# Single-cell atlas of transcriptomic vulnerability across multiple neurodegenerative and neuropsychiatric diseases

**DOI:** 10.1101/2024.10.31.24316513

**Authors:** Donghoon Lee, Mikaela Koutrouli, Nicolas Y. Masse, Gabriel E. Hoffman, Seon Kinrot, Xinyi Wang, N.M. Prashant, Milos Pjanic, Tereza Clarence, Fotios Tsetsos, Deepika Mathur, David Burstein, Karen Therrien, Aram Hong, Clara Casey, Zhiping Shao, Marcela Alvia, Stathis Argyriou, Jennifer Monteiro Fortes, Pavel Katsel, Pavan K. Auluck, Lisa L. Barnes, Stefano Marenco, David A. Bennett, PsychAD Consortium, Lars Juhl Jensen, Kiran Girdhar, Georgios Voloudakis, Vahram Haroutunian, Jaroslav Bendl, John F. Fullard, Panos Roussos

**Author notes:** These authors contributed equally to this work (Donghoon Lee, Mikaela Koutrouli, Nicolas Y. Masse, Gabriel E. Hoffman, John F. Fullard, Panos Roussos).

## Abstract

Neurodegenerative and neuropsychiatric diseases impose a significant societal and public health burden. However, our understanding of the molecular mechanisms underlying these highly complex conditions remains limited. To gain deeper insights into the etiology of different brain diseases, we used specimens from 1,494 unique donors to generate a population-scale single-cell transcriptomic atlas of the human dorsolateral prefrontal cortex (DLPFC), comprising over 6.3 million individual nuclei. The cohort includes neurotypical controls as well as donors affected by eight common and complex brain disorders: Alzheimer’s disease (AD), diffuse Lewy body disease (DLBD), vascular dementia (Vas), Parkinson’s disease (PD), tauopathy, frontotemporal dementia, schizophrenia, and bipolar disorder. We show that inter-individual variation accounts for a substantial portion of gene expression variation in the DLPFC. By comparing transcriptomic variation across diseases, we reveal universal signatures enriched in basic cellular functions such as mRNA splicing and protein localization. After discounting these cross-disease signatures, we show strong genetic and transcriptomic concordance among AD, DLBD, Vas, and PD, largely driven by alteration of synaptic signaling functions in neurons. Furthermore, we characterize transcriptomic variation among different AD phenotypes that were distinct from healthy aging. We uncover mitigating effects of interneurons and aggravating effects of immune and vascular cells in AD dementia. Further exploring the effect of the neuropsychiatric symptoms frequently accompanying AD, we identify a link to deep layer excitatory neurons. By constructing transcriptome trajectories that capture AD progression, we show cell-type specific responses implicated in early and late stages of AD. Our atlas provides an unprecedented perspective of the transcriptomic landscape in neurodegenerative and neuropsychiatric diseases, shedding light on shared and distinct processes involving the neuro-immune-vascular systems, and identifying potential targets for therapeutic intervention.

## Supplementary Table 3 for "Single-cell atlas of transcriptomic vulnerability across multiple neurodegenerative and neuropsychiatric diseases"

AnnoLevel	assay	coef	estimate	std.error	FDR	log10FDR
subclass	Adaptive	SCZ	-0.108848891855529	0.116350138845102	0.349515909933509	0.456533050421688
subclass	Astro	SCZ	0.0773351537823824	0.0750352696978466	0.302704648046128	0.518980910377135
subclass	EN_L2_3_IT	SCZ	-0.0488870213635754	0.0542051386821055	0.367115805440608	0.435196917408638
subclass	EN_L3_5_IT_1	SCZ	0.0808183177493119	0.0567156493101122	0.15416475725261	0.812014896583791
subclass	EN_L3_5_IT_2	SCZ	0.126253216201643	0.0503805170644963	0.0122108084515171	1.91325558139422
subclass	EN_L3_5_IT_3	SCZ	0.10675208341073	0.0525991703586866	0.0424033902917277	1.37259941873447
subclass	EN_L5_6_NP	SCZ	0.112033991744378	0.0537115835892981	0.0369927438432498	1.43188345479468
subclass	EN_L5_ET	SCZ	0.0770046017469974	0.090926175707058	0.397055622684442	0.401148649577395
subclass	EN_L6B	SCZ	0.186527469223806	0.0785429965571713	0.017556304750994	1.75556688906389
subclass	EN_L6_CT	SCZ	0.108054763492658	0.0551235133371316	0.0499689157592575	1.30130007390903
subclass	EN_L6_IT_1	SCZ	0.105964151897188	0.0757644017705821	0.161932730402963	0.790665361272906
subclass	EN_L6_IT_2	SCZ	0.0649221333277977	0.0571556393778306	0.25600542994441	0.591750823087037
subclass	Endo	SCZ	0.146614633161805	0.0862565387575882	0.0891777824477722	1.0497433312987
subclass	IN_ADARB2	SCZ	-0.0016848087150569	0.0625333821768723	0.978505556607806	0.0094367037849718
subclass	IN_LAMP5_LHX6	SCZ	0.0653363867394459	0.0447606554413533	0.14437709993913	0.840501685982176
subclass	IN_LAMP5_RELN	SCZ	0.0426544726951187	0.0482025300390445	0.37620996529362	0.424569704759299
subclass	IN_PVALB	SCZ	0.0324908567171239	0.038911005838518	0.403715294191278	0.393924797636847
subclass	IN_PVALB_CHC	SCZ	0.0973255677168631	0.0478295552049385	0.0418668157072231	1.37813006928243
subclass	IN_SST	SCZ	0.0214063602018757	0.0435943321391546	0.623401412048441	0.205232218350242
subclass	IN_VIP	SCZ	-0.0046125290669567	0.0453859880419795	0.919051221368091	0.0366602834587065
subclass	Micro	SCZ	0.0553325872874053	0.0720097011658957	0.44224683460827	0.354335266879701
subclass	OPC	SCZ	0.0472581867699976	0.0606142258347515	0.435593948419786	0.360918162401455
subclass	Oligo	SCZ	-0.0308532088255643	0.0801769173905706	0.70037514701026	0.154669273365013
subclass	PC	SCZ	-0.0185368993337815	0.0759344935917551	0.807140221351126	0.0930510104216705
subclass	PVM	SCZ	0.0280394901900046	0.101896763488187	0.783181428791019	0.106137619301455
subclass	SMC	SCZ	-0.0153202009085005	0.115409366453725	0.894393788151744	0.0484712257599648
subclass	VLMC	SCZ	0.157277157662326	0.124482139508586	0.206426932071789	0.685233641894023
subclass	Adaptive	BD	-0.141791900350497	0.178674089919842	0.427440904873128	0.369123919442336
subclass	Astro	BD	0.299061293530472	0.135607646157521	0.0274300757822814	1.56177299254927
subclass	EN_L2_3_IT	BD	-0.0525534771942167	0.10075996377304	0.601969044480112	0.220425841229105
subclass	EN_L3_5_IT_1	BD	0.135452246609849	0.0897583645551065	0.131279211511635	0.881804040403884
subclass	EN_L3_5_IT_2	BD	0.298451176068943	0.0796876303889658	0.0001802045134531	3.74423433575856
subclass	EN_L3_5_IT_3	BD	0.22432900654492	0.0808246912857923	0.0055116740205648	2.25871647601631
subclass	EN_L5_6_NP	BD	0.265134375195168	0.0850697843553998	0.0018290669708289	2.73777039264879
subclass	EN_L5_ET	BD	0.0323555984567387	0.157021436081857	0.836745230848665	0.077406754287796
subclass	EN_L6B	BD	-0.0716544618768529	0.141757847703192	0.613228156911927	0.212377912345493
subclass	EN_L6_CT	BD	0.291096000364817	0.11670176609369	0.0126185153994664	1.89899173794027
subclass	EN_L6_IT_1	BD	0.167661462764572	0.128137109354476	0.190719500775805	0.719604898740386
subclass	EN_L6_IT_2	BD	0.344205791071836	0.106271341956623	0.0011997761649475	2.92089977011533
subclass	Endo	BD	0.0825273393824454	0.0995577717544078	0.407138813914942	0.390257492890673
subclass	IN_ADARB2	BD	-0.0406617785064545	0.124194130038577	0.743361589116809	0.128799883468425
subclass	IN_LAMP5_LHX6	BD	0.201498470726389	0.070969202608991	0.0045221386490087	2.34465612629488
subclass	IN_LAMP5_RELN	BD	0.112069223081129	0.0785366687706834	0.15358944920149	0.813638617058114
subclass	IN_PVALB	BD	0.134334675449872	0.0617521266688831	0.0296012468425228	1.52868999551461
subclass	IN_PVALB_CHC	BD	0.173638277317344	0.0771293789895917	0.0243690815945146	1.61316083790392
subclass	IN_SST	BD	0.0279231371114845	0.0619433867289687	0.652144658431555	0.185656058577536
subclass	IN_VIP	BD	0.0395992883265068	0.0790023521765684	0.616200896233656	0.210277674358825
subclass	Micro	BD	-0.0645892330381161	0.107618531158795	0.548394064486196	0.260907254420166
subclass	OPC	BD	0.113492351553871	0.0891291948883684	0.202895100210168	0.692728440780259
subclass	Oligo	BD	-0.256603598381679	0.139184910508171	0.0652390487968398	1.18549237971783
subclass	PC	BD	0.231383054743999	0.0973914841024295	0.0175107725373021	1.75669469336337
subclass	PVM	BD	0.0204995110602801	0.133088233638688	0.877586493413312	0.056710069436544
subclass	SMC	BD	0.116325430348468	0.196962939307532	0.55479146465395	0.255870229073528
subclass	VLMC	BD	-0.0938773210082841	0.154502627492602	0.543446254814115	0.264843399860685
subclass	Adaptive	Tau	-0.704358442139559	0.192162512004576	0.0002469223130831	3.60743966336478
subclass	Astro	Tau	-0.0817373911858712	0.111159873649755	0.462148394204726	0.335218551637956
subclass	EN_L2_3_IT	Tau	-0.0331651113155674	0.0873438383531535	0.704162545315733	0.152327078946746
subclass	EN_L3_5_IT_1	Tau	0.0244333154979443	0.0868059787963523	0.778349611111542	0.108825287236805
subclass	EN_L3_5_IT_2	Tau	-0.037432430874064	0.0779773725185108	0.631197373441898	0.199834816994554
subclass	EN_L3_5_IT_3	Tau	0.0316143901458491	0.0770842335940782	0.681712171991677	0.166398951591061
subclass	EN_L5_6_NP	Tau	-0.017851440604988	0.0881301519704456	0.839480757517675	0.0759892542604994
subclass	EN_L5_ET	Tau	-0.146124983414648	0.151047221147145	0.333337818752904	0.477115410780076
subclass	EN_L6B	Tau	-0.0509269905522491	0.124994276241976	0.683688832920305	0.165141513621532
subclass	EN_L6_CT	Tau	-0.0045253033580085	0.0903733057917431	0.960063855704989	0.0176998802333131
subclass	EN_L6_IT_1	Tau	-0.0123193330216762	0.115963435361	0.915396193084106	0.038390898032822
subclass	EN_L6_IT_2	Tau	0.0666595653376556	0.0929641376714772	0.473345698585144	0.324821565075017
subclass	Endo	Tau	-0.0264526494990696	0.139210551629097	0.849294243680643	0.070941819452506
subclass	IN_ADARB2	Tau	0.11740175576835	0.0994481014282569	0.237788332474279	0.623809458659087
subclass	IN_LAMP5_LHX6	Tau	0.0313838094068784	0.0747246790237674	0.674490887166182	0.171023913568321
subclass	IN_LAMP5_RELN	Tau	0.0371635950069329	0.0774899717772914	0.631517311461975	0.199614739852338
subclass	IN_PVALB	Tau	-0.0950199863319907	0.0617869553662936	0.124081665307927	0.906292386461457
subclass	IN_PVALB_CHC	Tau	-0.183815931108921	0.0748358532615071	0.014039353616817	1.85265288701474
subclass	IN_SST	Tau	-0.0921916461257064	0.081786691604491	0.259649209738371	0.585612994874382
subclass	IN_VIP	Tau	-0.0171490810475195	0.0715474219631682	0.810571893832889	0.0912084592729659
subclass	Micro	Tau	-0.171221542894701	0.120729749260708	0.156126066126672	0.806524582972654
subclass	OPC	Tau	-0.0509375062259206	0.0946566868379976	0.590488007310652	0.228788918392036
subclass	Oligo	Tau	-0.158277225617201	0.112114524931349	0.158024780669945	0.801274803777601
subclass	PC	Tau	-0.0703975532316604	0.124552069163954	0.57193378481374	0.242654248400332
subclass	PVM	Tau	0.159403183301074	0.170565796112799	0.350017480429519	0.455910265751129
subclass	SMC	Tau	0.20502022411681	0.180583220278067	0.256240146311503	0.591352826364761
subclass	VLMC	Tau	0.19417106140204	0.1780568100153	0.275492681130511	0.559889934332537
subclass	Adaptive	PD	-0.736446124423109	0.231927342388156	0.0014966557418346	2.82487808383543
subclass	Astro	PD	0.266053524868215	0.12908642436178	0.0392983072070875	1.40562615665904
subclass	EN_L2_3_IT	PD	-0.123341730810071	0.101139492534055	0.222646526294597	0.652384076292276
subclass	EN_L3_5_IT_1	PD	-0.0853096159260929	0.103525716369574	0.409915268255794	0.38730590506543
subclass	EN_L3_5_IT_2	PD	-0.0882347555883303	0.0886009087687788	0.319314582592487	0.495781247464831
subclass	EN_L3_5_IT_3	PD	-0.0484587601597258	0.0854762585578891	0.570764086732759	0.243543361108319
subclass	EN_L5_6_NP	PD	0.0675080601564951	0.0969809305209932	0.486368567099263	0.31303450029875
subclass	EN_L5_ET	PD	-0.241411672204757	0.174128423912423	0.165624752128445	0.78087475867733
subclass	EN_L6B	PD	-0.204168429371309	0.144787207354477	0.158502024948299	0.799965185066074
subclass	EN_L6_CT	PD	-0.100602785874419	0.105881627084952	0.342039121292514	0.465924217950333
subclass	EN_L6_IT_1	PD	-0.165196673043537	0.145000965581725	0.254586465165986	0.594164688899075
subclass	EN_L6_IT_2	PD	-0.0921816612730058	0.117560551017921	0.432969291721152	0.363542904822116
subclass	Endo	PD	-0.34599485284692	0.167083863150445	0.0383788392972024	1.41590816390077
subclass	IN_ADARB2	PD	0.333729477555277	0.112875554424184	0.0031103693237361	2.50718803999643
subclass	IN_LAMP5_LHX6	PD	0.202056862822142	0.0801837576446404	0.0117380643052417	1.93040351559812
subclass	IN_LAMP5_RELN	PD	0.261122900768632	0.0847161137530784	0.0020538796942806	2.68742499873302
subclass	IN_PVALB	PD	0.0856774985682285	0.0679218968857087	0.207160432385632	0.683693191192963
subclass	IN_PVALB_CHC	PD	0.0843327538909321	0.0827276934286484	0.30801228466427	0.511431961890756
subclass	IN_SST	PD	0.139998711067229	0.0911724490037994	0.124651862063107	0.904301229573427
subclass	IN_VIP	PD	0.165376802188073	0.0830210965429947	0.046372673059598	1.33373786934953
subclass	Micro	PD	-0.0151092781200692	0.134263946978484	0.910399899995763	0.0407677986547275
subclass	OPC	PD	0.189990534968152	0.11042028591701	0.085321145962304	1.06894332010303
subclass	Oligo	PD	0.0607337658943662	0.143132437662412	0.671333423522963	0.173061730157194
subclass	PC	PD	0.030598489649838	0.144343079727377	0.83211915881241	0.0798144786260526
subclass	PVM	PD	0.523519127681034	0.175969116978944	0.0029292882350315	2.53323789266635
subclass	SMC	PD	0.131843526982627	0.21698505388971	0.543442380716908	0.264846495852278
subclass	VLMC	PD	0.615608238635813	0.195083465519095	0.001601603155911	2.79544508409965
subclass	Adaptive	DLBD	0.193523908908788	0.133521727150948	0.147231097835162	0.832000449565125
subclass	Astro	DLBD	0.0302990589922571	0.0791724946321204	0.701944600055218	0.153697162570675
subclass	EN_L2_3_IT	DLBD	-0.0266357135427836	0.0591351115935741	0.652406692979274	0.185481592222418
subclass	EN_L3_5_IT_1	DLBD	0.0530323702510536	0.0624295926935888	0.395617106795711	0.402724937432917
subclass	EN_L3_5_IT_2	DLBD	-0.0352240100572498	0.0615727112049949	0.567273351385648	0.246207617665683
subclass	EN_L3_5_IT_3	DLBD	-0.0027050867767761	0.0580250092069516	0.962816629454216	0.0164564173398472
subclass	EN_L5_6_NP	DLBD	-0.0506183542833212	0.0637357345190942	0.427084178203635	0.369486517185049
subclass	EN_L5_ET	DLBD	-0.315114828952193	0.105634087388511	0.0028536431623048	2.54460033477111
subclass	EN_L6B	DLBD	-0.0110094875372977	0.0918991298174509	0.904641825158297	0.0435233369797309
subclass	EN_L6_CT	DLBD	-0.149970511970663	0.0663696053349962	0.0238444480640163	1.62261272588376
subclass	EN_L6_IT_1	DLBD	-0.109900151847924	0.0924428426811612	0.234500919566943	0.629855449912369
subclass	EN_L6_IT_2	DLBD	0.0326971993193929	0.0751453551454179	0.663475786883266	0.178174921804618
subclass	Endo	DLBD	-0.0254431713884846	0.0988419167133256	0.796860147363751	0.0986178926035398
subclass	IN_ADARB2	DLBD	0.0670937845189671	0.0735910025664919	0.361920457013615	0.441386868350666
subclass	IN_LAMP5_LHX6	DLBD	0.177407631264682	0.052174413421834	0.0006731680244492	3.17187652123907
subclass	IN_LAMP5_RELN	DLBD	0.172645162478476	0.0560570048026767	0.0020712972761097	2.68375756595015
subclass	IN_PVALB	DLBD	0.0431776898986248	0.0453189745437803	0.340716340565354	0.467607037411909
subclass	IN_PVALB_CHC	DLBD	0.123880229586766	0.0568352101278341	0.0292842458379533	1.53336595594993
subclass	IN_SST	DLBD	-0.108993773984956	0.0586337240129412	0.0630424156738986	1.20036715380302
subclass	IN_VIP	DLBD	-0.0280119126782087	0.0539525138697529	0.603624284147192	0.219233296631744
subclass	Micro	DLBD	0.145439459853632	0.0821503512972357	0.076659561321607	1.11543367029104
subclass	OPC	DLBD	-0.172176673596532	0.0723558334055878	0.017332263648034	1.76114471335937
subclass	Oligo	DLBD	-0.243109252215807	0.0850634694822756	0.0042635424902478	2.37022940450237
subclass	PC	DLBD	-0.0310293487979068	0.0893453952142132	0.728368531608737	0.137648825705097
subclass	PVM	DLBD	0.630981500863899	0.126903482162342	6.62188771769031e-07	6.17901818752248
subclass	SMC	DLBD	0.467251051564256	0.144370195683545	0.0012101429166117	2.91716333693098
subclass	VLMC	DLBD	0.554161611562942	0.141898871682554	9.40977361781495e-05	4.02642082478915
subclass	Adaptive	Vas	-0.021817952166702	0.159461625569016	0.891171029554287	0.0500389401115651
subclass	Astro	Vas	0.0169816355028951	0.0867490294507631	0.844801218322176	0.0732454684960859
subclass	EN_L2_3_IT	Vas	-0.0162505539729929	0.0665322695308537	0.807036656322935	0.0931067387881772
subclass	EN_L3_5_IT_1	Vas	0.0457378127750061	0.068063032622659	0.50158879530426	0.299652173516817
subclass	EN_L3_5_IT_2	Vas	0.0019736248589364	0.0627581598266072	0.974912182193597	0.0110345027695747
subclass	EN_L3_5_IT_3	Vas	0.0994840024498819	0.0651147438097695	0.126555730283246	0.897718185756207
subclass	EN_L5_6_NP	Vas	-0.0664862476188575	0.066506848983467	0.317460438261661	0.498310388530057
subclass	EN_L5_ET	Vas	0.0220169515921406	0.1211618026796	0.855806169426017	0.0676245870528126
subclass	EN_L6B	Vas	-0.142315786291871	0.0993084145912254	0.151838188873856	0.818618985151116
subclass	EN_L6_CT	Vas	-0.158444315376734	0.0667306609650885	0.0175781860609876	1.75502594293397
subclass	EN_L6_IT_1	Vas	-0.0755421215722501	0.0993746206777015	0.447149870422901	0.349546890763476
subclass	EN_L6_IT_2	Vas	-0.0273764233523012	0.0757261076979741	0.717711537440219	0.144050072290258
subclass	Endo	Vas	-0.167391702697938	0.106313220663185	0.115368562380007	0.937912519126093
subclass	IN_ADARB2	Vas	0.145876219534717	0.0808892844207959	0.0713244785882928	1.14676139453321
subclass	IN_LAMP5_LHX6	Vas	0.164701070090282	0.0625183299475589	0.008427508172308	2.07430081766353
subclass	IN_LAMP5_RELN	Vas	0.132835548221552	0.0621788180397746	0.0326511185483085	1.48610193625607
subclass	IN_PVALB	Vas	0.0212530031265736	0.0450285133242737	0.636934003700366	0.195905565017259
subclass	IN_PVALB_CHC	Vas	0.0372633598019213	0.0584275250790325	0.523622997173724	0.280981287777658
subclass	IN_SST	Vas	-0.0673427507961008	0.0624701638402325	0.281034369234108	0.551240564593249
subclass	IN_VIP	Vas	0.0176534477451119	0.057215496801261	0.757669096522889	0.120520426203503
subclass	Micro	Vas	0.0860778031019973	0.0941523214596932	0.360590835357249	0.442985315340611
subclass	OPC	Vas	-0.0725561170401768	0.0828729329247932	0.381296238320351	0.41873747923924
subclass	Oligo	Vas	-0.236554803235353	0.0975648756063337	0.0153256920636063	1.81457990489313
subclass	PC	Vas	0.0089701817299311	0.10129152019171	0.929433130868829	0.031781850582069
subclass	PVM	Vas	0.707911067143582	0.149698716572523	2.2573353906456e-06	5.64640390947106
subclass	SMC	Vas	0.182063598001809	0.148942688977541	0.221566410799628	0.654496077472709
subclass	VLMC	Vas	0.596150036191416	0.15472995872951	0.0001167548803701	3.93272495681289
subclass	Adaptive	AD	-0.0744355804236355	0.104479502406337	0.476191146271636	0.322218683607994
subclass	Astro	AD	0.0677019433207841	0.0629051632208398	0.281813605632697	0.550038043488676
subclass	EN_L2_3_IT	AD	-0.210738397013752	0.0501722415892024	2.66563171658266e-05	4.57419985286076
subclass	EN_L3_5_IT_1	AD	0.0376966811385009	0.0499918230950072	0.450815032062289	0.346001611186576
subclass	EN_L3_5_IT_2	AD	-0.0743615139614972	0.0442514324073182	0.0928733343315599	1.03210896216379
subclass	EN_L3_5_IT_3	AD	-0.0209113469640983	0.0446283899136423	0.639379871708676	0.194241039855773
subclass	EN_L5_6_NP	AD	-0.0645114529833826	0.0492207008415599	0.189973693802905	0.721306532874553
subclass	EN_L5_ET	AD	-0.18863347889494	0.0850457371623406	0.0265532018528579	1.57588310308772
subclass	EN_L6B	AD	-0.0374465856504544	0.0685510000133236	0.584888066107648	0.232927239769299
subclass	EN_L6_CT	AD	-0.140866157549371	0.0479627416641316	0.00331413344139	2.47963000898469
subclass	EN_L6_IT_1	AD	-0.0782565806500522	0.0689887312910493	0.256652544924482	0.590654424989114
subclass	EN_L6_IT_2	AD	0.0413596785911478	0.0536472827628542	0.440733188378176	0.355824244732189
subclass	Endo	AD	-0.062811183495293	0.0790336091765694	0.426764664016485	0.369811547209064
subclass	IN_ADARB2	AD	0.0008133808933554	0.0615072634977545	0.989448967407289	0.0046066003913439
subclass	IN_LAMP5_LHX6	AD	0.0905985544747859	0.0413948372282883	0.0286227385976884	1.54328881568581
subclass	IN_LAMP5_RELN	AD	0.0352954704468248	0.0448753083889701	0.43156104203456	0.364957766938761
subclass	IN_PVALB	AD	-0.0305228836283401	0.0364887551076761	0.402873060597474	0.394831772137611
subclass	IN_PVALB_CHC	AD	-0.057030274623811	0.0444786779517124	0.199774753224428	0.699459397131636
subclass	IN_SST	AD	-0.128169584227483	0.0480954984415957	0.007701174098103	2.11344305853451
subclass	IN_VIP	AD	-0.0986499864207429	0.042760662879316	0.0210533376187938	1.67667904498165
subclass	Micro	AD	0.108980024323111	0.0651372226329401	0.0943108233076728	1.02543846385792
subclass	OPC	AD	-0.0969277027114715	0.0598425668351034	0.105294232307061	0.977595417473774
subclass	Oligo	AD	0.0054530554797263	0.0692887386278803	0.937270881002866	0.0281348753627423
subclass	PC	AD	0.0287872521582259	0.0714226612416063	0.686907852242628	0.163101519049171
subclass	PVM	AD	0.45921513339678	0.101750696737781	6.38748455572343e-06	5.19467013693507
subclass	SMC	AD	0.530853479706127	0.128046544276451	3.38651053947501e-05	4.47024756844719
subclass	VLMC	AD	0.480934366739778	0.118242266016909	4.75478885146917e-05	4.32286876425293
subclass	Adaptive	FTD	0.22384719066668	0.26812425904314	0.403794497787781	0.393839603165251
subclass	Astro	FTD	0.333407082770892	0.186255670416927	0.0734457702325278	1.13403321032393
subclass	EN_L2_3_IT	FTD	-0.279911141878797	0.135126506604904	0.0383144549085675	1.41663734867666
subclass	EN_L3_5_IT_1	FTD	0.137125974172776	0.142858222942191	0.337118350267443	0.472217607007389
subclass	EN_L3_5_IT_2	FTD	-0.201052834879339	0.135596408181902	0.138146214415867	0.859661011441103
subclass	EN_L3_5_IT_3	FTD	-0.0649399940000293	0.133729256182269	0.627245137280313	0.202562696869491
subclass	EN_L5_6_NP	FTD	-0.134029250804371	0.147871595561329	0.364729766918998	0.438028790892099
subclass	EN_L5_ET	FTD	-0.0353117717751394	0.244435092369118	0.885135049233369	0.0529904618871808
subclass	EN_L6B	FTD	0.0013270213863511	0.189183565138771	0.99440331303307	0.0024374374340062
subclass	EN_L6_CT	FTD	-0.117938157415962	0.12960260804484	0.362823388339499	0.440304725196854
subclass	EN_L6_IT_1	FTD	-0.134244105265268	0.193236101312849	0.48723364312687	0.31226273162333
subclass	EN_L6_IT_2	FTD	0.0268420709360451	0.140758583336518	0.848763927866462	0.0712130860594009
subclass	Endo	FTD	0.0131373714536357	0.238014387723308	0.95598255223108	0.0195500340198328
subclass	IN_ADARB2	FTD	0.298484982591604	0.157628151497393	0.0582778581398489	1.23449641804031
subclass	IN_LAMP5_LHX6	FTD	0.0375617889886281	0.114511393093437	0.742898113309732	0.129070744599498
subclass	IN_LAMP5_RELN	FTD	0.229065493894888	0.119076214780536	0.0543936941963892	1.26445144468502
subclass	IN_PVALB	FTD	-0.195018390993834	0.102722792663906	0.0576313122869082	1.23934149125546
subclass	IN_PVALB_CHC	FTD	-0.273850415257015	0.13239837819411	0.0386041214448883	1.41336632679919
subclass	IN_SST	FTD	-0.333730105370444	0.131401895070016	0.0110926561189948	1.95496445027056
subclass	IN_VIP	FTD	-0.0156872930948222	0.11749019545938	0.893782133381907	0.0487683310934287
subclass	Micro	FTD	0.0692025412186972	0.182532217627728	0.704594984542511	0.152060452544592
subclass	OPC	FTD	-0.0174955229398435	0.171574688748134	0.918780247230804	0.0367883502324294
subclass	Oligo	FTD	-0.116754249242606	0.195296671297189	0.549953233521248	0.259674240118858
subclass	PC	FTD	0.124885530878436	0.202772195118198	0.537966589349264	0.26924469554517
subclass	PVM	FTD	0.764984313389324	0.233825537717831	0.0010693965463022	2.97086122282058
subclass	SMC	FTD	0.456371067604124	0.278488183446031	0.101266415788177	0.994534561117303
subclass	VLMC	FTD	0.208517100216929	0.315502567286491	0.508673491442697	0.293560894214785
subclass	Adaptive	NPD	-0.118658475714659	0.0975001405290996	0.223601075731584	0.650526111415458
subclass	Astro	NPD	0.15942592370963	0.107064349891404	0.136469890349946	0.864963157394712
subclass	EN_L2_3_IT	NPD	-0.0497099501839448	0.0477359873895505	0.297712364278876	0.526203128314034
subclass	EN_L3_5_IT_1	NPD	0.0964073776224052	0.0479461430752194	0.0443525962342988	1.35308095312136
subclass	EN_L3_5_IT_2	NPD	0.201283766694375	0.0853845666108722	0.0184044623747997	1.73507686450191
subclass	EN_L3_5_IT_3	NPD	0.14952567616414	0.0565650704083913	0.0082071281910038	2.08580878307355
subclass	EN_L5_6_NP	NPD	0.174371501892777	0.0752192231785578	0.0204396827191182	1.6895258499466
subclass	EN_L5_ET	NPD	0.0657925201678615	0.0786857674988897	0.403074699994289	0.394614460585969
subclass	EN_L6B	NPD	0.0844064101613015	0.126242233546284	0.503746362184943	0.297788077106338
subclass	EN_L6_CT	NPD	0.170672877040871	0.0868370244200555	0.0493634458702316	1.30659453150738
subclass	EN_L6_IT_1	NPD	0.121946454643683	0.0652170997303067	0.0615040954848049	1.211095964107
subclass	EN_L6_IT_2	NPD	0.190193570689245	0.138900439950906	0.170911820646752	0.767227899455238
subclass	Endo	NPD	0.119135189243266	0.0651918298680039	0.0676312623217107	1.16985250649397
subclass	IN_ADARB2	NPD	-0.0095679005708697	0.0558528484858298	0.863983549897882	0.0634945263366023
subclass	IN_LAMP5_LHX6	NPD	0.122279557768386	0.0671638005870296	0.0686650953961792	1.1632639722424
subclass	IN_LAMP5_RELN	NPD	0.0616480783494366	0.0410818792274374	0.133455206198803	0.874664479356362
subclass	IN_PVALB	NPD	0.0721246054401988	0.0496549925265153	0.146358551145445	0.834581898397324
subclass	IN_PVALB_CHC	NPD	0.118520946867866	0.0406482630576505	0.003548130507686	2.45000041428408
subclass	IN_SST	NPD	0.0235649696652776	0.0356504944739024	0.508612442759471	0.29361301939492
subclass	IN_VIP	NPD	0.0063582624730615	0.0393540850284243	0.871648026345397	0.0596588488684475
subclass	Micro	NPD	0.0182456387782804	0.059847843327826	0.760467369693319	0.118919416017504
subclass	OPC	NPD	0.0682039487147783	0.0501218431486057	0.173588604007175	0.760478789408678
subclass	Oligo	NPD	-0.11505934735888	0.109173691016747	0.291923693561575	0.534730654702114
subclass	PC	NPD	0.0989825876642855	0.124738265859007	0.427473619240054	0.369090681805961
subclass	PVM	NPD	0.0252530144531903	0.0809062779435628	0.754944189675799	0.12208515302211
subclass	SMC	NPD	0.018326034483132	0.0995748201076457	0.853979833266825	0.0685523850537922
subclass	VLMC	NPD	0.0483734391215014	0.124465403801187	0.697535312369427	0.156433801561188
subclass	Adaptive	NDD	-0.176818154947928	0.166668319247871	0.288736071787008	0.539498956335951
subclass	Astro	NDD	0.0603844355797268	0.0374214508882276	0.106607358894283	0.972212815789061
subclass	EN_L2_3_IT	NDD	-0.102249560961496	0.0435512831898218	0.0188848234405187	1.72388707115771
subclass	EN_L3_5_IT_1	NDD	0.0353485339107093	0.0295194121450388	0.231124424098899	0.636154157978717
subclass	EN_L3_5_IT_2	NDD	-0.0546316560293714	0.0269721293236264	0.0428175390076301	1.36837829795052
subclass	EN_L3_5_IT_3	NDD	0.005170061912654	0.0267641080129846	0.846824686676857	0.0722064898929888
subclass	EN_L5_6_NP	NDD	-0.0474947011301073	0.0292875596394234	0.104874433117843	0.979330373667014
subclass	EN_L5_ET	NDD	-0.171368708852248	0.0558377217749187	0.0021474130653306	2.66808440887571
subclass	EN_L6B	NDD	-0.0640705305362098	0.0418028339571066	0.12535375821654	0.901862640977901
subclass	EN_L6_CT	NDD	-0.127357698511611	0.0293931784883005	1.47158066323886e-05	4.83221592748934
subclass	EN_L6_IT_1	NDD	-0.0854635653457355	0.0416271154492324	0.0400653617204109	1.39723093198274
subclass	EN_L6_IT_2	NDD	0.0189713688885689	0.032660330626632	0.561328843826649	0.250782641028318
subclass	Endo	NDD	-0.0899054050423608	0.046829257024473	0.0548761585487804	1.26061629780165
subclass	IN_ADARB2	NDD	0.125906285281102	0.0493269506011088	0.0106957615951897	1.97078828591132
subclass	IN_LAMP5_LHX6	NDD	0.124010864508818	0.0258051032507336	1.54232506235371e-06	5.81182408419131
subclass	IN_LAMP5_RELN	NDD	0.127238650994661	0.0376684453821041	0.0007305285417774	3.13636281149655
subclass	IN_PVALB	NDD	-0.0093186653034299	0.0271317198505643	0.731252294826326	0.13593275799852
subclass	IN_PVALB_CHC	NDD	-0.0262831954856085	0.055834211026625	0.637828987317281	0.195295747329074
subclass	IN_SST	NDD	-0.0879241098247031	0.0405606585838113	0.0301800737791289	1.52027970286959
subclass	IN_VIP	NDD	-0.010310288293702	0.035274757085572	0.770068598310214	0.113470585813735
subclass	Micro	NDD	0.0709892690964442	0.0394888130652508	0.0722236385527537	1.14132063604796
subclass	OPC	NDD	-0.0611375440361195	0.0451211693470169	0.175429140537189	0.755898264314711
subclass	Oligo	NDD	-0.121239939896793	0.0572367573435135	0.0341565943154062	1.46652543844443
subclass	PC	NDD	0.0046772811479148	0.0424266321425769	0.912215877047393	0.0399023731671422
subclass	PVM	NDD	0.529902476023283	0.0774623406079537	7.87656522235225e-12	11.1036631264419
subclass	SMC	NDD	0.347614010119171	0.0784264456714232	9.3208494072835e-06	5.03054450866672
subclass	VLMC	NDD	0.481827686130429	0.0658207098983108	2.47407584024032e-13	12.6065869916539
subtype	Adaptive_B	SCZ	-0.411560923901951	0.122256041550354	0.0007616028667164	3.1182714299114
subtype	Adaptive_NK	SCZ	-0.0895339362294725	0.116479851915055	0.442092458129821	0.354486893871643
subtype	Adaptive_Plasma	SCZ	-0.100125788443882	0.109783456602919	0.361753009116501	0.441587847666405
subtype	Adaptive_T	SCZ	-0.0329734606006989	0.114772799130285	0.773887723080666	0.111322042913389
subtype	Astro_ADAMTSL3	SCZ	0.180750206507955	0.0898986377332853	0.0443677176208363	1.35293291183272
subtype	Astro_GRIA1	SCZ	0.0560428262422367	0.0854687008566389	0.51200964614229	0.29072185694037
subtype	Astro_PLSCR1	SCZ	0.23041729175765	0.162972355966299	0.157408064315125	0.802973021672995
subtype	Astro_WIF1	SCZ	0.0884631490504822	0.104897976079655	0.399046366873161	0.398976638881629
subtype	EN_L2_3_IT_NTNG1	SCZ	-0.0599472112343851	0.0799504001329317	0.453372145919636	0.343545165385051
subtype	EN_L2_3_IT_PDGFD	SCZ	-0.0417216366219121	0.0670904409449547	0.534026332587949	0.272437327586272
subtype	EN_L3_5_IT_1_CUX2	SCZ	0.0214685918257418	0.0629386125694477	0.733025537361629	0.134880895015019
subtype	EN_L3_5_IT_1_PLSCR4	SCZ	0.125549959625334	0.0629362160917966	0.0460563838339754	1.33671016412694
subtype	EN_L3_5_IT_2_DACH1	SCZ	0.057800528829923	0.0607247235171927	0.341175559799096	0.467022087189617
subtype	EN_L3_5_IT_2_HSPA1A	SCZ	2.27373020961254	0.248247006355815	5.23103453375541e-20	19.2814124128783
subtype	EN_L3_5_IT_2_MET	SCZ	0.0973875791103049	0.0606399334075688	0.1082744677401	0.965473942514822
subtype	EN_L3_5_IT_3	SCZ	0.0453689125970597	0.0670989447442644	0.498945782049319	0.301946644428911
subtype	EN_L3_5_IT_3_HSPA1A	SCZ	2.5546394330676	0.18763031935427	3.24895813440218e-42	41.4882558848739
subtype	EN_L5_6_NP	SCZ	0.111587171567996	0.061586771051787	0.0700064145658998	1.15486216451516
subtype	EN_L5_ET	SCZ	0.0625376260311272	0.0884704283462391	0.479643514977182	0.319081423035276
subtype	EN_L6B	SCZ	0.190331776900212	0.0858857476017579	0.0266843579735094	1.57374324187356
subtype	EN_L6_CT	SCZ	0.0502990180136566	0.0633094632233579	0.426907630856452	0.369666082232291
subtype	EN_L6_CT_HSPA1A	SCZ	0.888991621419188	0.221241643312753	5.86461550165935e-05	4.23176045600907
subtype	EN_L6_IT_1	SCZ	0.0584048206941079	0.0895193708586356	0.514125995294636	0.288930436732853
subtype	EN_L6_IT_1_HSPA1A	SCZ	1.03494540403624	0.180580595174799	9.971642185481321e-09	8.00123331376825
subtype	EN_L6_IT_2	SCZ	0.0628243008412078	0.0661960402121589	0.342587892569676	0.46522798954066
subtype	EN_L6_IT_2_HSPA1A	SCZ	1.02063869045017	0.15731997106823	8.717897789362259e-11	10.0595882270568
subtype	Endo_IL1R1	SCZ	0.150345298505874	0.0999518657809281	0.132535795916145	0.877666809506028
subtype	Endo_ITIH5	SCZ	0.142971146662616	0.0876062165174753	0.102684773364016	0.988493951088752
subtype	Endo_PCSK5	SCZ	0.276272289618326	0.0966960454149088	0.0042750300664728	2.36906082651305
subtype	IN_ADARB2_COL12A1	SCZ	-0.0414421374809426	0.0645716170575177	0.521002308949347	0.283160352013837
subtype	IN_ADARB2_RAB37	SCZ	0.0696733457160615	0.0639915407863278	0.276246529845797	0.558703168793846
subtype	IN_ADARB2_SV2C	SCZ	0.0340400918596219	0.0657047537711734	0.604404863884064	0.21867204938015
subtype	IN_ADARB2_SYT10	SCZ	-0.0178141384921588	0.0626060114951744	0.775993843370691	0.110141724361325
subtype	IN_LAMP5_LHX6	SCZ	0.0587645818454386	0.0497790694278727	0.237798293190979	0.623791266876282
subtype	IN_LAMP5_LHX6_HSPA1A	SCZ	0.360153346906927	0.189216972477019	0.0569899135640176	1.24420200171539
subtype	IN_LAMP5_RELN	SCZ	0.0209446591546323	0.0493233630521234	0.67109933194111	0.173213193510386
subtype	IN_LAMP5_RELN_HSPA1A	SCZ	0.570737917655636	0.197607492416328	0.0038740382147618	2.411836099575
subtype	IN_PVALB_ANOS1	SCZ	-0.0322031543426034	0.0544426347924747	0.55418132288318	0.25634811497648
subtype	IN_PVALB_CHC	SCZ	0.0970449293033104	0.0462296971325067	0.0358001334882179	1.44611535399612
subtype	IN_PVALB_CHRM2	SCZ	0.022753147242461	0.0505412647132844	0.652573798811753	0.185370367354624
subtype	IN_PVALB_HSPA1A	SCZ	0.763291853803174	0.213911761337028	0.0003593657604228	3.44446330387637
subtype	IN_PVALB_STUM	SCZ	0.145771708056204	0.0804517807172867	0.0699994853597261	1.15490515293221
subtype	IN_SST_EDNRA	SCZ	0.0601807916956989	0.051260988837327	0.240391971987523	0.619080039912792
subtype	IN_SST_EYA4	SCZ	-0.034503692632858	0.0683167215734835	0.613520300899861	0.212171062239473
subtype	IN_SST_MAML3	SCZ	-0.0182446961721269	0.0602945812376095	0.762200328433376	0.117930868425604
subtype	IN_SST_NPY	SCZ	-0.06969797136861	0.0730273610000452	0.339876646906308	0.468678674981967
subtype	IN_SST_PRR16	SCZ	0.101106733727152	0.0554348510774404	0.0681696225015872	1.16640911095873
subtype	IN_VIP_BCL11B	SCZ	0.0231939091200397	0.041926912732492	0.580127430517754	0.23647659903706
subtype	IN_VIP_SCML4	SCZ	-0.0861067248897951	0.0571556482847939	0.131931054770719	0.879652965423177
subtype	IN_VIP_TRPC6	SCZ	-0.0064111540648206	0.045963008702499	0.889066843075408	0.0510655860629646
subtype	Micro	SCZ	0.0568227216068604	0.0723053192182957	0.431942514049258	0.364574048306465
subtype	OPC	SCZ	-0.064473379367543	0.0742301599201993	0.385087607614653	0.414440457048965
subtype	OPC_CHRM3	SCZ	-0.413915217785596	0.10563761837547	8.91920027299974e-05	4.04967408425545
subtype	OPC_GPR17	SCZ	0.0067291051634478	0.0980961843601424	0.945310397119618	0.0244255654356025
subtype	OPC_HAP1	SCZ	0.528329329607978	0.154321871518671	0.000618078684923	3.20895623324025
subtype	Oligo_OPALIN	SCZ	-0.0494312190547655	0.0885211862989164	0.57656364827065	0.239152742893253
subtype	Oligo_RBFOX1	SCZ	0.0109297630117314	0.10380918980183	0.916148041102735	0.0380343426649894
subtype	PC_ADAMTS4	SCZ	0.390694158390293	0.116370741911833	0.000787011391914	3.10401898122465
subtype	PC_STAC	SCZ	-0.148006499613698	0.0880035199735563	0.0926028243115588	1.03337576748416
subtype	PVM	SCZ	0.0207549463338205	0.0961119354018421	0.829030178048298	0.0814296601357278
subtype	SMC_MYOCD	SCZ	-0.110840199198236	0.105021107554022	0.291238408192505	0.535751351316021
subtype	SMC_NRP1	SCZ	-0.0401059809036811	0.142632819966073	0.778569738099696	0.108702480699706
subtype	VLMC_ABCA6	SCZ	0.125759082489159	0.0810805402910614	0.120892331078671	0.917601248153721
subtype	VLMC_DCDC2	SCZ	0.142219129441005	0.164948615359156	0.388576024486298	0.410523999295998
subtype	VLMC_SLC4A4	SCZ	0.0713572815241929	0.186101557304747	0.701399523444282	0.154034533529493
subtype	Adaptive_B	BD	0.450953483979996	0.181303960175047	0.0128724501076604	1.89033878277979
subtype	Adaptive_NK	BD	-0.229961857878764	0.167574686457533	0.169971707832104	0.769623361886149
subtype	Adaptive_Plasma	BD	-0.895952718937839	0.344159399136393	0.0092329121389767	2.0346612971957
subtype	Adaptive_T	BD	-0.0822850126462029	0.160592374115208	0.608382070393743	0.2158235935076
subtype	Astro_ADAMTSL3	BD	0.200330112172068	0.198078079612925	0.311839652409705	0.506068662310058
subtype	Astro_GRIA1	BD	0.0147351649587326	0.159091407561947	0.926204861128816	0.0332929439684692
subtype	Astro_PLSCR1	BD	1.95393322821566	0.323805935432284	1.5968048396208702e-09	8.79674815978826
subtype	Astro_WIF1	BD	0.177221555407141	0.164148707235223	0.280302399390355	0.552373184660224
subtype	EN_L2_3_IT_NTNG1	BD	0.147415136644552	0.121541736602378	0.225176976929678	0.64747601570142
subtype	EN_L2_3_IT_PDGFD	BD	0.065870010301778	0.131756044193748	0.617117894738333	0.209631860045775
subtype	EN_L3_5_IT_1_CUX2	BD	0.194408793100321	0.103615628482299	0.0606209987764655	1.21737691258182
subtype	EN_L3_5_IT_1_PLSCR4	BD	0.215771618944435	0.0975273372198311	0.0269375254954793	1.5696423014496
subtype	EN_L3_5_IT_2_DACH1	BD	0.334520290521336	0.0952219287996508	0.0004429784591749	3.35361739181062
subtype	EN_L3_5_IT_2_HSPA1A	BD	2.74641512772588	0.309746143335118	7.5369576540009e-19	18.122803924782
subtype	EN_L3_5_IT_2_MET	BD	0.360144019993653	0.0982927670467749	0.0002483134792166	3.60499970497006
subtype	EN_L3_5_IT_3	BD	0.242910736612274	0.101975810012271	0.0172168996717628	1.76404505129523
subtype	EN_L3_5_IT_3_HSPA1A	BD	2.02961879424163	0.259257468192658	4.933963564962671e-15	14.3068040618982
subtype	EN_L5_6_NP	BD	0.326114454098767	0.0970334856638712	0.00077704566803	3.10955345637202
subtype	EN_L5_ET	BD	0.0595543705862532	0.156143799574602	0.702901113585329	0.153105768642998
subtype	EN_L6B	BD	-0.02505462988614	0.153054920943407	0.869969687098049	0.0604958795140236
subtype	EN_L6_CT	BD	0.227245092293581	0.127558216428324	0.074830638896369	1.12592054679911
subtype	EN_L6_CT_HSPA1A	BD	1.00477817395454	0.323848344464967	0.001918161176018	2.71711490346654
subtype	EN_L6_IT_1	BD	0.162167076296969	0.147891508996317	0.272848085213398	0.564079089651307
subtype	EN_L6_IT_1_HSPA1A	BD	1.61029487837547	0.306278844382796	1.4593917956048e-07	6.83582809958916
subtype	EN_L6_IT_2	BD	0.314255690064534	0.120928878034492	0.0093582440922945	2.0288056312368
subtype	EN_L6_IT_2_HSPA1A	BD	1.82243392888602	0.280211176357078	7.832254825143149e-11	10.1061131910526
subtype	Endo_IL1R1	BD	0.0952577520831436	0.148793645686639	0.522042320177136	0.282294288809223
subtype	Endo_ITIH5	BD	0.0589085220513033	0.101504497621719	0.56167604618331	0.250514097099885
subtype	Endo_PCSK5	BD	0.118405795852476	0.186714525010755	0.525980209266638	0.279030596469815
subtype	IN_ADARB2_COL12A1	BD	0.132192432051804	0.128920699572745	0.305184926972835	0.515436919911708
subtype	IN_ADARB2_RAB37	BD	0.194222087344126	0.126753543163412	0.12545302693796	0.901518855540332
subtype	IN_ADARB2_SV2C	BD	0.0980020947142524	0.128807118750915	0.446750383389176	0.349935066122303
subtype	IN_ADARB2_SYT10	BD	0.133255170076701	0.121246938511159	0.271750853570038	0.565829083119587
subtype	IN_LAMP5_LHX6	BD	0.165329372955244	0.0797478060857818	0.038158078413436	1.41841350386977
subtype	IN_LAMP5_LHX6_HSPA1A	BD	1.3606041823372	0.262522397374027	2.18565538713438e-07	6.66041831231498
subtype	IN_LAMP5_RELN	BD	0.129042932966371	0.0848953967523635	0.128505262340072	0.891079087441944
subtype	IN_LAMP5_RELN_HSPA1A	BD	0.534854027310495	0.271321104210016	0.0486901045247921	1.31255929313758
subtype	IN_PVALB_ANOS1	BD	0.147762807614865	0.0932178927481878	0.112935998288327	0.947167604876875
subtype	IN_PVALB_CHC	BD	0.19764593286215	0.0710943160122534	0.0054350106456998	2.26479960091271
subtype	IN_PVALB_CHRM2	BD	0.232346842294002	0.089165174831657	0.0091659276101231	2.0378235770114
subtype	IN_PVALB_HSPA1A	BD	0.906580101444403	0.237294236749208	0.0001331871631117	3.87553763145998
subtype	IN_PVALB_STUM	BD	0.126903690284291	0.126910205210193	0.317335351598699	0.498481544196352
subtype	IN_SST_EDNRA	BD	0.175853595005082	0.0741665616021538	0.0177370042820328	1.75111972912918
subtype	IN_SST_EYA4	BD	-0.0074960428278907	0.1190381988671	0.949789005725441	0.0223728618969866
subtype	IN_SST_MAML3	BD	0.18704264115356	0.107891223187049	0.0829851035361534	1.08099985982479
subtype	IN_SST_NPY	BD	0.200951036747179	0.11050724650658	0.068996578518666	1.1611724450208
subtype	IN_SST_PRR16	BD	0.36096132951019	0.0968654608097725	0.0001942191616243	3.71170792490585
subtype	IN_VIP_BCL11B	BD	0.140332197617912	0.0710839263598635	0.0483617080448619	1.31549836907349
subtype	IN_VIP_SCML4	BD	0.213309219430985	0.111999084329242	0.0568370076195364	1.24536879507484
subtype	IN_VIP_TRPC6	BD	0.140576166615854	0.0856874652627187	0.100886993399832	0.996164820470596
subtype	Micro	BD	-0.0574611385607264	0.115626890652176	0.619222144333079	0.208153521011053
subtype	OPC	BD	0.0314072092999047	0.102996212838057	0.760415220977191	0.118949198592176
subtype	OPC_CHRM3	BD	-0.162982995485273	0.129157361128089	0.206986662630487	0.684057637792339
subtype	OPC_GPR17	BD	0.118415846947615	0.121478982477553	0.329667094755721	0.481924399169217
subtype	OPC_HAP1	BD	1.51682598895643	0.250276507226493	1.35614067834496e-09	8.86769525688491
subtype	Oligo_OPALIN	BD	-0.259919404113259	0.147270614658961	0.0775788658424078	1.11025657382058
subtype	Oligo_RBFOX1	BD	-0.293209889839023	0.193129926598683	0.128963941490295	0.889531702110578
subtype	PC_ADAMTS4	BD	1.19176681481231	0.182576070697558	6.687280815307019e-11	10.1747504393277
subtype	PC_STAC	BD	0.13635203199497	0.114874836923394	0.235242727151972	0.628483794496206
subtype	PVM	BD	0.0219334432494805	0.127487665186133	0.863403212839946	0.0637863396083316
subtype	SMC_MYOCD	BD	0.299859389648443	0.169954094040144	0.0776721957066175	1.10973441764977
subtype	SMC_NRP1	BD	-0.0747399856657831	0.27164718355173	0.783211567334237	0.106120907016548
subtype	VLMC_ABCA6	BD	0.214878502962251	0.114615979166905	0.0608244876794185	1.21592154041504
subtype	VLMC_DCDC2	BD	-1.1340189979713	0.277148875683242	4.28162805865608e-05	4.36839106219084
subtype	VLMC_SLC4A4	BD	-0.251573654001012	0.261548692571824	0.336119110595152	0.473506794314005
subtype	Adaptive_B	Tau	-0.953798400991438	0.249797018630415	0.000134377849165	3.87167231445351
subtype	Adaptive_NK	Tau	-0.655342025384116	0.188123124814228	0.0004947545415894	3.30561021050572
subtype	Adaptive_Plasma	Tau	0.464927669880114	0.177864954279986	0.0089505708587221	2.04814926492021
subtype	Adaptive_T	Tau	-0.599436244672415	0.20075229926625	0.0028269924526316	2.54867535096744
subtype	Astro_ADAMTSL3	Tau	-0.0023649449555623	0.131998562287319	0.985705510062507	0.0062528157463862
subtype	Astro_GRIA1	Tau	0.103628878245813	0.120475462523504	0.389697628188796	0.409272237439674
subtype	Astro_PLSCR1	Tau	0.0421719071550249	0.283289977508711	0.881660313545682	0.0546987078025156
subtype	Astro_WIF1	Tau	-0.17533304015405	0.165063073440987	0.288136531016796	0.540401676765597
subtype	EN_L2_3_IT_NTNG1	Tau	0.010896031863571	0.12650487301322	0.931362025337005	0.0308814736427189
subtype	EN_L2_3_IT_PDGFD	Tau	-0.0136326078914127	0.112543303736092	0.903586396021852	0.0440303162389659
subtype	EN_L3_5_IT_1_CUX2	Tau	-0.0605725983466038	0.101392724991164	0.550236506291182	0.259450599052009
subtype	EN_L3_5_IT_1_PLSCR4	Tau	0.0945224695533815	0.0955194321923544	0.322387897158879	0.491621270513892
subtype	EN_L3_5_IT_2_DACH1	Tau	-0.0310218717042141	0.0943792345720838	0.742387121433681	0.129369570650725
subtype	EN_L3_5_IT_2_HSPA1A	Tau	-0.306371827009514	0.422536527559322	0.468404344679011	0.329379085287614
subtype	EN_L3_5_IT_2_MET	Tau	0.0118305320961254	0.0986260324035334	0.904520029157471	0.0435818119371049
subtype	EN_L3_5_IT_3	Tau	0.0327378132642976	0.100995387097845	0.745823285826882	0.127364061376631
subtype	EN_L3_5_IT_3_HSPA1A	Tau	1.77514964121701	0.481037051422838	0.0002240288946928	3.64969596382497
subtype	EN_L5_6_NP	Tau	0.0024396916304124	0.0980239314007295	0.980143712798099	0.0087102415531257
subtype	EN_L5_ET	Tau	-0.147001657266539	0.140668568864579	0.296013103666521	0.528689063521797
subtype	EN_L6B	Tau	-0.0629874376040338	0.132930035249016	0.635614707076331	0.196806062490145
subtype	EN_L6_CT	Tau	-0.115179571920333	0.0959491576289694	0.229975115815917	0.638319153758475
subtype	EN_L6_CT_HSPA1A	Tau	0.67201137567699	0.423857880246807	0.112860968560076	0.947456226983826
subtype	EN_L6_IT_1	Tau	-0.0624905394657259	0.130753282832636	0.632702080368589	0.198800737547943
subtype	EN_L6_IT_1_HSPA1A	Tau	1.35569238339518	0.376662675645658	0.0003191713033414	3.49597616293758
subtype	EN_L6_IT_2	Tau	0.0218575322154377	0.0997247088300206	0.826510845659644	0.0827514431460948
subtype	EN_L6_IT_2_HSPA1A	Tau	1.6465214863932	0.361591299039633	5.2749912503741e-06	5.27777825639376
subtype	Endo_IL1R1	Tau	0.115468550149415	0.158533053507976	0.466395499506308	0.331245648963036
subtype	Endo_ITIH5	Tau	-0.0639812990543515	0.137223252544199	0.641031569391187	0.193120581908982
subtype	Endo_PCSK5	Tau	0.187334191111568	0.15263344390086	0.219692218095996	0.658185326319469
subtype	IN_ADARB2_COL12A1	Tau	0.192101229003907	0.103377476336006	0.0631334744667143	1.19974030919634
subtype	IN_ADARB2_RAB37	Tau	0.0975623198174508	0.102235896693406	0.33993871990749	0.468599365324436
subtype	IN_ADARB2_SV2C	Tau	0.170249626436459	0.10845358841886	0.116463399988573	0.933810535413621
subtype	IN_ADARB2_SYT10	Tau	0.120493582539354	0.101080357721134	0.233238761957087	0.632199272501518
subtype	IN_LAMP5_LHX6	Tau	0.0369297493618166	0.0785632840650287	0.638309495281102	0.194968695100956
subtype	IN_LAMP5_LHX6_HSPA1A	Tau	1.16135862770993	0.392533990531773	0.003090206344467	2.5100125201637
subtype	IN_LAMP5_RELN	Tau	0.0464224272892442	0.0811738251801587	0.567397096744657	0.246112890730862
subtype	IN_LAMP5_RELN_HSPA1A	Tau	1.38392948046029	0.438470257915934	0.0015980216152525	2.79641735060313
subtype	IN_PVALB_ANOS1	Tau	-0.0710195765515643	0.0844297484296855	0.400253997676549	0.397664321719231
subtype	IN_PVALB_CHC	Tau	-0.16279695297399	0.0741690783203987	0.028167634839499	1.55024961802231
subtype	IN_PVALB_CHRM2	Tau	-0.191217312553162	0.078025777792063	0.0142581070295429	1.8459381295469
subtype	IN_PVALB_HSPA1A	Tau	1.3139753484683	0.539226922951705	0.0148188464099729	1.8291856031909
subtype	IN_PVALB_STUM	Tau	-0.0358417067028371	0.143369671565893	0.802591184789152	0.0955056146226792
subtype	IN_SST_EDNRA	Tau	-0.0133409898245449	0.0914423841012172	0.884004251185638	0.0535456464552245
subtype	IN_SST_EYA4	Tau	-0.0553074204818874	0.118858773727207	0.641701977711162	0.192666622220854
subtype	IN_SST_MAML3	Tau	-0.174595553561321	0.0987311039333607	0.0769949544494517	1.11353773361398
subtype	IN_SST_NPY	Tau	-0.0026769742323194	0.127467837067014	0.983244719124807	0.0073383774492248
subtype	IN_SST_PRR16	Tau	-0.0846499268775823	0.084284971249646	0.315219568326792	0.501386830038585
subtype	IN_VIP_BCL11B	Tau	0.044158092573907	0.0721147413400084	0.540318775201122	0.267349941169718
subtype	IN_VIP_SCML4	Tau	0.170860648212652	0.0955881108291499	0.0738619490425469	1.13157923652724
subtype	IN_VIP_TRPC6	Tau	0.0025698557957561	0.0742884409585757	0.972404328888401	0.0121531164595526
subtype	Micro	Tau	-0.0941246544039943	0.121786065475489	0.439600011081065	0.356942305301219
subtype	OPC	Tau	-0.108015227782537	0.123579031177964	0.382086726048689	0.417838049733582
subtype	OPC_CHRM3	Tau	-0.428815572748725	0.206049932185282	0.0374225071272854	1.42686712022801
subtype	OPC_GPR17	Tau	0.07731850384937	0.172469394975682	0.653934717105362	0.184465605522919
subtype	OPC_HAP1	Tau	0.437673499922295	0.265055885545905	0.0986875612304868	1.00573758319046
subtype	Oligo_OPALIN	Tau	-0.0816587490310782	0.128844315541284	0.526225426834526	0.278828170945994
subtype	Oligo_RBFOX1	Tau	-0.0823563459579034	0.161831540766201	0.610821129408484	0.214085948323549
subtype	PC_ADAMTS4	Tau	0.0703718016794169	0.205022339825065	0.731418157868779	0.135834262258396
subtype	PC_STAC	Tau	-0.114546671468776	0.145215852401929	0.430227270777763	0.36630206449033
subtype	PVM	Tau	0.137551129943476	0.163712679781094	0.40079716107914	0.397075363318532
subtype	SMC_MYOCD	Tau	0.265682258058335	0.170102458664352	0.118312618002524	0.926968935535702
subtype	SMC_NRP1	Tau	0.359778761725378	0.237093299285836	0.129151475059954	0.888900629314587
subtype	VLMC_ABCA6	Tau	0.308007916608484	0.133193396112367	0.0207508941232127	1.68296318548628
subtype	VLMC_DCDC2	Tau	0.180277922836114	0.246637975853258	0.464814908759204	0.332719950566058
subtype	VLMC_SLC4A4	Tau	-0.451258102490738	0.276887494775815	0.103153804614687	0.986514749341894
subtype	Adaptive_B	PD	-0.173013268848133	0.235119918881364	0.461821272832498	0.335526066089729
subtype	Adaptive_NK	PD	-0.677969960883364	0.213008510750053	0.0014584302046433	2.8361143498563
subtype	Adaptive_Plasma	PD	-0.0983434928740078	0.182873764224716	0.590737851824259	0.228605200613811
subtype	Adaptive_T	PD	-0.648719369424455	0.239729557181988	0.0068089476567646	2.16692000441259
subtype	Astro_ADAMTSL3	PD	-0.0398016976443641	0.160192750608827	0.803777516394815	0.0948641462433025
subtype	Astro_GRIA1	PD	0.34905632353282	0.130612062566643	0.0075295957747527	2.12322833820919
subtype	Astro_PLSCR1	PD	0.218783788736755	0.269324061115438	0.416594261946789	0.380286716198182
subtype	Astro_WIF1	PD	0.119684585826291	0.184007017066844	0.515411339679843	0.287846030670239
subtype	EN_L2_3_IT_NTNG1	PD	-0.194561589780226	0.133179680816635	0.14404413539606	0.841504418862065
subtype	EN_L2_3_IT_PDGFD	PD	-0.156207073598168	0.119701687814619	0.191903171316352	0.716917848225385
subtype	EN_L3_5_IT_1_CUX2	PD	-0.127861204841018	0.114113441991668	0.262511602062173	0.580851497590472
subtype	EN_L3_5_IT_1_PLSCR4	PD	-0.130176424431428	0.111362056489387	0.242424686826401	0.615423156755878
subtype	EN_L3_5_IT_2_DACH1	PD	-0.154731382794951	0.11170570126294	0.166000501004944	0.779890601216848
subtype	EN_L3_5_IT_2_HSPA1A	PD	-0.629096957449183	0.440315111519829	0.153078228738457	0.815086571621073
subtype	EN_L3_5_IT_2_MET	PD	-0.142001557602373	0.1113302095216	0.202132720165685	0.69436337952177
subtype	EN_L3_5_IT_3	PD	-0.124258675096641	0.115951468380571	0.28388004105873	0.546865140629361
subtype	EN_L3_5_IT_3_HSPA1A	PD	-0.377311102208705	0.510010323065281	0.459414855925488	0.33779496529653
subtype	EN_L5_6_NP	PD	-0.0094258704978119	0.109642914144739	0.93149121400356	0.0308212370938437
subtype	EN_L5_ET	PD	-0.336908446593113	0.160213634453031	0.035477134303117	1.45005146794422
subtype	EN_L6B	PD	-0.253335489854971	0.148694929366935	0.0884321971124682	1.05338958473306
subtype	EN_L6_CT	PD	-0.197881743602698	0.117020155214333	0.0908357236073904	1.04174331982251
subtype	EN_L6_CT_HSPA1A	PD	-0.831889159709339	0.475972179350037	0.080504129998356	1.09418183901738
subtype	EN_L6_IT_1	PD	-0.276282063256307	0.160595752771485	0.0853675276979725	1.06870729586163
subtype	EN_L6_IT_1_HSPA1A	PD	-1.09666331470655	0.376884636552119	0.0036164660124381	2.44171561204894
subtype	EN_L6_IT_2	PD	-0.0971226283788008	0.127887388914165	0.447590189318937	0.349119441293251
subtype	EN_L6_IT_2_HSPA1A	PD	-0.323335229246304	0.316979800310088	0.307704772182639	0.511865768242255
subtype	Endo_IL1R1	PD	-0.435617406916466	0.193313240598151	0.0242321960028175	1.61560722685753
subtype	Endo_ITIH5	PD	-0.39021722428729	0.157854452256986	0.0134357091843566	1.87173940502359
subtype	Endo_PCSK5	PD	-0.1715857670478	0.166020967826268	0.301361245906579	0.52091259731357
subtype	IN_ADARB2_COL12A1	PD	0.282484905762732	0.113351074015822	0.0126981780039556	1.89625858924829
subtype	IN_ADARB2_RAB37	PD	0.29853246827673	0.109661696448284	0.0064828488091734	2.1882341067493
subtype	IN_ADARB2_SV2C	PD	0.423851349173871	0.117445878383033	0.000307488834739	3.51217064931706
subtype	IN_ADARB2_SYT10	PD	0.247723633661817	0.110270678542034	0.0246716779200158	1.6078013131522
subtype	IN_LAMP5_LHX6	PD	0.126187309443942	0.084426026587108	0.135005968079046	0.869647032641975
subtype	IN_LAMP5_LHX6_HSPA1A	PD	-0.565877287585257	0.431017281603532	0.18922079208333	0.723031143880709
subtype	IN_LAMP5_RELN	PD	0.199917114808483	0.0866203926595629	0.0210009032750515	1.67776202531684
subtype	IN_LAMP5_RELN_HSPA1A	PD	-0.911515034596082	0.447925577266721	0.0418539090558313	1.37826397370191
subtype	IN_PVALB_ANOS1	PD	0.065646152446188	0.0921455350762758	0.476205874136807	0.322205251750402
subtype	IN_PVALB_CHC	PD	0.0208386988354719	0.0820311908069858	0.799469410782731	0.0971981485311448
subtype	IN_PVALB_CHRM2	PD	-0.0155638840300274	0.088772444602828	0.860825550630999	0.0650848509558345
subtype	IN_PVALB_HSPA1A	PD	-2.04501508539005	0.646445853736722	0.001558979161595	2.8071596898559
subtype	IN_PVALB_STUM	PD	0.292628820852165	0.146930066445294	0.046412795737379	1.3333622704789
subtype	IN_SST_EDNRA	PD	0.0532502738241742	0.0999753516969764	0.594286945224386	0.22600380983818
subtype	IN_SST_EYA4	PD	0.0688223303907848	0.129544614568813	0.595236167940561	0.225310687912809
subtype	IN_SST_MAML3	PD	0.0108546871954561	0.110437249065212	0.921703384778182	0.0354088176443187
subtype	IN_SST_NPY	PD	0.254748400909856	0.147860006870971	0.0849061270877289	1.07106096859731
subtype	IN_SST_PRR16	PD	0.10677280584105	0.0928649925738695	0.250241172807301	0.601641233204064
subtype	IN_VIP_BCL11B	PD	0.111625948211298	0.0780605994499689	0.1527196259122	0.816105148420481
subtype	IN_VIP_SCML4	PD	0.183738453043887	0.0969679741550301	0.0581140710127066	1.23571870025515
subtype	IN_VIP_TRPC6	PD	0.0915155281418467	0.0824714048885582	0.267143950575275	0.573254655886927
subtype	Micro	PD	-0.033093750842271	0.128164785965386	0.796242905059881	0.0989544244299949
subtype	OPC	PD	0.19637372877752	0.124148277254136	0.113702622607072	0.944229517980304
subtype	OPC_CHRM3	PD	0.647745687864923	0.195023900858	0.0008957809299505	3.04779818737627
subtype	OPC_GPR17	PD	0.311903600783387	0.190204749371172	0.101040358323857	0.995505122292412
subtype	OPC_HAP1	PD	-0.5865049612414	0.271857304049343	0.0309745073719463	1.50899559204945
subtype	Oligo_OPALIN	PD	-0.005004428774022	0.150792067147052	0.97352497604426	0.011652902059656
subtype	Oligo_RBFOX1	PD	-0.19742973053809	0.200733584747424	0.325341198080833	0.487660938358843
subtype	PC_ADAMTS4	PD	0.248360273033014	0.212227440019684	0.241898270057622	0.61636723749639
subtype	PC_STAC	PD	-0.0756678413239323	0.171351922373783	0.658783615725105	0.181257210486892
subtype	PVM	PD	0.491106086240339	0.163096638532135	0.0026027263678179	2.58457148813101
subtype	SMC_MYOCD	PD	0.252458664534921	0.191713701732615	0.18788807600196	0.726100780787557
subtype	SMC_NRP1	PD	-0.671906680808024	0.271388146448024	0.0132932662848532	1.87636829556588
subtype	VLMC_ABCA6	PD	0.304673818318512	0.148309047593825	0.0399450069954113	1.39853749844909
subtype	VLMC_DCDC2	PD	0.783487006540091	0.259287090735035	0.00251362075753	2.59970024587685
subtype	VLMC_SLC4A4	PD	0.637977221180657	0.316653347975089	0.0439308873367164	1.35723002456196
subtype	Adaptive_B	DLBD	-0.936392755867974	0.157685668131584	2.8790413306893102e-09	8.54075210047049
subtype	Adaptive_NK	DLBD	0.0981375135467029	0.124196188742086	0.429421859271299	0.367115852030011
subtype	Adaptive_Plasma	DLBD	-0.104154994009578	0.121661866419769	0.391941240452326	0.406779037214515
subtype	Adaptive_T	DLBD	0.424562690940566	0.146331236386283	0.0037152168082869	2.43001583711331
subtype	Astro_ADAMTSL3	DLBD	-0.120154960845287	0.096162095795525	0.211480648854978	0.674729365782983
subtype	Astro_GRIA1	DLBD	0.372182953007788	0.0904588646705582	3.88206393741098e-05	4.410937316079
subtype	Astro_PLSCR1	DLBD	-0.18933015536863	0.209349924142591	0.36579831741667	0.436758296504042
subtype	Astro_WIF1	DLBD	0.0096666458489246	0.110490534885708	0.930283264267175	0.0313847919010073
subtype	EN_L2_3_IT_NTNG1	DLBD	0.0034356431069547	0.0878221930509901	0.968794362199724	0.0137683971902252
subtype	EN_L2_3_IT_PDGFD	DLBD	-0.0163627537724125	0.0738579654035666	0.824669252837307	0.0837201974727889
subtype	EN_L3_5_IT_1_CUX2	DLBD	0.0181062375493883	0.0702083536637761	0.796489546753613	0.0988199195703378
subtype	EN_L3_5_IT_1_PLSCR4	DLBD	0.0699713698957151	0.0690983649202203	0.311234901188601	0.506911708135654
subtype	EN_L3_5_IT_2_DACH1	DLBD	0.0631434220670963	0.073750489053731	0.391900260512044	0.406824447828594
subtype	EN_L3_5_IT_2_HSPA1A	DLBD	0.429652055230951	0.307958890217896	0.162967468971619	0.787899079375919
subtype	EN_L3_5_IT_2_MET	DLBD	-0.0517826306176851	0.0714446729515326	0.46857875790377	0.329217403178833
subtype	EN_L3_5_IT_3	DLBD	0.0109852324593653	0.073310974569963	0.880887449027018	0.0550795778411658
subtype	EN_L3_5_IT_3_HSPA1A	DLBD	1.37495804769985	0.279449316624705	8.64376141246291e-07	6.06329722914197
subtype	EN_L5_6_NP	DLBD	-0.0585613820581193	0.0707009318982194	0.407502223153821	0.389870017596881
subtype	EN_L5_ET	DLBD	-0.288002690049499	0.103411037952928	0.0053523015032763	2.27145943008309
subtype	EN_L6B	DLBD	0.0342394388631885	0.0981255323757706	0.727138060800276	0.138383122358029
subtype	EN_L6_CT	DLBD	-0.191450319336984	0.0725479291024575	0.0083163374625805	2.08006789606459
subtype	EN_L6_CT_HSPA1A	DLBD	1.74940899037281	0.276602138434838	2.5382338835935003e-10	9.59546836266914
subtype	EN_L6_IT_1	DLBD	-0.0809573212220771	0.104950872078493	0.440479933465462	0.356073871550965
subtype	EN_L6_IT_1_HSPA1A	DLBD	0.328448386050807	0.21470539333171	0.126075380716962	0.899369711703225
subtype	EN_L6_IT_2	DLBD	0.00211167991062	0.081213453143518	0.979256060428	0.0091037320065007
subtype	EN_L6_IT_2_HSPA1A	DLBD	1.11287837281457	0.217072758519237	2.94782151820856e-07	6.53049881525115
subtype	Endo_IL1R1	DLBD	0.0659413139885856	0.114379170499621	0.564267095568127	0.248515274255639
subtype	Endo_ITIH5	DLBD	-0.111223228778855	0.0985224008255213	0.258934494677494	0.586810089966098
subtype	Endo_PCSK5	DLBD	0.416565153778388	0.115506992812085	0.0003104668190589	3.50798480794995
subtype	IN_ADARB2_COL12A1	DLBD	0.0906201348518958	0.0732478996115083	0.216023819999326	0.665498358460633
subtype	IN_ADARB2_RAB37	DLBD	0.139484634950296	0.0675809292300596	0.0390210878175936	1.40870062764798
subtype	IN_ADARB2_SV2C	DLBD	0.135956133682936	0.0804579602133324	0.0910703329207112	1.04062307579526
subtype	IN_ADARB2_SYT10	DLBD	0.0837283161299081	0.0733417655527673	0.253612632190777	0.595829118479113
subtype	IN_LAMP5_LHX6	DLBD	0.165481094723924	0.0543396511105899	0.0023244042324244	2.63368834244128
subtype	IN_LAMP5_LHX6_HSPA1A	DLBD	0.894250010484543	0.258545747060668	0.000542650127512	3.26548009060328
subtype	IN_LAMP5_RELN	DLBD	0.182296126240211	0.0559352175571987	0.001117827563037	2.95162518589267
subtype	IN_LAMP5_RELN_HSPA1A	DLBD	1.0324121260411	0.293692742661095	0.0004392911153804	3.357247580209
subtype	IN_PVALB_ANOS1	DLBD	0.100022876514244	0.0593944774005641	0.0921732853013597	1.0353949328223
subtype	IN_PVALB_CHC	DLBD	0.131565152751551	0.0539992886663437	0.0148332938366763	1.82876240013444
subtype	IN_PVALB_CHRM2	DLBD	-0.0313862234921303	0.0565656324713216	0.578987803485648	0.237330584691685
subtype	IN_PVALB_HSPA1A	DLBD	1.07023175631784	0.335062562996874	0.0014025530435803	2.85308070504605
subtype	IN_PVALB_STUM	DLBD	-0.038395132478389	0.0922281462536938	0.67718608817114	0.169291972436356
subtype	IN_SST_EDNRA	DLBD	-0.0821885306755136	0.0639379634420087	0.198637943002764	0.701937790771123
subtype	IN_SST_EYA4	DLBD	-0.0915767612443877	0.0893238840452491	0.305258712928124	0.515331931240239
subtype	IN_SST_MAML3	DLBD	-0.160819935928871	0.0670455993048269	0.016454958791569	1.78370320097925
subtype	IN_SST_NPY	DLBD	0.0317320551774382	0.0872888431272899	0.716209502752508	0.144959921015266
subtype	IN_SST_PRR16	DLBD	0.029761648525049	0.0606716387395169	0.623754363945439	0.204986402922391
subtype	IN_VIP_BCL11B	DLBD	-0.003907079031374	0.0532484872328281	0.94150814024705	0.0261759207359065
subtype	IN_VIP_SCML4	DLBD	0.142383362966701	0.0607780046741614	0.0191458409634782	1.71792555291113
subtype	IN_VIP_TRPC6	DLBD	-0.0068944608508562	0.05269714034794	0.895908379586838	0.0477364013583866
subtype	Micro	DLBD	0.186702329140729	0.0812429522288172	0.0215575686988309	1.66640022123217
subtype	OPC	DLBD	-0.198490070111622	0.083233939194395	0.0170918845117743	1.76721005033112
subtype	OPC_CHRM3	DLBD	-0.237998500543638	0.137454071336274	0.0833668046836032	1.07900684399742
subtype	OPC_GPR17	DLBD	0.0990025608658594	0.117859441499635	0.400905389426552	0.396958105429499
subtype	OPC_HAP1	DLBD	-0.207058624617183	0.19680203876944	0.292746213805777	0.533508713109201
subtype	Oligo_OPALIN	DLBD	-0.162216271027243	0.0919584112691389	0.0777289884606372	1.10941698402257
subtype	Oligo_RBFOX1	DLBD	-0.431318239336959	0.115524068661061	0.0001887779277828	3.72404878547495
subtype	PC_ADAMTS4	DLBD	0.225117409491385	0.137976197602173	0.102770736782601	0.988130529922886
subtype	PC_STAC	DLBD	-0.268929139733212	0.102336318587671	0.0085914932217447	2.06593134820537
subtype	PVM	DLBD	0.601051315368737	0.119716313339006	5.15022784302927e-07	6.28817355760317
subtype	SMC_MYOCD	DLBD	0.168424028159774	0.117765821612878	0.152670954918045	0.816243577996872
subtype	SMC_NRP1	DLBD	0.731506173108934	0.193307226258782	0.0001542263414458	3.81184144361593
subtype	VLMC_ABCA6	DLBD	0.234339365193605	0.090999974851557	0.0100194140069887	1.9991576777675
subtype	VLMC_DCDC2	DLBD	0.55983386530264	0.167081150059905	0.0008061619078766	3.09357772663672
subtype	VLMC_SLC4A4	DLBD	0.312053404838505	0.2006178337585	0.119836092315285	0.921412361139755
subtype	Adaptive_B	Vas	-0.558961033475576	0.174025638578214	0.0013183894355469	2.87995628570008
subtype	Adaptive_NK	Vas	-0.344483156432614	0.138995972798618	0.0131984976933616	1.87947549914367
subtype	Adaptive_Plasma	Vas	-0.0917625827177635	0.131912239565061	0.48665833446944	0.31277583453438
subtype	Adaptive_T	Vas	0.325128707968951	0.17152350419883	0.0580216346718695	1.23641003977031
subtype	Astro_ADAMTSL3	Vas	0.145825116524413	0.115698902713242	0.207530650283132	0.682917753092551
subtype	Astro_GRIA1	Vas	0.15823377631636	0.100352527724587	0.114846344003881	0.93988282549475
subtype	Astro_PLSCR1	Vas	0.0049829326756072	0.210615927913827	0.981124722066539	0.0082757809357654
subtype	Astro_WIF1	Vas	0.0102245197643645	0.12751148205455	0.936090047809109	0.0286823720038089
subtype	EN_L2_3_IT_NTNG1	Vas	0.0043486615263659	0.0962369009477089	0.963958217375497	0.015941790118458
subtype	EN_L2_3_IT_PDGFD	Vas	-0.0322448996713544	0.08633649905827	0.708791710577897	0.149481370228411
subtype	EN_L3_5_IT_1_CUX2	Vas	0.0493228962428015	0.0782184248598908	0.52831583240232	0.277106374317918
subtype	EN_L3_5_IT_1_PLSCR4	Vas	0.0310390216856156	0.0737873368172425	0.674006931246469	0.17133563731243
subtype	EN_L3_5_IT_2_DACH1	Vas	0.0746458439925631	0.0816884652845796	0.360828866383239	0.44269872609274
subtype	EN_L3_5_IT_2_HSPA1A	Vas	-0.750190504428626	0.308630582737259	0.0150693971226143	1.82190412204232
subtype	EN_L3_5_IT_2_MET	Vas	0.0139615010723858	0.077862217075169	0.857694023694901	0.066667616021648
subtype	EN_L3_5_IT_3	Vas	0.0984779031264684	0.0841427494787743	0.241853281855474	0.616448015027428
subtype	EN_L3_5_IT_3_HSPA1A	Vas	-0.810011746910508	0.300834318345676	0.0070907688265248	2.14930667327744
subtype	EN_L5_6_NP	Vas	-0.065748505374162	0.0746379621320228	0.378372494809183	0.422080441474154
subtype	EN_L5_ET	Vas	-0.0042763672863859	0.114740216564471	0.970269729463829	0.0131075175545475
subtype	EN_L6B	Vas	-0.118939628323624	0.105459378152149	0.259394212947045	0.586039717200282
subtype	EN_L6_CT	Vas	-0.1632152405596	0.0760513417576983	0.0318634741973291	1.49670687315292
subtype	EN_L6_CT_HSPA1A	Vas	-0.223037933177557	0.279854518059944	0.425463727321832	0.371137459540524
subtype	EN_L6_IT_1	Vas	-0.10402985991363	0.112319522088931	0.354344279726308	0.450574573776887
subtype	EN_L6_IT_1_HSPA1A	Vas	0.393748278583951	0.268520619915142	0.142549849793584	0.846033235975369
subtype	EN_L6_IT_2	Vas	-0.0055185416071226	0.0842623879619817	0.947781998939054	0.0232915440388939
subtype	EN_L6_IT_2_HSPA1A	Vas	0.119698652020048	0.220280677424895	0.586860263425405	0.231465295767251
subtype	Endo_IL1R1	Vas	0.0545196959889707	0.124783122859077	0.6621725405948	0.179028832818952
subtype	Endo_ITIH5	Vas	-0.219537435902288	0.102641570022191	0.0324458344328968	1.48884105229756
subtype	Endo_PCSK5	Vas	0.110676382725755	0.118457868025108	0.350143954995067	0.455753367059664
subtype	IN_ADARB2_COL12A1	Vas	0.152358100691378	0.0857107464477215	0.0754721092278373	1.12221351256047
subtype	IN_ADARB2_RAB37	Vas	0.293502970430042	0.0857190098733158	0.0006170375847091	3.20968838161564
subtype	IN_ADARB2_SV2C	Vas	0.252418949186475	0.0863509818240661	0.0034648278015586	2.46031834451284
subtype	IN_ADARB2_SYT10	Vas	0.132627506745129	0.0822244538302844	0.106745927426781	0.971648685200506
subtype	IN_LAMP5_LHX6	Vas	0.176516474447805	0.0645644641097235	0.0062578198898853	2.20357694070318
subtype	IN_LAMP5_LHX6_HSPA1A	Vas	0.175559454292497	0.284171336828148	0.536710889828019	0.270259592817609
subtype	IN_LAMP5_RELN	Vas	0.149735897730129	0.0643954824779172	0.0200583454706766	1.69770489298009
subtype	IN_LAMP5_RELN_HSPA1A	Vas	-0.569583066245739	0.268647524561119	0.0339902541071563	1.46864558867015
subtype	IN_PVALB_ANOS1	Vas	0.078543462519512	0.0647210655706321	0.224912447077101	0.647986509227251
subtype	IN_PVALB_CHC	Vas	0.0510629742155984	0.0581449921464403	0.379834799042213	0.420405249341793
subtype	IN_PVALB_CHRM2	Vas	-0.0762702594666199	0.0621768913990093	0.219948267809359	0.657679453936263
subtype	IN_PVALB_HSPA1A	Vas	-0.284019447334549	0.378496670801682	0.453020916877978	0.343881745283048
subtype	IN_PVALB_STUM	Vas	0.221102379250012	0.108273625064981	0.0411445353494579	1.38568783785567
subtype	IN_SST_EDNRA	Vas	-0.0461173907689171	0.0698196056288092	0.508918857284592	0.293351456647018
subtype	IN_SST_EYA4	Vas	-0.002006092655448	0.0941139692646245	0.982993925668594	0.0074491658471741
subtype	IN_SST_MAML3	Vas	-0.184835910994912	0.0758916329020265	0.0148702285388214	1.82768235680513
subtype	IN_SST_NPY	Vas	-0.0824552093314133	0.0942478521828144	0.381641232320523	0.418344710482842
subtype	IN_SST_PRR16	Vas	0.0308757824483693	0.0687421865883723	0.653321047024315	0.184873350597445
subtype	IN_VIP_BCL11B	Vas	0.0447920788938864	0.0571064257342888	0.432828051698709	0.363684600250917
subtype	IN_VIP_SCML4	Vas	0.0741679678552346	0.0693231546040292	0.284670006846716	0.545658288199556
subtype	IN_VIP_TRPC6	Vas	0.0309945977191145	0.0589866679553112	0.599269777999794	0.222377623820081
subtype	Micro	Vas	0.1885191431169	0.0936673437182566	0.0441519532030312	1.35505007925436
subtype	OPC	Vas	-0.0697497274380903	0.09610128436915	0.467965117690865	0.329786518205733
subtype	OPC_CHRM3	Vas	-0.238755148457238	0.157736971550785	0.130120132275285	0.885655503902349
subtype	OPC_GPR17	Vas	-0.1322112686532	0.136086563663597	0.331287751622647	0.47979462056546
subtype	OPC_HAP1	Vas	0.166129006281887	0.216322919304487	0.442506398026617	0.35408044562702
subtype	Oligo_OPALIN	Vas	-0.109101962808646	0.106693997069268	0.306511722159238	0.513552911776154
subtype	Oligo_RBFOX1	Vas	-0.0789898482891995	0.135671781057453	0.560423348856035	0.251483779046336
subtype	PC_ADAMTS4	Vas	0.254887693889717	0.158690285907751	0.108230863829386	0.965648875279119
subtype	PC_STAC	Vas	-0.130416945779442	0.112896099716139	0.248010814372571	0.605529381593402
subtype	PVM	Vas	0.645027711295222	0.14090853502416	4.70264380921642e-06	5.3276579146305
subtype	SMC_MYOCD	Vas	-0.0946563154415001	0.126362113009482	0.453804296352584	0.343131396786502
subtype	SMC_NRP1	Vas	0.454534868035004	0.20089433469109	0.0236630160303433	1.62592990206409
subtype	VLMC_ABCA6	Vas	0.293543110810895	0.11607725557081	0.0114433712755312	1.94144601132364
subtype	VLMC_DCDC2	Vas	0.671645163730947	0.190305238556149	0.0004166531833913	3.38022529564793
subtype	VLMC_SLC4A4	Vas	-0.238154508797538	0.223015059305855	0.285572243520988	0.544284006529885
subtype	Adaptive_B	AD	-0.633042005762435	0.126306205025045	5.38776107607091e-07	6.2685916716062
subtype	Adaptive_NK	AD	-0.125384087010197	0.0964720572325741	0.193706105533288	0.712856690289525
subtype	Adaptive_Plasma	AD	-0.107082800367678	0.0888714536098039	0.228235018904019	0.64161771947096
subtype	Adaptive_T	AD	0.0449561438761292	0.10882798362789	0.67953803596725	0.167786229368019
subtype	Astro_ADAMTSL3	AD	0.178686485079746	0.0810882102303225	0.027552048914708	1.55984609919824
subtype	Astro_GRIA1	AD	0.254826468740293	0.0753826118979836	0.000723696217606	3.14044369720553
subtype	Astro_PLSCR1	AD	-0.253653215756283	0.145182489644335	0.0806141543652028	1.09358869736356
subtype	Astro_WIF1	AD	0.0220927965000313	0.0863123796574017	0.797979220818439	0.0980084174229353
subtype	EN_L2_3_IT_NTNG1	AD	-0.207340439037178	0.0680191931874536	0.0023016783542331	2.63795536651924
subtype	EN_L2_3_IT_PDGFD	AD	-0.262302319984061	0.0638100047847722	3.94500710256565e-05	4.40395221055284
subtype	EN_L3_5_IT_1_CUX2	AD	-0.0298617681054811	0.0577845206613163	0.605311150291511	0.218021325979281
subtype	EN_L3_5_IT_1_PLSCR4	AD	0.0264671372638127	0.0555527385363195	0.633766193602065	0.19807093069266
subtype	EN_L3_5_IT_2_DACH1	AD	-0.0499010357187857	0.0575011955714943	0.385489564115479	0.413987374573877
subtype	EN_L3_5_IT_2_HSPA1A	AD	-0.622406823098288	0.173911683731129	0.0003450867362838	3.46207173288307
subtype	EN_L3_5_IT_2_MET	AD	-0.135293983476922	0.0542638773386233	0.0126575933982032	1.89764885934506
subtype	EN_L3_5_IT_3	AD	-0.068466860525523	0.0557600674956143	0.219490746818002	0.658583783807226
subtype	EN_L3_5_IT_3_HSPA1A	AD	-0.490981994735728	0.182384364821109	0.0071021110044759	2.14861254405149
subtype	EN_L5_6_NP	AD	-0.0906535547043047	0.0557804162627072	0.104122920669278	0.982453658342664
subtype	EN_L5_ET	AD	-0.254612262628525	0.0815741706572958	0.0018009345992048	2.74450205826329
subtype	EN_L6B	AD	-0.0478611283677466	0.0743128462167429	0.519543537281781	0.284378053094339
subtype	EN_L6_CT	AD	-0.173337253343846	0.0566543638060971	0.0022166462870171	2.65430360226318
subtype	EN_L6_CT_HSPA1A	AD	0.0495666462183688	0.225698304681787	0.826171308398572	0.0829298914467519
subtype	EN_L6_IT_1	AD	-0.123483138575356	0.0787557405699766	0.116898506070724	0.932191038961229
subtype	EN_L6_IT_1_HSPA1A	AD	0.295938574431975	0.226508916125548	0.191375564143507	0.718113516063501
subtype	EN_L6_IT_2	AD	0.0218703836242904	0.0621801730469208	0.725043758834425	0.139635781502345
subtype	EN_L6_IT_2_HSPA1A	AD	-0.059506294237031	0.183461517462503	0.745670795670829	0.127452865796803
subtype	Endo_IL1R1	AD	0.122268207652799	0.0907518090503226	0.177889679452334	0.749849247458058
subtype	Endo_ITIH5	AD	-0.152087328274933	0.0772311521212936	0.0489245651919877	1.31047302536459
subtype	Endo_PCSK5	AD	0.197527746123078	0.0954615763571387	0.0385286469718654	1.41421624203736
subtype	IN_ADARB2_COL12A1	AD	-0.0407430564636626	0.0614236689376312	0.507130755036561	0.294880050785887
subtype	IN_ADARB2_RAB37	AD	0.0807470076705147	0.0609516005412217	0.185246599697803	0.732249754987144
subtype	IN_ADARB2_SV2C	AD	-0.0173412887780303	0.0658657902029281	0.792333094244577	0.101092204041053
subtype	IN_ADARB2_SYT10	AD	-0.0439845173830851	0.0604999364472401	0.467215186473623	0.330483049255024
subtype	IN_LAMP5_LHX6	AD	0.0621184939210519	0.044171823235054	0.159637352197486	0.796865484192685
subtype	IN_LAMP5_LHX6_HSPA1A	AD	-0.0986672778468784	0.210520305105198	0.639296275086901	0.194297826011806
subtype	IN_LAMP5_RELN	AD	0.0198839992518905	0.0449587748629968	0.658292519202682	0.181581080176728
subtype	IN_LAMP5_RELN_HSPA1A	AD	-0.72493743079812	0.2329234870799	0.0018560966451962	2.73139941422563
subtype	IN_PVALB_ANOS1	AD	-0.055995684952403	0.0492461138054185	0.255514063165556	0.59258519186148
subtype	IN_PVALB_CHC	AD	-0.0814393605238253	0.0439455969331889	0.0638557181966766	1.19480020615205
subtype	IN_PVALB_CHRM2	AD	-0.0825481134473124	0.046200606772774	0.0739807762944293	1.13088111586169
subtype	IN_PVALB_HSPA1A	AD	-0.017521119303427	0.318314548106967	0.956103877203805	0.01949492064689
subtype	IN_PVALB_STUM	AD	0.18021232198508	0.0787594777451241	0.0221296573320909	1.65502531087772
subtype	IN_SST_EDNRA	AD	-0.143131561942161	0.0519584458021769	0.0058740336922758	2.23106356678027
subtype	IN_SST_EYA4	AD	-0.180137210187813	0.076131666737098	0.0179752656168325	1.74532468341672
subtype	IN_SST_MAML3	AD	-0.11994213099959	0.0531452547049179	0.0240159638795136	1.61949997828784
subtype	IN_SST_NPY	AD	0.0375597228487327	0.066258701175809	0.570806066939609	0.243511419537083
subtype	IN_SST_PRR16	AD	0.0725939274896427	0.0510869441457166	0.155320288447603	0.808771811590541
subtype	IN_VIP_BCL11B	AD	-0.128674772444227	0.043708321071851	0.0032406047704314	2.4893739330182
subtype	IN_VIP_SCML4	AD	-0.0159774595076392	0.050180517440069	0.750181798926174	0.124833477004569
subtype	IN_VIP_TRPC6	AD	-0.127471216048486	0.0431421363121716	0.0031299330498178	2.50446495204003
subtype	Micro	AD	0.118583840502171	0.0642110921772147	0.064778851696321	1.18856675478789
subtype	OPC	AD	-0.111356562619725	0.0680052914369157	0.10153249256164	0.993394952016608
subtype	OPC_CHRM3	AD	-0.160324388049511	0.104398534577576	0.124613012765716	0.90443660392676
subtype	OPC_GPR17	AD	0.158983259226889	0.0954458507984891	0.095775049466433	1.01874761503798
subtype	OPC_HAP1	AD	-0.214150106808981	0.142501786191024	0.132893481428564	0.876496321156852
subtype	Oligo_OPALIN	AD	0.0873497722011329	0.0735564106301453	0.235022232426722	0.628891052777019
subtype	Oligo_RBFOX1	AD	0.1013787029857	0.0950723530113558	0.286273538252862	0.54321879421343
subtype	PC_ADAMTS4	AD	0.167000820386913	0.100487279103823	0.0965308086162942	1.01533405581006
subtype	PC_STAC	AD	-0.107311909135938	0.0841988900205152	0.202484489970479	0.693608237526892
subtype	PVM	AD	0.424319241242794	0.0984223079488539	1.62363591837011e-05	4.78951134970669
subtype	SMC_MYOCD	AD	0.351723665854863	0.105917879569772	0.0008978542855113	3.04679414009574
subtype	SMC_NRP1	AD	0.537186710172064	0.160456358356402	0.0008143578442227	3.08918471596913
subtype	VLMC_ABCA6	AD	0.195142774925274	0.0815018990672948	0.0166505747512945	1.7785707707458
subtype	VLMC_DCDC2	AD	0.509926906071558	0.139384252802286	0.0002537694747161	3.59556061927689
subtype	VLMC_SLC4A4	AD	0.200586401283425	0.174913538172899	0.251474792972752	0.599505540713344
subtype	Adaptive_B	FTD	0.27580042832392	0.300167311567862	0.358188511162131	0.445888348188016
subtype	Adaptive_NK	FTD	-0.144765334634959	0.277565480470092	0.601981028688584	0.22041719523003
subtype	Adaptive_Plasma	FTD	-0.0706024946286097	0.2484739329247	0.776299666667084	0.109970600316909
subtype	Adaptive_T	FTD	0.148445057754589	0.271869558989923	0.585055119413581	0.232803216089617
subtype	Astro_ADAMTSL3	FTD	0.621840641337716	0.181120045107522	0.0005962674786615	3.22455887709225
subtype	Astro_GRIA1	FTD	0.979881386445274	0.170780876503898	9.599761831892521e-09	8.01773954158313
subtype	Astro_PLSCR1	FTD	-0.325933718611383	0.423489227947414	0.441514214193487	0.355055310101305
subtype	Astro_WIF1	FTD	0.246127297517476	0.233285752475606	0.291404095945325	0.535504348125565
subtype	EN_L2_3_IT_NTNG1	FTD	-0.20980833277015	0.191941660996091	0.274356979284826	0.561683987440441
subtype	EN_L2_3_IT_PDGFD	FTD	-0.414239817141975	0.161356415135461	0.0102513147281081	1.98922043289632
subtype	EN_L3_5_IT_1_CUX2	FTD	-0.0034486539844198	0.162166209180357	0.983033331088016	0.0074317565705168
subtype	EN_L3_5_IT_1_PLSCR4	FTD	0.062373632052581	0.148460401180179	0.67438574618226	0.17109161753487
subtype	EN_L3_5_IT_2_DACH1	FTD	-0.311124875806725	0.164511527006163	0.0585971030981056	1.23212385394105
subtype	EN_L3_5_IT_2_HSPA1A	FTD	-0.451053363821465	0.657416758558042	0.492650313954174	0.307461236108757
subtype	EN_L3_5_IT_2_MET	FTD	-0.264926848055284	0.158230368790316	0.0940694924584286	1.02655119915672
subtype	EN_L3_5_IT_3	FTD	-0.144390902488501	0.157442137737478	0.359087851678001	0.44479928726728
subtype	EN_L3_5_IT_3_HSPA1A	FTD	-0.560923244016201	0.664796699020902	0.398808255640496	0.3992358600344
subtype	EN_L5_6_NP	FTD	-0.19317145755955	0.164538907332501	0.240388257351371	0.619086750862554
subtype	EN_L5_ET	FTD	-0.0900894018791125	0.234952696589174	0.701396263591544	0.154036551978749
subtype	EN_L6B	FTD	-0.0550686781303984	0.197747267326593	0.780643841528989	0.107547062074173
subtype	EN_L6_CT	FTD	-0.185690086215171	0.143612196668746	0.196012224908321	0.707716841680976
subtype	EN_L6_CT_HSPA1A	FTD	-0.790123733168522	0.596077087993434	0.184992272900733	0.732846411632976
subtype	EN_L6_IT_1	FTD	-0.184976663450523	0.210292987701572	0.379068433070475	0.421282379947372
subtype	EN_L6_IT_1_HSPA1A	FTD	-0.581117928505193	0.432066267446145	0.178633606726735	0.748036833000805
subtype	EN_L6_IT_2	FTD	-0.0405096612852875	0.157218095134316	0.796665161641667	0.0987241742209012
subtype	EN_L6_IT_2_HSPA1A	FTD	-0.355317279462041	0.411011587421276	0.387316270072765	0.411934259134732
subtype	Endo_IL1R1	FTD	0.299453176635623	0.249892311366902	0.230789003001191	0.636784888972476
subtype	Endo_ITIH5	FTD	-0.265587845724146	0.231886805855986	0.252070821806934	0.598477422715562
subtype	Endo_PCSK5	FTD	0.791128434627711	0.219367613469935	0.0003104685760382	3.50798235021788
subtype	IN_ADARB2_COL12A1	FTD	0.205918247664846	0.153914971584859	0.180938765949885	0.742468376012154
subtype	IN_ADARB2_RAB37	FTD	0.297570139289434	0.155191128467701	0.0551816788285499	1.25820509082885
subtype	IN_ADARB2_SV2C	FTD	0.350478022170272	0.154765321386846	0.0235386357795971	1.62821871101517
subtype	IN_ADARB2_SYT10	FTD	0.142879992719322	0.154604803495761	0.355401612293655	0.449280606331929
subtype	IN_LAMP5_LHX6	FTD	-0.033170152202093	0.120328930281224	0.782807438157847	0.106345056371776
subtype	IN_LAMP5_LHX6_HSPA1A	FTD	-0.747281024574328	0.568659214224246	0.188809032850247	0.723977232372813
subtype	IN_LAMP5_RELN	FTD	0.165158291379911	0.11794150851937	0.161411326671924	0.792065992919295
subtype	IN_LAMP5_RELN_HSPA1A	FTD	-1.11822292230262	0.582890022536873	0.0550588540472449	1.25917283192084
subtype	IN_PVALB_ANOS1	FTD	-0.212602873192092	0.130788119518827	0.104045019478455	0.982778704157724
subtype	IN_PVALB_CHC	FTD	-0.295801907370931	0.132095514610169	0.0251361954074957	1.59970045610792
subtype	IN_PVALB_CHRM2	FTD	-0.266546863964432	0.131274074330227	0.042309720347667	1.37355984519261
subtype	IN_PVALB_HSPA1A	FTD	-2.35386092995026	0.881813878120095	0.007600050608391	2.1191835157624
subtype	IN_PVALB_STUM	FTD	0.323578960541191	0.182170826387094	0.0756935018658125	1.1209414022034
subtype	IN_SST_EDNRA	FTD	-0.401933264583606	0.150645673399993	0.0076288267248522	2.11754224921462
subtype	IN_SST_EYA4	FTD	-0.371824548012688	0.189329904482721	0.0495419664136015	1.30502675944522
subtype	IN_SST_MAML3	FTD	-0.28100142446875	0.164837197189888	0.0882464794570906	1.05430261152492
subtype	IN_SST_NPY	FTD	-0.346543214310288	0.203016423966226	0.0878273822173648	1.05637006163471
subtype	IN_SST_PRR16	FTD	-0.129508796003266	0.135162384837684	0.337976095784478	0.471114015213512
subtype	IN_VIP_BCL11B	FTD	-0.101690171100264	0.111511980931707	0.36181005128863	0.441519372361353
subtype	IN_VIP_SCML4	FTD	0.169412125770788	0.129512235992695	0.190846804453867	0.719315107497283
subtype	IN_VIP_TRPC6	FTD	-0.0389653728750035	0.114968223764149	0.734667753241666	0.133909022217078
subtype	Micro	FTD	0.0382545761325286	0.168818855638637	0.820733762998281	0.0857977003866234
subtype	OPC	FTD	-0.0807753582363597	0.183778078121917	0.660279994963349	0.18027186069858
subtype	OPC_CHRM3	FTD	-0.122668918563958	0.308177108732679	0.690595672679934	0.160776147297184
subtype	OPC_GPR17	FTD	0.299303426061892	0.257260615862668	0.244657120625142	0.611442139792845
subtype	OPC_HAP1	FTD	-0.381273603335866	0.505003599155074	0.450253870258405	0.346542545416492
subtype	Oligo_OPALIN	FTD	-0.0494209465806881	0.201381889974047	0.806139690533711	0.0935896956993913
subtype	Oligo_RBFOX1	FTD	-0.0932055266551792	0.258345950190475	0.718265434967991	0.143715032583628
subtype	PC_ADAMTS4	FTD	0.108705150291771	0.310402041091007	0.726182912109585	0.138953974734374
subtype	PC_STAC	FTD	0.0265330202712334	0.213861001892506	0.901262495400377	0.045148701028893
subtype	PVM	FTD	0.675300705616154	0.223452274721345	0.0025100687360177	2.60031438558491
subtype	SMC_MYOCD	FTD	0.445909316699984	0.24476176277186	0.0684838883203761	1.16441158962554
subtype	SMC_NRP1	FTD	-0.0517624222899322	0.377554786155334	0.89095246194869	0.0501454677522838
subtype	VLMC_ABCA6	FTD	0.182826045216182	0.20589158420006	0.374555595064965	0.426483711107479
subtype	VLMC_DCDC2	FTD	0.3706802959141	0.357109563281502	0.299269312989861	0.523937813338325
subtype	VLMC_SLC4A4	FTD	-0.907318298050069	0.506807217172936	0.07341161318947	1.13423523238424
subtype	Adaptive_B	NPD	0.009305389106771	0.431132004537613	0.982780100296228	0.0075436458621194
subtype	Adaptive_NK	NPD	-0.135279845806429	0.0956440185326508	0.157241587690634	0.80343257969677
subtype	Adaptive_Plasma	NPD	-0.431194767412794	0.392258767243104	0.271654235314583	0.565983519566709
subtype	Adaptive_T	NPD	-0.0496450692464585	0.0933768751277554	0.594959128049908	0.225512868006035
subtype	Astro_ADAMTSL3	NPD	0.184094485139702	0.0818619991388562	0.0245227186732051	1.61043138409978
subtype	Astro_GRIA1	NPD	0.0467909936592566	0.0752913879832766	0.534293443374625	0.272220155264393
subtype	Astro_PLSCR1	NPD	1.06946288078671	0.861458614001427	0.214437378969939	0.668699509718737
subtype	Astro_WIF1	NPD	0.114199705226613	0.0883909772370228	0.196362776132385	0.706940836571897
subtype	EN_L2_3_IT_NTNG1	NPD	0.0235269980834284	0.101692990959286	0.81704042594535	0.0877564546907881
subtype	EN_L2_3_IT_PDGFD	NPD	-0.0195685551053046	0.0597858409349063	0.743432778158431	0.128758294653384
subtype	EN_L3_5_IT_1_CUX2	NPD	0.0883512007645043	0.0842223751338273	0.294167575843941	0.531405198393299
subtype	EN_L3_5_IT_1_PLSCR4	NPD	0.152075381594432	0.052881298717047	0.0040302084325293	2.39467249262898
subtype	EN_L3_5_IT_2_DACH1	NPD	0.186439882949957	0.138017998782092	0.176747505363667	0.752646707174284
subtype	EN_L3_5_IT_2_HSPA1A	NPD	2.47377354442031	0.233538287078834	3.22568164587145e-26	25.4913784969172
subtype	EN_L3_5_IT_2_MET	NPD	0.217378321266159	0.130883773420203	0.0967435668218955	1.01437790472396
subtype	EN_L3_5_IT_3	NPD	0.129214384204231	0.0976366953950588	0.185695646361887	0.731198278183607
subtype	EN_L3_5_IT_3_HSPA1A	NPD	2.3226129610556	0.260734353022267	5.19769553846843e-19	18.2841891634336
subtype	EN_L5_6_NP	NPD	0.205746262901162	0.106460131075362	0.0532838554827177	1.27340435826925
subtype	EN_L5_ET	NPD	0.0618126489880473	0.0769735735597865	0.421953188524019	0.374735726984699
subtype	EN_L6B	NPD	0.119895908877786	0.101043144340205	0.235392802694237	0.628206820158526
subtype	EN_L6_CT	NPD	0.104120225508204	0.0814047234685698	0.200881551628739	0.697059945749153
subtype	EN_L6_CT_HSPA1A	NPD	0.925835319483497	0.182681356118258	4.01945672008282e-07	6.39583264328737
subtype	EN_L6_IT_1	NPD	0.0862282868420044	0.0765824320439059	0.260185039457163	0.58471767882744
subtype	EN_L6_IT_1_HSPA1A	NPD	1.2694373524034	0.282716015430326	7.1172992453866e-06	5.14768477396681
subtype	EN_L6_IT_2	NPD	0.168172853079461	0.124054888590632	0.175216089091858	0.756426017557229
subtype	EN_L6_IT_2_HSPA1A	NPD	1.38800609679018	0.399492961038067	0.000511960131211	3.29076385830001
subtype	Endo_IL1R1	NPD	0.133216553831376	0.0829698754071834	0.108361502519396	0.96512498175479
subtype	Endo_ITIH5	NPD	0.107084645006999	0.0663207418136566	0.106386970957346	0.973111556136884
subtype	Endo_PCSK5	NPD	0.24288640290469	0.0858646848344408	0.0046735840099557	2.33034994624862
subtype	IN_ADARB2_COL12A1	NPD	0.0095209591407275	0.0790678071448158	0.904154317977439	0.0437574392963075
subtype	IN_ADARB2_RAB37	NPD	0.0949700687822795	0.0571245207117504	0.0964106236206937	1.01587510794741
subtype	IN_ADARB2_SV2C	NPD	0.0472468151136549	0.0585297106573804	0.419535197428659	0.377231597629548
subtype	IN_ADARB2_SYT10	NPD	0.0220372008783075	0.0665746576004657	0.740633262039349	0.130396787566397
subtype	IN_LAMP5_LHX6	NPD	0.0938338472380972	0.0500729025098633	0.0609380558972318	1.21511140516048
subtype	IN_LAMP5_LHX6_HSPA1A	NPD	0.843828752728977	0.499951563288506	0.0914455931334097	1.0388372188257
subtype	IN_LAMP5_RELN	NPD	0.0529100287688765	0.0493316979484667	0.283479291610977	0.547478661171662
subtype	IN_LAMP5_RELN_HSPA1A	NPD	0.558300743998902	0.159733005961912	0.0004736850745487	3.32451029934053
subtype	IN_PVALB_ANOS1	NPD	0.0418724434204675	0.0885657497289402	0.636367499716339	0.196292008557634
subtype	IN_PVALB_CHC	NPD	0.132846485897851	0.0481655589377647	0.0058134503610524	2.23556603146582
subtype	IN_PVALB_CHRM2	NPD	0.114677448762936	0.104003253846604	0.270186452390236	0.568336431034452
subtype	IN_PVALB_HSPA1A	NPD	0.827530357299466	0.158883797818765	1.90476057870004e-07	6.72015960575427
subtype	IN_PVALB_STUM	NPD	0.140362933580908	0.0679489648148735	0.0388557627725088	1.41054456104071
subtype	IN_SST_EDNRA	NPD	0.105598587588666	0.0564874108744388	0.0615646701004376	1.21066844339024
subtype	IN_SST_EYA4	NPD	-0.0278122011627095	0.059252191060478	0.638793123825147	0.194639767394024
subtype	IN_SST_MAML3	NPD	0.0649017165506704	0.100774896315382	0.519558167734631	0.284365823444613
subtype	IN_SST_NPY	NPD	0.0529184571568366	0.134726486686088	0.694478755425196	0.15834103508508
subtype	IN_SST_PRR16	NPD	0.218892828641488	0.129358779863055	0.0906197800871865	1.04277699608574
subtype	IN_VIP_BCL11B	NPD	0.0676982304246132	0.0568553024228736	0.233767082826019	0.631216642675795
subtype	IN_VIP_SCML4	NPD	0.0481093756189727	0.148904260654643	0.746627601866838	0.126895958801789
subtype	IN_VIP_TRPC6	NPD	0.0492927285248048	0.0713080775073985	0.489399460233717	0.31033651397411
subtype	Micro	NPD	0.0246959097883399	0.0613056090344701	0.687071234182324	0.162998233815955
subtype	OPC	NPD	-0.0316962235354214	0.0602201098085881	0.598652330893867	0.222825322201683
subtype	OPC_CHRM3	NPD	-0.299452710451051	0.124982661798402	0.0165771698695322	1.78048961220305
subtype	OPC_GPR17	NPD	0.0508121992321185	0.0763196498537175	0.505550869595895	0.296235138246541
subtype	OPC_HAP1	NPD	1.00294021808637	0.493858058847927	0.0422725598225878	1.37394145259294
subtype	Oligo_OPALIN	NPD	-0.121769347017851	0.0999675772852139	0.223190378670023	0.651324530973615
subtype	Oligo_RBFOX1	NPD	-0.0975370336671173	0.145684617945642	0.503171407105481	0.298284045800318
subtype	PC_ADAMTS4	NPD	0.778877130223711	0.400345781547608	0.0517135045801555	1.2863960294635
subtype	PC_STAC	NPD	-0.0154130348746594	0.141855757876077	0.913477826672728	0.03930199004166
subtype	PVM	NPD	0.0211820200912129	0.0767459356839457	0.78254664668749	0.106489765225381
subtype	SMC_MYOCD	NPD	0.0727723430655959	0.204196057597256	0.721552513930819	0.141732055865789
subtype	SMC_NRP1	NPD	-0.047590854356417	0.126283346310658	0.706279340985471	0.15102349688805
subtype	VLMC_ABCA6	NPD	0.15548256424818	0.0661925073592929	0.0188266836625561	1.72522617461407
subtype	VLMC_DCDC2	NPD	-0.476466470980298	0.637823078894119	0.455051607039026	0.34193934755975
subtype	VLMC_SLC4A4	NPD	-0.0378153811222791	0.152763083933529	0.804488275684669	0.0944802807663874
subtype	Adaptive_B	NDD	-0.517078091432116	0.21952852430668	0.0185026391162391	1.73276632176589
subtype	Adaptive_NK	NDD	-0.280309112995511	0.158886728652956	0.0776970985200266	1.10959519896317
subtype	Adaptive_Plasma	NDD	0.0013912225941428	0.105999587496979	0.989528231322381	0.0045718108232991
subtype	Adaptive_T	NDD	-0.110985927190326	0.212397404837733	0.601295100814798	0.220912334650704
subtype	Astro_ADAMTSL3	NDD	0.108837815480745	0.11813203961192	0.356881594000618	0.447475849999216
subtype	Astro_GRIA1	NDD	0.392620874620463	0.134783529630431	0.0035800477214421	2.44611118424415
subtype	Astro_PLSCR1	NDD	-0.143311616788196	0.0989747163488828	0.147627710705129	0.830832114892593
subtype	Astro_WIF1	NDD	0.0178866649740982	0.0576624109124307	0.756411704340461	0.12124175971707
subtype	EN_L2_3_IT_NTNG1	NDD	-0.114963059507226	0.0586221579032791	0.0498690585301949	1.30216883067878
subtype	EN_L2_3_IT_PDGFD	NDD	-0.154895546616457	0.0689082336512056	0.0245855956516813	1.60931926530326
subtype	EN_L3_5_IT_1_CUX2	NDD	-0.0295500500024245	0.0374122756086135	0.429615934916504	0.366919618560916
subtype	EN_L3_5_IT_1_PLSCR4	NDD	0.033707837812328	0.0360589741175146	0.349892683159831	0.456065139244831
subtype	EN_L3_5_IT_2_DACH1	NDD	-0.0463336384969298	0.041361009725489	0.262617878864714	0.580675710737117
subtype	EN_L3_5_IT_2_HSPA1A	NDD	-0.302809505520236	0.238237301424409	0.203713872382563	0.69097939567308
subtype	EN_L3_5_IT_2_MET	NDD	-0.101342767918467	0.0362989376790049	0.0052400601057643	2.28066373144145
subtype	EN_L3_5_IT_3	NDD	-0.0099777264563718	0.03857119548461	0.795879559276713	0.0991526492210231
subtype	EN_L3_5_IT_3_HSPA1A	NDD	0.368832690278207	0.50870376729904	0.468424945958565	0.329359984642231
subtype	EN_L5_6_NP	NDD	-0.0653968310660309	0.0320795659216721	0.0414917463580146	1.38203828564131
subtype	EN_L5_ET	NDD	-0.200086229352575	0.0554263598205126	0.0003062594057566	3.51391056448704
subtype	EN_L6B	NDD	-0.0700212984034377	0.0441197792160749	0.112496173535837	0.94886224946847
subtype	EN_L6_CT	NDD	-0.169333193157659	0.0323379938622525	1.63779420820018e-07	6.78574066903339
subtype	EN_L6_CT_HSPA1A	NDD	0.228098991582805	0.487492680269456	0.639854392253191	0.193918844509243
subtype	EN_L6_IT_1	NDD	-0.11298341010487	0.0459725537692926	0.0139858175016917	1.85431214308601
subtype	EN_L6_IT_1_HSPA1A	NDD	0.0785655325718765	0.405317281101408	0.846303424282842	0.0724739018945164
subtype	EN_L6_IT_2	NDD	-0.0053085257112015	0.035650829096405	0.881629945833223	0.0547136668030319
subtype	EN_L6_IT_2_HSPA1A	NDD	0.408727191127112	0.401765624860208	0.308997691284946	0.510044765448803
subtype	Endo_IL1R1	NDD	0.0421516136867407	0.0916978067402555	0.645746194274323	0.189938144675406
subtype	Endo_ITIH5	NDD	-0.159351042015101	0.0511302412160704	0.0018296743339997	2.73762620400355
subtype	Endo_PCSK5	NDD	0.267647176075908	0.139208010683703	0.0545250182920176	1.26340418005241
subtype	IN_ADARB2_COL12A1	NDD	0.118845142271339	0.0626977183789004	0.058022778098868	1.23640148125337
subtype	IN_ADARB2_RAB37	NDD	0.13944094166153	0.0375707194703352	0.0002060949949185	3.68593255507009
subtype	IN_ADARB2_SV2C	NDD	0.187725452561053	0.0808124348456322	0.0201803713622821	1.69507084607205
subtype	IN_ADARB2_SYT10	NDD	0.0839940296598212	0.054218211689428	0.121337301317164	0.916005668499417
subtype	IN_LAMP5_LHX6	NDD	0.102576483584319	0.0279221476056554	0.0002391006126522	3.62141931108147
subtype	IN_LAMP5_LHX6_HSPA1A	NDD	0.181852853399252	0.368440340731257	0.621606528514519	0.206484432941149
subtype	IN_LAMP5_RELN	NDD	0.112889234065596	0.0357864432012142	0.0016075953777865	2.79382325117662
subtype	IN_LAMP5_RELN_HSPA1A	NDD	-0.0432717922231936	0.522586913850791	0.934008141069568	0.0296493383243162
subtype	IN_PVALB_ANOS1	NDD	-0.0140449769338464	0.0467017335153313	0.763614436534262	0.117125869634183
subtype	IN_PVALB_CHC	NDD	-0.0375506239652002	0.0549010525917851	0.493994673138933	0.306277734150928
subtype	IN_PVALB_CHRM2	NDD	-0.0861216761354233	0.0297475907237496	0.0037906105354141	2.42129083467393
subtype	IN_PVALB_HSPA1A	NDD	-0.304278413248803	0.73828044769877	0.680233327666907	0.167342093856909
subtype	IN_PVALB_STUM	NDD	0.121918404370861	0.0720856465489239	0.090779651495582	1.04201148885288
subtype	IN_SST_EDNRA	NDD	-0.0948892896783849	0.0446237134521779	0.0334673104359775	1.47537918784382
subtype	IN_SST_EYA4	NDD	-0.115629233232882	0.0468268975250646	0.0135381103053366	1.86844195169512
subtype	IN_SST_MAML3	NDD	-0.132354553067874	0.0354018113733655	0.0001850200081777	3.73278130418427
subtype	IN_SST_NPY	NDD	0.0322060220777629	0.0451494599912555	0.475647637146046	0.322714656337566
subtype	IN_SST_PRR16	NDD	0.0302901451606464	0.0321769181155643	0.346519106761157	0.460272813773207
subtype	IN_VIP_BCL11B	NDD	-0.0194851904108545	0.0461884264978916	0.673124982627378	0.17190429056661
subtype	IN_VIP_SCML4	NDD	0.108321699714544	0.0483806827643002	0.0251594789490043	1.59929835734105
subtype	IN_VIP_TRPC6	NDD	-0.0287885678098537	0.0411723856481541	0.484414366612688	0.314782985165462
subtype	Micro	NDD	0.0891311082615669	0.0386264566069645	0.0210261554771755	1.67724012853492
subtype	OPC	NDD	-0.0834260005861343	0.046817373652836	0.0747581465592152	1.1263414744024
subtype	OPC_CHRM3	NDD	-0.0636571873730574	0.184335985038433	0.729844494513198	0.136769663672774
subtype	OPC_GPR17	NDD	0.156208128318083	0.0622416543986052	0.0120832403467045	1.91781658591487
subtype	OPC_HAP1	NDD	-0.171028389236869	0.159188754957697	0.282654725347023	0.548743749722762
subtype	Oligo_OPALIN	NDD	-0.0327923113452962	0.0625395171799415	0.600038289603854	0.2218210355612
subtype	Oligo_RBFOX1	NDD	-0.139026216869686	0.111673198618772	0.213154513899485	0.671305466015296
subtype	PC_ADAMTS4	NDD	0.176404142646593	0.069348873834	0.0109678849998166	1.95987711184791
subtype	PC_STAC	NDD	-0.141944599793122	0.0542418294443911	0.0088736375567409	2.05189831399246
subtype	PVM	NDD	0.498484085886552	0.0778070164852682	1.4872965429554401e-10	9.82760243152558
subtype	SMC_MYOCD	NDD	0.279471804644165	0.0645897740655442	1.51240518041606e-05	4.82033184372536
subtype	SMC_NRP1	NDD	0.216107320793211	0.250152221741184	0.387641033786062	0.41157025689574
subtype	VLMC_ABCA6	NDD	0.234929751515487	0.0502059859462663	2.87831349246372e-06	5.54086190649652
subtype	VLMC_DCDC2	NDD	0.504752660085895	0.0889288475217537	1.37948539769949e-08	7.86028289230846
subtype	VLMC_SLC4A4	NDD	0.0427350531019681	0.228810704972168	0.851840703137771	0.0696416120601173
