## Supplementary Table 4 for "Single-cell atlas of transcriptomic vulnerability across multiple neurodegenerative and neuropsychiatric diseases": 316513_file28 (part 1 of 3)

dx	assay	ID	estimate	std.error	statistic	p.value	FDR
AD	EN_L2_3_IT	A1BG	-0.10	0.40	-0.26	0.794	0.908
AD	EN_L2_3_IT	A1CF	-0.20	0.13	-1.54	0.123	0.356
AD	Adaptive	A2M	-0.41	0.26	-1.60	0.11	0.781
AD	Astro	A2M	0.01	0.08	0.19	0.848	0.923
AD	EN_L2_3_IT	A2M	0.04	0.07	0.56	0.574	0.788
AD	EN_L3_5_IT_1	A2M	0.06	0.09	0.69	0.489	0.762
AD	EN_L3_5_IT_2	A2M	0.07	0.08	0.84	0.399	0.677
AD	EN_L3_5_IT_3	A2M	0.01	0.07	0.18	0.853	0.932
AD	EN_L5_6_NP	A2M	0.15	0.11	1.38	0.168	0.694
AD	EN_L6B	A2M	0.10	0.11	0.94	0.345	0.701
AD	EN_L6_CT	A2M	0.17	0.09	1.81	0.0707	0.334
AD	EN_L6_IT_1	A2M	0.11	0.10	1.18	0.239	0.686
AD	EN_L6_IT_2	A2M	0.14	0.12	1.10	0.27	0.786
AD	Endo	A2M	-0.24	0.09	-2.61	0.00896	0.236
AD	IN_ADARB2	A2M	-0.11	0.09	-1.22	0.221	0.629
AD	IN_LAMP5_LHX6	A2M	0.29	0.11	2.68	0.0074	0.204
AD	IN_LAMP5_RELN	A2M	0.15	0.09	1.61	0.107	0.562
AD	IN_PVALB	A2M	0.10	0.09	1.12	0.261	0.708
AD	IN_PVALB_CHC	A2M	-0.45	0.41	-1.09	0.277	0.724
AD	IN_SST	A2M	0.01	0.08	0.15	0.879	0.977
AD	IN_VIP	A2M	-0.05	0.08	-0.60	0.551	0.803
AD	Micro	A2M	-0.20	0.08	-2.49	0.0127	0.0884
AD	OPC	A2M	-0.21	0.08	-2.76	0.00583	0.154
AD	Oligo	A2M	-0.08	0.06	-1.31	0.189	0.413
AD	PC	A2M	0.01	0.10	0.13	0.896	0.99
AD	PVM	A2M	-0.16	0.17	-0.90	0.366	0.866
AD	SMC	A2M	-0.17	0.22	-0.79	0.432	0.995
AD	Astro	A2ML1	0.29	0.08	3.45	0.000562	0.00657
AD	EN_L2_3_IT	A2ML1	0.07	0.07	1.09	0.278	0.552
AD	EN_L3_5_IT_1	A2ML1	0.18	0.09	1.99	0.0469	0.231
AD	EN_L3_5_IT_2	A2ML1	0.07	0.08	0.93	0.35	0.638
AD	EN_L3_5_IT_3	A2ML1	0.05	0.08	0.67	0.503	0.722
AD	EN_L6B	A2ML1	0.74	0.42	1.78	0.0754	0.367
AD	EN_L6_CT	A2ML1	0.22	0.11	2.03	0.0427	0.255
AD	EN_L6_IT_1	A2ML1	0.20	0.10	1.96	0.0501	0.398
AD	EN_L6_IT_2	A2ML1	0.11	0.13	0.87	0.386	0.855
AD	IN_ADARB2	A2ML1	-0.13	0.11	-1.20	0.232	0.645
AD	IN_LAMP5_LHX6	A2ML1	0.25	0.48	0.53	0.595	0.927
AD	IN_LAMP5_RELN	A2ML1	0.11	0.11	1.00	0.318	0.775
AD	IN_PVALB	A2ML1	-0.04	0.07	-0.59	0.553	0.878
AD	IN_SST	A2ML1	0.06	0.08	0.78	0.437	0.847
AD	IN_VIP	A2ML1	-0.05	0.08	-0.61	0.542	0.798
AD	OPC	A2ML1	-0.02	0.09	-0.24	0.809	0.945
AD	Oligo	A2ML1	0.07	0.07	0.96	0.336	0.582
AD	EN_L2_3_IT	A3GALT2	-0.14	0.09	-1.51	0.132	0.371
AD	EN_L3_5_IT_2	A3GALT2	-0.09	0.10	-0.89	0.376	0.66
AD	Oligo	A3GALT2	-0.07	0.10	-0.74	0.456	0.69
AD	Astro	A4GALT	0.44	0.12	3.68	0.000237	0.00341
AD	Endo	A4GALT	0.15	0.36	0.41	0.684	0.954
AD	PC	A4GALT	0.12	0.32	0.39	0.696	0.985
AD	Astro	AAAS	0.02	0.04	0.59	0.557	0.731
AD	EN_L2_3_IT	AAAS	-0.04	0.04	-0.94	0.345	0.619
AD	EN_L3_5_IT_1	AAAS	0.01	0.08	0.07	0.943	0.978
AD	EN_L3_5_IT_2	AAAS	0.03	0.06	0.53	0.595	0.813
AD	EN_L3_5_IT_3	AAAS	0.02	0.05	0.45	0.653	0.825
AD	EN_L5_6_NP	AAAS	-0.09	0.35	-0.24	0.808	0.969
AD	EN_L6B	AAAS	-0.49	0.33	-1.48	0.139	0.48
AD	EN_L6_CT	AAAS	-0.03	0.30	-0.09	0.926	0.981
AD	EN_L6_IT_1	AAAS	0.13	0.09	1.45	0.148	0.591
AD	EN_L6_IT_2	AAAS	0.43	0.37	1.19	0.234	0.754
AD	IN_ADARB2	AAAS	0.06	0.08	0.76	0.45	0.796
AD	IN_LAMP5_RELN	AAAS	-0.10	0.10	-1.02	0.309	0.767
AD	IN_PVALB	AAAS	0.10	0.06	1.68	0.0935	0.482
AD	IN_SST	AAAS	0.12	0.07	1.59	0.113	0.59
AD	IN_VIP	AAAS	0.02	0.06	0.28	0.78	0.914
AD	Micro	AAAS	0.02	0.07	0.27	0.79	0.918
AD	OPC	AAAS	0.09	0.05	1.79	0.0728	0.417
AD	Oligo	AAAS	-0.02	0.03	-0.65	0.513	0.733
AD	Astro	AACS	-0.09	0.04	-2.05	0.0402	0.135
AD	EN_L2_3_IT	AACS	0.00	0.03	0.03	0.978	0.989
AD	EN_L3_5_IT_1	AACS	0.07	0.04	1.84	0.0651	0.275
AD	EN_L3_5_IT_2	AACS	0.05	0.04	1.49	0.137	0.395
AD	EN_L3_5_IT_3	AACS	0.05	0.04	1.13	0.259	0.504
AD	EN_L5_6_NP	AACS	-0.08	0.05	-1.55	0.121	0.647
AD	EN_L5_ET	AACS	0.55	0.22	2.50	0.0124	0.812
AD	EN_L6B	AACS	-0.10	0.06	-1.78	0.0745	0.364
AD	EN_L6_CT	AACS	0.02	0.04	0.56	0.578	0.851
AD	EN_L6_IT_1	AACS	0.03	0.05	0.58	0.561	0.875
AD	EN_L6_IT_2	AACS	-0.03	0.06	-0.42	0.677	0.946
AD	IN_ADARB2	AACS	0.05	0.06	0.87	0.383	0.761
AD	IN_LAMP5_LHX6	AACS	0.04	0.06	0.72	0.472	0.884
AD	IN_LAMP5_RELN	AACS	0.10	0.06	1.85	0.065	0.461
AD	IN_PVALB	AACS	-0.01	0.04	-0.20	0.841	0.965
AD	IN_PVALB_CHC	AACS	0.03	0.07	0.48	0.629	0.909
AD	IN_SST	AACS	-0.05	0.04	-1.25	0.21	0.699
AD	IN_VIP	AACS	0.04	0.04	1.23	0.218	0.53
AD	Micro	AACS	0.02	0.07	0.31	0.756	0.902
AD	OPC	AACS	-0.09	0.04	-1.94	0.0526	0.371
AD	Oligo	AACS	0.12	0.04	3.01	0.00265	0.0272
AD	Astro	AADAT	-0.33	0.05	-6.16	7.34e-10	1.73e-07
AD	EN_L2_3_IT	AADAT	-0.03	0.04	-0.91	0.364	0.635
AD	EN_L3_5_IT_1	AADAT	0.06	0.06	0.99	0.323	0.628
AD	EN_L3_5_IT_2	AADAT	0.06	0.04	1.45	0.146	0.409
AD	EN_L3_5_IT_3	AADAT	0.07	0.05	1.58	0.115	0.312
AD	EN_L6B	AADAT	0.18	0.42	0.43	0.67	0.881
AD	EN_L6_CT	AADAT	0.08	0.07	1.03	0.304	0.668
AD	EN_L6_IT_1	AADAT	-0.13	0.06	-2.05	0.0406	0.364
AD	EN_L6_IT_2	AADAT	-0.11	0.09	-1.23	0.22	0.747
AD	IN_ADARB2	AADAT	-0.09	0.08	-1.11	0.265	0.673
AD	IN_LAMP5_LHX6	AADAT	-0.14	0.08	-1.75	0.0801	0.549
AD	IN_LAMP5_RELN	AADAT	0.10	0.09	1.09	0.276	0.745
AD	IN_PVALB	AADAT	-0.01	0.04	-0.31	0.759	0.943
AD	IN_PVALB_CHC	AADAT	-0.05	0.08	-0.65	0.518	0.865
AD	IN_SST	AADAT	-0.04	0.06	-0.71	0.478	0.864
AD	IN_VIP	AADAT	-0.06	0.04	-1.52	0.129	0.413
AD	OPC	AADAT	-0.05	0.04	-1.36	0.172	0.575
AD	Oligo	AADAT	-0.05	0.03	-1.73	0.0832	0.25
AD	Astro	AAGAB	-0.17	0.04	-4.51	6.43e-06	0.000234
AD	EN_L2_3_IT	AAGAB	-0.02	0.02	-0.85	0.395	0.662
AD	EN_L3_5_IT_1	AAGAB	-0.02	0.04	-0.45	0.653	0.853
AD	EN_L3_5_IT_2	AAGAB	0.04	0.03	1.23	0.219	0.506
AD	EN_L3_5_IT_3	AAGAB	-0.02	0.03	-0.56	0.577	0.774
AD	EN_L5_6_NP	AAGAB	-0.04	0.07	-0.63	0.529	0.898
AD	EN_L5_ET	AAGAB	-0.23	0.32	-0.71	0.478	0.999
AD	EN_L6B	AAGAB	-0.07	0.06	-1.19	0.232	0.6
AD	EN_L6_CT	AAGAB	-0.05	0.05	-1.14	0.256	0.621
AD	EN_L6_IT_1	AAGAB	0.01	0.04	0.27	0.784	0.949
AD	EN_L6_IT_2	AAGAB	-0.04	0.06	-0.69	0.488	0.894
AD	Endo	AAGAB	0.01	0.26	0.04	0.969	0.996
AD	IN_ADARB2	AAGAB	-0.14	0.06	-2.40	0.0163	0.226
AD	IN_LAMP5_LHX6	AAGAB	0.03	0.06	0.55	0.581	0.923
AD	IN_LAMP5_RELN	AAGAB	-0.13	0.05	-2.61	0.00909	0.187
AD	IN_PVALB	AAGAB	-0.01	0.04	-0.33	0.738	0.938
AD	IN_PVALB_CHC	AAGAB	-0.05	0.07	-0.73	0.465	0.836
AD	IN_SST	AAGAB	-0.01	0.05	-0.23	0.816	0.967
AD	IN_VIP	AAGAB	-0.04	0.03	-1.26	0.206	0.517
AD	Micro	AAGAB	-0.03	0.05	-0.73	0.468	0.739
AD	OPC	AAGAB	-0.07	0.04	-1.51	0.131	0.516
AD	Oligo	AAGAB	-0.09	0.03	-2.49	0.0129	0.0761
AD	PC	AAGAB	0.18	0.41	0.44	0.66	0.984
AD	VLMC	AAGAB	0.18	0.11	1.59	0.112	0.411
AD	Adaptive	AAK1	-0.01	0.11	-0.12	0.907	0.987
AD	Astro	AAK1	-0.01	0.03	-0.49	0.627	0.781
AD	EN_L2_3_IT	AAK1	0.01	0.02	0.53	0.598	0.804
AD	EN_L3_5_IT_1	AAK1	-0.01	0.02	-0.52	0.6	0.825
AD	EN_L3_5_IT_2	AAK1	-0.04	0.02	-1.94	0.052	0.228
AD	EN_L3_5_IT_3	AAK1	-0.02	0.02	-0.85	0.394	0.636
AD	EN_L5_6_NP	AAK1	-0.00	0.03	-0.06	0.949	0.994
AD	EN_L5_ET	AAK1	0.15	0.19	0.81	0.417	0.999
AD	EN_L6B	AAK1	-0.02	0.03	-0.65	0.516	0.809
AD	EN_L6_CT	AAK1	-0.04	0.03	-1.33	0.183	0.534
AD	EN_L6_IT_1	AAK1	-0.04	0.03	-1.32	0.186	0.639
AD	EN_L6_IT_2	AAK1	0.05	0.04	1.42	0.156	0.689
AD	Endo	AAK1	0.09	0.05	1.68	0.0931	0.583
AD	IN_ADARB2	AAK1	0.02	0.02	0.73	0.468	0.808
AD	IN_LAMP5_LHX6	AAK1	-0.00	0.03	-0.08	0.936	0.991
AD	IN_LAMP5_RELN	AAK1	0.01	0.03	0.44	0.663	0.92
AD	IN_PVALB	AAK1	-0.01	0.02	-0.54	0.591	0.894
AD	IN_PVALB_CHC	AAK1	-0.03	0.03	-0.87	0.384	0.793
AD	IN_SST	AAK1	-0.01	0.02	-0.33	0.74	0.949
AD	IN_VIP	AAK1	0.00	0.02	0.06	0.949	0.982
AD	Micro	AAK1	0.00	0.03	0.00	0.999	0.999
AD	OPC	AAK1	0.03	0.02	1.33	0.185	0.59
AD	Oligo	AAK1	-0.03	0.02	-1.92	0.0543	0.191
AD	PC	AAK1	-0.04	0.07	-0.60	0.547	0.965
AD	PVM	AAK1	0.08	0.07	1.21	0.228	0.794
AD	SMC	AAK1	-0.11	0.17	-0.61	0.544	0.995
AD	VLMC	AAK1	0.08	0.08	1.05	0.295	0.627
AD	Astro	AAMDC	0.07	0.03	2.54	0.011	0.0555
AD	EN_L2_3_IT	AAMDC	0.01	0.04	0.15	0.88	0.947
AD	EN_L3_5_IT_1	AAMDC	-0.02	0.05	-0.40	0.686	0.869
AD	EN_L3_5_IT_2	AAMDC	0.05	0.04	1.11	0.267	0.557
AD	EN_L3_5_IT_3	AAMDC	0.15	0.04	3.45	0.000553	0.0082
AD	EN_L5_6_NP	AAMDC	0.00	0.08	0.00	0.996	0.999
AD	EN_L5_ET	AAMDC	-0.49	0.56	-0.87	0.386	0.999
AD	EN_L6B	AAMDC	0.09	0.07	1.22	0.223	0.59
AD	EN_L6_CT	AAMDC	0.08	0.07	1.18	0.239	0.602
AD	EN_L6_IT_1	AAMDC	0.04	0.07	0.66	0.511	0.853
AD	EN_L6_IT_2	AAMDC	0.07	0.07	1.03	0.304	0.811
AD	Endo	AAMDC	0.45	0.28	1.60	0.109	0.614
AD	IN_ADARB2	AAMDC	0.02	0.06	0.29	0.768	0.923
AD	IN_LAMP5_LHX6	AAMDC	0.06	0.07	0.80	0.422	0.858
AD	IN_LAMP5_RELN	AAMDC	0.09	0.05	1.63	0.103	0.556
AD	IN_PVALB	AAMDC	-0.02	0.04	-0.43	0.67	0.921
AD	IN_PVALB_CHC	AAMDC	0.05	0.07	0.63	0.531	0.868
AD	IN_SST	AAMDC	0.01	0.05	0.22	0.825	0.967
AD	IN_VIP	AAMDC	0.02	0.04	0.43	0.664	0.863
AD	Micro	AAMDC	0.07	0.05	1.35	0.178	0.446
AD	OPC	AAMDC	0.01	0.04	0.39	0.698	0.906
AD	Oligo	AAMDC	0.05	0.02	2.44	0.0148	0.0833
AD	PC	AAMDC	-0.14	0.10	-1.37	0.17	0.891
AD	VLMC	AAMDC	0.05	0.11	0.43	0.668	0.881
AD	Astro	AAMP	-0.10	0.05	-2.12	0.0342	0.12
AD	EN_L2_3_IT	AAMP	-0.02	0.05	-0.42	0.672	0.847
AD	EN_L3_5_IT_1	AAMP	-0.10	0.08	-1.28	0.202	0.501
AD	EN_L3_5_IT_2	AAMP	-0.06	0.06	-1.13	0.261	0.551
AD	EN_L3_5_IT_3	AAMP	-0.08	0.06	-1.38	0.167	0.39
AD	EN_L5_6_NP	AAMP	-0.19	0.32	-0.58	0.562	0.912
AD	EN_L6B	AAMP	-0.12	0.38	-0.31	0.758	0.916
AD	EN_L6_CT	AAMP	-0.03	0.09	-0.35	0.728	0.918
AD	EN_L6_IT_1	AAMP	-0.10	0.09	-1.08	0.281	0.723
AD	EN_L6_IT_2	AAMP	0.28	0.30	0.95	0.343	0.832
AD	IN_ADARB2	AAMP	-0.03	0.09	-0.38	0.705	0.902
AD	IN_LAMP5_RELN	AAMP	-0.07	0.08	-0.82	0.415	0.831
AD	IN_PVALB	AAMP	-0.10	0.06	-1.58	0.115	0.519
AD	IN_SST	AAMP	0.01	0.07	0.09	0.924	0.986
AD	IN_VIP	AAMP	-0.09	0.05	-1.59	0.111	0.383
AD	Micro	AAMP	-0.08	0.07	-1.15	0.252	0.539
AD	OPC	AAMP	-0.08	0.05	-1.56	0.119	0.501
AD	Oligo	AAMP	0.03	0.03	1.04	0.3	0.546
AD	EN_L2_3_IT	AANAT	-0.14	0.09	-1.51	0.131	0.37
AD	Micro	AANAT	-0.05	0.13	-0.38	0.706	0.882
AD	Astro	AAR2	-0.04	0.04	-0.90	0.37	0.571
AD	EN_L2_3_IT	AAR2	-0.02	0.04	-0.52	0.606	0.808
AD	EN_L3_5_IT_1	AAR2	0.06	0.07	0.80	0.425	0.716
AD	EN_L3_5_IT_2	AAR2	0.02	0.05	0.28	0.776	0.911
AD	EN_L3_5_IT_3	AAR2	0.03	0.05	0.50	0.62	0.802
AD	EN_L5_6_NP	AAR2	0.04	0.09	0.45	0.654	0.937
AD	EN_L6B	AAR2	0.02	0.09	0.19	0.85	0.951
AD	EN_L6_CT	AAR2	-0.02	0.08	-0.31	0.758	0.931
AD	EN_L6_IT_1	AAR2	-0.08	0.08	-1.04	0.299	0.737
AD	EN_L6_IT_2	AAR2	0.14	0.10	1.35	0.177	0.71
AD	IN_ADARB2	AAR2	-0.08	0.08	-1.05	0.295	0.699
AD	IN_LAMP5_RELN	AAR2	-0.02	0.09	-0.27	0.786	0.951
AD	IN_PVALB	AAR2	-0.05	0.05	-0.90	0.37	0.79
AD	IN_SST	AAR2	-0.01	0.07	-0.14	0.892	0.98
AD	IN_VIP	AAR2	0.04	0.05	0.79	0.427	0.723
AD	Micro	AAR2	-0.03	0.08	-0.38	0.706	0.882
AD	OPC	AAR2	-0.03	0.05	-0.67	0.506	0.827
AD	Oligo	AAR2	0.01	0.03	0.36	0.719	0.866
AD	IN_LAMP5_RELN	AARD	-0.26	0.10	-2.48	0.0131	0.218
AD	Astro	AARS1	0.03	0.04	0.65	0.515	0.698
AD	EN_L2_3_IT	AARS1	0.01	0.03	0.51	0.608	0.81
AD	EN_L3_5_IT_1	AARS1	0.08	0.04	1.92	0.0552	0.252
AD	EN_L3_5_IT_2	AARS1	-0.02	0.03	-0.65	0.514	0.765
AD	EN_L3_5_IT_3	AARS1	-0.01	0.03	-0.44	0.66	0.83
AD	EN_L5_6_NP	AARS1	0.08	0.05	1.52	0.127	0.656
AD	EN_L5_ET	AARS1	-0.13	0.42	-0.32	0.747	0.999
AD	EN_L6B	AARS1	0.02	0.07	0.25	0.803	0.932
AD	EN_L6_CT	AARS1	-0.08	0.06	-1.37	0.17	0.517
AD	EN_L6_IT_1	AARS1	0.04	0.05	0.81	0.418	0.809
AD	EN_L6_IT_2	AARS1	0.08	0.06	1.33	0.184	0.715
AD	Endo	AARS1	0.53	0.31	1.68	0.093	0.583
AD	IN_ADARB2	AARS1	0.08	0.05	1.59	0.111	0.489
AD	IN_LAMP5_LHX6	AARS1	0.08	0.05	1.43	0.152	0.67
AD	IN_LAMP5_RELN	AARS1	0.02	0.04	0.44	0.66	0.919
AD	IN_PVALB	AARS1	0.00	0.03	0.02	0.983	0.996
AD	IN_PVALB_CHC	AARS1	-0.01	0.06	-0.16	0.876	0.975
AD	IN_SST	AARS1	0.04	0.04	1.14	0.254	0.739
AD	IN_VIP	AARS1	0.04	0.03	1.38	0.166	0.467
AD	Micro	AARS1	0.01	0.06	0.10	0.918	0.973
AD	OPC	AARS1	-0.01	0.04	-0.36	0.72	0.915
AD	Oligo	AARS1	0.07	0.03	2.78	0.00537	0.0427
AD	PC	AARS1	-0.10	0.43	-0.23	0.815	0.988
AD	Astro	AARS2	-0.09	0.05	-1.88	0.0606	0.177
AD	EN_L2_3_IT	AARS2	-0.09	0.04	-2.04	0.0416	0.186
AD	EN_L3_5_IT_1	AARS2	-0.05	0.08	-0.61	0.544	0.796
AD	EN_L3_5_IT_2	AARS2	-0.03	0.06	-0.59	0.555	0.79
AD	EN_L3_5_IT_3	AARS2	-0.04	0.05	-0.65	0.517	0.733
AD	EN_L5_6_NP	AARS2	-0.34	0.35	-0.99	0.32	0.81
AD	EN_L6B	AARS2	-0.11	0.09	-1.20	0.231	0.598
AD	EN_L6_CT	AARS2	-0.03	0.08	-0.38	0.702	0.905
AD	EN_L6_IT_1	AARS2	-0.08	0.08	-0.99	0.322	0.753
AD	EN_L6_IT_2	AARS2	0.60	0.29	2.10	0.0358	0.487
AD	IN_ADARB2	AARS2	-0.05	0.07	-0.75	0.454	0.798
AD	IN_LAMP5_LHX6	AARS2	-0.20	0.08	-2.42	0.0156	0.284
AD	IN_LAMP5_RELN	AARS2	-0.19	0.07	-2.82	0.0048	0.133
AD	IN_PVALB	AARS2	0.00	0.05	0.05	0.964	0.992
AD	IN_PVALB_CHC	AARS2	-0.07	0.09	-0.71	0.475	0.842
AD	IN_SST	AARS2	0.01	0.07	0.09	0.931	0.988
AD	IN_VIP	AARS2	0.03	0.05	0.63	0.531	0.79
AD	Micro	AARS2	-0.10	0.06	-1.56	0.118	0.353
AD	OPC	AARS2	-0.09	0.06	-1.43	0.154	0.552
AD	Oligo	AARS2	0.07	0.04	1.92	0.055	0.192
AD	Astro	AASDH	-0.02	0.03	-0.46	0.642	0.791
AD	EN_L2_3_IT	AASDH	-0.03	0.03	-0.90	0.368	0.638
AD	EN_L3_5_IT_1	AASDH	0.03	0.05	0.67	0.5	0.77
AD	EN_L3_5_IT_2	AASDH	-0.00	0.04	-0.04	0.969	0.988
AD	EN_L3_5_IT_3	AASDH	-0.08	0.04	-2.05	0.0404	0.161
AD	EN_L5_6_NP	AASDH	-0.02	0.07	-0.26	0.794	0.966
AD	EN_L5_ET	AASDH	0.30	0.43	0.70	0.485	0.999
AD	EN_L6B	AASDH	-0.03	0.07	-0.45	0.654	0.875
AD	EN_L6_CT	AASDH	-0.03	0.06	-0.49	0.626	0.874
AD	EN_L6_IT_1	AASDH	0.02	0.06	0.33	0.739	0.937
AD	EN_L6_IT_2	AASDH	0.14	0.08	1.87	0.0613	0.548
AD	Endo	AASDH	0.04	0.29	0.13	0.9	0.985
AD	IN_ADARB2	AASDH	-0.03	0.05	-0.65	0.513	0.829
AD	IN_LAMP5_LHX6	AASDH	-0.03	0.06	-0.49	0.625	0.929
AD	IN_LAMP5_RELN	AASDH	-0.03	0.05	-0.62	0.535	0.878
AD	IN_PVALB	AASDH	0.01	0.04	0.33	0.74	0.938
AD	IN_PVALB_CHC	AASDH	-0.11	0.06	-1.81	0.0703	0.424
AD	IN_SST	AASDH	-0.01	0.04	-0.18	0.86	0.974
AD	IN_VIP	AASDH	-0.01	0.04	-0.14	0.885	0.959
AD	Micro	AASDH	-0.07	0.05	-1.44	0.151	0.41
AD	OPC	AASDH	-0.00	0.03	-0.11	0.911	0.976
AD	Oligo	AASDH	-0.05	0.02	-2.16	0.0305	0.134
AD	PC	AASDH	0.41	0.39	1.06	0.29	0.92
AD	VLMC	AASDH	0.25	0.12	2.07	0.038	0.262
AD	Astro	AASDHPPT	0.01	0.03	0.33	0.743	0.86
AD	EN_L2_3_IT	AASDHPPT	0.15	0.04	3.86	0.000114	0.00517
AD	EN_L3_5_IT_1	AASDHPPT	0.15	0.04	3.50	0.000471	0.0145
AD	EN_L3_5_IT_2	AASDHPPT	0.07	0.04	1.62	0.105	0.342
AD	EN_L3_5_IT_3	AASDHPPT	0.11	0.04	2.37	0.0176	0.0935
AD	EN_L5_6_NP	AASDHPPT	0.24	0.07	3.69	0.000226	0.0573
AD	EN_L5_ET	AASDHPPT	-0.49	0.49	-1.01	0.314	0.999
AD	EN_L6B	AASDHPPT	0.15	0.06	2.39	0.0167	0.176
AD	EN_L6_CT	AASDHPPT	0.07	0.05	1.31	0.19	0.541
AD	EN_L6_IT_1	AASDHPPT	0.15	0.06	2.56	0.0104	0.197
AD	EN_L6_IT_2	AASDHPPT	0.15	0.07	2.25	0.0245	0.433
AD	Endo	AASDHPPT	0.14	0.24	0.59	0.556	0.92
AD	IN_ADARB2	AASDHPPT	0.06	0.05	1.03	0.305	0.704
AD	IN_LAMP5_LHX6	AASDHPPT	0.10	0.07	1.59	0.111	0.601
AD	IN_LAMP5_RELN	AASDHPPT	0.04	0.06	0.74	0.459	0.843
AD	IN_PVALB	AASDHPPT	0.07	0.04	1.78	0.0745	0.44
AD	IN_PVALB_CHC	AASDHPPT	0.06	0.06	0.91	0.364	0.785
AD	IN_SST	AASDHPPT	0.02	0.05	0.46	0.647	0.92
AD	IN_VIP	AASDHPPT	0.09	0.04	2.29	0.0221	0.165
AD	Micro	AASDHPPT	0.10	0.05	2.15	0.0312	0.158
AD	OPC	AASDHPPT	0.05	0.03	1.72	0.0855	0.446
AD	Oligo	AASDHPPT	0.05	0.02	2.30	0.0214	0.106
AD	PC	AASDHPPT	0.60	0.33	1.82	0.0693	0.828
AD	Astro	AASS	-0.24	0.04	-5.68	1.34e-08	1.74e-06
AD	EN_L2_3_IT	AASS	0.21	0.08	2.66	0.00778	0.0706
AD	EN_L3_5_IT_2	AASS	0.15	0.09	1.59	0.112	0.353
AD	EN_L3_5_IT_3	AASS	0.39	0.09	4.47	7.75e-06	0.000297
AD	EN_L5_6_NP	AASS	-0.23	0.10	-2.35	0.019	0.372
AD	EN_L6B	AASS	0.22	0.11	1.96	0.0499	0.298
AD	EN_L6_CT	AASS	0.25	0.09	2.85	0.00437	0.066
AD	EN_L6_IT_2	AASS	0.49	0.33	1.46	0.145	0.68
AD	Endo	AASS	-0.01	0.10	-0.10	0.917	0.99
AD	IN_LAMP5_LHX6	AASS	-0.16	0.11	-1.49	0.136	0.647
AD	IN_LAMP5_RELN	AASS	-0.08	0.09	-0.82	0.41	0.827
AD	IN_PVALB	AASS	-0.25	0.09	-2.75	0.0059	0.13
AD	IN_SST	AASS	-0.17	0.11	-1.62	0.106	0.579
AD	IN_VIP	AASS	-0.19	0.08	-2.32	0.0204	0.157
AD	Micro	AASS	-0.02	0.05	-0.42	0.678	0.868
AD	OPC	AASS	0.02	0.03	0.62	0.532	0.84
AD	Oligo	AASS	-0.08	0.03	-2.51	0.0122	0.0738
AD	PC	AASS	0.09	0.09	1.02	0.309	0.93
AD	SMC	AASS	-0.21	0.24	-0.89	0.371	0.995
AD	VLMC	AASS	0.26	0.10	2.63	0.0085	0.146
AD	Astro	AATF	0.01	0.03	0.17	0.864	0.931
AD	EN_L2_3_IT	AATF	-0.03	0.03	-1.18	0.238	0.51
AD	EN_L3_5_IT_1	AATF	-0.02	0.05	-0.36	0.72	0.886
AD	EN_L3_5_IT_2	AATF	-0.02	0.04	-0.44	0.657	0.85
AD	EN_L3_5_IT_3	AATF	-0.01	0.04	-0.23	0.819	0.918
AD	EN_L5_6_NP	AATF	-0.04	0.07	-0.53	0.593	0.921
AD	EN_L5_ET	AATF	-0.08	0.38	-0.21	0.836	0.999
AD	EN_L6B	AATF	0.03	0.06	0.46	0.646	0.872
AD	EN_L6_CT	AATF	0.06	0.05	1.06	0.291	0.656
AD	EN_L6_IT_1	AATF	0.02	0.05	0.40	0.688	0.921
AD	EN_L6_IT_2	AATF	-0.01	0.07	-0.23	0.82	0.975
AD	Endo	AATF	-0.03	0.10	-0.31	0.753	0.962
AD	IN_ADARB2	AATF	0.06	0.05	1.10	0.272	0.679
AD	IN_LAMP5_LHX6	AATF	0.10	0.06	1.47	0.142	0.655
AD	IN_LAMP5_RELN	AATF	0.04	0.06	0.61	0.542	0.88
AD	IN_PVALB	AATF	-0.09	0.04	-2.35	0.0189	0.235
AD	IN_PVALB_CHC	AATF	-0.03	0.08	-0.43	0.664	0.92
AD	IN_SST	AATF	-0.04	0.05	-0.82	0.413	0.833
AD	IN_VIP	AATF	0.06	0.03	1.85	0.0645	0.287
AD	Micro	AATF	0.04	0.04	0.96	0.338	0.629
AD	OPC	AATF	0.06	0.04	1.47	0.141	0.532
AD	Oligo	AATF	0.09	0.04	2.62	0.00881	0.0595
AD	PC	AATF	-0.05	0.40	-0.13	0.9	0.99
AD	PVM	AATF	0.07	0.14	0.50	0.619	0.921
AD	VLMC	AATF	0.01	0.11	0.07	0.945	0.984
AD	Astro	AATK	-0.10	0.04	-2.32	0.0202	0.0845
AD	EN_L2_3_IT	AATK	-0.00	0.03	-0.07	0.948	0.977
AD	EN_L3_5_IT_1	AATK	-0.02	0.04	-0.45	0.651	0.851
AD	EN_L3_5_IT_2	AATK	-0.02	0.03	-0.46	0.646	0.844
AD	EN_L3_5_IT_3	AATK	-0.05	0.03	-1.54	0.124	0.325
AD	EN_L5_6_NP	AATK	0.03	0.05	0.57	0.568	0.914
AD	EN_L5_ET	AATK	0.08	0.30	0.26	0.795	0.999
AD	EN_L6B	AATK	-0.02	0.05	-0.42	0.675	0.883
AD	EN_L6_CT	AATK	-0.09	0.04	-2.10	0.0355	0.228
AD	EN_L6_IT_1	AATK	-0.01	0.05	-0.22	0.823	0.959
AD	EN_L6_IT_2	AATK	0.00	0.06	0.01	0.993	0.998
AD	Endo	AATK	-0.05	0.37	-0.15	0.883	0.982
AD	IN_ADARB2	AATK	-0.01	0.04	-0.14	0.89	0.969
AD	IN_LAMP5_LHX6	AATK	-0.09	0.05	-1.73	0.0834	0.554
AD	IN_LAMP5_RELN	AATK	-0.01	0.04	-0.26	0.792	0.953
AD	IN_PVALB	AATK	-0.01	0.03	-0.25	0.801	0.953
AD	IN_PVALB_CHC	AATK	0.05	0.05	0.95	0.343	0.77
AD	IN_SST	AATK	-0.04	0.04	-1.10	0.273	0.756
AD	IN_VIP	AATK	-0.05	0.03	-1.53	0.127	0.41
AD	Micro	AATK	-0.04	0.06	-0.64	0.524	0.781
AD	OPC	AATK	-0.04	0.04	-0.91	0.36	0.744
AD	Oligo	AATK	-0.08	0.04	-1.98	0.048	0.176
AD	Astro	ABAT	-0.00	0.05	-0.10	0.919	0.96
AD	EN_L2_3_IT	ABAT	0.01	0.02	0.24	0.807	0.913
AD	EN_L3_5_IT_1	ABAT	0.00	0.03	0.07	0.943	0.978
AD	EN_L3_5_IT_2	ABAT	-0.02	0.03	-0.61	0.544	0.783
AD	EN_L3_5_IT_3	ABAT	0.07	0.03	2.23	0.0258	0.12
AD	EN_L5_6_NP	ABAT	-0.00	0.04	-0.05	0.962	0.995
AD	EN_L5_ET	ABAT	0.27	0.28	0.94	0.35	0.999
AD	EN_L6B	ABAT	0.06	0.05	1.15	0.248	0.616
AD	EN_L6_CT	ABAT	0.04	0.05	0.83	0.409	0.743
AD	EN_L6_IT_1	ABAT	-0.03	0.05	-0.60	0.547	0.871
AD	EN_L6_IT_2	ABAT	-0.02	0.05	-0.36	0.72	0.95
AD	IN_ADARB2	ABAT	0.01	0.03	0.19	0.847	0.953
AD	IN_LAMP5_LHX6	ABAT	-0.04	0.04	-1.10	0.27	0.77
AD	IN_LAMP5_RELN	ABAT	0.03	0.03	0.90	0.367	0.803
AD	IN_PVALB	ABAT	-0.01	0.02	-0.24	0.812	0.957
AD	IN_PVALB_CHC	ABAT	0.06	0.04	1.27	0.206	0.659
AD	IN_SST	ABAT	0.00	0.03	0.06	0.955	0.993
AD	IN_VIP	ABAT	-0.04	0.02	-1.88	0.0608	0.281
AD	Micro	ABAT	0.01	0.05	0.28	0.781	0.914
AD	OPC	ABAT	0.07	0.03	2.09	0.0363	0.323
AD	Oligo	ABAT	0.09	0.04	2.48	0.0131	0.0768
AD	Astro	ABCA1	0.11	0.06	1.84	0.0663	0.188
AD	EN_L2_3_IT	ABCA1	0.13	0.07	1.75	0.08	0.279
AD	EN_L3_5_IT_1	ABCA1	-0.22	0.09	-2.50	0.0125	0.107
AD	EN_L3_5_IT_2	ABCA1	-0.03	0.10	-0.30	0.763	0.907
AD	EN_L3_5_IT_3	ABCA1	0.09	0.09	1.11	0.266	0.513
AD	EN_L5_6_NP	ABCA1	0.02	0.11	0.16	0.871	0.979
AD	EN_L6B	ABCA1	0.31	0.13	2.41	0.0161	0.173
AD	EN_L6_CT	ABCA1	0.05	0.11	0.43	0.667	0.89
AD	EN_L6_IT_1	ABCA1	0.17	0.28	0.61	0.541	0.869
AD	EN_L6_IT_2	ABCA1	0.06	0.14	0.41	0.68	0.947
AD	Endo	ABCA1	0.04	0.16	0.26	0.796	0.97
AD	IN_ADARB2	ABCA1	-0.00	0.07	-0.07	0.941	0.985
AD	IN_LAMP5_LHX6	ABCA1	0.02	0.09	0.27	0.785	0.967
AD	IN_LAMP5_RELN	ABCA1	-0.02	0.07	-0.21	0.833	0.964
AD	IN_PVALB	ABCA1	-0.07	0.06	-1.15	0.25	0.698
AD	IN_PVALB_CHC	ABCA1	-0.08	0.08	-1.05	0.294	0.736
AD	IN_SST	ABCA1	-0.05	0.06	-0.84	0.401	0.825
AD	IN_VIP	ABCA1	0.09	0.05	1.83	0.0669	0.294
AD	Micro	ABCA1	0.24	0.08	2.95	0.00317	0.0338
AD	OPC	ABCA1	0.03	0.04	0.70	0.486	0.819
AD	Oligo	ABCA1	0.12	0.07	1.62	0.106	0.291
AD	PC	ABCA1	-0.10	0.11	-0.90	0.368	0.934
AD	PVM	ABCA1	-0.11	0.16	-0.72	0.47	0.89
AD	VLMC	ABCA1	0.05	0.11	0.46	0.646	0.87
AD	Astro	ABCA10	-0.13	0.08	-1.71	0.0865	0.225
AD	EN_L2_3_IT	ABCA10	-0.06	0.04	-1.44	0.149	0.394
AD	EN_L3_5_IT_1	ABCA10	0.01	0.05	0.15	0.88	0.952
AD	EN_L3_5_IT_2	ABCA10	-0.08	0.04	-1.79	0.074	0.28
AD	EN_L3_5_IT_3	ABCA10	-0.12	0.05	-2.57	0.0102	0.0654
AD	EN_L5_6_NP	ABCA10	-0.17	0.06	-3.05	0.00226	0.169
AD	EN_L5_ET	ABCA10	-0.74	0.28	-2.65	0.00804	0.723
AD	EN_L6B	ABCA10	-0.14	0.07	-2.16	0.0308	0.236
AD	EN_L6_CT	ABCA10	-0.12	0.06	-2.21	0.0268	0.192
AD	EN_L6_IT_1	ABCA10	-0.04	0.06	-0.64	0.52	0.861
AD	EN_L6_IT_2	ABCA10	0.01	0.07	0.14	0.885	0.986
AD	IN_ADARB2	ABCA10	-0.14	0.06	-2.33	0.02	0.247
AD	IN_LAMP5_LHX6	ABCA10	-0.09	0.05	-1.70	0.089	0.562
AD	IN_LAMP5_RELN	ABCA10	-0.02	0.05	-0.43	0.669	0.922
AD	IN_PVALB	ABCA10	-0.11	0.04	-2.67	0.00767	0.149
AD	IN_PVALB_CHC	ABCA10	-0.20	0.06	-3.49	0.000491	0.0251
AD	IN_SST	ABCA10	-0.13	0.05	-2.57	0.0103	0.219
AD	IN_VIP	ABCA10	-0.09	0.05	-1.97	0.0494	0.253
AD	Micro	ABCA10	-0.05	0.10	-0.47	0.635	0.848
AD	OPC	ABCA10	-0.09	0.05	-1.67	0.0952	0.462
AD	Oligo	ABCA10	-0.11	0.05	-2.38	0.0174	0.0923
AD	PC	ABCA10	-0.13	0.10	-1.30	0.195	0.898
AD	VLMC	ABCA10	-0.53	0.15	-3.44	0.000573	0.041
AD	Astro	ABCA12	-0.10	0.10	-1.05	0.294	0.495
AD	EN_L2_3_IT	ABCA12	-0.02	0.08	-0.28	0.777	0.898
AD	EN_L3_5_IT_1	ABCA12	-0.06	0.13	-0.44	0.661	0.856
AD	EN_L3_5_IT_2	ABCA12	-0.13	0.12	-1.12	0.262	0.552
AD	EN_L5_6_NP	ABCA12	0.04	0.16	0.27	0.787	0.965
AD	IN_PVALB	ABCA12	-0.18	0.13	-1.36	0.173	0.609
AD	IN_VIP	ABCA12	-0.24	0.11	-2.13	0.0331	0.204
AD	OPC	ABCA12	-0.00	0.11	-0.02	0.981	0.994
AD	Oligo	ABCA12	-0.10	0.07	-1.41	0.157	0.371
AD	Astro	ABCA13	0.09	0.11	0.77	0.442	0.636
AD	EN_L2_3_IT	ABCA13	-0.03	0.10	-0.28	0.777	0.898
AD	Oligo	ABCA13	-0.05	0.09	-0.55	0.579	0.779
AD	Astro	ABCA2	0.01	0.04	0.34	0.732	0.853
AD	EN_L2_3_IT	ABCA2	0.04	0.04	1.09	0.274	0.548
AD	EN_L3_5_IT_1	ABCA2	0.05	0.05	1.00	0.318	0.623
AD	EN_L3_5_IT_2	ABCA2	0.00	0.04	0.04	0.971	0.989
AD	EN_L3_5_IT_3	ABCA2	-0.01	0.04	-0.34	0.737	0.874
AD	EN_L5_6_NP	ABCA2	-0.03	0.07	-0.46	0.646	0.935
AD	EN_L5_ET	ABCA2	0.16	0.37	0.43	0.664	0.999
AD	EN_L6B	ABCA2	-0.02	0.07	-0.32	0.751	0.915
AD	EN_L6_CT	ABCA2	-0.08	0.06	-1.39	0.164	0.506
AD	EN_L6_IT_1	ABCA2	-0.01	0.06	-0.15	0.884	0.975
AD	EN_L6_IT_2	ABCA2	0.02	0.08	0.25	0.804	0.973
AD	Endo	ABCA2	-0.10	0.35	-0.29	0.771	0.963
AD	IN_ADARB2	ABCA2	0.06	0.06	1.11	0.265	0.673
AD	IN_LAMP5_LHX6	ABCA2	-0.04	0.07	-0.60	0.549	0.909
AD	IN_LAMP5_RELN	ABCA2	0.04	0.07	0.54	0.589	0.895
AD	IN_PVALB	ABCA2	-0.01	0.04	-0.26	0.794	0.952
AD	IN_PVALB_CHC	ABCA2	-0.04	0.08	-0.57	0.567	0.887
AD	IN_SST	ABCA2	-0.03	0.06	-0.47	0.639	0.918
AD	IN_VIP	ABCA2	-0.01	0.04	-0.31	0.759	0.907
AD	Micro	ABCA2	0.00	0.07	0.04	0.968	0.99
AD	OPC	ABCA2	0.04	0.05	0.83	0.405	0.773
AD	Oligo	ABCA2	-0.03	0.03	-1.27	0.204	0.432
AD	Astro	ABCA3	0.10	0.05	1.94	0.0528	0.161
AD	EN_L2_3_IT	ABCA3	-0.00	0.03	-0.11	0.911	0.96
AD	EN_L3_5_IT_1	ABCA3	0.03	0.04	0.91	0.364	0.663
AD	EN_L3_5_IT_2	ABCA3	-0.01	0.03	-0.21	0.836	0.939
AD	EN_L3_5_IT_3	ABCA3	0.01	0.03	0.36	0.718	0.864
AD	EN_L5_6_NP	ABCA3	-0.01	0.05	-0.23	0.821	0.972
AD	EN_L5_ET	ABCA3	-0.25	0.33	-0.76	0.45	0.999
AD	EN_L6B	ABCA3	0.01	0.05	0.22	0.825	0.944
AD	EN_L6_CT	ABCA3	-0.02	0.04	-0.47	0.639	0.88
AD	EN_L6_IT_1	ABCA3	-0.07	0.04	-1.65	0.0998	0.515
AD	EN_L6_IT_2	ABCA3	-0.04	0.05	-0.68	0.494	0.895
AD	Endo	ABCA3	0.27	0.27	1.02	0.308	0.813
AD	IN_ADARB2	ABCA3	-0.05	0.04	-1.11	0.267	0.675
AD	IN_LAMP5_LHX6	ABCA3	-0.05	0.05	-1.16	0.246	0.756
AD	IN_LAMP5_RELN	ABCA3	-0.03	0.04	-0.76	0.446	0.84
AD	IN_PVALB	ABCA3	0.05	0.03	1.47	0.141	0.565
AD	IN_PVALB_CHC	ABCA3	-0.03	0.05	-0.64	0.522	0.866
AD	IN_SST	ABCA3	0.02	0.04	0.63	0.531	0.882
AD	IN_VIP	ABCA3	-0.04	0.03	-1.21	0.228	0.541
AD	Micro	ABCA3	0.06	0.06	0.96	0.335	0.626
AD	OPC	ABCA3	0.00	0.03	0.12	0.902	0.974
AD	Oligo	ABCA3	0.07	0.02	3.08	0.0021	0.0234
AD	PC	ABCA3	0.07	0.36	0.18	0.855	0.99
AD	Astro	ABCA4	-0.04	0.08	-0.42	0.675	0.815
AD	EN_L2_3_IT	ABCA4	-0.05	0.10	-0.52	0.606	0.808
AD	EN_L3_5_IT_1	ABCA4	-0.08	0.14	-0.56	0.574	0.812
AD	EN_L3_5_IT_2	ABCA4	-0.54	0.15	-3.58	0.000343	0.00733
AD	EN_L3_5_IT_3	ABCA4	-0.35	0.36	-0.97	0.334	0.581
AD	IN_PVALB	ABCA4	0.38	0.30	1.27	0.206	0.652
AD	Adaptive	ABCA5	0.23	0.48	0.48	0.629	0.961
AD	Astro	ABCA5	-0.12	0.07	-1.82	0.0694	0.194
AD	EN_L2_3_IT	ABCA5	-0.02	0.03	-0.61	0.54	0.77
AD	EN_L3_5_IT_1	ABCA5	0.05	0.03	1.87	0.0609	0.265
AD	EN_L3_5_IT_2	ABCA5	-0.03	0.03	-0.95	0.342	0.631
AD	EN_L3_5_IT_3	ABCA5	-0.03	0.03	-0.85	0.398	0.64
AD	EN_L5_6_NP	ABCA5	-0.12	0.04	-3.31	0.000945	0.119
AD	EN_L5_ET	ABCA5	0.07	0.23	0.29	0.771	0.999
AD	EN_L6B	ABCA5	-0.09	0.04	-1.98	0.0477	0.293
AD	EN_L6_CT	ABCA5	-0.02	0.04	-0.48	0.628	0.874
AD	EN_L6_IT_1	ABCA5	0.03	0.04	0.66	0.508	0.851
AD	EN_L6_IT_2	ABCA5	0.02	0.04	0.42	0.675	0.946
AD	Endo	ABCA5	-0.37	0.10	-3.63	0.000282	0.047
AD	IN_ADARB2	ABCA5	-0.04	0.03	-1.21	0.224	0.633
AD	IN_LAMP5_LHX6	ABCA5	-0.04	0.04	-1.12	0.265	0.768
AD	IN_LAMP5_RELN	ABCA5	-0.02	0.03	-0.58	0.56	0.888
AD	IN_PVALB	ABCA5	-0.05	0.03	-1.72	0.0854	0.464
AD	IN_PVALB_CHC	ABCA5	-0.08	0.04	-2.12	0.0337	0.308
AD	IN_SST	ABCA5	-0.03	0.03	-1.18	0.237	0.725
AD	IN_VIP	ABCA5	-0.01	0.03	-0.29	0.771	0.912
AD	Micro	ABCA5	-0.03	0.07	-0.41	0.678	0.869
AD	OPC	ABCA5	-0.13	0.03	-3.70	0.000214	0.0331
AD	Oligo	ABCA5	-0.18	0.04	-4.49	7.2e-06	0.000534
AD	PC	ABCA5	-0.03	0.07	-0.46	0.647	0.981
AD	SMC	ABCA5	0.21	0.19	1.13	0.258	0.995
AD	VLMC	ABCA5	0.11	0.10	1.12	0.262	0.595
AD	Astro	ABCA6	-0.12	0.09	-1.36	0.173	0.355
AD	EN_L2_3_IT	ABCA6	0.00	0.04	0.09	0.932	0.971
AD	EN_L3_5_IT_1	ABCA6	0.08	0.06	1.18	0.238	0.54
AD	EN_L3_5_IT_2	ABCA6	-0.01	0.05	-0.17	0.865	0.949
AD	EN_L3_5_IT_3	ABCA6	-0.07	0.05	-1.48	0.138	0.347
AD	EN_L5_6_NP	ABCA6	-0.05	0.06	-0.86	0.392	0.843
AD	EN_L5_ET	ABCA6	-0.21	0.40	-0.53	0.597	0.999
AD	EN_L6B	ABCA6	-0.18	0.08	-2.42	0.0156	0.169
AD	EN_L6_CT	ABCA6	-0.09	0.06	-1.34	0.182	0.533
AD	EN_L6_IT_1	ABCA6	-0.04	0.07	-0.60	0.547	0.871
AD	EN_L6_IT_2	ABCA6	0.03	0.10	0.34	0.733	0.954
AD	IN_ADARB2	ABCA6	-0.05	0.07	-0.66	0.511	0.827
AD	IN_LAMP5_LHX6	ABCA6	-0.05	0.05	-0.89	0.373	0.835
AD	IN_LAMP5_RELN	ABCA6	0.08	0.06	1.45	0.147	0.615
AD	IN_PVALB	ABCA6	-0.08	0.04	-1.73	0.0843	0.462
AD	IN_PVALB_CHC	ABCA6	-0.19	0.07	-2.84	0.00455	0.108
AD	IN_SST	ABCA6	-0.10	0.05	-1.86	0.0629	0.472
AD	IN_VIP	ABCA6	-0.05	0.04	-1.24	0.214	0.526
AD	OPC	ABCA6	-0.06	0.09	-0.71	0.481	0.817
AD	Oligo	ABCA6	0.40	0.16	2.54	0.0111	0.0693
AD	PC	ABCA6	-0.19	0.12	-1.52	0.13	0.87
AD	VLMC	ABCA6	-0.54	0.17	-3.18	0.00149	0.0624
AD	Astro	ABCA7	0.19	0.06	3.08	0.0021	0.0168
AD	EN_L2_3_IT	ABCA7	0.00	0.05	0.03	0.979	0.99
AD	EN_L3_5_IT_1	ABCA7	-0.06	0.08	-0.78	0.435	0.722
AD	EN_L3_5_IT_2	ABCA7	-0.09	0.06	-1.47	0.141	0.402
AD	EN_L3_5_IT_3	ABCA7	-0.00	0.06	-0.08	0.935	0.971
AD	EN_L5_6_NP	ABCA7	0.03	0.10	0.29	0.773	0.965
AD	EN_L6B	ABCA7	-0.06	0.09	-0.72	0.474	0.789
AD	EN_L6_CT	ABCA7	-0.11	0.10	-1.05	0.295	0.659
AD	EN_L6_IT_1	ABCA7	-0.02	0.08	-0.21	0.831	0.962
AD	EN_L6_IT_2	ABCA7	0.12	0.10	1.16	0.248	0.766
AD	IN_ADARB2	ABCA7	0.03	0.09	0.34	0.734	0.912
AD	IN_LAMP5_LHX6	ABCA7	0.01	0.10	0.13	0.9	0.987
AD	IN_LAMP5_RELN	ABCA7	-0.09	0.09	-1.03	0.301	0.76
AD	IN_PVALB	ABCA7	0.14	0.07	1.82	0.0686	0.425
AD	IN_SST	ABCA7	0.11	0.10	1.08	0.279	0.76
AD	IN_VIP	ABCA7	-0.05	0.07	-0.69	0.493	0.767
AD	Micro	ABCA7	0.40	0.10	4.01	6.01e-05	0.00167
AD	OPC	ABCA7	-0.16	0.08	-1.94	0.0527	0.371
AD	Oligo	ABCA7	0.10	0.06	1.55	0.121	0.315
AD	Astro	ABCA8	0.02	0.08	0.26	0.792	0.891
AD	EN_L2_3_IT	ABCA8	0.04	0.09	0.49	0.627	0.821
AD	EN_L3_5_IT_2	ABCA8	-0.07	0.10	-0.66	0.51	0.762
AD	EN_L3_5_IT_3	ABCA8	0.12	0.10	1.20	0.229	0.47
AD	EN_L6_IT_1	ABCA8	0.24	0.41	0.59	0.553	0.872
AD	IN_PVALB	ABCA8	-0.06	0.10	-0.55	0.581	0.89
AD	IN_SST	ABCA8	0.06	0.11	0.60	0.551	0.888
AD	IN_VIP	ABCA8	-0.12	0.09	-1.32	0.188	0.495
AD	Micro	ABCA8	-0.12	0.09	-1.28	0.2	0.477
AD	OPC	ABCA8	0.10	0.09	1.09	0.274	0.677
AD	Oligo	ABCA8	-0.01	0.04	-0.37	0.71	0.861
AD	PC	ABCA8	0.04	0.10	0.40	0.689	0.985
AD	VLMC	ABCA8	-0.21	0.10	-2.09	0.0366	0.259
AD	Astro	ABCA9	-0.11	0.07	-1.56	0.118	0.277
AD	EN_L2_3_IT	ABCA9	-0.03	0.04	-0.62	0.534	0.767
AD	EN_L3_5_IT_1	ABCA9	0.01	0.06	0.12	0.904	0.962
AD	EN_L3_5_IT_2	ABCA9	-0.04	0.05	-0.77	0.44	0.709
AD	EN_L3_5_IT_3	ABCA9	-0.11	0.05	-2.22	0.0262	0.122
AD	EN_L5_6_NP	ABCA9	-0.14	0.06	-2.26	0.0237	0.409
AD	EN_L5_ET	ABCA9	-0.43	0.39	-1.11	0.268	0.999
AD	EN_L6B	ABCA9	-0.12	0.08	-1.42	0.157	0.508
AD	EN_L6_CT	ABCA9	-0.12	0.07	-1.69	0.0902	0.381
AD	EN_L6_IT_1	ABCA9	-0.04	0.07	-0.55	0.585	0.884
AD	EN_L6_IT_2	ABCA9	0.04	0.09	0.49	0.624	0.933
AD	IN_ADARB2	ABCA9	-0.17	0.07	-2.36	0.0182	0.237
AD	IN_LAMP5_LHX6	ABCA9	-0.05	0.06	-0.87	0.383	0.837
AD	IN_LAMP5_RELN	ABCA9	-0.04	0.06	-0.65	0.513	0.871
AD	IN_PVALB	ABCA9	-0.11	0.05	-2.32	0.0206	0.245
AD	IN_PVALB_CHC	ABCA9	-0.19	0.07	-2.71	0.00679	0.137
AD	IN_SST	ABCA9	-0.08	0.06	-1.42	0.155	0.642
AD	IN_VIP	ABCA9	-0.11	0.05	-2.38	0.0173	0.142
AD	OPC	ABCA9	-0.02	0.08	-0.30	0.768	0.931
AD	Oligo	ABCA9	0.09	0.11	0.81	0.42	0.659
AD	PC	ABCA9	-0.22	0.10	-2.21	0.0272	0.702
AD	VLMC	ABCA9	-0.28	0.12	-2.33	0.02	0.207
AD	Astro	ABCB1	0.00	0.08	0.04	0.966	0.984
AD	EN_L2_3_IT	ABCB1	-0.14	0.08	-1.82	0.0689	0.252
AD	EN_L3_5_IT_1	ABCB1	-0.11	0.09	-1.23	0.22	0.521
AD	EN_L3_5_IT_2	ABCB1	-0.18	0.08	-2.17	0.0301	0.164
AD	EN_L3_5_IT_3	ABCB1	-0.15	0.09	-1.73	0.0828	0.255
AD	EN_L5_6_NP	ABCB1	0.10	0.11	0.92	0.355	0.83
AD	EN_L5_ET	ABCB1	-0.63	0.49	-1.28	0.201	0.999
AD	EN_L6B	ABCB1	-0.02	0.11	-0.19	0.853	0.952
AD	EN_L6_CT	ABCB1	0.00	0.08	0.04	0.965	0.989
AD	EN_L6_IT_1	ABCB1	-0.11	0.10	-1.08	0.282	0.723
AD	EN_L6_IT_2	ABCB1	-0.09	0.13	-0.70	0.486	0.893
AD	Endo	ABCB1	-0.16	0.06	-2.56	0.0105	0.248
AD	IN_ADARB2	ABCB1	-0.16	0.10	-1.62	0.105	0.475
AD	IN_LAMP5_LHX6	ABCB1	-0.11	0.11	-1.04	0.298	0.787
AD	IN_LAMP5_RELN	ABCB1	-0.05	0.09	-0.48	0.633	0.912
AD	IN_PVALB	ABCB1	-0.04	0.09	-0.52	0.603	0.899
AD	IN_PVALB_CHC	ABCB1	-0.10	0.10	-1.03	0.305	0.745
AD	IN_SST	ABCB1	-0.14	0.09	-1.63	0.103	0.571
AD	IN_VIP	ABCB1	-0.14	0.08	-1.82	0.0689	0.298
AD	OPC	ABCB1	-0.17	0.09	-1.96	0.0504	0.365
AD	Oligo	ABCB1	-0.10	0.07	-1.37	0.172	0.392
AD	PC	ABCB1	0.60	0.38	1.57	0.116	0.865
AD	Astro	ABCB10	-0.08	0.03	-2.82	0.00485	0.0309
AD	EN_L2_3_IT	ABCB10	-0.05	0.03	-1.95	0.0515	0.212
AD	EN_L3_5_IT_1	ABCB10	-0.01	0.04	-0.26	0.794	0.921
AD	EN_L3_5_IT_2	ABCB10	-0.04	0.03	-1.24	0.217	0.504
AD	EN_L3_5_IT_3	ABCB10	-0.03	0.03	-0.83	0.409	0.65
AD	EN_L5_6_NP	ABCB10	-0.07	0.06	-1.05	0.294	0.792
AD	EN_L5_ET	ABCB10	-0.52	0.66	-0.79	0.429	0.999
AD	EN_L6B	ABCB10	-0.06	0.06	-0.96	0.335	0.695
AD	EN_L6_CT	ABCB10	-0.09	0.06	-1.68	0.0921	0.384
AD	EN_L6_IT_1	ABCB10	-0.01	0.05	-0.23	0.816	0.958
AD	EN_L6_IT_2	ABCB10	0.09	0.07	1.25	0.212	0.744
AD	Endo	ABCB10	0.02	0.31	0.08	0.94	0.993
AD	IN_ADARB2	ABCB10	-0.04	0.05	-0.74	0.458	0.801
AD	IN_LAMP5_LHX6	ABCB10	-0.01	0.05	-0.10	0.918	0.988
AD	IN_LAMP5_RELN	ABCB10	-0.07	0.05	-1.54	0.124	0.584
AD	IN_PVALB	ABCB10	-0.00	0.03	-0.13	0.894	0.978
AD	IN_PVALB_CHC	ABCB10	-0.06	0.05	-1.12	0.264	0.711
AD	IN_SST	ABCB10	-0.04	0.04	-0.98	0.329	0.792
AD	IN_VIP	ABCB10	-0.10	0.03	-3.16	0.00157	0.0368
AD	Micro	ABCB10	0.18	0.05	3.56	0.00037	0.00695
AD	OPC	ABCB10	-0.06	0.03	-1.73	0.0837	0.442
AD	Oligo	ABCB10	-0.00	0.02	-0.10	0.92	0.968
AD	PC	ABCB10	-0.13	0.35	-0.38	0.701	0.986
AD	Astro	ABCB11	-0.07	0.14	-0.47	0.636	0.787
AD	EN_L5_ET	ABCB11	-0.92	0.57	-1.61	0.107	0.999
AD	EN_L2_3_IT	ABCB4	-0.11	0.11	-1.03	0.303	0.577
AD	IN_VIP	ABCB4	0.13	0.10	1.29	0.198	0.507
AD	Micro	ABCB4	-0.22	0.10	-2.17	0.0297	0.153
AD	Oligo	ABCB4	-0.05	0.10	-0.44	0.662	0.833
AD	Astro	ABCB5	0.01	0.10	0.08	0.935	0.969
AD	EN_L2_3_IT	ABCB5	0.05	0.10	0.47	0.64	0.828
AD	IN_ADARB2	ABCB5	-0.25	0.11	-2.28	0.0228	0.259
AD	IN_VIP	ABCB5	-0.12	0.09	-1.36	0.173	0.475
AD	Oligo	ABCB5	-0.06	0.09	-0.61	0.54	0.751
AD	Astro	ABCB7	-0.07	0.04	-1.94	0.0528	0.161
AD	EN_L2_3_IT	ABCB7	0.00	0.03	0.07	0.941	0.975
AD	EN_L3_5_IT_1	ABCB7	0.04	0.05	0.89	0.374	0.673
AD	EN_L3_5_IT_2	ABCB7	0.03	0.04	0.75	0.454	0.722
AD	EN_L3_5_IT_3	ABCB7	0.07	0.04	1.78	0.0744	0.239
AD	EN_L5_6_NP	ABCB7	-0.05	0.06	-0.90	0.368	0.833
AD	EN_L5_ET	ABCB7	-0.06	0.41	-0.15	0.883	0.999
AD	EN_L6B	ABCB7	0.04	0.06	0.65	0.516	0.809
AD	EN_L6_CT	ABCB7	-0.04	0.06	-0.75	0.451	0.774
AD	EN_L6_IT_1	ABCB7	-0.01	0.06	-0.14	0.889	0.977
AD	EN_L6_IT_2	ABCB7	0.00	0.07	0.05	0.958	0.993
AD	Endo	ABCB7	-0.05	0.10	-0.48	0.634	0.949
AD	IN_ADARB2	ABCB7	-0.04	0.05	-0.88	0.378	0.757
AD	IN_LAMP5_LHX6	ABCB7	0.02	0.07	0.26	0.798	0.967
AD	IN_LAMP5_RELN	ABCB7	-0.00	0.05	-0.08	0.933	0.986
AD	IN_PVALB	ABCB7	0.05	0.04	1.17	0.243	0.691
AD	IN_PVALB_CHC	ABCB7	-0.13	0.06	-2.28	0.0228	0.259
AD	IN_SST	ABCB7	0.12	0.05	2.70	0.00703	0.184
AD	IN_VIP	ABCB7	-0.01	0.03	-0.37	0.714	0.887
AD	Micro	ABCB7	0.03	0.03	0.78	0.434	0.716
AD	OPC	ABCB7	0.02	0.03	0.53	0.596	0.869
AD	Oligo	ABCB7	0.03	0.02	1.33	0.182	0.405
AD	PC	ABCB7	0.07	0.10	0.67	0.504	0.955
AD	PVM	ABCB7	0.20	0.13	1.55	0.122	0.737
AD	VLMC	ABCB7	0.08	0.10	0.83	0.405	0.718
AD	Astro	ABCB8	0.00	0.04	0.07	0.941	0.972
AD	EN_L2_3_IT	ABCB8	-0.06	0.04	-1.54	0.122	0.356
AD	EN_L3_5_IT_1	ABCB8	-0.04	0.05	-0.64	0.52	0.781
AD	EN_L3_5_IT_2	ABCB8	-0.09	0.04	-1.96	0.05	0.224
AD	EN_L3_5_IT_3	ABCB8	-0.06	0.04	-1.23	0.22	0.459
AD	EN_L5_6_NP	ABCB8	-0.06	0.08	-0.82	0.413	0.851
AD	EN_L5_ET	ABCB8	-0.65	0.49	-1.32	0.185	0.999
AD	EN_L6B	ABCB8	-0.11	0.06	-1.66	0.0961	0.405
AD	EN_L6_CT	ABCB8	-0.12	0.06	-1.89	0.059	0.306
AD	EN_L6_IT_1	ABCB8	-0.07	0.06	-1.14	0.254	0.701
AD	EN_L6_IT_2	ABCB8	0.01	0.07	0.17	0.862	0.982
AD	IN_ADARB2	ABCB8	0.00	0.05	0.06	0.95	0.986
AD	IN_LAMP5_LHX6	ABCB8	-0.02	0.06	-0.28	0.783	0.967
AD	IN_LAMP5_RELN	ABCB8	-0.00	0.06	-0.03	0.978	0.996
AD	IN_PVALB	ABCB8	-0.00	0.05	-0.08	0.936	0.985
AD	IN_PVALB_CHC	ABCB8	0.03	0.08	0.46	0.647	0.917
AD	IN_SST	ABCB8	-0.08	0.05	-1.57	0.116	0.593
AD	IN_VIP	ABCB8	0.00	0.04	0.02	0.984	0.995
AD	Micro	ABCB8	-0.05	0.06	-0.75	0.453	0.73
AD	OPC	ABCB8	0.03	0.05	0.61	0.542	0.845
AD	Oligo	ABCB8	-0.02	0.02	-0.83	0.407	0.647
AD	Astro	ABCB9	0.08	0.05	1.63	0.103	0.253
AD	EN_L2_3_IT	ABCB9	-0.03	0.03	-0.89	0.376	0.646
AD	EN_L3_5_IT_1	ABCB9	-0.06	0.04	-1.35	0.176	0.466
AD	EN_L3_5_IT_2	ABCB9	-0.06	0.03	-1.82	0.069	0.27
AD	EN_L3_5_IT_3	ABCB9	-0.09	0.04	-2.31	0.0208	0.104
AD	EN_L5_6_NP	ABCB9	-0.12	0.05	-2.14	0.0326	0.442
AD	EN_L5_ET	ABCB9	0.38	0.31	1.20	0.23	0.999
AD	EN_L6B	ABCB9	-0.08	0.06	-1.29	0.198	0.559
AD	EN_L6_CT	ABCB9	-0.13	0.04	-3.01	0.00264	0.0469
AD	EN_L6_IT_1	ABCB9	-0.12	0.05	-2.23	0.0255	0.298
AD	EN_L6_IT_2	ABCB9	-0.04	0.06	-0.79	0.429	0.879
AD	IN_ADARB2	ABCB9	0.01	0.05	0.24	0.808	0.941
AD	IN_LAMP5_LHX6	ABCB9	-0.03	0.05	-0.51	0.607	0.928
AD	IN_LAMP5_RELN	ABCB9	-0.04	0.05	-0.82	0.414	0.831
AD	IN_PVALB	ABCB9	0.01	0.03	0.31	0.755	0.943
AD	IN_PVALB_CHC	ABCB9	-0.04	0.06	-0.67	0.501	0.857
AD	IN_SST	ABCB9	0.02	0.04	0.52	0.601	0.904
AD	IN_VIP	ABCB9	-0.02	0.04	-0.43	0.666	0.863
AD	Micro	ABCB9	-0.04	0.07	-0.52	0.605	0.83
AD	OPC	ABCB9	0.01	0.07	0.11	0.912	0.976
AD	Oligo	ABCB9	-0.05	0.04	-1.33	0.185	0.408
AD	Adaptive	ABCC1	0.08	0.17	0.47	0.637	0.961
AD	Astro	ABCC1	0.11	0.06	1.96	0.0504	0.156
AD	EN_L2_3_IT	ABCC1	0.00	0.03	0.15	0.884	0.949
AD	EN_L3_5_IT_1	ABCC1	-0.03	0.05	-0.68	0.495	0.767
AD	EN_L3_5_IT_2	ABCC1	-0.09	0.04	-2.29	0.0218	0.134
AD	EN_L3_5_IT_3	ABCC1	-0.06	0.04	-1.67	0.094	0.274
AD	EN_L5_6_NP	ABCC1	-0.07	0.06	-1.25	0.211	0.729
AD	EN_L5_ET	ABCC1	0.04	0.44	0.09	0.932	0.999
AD	EN_L6B	ABCC1	0.02	0.06	0.28	0.781	0.924
AD	EN_L6_CT	ABCC1	-0.00	0.05	-0.07	0.945	0.984
AD	EN_L6_IT_1	ABCC1	0.02	0.05	0.30	0.763	0.944
AD	EN_L6_IT_2	ABCC1	0.11	0.08	1.34	0.181	0.714
AD	Endo	ABCC1	-0.44	0.36	-1.21	0.227	0.768
AD	IN_ADARB2	ABCC1	-0.02	0.04	-0.52	0.606	0.871
AD	IN_LAMP5_LHX6	ABCC1	0.04	0.05	0.71	0.478	0.885
AD	IN_LAMP5_RELN	ABCC1	0.03	0.04	0.62	0.534	0.877
AD	IN_PVALB	ABCC1	-0.06	0.04	-1.69	0.0911	0.478
AD	IN_PVALB_CHC	ABCC1	-0.12	0.07	-1.71	0.0876	0.465
AD	IN_SST	ABCC1	0.04	0.05	0.94	0.345	0.8
AD	IN_VIP	ABCC1	0.10	0.04	2.51	0.0121	0.117
AD	Micro	ABCC1	-0.08	0.05	-1.72	0.0857	0.293
AD	OPC	ABCC1	0.01	0.05	0.15	0.877	0.966
AD	Oligo	ABCC1	0.00	0.07	0.04	0.972	0.988
AD	PVM	ABCC1	-0.13	0.13	-0.98	0.326	0.85
AD	Astro	ABCC10	0.05	0.04	1.29	0.197	0.384
AD	EN_L2_3_IT	ABCC10	0.00	0.03	0.01	0.994	0.997
AD	EN_L3_5_IT_1	ABCC10	0.01	0.06	0.26	0.798	0.922
AD	EN_L3_5_IT_2	ABCC10	-0.04	0.04	-0.89	0.373	0.656
AD	EN_L3_5_IT_3	ABCC10	0.01	0.04	0.28	0.781	0.899
AD	EN_L5_6_NP	ABCC10	-0.06	0.08	-0.74	0.458	0.873
AD	EN_L6B	ABCC10	0.01	0.08	0.08	0.938	0.984
AD	EN_L6_CT	ABCC10	-0.02	0.07	-0.27	0.787	0.94
AD	EN_L6_IT_1	ABCC10	-0.06	0.06	-0.92	0.355	0.774
AD	EN_L6_IT_2	ABCC10	0.14	0.08	1.86	0.0633	0.554
AD	IN_ADARB2	ABCC10	-0.02	0.06	-0.28	0.779	0.929
AD	IN_LAMP5_LHX6	ABCC10	-0.02	0.07	-0.21	0.831	0.974
AD	IN_LAMP5_RELN	ABCC10	0.01	0.07	0.20	0.839	0.966
AD	IN_PVALB	ABCC10	-0.02	0.04	-0.34	0.734	0.937
AD	IN_PVALB_CHC	ABCC10	0.08	0.08	1.00	0.319	0.753
AD	IN_SST	ABCC10	0.02	0.06	0.33	0.744	0.949
AD	IN_VIP	ABCC10	0.06	0.04	1.49	0.136	0.423
AD	Micro	ABCC10	0.05	0.05	0.95	0.344	0.634
AD	OPC	ABCC10	0.04	0.04	0.85	0.396	0.767
AD	Oligo	ABCC10	0.05	0.03	1.41	0.16	0.374
AD	Astro	ABCC11	-0.26	0.07	-3.82	0.000136	0.00223
AD	EN_L2_3_IT	ABCC11	-0.01	0.09	-0.12	0.902	0.957
AD	EN_L3_5_IT_2	ABCC11	-0.03	0.11	-0.27	0.784	0.914
AD	EN_L3_5_IT_3	ABCC11	0.05	0.10	0.48	0.629	0.809
AD	IN_PVALB	ABCC11	0.08	0.11	0.73	0.463	0.84
AD	IN_VIP	ABCC11	0.03	0.11	0.26	0.795	0.92
AD	Oligo	ABCC11	-0.06	0.07	-0.87	0.383	0.625
AD	EN_L2_3_IT	ABCC12	-0.41	0.09	-4.46	8.17e-06	0.000956
AD	EN_L3_5_IT_3	ABCC12	-0.48	0.08	-5.94	2.85e-09	5.6e-07
AD	EN_L6_CT	ABCC12	-0.80	0.35	-2.26	0.0238	0.18
AD	Astro	ABCC2	0.23	0.07	3.29	0.000986	0.0098
AD	EN_L2_3_IT	ABCC2	0.14	0.07	1.96	0.0496	0.207
AD	EN_L3_5_IT_2	ABCC2	0.23	0.31	0.75	0.456	0.724
AD	EN_L3_5_IT_3	ABCC2	0.12	0.09	1.24	0.214	0.452
AD	IN_PVALB	ABCC2	0.19	0.09	2.12	0.0339	0.31
AD	IN_VIP	ABCC2	-0.08	0.10	-0.86	0.39	0.695
AD	Oligo	ABCC2	0.22	0.06	4.00	6.34e-05	0.0023
AD	Astro	ABCC3	0.52	0.13	3.88	0.000106	0.00187
AD	EN_L2_3_IT	ABCC3	-0.07	0.08	-0.78	0.435	0.692
AD	EN_L3_5_IT_1	ABCC3	-0.16	0.09	-1.85	0.0639	0.272
AD	EN_L3_5_IT_2	ABCC3	-0.06	0.09	-0.68	0.497	0.753
AD	EN_L6_IT_1	ABCC3	-0.00	0.13	-0.03	0.975	0.997
AD	EN_L6_IT_2	ABCC3	-0.06	0.10	-0.54	0.586	0.922
AD	Micro	ABCC3	0.27	0.16	1.70	0.0889	0.3
AD	OPC	ABCC3	-0.46	0.50	-0.91	0.364	0.747
AD	Oligo	ABCC3	0.00	0.08	0.03	0.978	0.99
AD	Astro	ABCC4	0.30	0.07	4.37	1.24e-05	0.000386
AD	EN_L2_3_IT	ABCC4	-0.13	0.07	-1.80	0.0714	0.258
AD	EN_L3_5_IT_1	ABCC4	-0.07	0.10	-0.67	0.5	0.77
AD	EN_L3_5_IT_2	ABCC4	-0.05	0.10	-0.54	0.588	0.81
AD	EN_L3_5_IT_3	ABCC4	-0.16	0.09	-1.77	0.0775	0.245
AD	EN_L5_6_NP	ABCC4	-0.26	0.08	-3.08	0.00204	0.164
AD	EN_L6B	ABCC4	-0.24	0.10	-2.45	0.0144	0.163
AD	EN_L6_CT	ABCC4	-0.07	0.11	-0.58	0.559	0.84
AD	EN_L6_IT_1	ABCC4	-0.18	0.12	-1.46	0.143	0.583
AD	EN_L6_IT_2	ABCC4	0.13	0.12	1.02	0.306	0.812
AD	Endo	ABCC4	0.25	0.15	1.67	0.0944	0.585
AD	IN_ADARB2	ABCC4	0.04	0.12	0.35	0.729	0.91
AD	IN_LAMP5_LHX6	ABCC4	0.06	0.13	0.41	0.682	0.945
AD	IN_PVALB	ABCC4	0.21	0.09	2.41	0.0158	0.213
AD	IN_SST	ABCC4	0.04	0.11	0.41	0.681	0.933
AD	IN_VIP	ABCC4	-0.20	0.07	-3.04	0.00238	0.0466
AD	Micro	ABCC4	-0.22	0.05	-4.84	1.29e-06	7.21e-05
AD	OPC	ABCC4	0.04	0.06	0.74	0.458	0.803
AD	Oligo	ABCC4	-0.10	0.16	-0.67	0.505	0.728
AD	PVM	ABCC4	0.42	0.16	2.63	0.00851	0.497
AD	VLMC	ABCC4	1.15	0.50	2.31	0.0209	0.212
AD	Astro	ABCC5	0.01	0.04	0.30	0.767	0.875
AD	EN_L2_3_IT	ABCC5	-0.06	0.02	-3.03	0.00243	0.0356
AD	EN_L3_5_IT_1	ABCC5	-0.06	0.03	-1.94	0.0529	0.247
AD	EN_L3_5_IT_2	ABCC5	-0.06	0.03	-2.43	0.0153	0.108
AD	EN_L3_5_IT_3	ABCC5	-0.06	0.02	-2.49	0.0126	0.0744
AD	EN_L5_6_NP	ABCC5	-0.04	0.04	-0.91	0.363	0.831
AD	EN_L5_ET	ABCC5	-0.09	0.28	-0.32	0.748	0.999
AD	EN_L6B	ABCC5	-0.10	0.04	-2.45	0.0144	0.163
AD	EN_L6_CT	ABCC5	-0.07	0.03	-2.13	0.0329	0.219
AD	EN_L6_IT_1	ABCC5	-0.05	0.03	-1.63	0.103	0.521
AD	EN_L6_IT_2	ABCC5	-0.03	0.04	-0.68	0.493	0.895
AD	Endo	ABCC5	0.29	0.27	1.06	0.291	0.806
AD	IN_ADARB2	ABCC5	-0.03	0.04	-0.72	0.474	0.809
AD	IN_LAMP5_LHX6	ABCC5	-0.02	0.04	-0.45	0.655	0.94
AD	IN_LAMP5_RELN	ABCC5	-0.02	0.04	-0.49	0.622	0.907
AD	IN_PVALB	ABCC5	-0.02	0.02	-0.85	0.396	0.806
AD	IN_PVALB_CHC	ABCC5	-0.10	0.04	-2.45	0.0141	0.204
AD	IN_SST	ABCC5	-0.03	0.03	-0.98	0.329	0.792
AD	IN_VIP	ABCC5	0.00	0.02	0.01	0.995	0.998
AD	Micro	ABCC5	0.11	0.05	2.11	0.0351	0.172
AD	OPC	ABCC5	0.02	0.02	0.95	0.341	0.73
AD	Oligo	ABCC5	0.12	0.04	2.85	0.00439	0.0376
AD	PC	ABCC5	-0.06	0.35	-0.18	0.86	0.99
AD	PVM	ABCC5	-0.07	0.12	-0.54	0.586	0.918
AD	VLMC	ABCC5	0.05	0.10	0.47	0.64	0.865
AD	Astro	ABCC6	0.22	0.08	2.94	0.00327	0.0232
AD	EN_L2_3_IT	ABCC6	0.05	0.08	0.59	0.556	0.779
AD	EN_L3_5_IT_2	ABCC6	0.08	0.09	0.86	0.392	0.672
AD	EN_L3_5_IT_3	ABCC6	0.08	0.09	0.86	0.389	0.631
AD	EN_L6_IT_1	ABCC6	-0.21	0.38	-0.56	0.575	0.881
AD	IN_PVALB	ABCC6	0.00	0.10	0.04	0.968	0.993
AD	IN_VIP	ABCC6	0.09	0.10	0.89	0.374	0.683
AD	Micro	ABCC6	-0.06	0.54	-0.11	0.91	0.97
AD	Oligo	ABCC6	-0.22	0.08	-2.71	0.00664	0.0489
AD	Astro	ABCC8	-0.23	0.08	-2.77	0.0056	0.0345
AD	EN_L2_3_IT	ABCC8	-0.08	0.03	-2.52	0.0119	0.0902
AD	EN_L3_5_IT_1	ABCC8	-0.09	0.04	-2.03	0.0422	0.219
AD	EN_L3_5_IT_2	ABCC8	-0.10	0.04	-2.27	0.0233	0.14
AD	EN_L3_5_IT_3	ABCC8	-0.13	0.04	-3.11	0.00185	0.0195
AD	EN_L5_6_NP	ABCC8	0.00	0.07	0.06	0.949	0.994
AD	EN_L5_ET	ABCC8	-0.17	0.33	-0.51	0.608	0.999
AD	EN_L6B	ABCC8	-0.14	0.06	-2.34	0.0195	0.189
AD	EN_L6_CT	ABCC8	-0.18	0.05	-3.50	0.000458	0.0135
AD	EN_L6_IT_1	ABCC8	-0.06	0.05	-1.21	0.225	0.676
AD	EN_L6_IT_2	ABCC8	0.01	0.05	0.10	0.921	0.988
AD	IN_ADARB2	ABCC8	-0.09	0.05	-1.73	0.0835	0.431
AD	IN_LAMP5_LHX6	ABCC8	0.01	0.05	0.18	0.856	0.982
AD	IN_LAMP5_RELN	ABCC8	-0.04	0.05	-0.76	0.449	0.841
AD	IN_PVALB	ABCC8	-0.02	0.04	-0.48	0.63	0.911
AD	IN_PVALB_CHC	ABCC8	-0.10	0.08	-1.20	0.231	0.683
AD	IN_SST	ABCC8	-0.08	0.05	-1.66	0.0968	0.559
AD	IN_VIP	ABCC8	-0.01	0.04	-0.15	0.878	0.956
AD	OPC	ABCC8	0.07	0.05	1.30	0.193	0.599
AD	Oligo	ABCC8	-0.14	0.06	-2.18	0.0294	0.13
AD	Astro	ABCC9	0.15	0.07	1.97	0.0484	0.152
AD	EN_L2_3_IT	ABCC9	-0.06	0.07	-0.75	0.453	0.706
AD	EN_L3_5_IT_2	ABCC9	-0.14	0.08	-1.73	0.0833	0.301
AD	EN_L3_5_IT_3	ABCC9	-0.26	0.06	-4.43	9.61e-06	0.000353
AD	EN_L5_6_NP	ABCC9	0.14	0.07	2.00	0.0458	0.49
AD	EN_L6B	ABCC9	-0.32	0.14	-2.37	0.018	0.181
AD	EN_L6_CT	ABCC9	-0.08	0.08	-1.11	0.269	0.635
AD	EN_L6_IT_1	ABCC9	-0.08	0.09	-0.86	0.389	0.79
AD	IN_PVALB	ABCC9	-0.04	0.33	-0.11	0.911	0.98
AD	Oligo	ABCC9	0.02	0.07	0.35	0.729	0.872
AD	PC	ABCC9	-0.06	0.08	-0.78	0.437	0.939
AD	SMC	ABCC9	1.60	0.80	1.99	0.0463	0.923
AD	Astro	ABCD1	0.18	0.07	2.61	0.00892	0.048
AD	EN_L2_3_IT	ABCD1	-0.12	0.33	-0.37	0.71	0.868
AD	Micro	ABCD1	0.11	0.35	0.31	0.756	0.902
AD	Oligo	ABCD1	0.02	0.06	0.36	0.717	0.865
AD	Astro	ABCD2	-0.12	0.06	-1.93	0.054	0.163
AD	EN_L2_3_IT	ABCD2	0.05	0.04	1.19	0.234	0.505
AD	EN_L3_5_IT_1	ABCD2	0.20	0.07	3.06	0.00218	0.0385
AD	EN_L3_5_IT_2	ABCD2	0.10	0.06	1.85	0.0642	0.259
AD	EN_L3_5_IT_3	ABCD2	0.13	0.05	2.52	0.0116	0.0707
AD	EN_L5_6_NP	ABCD2	0.05	0.09	0.58	0.565	0.913
AD	EN_L5_ET	ABCD2	0.15	0.37	0.40	0.688	0.999
AD	EN_L6B	ABCD2	0.12	0.09	1.41	0.158	0.51
AD	EN_L6_CT	ABCD2	0.04	0.08	0.48	0.631	0.876
AD	EN_L6_IT_1	ABCD2	0.06	0.07	0.92	0.358	0.775
AD	EN_L6_IT_2	ABCD2	0.14	0.10	1.47	0.141	0.675
AD	IN_ADARB2	ABCD2	0.17	0.06	2.71	0.00673	0.146
AD	IN_LAMP5_LHX6	ABCD2	0.11	0.07	1.75	0.0805	0.549
AD	IN_LAMP5_RELN	ABCD2	0.12	0.06	2.11	0.0349	0.348
AD	IN_PVALB	ABCD2	0.12	0.06	2.16	0.0305	0.294
AD	IN_PVALB_CHC	ABCD2	-0.14	0.08	-1.90	0.0575	0.389
AD	IN_SST	ABCD2	0.05	0.07	0.65	0.513	0.877
AD	IN_VIP	ABCD2	0.14	0.04	3.22	0.00129	0.033
AD	OPC	ABCD2	0.02	0.07	0.34	0.73	0.918
AD	Oligo	ABCD2	-0.08	0.06	-1.35	0.177	0.398
AD	Astro	ABCD3	-0.07	0.03	-2.44	0.0145	0.0678
AD	EN_L2_3_IT	ABCD3	-0.00	0.03	-0.09	0.931	0.971
AD	EN_L3_5_IT_1	ABCD3	0.09	0.05	1.95	0.0512	0.243
AD	EN_L3_5_IT_2	ABCD3	-0.01	0.03	-0.29	0.775	0.911
AD	EN_L3_5_IT_3	ABCD3	0.05	0.03	1.55	0.121	0.32
AD	EN_L5_6_NP	ABCD3	0.05	0.06	0.88	0.38	0.84
AD	EN_L5_ET	ABCD3	0.17	0.39	0.44	0.659	0.999
AD	EN_L6B	ABCD3	0.03	0.06	0.61	0.54	0.823
AD	EN_L6_CT	ABCD3	0.05	0.05	1.01	0.313	0.674
AD	EN_L6_IT_1	ABCD3	0.01	0.05	0.23	0.816	0.958
AD	EN_L6_IT_2	ABCD3	-0.01	0.07	-0.11	0.909	0.988
AD	Endo	ABCD3	-0.08	0.11	-0.70	0.483	0.892
AD	IN_ADARB2	ABCD3	-0.03	0.04	-0.78	0.437	0.789
AD	IN_LAMP5_LHX6	ABCD3	-0.01	0.05	-0.22	0.827	0.973
AD	IN_LAMP5_RELN	ABCD3	0.05	0.04	1.12	0.261	0.734
AD	IN_PVALB	ABCD3	-0.03	0.03	-0.93	0.354	0.78
AD	IN_PVALB_CHC	ABCD3	0.04	0.06	0.63	0.526	0.867
AD	IN_SST	ABCD3	-0.03	0.04	-0.70	0.485	0.865
AD	IN_VIP	ABCD3	-0.02	0.03	-0.50	0.618	0.841
AD	Micro	ABCD3	-0.05	0.04	-1.39	0.165	0.427
AD	OPC	ABCD3	-0.04	0.03	-1.50	0.134	0.519
AD	Oligo	ABCD3	-0.04	0.03	-1.35	0.179	0.4
AD	PC	ABCD3	-0.01	0.10	-0.12	0.903	0.99
AD	PVM	ABCD3	-0.10	0.41	-0.25	0.806	0.967
AD	VLMC	ABCD3	0.10	0.11	0.91	0.362	0.68
AD	Astro	ABCD4	0.07	0.05	1.32	0.186	0.372
AD	EN_L2_3_IT	ABCD4	0.11	0.04	2.53	0.0115	0.0885
AD	EN_L3_5_IT_1	ABCD4	0.12	0.06	1.98	0.0474	0.232
AD	EN_L3_5_IT_2	ABCD4	0.12	0.05	2.44	0.0148	0.106
AD	EN_L3_5_IT_3	ABCD4	0.24	0.05	5.11	3.27e-07	2.27e-05
AD	EN_L5_6_NP	ABCD4	0.02	0.08	0.27	0.79	0.965
AD	EN_L5_ET	ABCD4	0.10	0.38	0.26	0.797	0.999
AD	EN_L6B	ABCD4	0.14	0.07	2.09	0.0371	0.258
AD	EN_L6_CT	ABCD4	0.15	0.07	2.24	0.0253	0.187
AD	EN_L6_IT_1	ABCD4	0.07	0.08	0.93	0.355	0.774
AD	EN_L6_IT_2	ABCD4	0.08	0.08	1.11	0.267	0.784
AD	Endo	ABCD4	0.21	0.34	0.60	0.548	0.92
AD	IN_ADARB2	ABCD4	0.11	0.06	1.94	0.0523	0.362
AD	IN_LAMP5_LHX6	ABCD4	0.03	0.07	0.46	0.649	0.937
AD	IN_LAMP5_RELN	ABCD4	0.10	0.07	1.58	0.114	0.572
AD	IN_PVALB	ABCD4	0.05	0.04	1.08	0.281	0.726
AD	IN_PVALB_CHC	ABCD4	0.10	0.09	1.18	0.24	0.691
AD	IN_SST	ABCD4	0.04	0.05	0.89	0.376	0.817
AD	IN_VIP	ABCD4	0.06	0.04	1.56	0.12	0.398
AD	Micro	ABCD4	-0.02	0.05	-0.42	0.678	0.869
AD	OPC	ABCD4	0.06	0.04	1.51	0.132	0.516
AD	Oligo	ABCD4	0.05	0.04	1.56	0.119	0.312
AD	Astro	ABCE1	-0.03	0.04	-0.63	0.53	0.71
AD	EN_L2_3_IT	ABCE1	0.08	0.03	2.76	0.00586	0.0598
AD	EN_L3_5_IT_1	ABCE1	0.17	0.05	3.41	0.00066	0.0177
AD	EN_L3_5_IT_2	ABCE1	0.11	0.04	2.89	0.00384	0.042
AD	EN_L3_5_IT_3	ABCE1	0.13	0.04	3.52	0.000428	0.00684
AD	EN_L5_6_NP	ABCE1	0.11	0.06	1.75	0.0795	0.576
AD	EN_L5_ET	ABCE1	-0.74	0.51	-1.45	0.148	0.999
AD	EN_L6B	ABCE1	0.14	0.07	2.06	0.0398	0.269
AD	EN_L6_CT	ABCE1	0.13	0.05	2.41	0.0158	0.144
AD	EN_L6_IT_1	ABCE1	0.12	0.06	2.23	0.0259	0.3
AD	EN_L6_IT_2	ABCE1	0.12	0.08	1.58	0.113	0.641
AD	Endo	ABCE1	0.12	0.28	0.42	0.675	0.953
AD	IN_ADARB2	ABCE1	-0.01	0.05	-0.15	0.879	0.965
AD	IN_LAMP5_LHX6	ABCE1	0.08	0.06	1.37	0.169	0.693
AD	IN_LAMP5_RELN	ABCE1	-0.00	0.06	-0.09	0.928	0.984
AD	IN_PVALB	ABCE1	0.05	0.04	1.32	0.188	0.629
AD	IN_PVALB_CHC	ABCE1	0.00	0.07	0.00	0.998	1
AD	IN_SST	ABCE1	0.11	0.04	2.39	0.0168	0.274
AD	IN_VIP	ABCE1	0.06	0.03	1.78	0.0758	0.313
AD	Micro	ABCE1	0.10	0.05	1.93	0.0536	0.222
AD	OPC	ABCE1	0.08	0.04	2.15	0.0315	0.304
AD	Oligo	ABCE1	-0.01	0.02	-0.30	0.762	0.889
AD	PC	ABCE1	-0.05	0.31	-0.15	0.883	0.99
AD	Astro	ABCF1	-0.04	0.04	-0.97	0.332	0.535
AD	EN_L2_3_IT	ABCF1	-0.10	0.04	-2.50	0.0126	0.0934
AD	EN_L3_5_IT_1	ABCF1	-0.11	0.06	-1.81	0.0706	0.288
AD	EN_L3_5_IT_2	ABCF1	-0.09	0.05	-1.86	0.0622	0.255
AD	EN_L3_5_IT_3	ABCF1	-0.09	0.04	-2.07	0.0386	0.156
AD	EN_L5_6_NP	ABCF1	0.08	0.08	1.07	0.283	0.788
AD	EN_L6B	ABCF1	-0.07	0.08	-0.84	0.402	0.742
AD	EN_L6_CT	ABCF1	-0.17	0.07	-2.28	0.0225	0.174
AD	EN_L6_IT_1	ABCF1	-0.07	0.07	-1.05	0.295	0.733
AD	EN_L6_IT_2	ABCF1	-0.11	0.09	-1.20	0.23	0.75
AD	Endo	ABCF1	0.34	0.30	1.13	0.259	0.788
AD	IN_ADARB2	ABCF1	-0.11	0.06	-1.69	0.0917	0.451
AD	IN_LAMP5_LHX6	ABCF1	-0.01	0.08	-0.09	0.927	0.989
AD	IN_LAMP5_RELN	ABCF1	0.01	0.06	0.14	0.888	0.975
AD	IN_PVALB	ABCF1	-0.07	0.05	-1.47	0.141	0.565
AD	IN_PVALB_CHC	ABCF1	0.01	0.08	0.13	0.898	0.978
AD	IN_SST	ABCF1	-0.03	0.06	-0.58	0.561	0.892
AD	IN_VIP	ABCF1	-0.06	0.04	-1.36	0.174	0.476
AD	Micro	ABCF1	-0.03	0.06	-0.51	0.61	0.833
AD	OPC	ABCF1	-0.07	0.05	-1.46	0.145	0.539
AD	Oligo	ABCF1	-0.01	0.03	-0.49	0.622	0.809
AD	PC	ABCF1	-0.09	0.31	-0.29	0.774	0.988
AD	Astro	ABCF3	-0.10	0.05	-2.03	0.0422	0.139
AD	EN_L2_3_IT	ABCF3	-0.09	0.05	-2.02	0.0435	0.192
AD	EN_L3_5_IT_1	ABCF3	-0.05	0.09	-0.62	0.533	0.788
AD	EN_L3_5_IT_2	ABCF3	-0.09	0.06	-1.47	0.141	0.402
AD	EN_L3_5_IT_3	ABCF3	-0.12	0.06	-1.89	0.0593	0.207
AD	EN_L5_6_NP	ABCF3	0.34	0.31	1.11	0.266	0.775
AD	EN_L6_CT	ABCF3	-0.40	0.34	-1.17	0.243	0.606
AD	EN_L6_IT_1	ABCF3	-0.18	0.10	-1.78	0.0744	0.461
AD	IN_LAMP5_RELN	ABCF3	-0.27	0.08	-3.16	0.00156	0.0728
AD	IN_PVALB	ABCF3	-0.05	0.06	-0.88	0.378	0.795
AD	IN_SST	ABCF3	-0.12	0.08	-1.55	0.121	0.602
AD	IN_VIP	ABCF3	-0.06	0.05	-1.13	0.258	0.574
AD	Micro	ABCF3	0.13	0.07	1.91	0.0557	0.227
AD	OPC	ABCF3	-0.06	0.06	-1.02	0.309	0.704
AD	Oligo	ABCF3	0.00	0.03	0.01	0.993	0.997
AD	Astro	ABCG1	0.06	0.08	0.75	0.45	0.644
AD	EN_L2_3_IT	ABCG1	-0.02	0.04	-0.40	0.69	0.858
AD	EN_L3_5_IT_1	ABCG1	0.04	0.06	0.62	0.533	0.788
AD	EN_L3_5_IT_2	ABCG1	0.02	0.05	0.46	0.647	0.844
AD	EN_L3_5_IT_3	ABCG1	0.14	0.05	2.90	0.00373	0.0321
AD	EN_L5_6_NP	ABCG1	-0.02	0.08	-0.23	0.82	0.972
AD	EN_L5_ET	ABCG1	-0.17	0.45	-0.38	0.707	0.999
AD	EN_L6B	ABCG1	0.06	0.09	0.72	0.473	0.789
AD	EN_L6_CT	ABCG1	-0.11	0.06	-1.70	0.0882	0.376
AD	EN_L6_IT_1	ABCG1	-0.05	0.09	-0.61	0.544	0.87
AD	EN_L6_IT_2	ABCG1	0.09	0.41	0.22	0.826	0.975
AD	Endo	ABCG1	0.35	0.14	2.57	0.0101	0.246
AD	IN_ADARB2	ABCG1	0.03	0.07	0.36	0.717	0.905
AD	IN_LAMP5_LHX6	ABCG1	0.00	0.09	0.03	0.977	0.996
AD	IN_LAMP5_RELN	ABCG1	0.08	0.09	0.85	0.395	0.819
AD	IN_PVALB	ABCG1	-0.04	0.05	-0.79	0.431	0.822
AD	IN_PVALB_CHC	ABCG1	-0.09	0.08	-1.18	0.236	0.688
AD	IN_SST	ABCG1	0.01	0.05	0.26	0.799	0.962
AD	IN_VIP	ABCG1	-0.06	0.06	-0.99	0.32	0.637
AD	Micro	ABCG1	0.14	0.09	1.60	0.11	0.338
AD	OPC	ABCG1	-0.06	0.05	-1.28	0.201	0.608
AD	Oligo	ABCG1	-0.03	0.05	-0.61	0.54	0.751
AD	PC	ABCG1	0.05	0.45	0.11	0.91	0.991
AD	PVM	ABCG1	-0.56	0.67	-0.85	0.397	0.875
AD	Astro	ABCG2	-0.06	0.08	-0.71	0.475	0.664
AD	EN_L2_3_IT	ABCG2	-0.12	0.08	-1.61	0.106	0.33
AD	EN_L3_5_IT_2	ABCG2	-0.08	0.35	-0.22	0.828	0.935
AD	EN_L3_5_IT_3	ABCG2	0.80	0.27	3.01	0.00261	0.0248
AD	Endo	ABCG2	-0.41	0.10	-4.02	5.9e-05	0.0308
AD	Micro	ABCG2	-0.66	0.13	-4.96	7.06e-07	4.39e-05
AD	OPC	ABCG2	0.18	0.07	2.52	0.0118	0.202
AD	Oligo	ABCG2	0.01	0.06	0.09	0.925	0.97
AD	Astro	ABCG4	0.25	0.35	0.72	0.474	0.663
AD	EN_L2_3_IT	ABCG4	-0.00	0.05	-0.05	0.962	0.983
AD	EN_L3_5_IT_1	ABCG4	-0.01	0.10	-0.13	0.897	0.959
AD	EN_L3_5_IT_2	ABCG4	-0.01	0.06	-0.20	0.844	0.942
AD	EN_L3_5_IT_3	ABCG4	-0.09	0.07	-1.29	0.195	0.43
AD	EN_L5_6_NP	ABCG4	-0.34	0.44	-0.78	0.435	0.863
AD	EN_L6_IT_1	ABCG4	0.48	0.39	1.23	0.218	0.673
AD	IN_LAMP5_RELN	ABCG4	0.06	0.31	0.18	0.856	0.968
AD	IN_PVALB	ABCG4	-0.03	0.05	-0.68	0.496	0.854
AD	IN_SST	ABCG4	-0.01	0.08	-0.17	0.866	0.975
AD	IN_VIP	ABCG4	-0.08	0.06	-1.43	0.152	0.447
AD	Oligo	ABCG4	-0.06	0.10	-0.61	0.544	0.754
AD	Astro	ABCG5	-0.00	0.11	-0.01	0.995	0.998
AD	EN_L2_3_IT	ABCG5	-0.06	0.07	-0.90	0.367	0.638
AD	EN_L3_5_IT_1	ABCG5	-0.22	0.07	-3.00	0.0027	0.0434
AD	EN_L3_5_IT_2	ABCG5	0.02	0.08	0.30	0.765	0.908
AD	EN_L3_5_IT_3	ABCG5	0.02	0.09	0.24	0.812	0.915
AD	EN_L6_CT	ABCG5	0.11	0.11	0.97	0.331	0.689
AD	EN_L6_IT_1	ABCG5	-0.02	0.10	-0.18	0.858	0.969
AD	IN_PVALB	ABCG5	0.10	0.33	0.29	0.771	0.946
AD	IN_VIP	ABCG5	-0.08	0.10	-0.84	0.403	0.705
AD	Oligo	ABCG5	-0.00	0.09	-0.03	0.979	0.99
AD	EN_L2_3_IT	ABCG8	-0.05	0.06	-0.86	0.388	0.657
AD	EN_L3_5_IT_1	ABCG8	-0.06	0.07	-0.80	0.427	0.717
AD	EN_L3_5_IT_2	ABCG8	0.10	0.07	1.46	0.144	0.406
AD	EN_L3_5_IT_3	ABCG8	-0.02	0.08	-0.29	0.77	0.893
AD	EN_L6_CT	ABCG8	0.04	0.10	0.35	0.729	0.919
AD	EN_L6_IT_1	ABCG8	-0.02	0.10	-0.25	0.799	0.953
AD	EN_L6_IT_2	ABCG8	0.90	0.43	2.11	0.0347	0.484
AD	IN_PVALB	ABCG8	0.01	0.10	0.11	0.913	0.98
AD	IN_SST	ABCG8	-0.05	0.10	-0.44	0.656	0.927
AD	IN_VIP	ABCG8	-0.12	0.06	-1.88	0.0596	0.278
AD	Astro	ABHD1	-0.04	0.07	-0.60	0.546	0.723
AD	EN_L2_3_IT	ABHD1	-0.03	0.09	-0.34	0.732	0.877
AD	Oligo	ABHD1	0.05	0.06	0.79	0.428	0.666
AD	Astro	ABHD10	-0.05	0.04	-1.12	0.261	0.462
AD	EN_L2_3_IT	ABHD10	0.10	0.03	2.89	0.00383	0.047
AD	EN_L3_5_IT_1	ABHD10	0.15	0.05	2.78	0.00537	0.0656
AD	EN_L3_5_IT_2	ABHD10	0.05	0.04	1.28	0.201	0.483
AD	EN_L3_5_IT_3	ABHD10	0.09	0.04	2.07	0.038	0.155
AD	EN_L5_6_NP	ABHD10	0.14	0.07	1.94	0.0525	0.511
AD	EN_L6B	ABHD10	0.14	0.09	1.64	0.101	0.414
AD	EN_L6_CT	ABHD10	0.01	0.07	0.18	0.859	0.965
AD	EN_L6_IT_1	ABHD10	0.05	0.07	0.72	0.469	0.833
AD	EN_L6_IT_2	ABHD10	0.14	0.09	1.66	0.0961	0.612
AD	IN_ADARB2	ABHD10	0.00	0.07	0.07	0.942	0.985
AD	IN_LAMP5_LHX6	ABHD10	0.12	0.10	1.26	0.208	0.729
AD	IN_LAMP5_RELN	ABHD10	0.06	0.07	0.82	0.41	0.827
AD	IN_PVALB	ABHD10	0.07	0.04	1.67	0.0945	0.485
AD	IN_PVALB_CHC	ABHD10	0.09	0.08	1.08	0.279	0.726
AD	IN_SST	ABHD10	0.06	0.06	1.02	0.31	0.784
AD	IN_VIP	ABHD10	0.05	0.04	1.13	0.259	0.575
AD	Micro	ABHD10	0.08	0.06	1.43	0.152	0.411
AD	OPC	ABHD10	-0.02	0.04	-0.39	0.694	0.905
AD	Oligo	ABHD10	0.01	0.03	0.51	0.607	0.798
AD	Astro	ABHD11	-0.03	0.07	-0.46	0.644	0.792
AD	EN_L2_3_IT	ABHD11	-0.22	0.08	-2.85	0.00438	0.0508
AD	EN_L3_5_IT_1	ABHD11	0.09	0.40	0.22	0.829	0.936
AD	EN_L3_5_IT_2	ABHD11	-0.13	0.08	-1.58	0.114	0.357
AD	EN_L3_5_IT_3	ABHD11	-0.08	0.08	-0.94	0.347	0.592
AD	IN_PVALB	ABHD11	-0.13	0.09	-1.38	0.167	0.601
AD	Micro	ABHD11	-0.16	0.10	-1.72	0.0857	0.293
AD	Oligo	ABHD11	-0.11	0.07	-1.72	0.0847	0.253
AD	Astro	ABHD12	0.07	0.03	2.28	0.0228	0.0916
AD	EN_L2_3_IT	ABHD12	-0.01	0.02	-0.36	0.722	0.873
AD	EN_L3_5_IT_1	ABHD12	0.02	0.04	0.49	0.623	0.838
AD	EN_L3_5_IT_2	ABHD12	-0.02	0.03	-0.77	0.443	0.712
AD	EN_L3_5_IT_3	ABHD12	-0.02	0.03	-0.76	0.446	0.68
AD	EN_L5_6_NP	ABHD12	-0.06	0.05	-1.19	0.236	0.748
AD	EN_L5_ET	ABHD12	0.11	0.34	0.33	0.74	0.999
AD	EN_L6B	ABHD12	-0.01	0.05	-0.16	0.871	0.959
AD	EN_L6_CT	ABHD12	0.02	0.04	0.46	0.643	0.881
AD	EN_L6_IT_1	ABHD12	0.05	0.04	1.14	0.254	0.701
AD	EN_L6_IT_2	ABHD12	0.10	0.07	1.53	0.126	0.655
AD	Endo	ABHD12	-0.03	0.34	-0.10	0.92	0.991
AD	IN_ADARB2	ABHD12	0.00	0.04	0.01	0.988	0.997
AD	IN_LAMP5_LHX6	ABHD12	-0.01	0.04	-0.21	0.837	0.976
AD	IN_LAMP5_RELN	ABHD12	0.06	0.04	1.60	0.11	0.567
AD	IN_PVALB	ABHD12	0.01	0.03	0.39	0.695	0.925
AD	IN_PVALB_CHC	ABHD12	-0.04	0.05	-0.82	0.412	0.806
AD	IN_SST	ABHD12	0.03	0.04	0.95	0.34	0.797
AD	IN_VIP	ABHD12	0.02	0.03	0.82	0.412	0.712
AD	Micro	ABHD12	0.08	0.04	2.05	0.04	0.186
AD	OPC	ABHD12	-0.02	0.03	-0.77	0.439	0.793
AD	Oligo	ABHD12	0.04	0.03	1.48	0.14	0.345
AD	PC	ABHD12	0.58	0.35	1.66	0.097	0.849
AD	PVM	ABHD12	-0.14	0.13	-1.12	0.263	0.818
AD	Astro	ABHD12B	-0.12	0.11	-1.15	0.249	0.448
AD	EN_L2_3_IT	ABHD12B	-0.06	0.05	-1.14	0.253	0.526
AD	EN_L3_5_IT_1	ABHD12B	0.15	0.10	1.52	0.129	0.399
AD	EN_L3_5_IT_2	ABHD12B	0.34	0.42	0.79	0.427	0.699
AD	EN_L3_5_IT_3	ABHD12B	0.09	0.08	1.13	0.257	0.502
AD	EN_L5_ET	ABHD12B	-0.35	0.50	-0.70	0.484	0.999
AD	EN_L6B	ABHD12B	0.06	0.12	0.50	0.618	0.861
AD	EN_L6_CT	ABHD12B	0.02	0.07	0.26	0.798	0.945
AD	EN_L6_IT_1	ABHD12B	0.10	0.08	1.24	0.216	0.671
AD	Micro	ABHD12B	0.03	0.11	0.26	0.794	0.92
AD	OPC	ABHD12B	0.07	0.08	0.91	0.363	0.747
AD	Oligo	ABHD12B	0.37	0.07	5.11	3.16e-07	6.99e-05
AD	Astro	ABHD13	0.11	0.05	2.51	0.0121	0.0596
AD	EN_L2_3_IT	ABHD13	0.19	0.04	4.91	8.95e-07	0.000197
AD	EN_L3_5_IT_1	ABHD13	0.24	0.06	3.90	9.78e-05	0.00509
AD	EN_L3_5_IT_2	ABHD13	0.20	0.05	4.08	4.5e-05	0.00163
AD	EN_L3_5_IT_3	ABHD13	0.20	0.05	4.06	4.9e-05	0.00125
AD	EN_L5_6_NP	ABHD13	0.09	0.09	1.05	0.293	0.792
AD	EN_L5_ET	ABHD13	0.48	0.46	1.05	0.295	0.999
AD	EN_L6B	ABHD13	0.17	0.07	2.38	0.0173	0.177
AD	EN_L6_CT	ABHD13	0.01	0.07	0.10	0.92	0.979
AD	EN_L6_IT_1	ABHD13	0.12	0.06	1.80	0.0722	0.456
AD	EN_L6_IT_2	ABHD13	0.06	0.08	0.77	0.439	0.879
AD	Endo	ABHD13	0.05	0.27	0.20	0.844	0.977
AD	IN_ADARB2	ABHD13	0.08	0.06	1.26	0.209	0.619
AD	IN_LAMP5_LHX6	ABHD13	0.07	0.07	0.88	0.377	0.836
AD	IN_LAMP5_RELN	ABHD13	0.08	0.07	1.27	0.204	0.68
AD	IN_PVALB	ABHD13	0.15	0.05	3.14	0.00167	0.0628
AD	IN_PVALB_CHC	ABHD13	0.30	0.08	3.89	0.0001	0.00879
AD	IN_SST	ABHD13	0.10	0.05	1.75	0.0802	0.521
AD	IN_VIP	ABHD13	0.09	0.05	1.94	0.0522	0.26
AD	Micro	ABHD13	0.20	0.05	3.71	0.000203	0.00438
AD	OPC	ABHD13	0.07	0.04	1.56	0.118	0.499
AD	Oligo	ABHD13	0.13	0.03	3.88	0.000105	0.00323
AD	Astro	ABHD14A	-0.17	0.08	-2.24	0.0254	0.0982
AD	EN_L2_3_IT	ABHD14A	-0.15	0.07	-2.16	0.0305	0.156
AD	EN_L3_5_IT_2	ABHD14A	-0.01	0.08	-0.08	0.937	0.977
AD	EN_L3_5_IT_3	ABHD14A	0.02	0.09	0.19	0.85	0.931
AD	EN_L6_IT_1	ABHD14A	0.05	0.37	0.13	0.896	0.979
AD	IN_PVALB	ABHD14A	-0.06	0.08	-0.70	0.487	0.851
AD	IN_VIP	ABHD14A	-0.06	0.10	-0.62	0.537	0.795
AD	Oligo	ABHD14A	-0.19	0.06	-3.09	0.00202	0.0228
AD	Astro	ABHD14A-ACY1	-0.33	0.38	-0.88	0.381	0.582
AD	EN_L2_3_IT	ABHD14A-ACY1	0.06	0.07	0.83	0.409	0.673
AD	EN_L3_5_IT_2	ABHD14A-ACY1	0.36	0.34	1.06	0.289	0.577
AD	EN_L3_5_IT_3	ABHD14A-ACY1	-0.23	0.33	-0.70	0.486	0.711
AD	IN_PVALB	ABHD14A-ACY1	0.33	0.27	1.23	0.219	0.664
AD	IN_VIP	ABHD14A-ACY1	0.01	0.09	0.14	0.886	0.959
AD	Oligo	ABHD14A-ACY1	0.02	0.07	0.23	0.814	0.914
AD	Astro	ABHD14B	0.06	0.07	0.77	0.442	0.636
AD	EN_L2_3_IT	ABHD14B	-0.01	0.07	-0.14	0.889	0.95
AD	EN_L3_5_IT_1	ABHD14B	-0.07	0.37	-0.18	0.859	0.945
AD	EN_L3_5_IT_2	ABHD14B	-0.01	0.09	-0.09	0.929	0.975
AD	EN_L3_5_IT_3	ABHD14B	0.05	0.08	0.65	0.516	0.732
AD	EN_L6_IT_1	ABHD14B	0.75	0.38	1.97	0.0489	0.394
AD	IN_PVALB	ABHD14B	-0.00	0.09	-0.04	0.964	0.992
AD	IN_VIP	ABHD14B	-0.11	0.09	-1.23	0.219	0.531
AD	Oligo	ABHD14B	-0.13	0.05	-2.60	0.0094	0.062
AD	Astro	ABHD15	-0.04	0.10	-0.36	0.717	0.842
AD	Micro	ABHD15	-0.05	0.10	-0.49	0.625	0.843
AD	Oligo	ABHD15	-0.07	0.09	-0.71	0.475	0.705
AD	Astro	ABHD17A	0.05	0.05	0.99	0.323	0.525
AD	EN_L2_3_IT	ABHD17A	0.04	0.04	1.00	0.319	0.592
AD	EN_L3_5_IT_1	ABHD17A	0.04	0.07	0.50	0.619	0.836
AD	EN_L3_5_IT_2	ABHD17A	0.03	0.06	0.54	0.587	0.809
AD	EN_L3_5_IT_3	ABHD17A	-0.00	0.05	-0.09	0.925	0.966
AD	EN_L5_6_NP	ABHD17A	-0.08	0.32	-0.25	0.806	0.968
AD	EN_L6B	ABHD17A	-0.16	0.11	-1.52	0.129	0.464
AD	EN_L6_CT	ABHD17A	0.02	0.09	0.24	0.807	0.947
AD	EN_L6_IT_1	ABHD17A	0.04	0.08	0.50	0.617	0.897
AD	EN_L6_IT_2	ABHD17A	0.46	0.33	1.41	0.158	0.691
AD	Endo	ABHD17A	-0.19	0.36	-0.52	0.602	0.94
AD	IN_ADARB2	ABHD17A	-0.02	0.09	-0.26	0.795	0.937
AD	IN_LAMP5_LHX6	ABHD17A	-0.04	0.10	-0.43	0.668	0.942
AD	IN_LAMP5_RELN	ABHD17A	0.05	0.08	0.58	0.561	0.888
AD	IN_PVALB	ABHD17A	0.06	0.06	1.03	0.304	0.749
AD	IN_SST	ABHD17A	-0.03	0.06	-0.46	0.647	0.92
AD	IN_VIP	ABHD17A	0.06	0.05	1.16	0.247	0.563
AD	Micro	ABHD17A	-0.02	0.06	-0.24	0.807	0.927
AD	OPC	ABHD17A	0.01	0.05	0.15	0.878	0.967
AD	Oligo	ABHD17A	-0.06	0.04	-1.72	0.0862	0.255
AD	Astro	ABHD17B	-0.12	0.04	-3.43	0.000614	0.00697
AD	EN_L2_3_IT	ABHD17B	0.01	0.03	0.38	0.707	0.866
AD	EN_L3_5_IT_1	ABHD17B	0.02	0.06	0.40	0.689	0.87
AD	EN_L3_5_IT_2	ABHD17B	-0.05	0.04	-1.35	0.177	0.456
AD	EN_L3_5_IT_3	ABHD17B	0.01	0.04	0.40	0.69	0.848
AD	EN_L5_6_NP	ABHD17B	-0.05	0.07	-0.67	0.501	0.887
AD	EN_L5_ET	ABHD17B	0.21	0.51	0.41	0.68	0.999
AD	EN_L6B	ABHD17B	0.10	0.06	1.70	0.0889	0.393
AD	EN_L6_CT	ABHD17B	-0.04	0.05	-0.73	0.467	0.786
AD	EN_L6_IT_1	ABHD17B	-0.03	0.06	-0.44	0.662	0.913
AD	EN_L6_IT_2	ABHD17B	0.03	0.08	0.38	0.707	0.95
AD	Endo	ABHD17B	0.03	0.36	0.09	0.931	0.993
AD	IN_ADARB2	ABHD17B	0.13	0.06	1.99	0.0465	0.346
AD	IN_LAMP5_LHX6	ABHD17B	-0.03	0.07	-0.36	0.716	0.953
AD	IN_LAMP5_RELN	ABHD17B	0.10	0.06	1.72	0.0858	0.519
AD	IN_PVALB	ABHD17B	0.06	0.04	1.67	0.0952	0.486
AD	IN_PVALB_CHC	ABHD17B	0.00	0.08	0.03	0.98	0.996
AD	IN_SST	ABHD17B	-0.03	0.05	-0.64	0.521	0.879
AD	IN_VIP	ABHD17B	0.02	0.04	0.49	0.626	0.845
AD	Micro	ABHD17B	0.04	0.05	0.81	0.416	0.698
AD	OPC	ABHD17B	-0.00	0.03	-0.04	0.969	0.991
AD	Oligo	ABHD17B	-0.01	0.03	-0.17	0.867	0.942
AD	PC	ABHD17B	0.07	0.39	0.19	0.85	0.99
AD	Astro	ABHD17C	-0.15	0.04	-3.97	7.07e-05	0.00138
AD	EN_L2_3_IT	ABHD17C	0.00	0.04	0.09	0.927	0.969
AD	EN_L3_5_IT_1	ABHD17C	0.05	0.05	1.01	0.314	0.619
AD	EN_L3_5_IT_2	ABHD17C	-0.05	0.04	-1.06	0.291	0.58
AD	EN_L3_5_IT_3	ABHD17C	-0.05	0.04	-1.15	0.249	0.493
AD	EN_L5_6_NP	ABHD17C	-0.12	0.09	-1.23	0.218	0.735
AD	EN_L6B	ABHD17C	-0.11	0.08	-1.47	0.141	0.482
AD	EN_L6_CT	ABHD17C	-0.17	0.07	-2.29	0.022	0.172
AD	EN_L6_IT_1	ABHD17C	-0.03	0.07	-0.51	0.608	0.892
AD	EN_L6_IT_2	ABHD17C	-0.08	0.09	-0.94	0.349	0.836
AD	IN_ADARB2	ABHD17C	-0.03	0.06	-0.46	0.648	0.886
AD	IN_LAMP5_LHX6	ABHD17C	-0.00	0.07	-0.01	0.988	0.998
AD	IN_LAMP5_RELN	ABHD17C	-0.04	0.06	-0.77	0.443	0.838
AD	IN_PVALB	ABHD17C	0.03	0.04	0.76	0.444	0.83
AD	IN_PVALB_CHC	ABHD17C	0.06	0.08	0.82	0.414	0.806
AD	IN_SST	ABHD17C	-0.09	0.06	-1.53	0.126	0.61
AD	IN_VIP	ABHD17C	0.00	0.04	0.02	0.981	0.993
AD	OPC	ABHD17C	-0.17	0.06	-3.08	0.00206	0.0976
AD	Oligo	ABHD17C	-0.09	0.05	-1.63	0.104	0.288
AD	Astro	ABHD18	-0.08	0.03	-2.60	0.0092	0.049
AD	EN_L2_3_IT	ABHD18	-0.06	0.02	-2.51	0.0122	0.0918
AD	EN_L3_5_IT_1	ABHD18	-0.06	0.04	-1.43	0.153	0.438
AD	EN_L3_5_IT_2	ABHD18	-0.06	0.03	-1.99	0.0464	0.213
AD	EN_L3_5_IT_3	ABHD18	-0.05	0.03	-1.59	0.113	0.308
AD	EN_L5_6_NP	ABHD18	-0.01	0.04	-0.19	0.848	0.975
AD	EN_L5_ET	ABHD18	-0.04	0.26	-0.17	0.868	0.999
AD	EN_L6B	ABHD18	-0.07	0.04	-1.58	0.115	0.439
AD	EN_L6_CT	ABHD18	-0.00	0.04	-0.00	1	1
AD	EN_L6_IT_1	ABHD18	-0.10	0.05	-2.23	0.026	0.3
AD	EN_L6_IT_2	ABHD18	0.01	0.05	0.24	0.809	0.975
AD	Endo	ABHD18	-0.09	0.09	-1.03	0.301	0.809
AD	IN_ADARB2	ABHD18	-0.06	0.04	-1.57	0.116	0.497
AD	IN_LAMP5_LHX6	ABHD18	-0.01	0.04	-0.15	0.88	0.985
AD	IN_LAMP5_RELN	ABHD18	-0.05	0.04	-1.21	0.228	0.7
AD	IN_PVALB	ABHD18	0.01	0.03	0.27	0.784	0.95
AD	IN_PVALB_CHC	ABHD18	-0.03	0.05	-0.60	0.548	0.878
AD	IN_SST	ABHD18	-0.01	0.03	-0.46	0.649	0.922
AD	IN_VIP	ABHD18	-0.01	0.03	-0.18	0.856	0.946
AD	Micro	ABHD18	-0.02	0.03	-0.59	0.556	0.801
AD	OPC	ABHD18	-0.10	0.04	-2.73	0.00638	0.16
AD	Oligo	ABHD18	-0.08	0.03	-3.04	0.00236	0.0252
AD	PC	ABHD18	-0.21	0.32	-0.66	0.508	0.955
AD	PVM	ABHD18	0.01	0.11	0.13	0.894	0.98
AD	VLMC	ABHD18	0.08	0.10	0.76	0.448	0.748
AD	Astro	ABHD2	-0.07	0.04	-1.75	0.0807	0.215
AD	EN_L2_3_IT	ABHD2	0.06	0.02	2.62	0.00882	0.0763
AD	EN_L3_5_IT_1	ABHD2	0.05	0.03	1.76	0.0791	0.306
AD	EN_L3_5_IT_2	ABHD2	0.05	0.03	1.66	0.0962	0.325
AD	EN_L3_5_IT_3	ABHD2	0.02	0.04	0.61	0.539	0.75
AD	EN_L5_6_NP	ABHD2	-0.00	0.05	-0.09	0.925	0.991
AD	EN_L5_ET	ABHD2	0.49	0.24	2.07	0.0389	0.936
AD	EN_L6B	ABHD2	0.06	0.04	1.60	0.109	0.427
AD	EN_L6_CT	ABHD2	0.08	0.04	2.17	0.0304	0.209
AD	EN_L6_IT_1	ABHD2	0.03	0.04	0.68	0.499	0.847
AD	EN_L6_IT_2	ABHD2	0.18	0.07	2.53	0.0113	0.337
AD	Endo	ABHD2	0.05	0.08	0.66	0.509	0.906
AD	IN_ADARB2	ABHD2	0.03	0.03	1.13	0.258	0.668
AD	IN_LAMP5_LHX6	ABHD2	0.00	0.04	0.02	0.98	0.997
AD	IN_LAMP5_RELN	ABHD2	0.06	0.03	1.63	0.104	0.557
AD	IN_PVALB	ABHD2	-0.01	0.03	-0.32	0.746	0.94
AD	IN_PVALB_CHC	ABHD2	0.06	0.04	1.59	0.112	0.518
AD	IN_SST	ABHD2	-0.00	0.03	-0.11	0.913	0.983
AD	IN_VIP	ABHD2	-0.08	0.03	-2.96	0.00308	0.0545
AD	Micro	ABHD2	0.15	0.04	3.45	0.000559	0.00933
AD	OPC	ABHD2	-0.01	0.03	-0.28	0.778	0.935
AD	Oligo	ABHD2	0.03	0.05	0.68	0.497	0.721
AD	PC	ABHD2	0.10	0.09	1.18	0.237	0.907
AD	PVM	ABHD2	0.12	0.13	0.88	0.38	0.867
AD	SMC	ABHD2	-0.28	0.21	-1.32	0.188	0.995
AD	Adaptive	ABHD3	0.01	0.18	0.07	0.942	0.996
AD	Astro	ABHD3	-0.04	0.05	-0.89	0.371	0.572
AD	EN_L2_3_IT	ABHD3	0.13	0.06	2.02	0.0434	0.192
AD	EN_L3_5_IT_1	ABHD3	0.08	0.09	0.83	0.405	0.699
AD	EN_L3_5_IT_2	ABHD3	0.04	0.07	0.55	0.582	0.806
AD	EN_L3_5_IT_3	ABHD3	-0.02	0.06	-0.27	0.786	0.901
AD	EN_L5_6_NP	ABHD3	0.05	0.07	0.72	0.469	0.878
AD	EN_L5_ET	ABHD3	2.14	0.72	2.95	0.00313	0.578
AD	EN_L6B	ABHD3	0.04	0.10	0.41	0.68	0.885
AD	EN_L6_CT	ABHD3	0.01	0.10	0.10	0.919	0.979
AD	EN_L6_IT_1	ABHD3	-0.06	0.08	-0.74	0.458	0.828
AD	EN_L6_IT_2	ABHD3	0.20	0.12	1.71	0.0878	0.599
AD	Endo	ABHD3	0.18	0.41	0.43	0.665	0.951
AD	IN_ADARB2	ABHD3	0.09	0.08	1.15	0.25	0.659
AD	IN_LAMP5_LHX6	ABHD3	0.07	0.10	0.70	0.484	0.885
AD	IN_LAMP5_RELN	ABHD3	0.09	0.10	0.87	0.384	0.812
AD	IN_PVALB	ABHD3	0.02	0.06	0.34	0.735	0.937
AD	IN_PVALB_CHC	ABHD3	0.21	0.12	1.70	0.0888	0.466
AD	IN_SST	ABHD3	0.05	0.08	0.61	0.54	0.885
AD	IN_VIP	ABHD3	0.01	0.07	0.15	0.881	0.957
AD	Micro	ABHD3	0.20	0.06	3.20	0.00137	0.0183
AD	OPC	ABHD3	0.02	0.06	0.33	0.74	0.922
AD	Oligo	ABHD3	0.18	0.07	2.77	0.00553	0.0434
AD	PC	ABHD3	-0.68	0.40	-1.71	0.088	0.84
AD	PVM	ABHD3	0.07	0.12	0.62	0.533	0.897
AD	VLMC	ABHD3	0.27	0.13	2.01	0.0444	0.279
AD	Astro	ABHD4	0.02	0.07	0.29	0.771	0.878
AD	EN_L2_3_IT	ABHD4	0.16	0.07	2.19	0.0288	0.151
AD	EN_L3_5_IT_2	ABHD4	0.04	0.09	0.41	0.685	0.865
AD	EN_L3_5_IT_3	ABHD4	0.18	0.09	2.06	0.0398	0.16
AD	IN_PVALB	ABHD4	0.46	0.29	1.57	0.116	0.522
AD	IN_VIP	ABHD4	0.08	0.09	0.89	0.375	0.684
AD	OPC	ABHD4	0.04	0.07	0.53	0.598	0.87
AD	Oligo	ABHD4	0.11	0.05	2.54	0.0111	0.0693
AD	Astro	ABHD5	-0.01	0.04	-0.25	0.806	0.898
AD	EN_L2_3_IT	ABHD5	-0.02	0.03	-0.65	0.515	0.753
AD	EN_L3_5_IT_1	ABHD5	-0.01	0.05	-0.27	0.79	0.919
AD	EN_L3_5_IT_2	ABHD5	0.01	0.04	0.40	0.688	0.866
AD	EN_L3_5_IT_3	ABHD5	0.03	0.04	0.77	0.443	0.677
AD	EN_L5_6_NP	ABHD5	-0.06	0.08	-0.71	0.476	0.881
AD	EN_L5_ET	ABHD5	-1.17	0.51	-2.28	0.0227	0.91
AD	EN_L6B	ABHD5	-0.08	0.07	-1.22	0.223	0.591
AD	EN_L6_CT	ABHD5	0.01	0.06	0.26	0.798	0.945
AD	EN_L6_IT_1	ABHD5	-0.00	0.06	-0.07	0.947	0.991
AD	EN_L6_IT_2	ABHD5	0.01	0.07	0.20	0.845	0.979
AD	Endo	ABHD5	0.06	0.30	0.19	0.848	0.978
AD	IN_ADARB2	ABHD5	-0.10	0.06	-1.57	0.117	0.499
AD	IN_LAMP5_LHX6	ABHD5	-0.06	0.07	-0.83	0.409	0.851
AD	IN_LAMP5_RELN	ABHD5	-0.07	0.07	-1.06	0.291	0.755
AD	IN_PVALB	ABHD5	0.03	0.04	0.76	0.447	0.831
AD	IN_PVALB_CHC	ABHD5	-0.12	0.07	-1.86	0.0631	0.407
AD	IN_SST	ABHD5	-0.02	0.05	-0.41	0.684	0.933
AD	IN_VIP	ABHD5	-0.00	0.03	-0.03	0.974	0.99
AD	Micro	ABHD5	0.16	0.07	2.45	0.0142	0.0955
AD	OPC	ABHD5	0.01	0.04	0.31	0.757	0.927
AD	Oligo	ABHD5	0.08	0.05	1.57	0.116	0.308
AD	PC	ABHD5	0.29	0.14	2.11	0.0347	0.721
AD	VLMC	ABHD5	-0.43	0.45	-0.94	0.349	0.67
AD	Astro	ABHD6	0.15	0.05	3.04	0.00234	0.0182
AD	EN_L2_3_IT	ABHD6	0.01	0.04	0.29	0.771	0.895
AD	EN_L3_5_IT_1	ABHD6	0.02	0.05	0.40	0.687	0.87
AD	EN_L3_5_IT_2	ABHD6	0.01	0.04	0.32	0.749	0.899
AD	EN_L3_5_IT_3	ABHD6	0.04	0.04	1.01	0.314	0.562
AD	EN_L5_6_NP	ABHD6	-0.09	0.05	-1.70	0.0898	0.596
AD	EN_L5_ET	ABHD6	0.51	0.51	1.01	0.314	0.999
AD	EN_L6B	ABHD6	0.06	0.06	0.86	0.39	0.733
AD	EN_L6_CT	ABHD6	-0.04	0.05	-0.81	0.418	0.75
AD	EN_L6_IT_1	ABHD6	-0.02	0.06	-0.30	0.763	0.944
AD	EN_L6_IT_2	ABHD6	0.06	0.05	1.21	0.226	0.749
AD	Endo	ABHD6	-0.42	0.30	-1.41	0.159	0.693
AD	IN_ADARB2	ABHD6	0.01	0.04	0.12	0.908	0.975
AD	IN_LAMP5_LHX6	ABHD6	-0.02	0.05	-0.43	0.668	0.942
AD	IN_LAMP5_RELN	ABHD6	-0.03	0.04	-0.65	0.516	0.872
AD	IN_PVALB	ABHD6	0.04	0.03	1.02	0.308	0.751
AD	IN_PVALB_CHC	ABHD6	-0.02	0.07	-0.33	0.743	0.943
AD	IN_SST	ABHD6	0.03	0.05	0.56	0.579	0.897
AD	IN_VIP	ABHD6	0.07	0.03	2.26	0.0236	0.171
AD	Micro	ABHD6	0.07	0.05	1.38	0.169	0.433
AD	OPC	ABHD6	0.03	0.04	0.87	0.385	0.762
AD	Oligo	ABHD6	-0.03	0.02	-1.34	0.182	0.404
AD	Astro	ABHD8	-0.15	0.05	-3.38	0.00072	0.00788
AD	EN_L2_3_IT	ABHD8	0.00	0.03	0.12	0.907	0.959
AD	EN_L3_5_IT_1	ABHD8	0.05	0.05	0.98	0.326	0.631
AD	EN_L3_5_IT_2	ABHD8	0.03	0.04	0.84	0.398	0.677
AD	EN_L3_5_IT_3	ABHD8	0.04	0.04	1.04	0.297	0.543
AD	EN_L5_6_NP	ABHD8	-0.06	0.07	-0.89	0.373	0.836
AD	EN_L5_ET	ABHD8	1.01	0.54	1.88	0.0605	0.999
AD	EN_L6B	ABHD8	-0.05	0.06	-0.75	0.451	0.775
AD	EN_L6_CT	ABHD8	-0.05	0.07	-0.82	0.412	0.746
AD	EN_L6_IT_1	ABHD8	-0.11	0.06	-1.91	0.0559	0.418
AD	EN_L6_IT_2	ABHD8	-0.12	0.07	-1.64	0.101	0.621
AD	IN_ADARB2	ABHD8	0.04	0.06	0.61	0.544	0.844
AD	IN_LAMP5_LHX6	ABHD8	-0.01	0.07	-0.11	0.909	0.987
AD	IN_LAMP5_RELN	ABHD8	0.02	0.06	0.33	0.744	0.94
AD	IN_PVALB	ABHD8	0.04	0.04	0.95	0.344	0.774
AD	IN_PVALB_CHC	ABHD8	0.03	0.08	0.38	0.707	0.931
AD	IN_SST	ABHD8	-0.05	0.05	-0.96	0.339	0.797
AD	IN_VIP	ABHD8	0.03	0.04	0.71	0.475	0.755
AD	Micro	ABHD8	0.00	0.06	0.06	0.955	0.986
AD	OPC	ABHD8	0.04	0.06	0.77	0.444	0.796
AD	Oligo	ABHD8	0.03	0.05	0.53	0.595	0.79
AD	Adaptive	ABI1	-0.08	0.12	-0.70	0.483	0.946
AD	Astro	ABI1	-0.21	0.04	-6.08	1.2e-09	2.52e-07
AD	EN_L2_3_IT	ABI1	0.07	0.03	2.73	0.00632	0.0624
AD	EN_L3_5_IT_1	ABI1	0.12	0.03	3.39	0.000706	0.0184
AD	EN_L3_5_IT_2	ABI1	0.12	0.03	4.28	1.85e-05	0.000805
AD	EN_L3_5_IT_3	ABI1	0.14	0.11	1.31	0.189	0.421
AD	EN_L5_6_NP	ABI1	0.05	0.05	0.90	0.366	0.832
AD	EN_L5_ET	ABI1	-0.00	0.25	-0.01	0.994	0.999
AD	EN_L6B	ABI1	0.03	0.05	0.66	0.508	0.806
AD	EN_L6_CT	ABI1	0.03	0.04	0.75	0.455	0.776
AD	EN_L6_IT_1	ABI1	0.12	0.04	3.00	0.00266	0.0908
AD	EN_L6_IT_2	ABI1	-0.01	0.05	-0.24	0.807	0.974
AD	Endo	ABI1	-0.01	0.06	-0.11	0.91	0.987
AD	IN_ADARB2	ABI1	-0.03	0.04	-0.80	0.421	0.781
AD	IN_LAMP5_LHX6	ABI1	0.05	0.05	1.15	0.251	0.76
AD	IN_LAMP5_RELN	ABI1	0.04	0.04	0.96	0.338	0.789
AD	IN_PVALB	ABI1	0.04	0.03	1.53	0.126	0.536
AD	IN_PVALB_CHC	ABI1	-0.06	0.04	-1.43	0.154	0.594
AD	IN_SST	ABI1	0.02	0.03	0.70	0.481	0.864
AD	IN_VIP	ABI1	-0.02	0.02	-0.68	0.495	0.768
AD	Micro	ABI1	-0.11	0.03	-3.17	0.00154	0.0199
AD	OPC	ABI1	-0.01	0.03	-0.19	0.846	0.958
AD	Oligo	ABI1	0.02	0.03	0.71	0.479	0.709
AD	PC	ABI1	-0.09	0.08	-1.09	0.277	0.916
AD	PVM	ABI1	0.04	0.09	0.39	0.699	0.935
AD	SMC	ABI1	1.76	0.72	2.43	0.0152	0.923
AD	VLMC	ABI1	-0.09	0.08	-1.01	0.313	0.644
AD	Astro	ABI2	-0.02	0.03	-0.80	0.424	0.622
AD	EN_L2_3_IT	ABI2	0.03	0.02	1.96	0.0499	0.208
AD	EN_L3_5_IT_1	ABI2	0.04	0.02	2.17	0.0297	0.182
AD	EN_L3_5_IT_2	ABI2	0.04	0.02	1.93	0.0537	0.233
AD	EN_L3_5_IT_3	ABI2	0.03	0.02	1.33	0.185	0.416
AD	EN_L5_6_NP	ABI2	-0.02	0.03	-0.53	0.596	0.921
AD	EN_L5_ET	ABI2	-0.07	0.22	-0.35	0.729	0.999
AD	EN_L6B	ABI2	-0.07	0.03	-2.20	0.0281	0.225
AD	EN_L6_CT	ABI2	-0.00	0.03	-0.10	0.918	0.979
AD	EN_L6_IT_1	ABI2	0.03	0.03	1.00	0.319	0.75
AD	EN_L6_IT_2	ABI2	0.03	0.04	0.89	0.375	0.848
AD	Endo	ABI2	-0.15	0.08	-1.81	0.0698	0.517
AD	IN_ADARB2	ABI2	0.03	0.03	1.07	0.286	0.69
AD	IN_LAMP5_LHX6	ABI2	0.01	0.03	0.34	0.733	0.956
AD	IN_LAMP5_RELN	ABI2	0.03	0.03	0.97	0.331	0.785
AD	IN_PVALB	ABI2	0.04	0.02	1.86	0.0631	0.411
AD	IN_PVALB_CHC	ABI2	0.02	0.03	0.57	0.569	0.887
AD	IN_SST	ABI2	0.06	0.02	2.64	0.00828	0.199
AD	IN_VIP	ABI2	0.03	0.02	1.58	0.113	0.386
AD	Micro	ABI2	0.06	0.04	1.51	0.13	0.373
AD	OPC	ABI2	0.00	0.02	0.03	0.974	0.993
AD	Oligo	ABI2	0.02	0.02	1.10	0.273	0.514
AD	PC	ABI2	-0.11	0.07	-1.72	0.0859	0.837
AD	PVM	ABI2	-0.09	0.13	-0.72	0.473	0.89
AD	SMC	ABI2	0.34	0.17	2.04	0.0417	0.923
AD	VLMC	ABI2	-0.09	0.07	-1.28	0.2	0.533
AD	Micro	ABI3	0.05	0.06	0.85	0.396	0.68
AD	Astro	ABI3BP	0.13	0.10	1.25	0.212	0.404
AD	EN_L2_3_IT	ABI3BP	-0.01	0.09	-0.06	0.955	0.981
AD	EN_L3_5_IT_1	ABI3BP	0.06	0.10	0.55	0.585	0.818
AD	EN_L3_5_IT_2	ABI3BP	0.24	0.11	2.11	0.0346	0.179
AD	EN_L3_5_IT_3	ABI3BP	-0.09	0.10	-0.96	0.336	0.582
AD	EN_L6B	ABI3BP	0.68	0.47	1.44	0.149	0.494
AD	EN_L6_CT	ABI3BP	-0.23	0.42	-0.55	0.583	0.855
AD	EN_L6_IT_1	ABI3BP	-0.01	0.14	-0.09	0.924	0.986
AD	IN_PVALB	ABI3BP	-0.13	0.09	-1.39	0.164	0.597
AD	IN_PVALB_CHC	ABI3BP	-0.36	0.20	-1.81	0.0705	0.424
AD	IN_SST	ABI3BP	0.16	0.13	1.19	0.235	0.724
AD	IN_VIP	ABI3BP	0.24	0.08	3.02	0.00256	0.0484
AD	Micro	ABI3BP	0.05	0.11	0.43	0.67	0.865
AD	OPC	ABI3BP	-0.08	0.09	-0.86	0.389	0.763
AD	Oligo	ABI3BP	-0.25	0.09	-2.75	0.00594	0.0456
AD	VLMC	ABI3BP	0.78	0.25	3.19	0.00144	0.0624
AD	Astro	ABITRAM	-0.17	0.04	-4.35	1.39e-05	0.000415
AD	EN_L2_3_IT	ABITRAM	-0.00	0.03	-0.02	0.981	0.99
AD	EN_L3_5_IT_1	ABITRAM	-0.03	0.05	-0.65	0.513	0.777
AD	EN_L3_5_IT_2	ABITRAM	-0.01	0.04	-0.29	0.769	0.91
AD	EN_L3_5_IT_3	ABITRAM	0.04	0.04	0.87	0.387	0.629
AD	EN_L5_6_NP	ABITRAM	0.06	0.08	0.72	0.474	0.88
AD	EN_L6B	ABITRAM	-0.04	0.08	-0.52	0.602	0.853
AD	EN_L6_CT	ABITRAM	-0.07	0.07	-1.02	0.31	0.671
AD	EN_L6_IT_1	ABITRAM	0.07	0.06	1.22	0.221	0.675
AD	EN_L6_IT_2	ABITRAM	0.11	0.09	1.28	0.2	0.73
AD	IN_ADARB2	ABITRAM	-0.00	0.07	-0.07	0.947	0.985
AD	IN_LAMP5_LHX6	ABITRAM	-0.01	0.08	-0.11	0.909	0.987
AD	IN_LAMP5_RELN	ABITRAM	-0.10	0.07	-1.51	0.132	0.594
AD	IN_PVALB	ABITRAM	-0.03	0.05	-0.59	0.557	0.879
AD	IN_PVALB_CHC	ABITRAM	0.10	0.10	1.06	0.289	0.732
AD	IN_SST	ABITRAM	-0.00	0.06	-0.05	0.963	0.994
AD	IN_VIP	ABITRAM	-0.07	0.04	-1.57	0.116	0.392
AD	OPC	ABITRAM	0.02	0.05	0.42	0.676	0.899
AD	Oligo	ABITRAM	-0.08	0.04	-2.23	0.0257	0.119
AD	Astro	ABL1	-0.02	0.03	-0.77	0.439	0.635
AD	EN_L2_3_IT	ABL1	0.01	0.03	0.27	0.783	0.902
AD	EN_L3_5_IT_1	ABL1	0.05	0.04	1.25	0.21	0.511
AD	EN_L3_5_IT_2	ABL1	-0.03	0.04	-0.70	0.484	0.744
AD	EN_L3_5_IT_3	ABL1	0.05	0.03	1.34	0.182	0.411
AD	EN_L5_6_NP	ABL1	-0.00	0.06	-0.02	0.981	0.997
AD	EN_L5_ET	ABL1	-0.34	0.47	-0.72	0.47	0.999
AD	EN_L6B	ABL1	-0.04	0.05	-0.85	0.394	0.737
AD	EN_L6_CT	ABL1	-0.06	0.04	-1.39	0.165	0.508
AD	EN_L6_IT_1	ABL1	-0.04	0.05	-0.80	0.426	0.815
AD	EN_L6_IT_2	ABL1	0.03	0.06	0.54	0.59	0.922
AD	Endo	ABL1	0.09	0.09	0.99	0.324	0.822
AD	IN_ADARB2	ABL1	-0.01	0.04	-0.28	0.782	0.931
AD	IN_LAMP5_LHX6	ABL1	-0.01	0.05	-0.12	0.905	0.987
AD	IN_LAMP5_RELN	ABL1	0.03	0.04	0.78	0.437	0.835
AD	IN_PVALB	ABL1	0.02	0.03	0.69	0.489	0.852
AD	IN_PVALB_CHC	ABL1	-0.00	0.05	-0.04	0.97	0.993
AD	IN_SST	ABL1	0.02	0.04	0.46	0.648	0.921
AD	IN_VIP	ABL1	0.06	0.03	1.98	0.0479	0.249
AD	Micro	ABL1	-0.04	0.03	-1.22	0.222	0.504
AD	OPC	ABL1	-0.00	0.03	-0.18	0.858	0.961
AD	Oligo	ABL1	0.02	0.02	0.88	0.381	0.623
AD	PC	ABL1	0.05	0.08	0.64	0.52	0.958
AD	PVM	ABL1	0.07	0.10	0.67	0.501	0.89
AD	SMC	ABL1	0.11	0.21	0.52	0.605	0.995
AD	VLMC	ABL1	-0.05	0.08	-0.57	0.567	0.826
AD	Astro	ABL2	0.02	0.03	0.81	0.418	0.616
AD	EN_L2_3_IT	ABL2	0.07	0.02	3.07	0.00215	0.0333
AD	EN_L3_5_IT_1	ABL2	-0.01	0.03	-0.42	0.676	0.864
AD	EN_L3_5_IT_2	ABL2	0.01	0.02	0.57	0.572	0.801
AD	EN_L3_5_IT_3	ABL2	0.03	0.03	1.09	0.277	0.523
AD	EN_L5_6_NP	ABL2	-0.05	0.04	-1.41	0.16	0.687
AD	EN_L5_ET	ABL2	-0.07	0.26	-0.28	0.78	0.999
AD	EN_L6B	ABL2	0.08	0.04	1.92	0.055	0.313
AD	EN_L6_CT	ABL2	0.01	0.04	0.34	0.733	0.921
AD	EN_L6_IT_1	ABL2	0.04	0.04	1.01	0.311	0.743
AD	EN_L6_IT_2	ABL2	0.03	0.05	0.61	0.544	0.912
AD	Endo	ABL2	0.27	0.09	2.86	0.0042	0.167
AD	IN_ADARB2	ABL2	0.05	0.03	1.58	0.115	0.496
AD	IN_LAMP5_LHX6	ABL2	0.02	0.05	0.34	0.73	0.956
AD	IN_LAMP5_RELN	ABL2	0.06	0.04	1.51	0.13	0.592
AD	IN_PVALB	ABL2	0.01	0.03	0.33	0.742	0.939
AD	IN_PVALB_CHC	ABL2	0.02	0.05	0.42	0.672	0.92
AD	IN_SST	ABL2	0.05	0.04	1.30	0.192	0.687
AD	IN_VIP	ABL2	0.04	0.02	1.77	0.0771	0.317
AD	Micro	ABL2	0.07	0.05	1.47	0.14	0.393
AD	OPC	ABL2	-0.03	0.03	-1.06	0.287	0.687
AD	Oligo	ABL2	-0.01	0.02	-0.37	0.714	0.863
AD	PC	ABL2	-0.04	0.11	-0.40	0.69	0.985
AD	PVM	ABL2	0.06	0.12	0.49	0.623	0.921
AD	VLMC	ABL2	0.03	0.10	0.29	0.772	0.922
AD	Adaptive	ABLIM1	-0.06	0.16	-0.38	0.706	0.975
AD	Astro	ABLIM1	-0.03	0.03	-1.01	0.312	0.514
AD	EN_L2_3_IT	ABLIM1	0.06	0.04	1.50	0.133	0.373
AD	EN_L3_5_IT_1	ABLIM1	-0.08	0.04	-1.96	0.0503	0.241
AD	EN_L3_5_IT_2	ABLIM1	-0.07	0.03	-2.07	0.0389	0.193
AD	EN_L3_5_IT_3	ABLIM1	-0.13	0.03	-4.25	2.18e-05	0.000665
AD	EN_L5_6_NP	ABLIM1	-0.00	0.03	-0.11	0.912	0.989
AD	EN_L5_ET	ABLIM1	-0.03	0.26	-0.12	0.903	0.999
AD	EN_L6B	ABLIM1	0.11	0.04	2.58	0.00982	0.132
AD	EN_L6_CT	ABLIM1	0.08	0.04	2.13	0.0332	0.22
AD	EN_L6_IT_1	ABLIM1	0.06	0.04	1.51	0.13	0.567
AD	EN_L6_IT_2	ABLIM1	0.13	0.05	2.39	0.0168	0.388
AD	Endo	ABLIM1	-0.18	0.08	-2.21	0.0274	0.39
AD	IN_ADARB2	ABLIM1	0.06	0.03	2.12	0.0341	0.303
AD	IN_LAMP5_LHX6	ABLIM1	-0.00	0.03	-0.14	0.891	0.985
AD	IN_LAMP5_RELN	ABLIM1	0.09	0.03	2.88	0.00398	0.119
AD	IN_PVALB	ABLIM1	0.07	0.02	2.74	0.00606	0.131
AD	IN_PVALB_CHC	ABLIM1	-0.02	0.03	-0.52	0.606	0.9
AD	IN_SST	ABLIM1	0.00	0.03	0.07	0.942	0.99
AD	IN_VIP	ABLIM1	0.01	0.02	0.56	0.577	0.819
AD	Micro	ABLIM1	-0.09	0.07	-1.27	0.204	0.482
AD	OPC	ABLIM1	0.22	0.06	3.92	8.84e-05	0.0216
AD	Oligo	ABLIM1	0.05	0.06	0.83	0.405	0.644
AD	PC	ABLIM1	0.02	0.36	0.05	0.963	0.998
AD	VLMC	ABLIM1	-0.02	0.07	-0.31	0.758	0.917
AD	Astro	ABLIM2	0.20	0.06	3.39	0.000704	0.00777
AD	EN_L2_3_IT	ABLIM2	-0.03	0.04	-0.67	0.504	0.745
AD	EN_L3_5_IT_1	ABLIM2	0.02	0.04	0.44	0.657	0.854
AD	EN_L3_5_IT_2	ABLIM2	0.01	0.04	0.17	0.863	0.949
AD	EN_L3_5_IT_3	ABLIM2	-0.05	0.04	-1.24	0.213	0.451
AD	EN_L5_6_NP	ABLIM2	-0.10	0.05	-2.03	0.0422	0.477
AD	EN_L5_ET	ABLIM2	0.28	0.31	0.93	0.354	0.999
AD	EN_L6B	ABLIM2	-0.10	0.05	-2.16	0.0308	0.236
AD	EN_L6_CT	ABLIM2	-0.12	0.05	-2.45	0.0144	0.137
AD	EN_L6_IT_1	ABLIM2	-0.05	0.05	-1.02	0.309	0.742
AD	EN_L6_IT_2	ABLIM2	-0.03	0.06	-0.58	0.56	0.916
AD	Endo	ABLIM2	0.32	0.38	0.84	0.4	0.861
AD	IN_ADARB2	ABLIM2	0.02	0.04	0.61	0.545	0.844
AD	IN_LAMP5_LHX6	ABLIM2	-0.00	0.05	-0.04	0.972	0.995
AD	IN_LAMP5_RELN	ABLIM2	0.06	0.05	1.33	0.182	0.659
AD	IN_PVALB	ABLIM2	-0.01	0.03	-0.18	0.86	0.969
AD	IN_PVALB_CHC	ABLIM2	-0.06	0.04	-1.43	0.152	0.59
AD	IN_SST	ABLIM2	-0.02	0.04	-0.62	0.533	0.882
AD	IN_VIP	ABLIM2	0.04	0.04	1.06	0.289	0.608
AD	Micro	ABLIM2	0.17	0.08	2.20	0.0278	0.147
AD	OPC	ABLIM2	-0.01	0.06	-0.17	0.868	0.964
AD	Oligo	ABLIM2	0.09	0.04	2.27	0.0231	0.112
AD	PC	ABLIM2	0.26	0.41	0.62	0.535	0.962
AD	Astro	ABLIM3	-0.32	0.10	-3.08	0.00209	0.0167
AD	EN_L2_3_IT	ABLIM3	0.03	0.04	0.93	0.351	0.623
AD	EN_L3_5_IT_1	ABLIM3	-0.01	0.05	-0.31	0.76	0.905
AD	EN_L3_5_IT_2	ABLIM3	-0.02	0.05	-0.40	0.686	0.865
AD	EN_L3_5_IT_3	ABLIM3	0.01	0.03	0.44	0.66	0.83
AD	EN_L5_6_NP	ABLIM3	-0.18	0.05	-3.35	0.000816	0.115
AD	EN_L5_ET	ABLIM3	-0.15	0.31	-0.48	0.63	0.999
AD	EN_L6B	ABLIM3	-0.03	0.05	-0.65	0.513	0.808
AD	EN_L6_CT	ABLIM3	0.07	0.04	1.74	0.0816	0.36
AD	EN_L6_IT_1	ABLIM3	0.01	0.06	0.13	0.899	0.979
AD	EN_L6_IT_2	ABLIM3	0.01	0.06	0.15	0.88	0.985
AD	Endo	ABLIM3	-0.10	0.12	-0.88	0.378	0.85
AD	IN_ADARB2	ABLIM3	0.07	0.04	1.70	0.0883	0.442
AD	IN_LAMP5_LHX6	ABLIM3	0.04	0.05	0.86	0.389	0.84
AD	IN_LAMP5_RELN	ABLIM3	0.06	0.05	1.36	0.174	0.65
AD	IN_PVALB	ABLIM3	0.06	0.03	1.82	0.0693	0.426
AD	IN_PVALB_CHC	ABLIM3	0.09	0.06	1.54	0.125	0.54
AD	IN_SST	ABLIM3	0.05	0.04	1.30	0.195	0.691
AD	IN_VIP	ABLIM3	0.07	0.03	2.12	0.0337	0.206
AD	Micro	ABLIM3	0.03	0.12	0.24	0.809	0.928
AD	OPC	ABLIM3	-0.03	0.03	-0.84	0.401	0.77
AD	Oligo	ABLIM3	-0.04	0.07	-0.58	0.564	0.769
AD	PC	ABLIM3	-0.46	0.40	-1.15	0.249	0.909
AD	VLMC	ABLIM3	0.17	0.13	1.30	0.193	0.522
AD	Astro	ABO	-0.04	0.17	-0.23	0.82	0.907
AD	EN_L2_3_IT	ABO	0.04	0.15	0.24	0.811	0.916
AD	EN_L3_5_IT_1	ABO	-0.04	0.14	-0.31	0.757	0.904
AD	EN_L3_5_IT_2	ABO	0.09	0.16	0.59	0.552	0.789
AD	EN_L3_5_IT_3	ABO	-0.27	0.12	-2.38	0.0174	0.0927
AD	EN_L5_6_NP	ABO	-0.01	0.14	-0.08	0.935	0.993
AD	EN_L6B	ABO	-0.41	0.12	-3.39	0.000703	0.0286
AD	EN_L6_CT	ABO	-0.27	0.07	-3.67	0.000244	0.00861
AD	EN_L6_IT_1	ABO	-0.01	0.18	-0.04	0.966	0.995
AD	Endo	ABO	0.12	0.36	0.32	0.747	0.961
AD	IN_VIP	ABO	0.32	0.41	0.79	0.429	0.724
AD	PC	ABO	-0.08	0.09	-0.88	0.379	0.934
AD	Adaptive	ABR	0.18	0.14	1.28	0.202	0.869
AD	Astro	ABR	0.06	0.04	1.50	0.135	0.302
AD	EN_L2_3_IT	ABR	0.04	0.03	1.41	0.157	0.406
AD	EN_L3_5_IT_1	ABR	0.09	0.04	2.57	0.0101	0.0955
AD	EN_L3_5_IT_2	ABR	0.04	0.03	1.32	0.188	0.469
AD	EN_L3_5_IT_3	ABR	0.07	0.03	1.96	0.05	0.185
AD	EN_L5_6_NP	ABR	0.07	0.04	1.53	0.127	0.656
AD	EN_L5_ET	ABR	0.16	0.26	0.62	0.532	0.999
AD	EN_L6B	ABR	0.06	0.04	1.48	0.14	0.481
AD	EN_L6_CT	ABR	0.06	0.04	1.31	0.19	0.541
AD	EN_L6_IT_1	ABR	0.07	0.05	1.59	0.112	0.537
AD	EN_L6_IT_2	ABR	0.01	0.06	0.19	0.846	0.979
AD	Endo	ABR	0.12	0.08	1.43	0.153	0.686
AD	IN_ADARB2	ABR	0.09	0.04	2.37	0.018	0.236
AD	IN_LAMP5_LHX6	ABR	0.09	0.05	2.02	0.0434	0.43
AD	IN_LAMP5_RELN	ABR	0.11	0.04	2.40	0.0162	0.243
AD	IN_PVALB	ABR	0.07	0.04	1.59	0.112	0.514
AD	IN_PVALB_CHC	ABR	-0.02	0.05	-0.36	0.72	0.936
AD	IN_SST	ABR	0.05	0.04	1.15	0.25	0.734
AD	IN_VIP	ABR	0.05	0.03	1.48	0.138	0.426
AD	Micro	ABR	-0.04	0.04	-0.99	0.32	0.611
AD	OPC	ABR	0.04	0.04	1.04	0.296	0.695
AD	Oligo	ABR	-0.02	0.04	-0.45	0.655	0.829
AD	PC	ABR	0.01	0.08	0.09	0.927	0.994
AD	PVM	ABR	0.15	0.09	1.56	0.119	0.737
AD	SMC	ABR	-0.55	0.55	-0.98	0.325	0.995
AD	VLMC	ABR	0.01	0.12	0.12	0.903	0.967
AD	EN_L2_3_IT	ABRA	-0.11	0.13	-0.87	0.385	0.654
AD	Astro	ABRACL	-0.01	0.08	-0.12	0.903	0.951
AD	EN_L2_3_IT	ABRACL	-0.18	0.05	-3.63	0.00028	0.00923
AD	EN_L3_5_IT_2	ABRACL	-0.19	0.06	-3.27	0.00107	0.017
AD	EN_L3_5_IT_3	ABRACL	-0.14	0.06	-2.53	0.0113	0.0697
AD	EN_L6B	ABRACL	-0.20	0.11	-1.84	0.0651	0.342
AD	EN_L6_CT	ABRACL	-0.26	0.10	-2.58	0.00975	0.109
AD	EN_L6_IT_1	ABRACL	-0.25	0.09	-2.63	0.00852	0.177
AD	IN_LAMP5_RELN	ABRACL	-0.37	0.11	-3.39	0.000689	0.045
AD	IN_PVALB	ABRACL	-0.10	0.09	-1.09	0.275	0.721
AD	Oligo	ABRACL	-0.17	0.09	-1.99	0.0463	0.172
AD	Astro	ABRAXAS1	0.09	0.11	0.82	0.41	0.609
AD	EN_L2_3_IT	ABRAXAS1	0.05	0.14	0.38	0.706	0.865
AD	EN_L3_5_IT_1	ABRAXAS1	-0.04	0.16	-0.27	0.785	0.918
AD	EN_L3_5_IT_2	ABRAXAS1	0.26	0.13	2.03	0.0424	0.203
AD	EN_L3_5_IT_3	ABRAXAS1	0.06	0.14	0.45	0.655	0.826
AD	EN_L5_6_NP	ABRAXAS1	-1.22	0.60	-2.03	0.0425	0.478
AD	EN_L6B	ABRAXAS1	0.11	0.17	0.68	0.496	0.798
AD	EN_L6_CT	ABRAXAS1	0.17	0.16	1.08	0.282	0.648
AD	EN_L6_IT_1	ABRAXAS1	0.01	0.15	0.09	0.927	0.987
AD	EN_L6_IT_2	ABRAXAS1	-0.04	0.16	-0.26	0.792	0.968
AD	IN_ADARB2	ABRAXAS1	0.15	0.15	1.00	0.319	0.716
AD	IN_LAMP5_RELN	ABRAXAS1	0.04	0.16	0.24	0.813	0.958
AD	IN_PVALB	ABRAXAS1	0.09	0.12	0.76	0.449	0.831
AD	IN_SST	ABRAXAS1	0.12	0.17	0.72	0.472	0.864
AD	IN_VIP	ABRAXAS1	0.03	0.14	0.22	0.827	0.934
AD	Micro	ABRAXAS1	0.15	0.12	1.27	0.203	0.48
AD	OPC	ABRAXAS1	0.03	0.12	0.26	0.791	0.939
AD	Oligo	ABRAXAS1	0.09	0.10	0.87	0.386	0.627
AD	Astro	ABRAXAS2	0.02	0.03	0.62	0.533	0.712
AD	EN_L2_3_IT	ABRAXAS2	-0.01	0.03	-0.43	0.669	0.846
AD	EN_L3_5_IT_1	ABRAXAS2	-0.03	0.05	-0.57	0.57	0.81
AD	EN_L3_5_IT_2	ABRAXAS2	0.02	0.04	0.45	0.656	0.849
AD	EN_L3_5_IT_3	ABRAXAS2	-0.02	0.04	-0.45	0.651	0.824
AD	EN_L5_6_NP	ABRAXAS2	-0.11	0.07	-1.54	0.123	0.649
AD	EN_L5_ET	ABRAXAS2	0.99	0.47	2.08	0.0374	0.936
AD	EN_L6B	ABRAXAS2	-0.03	0.07	-0.41	0.682	0.885
AD	EN_L6_CT	ABRAXAS2	0.01	0.06	0.11	0.913	0.977
AD	EN_L6_IT_1	ABRAXAS2	-0.02	0.06	-0.41	0.683	0.92
AD	EN_L6_IT_2	ABRAXAS2	0.11	0.07	1.62	0.105	0.628
AD	IN_ADARB2	ABRAXAS2	-0.03	0.06	-0.57	0.571	0.855
AD	IN_LAMP5_LHX6	ABRAXAS2	-0.04	0.07	-0.53	0.595	0.927
AD	IN_LAMP5_RELN	ABRAXAS2	-0.09	0.06	-1.50	0.134	0.596
AD	IN_PVALB	ABRAXAS2	0.03	0.04	0.86	0.388	0.8
AD	IN_PVALB_CHC	ABRAXAS2	-0.07	0.08	-0.88	0.38	0.791
AD	IN_SST	ABRAXAS2	0.07	0.05	1.50	0.133	0.62
AD	IN_VIP	ABRAXAS2	0.01	0.04	0.36	0.716	0.888
AD	Micro	ABRAXAS2	0.04	0.05	0.90	0.369	0.656
AD	OPC	ABRAXAS2	0.02	0.04	0.40	0.69	0.904
AD	Oligo	ABRAXAS2	0.07	0.02	3.09	0.002	0.0226
AD	Astro	ABT1	-0.06	0.07	-0.88	0.38	0.582
AD	EN_L2_3_IT	ABT1	0.08	0.06	1.53	0.126	0.361
AD	EN_L3_5_IT_2	ABT1	-0.05	0.07	-0.65	0.516	0.766
AD	EN_L3_5_IT_3	ABT1	-0.08	0.08	-1.00	0.318	0.566
AD	EN_L6_IT_1	ABT1	-0.18	0.32	-0.55	0.58	0.883
AD	IN_PVALB	ABT1	-0.05	0.09	-0.61	0.54	0.872
AD	IN_VIP	ABT1	-0.09	0.08	-1.23	0.22	0.532
AD	OPC	ABT1	-0.13	0.07	-1.83	0.0671	0.405
AD	Oligo	ABT1	-0.03	0.05	-0.59	0.555	0.762
AD	Astro	ABTB1	-0.06	0.07	-0.93	0.355	0.556
AD	EN_L2_3_IT	ABTB1	-0.05	0.04	-1.17	0.24	0.513
AD	EN_L3_5_IT_1	ABTB1	-0.01	0.06	-0.08	0.933	0.975
AD	EN_L3_5_IT_2	ABTB1	-0.15	0.05	-2.96	0.00308	0.0363
AD	EN_L3_5_IT_3	ABTB1	-0.14	0.05	-2.59	0.00954	0.0623
AD	EN_L5_6_NP	ABTB1	-0.06	0.09	-0.64	0.522	0.897
AD	EN_L6B	ABTB1	-0.05	0.09	-0.60	0.551	0.829
AD	EN_L6_CT	ABTB1	-0.13	0.07	-1.81	0.0707	0.334
AD	EN_L6_IT_1	ABTB1	-0.18	0.08	-2.26	0.0237	0.287
AD	EN_L6_IT_2	ABTB1	-0.14	0.11	-1.34	0.181	0.714
AD	IN_LAMP5_LHX6	ABTB1	-0.18	0.09	-1.88	0.0598	0.493
AD	IN_LAMP5_RELN	ABTB1	-0.07	0.08	-0.88	0.378	0.809
AD	IN_PVALB	ABTB1	-0.09	0.07	-1.31	0.191	0.632
AD	IN_PVALB_CHC	ABTB1	-0.09	0.09	-0.92	0.357	0.778
AD	IN_SST	ABTB1	-0.07	0.07	-1.01	0.313	0.786
AD	IN_VIP	ABTB1	-0.13	0.08	-1.76	0.0792	0.322
AD	Micro	ABTB1	-0.02	0.08	-0.25	0.802	0.924
AD	OPC	ABTB1	0.08	0.07	1.17	0.243	0.653
AD	Oligo	ABTB1	0.02	0.04	0.37	0.709	0.861
AD	PC	ABTB1	-0.46	0.32	-1.43	0.154	0.888
AD	Astro	ABTB2	-0.10	0.07	-1.46	0.145	0.317
AD	EN_L2_3_IT	ABTB2	-0.16	0.07	-2.13	0.0328	0.162
AD	EN_L3_5_IT_1	ABTB2	-0.67	0.35	-1.93	0.0537	0.248
AD	EN_L3_5_IT_2	ABTB2	-0.11	0.08	-1.38	0.167	0.442
AD	EN_L3_5_IT_3	ABTB2	-0.16	0.08	-1.99	0.0463	0.176
AD	EN_L6_CT	ABTB2	-0.12	0.38	-0.33	0.742	0.925
AD	EN_L6_IT_1	ABTB2	-0.15	0.10	-1.44	0.151	0.592
AD	IN_ADARB2	ABTB2	0.17	0.09	1.91	0.0559	0.371
AD	IN_PVALB	ABTB2	0.06	0.08	0.80	0.425	0.82
AD	IN_SST	ABTB2	-0.05	0.08	-0.60	0.546	0.886
AD	IN_VIP	ABTB2	0.13	0.07	1.81	0.0703	0.302
AD	OPC	ABTB2	0.09	0.04	2.14	0.0323	0.307
AD	Oligo	ABTB2	0.08	0.08	0.98	0.328	0.574
AD	PC	ABTB2	0.13	0.50	0.25	0.799	0.988
AD	VLMC	ABTB2	-0.02	0.14	-0.11	0.909	0.97
AD	Astro	ACAA1	0.06	0.04	1.69	0.0903	0.232
AD	EN_L2_3_IT	ACAA1	-0.07	0.04	-1.69	0.0904	0.3
AD	EN_L3_5_IT_1	ACAA1	-0.05	0.06	-0.83	0.407	0.701
AD	EN_L3_5_IT_2	ACAA1	-0.07	0.05	-1.58	0.114	0.358
AD	EN_L3_5_IT_3	ACAA1	-0.04	0.05	-0.80	0.423	0.661
AD	EN_L5_6_NP	ACAA1	-0.03	0.08	-0.44	0.661	0.938
AD	EN_L5_ET	ACAA1	-0.68	0.43	-1.58	0.115	0.999
AD	EN_L6B	ACAA1	-0.01	0.08	-0.07	0.941	0.985
AD	EN_L6_CT	ACAA1	-0.03	0.07	-0.45	0.654	0.886
AD	EN_L6_IT_1	ACAA1	-0.05	0.07	-0.70	0.486	0.841
AD	EN_L6_IT_2	ACAA1	0.01	0.08	0.17	0.863	0.982
AD	IN_ADARB2	ACAA1	-0.06	0.07	-0.79	0.429	0.785
AD	IN_LAMP5_LHX6	ACAA1	-0.03	0.08	-0.33	0.745	0.96
AD	IN_LAMP5_RELN	ACAA1	0.03	0.07	0.48	0.631	0.911
AD	IN_PVALB	ACAA1	0.01	0.05	0.29	0.773	0.946
AD	IN_PVALB_CHC	ACAA1	0.06	0.09	0.67	0.504	0.858
AD	IN_SST	ACAA1	-0.06	0.06	-0.99	0.322	0.792
AD	IN_VIP	ACAA1	-0.00	0.05	-0.06	0.95	0.983
AD	Micro	ACAA1	-0.07	0.05	-1.33	0.182	0.453
AD	OPC	ACAA1	-0.03	0.04	-0.69	0.488	0.82
AD	Oligo	ACAA1	0.07	0.03	2.50	0.0124	0.0746
AD	Astro	ACAA2	-0.20	0.05	-3.79	0.000149	0.00241
AD	EN_L2_3_IT	ACAA2	0.11	0.10	1.15	0.251	0.525
AD	IN_PVALB	ACAA2	0.03	0.08	0.38	0.706	0.927
AD	Micro	ACAA2	-0.13	0.09	-1.50	0.134	0.38
AD	OPC	ACAA2	0.10	0.09	1.21	0.225	0.634
AD	Oligo	ACAA2	-0.10	0.05	-2.01	0.0444	0.168
AD	Astro	ACACA	-0.10	0.03	-3.88	0.000103	0.00182
AD	EN_L2_3_IT	ACACA	0.05	0.02	2.11	0.0352	0.169
AD	EN_L3_5_IT_1	ACACA	0.11	0.03	3.27	0.00109	0.0245
AD	EN_L3_5_IT_2	ACACA	0.12	0.03	4.13	3.64e-05	0.00135
AD	EN_L3_5_IT_3	ACACA	0.07	0.03	2.72	0.00653	0.0475
AD	EN_L5_6_NP	ACACA	0.02	0.03	0.50	0.615	0.928
AD	EN_L5_ET	ACACA	0.21	0.28	0.75	0.455	0.999
AD	EN_L6B	ACACA	0.10	0.03	2.87	0.00413	0.0803
AD	EN_L6_CT	ACACA	0.07	0.03	2.59	0.00968	0.109
AD	EN_L6_IT_1	ACACA	0.06	0.04	1.66	0.0968	0.51
AD	EN_L6_IT_2	ACACA	0.07	0.04	1.71	0.0865	0.596
AD	Endo	ACACA	0.10	0.08	1.23	0.22	0.761
AD	IN_ADARB2	ACACA	0.05	0.03	1.54	0.125	0.513
AD	IN_LAMP5_LHX6	ACACA	0.14	0.04	3.82	0.000136	0.0224
AD	IN_LAMP5_RELN	ACACA	0.08	0.03	2.46	0.0141	0.226
AD	IN_PVALB	ACACA	0.06	0.03	2.37	0.0179	0.229
AD	IN_PVALB_CHC	ACACA	0.04	0.03	1.03	0.305	0.745
AD	IN_SST	ACACA	0.04	0.03	1.43	0.154	0.64
AD	IN_VIP	ACACA	0.07	0.02	3.37	0.000764	0.0238
AD	Micro	ACACA	-0.03	0.04	-0.63	0.531	0.786
AD	OPC	ACACA	0.02	0.02	0.82	0.412	0.776
AD	Oligo	ACACA	0.01	0.02	0.25	0.806	0.91
AD	PC	ACACA	-0.05	0.10	-0.51	0.612	0.98
AD	PVM	ACACA	0.14	0.13	1.10	0.271	0.822
AD	SMC	ACACA	0.40	0.67	0.60	0.549	0.995
AD	VLMC	ACACA	0.19	0.07	2.51	0.0119	0.173
AD	Astro	ACACB	-0.03	0.06	-0.49	0.627	0.781
AD	EN_L2_3_IT	ACACB	0.10	0.05	1.96	0.0498	0.208
AD	EN_L3_5_IT_1	ACACB	0.16	0.08	2.13	0.0331	0.193
AD	EN_L3_5_IT_2	ACACB	0.25	0.06	4.34	1.4e-05	0.000638
AD	EN_L3_5_IT_3	ACACB	0.25	0.06	4.00	6.29e-05	0.0015
AD	EN_L5_6_NP	ACACB	0.19	0.10	1.87	0.062	0.536
AD	EN_L6B	ACACB	0.34	0.11	3.11	0.0019	0.0491
AD	EN_L6_CT	ACACB	0.24	0.09	2.58	0.00987	0.11
AD	EN_L6_IT_1	ACACB	0.03	0.09	0.31	0.757	0.942
AD	EN_L6_IT_2	ACACB	0.11	0.11	1.00	0.317	0.816
AD	Endo	ACACB	-0.07	0.12	-0.64	0.523	0.909
AD	IN_ADARB2	ACACB	0.23	0.08	2.89	0.00384	0.115
AD	IN_LAMP5_LHX6	ACACB	0.09	0.09	0.94	0.348	0.817
AD	IN_LAMP5_RELN	ACACB	-0.01	0.07	-0.12	0.907	0.98
AD	IN_PVALB	ACACB	0.06	0.06	0.93	0.35	0.776
AD	IN_PVALB_CHC	ACACB	0.07	0.08	0.84	0.402	0.8
AD	IN_SST	ACACB	0.26	0.08	3.27	0.00106	0.0678
AD	IN_VIP	ACACB	0.10	0.05	1.77	0.0766	0.316
AD	Micro	ACACB	0.14	0.08	1.80	0.0716	0.262
AD	OPC	ACACB	0.08	0.06	1.42	0.157	0.556
AD	Oligo	ACACB	0.01	0.03	0.37	0.708	0.86
AD	PC	ACACB	-0.16	0.10	-1.59	0.112	0.862
AD	VLMC	ACACB	0.01	0.11	0.10	0.922	0.974
AD	Astro	ACAD10	0.09	0.06	1.68	0.0937	0.237
AD	EN_L2_3_IT	ACAD10	0.04	0.07	0.68	0.495	0.738
AD	EN_L3_5_IT_1	ACAD10	0.15	0.07	2.01	0.0447	0.225
AD	EN_L3_5_IT_2	ACAD10	0.03	0.07	0.47	0.641	0.84
AD	EN_L3_5_IT_3	ACAD10	0.14	0.07	1.98	0.0474	0.179
AD	EN_L5_6_NP	ACAD10	0.07	0.09	0.82	0.41	0.851
AD	EN_L6B	ACAD10	-0.03	0.10	-0.26	0.795	0.929
AD	EN_L6_CT	ACAD10	0.05	0.08	0.55	0.584	0.855
AD	EN_L6_IT_1	ACAD10	0.04	0.09	0.45	0.65	0.908
AD	EN_L6_IT_2	ACAD10	-0.03	0.09	-0.32	0.745	0.957
AD	IN_ADARB2	ACAD10	0.20	0.09	2.13	0.0335	0.301
AD	IN_LAMP5_LHX6	ACAD10	0.13	0.09	1.36	0.173	0.695
AD	IN_LAMP5_RELN	ACAD10	0.12	0.09	1.32	0.188	0.666
AD	IN_PVALB	ACAD10	0.14	0.08	1.85	0.0637	0.412
AD	IN_PVALB_CHC	ACAD10	0.12	0.11	1.09	0.275	0.721
AD	IN_SST	ACAD10	0.17	0.09	1.84	0.0659	0.484
AD	IN_VIP	ACAD10	0.06	0.07	0.85	0.397	0.701
AD	Micro	ACAD10	0.13	0.07	1.82	0.0692	0.258
AD	OPC	ACAD10	0.08	0.06	1.27	0.204	0.612
AD	Oligo	ACAD10	0.14	0.07	2.11	0.0344	0.143
AD	Astro	ACAD8	0.07	0.04	1.58	0.115	0.271
AD	EN_L2_3_IT	ACAD8	-0.02	0.03	-0.58	0.564	0.783
AD	EN_L3_5_IT_1	ACAD8	0.04	0.06	0.56	0.577	0.814
AD	EN_L3_5_IT_2	ACAD8	-0.02	0.05	-0.41	0.683	0.863
AD	EN_L3_5_IT_3	ACAD8	-0.12	0.05	-2.56	0.0105	0.0663
AD	EN_L5_6_NP	ACAD8	-0.05	0.09	-0.51	0.609	0.926
AD	EN_L6B	ACAD8	-0.06	0.09	-0.71	0.477	0.792
AD	EN_L6_CT	ACAD8	-0.12	0.08	-1.58	0.115	0.429
AD	EN_L6_IT_1	ACAD8	0.04	0.07	0.55	0.582	0.883
AD	EN_L6_IT_2	ACAD8	0.10	0.08	1.15	0.251	0.766
AD	IN_ADARB2	ACAD8	0.00	0.08	0.02	0.987	0.997
AD	IN_LAMP5_RELN	ACAD8	-0.11	0.07	-1.47	0.141	0.609
AD	IN_PVALB	ACAD8	-0.04	0.05	-0.81	0.419	0.815
AD	IN_SST	ACAD8	0.09	0.07	1.30	0.193	0.688
AD	IN_VIP	ACAD8	-0.01	0.05	-0.29	0.776	0.912
AD	Micro	ACAD8	0.13	0.06	1.99	0.0471	0.205
AD	OPC	ACAD8	0.07	0.04	1.57	0.116	0.496
AD	Oligo	ACAD8	0.02	0.03	0.54	0.591	0.788
AD	Astro	ACAD9	0.04	0.03	1.26	0.208	0.4
AD	EN_L2_3_IT	ACAD9	0.01	0.03	0.30	0.765	0.892
AD	EN_L3_5_IT_1	ACAD9	-0.02	0.04	-0.52	0.6	0.825
AD	EN_L3_5_IT_2	ACAD9	0.03	0.04	0.90	0.366	0.651
AD	EN_L3_5_IT_3	ACAD9	0.03	0.03	0.92	0.358	0.601
AD	EN_L5_6_NP	ACAD9	-0.04	0.06	-0.63	0.527	0.898
AD	EN_L5_ET	ACAD9	-0.04	0.47	-0.08	0.934	0.999
AD	EN_L6B	ACAD9	-0.03	0.06	-0.47	0.641	0.87
AD	EN_L6_CT	ACAD9	0.04	0.05	0.74	0.459	0.779
AD	EN_L6_IT_1	ACAD9	0.01	0.05	0.13	0.893	0.978
AD	EN_L6_IT_2	ACAD9	-0.01	0.06	-0.19	0.851	0.98
AD	Endo	ACAD9	0.10	0.26	0.38	0.702	0.958
AD	IN_ADARB2	ACAD9	-0.05	0.05	-0.97	0.331	0.723
AD	IN_LAMP5_LHX6	ACAD9	-0.01	0.06	-0.26	0.798	0.967
AD	IN_LAMP5_RELN	ACAD9	-0.12	0.05	-2.46	0.014	0.226
AD	IN_PVALB	ACAD9	-0.02	0.03	-0.61	0.543	0.874
AD	IN_PVALB_CHC	ACAD9	-0.12	0.07	-1.81	0.0703	0.424
AD	IN_SST	ACAD9	-0.02	0.05	-0.39	0.699	0.936
AD	IN_VIP	ACAD9	-0.01	0.03	-0.36	0.716	0.888
AD	Micro	ACAD9	0.01	0.04	0.20	0.838	0.939
AD	OPC	ACAD9	-0.03	0.03	-1.06	0.29	0.689
AD	Oligo	ACAD9	0.03	0.02	1.07	0.285	0.529
AD	PC	ACAD9	-0.55	0.34	-1.63	0.103	0.858
AD	Astro	ACADL	-0.05	0.08	-0.65	0.517	0.7
AD	EN_L2_3_IT	ACADL	0.09	0.11	0.89	0.376	0.646
AD	IN_ADARB2	ACADL	-0.00	0.07	-0.02	0.986	0.996
AD	IN_LAMP5_LHX6	ACADL	0.14	0.08	1.72	0.0847	0.555
AD	IN_LAMP5_RELN	ACADL	0.05	0.06	0.75	0.455	0.842
AD	IN_PVALB	ACADL	0.21	0.06	3.53	0.000417	0.0258
AD	IN_PVALB_CHC	ACADL	0.30	0.44	0.69	0.493	0.852
AD	IN_SST	ACADL	0.06	0.11	0.55	0.581	0.898
AD	IN_VIP	ACADL	0.06	0.07	0.89	0.373	0.683
AD	OPC	ACADL	-0.06	0.07	-0.88	0.379	0.758
AD	Oligo	ACADL	-0.03	0.09	-0.34	0.735	0.875
AD	VLMC	ACADL	0.25	0.13	1.96	0.0497	0.294
AD	Astro	ACADM	-0.03	0.03	-1.01	0.314	0.516
AD	EN_L2_3_IT	ACADM	0.01	0.03	0.32	0.749	0.885
AD	EN_L3_5_IT_1	ACADM	0.00	0.04	0.11	0.91	0.965
AD	EN_L3_5_IT_2	ACADM	0.04	0.03	1.43	0.153	0.42
AD	EN_L3_5_IT_3	ACADM	0.07	0.03	2.41	0.016	0.088
AD	EN_L5_6_NP	ACADM	0.01	0.05	0.16	0.872	0.979
AD	EN_L5_ET	ACADM	-0.11	0.32	-0.35	0.726	0.999
AD	EN_L6B	ACADM	-0.04	0.06	-0.76	0.446	0.773
AD	EN_L6_CT	ACADM	0.06	0.05	1.11	0.265	0.632
AD	EN_L6_IT_1	ACADM	-0.00	0.05	-0.09	0.927	0.987
AD	EN_L6_IT_2	ACADM	0.01	0.06	0.18	0.856	0.981
AD	Endo	ACADM	-0.02	0.33	-0.06	0.95	0.993
AD	IN_ADARB2	ACADM	-0.04	0.05	-0.82	0.414	0.776
AD	IN_LAMP5_LHX6	ACADM	0.00	0.06	0.07	0.942	0.991
AD	IN_LAMP5_RELN	ACADM	0.00	0.05	0.04	0.969	0.994
AD	IN_PVALB	ACADM	0.08	0.03	2.44	0.0147	0.205
AD	IN_PVALB_CHC	ACADM	-0.07	0.06	-1.22	0.224	0.678
AD	IN_SST	ACADM	0.06	0.04	1.54	0.124	0.605
AD	IN_VIP	ACADM	0.02	0.03	0.78	0.434	0.728
AD	Micro	ACADM	-0.01	0.04	-0.17	0.867	0.952
AD	OPC	ACADM	0.03	0.03	1.01	0.314	0.708
AD	Oligo	ACADM	0.01	0.02	0.26	0.794	0.905
AD	PC	ACADM	0.08	0.30	0.26	0.794	0.988
AD	VLMC	ACADM	0.22	0.10	2.29	0.0218	0.213
AD	Astro	ACADS	-0.04	0.06	-0.60	0.551	0.727
AD	EN_L2_3_IT	ACADS	-0.07	0.11	-0.64	0.521	0.756
AD	EN_L3_5_IT_2	ACADS	-0.00	0.12	-0.00	0.999	1
AD	EN_L3_5_IT_3	ACADS	-0.11	0.13	-0.86	0.392	0.635
AD	EN_L6_IT_1	ACADS	-0.14	0.54	-0.27	0.791	0.95
AD	IN_PVALB	ACADS	0.01	0.11	0.07	0.944	0.986
AD	IN_VIP	ACADS	-0.04	0.11	-0.33	0.743	0.9
AD	Micro	ACADS	-0.25	0.11	-2.32	0.0204	0.122
AD	OPC	ACADS	-0.09	0.12	-0.78	0.433	0.787
AD	Oligo	ACADS	-0.06	0.08	-0.77	0.439	0.676
AD	Astro	ACADSB	-0.02	0.03	-0.68	0.499	0.684
AD	EN_L2_3_IT	ACADSB	0.02	0.03	0.56	0.574	0.788
AD	EN_L3_5_IT_1	ACADSB	0.00	0.04	0.02	0.985	0.994
AD	EN_L3_5_IT_2	ACADSB	-0.00	0.03	-0.11	0.916	0.97
AD	EN_L3_5_IT_3	ACADSB	0.04	0.03	1.36	0.175	0.403
AD	EN_L5_6_NP	ACADSB	0.00	0.06	0.05	0.958	0.994
AD	EN_L5_ET	ACADSB	-0.16	0.38	-0.41	0.68	0.999
AD	EN_L6B	ACADSB	0.01	0.05	0.28	0.779	0.923
AD	EN_L6_CT	ACADSB	0.02	0.05	0.47	0.639	0.88
AD	EN_L6_IT_1	ACADSB	0.01	0.05	0.18	0.856	0.969
AD	EN_L6_IT_2	ACADSB	-0.02	0.06	-0.31	0.756	0.96
AD	Endo	ACADSB	-0.02	0.36	-0.06	0.953	0.993
AD	IN_ADARB2	ACADSB	0.09	0.05	1.87	0.0614	0.384
AD	IN_LAMP5_LHX6	ACADSB	-0.00	0.05	-0.05	0.956	0.992
AD	IN_LAMP5_RELN	ACADSB	0.03	0.05	0.59	0.553	0.884
AD	IN_PVALB	ACADSB	-0.03	0.03	-0.89	0.376	0.795
AD	IN_PVALB_CHC	ACADSB	-0.04	0.06	-0.65	0.517	0.864
AD	IN_SST	ACADSB	0.02	0.04	0.43	0.664	0.927
AD	IN_VIP	ACADSB	0.11	0.03	3.53	0.000422	0.0164
AD	Micro	ACADSB	0.00	0.06	0.02	0.986	0.995
AD	OPC	ACADSB	-0.03	0.04	-0.86	0.389	0.763
AD	Oligo	ACADSB	0.08	0.03	2.95	0.00315	0.0306
AD	PC	ACADSB	0.35	0.33	1.04	0.297	0.922
AD	Astro	ACADVL	-0.01	0.05	-0.25	0.802	0.896
AD	EN_L2_3_IT	ACADVL	0.02	0.05	0.44	0.663	0.843
AD	EN_L3_5_IT_1	ACADVL	0.05	0.05	0.86	0.39	0.687
AD	EN_L3_5_IT_2	ACADVL	0.02	0.05	0.45	0.652	0.847
AD	EN_L3_5_IT_3	ACADVL	-0.03	0.05	-0.69	0.489	0.713
AD	EN_L5_6_NP	ACADVL	-0.12	0.07	-1.87	0.0616	0.536
AD	EN_L5_ET	ACADVL	0.41	0.33	1.24	0.216	0.999
AD	EN_L6B	ACADVL	-0.06	0.07	-0.90	0.368	0.718
AD	EN_L6_CT	ACADVL	-0.03	0.05	-0.60	0.55	0.837
AD	EN_L6_IT_1	ACADVL	-0.05	0.07	-0.74	0.459	0.828
AD	EN_L6_IT_2	ACADVL	0.04	0.08	0.50	0.615	0.93
AD	Endo	ACADVL	0.26	0.34	0.77	0.441	0.878
AD	IN_ADARB2	ACADVL	0.08	0.06	1.35	0.178	0.585
AD	IN_LAMP5_LHX6	ACADVL	-0.01	0.07	-0.12	0.903	0.987
AD	IN_LAMP5_RELN	ACADVL	-0.02	0.06	-0.31	0.759	0.945
AD	IN_PVALB	ACADVL	-0.02	0.05	-0.48	0.632	0.912
AD	IN_PVALB_CHC	ACADVL	-0.03	0.07	-0.36	0.716	0.935
AD	IN_SST	ACADVL	0.00	0.05	0.03	0.972	0.997
AD	IN_VIP	ACADVL	-0.00	0.04	-0.09	0.931	0.975
AD	Micro	ACADVL	0.04	0.06	0.73	0.466	0.738
AD	OPC	ACADVL	0.03	0.05	0.72	0.474	0.812
AD	Oligo	ACADVL	0.01	0.04	0.39	0.698	0.855
AD	PC	ACADVL	-0.01	0.27	-0.02	0.98	0.998
AD	VLMC	ACADVL	0.17	0.11	1.60	0.11	0.409
AD	EN_L2_3_IT	ACAN	0.26	0.49	0.54	0.593	0.8
AD	IN_PVALB	ACAN	0.09	0.09	1.00	0.318	0.758
AD	OPC	ACAN	0.40	0.12	3.51	0.00044	0.0463
AD	Adaptive	ACAP1	0.13	0.15	0.87	0.386	0.914
AD	Astro	ACAP1	-0.11	0.09	-1.24	0.214	0.407
AD	EN_L3_5_IT_1	ACAP1	-0.12	0.10	-1.20	0.229	0.531
AD	EN_L3_5_IT_2	ACAP1	0.02	0.38	0.05	0.962	0.986
AD	IN_PVALB	ACAP1	-0.08	0.09	-0.90	0.366	0.787
AD	IN_SST	ACAP1	-0.23	0.11	-2.19	0.0286	0.349
AD	IN_VIP	ACAP1	0.12	0.45	0.26	0.791	0.919
AD	Oligo	ACAP1	-0.26	0.08	-3.17	0.00152	0.019
AD	Adaptive	ACAP2	-0.15	0.10	-1.53	0.127	0.801
AD	Astro	ACAP2	0.06	0.04	1.33	0.182	0.366
AD	EN_L2_3_IT	ACAP2	0.01	0.02	0.56	0.576	0.79
AD	EN_L3_5_IT_1	ACAP2	0.05	0.03	1.84	0.0653	0.275
AD	EN_L3_5_IT_2	ACAP2	0.02	0.02	0.73	0.464	0.73
AD	EN_L3_5_IT_3	ACAP2	0.06	0.02	2.69	0.00725	0.0516
AD	EN_L5_6_NP	ACAP2	0.00	0.04	0.09	0.928	0.991
AD	EN_L5_ET	ACAP2	-0.11	0.27	-0.41	0.685	0.999
AD	EN_L6B	ACAP2	0.08	0.03	2.17	0.0298	0.232
AD	EN_L6_CT	ACAP2	0.09	0.03	2.94	0.00328	0.0538
AD	EN_L6_IT_1	ACAP2	0.08	0.04	2.26	0.024	0.288
AD	EN_L6_IT_2	ACAP2	-0.00	0.04	-0.11	0.91	0.988
AD	Endo	ACAP2	-0.02	0.06	-0.38	0.703	0.958
AD	IN_ADARB2	ACAP2	0.05	0.03	1.70	0.0883	0.442
AD	IN_LAMP5_LHX6	ACAP2	0.01	0.04	0.16	0.871	0.983
AD	IN_LAMP5_RELN	ACAP2	0.06	0.03	1.95	0.0507	0.416
AD	IN_PVALB	ACAP2	0.02	0.02	0.88	0.381	0.795
AD	IN_PVALB_CHC	ACAP2	0.02	0.04	0.46	0.642	0.915
AD	IN_SST	ACAP2	0.01	0.03	0.19	0.851	0.973
AD	IN_VIP	ACAP2	0.02	0.02	1.20	0.23	0.544
AD	Micro	ACAP2	-0.02	0.02	-1.06	0.288	0.577
AD	OPC	ACAP2	-0.01	0.02	-0.31	0.755	0.927
AD	Oligo	ACAP2	-0.03	0.02	-1.51	0.131	0.332
AD	PC	ACAP2	0.03	0.06	0.46	0.642	0.981
AD	PVM	ACAP2	0.01	0.07	0.15	0.881	0.98
AD	SMC	ACAP2	0.33	0.22	1.49	0.136	0.995
AD	VLMC	ACAP2	-0.03	0.07	-0.36	0.72	0.903
AD	Astro	ACAP3	0.13	0.05	2.59	0.00952	0.0503
AD	EN_L2_3_IT	ACAP3	-0.06	0.04	-1.40	0.161	0.413
AD	EN_L3_5_IT_1	ACAP3	-0.01	0.04	-0.28	0.778	0.914
AD	EN_L3_5_IT_2	ACAP3	-0.07	0.04	-1.94	0.052	0.228
AD	EN_L3_5_IT_3	ACAP3	-0.10	0.04	-2.64	0.00836	0.057
AD	EN_L5_6_NP	ACAP3	-0.07	0.06	-1.06	0.288	0.792
AD	EN_L5_ET	ACAP3	0.69	0.43	1.62	0.105	0.999
AD	EN_L6B	ACAP3	-0.10	0.05	-1.89	0.0586	0.324
AD	EN_L6_CT	ACAP3	-0.24	0.06	-4.27	1.96e-05	0.0014
AD	EN_L6_IT_1	ACAP3	-0.06	0.06	-1.06	0.291	0.729
AD	EN_L6_IT_2	ACAP3	-0.06	0.06	-0.94	0.347	0.835
AD	Endo	ACAP3	0.46	0.31	1.48	0.138	0.664
AD	IN_ADARB2	ACAP3	0.01	0.05	0.20	0.839	0.951
AD	IN_LAMP5_LHX6	ACAP3	-0.03	0.06	-0.48	0.631	0.932
AD	IN_LAMP5_RELN	ACAP3	-0.01	0.05	-0.26	0.797	0.955
AD	IN_PVALB	ACAP3	-0.03	0.04	-0.71	0.476	0.845
AD	IN_PVALB_CHC	ACAP3	-0.16	0.06	-2.68	0.00735	0.144
AD	IN_SST	ACAP3	-0.02	0.05	-0.44	0.657	0.927
AD	IN_VIP	ACAP3	-0.10	0.04	-2.47	0.0133	0.123
AD	Micro	ACAP3	0.07	0.08	0.95	0.344	0.634
AD	OPC	ACAP3	-0.00	0.05	-0.05	0.963	0.99
AD	Oligo	ACAP3	-0.00	0.04	-0.03	0.974	0.989
AD	PC	ACAP3	-0.19	0.33	-0.59	0.554	0.969
AD	Astro	ACAT1	0.07	0.03	2.32	0.0204	0.0852
AD	EN_L2_3_IT	ACAT1	-0.01	0.02	-0.24	0.811	0.916
AD	EN_L3_5_IT_1	ACAT1	-0.02	0.04	-0.54	0.59	0.82
AD	EN_L3_5_IT_2	ACAT1	0.00	0.03	0.09	0.925	0.974
AD	EN_L3_5_IT_3	ACAT1	0.03	0.03	0.92	0.359	0.602
AD	EN_L5_6_NP	ACAT1	-0.02	0.05	-0.35	0.724	0.958
AD	EN_L5_ET	ACAT1	-0.00	0.34	-0.01	0.99	0.999
AD	EN_L6B	ACAT1	0.06	0.05	1.08	0.282	0.646
AD	EN_L6_CT	ACAT1	0.02	0.05	0.40	0.69	0.899
AD	EN_L6_IT_1	ACAT1	0.00	0.05	0.05	0.957	0.993
AD	EN_L6_IT_2	ACAT1	-0.01	0.05	-0.17	0.864	0.982
AD	Endo	ACAT1	-0.11	0.09	-1.15	0.249	0.788
AD	IN_ADARB2	ACAT1	-0.01	0.04	-0.21	0.836	0.95
AD	IN_LAMP5_LHX6	ACAT1	0.06	0.05	1.17	0.244	0.755
AD	IN_LAMP5_RELN	ACAT1	0.01	0.05	0.15	0.884	0.974
AD	IN_PVALB	ACAT1	0.01	0.03	0.44	0.658	0.918
AD	IN_PVALB_CHC	ACAT1	0.02	0.06	0.40	0.69	0.927
AD	IN_SST	ACAT1	0.02	0.04	0.51	0.61	0.908
AD	IN_VIP	ACAT1	0.03	0.03	1.10	0.272	0.592
AD	Micro	ACAT1	0.08	0.05	1.68	0.093	0.309
AD	OPC	ACAT1	0.04	0.04	1.10	0.27	0.673
AD	Oligo	ACAT1	0.05	0.02	2.11	0.0348	0.144
AD	PC	ACAT1	-0.51	0.33	-1.55	0.122	0.866
AD	Astro	ACAT2	-0.21	0.07	-3.12	0.00179	0.015
AD	EN_L2_3_IT	ACAT2	0.12	0.06	1.96	0.0496	0.207
AD	EN_L3_5_IT_1	ACAT2	0.20	0.08	2.69	0.00706	0.0768
AD	EN_L3_5_IT_2	ACAT2	0.22	0.06	3.45	0.00055	0.0106
AD	EN_L3_5_IT_3	ACAT2	0.08	0.06	1.23	0.22	0.459
AD	EN_L5_6_NP	ACAT2	-0.13	0.10	-1.30	0.195	0.718
AD	EN_L6B	ACAT2	0.03	0.12	0.22	0.829	0.945
AD	EN_L6_CT	ACAT2	0.05	0.10	0.50	0.619	0.871
AD	EN_L6_IT_1	ACAT2	0.17	0.10	1.64	0.101	0.519
AD	EN_L6_IT_2	ACAT2	0.32	0.11	2.77	0.00564	0.26
AD	IN_ADARB2	ACAT2	0.08	0.09	0.81	0.418	0.78
AD	IN_LAMP5_LHX6	ACAT2	0.24	0.12	2.05	0.0405	0.416
AD	IN_LAMP5_RELN	ACAT2	0.31	0.13	2.39	0.017	0.249
AD	IN_PVALB	ACAT2	0.19	0.08	2.44	0.0146	0.204
AD	IN_PVALB_CHC	ACAT2	0.15	0.10	1.47	0.142	0.572
AD	IN_SST	ACAT2	0.12	0.08	1.49	0.135	0.622
AD	IN_VIP	ACAT2	0.10	0.08	1.25	0.21	0.522
AD	Micro	ACAT2	-0.19	0.08	-2.50	0.0126	0.0879
AD	OPC	ACAT2	0.02	0.07	0.35	0.73	0.918
AD	Oligo	ACAT2	0.13	0.05	2.43	0.015	0.0839
AD	Astro	ACBD3	-0.07	0.04	-1.92	0.0544	0.164
AD	EN_L2_3_IT	ACBD3	-0.03	0.02	-1.29	0.196	0.459
AD	EN_L3_5_IT_1	ACBD3	-0.01	0.04	-0.26	0.793	0.92
AD	EN_L3_5_IT_2	ACBD3	-0.06	0.03	-1.65	0.1	0.333
AD	EN_L3_5_IT_3	ACBD3	-0.08	0.04	-2.20	0.0277	0.126
AD	EN_L5_6_NP	ACBD3	0.02	0.06	0.35	0.723	0.957
AD	EN_L5_ET	ACBD3	-0.20	0.43	-0.47	0.638	0.999
AD	EN_L6B	ACBD3	0.03	0.06	0.53	0.597	0.851
AD	EN_L6_CT	ACBD3	0.02	0.05	0.43	0.668	0.89
AD	EN_L6_IT_1	ACBD3	-0.07	0.05	-1.34	0.181	0.632
AD	EN_L6_IT_2	ACBD3	-0.04	0.06	-0.62	0.532	0.909
AD	Endo	ACBD3	-0.12	0.10	-1.21	0.227	0.768
AD	IN_ADARB2	ACBD3	-0.01	0.05	-0.28	0.779	0.929
AD	IN_LAMP5_LHX6	ACBD3	-0.01	0.06	-0.11	0.911	0.987
AD	IN_LAMP5_RELN	ACBD3	-0.06	0.05	-1.23	0.217	0.693
AD	IN_PVALB	ACBD3	0.00	0.03	0.03	0.977	0.995
AD	IN_PVALB_CHC	ACBD3	-0.02	0.07	-0.36	0.721	0.936
AD	IN_SST	ACBD3	-0.01	0.04	-0.30	0.766	0.954
AD	IN_VIP	ACBD3	-0.02	0.03	-0.67	0.5	0.771
AD	Micro	ACBD3	-0.04	0.04	-1.02	0.308	0.598
AD	OPC	ACBD3	-0.08	0.03	-2.52	0.0117	0.201
AD	Oligo	ACBD3	-0.03	0.03	-1.14	0.254	0.493
AD	PC	ACBD3	-0.43	0.32	-1.35	0.176	0.891
AD	VLMC	ACBD3	0.12	0.10	1.22	0.223	0.559
AD	Astro	ACBD4	0.01	0.04	0.21	0.834	0.916
AD	EN_L2_3_IT	ACBD4	-0.06	0.05	-1.38	0.168	0.422
AD	EN_L3_5_IT_1	ACBD4	0.05	0.07	0.66	0.509	0.775
AD	EN_L3_5_IT_2	ACBD4	-0.03	0.06	-0.54	0.587	0.81
AD	EN_L3_5_IT_3	ACBD4	-0.06	0.05	-1.11	0.269	0.515
AD	EN_L5_6_NP	ACBD4	-0.12	0.10	-1.26	0.208	0.729
AD	EN_L6B	ACBD4	-0.05	0.09	-0.52	0.604	0.855
AD	EN_L6_CT	ACBD4	-0.09	0.09	-1.08	0.282	0.647
AD	EN_L6_IT_1	ACBD4	-0.10	0.09	-1.16	0.244	0.693
AD	IN_ADARB2	ACBD4	-0.14	0.09	-1.66	0.0976	0.46
AD	IN_LAMP5_LHX6	ACBD4	-0.04	0.09	-0.48	0.634	0.934
AD	IN_LAMP5_RELN	ACBD4	-0.04	0.07	-0.57	0.571	0.89
AD	IN_PVALB	ACBD4	-0.10	0.06	-1.67	0.0955	0.487
AD	IN_SST	ACBD4	-0.15	0.07	-2.17	0.03	0.352
AD	IN_VIP	ACBD4	-0.09	0.06	-1.55	0.122	0.401
AD	Micro	ACBD4	0.09	0.07	1.20	0.23	0.512
AD	OPC	ACBD4	-0.03	0.07	-0.42	0.674	0.898
AD	Oligo	ACBD4	0.10	0.05	1.90	0.0577	0.198
AD	Astro	ACBD5	-0.08	0.03	-2.84	0.00453	0.0294
AD	EN_L2_3_IT	ACBD5	-0.00	0.02	-0.09	0.93	0.97
AD	EN_L3_5_IT_1	ACBD5	0.13	0.04	3.02	0.00254	0.0418
AD	EN_L3_5_IT_2	ACBD5	0.04	0.03	1.36	0.174	0.453
AD	EN_L3_5_IT_3	ACBD5	0.07	0.03	2.58	0.01	0.0643
AD	EN_L5_6_NP	ACBD5	0.05	0.05	0.93	0.355	0.83
AD	EN_L5_ET	ACBD5	0.04	0.35	0.10	0.918	0.999
AD	EN_L6B	ACBD5	0.06	0.05	1.11	0.268	0.631
AD	EN_L6_CT	ACBD5	0.07	0.05	1.54	0.123	0.442
AD	EN_L6_IT_1	ACBD5	0.03	0.05	0.59	0.555	0.873
AD	EN_L6_IT_2	ACBD5	0.08	0.06	1.36	0.175	0.709
AD	Endo	ACBD5	0.18	0.26	0.67	0.5	0.902
AD	IN_ADARB2	ACBD5	-0.05	0.04	-1.22	0.224	0.633
AD	IN_LAMP5_LHX6	ACBD5	0.05	0.05	0.92	0.359	0.826
AD	IN_LAMP5_RELN	ACBD5	-0.02	0.04	-0.51	0.607	0.902
AD	IN_PVALB	ACBD5	-0.01	0.03	-0.16	0.875	0.973
AD	IN_PVALB_CHC	ACBD5	0.01	0.06	0.10	0.919	0.984
AD	IN_SST	ACBD5	0.00	0.04	0.03	0.977	0.997
AD	IN_VIP	ACBD5	-0.00	0.03	-0.05	0.961	0.986
AD	Micro	ACBD5	0.05	0.04	1.23	0.218	0.499
AD	OPC	ACBD5	-0.06	0.03	-2.31	0.021	0.255
AD	Oligo	ACBD5	-0.05	0.02	-2.06	0.039	0.155
AD	PC	ACBD5	-0.04	0.29	-0.13	0.9	0.99
AD	Adaptive	ACBD6	-0.17	0.15	-1.12	0.263	0.869
AD	Astro	ACBD6	0.01	0.02	0.36	0.716	0.842
AD	EN_L2_3_IT	ACBD6	0.04	0.02	2.23	0.0257	0.142
AD	EN_L3_5_IT_1	ACBD6	0.00	0.03	0.07	0.942	0.978
AD	EN_L3_5_IT_2	ACBD6	0.04	0.02	1.68	0.0924	0.318
AD	EN_L3_5_IT_3	ACBD6	0.05	0.02	2.51	0.0121	0.0729
AD	EN_L5_6_NP	ACBD6	0.04	0.03	1.15	0.252	0.763
AD	EN_L5_ET	ACBD6	0.11	0.29	0.38	0.701	0.999
AD	EN_L6B	ACBD6	0.07	0.03	1.99	0.0466	0.29
AD	EN_L6_CT	ACBD6	0.03	0.03	1.18	0.239	0.601
AD	EN_L6_IT_1	ACBD6	0.03	0.03	1.08	0.278	0.721
AD	EN_L6_IT_2	ACBD6	0.08	0.04	2.31	0.0207	0.419
AD	Endo	ACBD6	-0.13	0.09	-1.46	0.146	0.676
AD	IN_ADARB2	ACBD6	0.02	0.03	0.59	0.558	0.85
AD	IN_LAMP5_LHX6	ACBD6	0.05	0.04	1.46	0.144	0.657
AD	IN_LAMP5_RELN	ACBD6	0.05	0.03	1.64	0.102	0.554
AD	IN_PVALB	ACBD6	0.02	0.02	1.13	0.26	0.707
AD	IN_PVALB_CHC	ACBD6	0.04	0.04	1.06	0.289	0.732
AD	IN_SST	ACBD6	0.03	0.03	1.20	0.231	0.718
AD	IN_VIP	ACBD6	0.08	0.02	3.86	0.000112	0.00669
AD	Micro	ACBD6	0.02	0.03	0.67	0.504	0.768
AD	OPC	ACBD6	-0.01	0.02	-0.39	0.697	0.906
AD	Oligo	ACBD6	0.00	0.02	0.05	0.962	0.984
AD	PC	ACBD6	-0.04	0.09	-0.41	0.681	0.985
AD	PVM	ACBD6	0.06	0.10	0.61	0.542	0.899
AD	SMC	ACBD6	0.11	0.21	0.51	0.607	0.995
AD	VLMC	ACBD6	0.03	0.08	0.32	0.746	0.914
AD	Astro	ACBD7	-0.14	0.06	-2.31	0.0207	0.086
AD	EN_L2_3_IT	ACBD7	-0.01	0.32	-0.04	0.969	0.986
AD	IN_PVALB	ACBD7	-0.11	0.35	-0.32	0.751	0.941
AD	Oligo	ACBD7	-0.03	0.08	-0.37	0.713	0.863
AD	Astro	ACCS	-0.06	0.05	-1.22	0.222	0.415
AD	EN_L2_3_IT	ACCS	-0.09	0.06	-1.37	0.169	0.424
AD	EN_L3_5_IT_1	ACCS	0.04	0.08	0.46	0.645	0.848
AD	EN_L3_5_IT_2	ACCS	0.01	0.09	0.13	0.898	0.962
AD	EN_L3_5_IT_3	ACCS	-0.07	0.07	-0.97	0.33	0.577
AD	EN_L6B	ACCS	0.05	0.10	0.50	0.62	0.861
AD	EN_L6_CT	ACCS	0.08	0.10	0.82	0.413	0.746
AD	EN_L6_IT_1	ACCS	-0.02	0.10	-0.23	0.821	0.959
AD	IN_ADARB2	ACCS	-0.09	0.09	-0.93	0.354	0.741
AD	IN_LAMP5_RELN	ACCS	0.14	0.10	1.40	0.163	0.637
AD	IN_PVALB	ACCS	-0.12	0.09	-1.38	0.167	0.601
AD	IN_SST	ACCS	-0.19	0.10	-1.95	0.0511	0.432
AD	IN_VIP	ACCS	-0.01	0.07	-0.20	0.84	0.94
AD	Micro	ACCS	-0.07	0.08	-0.93	0.351	0.64
AD	OPC	ACCS	-0.01	0.09	-0.13	0.899	0.973
AD	Oligo	ACCS	-0.17	0.08	-1.97	0.0488	0.178
AD	Astro	ACD	-0.07	0.07	-1.04	0.298	0.499
AD	EN_L2_3_IT	ACD	0.10	0.05	1.87	0.0615	0.236
AD	EN_L3_5_IT_1	ACD	0.00	0.09	0.01	0.993	0.997
AD	EN_L3_5_IT_2	ACD	0.12	0.07	1.77	0.0774	0.287
AD	EN_L3_5_IT_3	ACD	0.06	0.07	0.93	0.352	0.596
AD	EN_L6_IT_1	ACD	0.15	0.34	0.43	0.666	0.914
AD	IN_PVALB	ACD	0.01	0.07	0.12	0.906	0.98
AD	IN_SST	ACD	0.01	0.09	0.12	0.907	0.982
AD	IN_VIP	ACD	0.03	0.07	0.51	0.613	0.839
AD	OPC	ACD	-0.07	0.08	-0.81	0.417	0.779
AD	Oligo	ACD	-0.00	0.05	-0.10	0.923	0.968
AD	EN_L2_3_IT	ACE	0.22	0.08	2.79	0.00531	0.0565
AD	EN_L3_5_IT_2	ACE	0.30	0.35	0.84	0.401	0.679
AD	Astro	ACE2	0.24	0.14	1.74	0.0823	0.218
AD	EN_L2_3_IT	ACE2	0.06	0.13	0.45	0.651	0.835
AD	Astro	ACER1	0.05	0.10	0.49	0.624	0.779
AD	EN_L2_3_IT	ACER1	-0.06	0.08	-0.84	0.403	0.669
AD	EN_L3_5_IT_3	ACER1	-0.12	0.33	-0.36	0.719	0.865
AD	Oligo	ACER1	-0.03	0.08	-0.46	0.648	0.826
AD	Astro	ACER2	0.31	0.07	4.15	3.36e-05	0.00081
AD	EN_L2_3_IT	ACER2	-0.01	0.04	-0.15	0.884	0.949
AD	EN_L3_5_IT_1	ACER2	0.06	0.06	0.95	0.34	0.643
AD	EN_L3_5_IT_2	ACER2	-0.08	0.04	-2.01	0.0443	0.208
AD	EN_L3_5_IT_3	ACER2	-0.00	0.05	-0.01	0.993	0.997
AD	EN_L5_6_NP	ACER2	-0.08	0.07	-1.11	0.265	0.775
AD	EN_L6B	ACER2	-0.11	0.09	-1.20	0.23	0.597
AD	EN_L6_CT	ACER2	-0.08	0.07	-1.08	0.281	0.646
AD	EN_L6_IT_1	ACER2	-0.16	0.09	-1.84	0.0656	0.441
AD	EN_L6_IT_2	ACER2	-0.20	0.10	-1.90	0.0575	0.538
AD	Endo	ACER2	-0.19	0.11	-1.66	0.0972	0.587
AD	IN_ADARB2	ACER2	0.03	0.07	0.45	0.655	0.887
AD	IN_LAMP5_LHX6	ACER2	0.03	0.07	0.37	0.709	0.951
AD	IN_LAMP5_RELN	ACER2	0.02	0.06	0.32	0.748	0.941
AD	IN_PVALB	ACER2	0.06	0.06	1.14	0.253	0.702
AD	IN_PVALB_CHC	ACER2	0.05	0.10	0.51	0.607	0.9
AD	IN_SST	ACER2	-0.00	0.06	-0.08	0.935	0.988
AD	IN_VIP	ACER2	0.00	0.05	0.08	0.936	0.977
AD	Micro	ACER2	0.32	0.09	3.34	0.000829	0.0126
AD	OPC	ACER2	0.03	0.07	0.40	0.688	0.903
AD	Oligo	ACER2	0.17	0.05	3.19	0.00142	0.0182
AD	Astro	ACER3	0.10	0.04	2.67	0.00752	0.0426
AD	EN_L2_3_IT	ACER3	-0.08	0.03	-2.92	0.00345	0.0438
AD	EN_L3_5_IT_1	ACER3	0.00	0.05	0.03	0.973	0.991
AD	EN_L3_5_IT_2	ACER3	-0.04	0.03	-1.33	0.182	0.463
AD	EN_L3_5_IT_3	ACER3	-0.01	0.03	-0.53	0.597	0.786
AD	EN_L5_6_NP	ACER3	-0.07	0.04	-1.67	0.0958	0.607
AD	EN_L5_ET	ACER3	-0.23	0.28	-0.81	0.415	0.999
AD	EN_L6B	ACER3	-0.05	0.05	-1.00	0.317	0.679
AD	EN_L6_CT	ACER3	-0.10	0.05	-2.10	0.0357	0.229
AD	EN_L6_IT_1	ACER3	-0.08	0.05	-1.60	0.109	0.532
AD	EN_L6_IT_2	ACER3	-0.09	0.06	-1.36	0.172	0.706
AD	Endo	ACER3	0.15	0.09	1.65	0.0988	0.591
AD	IN_ADARB2	ACER3	-0.05	0.04	-1.13	0.258	0.668
AD	IN_LAMP5_LHX6	ACER3	-0.01	0.05	-0.27	0.787	0.967
AD	IN_LAMP5_RELN	ACER3	-0.03	0.04	-0.86	0.39	0.816
AD	IN_PVALB	ACER3	-0.06	0.03	-1.95	0.051	0.382
AD	IN_PVALB_CHC	ACER3	0.03	0.05	0.68	0.499	0.856
AD	IN_SST	ACER3	-0.03	0.03	-0.91	0.363	0.809
AD	IN_VIP	ACER3	0.01	0.03	0.39	0.695	0.878
AD	Micro	ACER3	0.23	0.07	3.17	0.0015	0.0195
AD	OPC	ACER3	0.01	0.03	0.57	0.568	0.854
AD	Oligo	ACER3	0.06	0.04	1.84	0.0656	0.215
AD	PC	ACER3	0.12	0.10	1.23	0.219	0.903
AD	PVM	ACER3	-0.06	0.11	-0.59	0.557	0.903
AD	VLMC	ACER3	0.19	0.11	1.63	0.104	0.397
AD	Astro	ACHE	0.11	0.08	1.44	0.149	0.323
AD	EN_L2_3_IT	ACHE	0.03	0.06	0.54	0.59	0.799
AD	EN_L3_5_IT_1	ACHE	0.09	0.08	1.19	0.233	0.535
AD	EN_L3_5_IT_2	ACHE	-0.09	0.06	-1.45	0.148	0.412
AD	EN_L3_5_IT_3	ACHE	0.03	0.08	0.37	0.709	0.859
AD	EN_L6_IT_1	ACHE	0.56	0.44	1.28	0.201	0.655
AD	IN_ADARB2	ACHE	0.07	0.10	0.76	0.449	0.796
AD	IN_PVALB	ACHE	-0.03	0.08	-0.32	0.75	0.941
AD	IN_SST	ACHE	-0.03	0.09	-0.34	0.734	0.948
AD	IN_VIP	ACHE	-0.09	0.06	-1.59	0.111	0.384
AD	OPC	ACHE	0.03	0.06	0.62	0.538	0.844
AD	Oligo	ACHE	-0.07	0.08	-0.88	0.376	0.62
AD	Astro	ACIN1	0.03	0.02	1.38	0.167	0.347
AD	EN_L2_3_IT	ACIN1	0.02	0.02	1.13	0.26	0.533
AD	EN_L3_5_IT_1	ACIN1	0.10	0.03	3.03	0.00241	0.0406
AD	EN_L3_5_IT_2	ACIN1	0.02	0.02	0.78	0.436	0.708
AD	EN_L3_5_IT_3	ACIN1	-0.01	0.02	-0.47	0.639	0.816
AD	EN_L5_6_NP	ACIN1	0.05	0.04	1.16	0.247	0.757
AD	EN_L5_ET	ACIN1	0.38	0.34	1.11	0.265	0.999
AD	EN_L6B	ACIN1	0.06	0.04	1.34	0.181	0.541
AD	EN_L6_CT	ACIN1	0.03	0.04	0.80	0.421	0.753
AD	EN_L6_IT_1	ACIN1	0.01	0.04	0.19	0.848	0.967
AD	EN_L6_IT_2	ACIN1	0.00	0.05	0.08	0.934	0.989
AD	Endo	ACIN1	0.05	0.08	0.66	0.511	0.906
AD	IN_ADARB2	ACIN1	0.02	0.04	0.55	0.586	0.862
AD	IN_LAMP5_LHX6	ACIN1	-0.03	0.04	-0.62	0.537	0.905
AD	IN_LAMP5_RELN	ACIN1	0.08	0.03	2.34	0.0192	0.267
AD	IN_PVALB	ACIN1	-0.02	0.02	-0.70	0.483	0.85
AD	IN_PVALB_CHC	ACIN1	-0.06	0.05	-1.14	0.254	0.699
AD	IN_SST	ACIN1	0.04	0.03	1.30	0.195	0.691
AD	IN_VIP	ACIN1	0.03	0.02	1.26	0.207	0.519
AD	Micro	ACIN1	0.04	0.03	1.55	0.122	0.359
AD	OPC	ACIN1	0.04	0.02	1.86	0.0624	0.394
AD	Oligo	ACIN1	0.05	0.07	0.71	0.476	0.706
AD	PC	ACIN1	-0.04	0.07	-0.54	0.591	0.974
AD	PVM	ACIN1	0.02	0.10	0.18	0.861	0.978
AD	VLMC	ACIN1	0.12	0.09	1.42	0.154	0.474
AD	Astro	ACKR1	-0.06	0.11	-0.53	0.593	0.757
AD	EN_L2_3_IT	ACKR1	-0.00	0.07	-0.04	0.964	0.985
AD	EN_L3_5_IT_2	ACKR1	-0.09	0.08	-1.11	0.268	0.557
AD	EN_L3_5_IT_3	ACKR1	0.02	0.10	0.22	0.829	0.922
AD	IN_PVALB	ACKR1	-0.00	0.09	-0.02	0.981	0.996
AD	IN_VIP	ACKR1	-0.11	0.09	-1.24	0.215	0.527
AD	Oligo	ACKR1	0.10	0.11	0.95	0.342	0.587
AD	Astro	ACKR2	-0.05	0.08	-0.66	0.512	0.695
AD	EN_L2_3_IT	ACKR2	0.12	0.10	1.16	0.245	0.518
AD	Oligo	ACKR2	-0.12	0.08	-1.49	0.136	0.339
AD	Astro	ACKR3	-0.00	0.04	-0.02	0.983	0.992
AD	EN_L2_3_IT	ACKR3	0.18	0.10	1.80	0.0712	0.258
AD	IN_PVALB	ACKR3	0.08	0.09	0.94	0.346	0.774
AD	Oligo	ACKR3	0.07	0.10	0.70	0.486	0.713
AD	Astro	ACKR4	-0.21	0.09	-2.32	0.0206	0.0857
AD	EN_L2_3_IT	ACKR4	-0.25	0.10	-2.54	0.011	0.0868
AD	EN_L3_5_IT_1	ACKR4	-0.17	0.11	-1.58	0.115	0.376
AD	EN_L3_5_IT_2	ACKR4	-0.16	0.10	-1.59	0.113	0.355
AD	EN_L3_5_IT_3	ACKR4	-0.13	0.11	-1.23	0.219	0.457
AD	EN_L5_6_NP	ACKR4	-0.09	0.13	-0.75	0.453	0.872
AD	EN_L5_ET	ACKR4	0.02	0.53	0.05	0.964	0.999
AD	EN_L6B	ACKR4	-0.05	0.13	-0.39	0.7	0.894
AD	EN_L6_CT	ACKR4	-0.24	0.13	-1.82	0.0688	0.331
AD	EN_L6_IT_1	ACKR4	-0.16	0.12	-1.32	0.186	0.638
AD	EN_L6_IT_2	ACKR4	-0.10	0.13	-0.76	0.448	0.88
AD	IN_LAMP5_RELN	ACKR4	-0.28	0.11	-2.48	0.013	0.217
AD	IN_PVALB	ACKR4	-0.18	0.10	-1.81	0.0699	0.428
AD	IN_SST	ACKR4	-0.27	0.11	-2.41	0.016	0.268
AD	IN_VIP	ACKR4	-0.32	0.10	-3.20	0.00137	0.0343
AD	Micro	ACKR4	-0.11	0.11	-0.94	0.346	0.636
AD	OPC	ACKR4	-0.07	0.09	-0.81	0.417	0.779
AD	Oligo	ACKR4	-0.23	0.08	-2.96	0.00305	0.0299
AD	Astro	ACLY	-0.06	0.05	-1.22	0.222	0.415
AD	EN_L2_3_IT	ACLY	0.06	0.04	1.58	0.113	0.342
AD	EN_L3_5_IT_1	ACLY	0.11	0.06	1.90	0.0569	0.256
AD	EN_L3_5_IT_2	ACLY	0.09	0.04	2.08	0.0378	0.19
AD	EN_L3_5_IT_3	ACLY	0.09	0.04	2.17	0.0304	0.134
AD	EN_L5_6_NP	ACLY	-0.01	0.08	-0.12	0.907	0.988
AD	EN_L6B	ACLY	0.08	0.09	0.89	0.376	0.723
AD	EN_L6_CT	ACLY	0.08	0.07	1.15	0.25	0.613
AD	EN_L6_IT_1	ACLY	0.16	0.07	2.40	0.0166	0.246
AD	EN_L6_IT_2	ACLY	0.05	0.10	0.56	0.575	0.918
AD	Endo	ACLY	-0.12	0.28	-0.44	0.657	0.95
AD	IN_ADARB2	ACLY	0.05	0.07	0.73	0.466	0.806
AD	IN_LAMP5_LHX6	ACLY	0.07	0.08	0.83	0.405	0.849
AD	IN_LAMP5_RELN	ACLY	0.13	0.07	1.92	0.0544	0.429
AD	IN_PVALB	ACLY	0.04	0.04	0.86	0.389	0.802
AD	IN_PVALB_CHC	ACLY	0.06	0.09	0.66	0.506	0.86
AD	IN_SST	ACLY	0.00	0.06	0.05	0.964	0.994
AD	IN_VIP	ACLY	0.05	0.04	1.22	0.223	0.536
AD	Micro	ACLY	-0.01	0.05	-0.16	0.87	0.953
AD	OPC	ACLY	0.02	0.04	0.51	0.607	0.873
AD	Oligo	ACLY	0.04	0.03	1.47	0.141	0.347
AD	PC	ACLY	-0.33	0.35	-0.95	0.341	0.934
AD	Astro	ACMSD	-0.08	0.10	-0.77	0.441	0.636
AD	EN_L2_3_IT	ACMSD	-0.10	0.09	-1.05	0.295	0.569
AD	EN_L3_5_IT_1	ACMSD	0.14	0.10	1.39	0.163	0.45
AD	EN_L3_5_IT_2	ACMSD	-0.09	0.09	-1.00	0.319	0.609
AD	EN_L3_5_IT_3	ACMSD	-0.01	0.09	-0.14	0.886	0.948
AD	EN_L5_6_NP	ACMSD	-0.02	0.40	-0.06	0.951	0.994
AD	EN_L6B	ACMSD	0.09	0.12	0.71	0.478	0.792
AD	EN_L6_CT	ACMSD	-0.12	0.13	-0.91	0.362	0.714
AD	EN_L6_IT_1	ACMSD	0.07	0.12	0.60	0.548	0.871
AD	EN_L6_IT_2	ACMSD	-0.04	0.14	-0.26	0.792	0.968
AD	IN_ADARB2	ACMSD	-0.06	0.10	-0.60	0.545	0.844
AD	IN_LAMP5_RELN	ACMSD	-0.01	0.12	-0.12	0.901	0.979
AD	IN_PVALB	ACMSD	-0.08	0.09	-0.85	0.397	0.807
AD	IN_SST	ACMSD	-0.12	0.10	-1.18	0.239	0.726
AD	IN_VIP	ACMSD	-0.08	0.08	-0.95	0.344	0.659
AD	OPC	ACMSD	-0.22	0.10	-2.21	0.027	0.285
AD	Oligo	ACMSD	-0.12	0.07	-1.70	0.0882	0.259
AD	Astro	ACO1	-0.20	0.04	-5.25	1.54e-07	1.19e-05
AD	EN_L2_3_IT	ACO1	0.03	0.04	0.67	0.503	0.744
AD	EN_L3_5_IT_1	ACO1	0.05	0.05	1.01	0.311	0.618
AD	EN_L3_5_IT_2	ACO1	0.04	0.06	0.69	0.491	0.747
AD	EN_L3_5_IT_3	ACO1	0.32	0.06	5.13	2.97e-07	2.1e-05
AD	EN_L5_6_NP	ACO1	-0.11	0.05	-2.06	0.0393	0.468
AD	EN_L5_ET	ACO1	-0.42	0.48	-0.87	0.382	0.999
AD	EN_L6B	ACO1	0.01	0.06	0.25	0.805	0.933
AD	EN_L6_CT	ACO1	0.01	0.06	0.09	0.928	0.981
AD	EN_L6_IT_1	ACO1	0.02	0.06	0.29	0.77	0.946
AD	EN_L6_IT_2	ACO1	-0.03	0.05	-0.52	0.602	0.927
AD	Endo	ACO1	-0.10	0.10	-1.03	0.304	0.811
AD	IN_ADARB2	ACO1	-0.11	0.05	-2.09	0.0365	0.313
AD	IN_LAMP5_LHX6	ACO1	0.01	0.05	0.13	0.896	0.986
AD	IN_LAMP5_RELN	ACO1	-0.00	0.05	-0.07	0.944	0.988
AD	IN_PVALB	ACO1	-0.06	0.03	-1.94	0.0525	0.386
AD	IN_PVALB_CHC	ACO1	0.02	0.06	0.33	0.738	0.941
AD	IN_SST	ACO1	-0.11	0.04	-2.81	0.0049	0.153
AD	IN_VIP	ACO1	-0.10	0.03	-3.27	0.00107	0.0294
AD	Micro	ACO1	-0.08	0.06	-1.23	0.218	0.499
AD	OPC	ACO1	-0.02	0.03	-0.46	0.647	0.889
AD	Oligo	ACO1	0.04	0.02	1.46	0.145	0.353
AD	PC	ACO1	-0.27	0.32	-0.85	0.394	0.938
AD	VLMC	ACO1	-0.03	0.10	-0.32	0.749	0.914
AD	Astro	ACO2	0.03	0.03	0.74	0.459	0.652
AD	EN_L2_3_IT	ACO2	-0.00	0.02	-0.14	0.888	0.95
AD	EN_L3_5_IT_1	ACO2	-0.03	0.04	-0.72	0.473	0.751
AD	EN_L3_5_IT_2	ACO2	0.00	0.03	0.07	0.943	0.979
AD	EN_L3_5_IT_3	ACO2	0.01	0.03	0.40	0.689	0.848
AD	EN_L5_6_NP	ACO2	0.02	0.05	0.40	0.687	0.947
AD	EN_L5_ET	ACO2	0.05	0.28	0.16	0.87	0.999
AD	EN_L6B	ACO2	-0.01	0.05	-0.32	0.749	0.915
AD	EN_L6_CT	ACO2	-0.00	0.05	-0.09	0.931	0.982
AD	EN_L6_IT_1	ACO2	-0.02	0.04	-0.48	0.628	0.901
AD	EN_L6_IT_2	ACO2	-0.01	0.05	-0.11	0.915	0.988
AD	Endo	ACO2	-0.04	0.27	-0.13	0.895	0.984
AD	IN_ADARB2	ACO2	-0.00	0.04	-0.03	0.978	0.994
AD	IN_LAMP5_LHX6	ACO2	0.02	0.05	0.39	0.697	0.95
AD	IN_LAMP5_RELN	ACO2	-0.06	0.04	-1.42	0.157	0.631
AD	IN_PVALB	ACO2	0.03	0.03	1.25	0.21	0.655
AD	IN_PVALB_CHC	ACO2	0.10	0.05	1.83	0.0669	0.418
AD	IN_SST	ACO2	-0.05	0.03	-1.33	0.184	0.68
AD	IN_VIP	ACO2	0.00	0.03	0.00	0.997	0.999
AD	Micro	ACO2	0.06	0.04	1.42	0.154	0.414
AD	OPC	ACO2	-0.03	0.03	-0.92	0.36	0.744
AD	Oligo	ACO2	0.07	0.02	3.10	0.00195	0.0224
AD	PC	ACO2	0.04	0.09	0.45	0.651	0.981
AD	Astro	ACOT1	0.10	0.14	0.72	0.471	0.661
AD	EN_L2_3_IT	ACOT1	0.10	0.12	0.84	0.4	0.667
AD	EN_L3_5_IT_2	ACOT1	-0.55	0.52	-1.06	0.291	0.58
AD	Oligo	ACOT1	-0.01	0.12	-0.07	0.942	0.977
AD	Astro	ACOT11	-0.04	0.04	-0.96	0.339	0.541
AD	EN_L2_3_IT	ACOT11	0.02	0.08	0.28	0.781	0.9
AD	EN_L3_5_IT_1	ACOT11	-0.02	0.04	-0.52	0.601	0.825
AD	EN_L3_5_IT_2	ACOT11	-0.00	0.05	-0.01	0.99	0.996
AD	EN_L3_5_IT_3	ACOT11	0.02	0.05	0.45	0.654	0.826
AD	EN_L5_6_NP	ACOT11	-0.13	0.08	-1.59	0.113	0.635
AD	EN_L6B	ACOT11	-0.07	0.07	-1.00	0.319	0.681
AD	EN_L6_CT	ACOT11	0.01	0.07	0.12	0.903	0.975
AD	EN_L6_IT_1	ACOT11	-0.06	0.11	-0.56	0.574	0.881
AD	IN_ADARB2	ACOT11	-0.08	0.08	-0.99	0.322	0.718
AD	IN_LAMP5_LHX6	ACOT11	-0.01	0.12	-0.11	0.916	0.987
AD	IN_LAMP5_RELN	ACOT11	-0.03	0.10	-0.28	0.78	0.95
AD	IN_PVALB	ACOT11	-0.02	0.09	-0.20	0.842	0.965
AD	IN_SST	ACOT11	0.06	0.08	0.68	0.499	0.872
AD	IN_VIP	ACOT11	-0.16	0.06	-2.77	0.00561	0.0757
AD	Micro	ACOT11	0.63	0.09	7.04	1.9e-12	4.82e-10
AD	OPC	ACOT11	0.04	0.04	0.87	0.384	0.76
AD	Oligo	ACOT11	0.10	0.05	2.01	0.0442	0.168
AD	VLMC	ACOT11	0.44	0.15	2.92	0.00352	0.0893
AD	EN_L2_3_IT	ACOT12	0.08	0.10	0.86	0.388	0.657
AD	EN_L3_5_IT_1	ACOT12	0.09	0.10	0.90	0.369	0.668
AD	EN_L6B	ACOT12	0.18	0.14	1.28	0.199	0.559
AD	Oligo	ACOT12	-0.05	0.09	-0.54	0.587	0.785
AD	Astro	ACOT13	0.02	0.03	0.61	0.54	0.718
AD	EN_L2_3_IT	ACOT13	0.01	0.04	0.34	0.734	0.878
AD	EN_L3_5_IT_1	ACOT13	0.08	0.07	1.15	0.249	0.553
AD	EN_L3_5_IT_2	ACOT13	0.06	0.05	1.28	0.201	0.483
AD	EN_L3_5_IT_3	ACOT13	-0.03	0.04	-0.73	0.465	0.695
AD	EN_L5_6_NP	ACOT13	-0.02	0.08	-0.24	0.81	0.97
AD	EN_L6B	ACOT13	0.12	0.09	1.36	0.175	0.534
AD	EN_L6_CT	ACOT13	0.02	0.07	0.28	0.783	0.939
AD	EN_L6_IT_1	ACOT13	0.03	0.07	0.39	0.7	0.926
AD	EN_L6_IT_2	ACOT13	-0.08	0.09	-0.90	0.371	0.848
AD	IN_ADARB2	ACOT13	-0.07	0.06	-1.08	0.281	0.686
AD	IN_LAMP5_LHX6	ACOT13	0.21	0.10	2.15	0.0316	0.382
AD	IN_LAMP5_RELN	ACOT13	0.05	0.07	0.69	0.489	0.856
AD	IN_PVALB	ACOT13	-0.00	0.05	-0.04	0.971	0.994
AD	IN_PVALB_CHC	ACOT13	0.04	0.09	0.49	0.621	0.907
AD	IN_SST	ACOT13	-0.01	0.06	-0.22	0.825	0.967
AD	IN_VIP	ACOT13	0.02	0.05	0.43	0.671	0.866
AD	Micro	ACOT13	0.05	0.06	0.82	0.41	0.693
AD	OPC	ACOT13	0.04	0.05	0.84	0.402	0.771
AD	Oligo	ACOT13	0.06	0.03	2.55	0.0108	0.0681
AD	Astro	ACOT2	0.03	0.07	0.39	0.696	0.829
AD	EN_L2_3_IT	ACOT2	0.07	0.07	1.05	0.296	0.57
AD	EN_L3_5_IT_1	ACOT2	0.15	0.09	1.69	0.0903	0.331
AD	EN_L3_5_IT_2	ACOT2	0.16	0.08	2.10	0.0356	0.182
AD	EN_L3_5_IT_3	ACOT2	0.09	0.08	1.15	0.251	0.494
AD	EN_L5_6_NP	ACOT2	0.24	0.36	0.68	0.495	0.884
AD	EN_L6B	ACOT2	0.64	0.42	1.52	0.129	0.464
AD	EN_L6_CT	ACOT2	1.02	0.42	2.41	0.0161	0.146
AD	EN_L6_IT_1	ACOT2	0.16	0.10	1.51	0.13	0.567
AD	IN_ADARB2	ACOT2	0.10	0.10	1.02	0.307	0.706
AD	IN_LAMP5_RELN	ACOT2	0.00	0.10	0.04	0.967	0.994
AD	IN_PVALB	ACOT2	0.12	0.08	1.45	0.147	0.574
AD	IN_SST	ACOT2	0.06	0.09	0.71	0.479	0.864
AD	IN_VIP	ACOT2	0.01	0.08	0.14	0.892	0.961
AD	OPC	ACOT2	0.07	0.08	0.96	0.335	0.726
AD	Oligo	ACOT2	-0.15	0.06	-2.68	0.00741	0.053
AD	Astro	ACOT4	-0.06	0.10	-0.56	0.577	0.744
AD	EN_L2_3_IT	ACOT4	0.03	0.08	0.40	0.691	0.858
AD	EN_L3_5_IT_2	ACOT4	0.26	0.31	0.84	0.399	0.677
AD	Astro	ACOT6	-0.01	0.07	-0.12	0.905	0.952
AD	EN_L2_3_IT	ACOT6	0.00	0.07	0.04	0.97	0.987
AD	EN_L3_5_IT_1	ACOT6	0.15	0.10	1.51	0.131	0.404
AD	EN_L3_5_IT_2	ACOT6	0.01	0.08	0.18	0.855	0.946
AD	EN_L3_5_IT_3	ACOT6	0.02	0.08	0.24	0.807	0.913
AD	EN_L5_6_NP	ACOT6	-0.12	0.29	-0.43	0.669	0.94
AD	EN_L6B	ACOT6	0.75	0.41	1.85	0.0643	0.339
AD	EN_L6_CT	ACOT6	0.34	0.43	0.79	0.429	0.759
AD	EN_L6_IT_1	ACOT6	0.07	0.10	0.69	0.492	0.845
AD	IN_ADARB2	ACOT6	0.16	0.10	1.61	0.108	0.483
AD	IN_LAMP5_RELN	ACOT6	0.02	0.11	0.15	0.879	0.974
AD	IN_PVALB	ACOT6	0.02	0.09	0.28	0.777	0.947
AD	IN_SST	ACOT6	-0.01	0.10	-0.14	0.889	0.979
AD	IN_VIP	ACOT6	-0.10	0.08	-1.26	0.207	0.519
AD	OPC	ACOT6	0.16	0.09	1.76	0.0783	0.429
AD	Oligo	ACOT6	-0.04	0.08	-0.50	0.617	0.805
AD	Astro	ACOT7	-0.02	0.05	-0.35	0.728	0.85
AD	EN_L2_3_IT	ACOT7	-0.01	0.03	-0.17	0.868	0.942
AD	EN_L3_5_IT_1	ACOT7	0.08	0.04	1.85	0.0639	0.272
AD	EN_L3_5_IT_2	ACOT7	0.03	0.03	0.91	0.362	0.648
AD	EN_L3_5_IT_3	ACOT7	0.03	0.03	0.79	0.431	0.667
AD	EN_L5_6_NP	ACOT7	-0.06	0.06	-0.86	0.391	0.843
AD	EN_L5_ET	ACOT7	0.21	0.35	0.58	0.562	0.999
AD	EN_L6B	ACOT7	-0.05	0.05	-0.89	0.373	0.721
AD	EN_L6_CT	ACOT7	-0.02	0.06	-0.40	0.686	0.899
AD	EN_L6_IT_1	ACOT7	-0.04	0.05	-0.79	0.427	0.816
AD	EN_L6_IT_2	ACOT7	0.03	0.06	0.56	0.576	0.919
AD	IN_ADARB2	ACOT7	0.01	0.05	0.21	0.835	0.95
AD	IN_LAMP5_LHX6	ACOT7	0.02	0.06	0.32	0.751	0.962
AD	IN_LAMP5_RELN	ACOT7	-0.01	0.05	-0.15	0.879	0.974
AD	IN_PVALB	ACOT7	0.00	0.04	0.11	0.91	0.98
AD	IN_PVALB_CHC	ACOT7	-0.02	0.05	-0.40	0.691	0.927
AD	IN_SST	ACOT7	-0.02	0.04	-0.50	0.617	0.911
AD	IN_VIP	ACOT7	0.05	0.03	1.65	0.0982	0.36
AD	Micro	ACOT7	0.03	0.08	0.36	0.718	0.887
AD	OPC	ACOT7	-0.04	0.04	-0.92	0.357	0.741
AD	Oligo	ACOT7	0.03	0.03	0.98	0.328	0.574
AD	Astro	ACOT8	0.02	0.04	0.46	0.648	0.795
AD	EN_L2_3_IT	ACOT8	-0.04	0.03	-1.27	0.206	0.47
AD	EN_L3_5_IT_1	ACOT8	-0.01	0.06	-0.25	0.799	0.922
AD	EN_L3_5_IT_2	ACOT8	-0.02	0.04	-0.40	0.688	0.866
AD	EN_L3_5_IT_3	ACOT8	-0.08	0.04	-2.06	0.039	0.158
AD	EN_L5_6_NP	ACOT8	-0.11	0.08	-1.36	0.172	0.703
AD	EN_L6B	ACOT8	-0.14	0.07	-1.89	0.0585	0.324
AD	EN_L6_CT	ACOT8	-0.10	0.07	-1.39	0.166	0.51
AD	EN_L6_IT_1	ACOT8	-0.08	0.07	-1.12	0.262	0.707
AD	EN_L6_IT_2	ACOT8	-0.12	0.08	-1.50	0.133	0.667
AD	IN_ADARB2	ACOT8	-0.06	0.06	-0.97	0.333	0.725
AD	IN_LAMP5_LHX6	ACOT8	0.05	0.09	0.61	0.543	0.907
AD	IN_LAMP5_RELN	ACOT8	-0.04	0.07	-0.58	0.559	0.888
AD	IN_PVALB	ACOT8	-0.03	0.04	-0.78	0.433	0.823
AD	IN_PVALB_CHC	ACOT8	0.04	0.09	0.44	0.659	0.92
AD	IN_SST	ACOT8	0.01	0.06	0.26	0.795	0.962
AD	IN_VIP	ACOT8	-0.09	0.04	-2.08	0.0376	0.219
AD	Micro	ACOT8	-0.13	0.06	-1.99	0.0468	0.204
AD	OPC	ACOT8	-0.03	0.04	-0.63	0.529	0.839
AD	Oligo	ACOT8	-0.02	0.02	-0.82	0.413	0.653
AD	Astro	ACOT9	0.01	0.03	0.38	0.702	0.833
AD	EN_L2_3_IT	ACOT9	-0.03	0.03	-0.86	0.39	0.658
AD	EN_L3_5_IT_1	ACOT9	0.07	0.06	1.25	0.213	0.513
AD	EN_L3_5_IT_2	ACOT9	0.01	0.05	0.25	0.804	0.924
AD	EN_L3_5_IT_3	ACOT9	-0.02	0.04	-0.50	0.619	0.802
AD	EN_L5_6_NP	ACOT9	-0.11	0.07	-1.65	0.0988	0.611
AD	EN_L6B	ACOT9	0.10	0.08	1.21	0.226	0.594
AD	EN_L6_CT	ACOT9	0.01	0.07	0.07	0.944	0.984
AD	EN_L6_IT_1	ACOT9	0.02	0.06	0.34	0.733	0.935
AD	EN_L6_IT_2	ACOT9	-0.12	0.08	-1.43	0.153	0.686
AD	Endo	ACOT9	-0.07	0.25	-0.28	0.776	0.964
AD	IN_ADARB2	ACOT9	0.09	0.06	1.44	0.15	0.549
AD	IN_LAMP5_LHX6	ACOT9	-0.07	0.07	-1.00	0.319	0.799
AD	IN_LAMP5_RELN	ACOT9	0.01	0.06	0.17	0.861	0.97
AD	IN_PVALB	ACOT9	0.01	0.04	0.29	0.773	0.946
AD	IN_PVALB_CHC	ACOT9	-0.14	0.07	-2.00	0.0456	0.356
AD	IN_SST	ACOT9	-0.06	0.05	-1.04	0.297	0.776
AD	IN_VIP	ACOT9	-0.03	0.04	-0.73	0.463	0.748
AD	Micro	ACOT9	-0.04	0.05	-0.70	0.482	0.75
AD	OPC	ACOT9	0.01	0.05	0.29	0.772	0.933
AD	Oligo	ACOT9	0.06	0.06	1.05	0.293	0.538
AD	PC	ACOT9	-0.67	0.35	-1.93	0.0537	0.791
AD	PVM	ACOT9	-0.23	0.35	-0.65	0.514	0.894
AD	VLMC	ACOT9	0.00	0.28	0.01	0.99	0.995
AD	Astro	ACOX1	-0.22	0.04	-5.47	4.59e-08	4.68e-06
AD	EN_L2_3_IT	ACOX1	-0.01	0.03	-0.38	0.706	0.866
AD	EN_L3_5_IT_1	ACOX1	-0.00	0.06	-0.05	0.959	0.985
AD	EN_L3_5_IT_2	ACOX1	-0.03	0.04	-0.74	0.462	0.729
AD	EN_L3_5_IT_3	ACOX1	-0.05	0.04	-1.25	0.21	0.448
AD	EN_L5_6_NP	ACOX1	-0.03	0.07	-0.35	0.725	0.958
AD	EN_L6B	ACOX1	0.02	0.07	0.29	0.775	0.922
AD	EN_L6_CT	ACOX1	-0.11	0.06	-1.77	0.0765	0.35
AD	EN_L6_IT_1	ACOX1	-0.14	0.06	-2.33	0.02	0.264
AD	EN_L6_IT_2	ACOX1	-0.02	0.08	-0.29	0.773	0.964
AD	Endo	ACOX1	-0.06	0.10	-0.60	0.552	0.92
AD	IN_ADARB2	ACOX1	0.03	0.06	0.60	0.551	0.846
AD	IN_LAMP5_LHX6	ACOX1	0.04	0.07	0.56	0.579	0.922
AD	IN_LAMP5_RELN	ACOX1	-0.01	0.05	-0.18	0.854	0.967
AD	IN_PVALB	ACOX1	-0.04	0.04	-1.05	0.296	0.739
AD	IN_PVALB_CHC	ACOX1	-0.05	0.08	-0.57	0.572	0.887
AD	IN_SST	ACOX1	-0.07	0.05	-1.50	0.133	0.62
AD	IN_VIP	ACOX1	-0.01	0.04	-0.38	0.703	0.881
AD	Micro	ACOX1	0.00	0.05	0.09	0.931	0.977
AD	OPC	ACOX1	-0.02	0.04	-0.49	0.623	0.88
AD	Oligo	ACOX1	-0.03	0.03	-0.96	0.34	0.585
AD	PC	ACOX1	0.27	0.32	0.86	0.391	0.936
AD	Astro	ACOX2	-0.07	0.04	-1.62	0.106	0.257
AD	EN_L2_3_IT	ACOX2	-0.13	0.09	-1.47	0.141	0.383
AD	EN_L3_5_IT_1	ACOX2	0.32	0.41	0.80	0.426	0.717
AD	EN_L3_5_IT_2	ACOX2	-0.15	0.34	-0.43	0.665	0.855
AD	IN_PVALB	ACOX2	0.47	0.40	1.16	0.245	0.694
AD	IN_VIP	ACOX2	-0.28	0.11	-2.61	0.00897	0.099
AD	Oligo	ACOX2	-0.04	0.09	-0.44	0.662	0.833
AD	Astro	ACOX3	0.08	0.03	2.66	0.00782	0.0439
AD	EN_L2_3_IT	ACOX3	-0.03	0.03	-0.87	0.382	0.652
AD	EN_L3_5_IT_1	ACOX3	0.08	0.05	1.85	0.0649	0.274
AD	EN_L3_5_IT_2	ACOX3	0.03	0.04	0.85	0.398	0.677
AD	EN_L3_5_IT_3	ACOX3	0.02	0.04	0.62	0.538	0.749
AD	EN_L5_6_NP	ACOX3	-0.08	0.07	-1.08	0.28	0.785
AD	EN_L5_ET	ACOX3	-0.09	0.41	-0.23	0.821	0.999
AD	EN_L6B	ACOX3	-0.03	0.06	-0.46	0.648	0.873
AD	EN_L6_CT	ACOX3	-0.01	0.06	-0.18	0.856	0.963
AD	EN_L6_IT_1	ACOX3	0.01	0.06	0.20	0.841	0.965
AD	EN_L6_IT_2	ACOX3	-0.04	0.07	-0.67	0.503	0.898
AD	Endo	ACOX3	0.09	0.31	0.29	0.774	0.964
AD	IN_ADARB2	ACOX3	-0.04	0.05	-0.79	0.427	0.784
AD	IN_LAMP5_LHX6	ACOX3	-0.04	0.06	-0.62	0.538	0.905
AD	IN_LAMP5_RELN	ACOX3	0.00	0.05	0.03	0.978	0.996
AD	IN_PVALB	ACOX3	-0.03	0.04	-0.87	0.382	0.795
AD	IN_PVALB_CHC	ACOX3	0.04	0.07	0.47	0.639	0.913
AD	IN_SST	ACOX3	0.03	0.05	0.60	0.551	0.888
AD	IN_VIP	ACOX3	0.02	0.04	0.57	0.567	0.813
AD	Micro	ACOX3	0.07	0.05	1.43	0.152	0.412
AD	OPC	ACOX3	0.02	0.03	0.68	0.494	0.823
AD	Oligo	ACOX3	0.09	0.03	3.63	0.000286	0.00656
AD	Astro	ACOXL	-0.04	0.08	-0.51	0.608	0.768
AD	EN_L2_3_IT	ACOXL	-0.21	0.09	-2.38	0.0175	0.113
AD	EN_L3_5_IT_2	ACOXL	-0.15	0.10	-1.45	0.148	0.412
AD	EN_L3_5_IT_3	ACOXL	-0.11	0.11	-0.98	0.328	0.575
AD	EN_L6_IT_1	ACOXL	-0.15	0.40	-0.38	0.702	0.927
AD	IN_PVALB	ACOXL	-0.09	0.10	-0.89	0.376	0.795
AD	IN_VIP	ACOXL	-0.03	0.10	-0.28	0.776	0.912
AD	OPC	ACOXL	0.06	0.09	0.65	0.516	0.832
AD	Oligo	ACOXL	-0.07	0.06	-1.13	0.257	0.496
AD	Astro	ACP1	-0.00	0.03	-0.12	0.902	0.951
AD	EN_L2_3_IT	ACP1	0.01	0.03	0.39	0.7	0.862
AD	EN_L3_5_IT_1	ACP1	0.05	0.06	0.84	0.398	0.695
AD	EN_L3_5_IT_2	ACP1	0.02	0.04	0.54	0.588	0.81
AD	EN_L3_5_IT_3	ACP1	0.04	0.04	0.89	0.372	0.615
AD	EN_L5_6_NP	ACP1	0.03	0.07	0.43	0.667	0.939
AD	EN_L6B	ACP1	-0.09	0.07	-1.26	0.206	0.568
AD	EN_L6_CT	ACP1	-0.02	0.20	-0.10	0.921	0.98
AD	EN_L6_IT_1	ACP1	-0.04	0.06	-0.68	0.497	0.847
AD	EN_L6_IT_2	ACP1	-0.00	0.09	-0.05	0.957	0.993
AD	Endo	ACP1	0.02	0.28	0.06	0.949	0.993
AD	IN_ADARB2	ACP1	0.07	0.06	1.02	0.309	0.707
AD	IN_LAMP5_LHX6	ACP1	0.13	0.08	1.66	0.0969	0.575
AD	IN_LAMP5_RELN	ACP1	0.06	0.06	0.95	0.34	0.79
AD	IN_PVALB	ACP1	-0.01	0.04	-0.13	0.896	0.978
AD	IN_PVALB_CHC	ACP1	-0.19	0.08	-2.29	0.0218	0.253
AD	IN_SST	ACP1	0.06	0.05	1.16	0.248	0.732
AD	IN_VIP	ACP1	0.05	0.04	1.17	0.24	0.557
AD	Micro	ACP1	0.09	0.05	1.88	0.0605	0.239
AD	OPC	ACP1	0.03	0.04	0.88	0.381	0.759
AD	Oligo	ACP1	0.02	0.02	0.79	0.429	0.667
AD	Astro	ACP2	-0.09	0.05	-1.77	0.0763	0.208
AD	EN_L2_3_IT	ACP2	-0.03	0.05	-0.56	0.573	0.788
AD	EN_L3_5_IT_1	ACP2	-0.51	0.30	-1.70	0.0884	0.327
AD	EN_L3_5_IT_2	ACP2	-0.12	0.08	-1.51	0.131	0.386
AD	EN_L3_5_IT_3	ACP2	-0.19	0.07	-2.70	0.00697	0.0501
AD	EN_L6_IT_1	ACP2	0.36	0.30	1.20	0.231	0.678
AD	IN_LAMP5_RELN	ACP2	0.01	0.10	0.07	0.947	0.989
AD	IN_PVALB	ACP2	-0.06	0.07	-0.85	0.394	0.806
AD	IN_SST	ACP2	-0.08	0.09	-0.90	0.368	0.811
AD	IN_VIP	ACP2	-0.10	0.07	-1.33	0.183	0.488
AD	Micro	ACP2	-0.11	0.08	-1.26	0.208	0.487
AD	OPC	ACP2	0.12	0.06	1.98	0.0472	0.357
AD	Oligo	ACP2	-0.02	0.05	-0.42	0.675	0.84
AD	Astro	ACP3	-0.02	0.17	-0.11	0.912	0.956
AD	EN_L2_3_IT	ACP3	-0.33	0.36	-0.93	0.352	0.624
AD	Micro	ACP3	0.26	0.08	3.39	0.000698	0.011
AD	Astro	ACP6	-0.02	0.04	-0.53	0.595	0.758
AD	EN_L2_3_IT	ACP6	0.01	0.05	0.17	0.869	0.942
AD	EN_L3_5_IT_1	ACP6	0.09	0.09	1.05	0.296	0.602
AD	EN_L3_5_IT_2	ACP6	0.05	0.05	0.96	0.338	0.627
AD	EN_L3_5_IT_3	ACP6	0.07	0.05	1.38	0.168	0.392
AD	EN_L5_6_NP	ACP6	-0.05	0.08	-0.54	0.59	0.92
AD	EN_L6B	ACP6	0.11	0.09	1.29	0.198	0.558
AD	EN_L6_CT	ACP6	0.01	0.08	0.18	0.855	0.963
AD	EN_L6_IT_1	ACP6	0.08	0.08	1.01	0.311	0.743
AD	EN_L6_IT_2	ACP6	0.02	0.10	0.22	0.83	0.975
AD	IN_ADARB2	ACP6	-0.14	0.07	-2.19	0.0283	0.281
AD	IN_LAMP5_LHX6	ACP6	0.04	0.07	0.54	0.591	0.926
AD	IN_LAMP5_RELN	ACP6	-0.15	0.06	-2.31	0.0207	0.278
AD	IN_PVALB	ACP6	0.02	0.05	0.44	0.663	0.92
AD	IN_SST	ACP6	0.01	0.06	0.25	0.804	0.964
AD	IN_VIP	ACP6	0.06	0.04	1.30	0.193	0.5
AD	Micro	ACP6	0.18	0.07	2.57	0.0101	0.0754
AD	OPC	ACP6	-0.00	0.04	-0.03	0.979	0.993
AD	Oligo	ACP6	0.23	0.06	4.19	2.81e-05	0.00129
AD	EN_L2_3_IT	ACP7	0.04	0.10	0.44	0.661	0.841
AD	Oligo	ACP7	0.19	0.06	2.86	0.00421	0.0367
AD	Oligo	ACRBP	-0.04	0.08	-0.52	0.607	0.798
AD	EN_L2_3_IT	ACRV1	-0.06	0.07	-0.83	0.405	0.671
AD	EN_L3_5_IT_2	ACRV1	0.17	0.08	2.06	0.0393	0.194
AD	EN_L3_5_IT_3	ACRV1	0.01	0.09	0.16	0.87	0.941
AD	IN_VIP	ACRV1	-0.02	0.10	-0.22	0.827	0.934
AD	Astro	ACSBG1	0.05	0.05	1.00	0.316	0.518
AD	EN_L2_3_IT	ACSBG1	-0.03	0.07	-0.41	0.682	0.854
AD	EN_L3_5_IT_2	ACSBG1	-0.15	0.08	-1.77	0.076	0.285
AD	EN_L3_5_IT_3	ACSBG1	-0.08	0.09	-0.95	0.342	0.588
AD	EN_L6_IT_1	ACSBG1	0.02	0.34	0.07	0.942	0.991
AD	IN_PVALB	ACSBG1	-0.03	0.09	-0.39	0.696	0.926
AD	IN_VIP	ACSBG1	-0.17	0.09	-1.89	0.0582	0.274
AD	OPC	ACSBG1	-0.06	0.09	-0.73	0.463	0.807
AD	Oligo	ACSBG1	-0.08	0.12	-0.70	0.486	0.714
AD	Astro	ACSBG2	-0.12	0.07	-1.80	0.0721	0.2
AD	EN_L2_3_IT	ACSBG2	-0.12	0.08	-1.56	0.118	0.35
AD	EN_L3_5_IT_1	ACSBG2	0.07	0.35	0.19	0.852	0.942
AD	EN_L3_5_IT_2	ACSBG2	-0.09	0.09	-1.04	0.297	0.586
AD	EN_L3_5_IT_3	ACSBG2	-0.11	0.10	-1.10	0.271	0.517
AD	EN_L6_IT_1	ACSBG2	0.61	0.40	1.51	0.131	0.568
AD	IN_PVALB	ACSBG2	-0.09	0.10	-0.89	0.373	0.793
AD	IN_VIP	ACSBG2	-0.14	0.10	-1.42	0.156	0.454
AD	OPC	ACSBG2	-0.17	0.09	-1.76	0.0785	0.43
AD	Oligo	ACSBG2	-0.08	0.07	-1.20	0.229	0.463
AD	Astro	ACSF2	0.02	0.05	0.55	0.585	0.751
AD	EN_L2_3_IT	ACSF2	0.13	0.11	1.18	0.237	0.509
AD	Micro	ACSF2	0.13	0.07	2.02	0.0429	0.194
AD	OPC	ACSF2	0.12	0.08	1.41	0.16	0.56
AD	Oligo	ACSF2	0.12	0.08	1.52	0.129	0.329
AD	Astro	ACSF3	0.06	0.04	1.79	0.0733	0.202
AD	EN_L2_3_IT	ACSF3	-0.06	0.03	-1.86	0.0634	0.241
AD	EN_L3_5_IT_1	ACSF3	-0.11	0.05	-1.97	0.049	0.237
AD	EN_L3_5_IT_2	ACSF3	-0.07	0.04	-1.80	0.0724	0.278
AD	EN_L3_5_IT_3	ACSF3	-0.07	0.04	-1.53	0.127	0.33
AD	EN_L5_6_NP	ACSF3	-0.02	0.08	-0.28	0.782	0.965
AD	EN_L6B	ACSF3	0.00	0.08	0.06	0.95	0.987
AD	EN_L6_CT	ACSF3	-0.04	0.07	-0.55	0.58	0.853
AD	EN_L6_IT_1	ACSF3	-0.09	0.06	-1.62	0.105	0.525
AD	EN_L6_IT_2	ACSF3	0.05	0.07	0.70	0.484	0.893
AD	Endo	ACSF3	0.07	0.27	0.25	0.803	0.97
AD	IN_ADARB2	ACSF3	-0.12	0.06	-1.85	0.0643	0.389
AD	IN_LAMP5_LHX6	ACSF3	-0.10	0.08	-1.28	0.202	0.723
AD	IN_LAMP5_RELN	ACSF3	-0.03	0.06	-0.41	0.681	0.926
AD	IN_PVALB	ACSF3	-0.07	0.04	-1.67	0.0953	0.486
AD	IN_PVALB_CHC	ACSF3	-0.09	0.09	-1.00	0.315	0.752
AD	IN_SST	ACSF3	-0.06	0.05	-1.03	0.301	0.778
AD	IN_VIP	ACSF3	-0.02	0.04	-0.38	0.703	0.881
AD	Micro	ACSF3	0.07	0.04	1.83	0.0679	0.255
AD	OPC	ACSF3	-0.01	0.04	-0.25	0.802	0.943
AD	Oligo	ACSF3	0.00	0.03	0.08	0.933	0.972
AD	Astro	ACSL1	0.06	0.05	1.11	0.269	0.471
AD	EN_L2_3_IT	ACSL1	-0.03	0.04	-0.69	0.492	0.736
AD	EN_L3_5_IT_1	ACSL1	-0.01	0.06	-0.12	0.907	0.964
AD	EN_L3_5_IT_2	ACSL1	-0.07	0.04	-1.60	0.111	0.351
AD	EN_L3_5_IT_3	ACSL1	0.02	0.04	0.64	0.523	0.737
AD	EN_L5_6_NP	ACSL1	-0.06	0.07	-0.87	0.383	0.84
AD	EN_L5_ET	ACSL1	-0.11	0.49	-0.22	0.826	0.999
AD	EN_L6B	ACSL1	0.08	0.06	1.35	0.178	0.537
AD	EN_L6_CT	ACSL1	0.03	0.06	0.45	0.656	0.886
AD	EN_L6_IT_1	ACSL1	0.02	0.07	0.30	0.763	0.944
AD	EN_L6_IT_2	ACSL1	0.01	0.09	0.10	0.92	0.988
AD	IN_ADARB2	ACSL1	-0.06	0.05	-1.23	0.217	0.626
AD	IN_LAMP5_LHX6	ACSL1	-0.00	0.07	-0.03	0.978	0.996
AD	IN_LAMP5_RELN	ACSL1	-0.08	0.06	-1.30	0.193	0.67
AD	IN_PVALB	ACSL1	-0.05	0.04	-1.30	0.194	0.637
AD	IN_PVALB_CHC	ACSL1	-0.03	0.08	-0.36	0.72	0.936
AD	IN_SST	ACSL1	-0.07	0.05	-1.52	0.13	0.615
AD	IN_VIP	ACSL1	-0.01	0.03	-0.23	0.82	0.931
AD	Micro	ACSL1	0.72	0.14	4.97	6.75e-07	4.27e-05
AD	OPC	ACSL1	0.05	0.05	1.04	0.298	0.696
AD	Oligo	ACSL1	0.07	0.03	2.08	0.0374	0.151
AD	PVM	ACSL1	0.17	0.20	0.84	0.4	0.875
AD	Astro	ACSL3	-0.13	0.04	-3.46	0.000542	0.00637
AD	EN_L2_3_IT	ACSL3	0.12	0.03	3.61	0.000311	0.00981
AD	EN_L3_5_IT_1	ACSL3	0.10	0.03	2.95	0.00314	0.0479
AD	EN_L3_5_IT_2	ACSL3	0.08	0.03	2.44	0.0145	0.104
AD	EN_L3_5_IT_3	ACSL3	0.03	0.03	1.16	0.248	0.492
AD	EN_L5_6_NP	ACSL3	0.10	0.05	2.26	0.0241	0.411
AD	EN_L5_ET	ACSL3	0.05	0.31	0.18	0.861	0.999
AD	EN_L6B	ACSL3	-0.00	0.05	-0.02	0.987	0.997
AD	EN_L6_CT	ACSL3	-0.12	0.04	-2.82	0.00479	0.0695
AD	EN_L6_IT_1	ACSL3	0.12	0.04	2.98	0.00287	0.0947
AD	EN_L6_IT_2	ACSL3	0.10	0.05	1.84	0.0665	0.558
AD	Endo	ACSL3	-0.21	0.07	-2.88	0.00404	0.167
AD	IN_ADARB2	ACSL3	0.07	0.04	2.01	0.0447	0.34
AD	IN_LAMP5_LHX6	ACSL3	0.11	0.04	2.60	0.00924	0.229
AD	IN_LAMP5_RELN	ACSL3	0.11	0.04	3.00	0.00267	0.0965
AD	IN_PVALB	ACSL3	0.05	0.03	1.66	0.0959	0.487
AD	IN_PVALB_CHC	ACSL3	0.12	0.05	2.73	0.00635	0.131
AD	IN_SST	ACSL3	0.06	0.03	1.68	0.0936	0.553
AD	IN_VIP	ACSL3	0.05	0.03	1.77	0.0764	0.315
AD	Micro	ACSL3	-0.06	0.04	-1.41	0.158	0.419
AD	OPC	ACSL3	-0.02	0.03	-0.67	0.506	0.827
AD	Oligo	ACSL3	-0.02	0.03	-0.91	0.364	0.607
AD	PC	ACSL3	0.07	0.06	1.17	0.244	0.909
AD	PVM	ACSL3	0.11	0.17	0.61	0.539	0.899
AD	SMC	ACSL3	-0.04	0.19	-0.19	0.846	0.995
AD	VLMC	ACSL3	-0.10	0.09	-1.03	0.302	0.633
AD	Astro	ACSL4	-0.09	0.04	-2.23	0.0258	0.0993
AD	EN_L2_3_IT	ACSL4	0.04	0.03	1.45	0.146	0.39
AD	EN_L3_5_IT_1	ACSL4	0.05	0.04	1.37	0.171	0.46
AD	EN_L3_5_IT_2	ACSL4	0.05	0.03	1.71	0.0865	0.307
AD	EN_L3_5_IT_3	ACSL4	0.01	0.03	0.45	0.653	0.825
AD	EN_L5_6_NP	ACSL4	-0.01	0.04	-0.24	0.808	0.969
AD	EN_L5_ET	ACSL4	-0.19	0.34	-0.57	0.567	0.999
AD	EN_L6B	ACSL4	0.01	0.05	0.11	0.913	0.976
AD	EN_L6_CT	ACSL4	-0.01	0.04	-0.27	0.788	0.94
AD	EN_L6_IT_1	ACSL4	-0.03	0.05	-0.54	0.588	0.885
AD	EN_L6_IT_2	ACSL4	0.04	0.05	0.84	0.4	0.862
AD	Endo	ACSL4	0.06	0.11	0.60	0.546	0.919
AD	IN_ADARB2	ACSL4	0.07	0.04	1.65	0.0986	0.462
AD	IN_LAMP5_LHX6	ACSL4	0.12	0.05	2.59	0.00967	0.231
AD	IN_LAMP5_RELN	ACSL4	0.02	0.04	0.60	0.549	0.883
AD	IN_PVALB	ACSL4	0.03	0.03	0.93	0.352	0.779
AD	IN_PVALB_CHC	ACSL4	0.04	0.05	0.99	0.322	0.757
AD	IN_SST	ACSL4	0.07	0.03	2.18	0.0292	0.35
AD	IN_VIP	ACSL4	-0.01	0.03	-0.52	0.601	0.833
AD	Micro	ACSL4	0.06	0.05	1.21	0.226	0.507
AD	OPC	ACSL4	-0.01	0.03	-0.19	0.847	0.958
AD	Oligo	ACSL4	-0.08	0.03	-2.53	0.0114	0.0704
AD	PC	ACSL4	0.24	0.13	1.89	0.0588	0.803
AD	PVM	ACSL4	0.16	0.14	1.16	0.248	0.81
AD	VLMC	ACSL4	-0.01	0.13	-0.05	0.962	0.988
AD	Astro	ACSL5	0.21	0.09	2.32	0.0203	0.085
AD	EN_L2_3_IT	ACSL5	0.02	0.09	0.19	0.849	0.934
AD	EN_L3_5_IT_2	ACSL5	0.10	0.10	1.00	0.32	0.609
AD	EN_L3_5_IT_3	ACSL5	0.13	0.10	1.26	0.209	0.447
AD	EN_L6_IT_1	ACSL5	0.85	0.46	1.86	0.0633	0.437
AD	Endo	ACSL5	0.07	0.11	0.66	0.507	0.905
AD	IN_PVALB	ACSL5	0.07	0.10	0.73	0.468	0.842
AD	IN_VIP	ACSL5	-0.13	0.10	-1.25	0.212	0.524
AD	Micro	ACSL5	-0.07	0.06	-1.07	0.286	0.575
AD	Oligo	ACSL5	0.06	0.08	0.71	0.478	0.708
AD	EN_L2_3_IT	ACSM1	0.05	0.10	0.47	0.641	0.829
AD	EN_L3_5_IT_2	ACSM1	0.24	0.39	0.60	0.549	0.786
AD	EN_L3_5_IT_3	ACSM1	0.58	0.35	1.67	0.0952	0.277
AD	Oligo	ACSM1	0.06	0.10	0.66	0.509	0.731
AD	Astro	ACSM3	-0.23	0.09	-2.52	0.0116	0.0579
AD	EN_L2_3_IT	ACSM3	-0.11	0.09	-1.31	0.192	0.453
AD	EN_L3_5_IT_1	ACSM3	-0.11	0.09	-1.21	0.227	0.529
AD	EN_L3_5_IT_2	ACSM3	-0.09	0.09	-0.98	0.327	0.615
AD	EN_L3_5_IT_3	ACSM3	-0.14	0.09	-1.59	0.112	0.306
AD	EN_L5_6_NP	ACSM3	-0.32	0.52	-0.62	0.535	0.902
AD	EN_L6B	ACSM3	-0.07	0.11	-0.61	0.539	0.823
AD	EN_L6_CT	ACSM3	-0.09	0.12	-0.75	0.451	0.775
AD	EN_L6_IT_1	ACSM3	-0.08	0.12	-0.67	0.503	0.849
AD	EN_L6_IT_2	ACSM3	-0.06	0.13	-0.48	0.632	0.937
AD	IN_ADARB2	ACSM3	-0.06	0.10	-0.64	0.522	0.83
AD	IN_LAMP5_RELN	ACSM3	-0.08	0.10	-0.78	0.437	0.835
AD	IN_PVALB	ACSM3	-0.16	0.09	-1.85	0.0647	0.416
AD	IN_SST	ACSM3	-0.19	0.10	-1.96	0.0506	0.432
AD	IN_VIP	ACSM3	-0.22	0.09	-2.56	0.0106	0.108
AD	Micro	ACSM3	-0.16	0.10	-1.58	0.114	0.346
AD	OPC	ACSM3	-0.14	0.09	-1.58	0.115	0.494
AD	Oligo	ACSM3	-0.19	0.08	-2.44	0.0148	0.0833
AD	EN_L2_3_IT	ACSM4	-0.04	0.11	-0.38	0.7	0.862
AD	EN_L3_5_IT_1	ACSM4	-0.10	0.10	-1.00	0.316	0.621
AD	EN_L3_5_IT_2	ACSM4	-0.00	0.11	-0.02	0.985	0.995
AD	EN_L6_IT_2	ACSM4	0.12	0.14	0.86	0.389	0.857
AD	IN_VIP	ACSM4	-0.11	0.10	-1.07	0.283	0.601
AD	Astro	ACSM5	-0.08	0.13	-0.60	0.548	0.724
AD	Micro	ACSM5	-0.24	0.09	-2.72	0.0065	0.0548
AD	OPC	ACSM5	0.05	0.08	0.68	0.496	0.823
AD	Astro	ACSM6	-0.32	0.11	-2.75	0.00598	0.0361
AD	EN_L2_3_IT	ACSM6	-0.22	0.11	-2.10	0.0354	0.169
AD	EN_L3_5_IT_1	ACSM6	-0.10	0.12	-0.84	0.402	0.697
AD	EN_L3_5_IT_2	ACSM6	-0.15	0.10	-1.47	0.142	0.403
AD	EN_L3_5_IT_3	ACSM6	-0.29	0.11	-2.57	0.0103	0.0655
AD	EN_L5_6_NP	ACSM6	0.12	0.14	0.89	0.372	0.836
AD	EN_L6B	ACSM6	-0.07	0.15	-0.49	0.623	0.862
AD	EN_L6_CT	ACSM6	-0.30	0.14	-2.11	0.0346	0.226
AD	EN_L6_IT_1	ACSM6	-0.21	0.14	-1.48	0.14	0.581
AD	EN_L6_IT_2	ACSM6	-0.25	0.15	-1.63	0.103	0.624
AD	IN_ADARB2	ACSM6	-0.31	0.13	-2.38	0.0175	0.234
AD	IN_LAMP5_LHX6	ACSM6	-0.04	0.15	-0.27	0.784	0.967
AD	IN_LAMP5_RELN	ACSM6	-0.29	0.12	-2.42	0.0156	0.24
AD	IN_PVALB	ACSM6	-0.08	0.12	-0.65	0.517	0.863
AD	IN_SST	ACSM6	-0.17	0.12	-1.43	0.153	0.64
AD	IN_VIP	ACSM6	-0.17	0.11	-1.60	0.11	0.381
AD	OPC	ACSM6	-0.15	0.10	-1.40	0.16	0.56
AD	Oligo	ACSM6	-0.29	0.10	-2.92	0.00348	0.0325
AD	Astro	ACSS1	-0.18	0.06	-3.14	0.00171	0.0145
AD	EN_L2_3_IT	ACSS1	-0.04	0.08	-0.48	0.632	0.823
AD	EN_L3_5_IT_2	ACSS1	-0.09	0.10	-0.86	0.388	0.669
AD	EN_L3_5_IT_3	ACSS1	-0.16	0.10	-1.67	0.0951	0.276
AD	IN_ADARB2	ACSS1	-0.15	0.08	-1.98	0.0473	0.348
AD	IN_LAMP5_RELN	ACSS1	0.15	0.11	1.41	0.159	0.634
AD	IN_PVALB	ACSS1	0.01	0.10	0.13	0.898	0.979
AD	IN_VIP	ACSS1	0.08	0.08	0.98	0.329	0.647
AD	Micro	ACSS1	-0.06	0.06	-1.00	0.318	0.609
AD	OPC	ACSS1	-0.04	0.05	-0.83	0.406	0.774
AD	Oligo	ACSS1	0.04	0.03	1.49	0.136	0.339
AD	Astro	ACSS2	0.00	0.04	0.09	0.93	0.966
AD	EN_L2_3_IT	ACSS2	0.09	0.03	2.73	0.00627	0.0622
AD	EN_L3_5_IT_1	ACSS2	0.21	0.05	3.96	7.62e-05	0.00432
AD	EN_L3_5_IT_2	ACSS2	0.09	0.04	2.10	0.036	0.183
AD	EN_L3_5_IT_3	ACSS2	0.16	0.04	3.94	8.2e-05	0.00188
AD	EN_L5_6_NP	ACSS2	0.02	0.06	0.37	0.711	0.952
AD	EN_L5_ET	ACSS2	0.36	0.53	0.67	0.503	0.999
AD	EN_L6B	ACSS2	0.27	0.08	3.21	0.00131	0.0404
AD	EN_L6_CT	ACSS2	0.16	0.07	2.20	0.028	0.199
AD	EN_L6_IT_1	ACSS2	0.13	0.06	2.22	0.0263	0.302
AD	EN_L6_IT_2	ACSS2	0.05	0.07	0.67	0.503	0.898
AD	Endo	ACSS2	0.00	0.30	0.02	0.987	0.999
AD	IN_ADARB2	ACSS2	0.11	0.07	1.65	0.0994	0.462
AD	IN_LAMP5_LHX6	ACSS2	0.04	0.08	0.56	0.578	0.922
AD	IN_LAMP5_RELN	ACSS2	0.07	0.07	1.01	0.313	0.77
AD	IN_PVALB	ACSS2	0.07	0.04	1.57	0.117	0.523
AD	IN_PVALB_CHC	ACSS2	-0.02	0.08	-0.19	0.848	0.966
AD	IN_SST	ACSS2	0.05	0.06	0.98	0.329	0.792
AD	IN_VIP	ACSS2	0.08	0.05	1.63	0.103	0.37
AD	Micro	ACSS2	-0.09	0.05	-2.00	0.0457	0.201
AD	OPC	ACSS2	-0.03	0.04	-0.66	0.507	0.828
AD	Oligo	ACSS2	-0.04	0.03	-1.29	0.196	0.423
AD	PC	ACSS2	-0.46	0.46	-1.01	0.313	0.932
AD	Astro	ACSS3	-0.05	0.04	-1.34	0.181	0.365
AD	EN_L2_3_IT	ACSS3	-0.08	0.06	-1.35	0.177	0.434
AD	EN_L3_5_IT_1	ACSS3	-0.20	0.07	-2.82	0.00488	0.0618
AD	EN_L3_5_IT_2	ACSS3	-0.15	0.06	-2.44	0.0145	0.104
AD	EN_L3_5_IT_3	ACSS3	-0.05	0.06	-0.78	0.434	0.671
AD	EN_L5_6_NP	ACSS3	-0.15	0.10	-1.52	0.128	0.656
AD	EN_L6B	ACSS3	-0.30	0.11	-2.80	0.00509	0.0925
AD	EN_L6_CT	ACSS3	-0.08	0.10	-0.73	0.464	0.784
AD	EN_L6_IT_1	ACSS3	0.01	0.10	0.12	0.905	0.981
AD	EN_L6_IT_2	ACSS3	-0.02	0.10	-0.19	0.846	0.979
AD	IN_LAMP5_LHX6	ACSS3	-0.08	0.12	-0.71	0.481	0.885
AD	IN_LAMP5_RELN	ACSS3	-0.38	0.09	-4.06	5.01e-05	0.00829
AD	IN_PVALB	ACSS3	-0.02	0.06	-0.38	0.707	0.927
AD	IN_PVALB_CHC	ACSS3	0.03	0.35	0.07	0.941	0.988
AD	IN_SST	ACSS3	-0.15	0.08	-1.82	0.0687	0.493
AD	IN_VIP	ACSS3	-0.18	0.07	-2.47	0.0133	0.123
AD	Micro	ACSS3	-0.06	0.09	-0.65	0.515	0.775
AD	OPC	ACSS3	0.04	0.07	0.54	0.589	0.865
AD	Oligo	ACSS3	-0.13	0.05	-2.58	0.00999	0.0648
AD	PC	ACSS3	-0.12	0.07	-1.61	0.108	0.858
AD	SMC	ACSS3	-0.04	0.24	-0.17	0.864	0.995
AD	VLMC	ACSS3	0.12	0.09	1.34	0.18	0.505
AD	Astro	ACTA2	0.33	0.13	2.55	0.0106	0.0542
AD	EN_L2_3_IT	ACTA2	-0.01	0.09	-0.15	0.883	0.948
AD	EN_L3_5_IT_1	ACTA2	0.06	0.09	0.65	0.518	0.78
AD	EN_L3_5_IT_2	ACTA2	-0.09	0.09	-0.97	0.33	0.618
AD	EN_L3_5_IT_3	ACTA2	-0.07	0.10	-0.69	0.491	0.715
AD	EN_L5_6_NP	ACTA2	0.05	0.13	0.41	0.681	0.945
AD	EN_L6B	ACTA2	0.11	0.13	0.83	0.405	0.745
AD	EN_L6_CT	ACTA2	0.04	0.13	0.33	0.745	0.927
AD	EN_L6_IT_1	ACTA2	-0.14	0.12	-1.21	0.225	0.676
AD	EN_L6_IT_2	ACTA2	-0.42	0.45	-0.93	0.353	0.839
AD	IN_PVALB	ACTA2	-0.01	0.11	-0.09	0.925	0.984
AD	IN_SST	ACTA2	-0.28	0.12	-2.29	0.022	0.31
AD	IN_VIP	ACTA2	-0.12	0.10	-1.24	0.216	0.527
AD	Micro	ACTA2	0.28	0.10	2.88	0.00397	0.0393
AD	OPC	ACTA2	-0.04	0.10	-0.38	0.707	0.91
AD	Oligo	ACTA2	-0.02	0.09	-0.22	0.825	0.919
AD	PC	ACTA2	-0.18	0.13	-1.32	0.186	0.891
AD	SMC	ACTA2	-0.16	0.24	-0.65	0.516	0.995
AD	Adaptive	ACTB	-0.28	0.15	-1.84	0.0654	0.72
AD	Astro	ACTB	-0.04	0.05	-0.84	0.403	0.603
AD	EN_L2_3_IT	ACTB	0.25	0.06	4.06	4.86e-05	0.00299
AD	EN_L3_5_IT_1	ACTB	0.32	0.06	5.00	5.76e-07	0.000129
AD	EN_L3_5_IT_2	ACTB	0.17	0.06	2.74	0.00624	0.0584
AD	EN_L3_5_IT_3	ACTB	0.19	0.06	3.14	0.00166	0.018
AD	EN_L5_6_NP	ACTB	0.19	0.07	2.75	0.00599	0.241
AD	EN_L5_ET	ACTB	0.48	0.37	1.30	0.192	0.999
AD	EN_L6B	ACTB	0.24	0.08	3.12	0.00179	0.0481
AD	EN_L6_CT	ACTB	0.17	0.07	2.22	0.0261	0.19
AD	EN_L6_IT_1	ACTB	0.24	0.07	3.26	0.0011	0.055
AD	EN_L6_IT_2	ACTB	0.23	0.08	2.73	0.00642	0.268
AD	Endo	ACTB	0.07	0.08	0.88	0.38	0.85
AD	IN_ADARB2	ACTB	0.09	0.06	1.52	0.128	0.517
AD	IN_LAMP5_LHX6	ACTB	0.13	0.07	1.82	0.0692	0.519
AD	IN_LAMP5_RELN	ACTB	0.07	0.07	1.10	0.273	0.743
AD	IN_PVALB	ACTB	0.03	0.06	0.46	0.647	0.916
AD	IN_PVALB_CHC	ACTB	0.09	0.07	1.28	0.199	0.649
AD	IN_SST	ACTB	0.02	0.06	0.36	0.718	0.943
AD	IN_VIP	ACTB	0.06	0.05	1.09	0.274	0.593
AD	Micro	ACTB	0.02	0.05	0.43	0.664	0.863
AD	OPC	ACTB	0.06	0.05	1.10	0.271	0.675
AD	Oligo	ACTB	-0.03	0.05	-0.59	0.558	0.764
AD	PC	ACTB	0.08	0.10	0.74	0.459	0.952
AD	PVM	ACTB	-0.09	0.13	-0.70	0.484	0.89
AD	SMC	ACTB	-0.10	0.20	-0.48	0.629	0.995
AD	VLMC	ACTB	0.04	0.10	0.41	0.682	0.885
AD	Adaptive	ACTG1	-0.17	0.17	-0.97	0.331	0.904
AD	Astro	ACTG1	-0.11	0.05	-2.20	0.0279	0.105
AD	EN_L2_3_IT	ACTG1	0.07	0.05	1.53	0.126	0.362
AD	EN_L3_5_IT_1	ACTG1	0.19	0.06	2.92	0.0035	0.0509
AD	EN_L3_5_IT_2	ACTG1	0.08	0.06	1.41	0.159	0.429
AD	EN_L3_5_IT_3	ACTG1	0.11	0.06	1.80	0.0712	0.233
AD	EN_L5_6_NP	ACTG1	0.16	0.09	1.75	0.0808	0.577
AD	EN_L6B	ACTG1	0.10	0.08	1.32	0.188	0.549
AD	EN_L6_CT	ACTG1	0.06	0.07	0.80	0.426	0.756
AD	EN_L6_IT_1	ACTG1	0.06	0.08	0.82	0.413	0.805
AD	EN_L6_IT_2	ACTG1	0.13	0.08	1.61	0.108	0.631
AD	Endo	ACTG1	0.17	0.10	1.77	0.0765	0.537
AD	IN_ADARB2	ACTG1	0.02	0.06	0.32	0.746	0.917
AD	IN_LAMP5_LHX6	ACTG1	0.07	0.08	0.98	0.325	0.807
AD	IN_LAMP5_RELN	ACTG1	-0.04	0.07	-0.60	0.549	0.883
AD	IN_PVALB	ACTG1	-0.02	0.06	-0.27	0.786	0.951
AD	IN_PVALB_CHC	ACTG1	0.04	0.08	0.55	0.583	0.89
AD	IN_SST	ACTG1	-0.04	0.06	-0.60	0.549	0.888
AD	IN_VIP	ACTG1	-0.05	0.05	-1.01	0.311	0.63
AD	Micro	ACTG1	0.03	0.04	0.64	0.522	0.78
AD	OPC	ACTG1	-0.02	0.05	-0.43	0.665	0.895
AD	Oligo	ACTG1	-0.17	0.06	-3.13	0.00174	0.0208
AD	PC	ACTG1	0.07	0.13	0.53	0.594	0.974
AD	VLMC	ACTG1	0.01	0.12	0.11	0.913	0.97
AD	Astro	ACTL6A	0.06	0.05	1.31	0.19	0.377
AD	EN_L2_3_IT	ACTL6A	0.09	0.07	1.24	0.215	0.481
AD	EN_L3_5_IT_1	ACTL6A	-0.22	0.29	-0.74	0.457	0.738
AD	EN_L3_5_IT_2	ACTL6A	0.16	0.09	1.83	0.0668	0.265
AD	EN_L3_5_IT_3	ACTL6A	0.15	0.08	1.85	0.0649	0.22
AD	EN_L6_IT_1	ACTL6A	-0.00	0.40	-0.01	0.992	0.999
AD	IN_LAMP5_RELN	ACTL6A	0.04	0.10	0.37	0.715	0.931
AD	IN_PVALB	ACTL6A	0.09	0.07	1.34	0.181	0.617
AD	IN_SST	ACTL6A	0.05	0.10	0.54	0.588	0.901
AD	IN_VIP	ACTL6A	0.01	0.07	0.14	0.892	0.961
AD	Micro	ACTL6A	0.04	0.06	0.75	0.455	0.731
AD	OPC	ACTL6A	-0.01	0.06	-0.21	0.833	0.955
AD	Oligo	ACTL6A	0.05	0.03	1.70	0.0894	0.262
AD	Astro	ACTL6B	0.00	0.07	0.00	0.998	0.999
AD	EN_L2_3_IT	ACTL6B	0.06	0.03	1.98	0.048	0.204
AD	EN_L3_5_IT_1	ACTL6B	0.07	0.04	1.52	0.129	0.398
AD	EN_L3_5_IT_2	ACTL6B	0.09	0.04	2.41	0.016	0.111
AD	EN_L3_5_IT_3	ACTL6B	0.04	0.04	1.10	0.272	0.518
AD	EN_L5_6_NP	ACTL6B	-0.05	0.07	-0.71	0.476	0.88
AD	EN_L5_ET	ACTL6B	-0.14	0.51	-0.28	0.781	0.999
AD	EN_L6B	ACTL6B	0.02	0.07	0.25	0.801	0.932
AD	EN_L6_CT	ACTL6B	-0.00	0.05	-0.06	0.949	0.984
AD	EN_L6_IT_1	ACTL6B	0.07	0.06	1.31	0.19	0.644
AD	EN_L6_IT_2	ACTL6B	0.13	0.06	2.05	0.0404	0.492
AD	IN_ADARB2	ACTL6B	0.00	0.06	0.07	0.943	0.985
AD	IN_LAMP5_LHX6	ACTL6B	0.06	0.06	0.87	0.386	0.839
AD	IN_LAMP5_RELN	ACTL6B	0.05	0.05	1.03	0.305	0.763
AD	IN_PVALB	ACTL6B	0.08	0.05	1.69	0.0916	0.479
AD	IN_PVALB_CHC	ACTL6B	-0.06	0.08	-0.77	0.442	0.824
AD	IN_SST	ACTL6B	0.11	0.05	2.18	0.0296	0.35
AD	IN_VIP	ACTL6B	0.07	0.04	1.79	0.074	0.31
AD	OPC	ACTL6B	-0.03	0.07	-0.44	0.661	0.894
AD	Oligo	ACTL6B	-0.01	0.06	-0.24	0.811	0.912
AD	Oligo	ACTL8	-0.20	0.11	-1.77	0.0763	0.238
AD	Astro	ACTN1	0.10	0.10	0.94	0.348	0.549
AD	EN_L2_3_IT	ACTN1	0.08	0.03	2.73	0.00638	0.0628
AD	EN_L3_5_IT_1	ACTN1	0.11	0.04	3.15	0.00166	0.0318
AD	EN_L3_5_IT_2	ACTN1	0.12	0.03	3.63	0.000287	0.00647
AD	EN_L3_5_IT_3	ACTN1	0.08	0.03	2.38	0.0174	0.0927
AD	EN_L5_6_NP	ACTN1	-0.03	0.07	-0.47	0.638	0.932
AD	EN_L5_ET	ACTN1	0.26	0.23	1.12	0.265	0.999
AD	EN_L6B	ACTN1	-0.03	0.05	-0.54	0.592	0.85
AD	EN_L6_CT	ACTN1	-0.23	0.06	-4.14	3.45e-05	0.00209
AD	EN_L6_IT_1	ACTN1	0.08	0.04	1.86	0.0629	0.437
AD	EN_L6_IT_2	ACTN1	0.04	0.05	0.86	0.392	0.86
AD	Endo	ACTN1	0.23	0.10	2.39	0.0169	0.32
AD	IN_ADARB2	ACTN1	0.05	0.04	1.28	0.201	0.614
AD	IN_LAMP5_LHX6	ACTN1	0.07	0.06	1.16	0.245	0.755
AD	IN_LAMP5_RELN	ACTN1	0.02	0.05	0.41	0.68	0.926
AD	IN_PVALB	ACTN1	0.05	0.05	1.04	0.298	0.742
AD	IN_PVALB_CHC	ACTN1	0.05	0.06	0.80	0.423	0.81
AD	IN_SST	ACTN1	0.00	0.07	0.04	0.97	0.996
AD	IN_VIP	ACTN1	-0.01	0.03	-0.45	0.656	0.86
AD	Micro	ACTN1	0.45	0.09	5.02	5.26e-07	3.41e-05
AD	OPC	ACTN1	0.19	0.07	2.78	0.00541	0.15
AD	Oligo	ACTN1	0.03	0.06	0.43	0.669	0.837
AD	PC	ACTN1	0.17	0.48	0.35	0.725	0.988
AD	SMC	ACTN1	0.21	0.15	1.40	0.162	0.995
AD	VLMC	ACTN1	0.17	0.12	1.46	0.144	0.459
AD	Astro	ACTN2	-0.02	0.09	-0.26	0.794	0.893
AD	EN_L2_3_IT	ACTN2	-0.06	0.04	-1.65	0.0992	0.317
AD	EN_L3_5_IT_1	ACTN2	-0.03	0.06	-0.53	0.599	0.825
AD	EN_L3_5_IT_2	ACTN2	0.09	0.05	1.74	0.0813	0.296
AD	EN_L3_5_IT_3	ACTN2	0.08	0.05	1.54	0.124	0.325
AD	EN_L5_6_NP	ACTN2	-0.01	0.08	-0.09	0.929	0.992
AD	EN_L5_ET	ACTN2	0.55	0.43	1.27	0.203	0.999
AD	EN_L6B	ACTN2	-0.05	0.08	-0.61	0.539	0.823
AD	EN_L6_CT	ACTN2	0.00	0.07	0.07	0.947	0.984
AD	EN_L6_IT_1	ACTN2	-0.09	0.06	-1.41	0.16	0.606
AD	Endo	ACTN2	-0.62	0.42	-1.46	0.145	0.675
AD	IN_ADARB2	ACTN2	0.05	0.08	0.60	0.55	0.846
AD	IN_LAMP5_LHX6	ACTN2	-0.00	0.11	-0.04	0.972	0.995
AD	IN_LAMP5_RELN	ACTN2	0.07	0.08	0.82	0.415	0.831
AD	IN_PVALB	ACTN2	0.01	0.07	0.11	0.915	0.981
AD	IN_PVALB_CHC	ACTN2	0.18	0.10	1.80	0.0722	0.43
AD	IN_SST	ACTN2	0.18	0.08	2.08	0.0374	0.384
AD	IN_VIP	ACTN2	0.09	0.05	1.88	0.0595	0.278
AD	Micro	ACTN2	-0.15	0.10	-1.41	0.158	0.419
AD	OPC	ACTN2	0.15	0.07	2.09	0.0369	0.323
AD	Oligo	ACTN2	-0.07	0.08	-0.86	0.389	0.63
AD	Adaptive	ACTN4	0.01	0.14	0.04	0.968	0.996
AD	Astro	ACTN4	0.12	0.05	2.64	0.00819	0.0452
AD	EN_L2_3_IT	ACTN4	-0.06	0.03	-2.08	0.0373	0.175
AD	EN_L3_5_IT_1	ACTN4	-0.03	0.04	-0.68	0.494	0.766
AD	EN_L3_5_IT_2	ACTN4	-0.11	0.04	-2.96	0.00312	0.0366
AD	EN_L3_5_IT_3	ACTN4	-0.12	0.04	-3.35	0.000816	0.0108
AD	EN_L5_6_NP	ACTN4	0.03	0.07	0.44	0.659	0.938
AD	EN_L5_ET	ACTN4	0.22	0.37	0.60	0.548	0.999
AD	EN_L6B	ACTN4	-0.14	0.07	-1.98	0.0476	0.293
AD	EN_L6_CT	ACTN4	-0.15	0.06	-2.79	0.00532	0.0746
AD	EN_L6_IT_1	ACTN4	-0.12	0.05	-2.42	0.0155	0.241
AD	EN_L6_IT_2	ACTN4	-0.11	0.05	-2.08	0.0377	0.49
AD	Endo	ACTN4	0.11	0.08	1.47	0.143	0.674
AD	IN_ADARB2	ACTN4	0.07	0.05	1.40	0.163	0.563
AD	IN_LAMP5_LHX6	ACTN4	0.00	0.05	0.03	0.974	0.995
AD	IN_LAMP5_RELN	ACTN4	0.05	0.05	1.01	0.315	0.772
AD	IN_PVALB	ACTN4	0.02	0.04	0.47	0.637	0.913
AD	IN_PVALB_CHC	ACTN4	0.10	0.06	1.59	0.111	0.516
AD	IN_SST	ACTN4	0.06	0.04	1.28	0.2	0.693
AD	IN_VIP	ACTN4	0.07	0.04	2.08	0.0371	0.217
AD	Micro	ACTN4	0.12	0.05	2.60	0.00945	0.0719
AD	OPC	ACTN4	0.01	0.03	0.42	0.676	0.899
AD	Oligo	ACTN4	0.07	0.02	2.89	0.00384	0.0345
AD	PC	ACTN4	-0.14	0.08	-1.70	0.0897	0.845
AD	SMC	ACTN4	0.03	0.20	0.14	0.89	0.997
AD	VLMC	ACTN4	0.04	0.11	0.32	0.752	0.915
AD	Astro	ACTR10	-0.11	0.03	-4.14	3.47e-05	0.000829
AD	EN_L2_3_IT	ACTR10	0.02	0.02	0.70	0.481	0.727
AD	EN_L3_5_IT_1	ACTR10	0.03	0.04	0.73	0.467	0.746
AD	EN_L3_5_IT_2	ACTR10	0.03	0.03	1.18	0.238	0.527
AD	EN_L3_5_IT_3	ACTR10	-0.00	0.03	-0.11	0.914	0.959
AD	EN_L5_6_NP	ACTR10	-0.00	0.05	-0.04	0.966	0.995
AD	EN_L5_ET	ACTR10	0.25	0.34	0.75	0.454	0.999
AD	EN_L6B	ACTR10	0.04	0.05	0.99	0.323	0.685
AD	EN_L6_CT	ACTR10	-0.03	0.04	-0.79	0.429	0.759
AD	EN_L6_IT_1	ACTR10	-0.02	0.04	-0.52	0.601	0.891
AD	EN_L6_IT_2	ACTR10	0.00	0.05	0.09	0.931	0.989
AD	Endo	ACTR10	-0.00	0.30	-0.01	0.994	0.999
AD	IN_ADARB2	ACTR10	-0.03	0.04	-0.85	0.396	0.767
AD	IN_LAMP5_LHX6	ACTR10	0.04	0.05	0.71	0.48	0.885
AD	IN_LAMP5_RELN	ACTR10	0.03	0.04	0.88	0.379	0.81
AD	IN_PVALB	ACTR10	0.03	0.03	1.10	0.271	0.717
AD	IN_PVALB_CHC	ACTR10	-0.03	0.05	-0.60	0.549	0.878
AD	IN_SST	ACTR10	0.01	0.04	0.13	0.898	0.98
AD	IN_VIP	ACTR10	0.00	0.02	0.08	0.934	0.976
AD	Micro	ACTR10	0.07	0.04	1.84	0.0662	0.252
AD	OPC	ACTR10	0.01	0.03	0.33	0.741	0.922
AD	Oligo	ACTR10	-0.02	0.02	-1.02	0.307	0.552
AD	PC	ACTR10	-0.05	0.09	-0.50	0.618	0.98
AD	VLMC	ACTR10	0.10	0.09	1.17	0.242	0.575
AD	Astro	ACTR1A	0.02	0.03	0.65	0.513	0.696
AD	EN_L2_3_IT	ACTR1A	0.01	0.03	0.27	0.789	0.905
AD	EN_L3_5_IT_1	ACTR1A	0.03	0.05	0.71	0.478	0.754
AD	EN_L3_5_IT_2	ACTR1A	0.02	0.04	0.44	0.662	0.853
AD	EN_L3_5_IT_3	ACTR1A	0.07	0.03	2.00	0.0457	0.174
AD	EN_L5_6_NP	ACTR1A	0.05	0.07	0.77	0.441	0.865
AD	EN_L5_ET	ACTR1A	0.26	0.48	0.53	0.595	0.999
AD	EN_L6B	ACTR1A	0.01	0.06	0.12	0.901	0.972
AD	EN_L6_CT	ACTR1A	0.01	0.06	0.22	0.824	0.954
AD	EN_L6_IT_1	ACTR1A	-0.00	0.06	-0.01	0.991	0.999
AD	EN_L6_IT_2	ACTR1A	-0.10	0.07	-1.34	0.181	0.714
AD	Endo	ACTR1A	0.40	0.27	1.52	0.128	0.651
AD	IN_ADARB2	ACTR1A	-0.04	0.06	-0.71	0.477	0.811
AD	IN_LAMP5_LHX6	ACTR1A	-0.04	0.07	-0.68	0.494	0.888
AD	IN_LAMP5_RELN	ACTR1A	0.06	0.05	1.15	0.25	0.721
AD	IN_PVALB	ACTR1A	0.00	0.04	0.06	0.956	0.99
AD	IN_PVALB_CHC	ACTR1A	-0.07	0.07	-1.04	0.299	0.739
AD	IN_SST	ACTR1A	-0.02	0.05	-0.48	0.633	0.915
AD	IN_VIP	ACTR1A	0.02	0.04	0.68	0.495	0.768
AD	Micro	ACTR1A	0.02	0.05	0.44	0.661	0.862
AD	OPC	ACTR1A	-0.01	0.04	-0.26	0.792	0.939
AD	Oligo	ACTR1A	0.05	0.02	2.02	0.0435	0.166
AD	PC	ACTR1A	-0.22	0.31	-0.73	0.465	0.955
AD	Astro	ACTR1B	0.10	0.04	2.49	0.0128	0.062
AD	EN_L2_3_IT	ACTR1B	-0.03	0.03	-0.88	0.378	0.648
AD	EN_L3_5_IT_1	ACTR1B	-0.01	0.05	-0.18	0.86	0.945
AD	EN_L3_5_IT_2	ACTR1B	-0.09	0.04	-2.34	0.0191	0.124
AD	EN_L3_5_IT_3	ACTR1B	-0.12	0.04	-2.93	0.00339	0.03
AD	EN_L5_6_NP	ACTR1B	-0.06	0.07	-0.88	0.377	0.837
AD	EN_L5_ET	ACTR1B	0.17	0.38	0.45	0.651	0.999
AD	EN_L6B	ACTR1B	-0.10	0.06	-1.61	0.107	0.425
AD	EN_L6_CT	ACTR1B	-0.22	0.06	-3.48	0.000497	0.0142
AD	EN_L6_IT_1	ACTR1B	-0.11	0.06	-1.97	0.0489	0.394
AD	EN_L6_IT_2	ACTR1B	0.08	0.07	1.11	0.269	0.785
AD	Endo	ACTR1B	-0.32	0.30	-1.08	0.282	0.799
AD	IN_ADARB2	ACTR1B	-0.14	0.06	-2.33	0.0201	0.247
AD	IN_LAMP5_LHX6	ACTR1B	-0.01	0.07	-0.10	0.92	0.988
AD	IN_LAMP5_RELN	ACTR1B	0.01	0.07	0.10	0.918	0.983
AD	IN_PVALB	ACTR1B	-0.04	0.04	-1.10	0.273	0.719
AD	IN_PVALB_CHC	ACTR1B	-0.02	0.07	-0.27	0.789	0.95
AD	IN_SST	ACTR1B	-0.02	0.05	-0.33	0.743	0.949
AD	IN_VIP	ACTR1B	-0.06	0.04	-1.48	0.139	0.428
AD	Micro	ACTR1B	0.05	0.06	0.91	0.361	0.65
AD	OPC	ACTR1B	-0.11	0.04	-2.71	0.00675	0.162
AD	Oligo	ACTR1B	0.02	0.03	0.61	0.539	0.75
AD	PC	ACTR1B	-0.39	0.33	-1.20	0.23	0.904
AD	Adaptive	ACTR2	-0.25	0.11	-2.19	0.0284	0.67
AD	Astro	ACTR2	-0.04	0.03	-1.39	0.165	0.344
AD	EN_L2_3_IT	ACTR2	-0.06	0.03	-2.02	0.0436	0.192
AD	EN_L3_5_IT_1	ACTR2	-0.04	0.03	-1.13	0.26	0.565
AD	EN_L3_5_IT_2	ACTR2	-0.08	0.03	-2.39	0.017	0.116
AD	EN_L3_5_IT_3	ACTR2	-0.10	0.03	-3.13	0.00177	0.019
AD	EN_L5_6_NP	ACTR2	-0.04	0.05	-0.91	0.365	0.832
AD	EN_L5_ET	ACTR2	-0.52	0.26	-1.98	0.0479	0.959
AD	EN_L6B	ACTR2	-0.03	0.04	-0.65	0.514	0.808
AD	EN_L6_CT	ACTR2	-0.13	0.04	-3.13	0.00176	0.0352
AD	EN_L6_IT_1	ACTR2	-0.07	0.04	-1.65	0.0988	0.513
AD	EN_L6_IT_2	ACTR2	-0.07	0.05	-1.43	0.152	0.685
AD	Endo	ACTR2	-0.07	0.07	-1.03	0.305	0.812
AD	IN_ADARB2	ACTR2	-0.03	0.04	-0.70	0.482	0.814
AD	IN_LAMP5_LHX6	ACTR2	-0.01	0.05	-0.14	0.886	0.985
AD	IN_LAMP5_RELN	ACTR2	-0.06	0.04	-1.35	0.178	0.654
AD	IN_PVALB	ACTR2	-0.07	0.03	-2.22	0.0267	0.277
AD	IN_PVALB_CHC	ACTR2	-0.11	0.05	-2.21	0.0274	0.282
AD	IN_SST	ACTR2	-0.08	0.04	-2.14	0.032	0.36
AD	IN_VIP	ACTR2	-0.08	0.03	-2.64	0.0083	0.0947
AD	Micro	ACTR2	-0.11	0.03	-3.86	0.000114	0.00276
AD	OPC	ACTR2	-0.07	0.03	-2.22	0.0264	0.281
AD	Oligo	ACTR2	-0.05	0.02	-2.27	0.0234	0.113
AD	PC	ACTR2	-0.05	0.08	-0.58	0.565	0.971
AD	PVM	ACTR2	0.01	0.09	0.07	0.945	0.995
AD	SMC	ACTR2	-0.54	0.63	-0.86	0.391	0.995
AD	VLMC	ACTR2	0.06	0.09	0.69	0.488	0.774
AD	Adaptive	ACTR3	0.04	0.12	0.29	0.769	0.983
AD	Astro	ACTR3	-0.00	0.04	-0.12	0.907	0.954
AD	EN_L2_3_IT	ACTR3	0.06	0.03	2.22	0.0261	0.143
AD	EN_L3_5_IT_1	ACTR3	0.09	0.04	2.39	0.017	0.128
AD	EN_L3_5_IT_2	ACTR3	0.05	0.03	1.40	0.16	0.432
AD	EN_L3_5_IT_3	ACTR3	0.08	0.03	2.54	0.0111	0.0691
AD	EN_L5_6_NP	ACTR3	0.07	0.05	1.36	0.174	0.705
AD	EN_L5_ET	ACTR3	-0.53	0.38	-1.39	0.164	0.999
AD	EN_L6B	ACTR3	0.09	0.05	1.99	0.0467	0.29
AD	EN_L6_CT	ACTR3	0.11	0.04	2.49	0.0127	0.127
AD	EN_L6_IT_1	ACTR3	0.07	0.05	1.63	0.103	0.521
AD	EN_L6_IT_2	ACTR3	0.03	0.05	0.48	0.63	0.936
AD	Endo	ACTR3	0.03	0.09	0.38	0.705	0.958
AD	IN_ADARB2	ACTR3	0.02	0.04	0.41	0.682	0.896
AD	IN_LAMP5_LHX6	ACTR3	0.07	0.06	1.21	0.225	0.74
AD	IN_LAMP5_RELN	ACTR3	0.04	0.04	0.87	0.386	0.813
AD	IN_PVALB	ACTR3	-0.01	0.03	-0.31	0.759	0.943
AD	IN_PVALB_CHC	ACTR3	0.00	0.06	0.08	0.938	0.987
AD	IN_SST	ACTR3	0.06	0.04	1.52	0.128	0.613
AD	IN_VIP	ACTR3	0.01	0.03	0.39	0.695	0.878
AD	Micro	ACTR3	0.01	0.03	0.41	0.684	0.871
AD	OPC	ACTR3	0.08	0.04	1.84	0.0653	0.402
AD	Oligo	ACTR3	0.02	0.02	1.07	0.284	0.528
AD	PC	ACTR3	0.06	0.08	0.75	0.456	0.949
AD	PVM	ACTR3	-0.04	0.09	-0.49	0.622	0.921
AD	SMC	ACTR3	0.14	0.20	0.68	0.494	0.995
AD	VLMC	ACTR3	0.08	0.09	1.00	0.318	0.65
AD	Astro	ACTR3B	-0.09	0.04	-2.20	0.028	0.105
AD	EN_L2_3_IT	ACTR3B	-0.03	0.02	-1.14	0.255	0.529
AD	EN_L3_5_IT_1	ACTR3B	0.01	0.03	0.18	0.857	0.944
AD	EN_L3_5_IT_2	ACTR3B	-0.04	0.03	-1.36	0.175	0.454
AD	EN_L3_5_IT_3	ACTR3B	-0.07	0.03	-2.50	0.0123	0.0736
AD	EN_L5_6_NP	ACTR3B	0.01	0.05	0.30	0.766	0.965
AD	EN_L5_ET	ACTR3B	-0.03	0.29	-0.10	0.922	0.999
AD	EN_L6B	ACTR3B	-0.09	0.05	-1.71	0.0877	0.39
AD	EN_L6_CT	ACTR3B	-0.08	0.04	-1.80	0.0724	0.339
AD	EN_L6_IT_1	ACTR3B	-0.02	0.04	-0.56	0.572	0.88
AD	EN_L6_IT_2	ACTR3B	0.07	0.04	1.66	0.0973	0.612
AD	Endo	ACTR3B	0.33	0.33	1.00	0.318	0.818
AD	IN_ADARB2	ACTR3B	-0.12	0.04	-2.71	0.00676	0.147
AD	IN_LAMP5_LHX6	ACTR3B	-0.03	0.05	-0.59	0.557	0.913
AD	IN_LAMP5_RELN	ACTR3B	-0.05	0.04	-1.19	0.233	0.707
AD	IN_PVALB	ACTR3B	-0.03	0.03	-1.04	0.296	0.74
AD	IN_PVALB_CHC	ACTR3B	-0.12	0.05	-2.35	0.0189	0.236
AD	IN_SST	ACTR3B	-0.05	0.04	-1.38	0.168	0.657
AD	IN_VIP	ACTR3B	-0.04	0.03	-1.77	0.0775	0.318
AD	Micro	ACTR3B	-0.04	0.06	-0.67	0.502	0.766
AD	OPC	ACTR3B	-0.01	0.03	-0.45	0.651	0.89
AD	Oligo	ACTR3B	-0.04	0.02	-1.84	0.0659	0.216
AD	Astro	ACTR3C	0.17	0.07	2.44	0.0147	0.0683
AD	EN_L2_3_IT	ACTR3C	0.14	0.05	2.70	0.00684	0.0647
AD	EN_L3_5_IT_1	ACTR3C	0.10	0.08	1.24	0.215	0.514
AD	EN_L3_5_IT_2	ACTR3C	0.17	0.06	2.76	0.00573	0.0551
AD	EN_L3_5_IT_3	ACTR3C	0.20	0.06	3.25	0.00114	0.0137
AD	EN_L5_6_NP	ACTR3C	0.00	0.08	0.03	0.98	0.997
AD	EN_L6B	ACTR3C	-0.06	0.08	-0.71	0.476	0.791
AD	EN_L6_CT	ACTR3C	0.15	0.07	2.11	0.0352	0.227
AD	EN_L6_IT_1	ACTR3C	0.17	0.09	1.91	0.0567	0.419
AD	EN_L6_IT_2	ACTR3C	0.10	0.10	1.02	0.306	0.812
AD	IN_ADARB2	ACTR3C	0.07	0.07	1.05	0.294	0.698
AD	IN_LAMP5_LHX6	ACTR3C	0.12	0.08	1.56	0.119	0.615
AD	IN_LAMP5_RELN	ACTR3C	0.08	0.08	1.01	0.311	0.768
AD	IN_PVALB	ACTR3C	0.12	0.06	1.83	0.0674	0.422
AD	IN_PVALB_CHC	ACTR3C	0.26	0.11	2.41	0.0161	0.218
AD	IN_SST	ACTR3C	0.10	0.07	1.43	0.153	0.64
AD	IN_VIP	ACTR3C	0.10	0.06	1.85	0.0638	0.286
AD	Micro	ACTR3C	-0.01	0.10	-0.14	0.887	0.962
AD	OPC	ACTR3C	0.05	0.05	0.83	0.404	0.772
AD	Oligo	ACTR3C	-0.04	0.06	-0.65	0.513	0.734
AD	Astro	ACTR5	-0.04	0.05	-0.88	0.379	0.581
AD	EN_L2_3_IT	ACTR5	0.01	0.04	0.42	0.678	0.851
AD	EN_L3_5_IT_1	ACTR5	0.01	0.06	0.19	0.846	0.94
AD	EN_L3_5_IT_2	ACTR5	0.10	0.05	2.18	0.0292	0.161
AD	EN_L3_5_IT_3	ACTR5	0.11	0.05	2.20	0.0277	0.126
AD	EN_L5_6_NP	ACTR5	0.04	0.10	0.41	0.682	0.946
AD	EN_L6B	ACTR5	0.02	0.10	0.26	0.799	0.931
AD	EN_L6_CT	ACTR5	0.08	0.09	0.96	0.338	0.695
AD	EN_L6_IT_1	ACTR5	0.08	0.08	1.02	0.309	0.742
AD	EN_L6_IT_2	ACTR5	0.59	0.33	1.81	0.0702	0.564
AD	IN_ADARB2	ACTR5	-0.06	0.08	-0.76	0.445	0.794
AD	IN_LAMP5_LHX6	ACTR5	-0.07	0.09	-0.77	0.444	0.871
AD	IN_LAMP5_RELN	ACTR5	0.01	0.07	0.18	0.861	0.97
AD	IN_PVALB	ACTR5	-0.04	0.06	-0.68	0.494	0.853
AD	IN_SST	ACTR5	-0.12	0.07	-1.80	0.0712	0.501
AD	IN_VIP	ACTR5	-0.04	0.05	-0.80	0.425	0.721
AD	Micro	ACTR5	-0.05	0.07	-0.71	0.479	0.747
AD	OPC	ACTR5	-0.06	0.06	-0.98	0.328	0.72
AD	Oligo	ACTR5	-0.05	0.03	-1.78	0.0752	0.235
AD	Astro	ACTR6	-0.08	0.03	-2.38	0.0174	0.0763
AD	EN_L2_3_IT	ACTR6	-0.03	0.03	-1.05	0.292	0.566
AD	EN_L3_5_IT_1	ACTR6	0.02	0.05	0.36	0.718	0.885
AD	EN_L3_5_IT_2	ACTR6	-0.00	0.04	-0.03	0.98	0.992
AD	EN_L3_5_IT_3	ACTR6	0.04	0.04	1.20	0.228	0.47
AD	EN_L5_6_NP	ACTR6	-0.04	0.06	-0.65	0.518	0.894
AD	EN_L6B	ACTR6	0.08	0.07	1.20	0.229	0.597
AD	EN_L6_CT	ACTR6	-0.02	0.06	-0.30	0.761	0.932
AD	EN_L6_IT_1	ACTR6	0.07	0.06	1.14	0.256	0.703
AD	EN_L6_IT_2	ACTR6	0.01	0.07	0.20	0.838	0.977
AD	IN_ADARB2	ACTR6	-0.04	0.06	-0.64	0.523	0.831
AD	IN_LAMP5_LHX6	ACTR6	0.12	0.08	1.57	0.116	0.611
AD	IN_LAMP5_RELN	ACTR6	0.06	0.06	1.13	0.26	0.733
AD	IN_PVALB	ACTR6	0.00	0.04	0.07	0.941	0.986
AD	IN_PVALB_CHC	ACTR6	0.02	0.08	0.25	0.8	0.954
AD	IN_SST	ACTR6	0.03	0.05	0.60	0.55	0.888
AD	IN_VIP	ACTR6	-0.05	0.04	-1.36	0.173	0.476
AD	Micro	ACTR6	-0.09	0.05	-1.61	0.107	0.333
AD	OPC	ACTR6	0.01	0.04	0.35	0.723	0.915
AD	Oligo	ACTR6	0.01	0.02	0.67	0.502	0.725
AD	Astro	ACTR8	-0.01	0.04	-0.19	0.848	0.923
AD	EN_L2_3_IT	ACTR8	-0.04	0.04	-0.79	0.428	0.687
AD	EN_L3_5_IT_1	ACTR8	-0.04	0.07	-0.50	0.617	0.834
AD	EN_L3_5_IT_2	ACTR8	-0.05	0.05	-1.01	0.313	0.602
AD	EN_L3_5_IT_3	ACTR8	-0.05	0.06	-0.81	0.419	0.658
AD	EN_L5_6_NP	ACTR8	0.20	0.34	0.60	0.545	0.906
AD	EN_L6B	ACTR8	-0.01	0.40	-0.02	0.985	0.996
AD	EN_L6_CT	ACTR8	-0.02	0.08	-0.23	0.82	0.952
AD	EN_L6_IT_1	ACTR8	-0.07	0.08	-0.77	0.443	0.822
AD	EN_L6_IT_2	ACTR8	0.31	0.29	1.07	0.287	0.8
AD	IN_ADARB2	ACTR8	0.01	0.08	0.15	0.88	0.965
AD	IN_LAMP5_RELN	ACTR8	-0.00	0.08	-0.02	0.986	0.997
AD	IN_PVALB	ACTR8	-0.04	0.05	-0.83	0.405	0.81
AD	IN_SST	ACTR8	0.01	0.07	0.09	0.925	0.986
AD	IN_VIP	ACTR8	0.02	0.05	0.45	0.651	0.857
AD	Micro	ACTR8	-0.13	0.06	-2.26	0.024	0.135
AD	OPC	ACTR8	0.07	0.05	1.43	0.151	0.548
AD	Oligo	ACTR8	0.10	0.04	2.70	0.00684	0.0501
AD	Astro	ACVR1	0.13	0.05	2.70	0.00698	0.0404
AD	EN_L2_3_IT	ACVR1	0.07	0.04	1.59	0.112	0.339
AD	EN_L3_5_IT_1	ACVR1	-0.03	0.08	-0.39	0.7	0.877
AD	EN_L3_5_IT_2	ACVR1	-0.09	0.06	-1.51	0.132	0.388
AD	EN_L3_5_IT_3	ACVR1	-0.19	0.06	-3.25	0.00116	0.0139
AD	EN_L5_6_NP	ACVR1	-0.19	0.10	-1.88	0.0604	0.533
AD	EN_L6B	ACVR1	-0.16	0.09	-1.87	0.0615	0.332
AD	EN_L6_CT	ACVR1	-0.12	0.08	-1.43	0.154	0.492
AD	EN_L6_IT_1	ACVR1	-0.00	0.08	-0.05	0.962	0.994
AD	EN_L6_IT_2	ACVR1	0.02	0.10	0.17	0.867	0.982
AD	Endo	ACVR1	-0.07	0.08	-0.94	0.345	0.835
AD	IN_ADARB2	ACVR1	-0.05	0.06	-0.83	0.404	0.77
AD	IN_LAMP5_LHX6	ACVR1	0.05	0.08	0.70	0.486	0.886
AD	IN_LAMP5_RELN	ACVR1	0.02	0.05	0.28	0.778	0.95
AD	IN_PVALB	ACVR1	0.01	0.04	0.18	0.858	0.968
AD	IN_PVALB_CHC	ACVR1	-0.18	0.08	-2.14	0.0321	0.302
AD	IN_SST	ACVR1	-0.05	0.06	-0.79	0.429	0.843
AD	IN_VIP	ACVR1	0.02	0.05	0.47	0.638	0.851
AD	Micro	ACVR1	0.09	0.04	2.10	0.036	0.175
AD	OPC	ACVR1	0.06	0.03	1.86	0.0632	0.397
AD	Oligo	ACVR1	0.12	0.04	3.42	0.000631	0.0108
AD	PC	ACVR1	-0.03	0.11	-0.30	0.763	0.988
AD	VLMC	ACVR1	-0.05	0.10	-0.51	0.61	0.849
AD	Astro	ACVR1B	-0.14	0.05	-2.69	0.00717	0.0412
AD	EN_L2_3_IT	ACVR1B	0.12	0.03	4.24	2.19e-05	0.00187
AD	EN_L3_5_IT_1	ACVR1B	0.06	0.04	1.57	0.116	0.378
AD	EN_L3_5_IT_2	ACVR1B	0.11	0.03	3.41	0.000652	0.0119
AD	EN_L3_5_IT_3	ACVR1B	0.14	0.03	4.10	4.05e-05	0.00108
AD	EN_L5_6_NP	ACVR1B	-0.03	0.06	-0.50	0.619	0.929
AD	EN_L5_ET	ACVR1B	0.04	0.37	0.11	0.911	0.999
AD	EN_L6B	ACVR1B	0.04	0.05	0.79	0.431	0.764
AD	EN_L6_CT	ACVR1B	0.05	0.05	1.16	0.248	0.611
AD	EN_L6_IT_1	ACVR1B	0.04	0.05	0.92	0.359	0.776
AD	EN_L6_IT_2	ACVR1B	0.14	0.06	2.25	0.0244	0.432
AD	Endo	ACVR1B	0.09	0.30	0.31	0.755	0.962
AD	IN_ADARB2	ACVR1B	0.18	0.05	3.86	0.000114	0.0149
AD	IN_LAMP5_LHX6	ACVR1B	-0.02	0.06	-0.40	0.691	0.948
AD	IN_LAMP5_RELN	ACVR1B	0.04	0.05	0.76	0.45	0.841
AD	IN_PVALB	ACVR1B	0.05	0.03	1.51	0.131	0.547
AD	IN_PVALB_CHC	ACVR1B	0.12	0.07	1.82	0.0685	0.421
AD	IN_SST	ACVR1B	0.00	0.04	0.09	0.928	0.987
AD	IN_VIP	ACVR1B	0.04	0.03	1.51	0.132	0.418
AD	Micro	ACVR1B	0.16	0.06	2.63	0.00865	0.0675
AD	OPC	ACVR1B	-0.03	0.04	-0.77	0.44	0.793
AD	Oligo	ACVR1B	-0.01	0.03	-0.29	0.769	0.893
AD	PC	ACVR1B	0.20	0.32	0.63	0.53	0.961
AD	Astro	ACVR1C	0.18	0.05	3.66	0.000249	0.00355
AD	EN_L2_3_IT	ACVR1C	0.09	0.06	1.54	0.123	0.356
AD	EN_L3_5_IT_1	ACVR1C	-0.24	0.11	-2.21	0.0273	0.172
AD	EN_L3_5_IT_2	ACVR1C	-0.03	0.09	-0.36	0.719	0.883
AD	EN_L3_5_IT_3	ACVR1C	-0.26	0.08	-3.09	0.00203	0.0209
AD	EN_L6_IT_1	ACVR1C	-0.00	0.12	-0.01	0.996	1
AD	EN_L6_IT_2	ACVR1C	0.25	0.15	1.70	0.09	0.602
AD	IN_ADARB2	ACVR1C	-0.03	0.10	-0.31	0.76	0.921
AD	IN_LAMP5_RELN	ACVR1C	-0.16	0.11	-1.42	0.155	0.628
AD	IN_PVALB	ACVR1C	0.37	0.08	4.87	1.1e-06	0.000653
AD	IN_SST	ACVR1C	0.02	0.10	0.16	0.874	0.976
AD	IN_VIP	ACVR1C	0.06	0.07	0.75	0.453	0.741
AD	OPC	ACVR1C	-0.09	0.08	-1.22	0.221	0.629
AD	Oligo	ACVR1C	0.01	0.03	0.32	0.748	0.882
AD	Astro	ACVR2A	-0.12	0.04	-3.13	0.00173	0.0147
AD	EN_L2_3_IT	ACVR2A	0.03	0.03	1.23	0.218	0.486
AD	EN_L3_5_IT_1	ACVR2A	-0.03	0.04	-0.78	0.434	0.722
AD	EN_L3_5_IT_2	ACVR2A	0.07	0.03	2.28	0.0223	0.136
AD	EN_L3_5_IT_3	ACVR2A	0.07	0.03	2.82	0.00485	0.0384
AD	EN_L5_6_NP	ACVR2A	0.05	0.05	1.13	0.257	0.767
AD	EN_L5_ET	ACVR2A	-0.52	0.32	-1.63	0.103	0.999
AD	EN_L6B	ACVR2A	0.10	0.04	2.32	0.0204	0.194
AD	EN_L6_CT	ACVR2A	0.11	0.04	2.49	0.0128	0.128
AD	EN_L6_IT_1	ACVR2A	0.07	0.04	1.48	0.139	0.581
AD	EN_L6_IT_2	ACVR2A	0.03	0.06	0.54	0.59	0.922
AD	Endo	ACVR2A	0.02	0.11	0.15	0.884	0.983
AD	IN_ADARB2	ACVR2A	0.08	0.05	1.67	0.0948	0.455
AD	IN_LAMP5_LHX6	ACVR2A	0.03	0.05	0.63	0.53	0.902
AD	IN_LAMP5_RELN	ACVR2A	0.06	0.04	1.38	0.169	0.644
AD	IN_PVALB	ACVR2A	-0.01	0.03	-0.34	0.736	0.937
AD	IN_PVALB_CHC	ACVR2A	0.01	0.07	0.20	0.842	0.964
AD	IN_SST	ACVR2A	0.03	0.03	0.88	0.377	0.817
AD	IN_VIP	ACVR2A	0.07	0.03	2.10	0.0358	0.212
AD	Micro	ACVR2A	0.09	0.05	1.85	0.064	0.247
AD	OPC	ACVR2A	-0.04	0.03	-1.26	0.207	0.615
AD	Oligo	ACVR2A	-0.02	0.03	-0.68	0.496	0.72
AD	PC	ACVR2A	0.15	0.11	1.39	0.166	0.891
AD	PVM	ACVR2A	-0.16	0.15	-1.08	0.281	0.827
AD	VLMC	ACVR2A	0.08	0.12	0.71	0.479	0.768
AD	Astro	ACVR2B	0.03	0.04	0.81	0.419	0.617
AD	EN_L2_3_IT	ACVR2B	0.02	0.03	0.77	0.443	0.698
AD	EN_L3_5_IT_1	ACVR2B	0.04	0.05	0.81	0.419	0.71
AD	EN_L3_5_IT_2	ACVR2B	0.08	0.04	1.79	0.074	0.28
AD	EN_L3_5_IT_3	ACVR2B	0.10	0.04	2.50	0.0123	0.0734
AD	EN_L5_6_NP	ACVR2B	0.13	0.08	1.60	0.11	0.63
AD	EN_L6B	ACVR2B	0.04	0.07	0.54	0.592	0.85
AD	EN_L6_CT	ACVR2B	0.11	0.06	1.74	0.0811	0.359
AD	EN_L6_IT_1	ACVR2B	0.06	0.06	1.01	0.311	0.743
AD	EN_L6_IT_2	ACVR2B	-0.06	0.08	-0.70	0.486	0.893
AD	IN_ADARB2	ACVR2B	0.02	0.05	0.45	0.654	0.887
AD	IN_LAMP5_LHX6	ACVR2B	0.11	0.07	1.66	0.0962	0.574
AD	IN_LAMP5_RELN	ACVR2B	0.11	0.06	1.70	0.0888	0.527
AD	IN_PVALB	ACVR2B	-0.01	0.04	-0.28	0.777	0.947
AD	IN_PVALB_CHC	ACVR2B	0.11	0.07	1.55	0.121	0.535
AD	IN_SST	ACVR2B	0.09	0.05	1.90	0.0574	0.456
AD	IN_VIP	ACVR2B	0.09	0.03	2.83	0.00473	0.0701
AD	Micro	ACVR2B	0.17	0.07	2.39	0.0168	0.107
AD	OPC	ACVR2B	0.02	0.03	0.67	0.504	0.827
AD	Oligo	ACVR2B	0.11	0.03	3.39	0.000693	0.0115
AD	PC	ACVR2B	-0.16	0.32	-0.50	0.618	0.98
AD	Endo	ACVRL1	0.04	0.10	0.44	0.663	0.951
AD	Micro	ACY3	-0.34	0.20	-1.68	0.0936	0.309
AD	Astro	ACYP1	0.08	0.04	2.14	0.0322	0.116
AD	EN_L2_3_IT	ACYP1	0.08	0.03	2.44	0.0147	0.102
AD	EN_L3_5_IT_1	ACYP1	0.13	0.06	2.30	0.0213	0.147
AD	EN_L3_5_IT_2	ACYP1	0.12	0.04	2.65	0.008	0.0697
AD	EN_L3_5_IT_3	ACYP1	0.13	0.04	3.01	0.00261	0.0249
AD	EN_L5_6_NP	ACYP1	0.15	0.08	1.91	0.0558	0.519
AD	EN_L6B	ACYP1	0.22	0.08	2.55	0.0106	0.137
AD	EN_L6_CT	ACYP1	0.10	0.07	1.46	0.145	0.477
AD	EN_L6_IT_1	ACYP1	0.10	0.06	1.53	0.125	0.559
AD	EN_L6_IT_2	ACYP1	0.00	0.08	0.02	0.986	0.997
AD	Endo	ACYP1	-0.15	0.30	-0.50	0.617	0.946
AD	IN_ADARB2	ACYP1	0.17	0.06	2.66	0.00777	0.157
AD	IN_LAMP5_LHX6	ACYP1	0.17	0.08	2.00	0.0453	0.436
AD	IN_LAMP5_RELN	ACYP1	0.09	0.07	1.15	0.249	0.721
AD	IN_PVALB	ACYP1	0.11	0.04	2.58	0.00996	0.17
AD	IN_PVALB_CHC	ACYP1	0.16	0.07	2.24	0.0253	0.273
AD	IN_SST	ACYP1	0.09	0.06	1.65	0.0996	0.564
AD	IN_VIP	ACYP1	0.09	0.05	2.03	0.042	0.231
AD	Micro	ACYP1	0.05	0.06	0.80	0.426	0.708
AD	OPC	ACYP1	0.00	0.04	0.08	0.935	0.982
AD	Oligo	ACYP1	0.06	0.03	2.13	0.0332	0.141
AD	Adaptive	ACYP2	0.08	0.14	0.57	0.57	0.96
AD	Astro	ACYP2	-0.01	0.03	-0.37	0.712	0.84
AD	EN_L2_3_IT	ACYP2	-0.05	0.03	-1.74	0.0815	0.283
AD	EN_L3_5_IT_1	ACYP2	-0.09	0.04	-2.55	0.0107	0.0983
AD	EN_L3_5_IT_2	ACYP2	-0.07	0.03	-2.16	0.0305	0.165
AD	EN_L3_5_IT_3	ACYP2	-0.10	0.03	-3.01	0.0026	0.0248
AD	EN_L5_6_NP	ACYP2	-0.09	0.05	-1.97	0.0493	0.502
AD	EN_L5_ET	ACYP2	0.02	0.26	0.09	0.928	0.999
AD	EN_L6B	ACYP2	-0.05	0.04	-1.07	0.286	0.65
AD	EN_L6_CT	ACYP2	-0.15	0.04	-3.85	0.000118	0.00509
AD	EN_L6_IT_1	ACYP2	-0.05	0.04	-1.28	0.2	0.653
AD	EN_L6_IT_2	ACYP2	-0.00	0.04	-0.05	0.963	0.993
AD	Endo	ACYP2	-0.00	0.09	-0.00	0.996	0.999
AD	IN_ADARB2	ACYP2	-0.02	0.04	-0.38	0.707	0.902
AD	IN_LAMP5_LHX6	ACYP2	-0.04	0.05	-0.74	0.461	0.879
AD	IN_LAMP5_RELN	ACYP2	-0.05	0.04	-1.26	0.207	0.684
AD	IN_PVALB	ACYP2	-0.06	0.03	-2.03	0.0428	0.349
AD	IN_PVALB_CHC	ACYP2	-0.05	0.04	-1.24	0.216	0.669
AD	IN_SST	ACYP2	-0.02	0.04	-0.52	0.602	0.904
AD	IN_VIP	ACYP2	-0.03	0.03	-1.09	0.276	0.594
AD	Micro	ACYP2	0.01	0.04	0.17	0.862	0.949
AD	OPC	ACYP2	-0.04	0.03	-1.09	0.276	0.678
AD	Oligo	ACYP2	-0.00	0.03	-0.15	0.882	0.948
AD	PC	ACYP2	0.00	0.07	0.02	0.983	0.998
AD	PVM	ACYP2	0.12	0.11	1.13	0.258	0.814
AD	SMC	ACYP2	0.04	0.19	0.22	0.828	0.995
AD	VLMC	ACYP2	0.05	0.07	0.69	0.492	0.777
AD	Astro	ADA	0.13	0.09	1.49	0.136	0.303
AD	EN_L2_3_IT	ADA	0.05	0.09	0.61	0.54	0.771
AD	Oligo	ADA	0.08	0.07	1.25	0.21	0.438
AD	Astro	ADA2	-0.04	0.06	-0.69	0.488	0.675
AD	EN_L2_3_IT	ADA2	-0.18	0.07	-2.80	0.00517	0.0556
AD	EN_L3_5_IT_2	ADA2	-0.14	0.09	-1.59	0.111	0.352
AD	EN_L3_5_IT_3	ADA2	-0.08	0.08	-1.01	0.312	0.56
AD	EN_L6_IT_1	ADA2	0.10	0.29	0.35	0.723	0.934
AD	IN_PVALB	ADA2	-0.19	0.09	-2.22	0.0261	0.273
AD	IN_VIP	ADA2	-0.01	0.06	-0.12	0.901	0.963
AD	Micro	ADA2	-0.17	0.07	-2.54	0.0112	0.0807
AD	OPC	ADA2	-0.00	0.05	-0.04	0.967	0.991
AD	Oligo	ADA2	-0.15	0.05	-2.92	0.00353	0.0327
AD	EN_L3_5_IT_2	ADAD2	-1.16	0.57	-2.03	0.0426	0.203
AD	Astro	ADAL	-0.01	0.04	-0.29	0.772	0.879
AD	EN_L2_3_IT	ADAL	-0.07	0.04	-1.58	0.114	0.343
AD	EN_L3_5_IT_1	ADAL	-0.10	0.06	-1.52	0.128	0.398
AD	EN_L3_5_IT_2	ADAL	-0.03	0.06	-0.61	0.539	0.779
AD	EN_L3_5_IT_3	ADAL	-0.09	0.05	-1.67	0.0946	0.275
AD	EN_L5_6_NP	ADAL	-0.08	0.09	-0.89	0.375	0.837
AD	EN_L6B	ADAL	-0.07	0.08	-0.84	0.402	0.742
AD	EN_L6_CT	ADAL	-0.14	0.07	-1.84	0.0651	0.322
AD	EN_L6_IT_1	ADAL	-0.08	0.07	-1.14	0.254	0.701
AD	EN_L6_IT_2	ADAL	-0.04	0.09	-0.43	0.664	0.942
AD	IN_ADARB2	ADAL	-0.15	0.07	-1.99	0.0467	0.346
AD	IN_LAMP5_LHX6	ADAL	-0.01	0.09	-0.15	0.883	0.985
AD	IN_LAMP5_RELN	ADAL	-0.01	0.07	-0.20	0.839	0.966
AD	IN_PVALB	ADAL	-0.02	0.05	-0.29	0.772	0.946
AD	IN_PVALB_CHC	ADAL	0.03	0.10	0.32	0.748	0.944
AD	IN_SST	ADAL	0.03	0.06	0.42	0.672	0.93
AD	IN_VIP	ADAL	-0.07	0.05	-1.36	0.174	0.476
AD	Micro	ADAL	-0.07	0.07	-1.06	0.289	0.578
AD	OPC	ADAL	-0.06	0.05	-1.08	0.28	0.681
AD	Oligo	ADAL	-0.10	0.04	-2.80	0.00509	0.0414
AD	Adaptive	ADAM10	-0.01	0.12	-0.07	0.946	0.996
AD	Astro	ADAM10	-0.01	0.03	-0.44	0.657	0.801
AD	EN_L2_3_IT	ADAM10	0.05	0.03	1.87	0.062	0.238
AD	EN_L3_5_IT_1	ADAM10	0.09	0.03	2.88	0.004	0.0556
AD	EN_L3_5_IT_2	ADAM10	0.06	0.03	2.02	0.0436	0.206
AD	EN_L3_5_IT_3	ADAM10	0.03	0.03	1.26	0.206	0.443
AD	EN_L5_6_NP	ADAM10	0.02	0.05	0.42	0.674	0.942
AD	EN_L5_ET	ADAM10	-0.65	0.30	-2.17	0.03	0.936
AD	EN_L6B	ADAM10	0.00	0.04	0.01	0.991	0.998
AD	EN_L6_CT	ADAM10	0.04	0.05	0.88	0.381	0.726
AD	EN_L6_IT_1	ADAM10	0.04	0.05	0.83	0.406	0.8
AD	EN_L6_IT_2	ADAM10	0.10	0.05	2.05	0.04	0.492
AD	Endo	ADAM10	-0.07	0.06	-1.23	0.219	0.761
AD	IN_ADARB2	ADAM10	-0.01	0.03	-0.16	0.872	0.964
AD	IN_LAMP5_LHX6	ADAM10	-0.01	0.04	-0.15	0.881	0.985
AD	IN_LAMP5_RELN	ADAM10	0.04	0.04	1.23	0.22	0.694
AD	IN_PVALB	ADAM10	0.01	0.03	0.40	0.689	0.925
AD	IN_PVALB_CHC	ADAM10	-0.01	0.05	-0.11	0.909	0.981
AD	IN_SST	ADAM10	-0.03	0.04	-0.79	0.431	0.843
AD	IN_VIP	ADAM10	0.05	0.02	1.91	0.0563	0.27
AD	Micro	ADAM10	0.01	0.03	0.31	0.758	0.904
AD	OPC	ADAM10	0.03	0.03	1.16	0.245	0.656
AD	Oligo	ADAM10	0.06	0.03	1.85	0.0637	0.211
AD	PC	ADAM10	0.05	0.08	0.63	0.531	0.961
AD	PVM	ADAM10	0.05	0.10	0.51	0.609	0.921
AD	SMC	ADAM10	0.07	0.19	0.38	0.707	0.995
AD	VLMC	ADAM10	0.19	0.08	2.27	0.0233	0.221
AD	Astro	ADAM11	-0.02	0.06	-0.26	0.792	0.891
AD	EN_L2_3_IT	ADAM11	-0.08	0.03	-2.47	0.0136	0.0981
AD	EN_L3_5_IT_1	ADAM11	-0.11	0.05	-2.14	0.0323	0.19
AD	EN_L3_5_IT_2	ADAM11	-0.09	0.03	-2.67	0.00768	0.0674
AD	EN_L3_5_IT_3	ADAM11	-0.19	0.04	-4.91	9.22e-07	5.34e-05
AD	EN_L5_6_NP	ADAM11	-0.09	0.05	-1.74	0.0823	0.579
AD	EN_L5_ET	ADAM11	-0.54	0.43	-1.27	0.205	0.999
AD	EN_L6B	ADAM11	-0.11	0.06	-1.97	0.0483	0.294
AD	EN_L6_CT	ADAM11	-0.30	0.06	-5.23	1.65e-07	3.25e-05
AD	EN_L6_IT_1	ADAM11	-0.11	0.05	-2.04	0.0412	0.364
AD	EN_L6_IT_2	ADAM11	0.05	0.07	0.71	0.479	0.89
AD	IN_ADARB2	ADAM11	-0.06	0.05	-1.19	0.235	0.645
AD	IN_LAMP5_LHX6	ADAM11	0.01	0.08	0.12	0.907	0.987
AD	IN_LAMP5_RELN	ADAM11	-0.02	0.06	-0.39	0.697	0.929
AD	IN_PVALB	ADAM11	-0.02	0.04	-0.59	0.552	0.878
AD	IN_PVALB_CHC	ADAM11	-0.14	0.07	-2.10	0.0353	0.316
AD	IN_SST	ADAM11	-0.09	0.06	-1.62	0.106	0.579
AD	IN_VIP	ADAM11	-0.05	0.04	-1.22	0.221	0.532
AD	Micro	ADAM11	0.04	0.10	0.45	0.656	0.859
AD	OPC	ADAM11	-0.03	0.08	-0.31	0.758	0.927
AD	Oligo	ADAM11	0.00	0.06	0.01	0.991	0.996
AD	Astro	ADAM12	0.28	0.09	3.12	0.00183	0.0153
AD	EN_L2_3_IT	ADAM12	-0.04	0.06	-0.68	0.499	0.741
AD	EN_L3_5_IT_1	ADAM12	-0.25	0.09	-2.67	0.00769	0.0806
AD	EN_L3_5_IT_2	ADAM12	0.02	0.07	0.33	0.741	0.895
AD	EN_L3_5_IT_3	ADAM12	-0.19	0.08	-2.32	0.0201	0.102
AD	EN_L5_6_NP	ADAM12	-0.21	0.07	-3.03	0.00246	0.175
AD	EN_L6B	ADAM12	0.08	0.13	0.60	0.55	0.828
AD	EN_L6_CT	ADAM12	0.05	0.10	0.47	0.637	0.879
AD	EN_L6_IT_1	ADAM12	-0.07	0.10	-0.73	0.463	0.83
AD	EN_L6_IT_2	ADAM12	-0.05	0.13	-0.36	0.718	0.95
AD	IN_LAMP5_LHX6	ADAM12	0.04	0.10	0.43	0.664	0.941
AD	IN_LAMP5_RELN	ADAM12	-0.40	0.14	-2.77	0.00567	0.144
AD	IN_PVALB	ADAM12	0.10	0.07	1.45	0.147	0.574
AD	IN_PVALB_CHC	ADAM12	0.12	0.05	2.12	0.0338	0.309
AD	IN_SST	ADAM12	-0.12	0.12	-1.01	0.313	0.786
AD	IN_VIP	ADAM12	0.05	0.09	0.59	0.558	0.807
AD	OPC	ADAM12	-0.05	0.04	-1.28	0.2	0.606
AD	Oligo	ADAM12	0.17	0.07	2.65	0.00811	0.0563
AD	VLMC	ADAM12	0.67	0.21	3.13	0.00174	0.0653
AD	Astro	ADAM15	-0.01	0.05	-0.19	0.85	0.924
AD	EN_L2_3_IT	ADAM15	0.03	0.05	0.57	0.566	0.784
AD	EN_L3_5_IT_1	ADAM15	0.15	0.08	1.94	0.0523	0.245
AD	EN_L3_5_IT_2	ADAM15	0.01	0.06	0.12	0.905	0.965
AD	EN_L3_5_IT_3	ADAM15	0.06	0.06	0.98	0.325	0.573
AD	EN_L5_6_NP	ADAM15	0.17	0.39	0.44	0.661	0.938
AD	EN_L6B	ADAM15	0.46	0.35	1.32	0.186	0.547
AD	EN_L6_CT	ADAM15	0.08	0.10	0.82	0.414	0.747
AD	EN_L6_IT_1	ADAM15	0.16	0.10	1.65	0.0998	0.515
AD	Endo	ADAM15	0.10	0.11	0.95	0.34	0.832
AD	IN_ADARB2	ADAM15	-0.05	0.08	-0.69	0.492	0.818
AD	IN_LAMP5_RELN	ADAM15	-0.05	0.09	-0.50	0.615	0.905
AD	IN_PVALB	ADAM15	0.02	0.06	0.37	0.708	0.927
AD	IN_SST	ADAM15	-0.11	0.07	-1.55	0.12	0.601
AD	IN_VIP	ADAM15	-0.01	0.05	-0.27	0.784	0.916
AD	Micro	ADAM15	0.16	0.07	2.08	0.0377	0.179
AD	OPC	ADAM15	-0.08	0.07	-1.27	0.204	0.611
AD	Oligo	ADAM15	-0.14	0.05	-2.96	0.00311	0.0304
AD	Astro	ADAM17	0.00	0.03	0.11	0.912	0.956
AD	EN_L2_3_IT	ADAM17	-0.06	0.03	-1.67	0.0952	0.309
AD	EN_L3_5_IT_1	ADAM17	-0.00	0.03	-0.03	0.975	0.992
AD	EN_L3_5_IT_2	ADAM17	-0.01	0.03	-0.40	0.689	0.867
AD	EN_L3_5_IT_3	ADAM17	-0.08	0.03	-2.32	0.0205	0.103
AD	EN_L5_6_NP	ADAM17	-0.02	0.06	-0.27	0.784	0.965
AD	EN_L5_ET	ADAM17	0.03	0.30	0.09	0.927	0.999
AD	EN_L6B	ADAM17	-0.10	0.05	-1.87	0.0613	0.332
AD	EN_L6_CT	ADAM17	-0.04	0.05	-0.83	0.404	0.74
AD	EN_L6_IT_1	ADAM17	0.03	0.05	0.55	0.585	0.884
AD	EN_L6_IT_2	ADAM17	0.08	0.05	1.59	0.111	0.638
AD	Endo	ADAM17	-0.16	0.09	-1.84	0.0651	0.512
AD	IN_ADARB2	ADAM17	-0.01	0.05	-0.28	0.777	0.928
AD	IN_LAMP5_LHX6	ADAM17	0.00	0.05	0.03	0.978	0.996
AD	IN_LAMP5_RELN	ADAM17	-0.03	0.05	-0.60	0.552	0.884
AD	IN_PVALB	ADAM17	-0.08	0.03	-2.51	0.012	0.186
AD	IN_PVALB_CHC	ADAM17	-0.18	0.06	-3.14	0.00167	0.0555
AD	IN_SST	ADAM17	-0.01	0.04	-0.16	0.869	0.976
AD	IN_VIP	ADAM17	-0.05	0.03	-1.86	0.0628	0.284
AD	Micro	ADAM17	0.01	0.04	0.34	0.737	0.896
AD	OPC	ADAM17	0.01	0.03	0.30	0.764	0.929
AD	Oligo	ADAM17	-0.00	0.02	-0.03	0.972	0.988
AD	PC	ADAM17	0.06	0.08	0.81	0.417	0.939
AD	PVM	ADAM17	-0.04	0.11	-0.33	0.742	0.949
AD	SMC	ADAM17	-0.01	0.87	-0.01	0.989	0.998
AD	VLMC	ADAM17	0.18	0.10	1.84	0.0655	0.325
AD	EN_L2_3_IT	ADAM18	-0.01	0.11	-0.12	0.901	0.956
AD	Oligo	ADAM18	-0.24	0.11	-2.13	0.0328	0.139
AD	Astro	ADAM19	-0.15	0.07	-2.11	0.0351	0.122
AD	EN_L2_3_IT	ADAM19	-0.07	0.03	-2.18	0.0292	0.153
AD	EN_L3_5_IT_1	ADAM19	-0.20	0.10	-2.01	0.0447	0.225
AD	EN_L3_5_IT_2	ADAM19	-0.11	0.04	-2.70	0.00701	0.0635
AD	EN_L3_5_IT_3	ADAM19	-0.06	0.04	-1.47	0.141	0.351
AD	EN_L5_6_NP	ADAM19	-0.08	0.08	-0.96	0.336	0.818
AD	EN_L5_ET	ADAM19	0.22	0.37	0.60	0.547	0.999
AD	EN_L6B	ADAM19	-0.10	0.07	-1.56	0.12	0.446
AD	EN_L6_CT	ADAM19	-0.12	0.08	-1.43	0.151	0.488
AD	EN_L6_IT_1	ADAM19	-0.05	0.07	-0.65	0.514	0.855
AD	EN_L6_IT_2	ADAM19	0.03	0.06	0.61	0.543	0.911
AD	IN_ADARB2	ADAM19	-0.14	0.07	-1.99	0.047	0.347
AD	IN_LAMP5_LHX6	ADAM19	-0.14	0.06	-2.29	0.0222	0.328
AD	IN_LAMP5_RELN	ADAM19	0.08	0.05	1.54	0.123	0.583
AD	IN_PVALB	ADAM19	-0.12	0.07	-1.85	0.0642	0.414
AD	IN_PVALB_CHC	ADAM19	-0.09	0.08	-1.15	0.249	0.695
AD	IN_SST	ADAM19	-0.13	0.06	-2.11	0.0345	0.373
AD	IN_VIP	ADAM19	-0.32	0.06	-5.36	8.24e-08	5.16e-05
AD	OPC	ADAM19	0.01	0.05	0.23	0.817	0.947
AD	Oligo	ADAM19	0.27	0.08	3.38	0.000738	0.012
AD	Astro	ADAM21	-0.17	0.11	-1.65	0.0996	0.247
AD	EN_L2_3_IT	ADAM21	-0.17	0.09	-1.79	0.0727	0.261
AD	EN_L3_5_IT_1	ADAM21	-0.15	0.10	-1.47	0.14	0.418
AD	EN_L3_5_IT_2	ADAM21	-0.00	0.09	-0.02	0.984	0.994
AD	EN_L3_5_IT_3	ADAM21	-0.09	0.09	-1.01	0.315	0.563
AD	EN_L5_6_NP	ADAM21	0.04	0.12	0.34	0.731	0.959
AD	EN_L5_ET	ADAM21	-0.65	0.85	-0.76	0.447	0.999
AD	EN_L6B	ADAM21	-0.06	0.13	-0.50	0.617	0.861
AD	EN_L6_CT	ADAM21	-0.09	0.12	-0.75	0.452	0.775
AD	EN_L6_IT_1	ADAM21	-0.07	0.12	-0.56	0.578	0.882
AD	EN_L6_IT_2	ADAM21	-0.16	0.13	-1.24	0.215	0.745
AD	IN_ADARB2	ADAM21	-0.20	0.11	-1.82	0.0693	0.401
AD	IN_LAMP5_LHX6	ADAM21	-0.13	0.12	-1.07	0.286	0.78
AD	IN_LAMP5_RELN	ADAM21	-0.04	0.11	-0.39	0.694	0.928
AD	IN_PVALB	ADAM21	-0.07	0.10	-0.70	0.483	0.85
AD	IN_SST	ADAM21	-0.05	0.11	-0.44	0.661	0.927
AD	IN_VIP	ADAM21	-0.24	0.10	-2.45	0.0142	0.127
AD	OPC	ADAM21	0.02	0.10	0.21	0.833	0.955
AD	Oligo	ADAM21	-0.11	0.08	-1.40	0.162	0.378
AD	Astro	ADAM22	0.05	0.04	1.20	0.231	0.426
AD	EN_L2_3_IT	ADAM22	0.01	0.03	0.53	0.595	0.801
AD	EN_L3_5_IT_1	ADAM22	-0.01	0.03	-0.36	0.719	0.886
AD	EN_L3_5_IT_2	ADAM22	-0.01	0.03	-0.31	0.758	0.905
AD	EN_L3_5_IT_3	ADAM22	0.08	0.03	2.94	0.00329	0.0295
AD	EN_L5_6_NP	ADAM22	-0.01	0.03	-0.31	0.754	0.964
AD	EN_L5_ET	ADAM22	-0.13	0.19	-0.66	0.51	0.999
AD	EN_L6B	ADAM22	-0.09	0.04	-2.25	0.0247	0.213
AD	EN_L6_CT	ADAM22	-0.01	0.03	-0.28	0.78	0.938
AD	EN_L6_IT_1	ADAM22	0.02	0.04	0.62	0.538	0.867
AD	EN_L6_IT_2	ADAM22	-0.02	0.05	-0.37	0.709	0.95
AD	Endo	ADAM22	0.29	0.29	1.00	0.317	0.816
AD	IN_ADARB2	ADAM22	0.02	0.03	0.70	0.485	0.816
AD	IN_LAMP5_LHX6	ADAM22	0.14	0.03	3.95	7.67e-05	0.0168
AD	IN_LAMP5_RELN	ADAM22	0.02	0.03	0.92	0.355	0.798
AD	IN_PVALB	ADAM22	0.02	0.02	0.79	0.43	0.822
AD	IN_PVALB_CHC	ADAM22	0.04	0.03	1.20	0.229	0.681
AD	IN_SST	ADAM22	-0.01	0.03	-0.48	0.632	0.915
AD	IN_VIP	ADAM22	-0.00	0.02	-0.00	1	1
AD	Micro	ADAM22	-0.01	0.07	-0.10	0.921	0.974
AD	OPC	ADAM22	-0.01	0.02	-0.44	0.659	0.893
AD	Oligo	ADAM22	0.04	0.02	1.61	0.108	0.294
AD	PC	ADAM22	0.43	0.36	1.19	0.233	0.904
AD	VLMC	ADAM22	-0.01	0.12	-0.06	0.955	0.987
AD	Astro	ADAM23	0.08	0.05	1.58	0.114	0.27
AD	EN_L2_3_IT	ADAM23	0.09	0.03	2.59	0.00965	0.08
AD	EN_L3_5_IT_1	ADAM23	0.02	0.03	0.69	0.491	0.764
AD	EN_L3_5_IT_2	ADAM23	0.02	0.03	0.69	0.489	0.747
AD	EN_L3_5_IT_3	ADAM23	-0.01	0.03	-0.32	0.752	0.883
AD	EN_L5_6_NP	ADAM23	-0.01	0.04	-0.36	0.717	0.955
AD	EN_L5_ET	ADAM23	0.28	0.18	1.52	0.129	0.999
AD	EN_L6B	ADAM23	0.05	0.04	1.32	0.186	0.547
AD	EN_L6_CT	ADAM23	0.15	0.04	3.91	9.11e-05	0.00416
AD	EN_L6_IT_1	ADAM23	0.07	0.04	1.72	0.0859	0.487
AD	EN_L6_IT_2	ADAM23	0.04	0.05	0.86	0.389	0.858
AD	Endo	ADAM23	0.53	0.32	1.66	0.0969	0.587
AD	IN_ADARB2	ADAM23	-0.02	0.03	-0.64	0.524	0.831
AD	IN_LAMP5_LHX6	ADAM23	0.04	0.04	0.90	0.366	0.832
AD	IN_LAMP5_RELN	ADAM23	-0.08	0.03	-2.49	0.0126	0.213
AD	IN_PVALB	ADAM23	0.04	0.03	1.07	0.286	0.731
AD	IN_PVALB_CHC	ADAM23	0.07	0.04	1.82	0.0683	0.421
AD	IN_SST	ADAM23	-0.02	0.03	-0.51	0.609	0.908
AD	IN_VIP	ADAM23	-0.06	0.03	-2.34	0.0192	0.151
AD	Micro	ADAM23	-0.05	0.08	-0.60	0.551	0.797
AD	OPC	ADAM23	0.07	0.03	2.23	0.0257	0.278
AD	Oligo	ADAM23	0.09	0.04	2.23	0.0257	0.119
AD	Astro	ADAM28	0.07	0.10	0.65	0.515	0.698
AD	EN_L2_3_IT	ADAM28	0.03	0.10	0.26	0.795	0.908
AD	EN_L3_5_IT_1	ADAM28	0.11	0.11	0.97	0.334	0.637
AD	EN_L3_5_IT_2	ADAM28	0.07	0.11	0.67	0.501	0.756
AD	EN_L3_5_IT_3	ADAM28	-0.07	0.10	-0.73	0.468	0.697
AD	EN_L5_6_NP	ADAM28	0.23	0.53	0.44	0.662	0.938
AD	EN_L5_ET	ADAM28	-0.05	0.92	-0.05	0.956	0.999
AD	EN_L6B	ADAM28	0.72	0.45	1.62	0.106	0.422
AD	EN_L6_CT	ADAM28	0.20	0.13	1.58	0.113	0.426
AD	EN_L6_IT_1	ADAM28	-0.01	0.14	-0.09	0.929	0.987
AD	IN_PVALB	ADAM28	0.16	0.11	1.50	0.135	0.553
AD	Micro	ADAM28	-0.16	0.05	-3.26	0.00112	0.0159
AD	Oligo	ADAM28	0.07	0.07	0.88	0.377	0.62
AD	PVM	ADAM28	0.15	0.13	1.17	0.242	0.805
AD	EN_L2_3_IT	ADAM29	-0.11	0.05	-1.99	0.047	0.2
AD	EN_L3_5_IT_2	ADAM29	0.20	0.12	1.63	0.102	0.338
AD	EN_L3_5_IT_3	ADAM29	-0.16	0.08	-1.96	0.0501	0.185
AD	EN_L6B	ADAM29	0.16	0.14	1.16	0.245	0.613
AD	EN_L6_IT_1	ADAM29	-0.04	0.12	-0.31	0.756	0.942
AD	IN_VIP	ADAM29	0.17	0.11	1.51	0.13	0.415
AD	Astro	ADAM32	0.25	0.06	4.11	3.89e-05	0.000905
AD	EN_L2_3_IT	ADAM32	-0.06	0.04	-1.67	0.0939	0.307
AD	EN_L3_5_IT_1	ADAM32	0.03	0.05	0.53	0.597	0.824
AD	EN_L3_5_IT_2	ADAM32	0.06	0.04	1.27	0.204	0.487
AD	EN_L3_5_IT_3	ADAM32	-0.00	0.05	-0.06	0.954	0.98
AD	EN_L5_6_NP	ADAM32	0.02	0.12	0.13	0.9	0.985
AD	EN_L5_ET	ADAM32	0.03	0.60	0.06	0.956	0.999
AD	EN_L6B	ADAM32	-0.01	0.10	-0.07	0.945	0.985
AD	EN_L6_CT	ADAM32	-0.06	0.09	-0.69	0.488	0.799
AD	EN_L6_IT_1	ADAM32	0.10	0.10	0.98	0.325	0.756
AD	EN_L6_IT_2	ADAM32	0.13	0.12	1.10	0.27	0.786
AD	IN_ADARB2	ADAM32	-0.09	0.06	-1.46	0.145	0.542
AD	IN_LAMP5_LHX6	ADAM32	0.07	0.10	0.72	0.474	0.884
AD	IN_LAMP5_RELN	ADAM32	-0.05	0.08	-0.61	0.539	0.879
AD	IN_PVALB	ADAM32	-0.05	0.07	-0.76	0.45	0.831
AD	IN_PVALB_CHC	ADAM32	-0.12	0.11	-1.07	0.285	0.731
AD	IN_SST	ADAM32	0.05	0.06	0.78	0.437	0.847
AD	IN_VIP	ADAM32	-0.01	0.05	-0.13	0.896	0.962
AD	Micro	ADAM32	0.15	0.10	1.62	0.106	0.331
AD	OPC	ADAM32	0.08	0.05	1.52	0.129	0.514
AD	Oligo	ADAM32	0.07	0.05	1.49	0.137	0.342
AD	Astro	ADAM33	0.97	0.10	10.07	7.16e-24	3.26e-20
AD	EN_L2_3_IT	ADAM33	-0.19	0.12	-1.57	0.117	0.348
AD	IN_ADARB2	ADAM33	-0.15	0.08	-1.83	0.0677	0.397
AD	IN_VIP	ADAM33	-0.12	0.05	-2.33	0.0198	0.154
AD	OPC	ADAM33	0.20	0.10	1.95	0.0508	0.366
AD	Oligo	ADAM33	0.01	0.10	0.05	0.958	0.983
AD	PC	ADAM33	-0.26	0.09	-2.78	0.00548	0.518
AD	VLMC	ADAM33	0.15	0.10	1.48	0.139	0.453
AD	EN_L2_3_IT	ADAM7	0.08	0.11	0.72	0.469	0.719
AD	EN_L3_5_IT_1	ADAM7	-0.05	0.12	-0.40	0.69	0.871
AD	EN_L3_5_IT_2	ADAM7	0.10	0.12	0.81	0.418	0.693
AD	EN_L3_5_IT_3	ADAM7	0.05	0.12	0.45	0.654	0.826
AD	EN_L5_6_NP	ADAM7	-0.35	0.47	-0.76	0.449	0.869
AD	EN_L5_ET	ADAM7	-0.54	0.88	-0.62	0.537	0.999
AD	EN_L6B	ADAM7	0.31	0.48	0.65	0.517	0.81
AD	EN_L6_CT	ADAM7	0.09	0.15	0.61	0.539	0.831
AD	EN_L6_IT_1	ADAM7	0.07	0.15	0.45	0.65	0.908
AD	IN_PVALB	ADAM7	0.30	0.12	2.47	0.0135	0.197
AD	Oligo	ADAM7	0.13	0.10	1.30	0.194	0.421
AD	Astro	ADAM8	-0.06	0.10	-0.65	0.518	0.7
AD	EN_L2_3_IT	ADAM8	-0.12	0.06	-1.83	0.0673	0.249
AD	EN_L3_5_IT_2	ADAM8	-0.15	0.09	-1.55	0.121	0.37
AD	EN_L3_5_IT_3	ADAM8	-0.14	0.09	-1.52	0.129	0.333
AD	Oligo	ADAM8	-0.04	0.06	-0.57	0.566	0.77
AD	Astro	ADAM9	0.07	0.04	1.65	0.0982	0.244
AD	EN_L2_3_IT	ADAM9	-0.01	0.03	-0.32	0.75	0.886
AD	EN_L3_5_IT_1	ADAM9	0.05	0.05	1.16	0.246	0.549
AD	EN_L3_5_IT_2	ADAM9	-0.10	0.04	-2.41	0.0161	0.112
AD	EN_L3_5_IT_3	ADAM9	-0.07	0.04	-1.80	0.0723	0.236
AD	EN_L5_6_NP	ADAM9	-0.02	0.06	-0.38	0.701	0.95
AD	EN_L5_ET	ADAM9	-0.04	0.29	-0.15	0.878	0.999
AD	EN_L6B	ADAM9	-0.05	0.06	-0.85	0.394	0.737
AD	EN_L6_CT	ADAM9	-0.06	0.06	-0.99	0.322	0.684
AD	EN_L6_IT_1	ADAM9	0.06	0.05	1.19	0.236	0.683
AD	EN_L6_IT_2	ADAM9	0.02	0.06	0.31	0.757	0.96
AD	Endo	ADAM9	0.01	0.12	0.06	0.952	0.993
AD	IN_ADARB2	ADAM9	0.01	0.05	0.23	0.821	0.946
AD	IN_LAMP5_LHX6	ADAM9	0.09	0.06	1.36	0.175	0.695
AD	IN_LAMP5_RELN	ADAM9	0.01	0.05	0.14	0.887	0.975
AD	IN_PVALB	ADAM9	-0.09	0.04	-2.54	0.0111	0.179
AD	IN_PVALB_CHC	ADAM9	-0.05	0.07	-0.69	0.493	0.852
AD	IN_SST	ADAM9	-0.03	0.04	-0.71	0.48	0.864
AD	IN_VIP	ADAM9	-0.01	0.03	-0.44	0.661	0.862
AD	Micro	ADAM9	-0.10	0.05	-1.89	0.0594	0.237
AD	OPC	ADAM9	-0.02	0.04	-0.59	0.558	0.85
AD	Oligo	ADAM9	0.01	0.03	0.36	0.718	0.866
AD	PC	ADAM9	0.39	0.32	1.23	0.218	0.903
AD	PVM	ADAM9	-0.01	0.13	-0.11	0.912	0.986
AD	SMC	ADAM9	0.03	0.84	0.03	0.974	0.998
AD	VLMC	ADAM9	0.25	0.12	2.04	0.041	0.268
AD	EN_L2_3_IT	ADAMDEC1	0.04	0.59	0.06	0.952	0.979
AD	Astro	ADAMTS1	0.52	0.13	4.10	4.19e-05	0.000951
AD	EN_L2_3_IT	ADAMTS1	-0.22	0.09	-2.44	0.0146	0.102
AD	EN_L3_5_IT_2	ADAMTS1	-0.39	0.34	-1.16	0.244	0.535
AD	EN_L3_5_IT_3	ADAMTS1	-0.34	0.11	-3.06	0.00225	0.0224
AD	Endo	ADAMTS1	0.52	0.21	2.49	0.0129	0.283
AD	IN_VIP	ADAMTS1	0.23	0.06	3.57	0.000357	0.0145
AD	OPC	ADAMTS1	-0.11	0.11	-1.04	0.3	0.697
AD	Oligo	ADAMTS1	-0.02	0.05	-0.45	0.655	0.829
AD	PC	ADAMTS1	0.57	0.29	1.97	0.0493	0.791
AD	SMC	ADAMTS1	-0.23	0.24	-0.95	0.341	0.995
AD	Astro	ADAMTS10	0.00	0.06	0.04	0.97	0.985
AD	EN_L2_3_IT	ADAMTS10	-0.06	0.03	-1.83	0.0672	0.249
AD	EN_L3_5_IT_1	ADAMTS10	-0.04	0.05	-0.83	0.405	0.699
AD	EN_L3_5_IT_2	ADAMTS10	-0.08	0.04	-2.18	0.029	0.161
AD	EN_L3_5_IT_3	ADAMTS10	-0.04	0.04	-1.03	0.302	0.548
AD	EN_L5_6_NP	ADAMTS10	-0.04	0.06	-0.58	0.559	0.91
AD	EN_L5_ET	ADAMTS10	-0.30	0.43	-0.71	0.481	0.999
AD	EN_L6B	ADAMTS10	-0.02	0.06	-0.35	0.729	0.906
AD	EN_L6_CT	ADAMTS10	0.00	0.05	0.02	0.983	0.996
AD	EN_L6_IT_1	ADAMTS10	-0.06	0.05	-1.19	0.233	0.681
AD	EN_L6_IT_2	ADAMTS10	0.05	0.07	0.77	0.441	0.879
AD	Endo	ADAMTS10	-0.18	0.31	-0.60	0.55	0.92
AD	IN_ADARB2	ADAMTS10	-0.05	0.05	-0.92	0.359	0.745
AD	IN_LAMP5_LHX6	ADAMTS10	-0.05	0.06	-0.95	0.344	0.814
AD	IN_LAMP5_RELN	ADAMTS10	-0.05	0.05	-1.15	0.25	0.721
AD	IN_PVALB	ADAMTS10	0.00	0.05	0.09	0.928	0.985
AD	IN_SST	ADAMTS10	-0.03	0.04	-0.62	0.538	0.884
AD	IN_VIP	ADAMTS10	0.05	0.04	1.33	0.185	0.491
AD	Micro	ADAMTS10	0.12	0.06	1.94	0.0527	0.219
AD	OPC	ADAMTS10	0.01	0.04	0.17	0.862	0.962
AD	Oligo	ADAMTS10	0.06	0.06	0.97	0.332	0.578
AD	PC	ADAMTS10	-0.01	0.10	-0.07	0.948	0.995
AD	SMC	ADAMTS10	0.37	0.71	0.53	0.597	0.995
AD	VLMC	ADAMTS10	0.28	0.12	2.42	0.0155	0.192
AD	Astro	ADAMTS12	0.36	0.13	2.77	0.00567	0.0348
AD	EN_L2_3_IT	ADAMTS12	0.02	0.09	0.25	0.801	0.911
AD	EN_L3_5_IT_3	ADAMTS12	0.18	0.11	1.69	0.0905	0.269
AD	EN_L5_6_NP	ADAMTS12	-0.10	0.09	-1.13	0.256	0.767
AD	IN_PVALB	ADAMTS12	0.21	0.13	1.62	0.105	0.503
AD	IN_SST	ADAMTS12	-0.07	0.13	-0.52	0.602	0.904
AD	Oligo	ADAMTS12	-0.08	0.11	-0.74	0.462	0.695
AD	VLMC	ADAMTS12	0.20	0.20	1.00	0.317	0.65
AD	Astro	ADAMTS13	0.04	0.04	0.86	0.388	0.589
AD	EN_L2_3_IT	ADAMTS13	-0.08	0.05	-1.83	0.0666	0.247
AD	EN_L3_5_IT_1	ADAMTS13	0.02	0.07	0.26	0.794	0.921
AD	EN_L3_5_IT_2	ADAMTS13	0.02	0.06	0.38	0.706	0.875
AD	EN_L3_5_IT_3	ADAMTS13	-0.03	0.05	-0.62	0.534	0.745
AD	EN_L5_6_NP	ADAMTS13	-0.01	0.09	-0.16	0.873	0.98
AD	EN_L6B	ADAMTS13	0.01	0.09	0.12	0.905	0.974
AD	EN_L6_CT	ADAMTS13	0.04	0.07	0.57	0.57	0.847
AD	EN_L6_IT_1	ADAMTS13	0.00	0.07	0.02	0.986	0.998
AD	EN_L6_IT_2	ADAMTS13	0.05	0.09	0.58	0.564	0.916
AD	IN_ADARB2	ADAMTS13	-0.07	0.07	-0.90	0.37	0.752
AD	IN_LAMP5_LHX6	ADAMTS13	-0.02	0.09	-0.17	0.862	0.982
AD	IN_LAMP5_RELN	ADAMTS13	-0.08	0.08	-1.03	0.301	0.76
AD	IN_PVALB	ADAMTS13	0.05	0.05	1.03	0.303	0.748
AD	IN_SST	ADAMTS13	-0.04	0.07	-0.57	0.567	0.893
AD	IN_VIP	ADAMTS13	0.04	0.06	0.77	0.44	0.732
AD	OPC	ADAMTS13	0.01	0.07	0.08	0.939	0.984
AD	Oligo	ADAMTS13	-0.08	0.04	-1.84	0.0665	0.217
AD	EN_L2_3_IT	ADAMTS14	0.02	0.10	0.16	0.871	0.943
AD	Oligo	ADAMTS14	-0.10	0.09	-1.12	0.264	0.505
AD	IN_PVALB	ADAMTS15	-0.02	0.10	-0.16	0.873	0.972
AD	Micro	ADAMTS15	0.30	0.15	2.07	0.0389	0.182
AD	Astro	ADAMTS16	0.01	0.08	0.17	0.865	0.932
AD	EN_L2_3_IT	ADAMTS16	0.17	0.06	2.95	0.0032	0.0421
AD	EN_L3_5_IT_1	ADAMTS16	0.20	0.07	3.05	0.00227	0.039
AD	EN_L3_5_IT_2	ADAMTS16	0.38	0.09	4.05	5.22e-05	0.00178
AD	EN_L3_5_IT_3	ADAMTS16	0.20	0.10	2.05	0.0406	0.161
AD	EN_L5_6_NP	ADAMTS16	-0.62	0.37	-1.70	0.0894	0.596
AD	EN_L6B	ADAMTS16	0.21	0.12	1.68	0.093	0.399
AD	EN_L6_CT	ADAMTS16	0.21	0.13	1.56	0.118	0.435
AD	EN_L6_IT_1	ADAMTS16	0.03	0.09	0.35	0.73	0.935
AD	EN_L6_IT_2	ADAMTS16	0.11	0.14	0.82	0.414	0.871
AD	IN_PVALB	ADAMTS16	-0.11	0.09	-1.26	0.208	0.652
AD	IN_SST	ADAMTS16	-0.06	0.09	-0.66	0.507	0.874
AD	IN_VIP	ADAMTS16	-0.17	0.08	-2.04	0.0413	0.23
AD	OPC	ADAMTS16	-0.11	0.08	-1.32	0.187	0.591
AD	Oligo	ADAMTS16	-0.16	0.06	-2.66	0.00784	0.0551
AD	Adaptive	ADAMTS17	0.03	0.22	0.15	0.881	0.987
AD	Astro	ADAMTS17	-0.11	0.06	-1.81	0.0703	0.196
AD	EN_L2_3_IT	ADAMTS17	0.22	0.08	2.75	0.00604	0.0607
AD	EN_L3_5_IT_1	ADAMTS17	0.38	0.10	3.89	0.000101	0.00524
AD	EN_L3_5_IT_2	ADAMTS17	0.15	0.12	1.24	0.214	0.5
AD	EN_L3_5_IT_3	ADAMTS17	0.23	0.08	2.94	0.00325	0.0291
AD	EN_L6B	ADAMTS17	0.63	0.62	1.01	0.314	0.676
AD	EN_L6_CT	ADAMTS17	0.38	0.14	2.70	0.00702	0.0884
AD	EN_L6_IT_1	ADAMTS17	0.29	0.12	2.50	0.0123	0.214
AD	EN_L6_IT_2	ADAMTS17	0.05	0.18	0.27	0.786	0.967
AD	IN_ADARB2	ADAMTS17	-0.02	0.13	-0.13	0.895	0.971
AD	IN_LAMP5_LHX6	ADAMTS17	-0.03	0.13	-0.26	0.793	0.967
AD	IN_LAMP5_RELN	ADAMTS17	0.15	0.12	1.31	0.189	0.666
AD	IN_PVALB	ADAMTS17	-0.03	0.04	-0.64	0.525	0.866
AD	IN_PVALB_CHC	ADAMTS17	-0.02	0.06	-0.40	0.688	0.926
AD	IN_SST	ADAMTS17	0.06	0.09	0.61	0.544	0.886
AD	IN_VIP	ADAMTS17	0.06	0.07	0.87	0.386	0.692
AD	Micro	ADAMTS17	0.56	0.13	4.26	2.02e-05	0.0007
AD	OPC	ADAMTS17	-0.09	0.04	-2.56	0.0104	0.192
AD	Oligo	ADAMTS17	-0.02	0.06	-0.33	0.74	0.877
AD	VLMC	ADAMTS17	0.22	0.14	1.54	0.124	0.434
AD	Astro	ADAMTS18	-0.05	0.10	-0.51	0.612	0.771
AD	EN_L2_3_IT	ADAMTS18	-0.06	0.08	-0.73	0.464	0.715
AD	EN_L3_5_IT_2	ADAMTS18	0.12	0.34	0.36	0.716	0.881
AD	EN_L3_5_IT_3	ADAMTS18	-0.24	0.11	-2.14	0.0327	0.14
AD	IN_SST	ADAMTS18	-0.20	0.12	-1.61	0.106	0.579
AD	IN_VIP	ADAMTS18	-0.35	0.09	-3.73	0.00019	0.00974
AD	Oligo	ADAMTS18	-0.33	0.33	-1.00	0.317	0.562
AD	Astro	ADAMTS19	-0.35	0.09	-3.88	0.000106	0.00187
AD	EN_L2_3_IT	ADAMTS19	0.08	0.06	1.23	0.218	0.486
AD	EN_L3_5_IT_1	ADAMTS19	0.18	0.05	3.69	0.000226	0.00891
AD	EN_L3_5_IT_2	ADAMTS19	0.25	0.05	4.88	1.06e-06	8.75e-05
AD	EN_L3_5_IT_3	ADAMTS19	0.16	0.07	2.45	0.0142	0.0811
AD	EN_L5_6_NP	ADAMTS19	0.07	0.05	1.37	0.172	0.702
AD	EN_L5_ET	ADAMTS19	0.12	0.27	0.43	0.664	0.999
AD	EN_L6B	ADAMTS19	-0.08	0.08	-1.00	0.317	0.679
AD	EN_L6_CT	ADAMTS19	-0.16	0.09	-1.66	0.0966	0.392
AD	EN_L6_IT_1	ADAMTS19	0.07	0.08	0.87	0.382	0.789
AD	EN_L6_IT_2	ADAMTS19	-0.06	0.11	-0.56	0.575	0.918
AD	IN_ADARB2	ADAMTS19	-0.04	0.07	-0.52	0.603	0.87
AD	IN_LAMP5_LHX6	ADAMTS19	-0.07	0.07	-0.98	0.329	0.807
AD	IN_LAMP5_RELN	ADAMTS19	-0.01	0.05	-0.20	0.842	0.966
AD	IN_PVALB	ADAMTS19	-0.04	0.07	-0.56	0.573	0.888
AD	IN_SST	ADAMTS19	-0.02	0.06	-0.44	0.66	0.927
AD	IN_VIP	ADAMTS19	-0.07	0.06	-1.16	0.246	0.561
AD	Micro	ADAMTS19	-0.32	0.11	-2.78	0.00535	0.0474
AD	OPC	ADAMTS19	-0.00	0.08	-0.03	0.977	0.993
AD	Oligo	ADAMTS19	0.01	0.07	0.09	0.932	0.972
AD	Astro	ADAMTS2	-0.00	0.07	-0.00	0.996	0.998
AD	EN_L2_3_IT	ADAMTS2	0.42	0.09	4.73	2.2e-06	0.000384
AD	EN_L3_5_IT_1	ADAMTS2	0.24	0.10	2.31	0.0209	0.145
AD	EN_L3_5_IT_2	ADAMTS2	0.55	0.10	5.26	1.46e-07	1.89e-05
AD	EN_L3_5_IT_3	ADAMTS2	1.01	0.11	8.93	4.19e-19	2.88e-15
AD	EN_L5_6_NP	ADAMTS2	0.30	0.16	1.94	0.0529	0.511
AD	EN_L5_ET	ADAMTS2	-0.24	0.46	-0.53	0.596	0.999
AD	EN_L6B	ADAMTS2	0.74	0.13	5.68	1.32e-08	1.69e-05
AD	EN_L6_CT	ADAMTS2	0.88	0.11	7.80	6.19e-15	2.15e-11
AD	EN_L6_IT_1	ADAMTS2	0.43	0.11	3.83	0.000129	0.0158
AD	EN_L6_IT_2	ADAMTS2	0.58	0.16	3.52	0.000427	0.0947
AD	IN_LAMP5_LHX6	ADAMTS2	0.02	0.10	0.23	0.82	0.97
AD	IN_LAMP5_RELN	ADAMTS2	0.05	0.06	0.85	0.397	0.82
AD	IN_PVALB	ADAMTS2	-0.02	0.08	-0.29	0.773	0.946
AD	IN_SST	ADAMTS2	0.13	0.11	1.17	0.243	0.73
AD	IN_VIP	ADAMTS2	-0.21	0.09	-2.41	0.0158	0.135
AD	Micro	ADAMTS2	0.68	0.14	4.85	1.25e-06	7.04e-05
AD	OPC	ADAMTS2	-0.07	0.09	-0.85	0.397	0.768
AD	Oligo	ADAMTS2	0.14	0.07	2.06	0.0394	0.156
AD	VLMC	ADAMTS2	0.06	0.13	0.44	0.66	0.879
AD	Astro	ADAMTS20	-0.24	0.10	-2.57	0.0102	0.0526
AD	EN_L2_3_IT	ADAMTS20	-0.04	0.08	-0.53	0.595	0.801
AD	EN_L3_5_IT_3	ADAMTS20	-0.24	0.32	-0.74	0.461	0.692
AD	IN_LAMP5_LHX6	ADAMTS20	-0.50	0.17	-3.00	0.00272	0.124
AD	IN_LAMP5_RELN	ADAMTS20	-0.19	0.14	-1.35	0.176	0.652
AD	IN_PVALB	ADAMTS20	0.09	0.12	0.78	0.433	0.823
AD	IN_SST	ADAMTS20	0.08	0.10	0.84	0.401	0.825
AD	IN_VIP	ADAMTS20	-0.36	0.13	-2.76	0.00579	0.0771
AD	Oligo	ADAMTS20	-0.32	0.11	-2.84	0.00444	0.0379
AD	Astro	ADAMTS3	0.32	0.09	3.72	0.000197	0.00296
AD	EN_L2_3_IT	ADAMTS3	-0.02	0.06	-0.34	0.736	0.879
AD	EN_L3_5_IT_1	ADAMTS3	0.02	0.08	0.22	0.825	0.934
AD	EN_L3_5_IT_2	ADAMTS3	0.08	0.10	0.80	0.427	0.699
AD	EN_L3_5_IT_3	ADAMTS3	-0.07	0.09	-0.71	0.48	0.707
AD	EN_L6_CT	ADAMTS3	0.39	0.11	3.44	0.000575	0.0158
AD	EN_L6_IT_1	ADAMTS3	0.01	0.07	0.23	0.821	0.959
AD	EN_L6_IT_2	ADAMTS3	-0.35	0.15	-2.32	0.0202	0.419
AD	IN_PVALB	ADAMTS3	0.06	0.09	0.62	0.535	0.87
AD	IN_VIP	ADAMTS3	-0.04	0.10	-0.44	0.66	0.861
AD	OPC	ADAMTS3	-0.02	0.10	-0.16	0.876	0.966
AD	Oligo	ADAMTS3	0.01	0.06	0.23	0.821	0.917
AD	Astro	ADAMTS4	-0.07	0.09	-0.83	0.407	0.606
AD	EN_L2_3_IT	ADAMTS4	0.13	0.10	1.41	0.159	0.409
AD	Oligo	ADAMTS4	-0.19	0.05	-4.03	5.66e-05	0.00215
AD	PC	ADAMTS4	2.24	0.92	2.43	0.0151	0.628
AD	EN_L2_3_IT	ADAMTS5	0.22	0.11	1.96	0.0501	0.208
AD	IN_LAMP5_LHX6	ADAMTS5	-0.00	0.11	-0.03	0.973	0.995
AD	IN_PVALB	ADAMTS5	-0.12	0.09	-1.43	0.152	0.578
AD	IN_PVALB_CHC	ADAMTS5	-0.39	0.10	-3.88	0.000105	0.00879
AD	IN_SST	ADAMTS5	-0.05	0.11	-0.47	0.636	0.917
AD	IN_VIP	ADAMTS5	-0.15	0.10	-1.57	0.116	0.392
AD	OPC	ADAMTS5	0.27	0.07	3.93	8.38e-05	0.0209
AD	Oligo	ADAMTS5	0.20	0.15	1.35	0.178	0.399
AD	Astro	ADAMTS6	0.11	0.07	1.71	0.0872	0.226
AD	EN_L2_3_IT	ADAMTS6	-0.01	0.09	-0.11	0.913	0.961
AD	EN_L3_5_IT_1	ADAMTS6	0.04	0.09	0.42	0.675	0.864
AD	EN_L3_5_IT_2	ADAMTS6	-0.04	0.10	-0.40	0.689	0.867
AD	EN_L3_5_IT_3	ADAMTS6	-0.07	0.10	-0.75	0.453	0.686
AD	EN_L5_6_NP	ADAMTS6	-0.19	0.16	-1.15	0.251	0.763
AD	EN_L6_CT	ADAMTS6	-0.36	0.41	-0.87	0.385	0.727
AD	EN_L6_IT_1	ADAMTS6	0.09	0.46	0.20	0.841	0.965
AD	EN_L6_IT_2	ADAMTS6	0.07	0.15	0.49	0.628	0.936
AD	Endo	ADAMTS6	-0.05	0.20	-0.26	0.794	0.969
AD	IN_ADARB2	ADAMTS6	0.05	0.07	0.71	0.477	0.811
AD	IN_PVALB	ADAMTS6	-0.12	0.09	-1.37	0.17	0.606
AD	IN_PVALB_CHC	ADAMTS6	-0.27	0.12	-2.18	0.0292	0.289
AD	IN_SST	ADAMTS6	-0.39	0.11	-3.62	0.000299	0.0349
AD	IN_VIP	ADAMTS6	-0.06	0.04	-1.34	0.179	0.484
AD	Micro	ADAMTS6	0.01	0.10	0.09	0.932	0.977
AD	OPC	ADAMTS6	-0.00	0.06	-0.03	0.979	0.993
AD	Oligo	ADAMTS6	-0.02	0.06	-0.31	0.756	0.886
AD	Astro	ADAMTS7	0.01	0.09	0.15	0.879	0.939
AD	OPC	ADAMTS7	-0.21	0.10	-2.00	0.0454	0.351
AD	Oligo	ADAMTS7	0.22	0.09	2.40	0.0163	0.0884
AD	Astro	ADAMTS8	-0.11	0.10	-1.13	0.258	0.459
AD	EN_L2_3_IT	ADAMTS8	-0.09	0.06	-1.50	0.133	0.372
AD	EN_L3_5_IT_1	ADAMTS8	-0.09	0.07	-1.30	0.193	0.488
AD	EN_L3_5_IT_2	ADAMTS8	-0.07	0.06	-1.17	0.241	0.53
AD	EN_L3_5_IT_3	ADAMTS8	-0.21	0.11	-1.97	0.0491	0.183
AD	EN_L5_6_NP	ADAMTS8	-0.38	0.54	-0.71	0.476	0.881
AD	EN_L6_IT_1	ADAMTS8	-0.13	0.10	-1.35	0.177	0.626
AD	EN_L6_IT_2	ADAMTS8	0.01	0.13	0.06	0.951	0.992
AD	IN_PVALB	ADAMTS8	-0.05	0.09	-0.60	0.549	0.876
AD	IN_VIP	ADAMTS8	0.01	0.09	0.16	0.874	0.955
AD	Oligo	ADAMTS8	0.04	0.06	0.64	0.521	0.738
AD	Astro	ADAMTS9	-0.16	0.10	-1.55	0.122	0.282
AD	EN_L2_3_IT	ADAMTS9	0.13	0.09	1.47	0.142	0.385
AD	EN_L3_5_IT_3	ADAMTS9	0.93	0.43	2.19	0.0285	0.128
AD	EN_L5_6_NP	ADAMTS9	-0.63	0.16	-3.86	0.000113	0.0446
AD	Endo	ADAMTS9	0.51	0.22	2.35	0.019	0.335
AD	IN_ADARB2	ADAMTS9	0.20	0.11	1.79	0.0741	0.41
AD	IN_LAMP5_LHX6	ADAMTS9	0.29	0.14	2.05	0.04	0.415
AD	IN_LAMP5_RELN	ADAMTS9	0.14	0.13	1.06	0.288	0.752
AD	IN_PVALB	ADAMTS9	0.03	0.10	0.28	0.782	0.95
AD	IN_SST	ADAMTS9	-0.24	0.10	-2.34	0.019	0.291
AD	IN_VIP	ADAMTS9	0.06	0.08	0.77	0.442	0.733
AD	OPC	ADAMTS9	0.06	0.10	0.59	0.558	0.85
AD	Oligo	ADAMTS9	0.01	0.08	0.11	0.909	0.962
AD	PC	ADAMTS9	0.32	0.30	1.04	0.297	0.922
AD	SMC	ADAMTS9	0.36	0.55	0.65	0.516	0.995
AD	VLMC	ADAMTS9	0.19	0.17	1.09	0.274	0.607
AD	Astro	ADAMTSL1	-0.04	0.05	-0.73	0.466	0.656
AD	EN_L2_3_IT	ADAMTSL1	-0.27	0.10	-2.76	0.00583	0.0596
AD	EN_L3_5_IT_1	ADAMTSL1	0.09	0.10	0.90	0.37	0.669
AD	EN_L3_5_IT_2	ADAMTSL1	-0.49	0.11	-4.25	2.14e-05	0.000895
AD	EN_L3_5_IT_3	ADAMTSL1	-0.52	0.10	-5.30	1.13e-07	9.9e-06
AD	EN_L5_6_NP	ADAMTSL1	-0.02	0.11	-0.21	0.834	0.974
AD	EN_L6B	ADAMTSL1	-0.45	0.10	-4.71	2.46e-06	0.000615
AD	EN_L6_CT	ADAMTSL1	-0.63	0.09	-7.01	2.4e-12	2.28e-09
AD	EN_L6_IT_1	ADAMTSL1	0.20	0.12	1.63	0.102	0.52
AD	EN_L6_IT_2	ADAMTSL1	0.06	0.18	0.32	0.747	0.957
AD	IN_ADARB2	ADAMTSL1	-0.23	0.11	-2.04	0.0415	0.333
AD	IN_LAMP5_LHX6	ADAMTSL1	0.12	0.14	0.92	0.358	0.825
AD	IN_LAMP5_RELN	ADAMTSL1	0.08	0.10	0.83	0.407	0.825
AD	IN_PVALB	ADAMTSL1	-0.01	0.08	-0.17	0.863	0.97
AD	IN_PVALB_CHC	ADAMTSL1	0.40	0.51	0.78	0.435	0.819
AD	IN_SST	ADAMTSL1	-0.06	0.11	-0.58	0.564	0.893
AD	IN_VIP	ADAMTSL1	-0.03	0.09	-0.31	0.758	0.907
AD	Micro	ADAMTSL1	-0.14	0.07	-1.95	0.0508	0.214
AD	OPC	ADAMTSL1	-0.02	0.06	-0.35	0.727	0.916
AD	Oligo	ADAMTSL1	-0.08	0.04	-1.73	0.0839	0.252
AD	Astro	ADAMTSL2	-0.43	0.09	-4.59	4.49e-06	0.000176
AD	EN_L2_3_IT	ADAMTSL2	0.08	0.08	1.08	0.278	0.552
AD	EN_L3_5_IT_1	ADAMTSL2	-0.05	0.08	-0.55	0.584	0.817
AD	EN_L3_5_IT_2	ADAMTSL2	0.10	0.09	1.09	0.276	0.565
AD	EN_L3_5_IT_3	ADAMTSL2	-0.08	0.07	-1.05	0.295	0.541
AD	EN_L5_6_NP	ADAMTSL2	0.16	0.12	1.38	0.168	0.696
AD	EN_L6B	ADAMTSL2	0.07	0.11	0.62	0.534	0.821
AD	EN_L6_CT	ADAMTSL2	0.68	0.36	1.90	0.0569	0.302
AD	EN_L6_IT_1	ADAMTSL2	0.11	0.10	1.07	0.283	0.724
AD	IN_LAMP5_LHX6	ADAMTSL2	-0.26	0.39	-0.66	0.506	0.892
AD	IN_LAMP5_RELN	ADAMTSL2	0.12	0.09	1.24	0.215	0.691
AD	IN_PVALB	ADAMTSL2	0.11	0.06	1.97	0.0489	0.374
AD	IN_PVALB_CHC	ADAMTSL2	0.28	0.10	2.79	0.00525	0.117
AD	IN_SST	ADAMTSL2	-0.03	0.10	-0.25	0.805	0.964
AD	IN_VIP	ADAMTSL2	1.29	0.41	3.18	0.00146	0.0353
AD	Micro	ADAMTSL2	-0.26	0.11	-2.41	0.016	0.104
AD	Oligo	ADAMTSL2	-0.07	0.07	-1.03	0.301	0.547
AD	Astro	ADAMTSL3	0.36	0.12	2.89	0.00384	0.026
AD	EN_L2_3_IT	ADAMTSL3	0.09	0.04	2.15	0.0315	0.158
AD	EN_L3_5_IT_1	ADAMTSL3	0.23	0.08	3.01	0.00265	0.0428
AD	EN_L3_5_IT_2	ADAMTSL3	0.27	0.06	4.69	2.77e-06	0.000178
AD	EN_L3_5_IT_3	ADAMTSL3	0.16	0.06	2.88	0.00398	0.0336
AD	EN_L5_6_NP	ADAMTSL3	-0.08	0.07	-1.16	0.245	0.755
AD	EN_L5_ET	ADAMTSL3	-0.16	0.47	-0.35	0.726	0.999
AD	EN_L6B	ADAMTSL3	0.21	0.09	2.21	0.0272	0.221
AD	EN_L6_CT	ADAMTSL3	0.08	0.07	1.25	0.213	0.568
AD	EN_L6_IT_1	ADAMTSL3	0.22	0.08	2.84	0.00447	0.124
AD	EN_L6_IT_2	ADAMTSL3	0.12	0.07	1.59	0.111	0.638
AD	IN_ADARB2	ADAMTSL3	0.07	0.08	0.96	0.335	0.726
AD	IN_LAMP5_LHX6	ADAMTSL3	0.13	0.07	2.00	0.0451	0.436
AD	IN_LAMP5_RELN	ADAMTSL3	0.14	0.05	3.05	0.00226	0.0896
AD	IN_PVALB	ADAMTSL3	0.20	0.08	2.70	0.00694	0.141
AD	IN_PVALB_CHC	ADAMTSL3	-0.05	0.11	-0.48	0.629	0.909
AD	IN_SST	ADAMTSL3	0.05	0.05	0.96	0.335	0.795
AD	IN_VIP	ADAMTSL3	0.16	0.05	2.95	0.00318	0.0554
AD	Micro	ADAMTSL3	0.02	0.09	0.21	0.83	0.936
AD	OPC	ADAMTSL3	-0.05	0.06	-0.71	0.475	0.814
AD	Oligo	ADAMTSL3	0.32	0.07	4.78	1.72e-06	0.000215
AD	PC	ADAMTSL3	0.25	0.14	1.73	0.0837	0.836
AD	VLMC	ADAMTSL3	0.60	0.26	2.33	0.0197	0.206
AD	Astro	ADAMTSL4	-0.27	0.10	-2.75	0.00599	0.0362
AD	EN_L2_3_IT	ADAMTSL4	-0.25	0.10	-2.41	0.0159	0.107
AD	Micro	ADAMTSL4	-0.21	0.09	-2.36	0.0183	0.114
AD	Astro	ADAMTSL5	0.15	0.10	1.48	0.139	0.307
AD	Astro	ADAP1	0.06	0.08	0.80	0.426	0.623
AD	EN_L2_3_IT	ADAP1	0.10	0.05	2.02	0.0437	0.192
AD	EN_L3_5_IT_1	ADAP1	0.04	0.08	0.56	0.574	0.812
AD	EN_L3_5_IT_2	ADAP1	0.05	0.06	0.76	0.445	0.714
AD	EN_L3_5_IT_3	ADAP1	0.01	0.06	0.11	0.911	0.958
AD	EN_L5_6_NP	ADAP1	0.10	0.10	1.04	0.298	0.795
AD	EN_L6B	ADAP1	-0.15	0.10	-1.52	0.13	0.465
AD	EN_L6_CT	ADAP1	-0.10	0.10	-1.03	0.304	0.668
AD	EN_L6_IT_1	ADAP1	0.02	0.09	0.19	0.849	0.967
AD	EN_L6_IT_2	ADAP1	0.34	0.34	0.97	0.33	0.824
AD	IN_ADARB2	ADAP1	0.08	0.08	1.02	0.306	0.705
AD	IN_LAMP5_RELN	ADAP1	-0.04	0.09	-0.43	0.667	0.921
AD	IN_PVALB	ADAP1	0.03	0.07	0.43	0.668	0.921
AD	IN_SST	ADAP1	0.01	0.08	0.17	0.866	0.975
AD	IN_VIP	ADAP1	-0.00	0.06	-0.03	0.979	0.992
AD	Micro	ADAP1	-0.13	0.09	-1.41	0.159	0.42
AD	Oligo	ADAP1	-0.02	0.05	-0.36	0.72	0.866
AD	Astro	ADAP2	-0.04	0.05	-0.72	0.473	0.663
AD	EN_L2_3_IT	ADAP2	0.01	0.06	0.17	0.865	0.941
AD	EN_L3_5_IT_1	ADAP2	-0.08	0.09	-0.83	0.407	0.7
AD	EN_L3_5_IT_2	ADAP2	-0.06	0.07	-0.75	0.455	0.723
AD	EN_L3_5_IT_3	ADAP2	-0.05	0.07	-0.67	0.502	0.722
AD	EN_L6_CT	ADAP2	0.28	0.26	1.08	0.281	0.646
AD	EN_L6_IT_1	ADAP2	-0.02	0.10	-0.21	0.835	0.963
AD	EN_L6_IT_2	ADAP2	0.29	0.37	0.78	0.437	0.879
AD	IN_ADARB2	ADAP2	0.18	0.10	1.80	0.0723	0.408
AD	IN_PVALB	ADAP2	-0.04	0.07	-0.56	0.576	0.888
AD	IN_SST	ADAP2	0.01	0.07	0.12	0.905	0.982
AD	IN_VIP	ADAP2	-0.02	0.07	-0.35	0.725	0.893
AD	Micro	ADAP2	-0.17	0.05	-3.27	0.00108	0.0155
AD	OPC	ADAP2	-0.02	0.08	-0.24	0.811	0.945
AD	Oligo	ADAP2	-0.08	0.05	-1.38	0.169	0.387
AD	PC	ADAP2	-0.01	0.10	-0.10	0.923	0.993
AD	PVM	ADAP2	-0.18	0.12	-1.48	0.14	0.755
AD	Adaptive	ADAR	-0.26	0.16	-1.68	0.092	0.747
AD	Astro	ADAR	0.01	0.03	0.20	0.842	0.92
AD	EN_L2_3_IT	ADAR	0.03	0.02	1.45	0.148	0.393
AD	EN_L3_5_IT_1	ADAR	0.06	0.03	2.09	0.0366	0.204
AD	EN_L3_5_IT_2	ADAR	0.00	0.03	0.06	0.953	0.983
AD	EN_L3_5_IT_3	ADAR	0.06	0.03	2.14	0.0321	0.139
AD	EN_L5_6_NP	ADAR	-0.03	0.05	-0.65	0.518	0.894
AD	EN_L5_ET	ADAR	-0.30	0.35	-0.86	0.392	0.999
AD	EN_L6B	ADAR	0.01	0.05	0.29	0.771	0.921
AD	EN_L6_CT	ADAR	0.01	0.04	0.36	0.722	0.915
AD	EN_L6_IT_1	ADAR	0.00	0.04	0.04	0.967	0.995
AD	EN_L6_IT_2	ADAR	0.06	0.05	1.25	0.213	0.744
AD	Endo	ADAR	0.03	0.07	0.36	0.716	0.96
AD	IN_ADARB2	ADAR	0.09	0.04	2.43	0.015	0.217
AD	IN_LAMP5_LHX6	ADAR	0.04	0.05	0.82	0.411	0.853
AD	IN_LAMP5_RELN	ADAR	-0.02	0.04	-0.52	0.6	0.899
AD	IN_PVALB	ADAR	-0.01	0.03	-0.29	0.771	0.946
AD	IN_PVALB_CHC	ADAR	0.06	0.05	1.25	0.213	0.665
AD	IN_SST	ADAR	0.06	0.03	2.05	0.0401	0.393
AD	IN_VIP	ADAR	0.03	0.02	1.39	0.165	0.466
AD	Micro	ADAR	0.03	0.03	0.77	0.441	0.721
AD	OPC	ADAR	-0.03	0.03	-0.92	0.358	0.742
AD	Oligo	ADAR	0.02	0.02	1.24	0.214	0.443
AD	PC	ADAR	0.01	0.08	0.08	0.935	0.995
AD	PVM	ADAR	0.04	0.11	0.40	0.692	0.933
AD	VLMC	ADAR	-0.02	0.09	-0.20	0.844	0.948
AD	Adaptive	ADARB1	0.36	0.16	2.27	0.0234	0.633
AD	Astro	ADARB1	0.07	0.04	1.59	0.111	0.265
AD	EN_L2_3_IT	ADARB1	0.09	0.03	2.83	0.00458	0.0519
AD	EN_L3_5_IT_1	ADARB1	0.15	0.04	3.77	0.000163	0.00712
AD	EN_L3_5_IT_2	ADARB1	0.18	0.03	5.65	1.62e-08	3.17e-06
AD	EN_L3_5_IT_3	ADARB1	0.15	0.03	4.43	9.24e-06	0.000343
AD	EN_L5_6_NP	ADARB1	0.03	0.05	0.65	0.514	0.893
AD	EN_L5_ET	ADARB1	0.41	0.37	1.12	0.264	0.999
AD	EN_L6B	ADARB1	0.15	0.05	2.82	0.00474	0.0885
AD	EN_L6_CT	ADARB1	0.05	0.05	1.20	0.231	0.593
AD	EN_L6_IT_1	ADARB1	0.16	0.05	3.09	0.00198	0.0784
AD	EN_L6_IT_2	ADARB1	0.14	0.06	2.22	0.0262	0.439
AD	Endo	ADARB1	-0.01	0.09	-0.13	0.897	0.984
AD	IN_ADARB2	ADARB1	0.12	0.04	3.01	0.0026	0.0937
AD	IN_LAMP5_LHX6	ADARB1	0.05	0.05	1.05	0.294	0.784
AD	IN_LAMP5_RELN	ADARB1	0.04	0.05	0.92	0.358	0.799
AD	IN_PVALB	ADARB1	-0.01	0.03	-0.51	0.613	0.902
AD	IN_PVALB_CHC	ADARB1	0.00	0.04	0.10	0.923	0.984
AD	IN_SST	ADARB1	0.01	0.04	0.23	0.821	0.967
AD	IN_VIP	ADARB1	0.07	0.03	2.10	0.0361	0.213
AD	Micro	ADARB1	0.46	0.08	5.94	2.81e-09	3.6e-07
AD	OPC	ADARB1	0.01	0.04	0.29	0.772	0.933
AD	Oligo	ADARB1	0.15	0.04	3.37	0.000748	0.0121
AD	PC	ADARB1	-0.15	0.43	-0.35	0.728	0.988
AD	SMC	ADARB1	0.07	0.27	0.24	0.809	0.995
AD	VLMC	ADARB1	0.22	0.11	2.09	0.0364	0.259
AD	Astro	ADARB2	-0.11	0.08	-1.34	0.18	0.365
AD	EN_L2_3_IT	ADARB2	-0.03	0.07	-0.40	0.687	0.857
AD	EN_L3_5_IT_1	ADARB2	0.07	0.10	0.72	0.475	0.752
AD	EN_L3_5_IT_2	ADARB2	-0.02	0.08	-0.20	0.842	0.941
AD	EN_L3_5_IT_3	ADARB2	-0.01	0.08	-0.13	0.897	0.953
AD	EN_L5_6_NP	ADARB2	0.04	0.13	0.29	0.768	0.965
AD	EN_L6B	ADARB2	0.35	0.14	2.48	0.0132	0.155
AD	EN_L6_CT	ADARB2	0.22	0.12	1.82	0.0693	0.332
AD	EN_L6_IT_1	ADARB2	-0.08	0.12	-0.68	0.498	0.847
AD	EN_L6_IT_2	ADARB2	-0.11	0.19	-0.55	0.581	0.921
AD	Endo	ADARB2	0.08	0.34	0.23	0.815	0.973
AD	IN_ADARB2	ADARB2	-0.06	0.03	-2.04	0.0418	0.334
AD	IN_LAMP5_LHX6	ADARB2	0.14	0.05	2.83	0.00459	0.165
AD	IN_LAMP5_RELN	ADARB2	0.09	0.03	2.57	0.0103	0.196
AD	IN_PVALB	ADARB2	0.05	0.09	0.51	0.611	0.901
AD	IN_PVALB_CHC	ADARB2	-0.06	0.12	-0.51	0.613	0.903
AD	IN_SST	ADARB2	-0.04	0.10	-0.39	0.697	0.936
AD	IN_VIP	ADARB2	0.02	0.03	0.90	0.368	0.68
AD	Micro	ADARB2	0.07	0.08	0.90	0.37	0.657
AD	OPC	ADARB2	0.02	0.03	0.71	0.476	0.814
AD	Oligo	ADARB2	0.12	0.07	1.75	0.0795	0.243
AD	PC	ADARB2	0.16	0.13	1.25	0.21	0.899
AD	VLMC	ADARB2	0.02	0.13	0.19	0.852	0.951
AD	Astro	ADAT1	0.01	0.07	0.18	0.861	0.93
AD	EN_L2_3_IT	ADAT1	-0.10	0.05	-1.92	0.0545	0.22
AD	EN_L3_5_IT_1	ADAT1	-0.24	0.30	-0.80	0.424	0.715
AD	EN_L3_5_IT_2	ADAT1	-0.06	0.08	-0.79	0.428	0.7
AD	EN_L3_5_IT_3	ADAT1	-0.14	0.08	-1.85	0.0638	0.217
AD	EN_L6_IT_1	ADAT1	0.17	0.29	0.59	0.556	0.873
AD	IN_PVALB	ADAT1	0.03	0.07	0.41	0.681	0.924
AD	IN_VIP	ADAT1	-0.02	0.07	-0.31	0.756	0.906
AD	Micro	ADAT1	-0.09	0.09	-0.99	0.321	0.612
AD	OPC	ADAT1	-0.17	0.08	-2.10	0.0355	0.32
AD	Oligo	ADAT1	-0.09	0.04	-2.05	0.0401	0.157
AD	Astro	ADAT2	-0.20	0.05	-3.65	0.000262	0.00368
AD	EN_L2_3_IT	ADAT2	-0.19	0.05	-3.43	0.000595	0.0151
AD	EN_L3_5_IT_1	ADAT2	-0.15	0.07	-2.05	0.0406	0.216
AD	EN_L3_5_IT_2	ADAT2	-0.23	0.07	-3.38	0.000726	0.0129
AD	EN_L3_5_IT_3	ADAT2	-0.13	0.06	-2.05	0.0401	0.16
AD	EN_L5_6_NP	ADAT2	-0.08	0.09	-0.85	0.397	0.846
AD	EN_L6B	ADAT2	-0.11	0.10	-1.14	0.254	0.62
AD	EN_L6_CT	ADAT2	-0.05	0.08	-0.64	0.525	0.82
AD	EN_L6_IT_1	ADAT2	-0.20	0.10	-2.05	0.0404	0.363
AD	EN_L6_IT_2	ADAT2	-0.06	0.10	-0.57	0.566	0.916
AD	IN_ADARB2	ADAT2	-0.08	0.08	-0.96	0.339	0.728
AD	IN_LAMP5_LHX6	ADAT2	-0.08	0.09	-0.86	0.389	0.84
AD	IN_LAMP5_RELN	ADAT2	-0.16	0.07	-2.24	0.025	0.303
AD	IN_PVALB	ADAT2	-0.16	0.05	-2.90	0.00371	0.102
AD	IN_SST	ADAT2	-0.14	0.08	-1.90	0.0574	0.456
AD	IN_VIP	ADAT2	-0.15	0.06	-2.65	0.00808	0.0928
AD	Micro	ADAT2	-0.14	0.06	-2.23	0.0255	0.139
AD	OPC	ADAT2	-0.11	0.06	-1.99	0.047	0.355
AD	Oligo	ADAT2	-0.07	0.05	-1.55	0.122	0.317
AD	Astro	ADCK1	0.06	0.05	1.25	0.211	0.403
AD	EN_L2_3_IT	ADCK1	-0.09	0.05	-1.89	0.0592	0.231
AD	EN_L3_5_IT_1	ADCK1	-0.06	0.07	-0.77	0.444	0.728
AD	EN_L3_5_IT_2	ADCK1	-0.23	0.07	-3.44	0.000586	0.011
AD	EN_L3_5_IT_3	ADCK1	-0.13	0.06	-2.35	0.019	0.098
AD	EN_L5_6_NP	ADCK1	-0.15	0.10	-1.47	0.141	0.671
AD	EN_L6B	ADCK1	-0.20	0.08	-2.64	0.00831	0.122
AD	EN_L6_CT	ADCK1	-0.12	0.08	-1.55	0.121	0.44
AD	EN_L6_IT_1	ADCK1	-0.17	0.07	-2.40	0.0165	0.246
AD	EN_L6_IT_2	ADCK1	-0.09	0.10	-0.89	0.375	0.848
AD	IN_ADARB2	ADCK1	-0.12	0.07	-1.78	0.0746	0.411
AD	IN_LAMP5_LHX6	ADCK1	-0.11	0.09	-1.22	0.221	0.736
AD	IN_LAMP5_RELN	ADCK1	-0.14	0.07	-1.99	0.0464	0.399
AD	IN_PVALB	ADCK1	-0.08	0.06	-1.42	0.155	0.583
AD	IN_SST	ADCK1	-0.16	0.07	-2.19	0.0286	0.349
AD	IN_VIP	ADCK1	-0.13	0.06	-2.39	0.0168	0.14
AD	Micro	ADCK1	-0.00	0.05	-0.08	0.939	0.98
AD	OPC	ADCK1	0.08	0.04	1.84	0.0655	0.402
AD	Oligo	ADCK1	0.01	0.03	0.26	0.794	0.905
AD	Astro	ADCK2	0.01	0.08	0.17	0.868	0.934
AD	EN_L2_3_IT	ADCK2	-0.02	0.06	-0.27	0.785	0.903
AD	EN_L3_5_IT_2	ADCK2	-0.09	0.08	-1.02	0.309	0.598
AD	EN_L3_5_IT_3	ADCK2	-0.11	0.08	-1.53	0.127	0.329
AD	EN_L6_IT_1	ADCK2	0.13	0.36	0.36	0.721	0.933
AD	IN_PVALB	ADCK2	0.06	0.07	0.84	0.398	0.808
AD	IN_SST	ADCK2	0.20	0.31	0.66	0.507	0.874
AD	IN_VIP	ADCK2	0.14	0.08	1.62	0.105	0.373
AD	Micro	ADCK2	-0.19	0.09	-2.11	0.0346	0.171
AD	Oligo	ADCK2	-0.03	0.04	-0.69	0.491	0.717
AD	Astro	ADCK5	-0.01	0.05	-0.24	0.807	0.899
AD	EN_L2_3_IT	ADCK5	-0.00	0.04	-0.03	0.98	0.99
AD	EN_L3_5_IT_1	ADCK5	0.02	0.07	0.31	0.755	0.903
AD	EN_L3_5_IT_2	ADCK5	0.01	0.06	0.14	0.885	0.957
AD	EN_L3_5_IT_3	ADCK5	0.00	0.06	0.00	0.997	0.998
AD	EN_L5_6_NP	ADCK5	0.09	0.10	0.91	0.362	0.831
AD	EN_L6B	ADCK5	0.11	0.10	1.13	0.26	0.625
AD	EN_L6_CT	ADCK5	0.00	0.09	0.05	0.961	0.988
AD	EN_L6_IT_1	ADCK5	-0.05	0.07	-0.73	0.466	0.831
AD	EN_L6_IT_2	ADCK5	0.30	0.36	0.84	0.401	0.862
AD	IN_ADARB2	ADCK5	-0.09	0.08	-1.15	0.249	0.659
AD	IN_LAMP5_LHX6	ADCK5	-0.05	0.09	-0.50	0.614	0.928
AD	IN_LAMP5_RELN	ADCK5	-0.04	0.09	-0.43	0.67	0.922
AD	IN_PVALB	ADCK5	0.01	0.05	0.23	0.816	0.958
AD	IN_SST	ADCK5	-0.07	0.07	-1.10	0.272	0.756
AD	IN_VIP	ADCK5	-0.09	0.05	-1.75	0.0793	0.322
AD	Micro	ADCK5	0.03	0.07	0.37	0.708	0.882
AD	OPC	ADCK5	0.01	0.06	0.14	0.89	0.971
AD	Oligo	ADCK5	-0.01	0.05	-0.20	0.839	0.926
AD	Astro	ADCY1	-0.13	0.12	-1.14	0.255	0.455
AD	EN_L2_3_IT	ADCY1	-0.07	0.03	-2.39	0.0169	0.111
AD	EN_L3_5_IT_1	ADCY1	-0.05	0.04	-1.30	0.195	0.491
AD	EN_L3_5_IT_2	ADCY1	-0.04	0.04	-1.12	0.264	0.554
AD	EN_L3_5_IT_3	ADCY1	0.04	0.03	1.16	0.247	0.491
AD	EN_L5_6_NP	ADCY1	0.01	0.06	0.21	0.833	0.973
AD	EN_L5_ET	ADCY1	0.06	0.26	0.25	0.804	0.999
AD	EN_L6B	ADCY1	0.04	0.05	0.99	0.324	0.685
AD	EN_L6_CT	ADCY1	-0.05	0.03	-1.66	0.0972	0.394
AD	EN_L6_IT_1	ADCY1	-0.06	0.04	-1.56	0.119	0.55
AD	EN_L6_IT_2	ADCY1	0.01	0.05	0.19	0.852	0.98
AD	IN_ADARB2	ADCY1	-0.04	0.04	-0.83	0.408	0.774
AD	IN_LAMP5_LHX6	ADCY1	0.02	0.04	0.43	0.666	0.941
AD	IN_LAMP5_RELN	ADCY1	-0.04	0.05	-0.78	0.433	0.834
AD	IN_PVALB	ADCY1	0.07	0.03	2.45	0.0142	0.202
AD	IN_PVALB_CHC	ADCY1	0.05	0.03	1.54	0.123	0.536
AD	IN_SST	ADCY1	-0.04	0.04	-0.94	0.347	0.8
AD	IN_VIP	ADCY1	0.02	0.04	0.58	0.563	0.81
AD	Micro	ADCY1	-0.03	0.10	-0.27	0.786	0.916
AD	OPC	ADCY1	0.01	0.05	0.32	0.748	0.925
AD	Oligo	ADCY1	0.04	0.09	0.50	0.616	0.804
AD	PC	ADCY1	0.28	0.49	0.57	0.57	0.972
AD	VLMC	ADCY1	-0.45	0.44	-1.02	0.31	0.641
AD	Astro	ADCY10	0.08	0.07	1.19	0.233	0.428
AD	EN_L2_3_IT	ADCY10	0.15	0.07	2.18	0.0294	0.153
AD	EN_L3_5_IT_1	ADCY10	0.24	0.10	2.47	0.0134	0.112
AD	EN_L3_5_IT_2	ADCY10	0.29	0.08	3.47	0.00052	0.0101
AD	EN_L3_5_IT_3	ADCY10	0.23	0.09	2.61	0.00917	0.0607
AD	EN_L5_6_NP	ADCY10	0.08	0.12	0.64	0.519	0.895
AD	EN_L6B	ADCY10	0.21	0.11	1.95	0.0517	0.303
AD	EN_L6_CT	ADCY10	0.10	0.11	0.97	0.33	0.688
AD	EN_L6_IT_1	ADCY10	0.11	0.09	1.21	0.225	0.676
AD	EN_L6_IT_2	ADCY10	0.32	0.11	2.75	0.00599	0.263
AD	IN_ADARB2	ADCY10	0.21	0.10	2.08	0.0375	0.317
AD	IN_LAMP5_LHX6	ADCY10	0.12	0.12	1.00	0.316	0.797
AD	IN_LAMP5_RELN	ADCY10	0.09	0.12	0.77	0.444	0.839
AD	IN_PVALB	ADCY10	0.18	0.08	2.27	0.0231	0.255
AD	IN_PVALB_CHC	ADCY10	0.07	0.11	0.63	0.527	0.867
AD	IN_SST	ADCY10	0.05	0.09	0.55	0.579	0.898
AD	IN_VIP	ADCY10	0.27	0.08	3.14	0.00169	0.0385
AD	Micro	ADCY10	0.01	0.10	0.09	0.928	0.975
AD	OPC	ADCY10	0.13	0.07	1.92	0.0543	0.378
AD	Oligo	ADCY10	0.19	0.06	2.98	0.00287	0.0287
AD	Astro	ADCY2	0.07	0.05	1.56	0.118	0.277
AD	EN_L2_3_IT	ADCY2	-0.01	0.03	-0.20	0.843	0.931
AD	EN_L3_5_IT_1	ADCY2	0.00	0.03	0.09	0.931	0.974
AD	EN_L3_5_IT_2	ADCY2	0.03	0.03	1.03	0.302	0.591
AD	EN_L3_5_IT_3	ADCY2	0.04	0.04	1.20	0.23	0.472
AD	EN_L5_6_NP	ADCY2	-0.07	0.03	-2.22	0.0265	0.418
AD	EN_L5_ET	ADCY2	0.05	0.24	0.19	0.846	0.999
AD	EN_L6B	ADCY2	-0.07	0.04	-1.79	0.0741	0.363
AD	EN_L6_CT	ADCY2	-0.00	0.04	-0.12	0.908	0.976
AD	EN_L6_IT_1	ADCY2	-0.03	0.05	-0.58	0.56	0.875
AD	EN_L6_IT_2	ADCY2	-0.06	0.05	-1.30	0.195	0.725
AD	Endo	ADCY2	0.03	0.36	0.08	0.939	0.993
AD	IN_ADARB2	ADCY2	0.05	0.03	1.56	0.118	0.5
AD	IN_LAMP5_LHX6	ADCY2	0.07	0.04	1.96	0.0504	0.46
AD	IN_LAMP5_RELN	ADCY2	0.15	0.04	3.48	0.000495	0.0378
AD	IN_PVALB	ADCY2	-0.13	0.04	-3.13	0.00177	0.0644
AD	IN_PVALB_CHC	ADCY2	-0.22	0.05	-4.60	4.18e-06	0.000773
AD	IN_SST	ADCY2	-0.14	0.05	-2.94	0.00327	0.125
AD	IN_VIP	ADCY2	-0.03	0.02	-1.36	0.175	0.478
AD	Micro	ADCY2	0.04	0.07	0.52	0.6	0.828
AD	OPC	ADCY2	0.07	0.03	2.32	0.0202	0.252
AD	Oligo	ADCY2	0.08	0.06	1.38	0.166	0.384
AD	PC	ADCY2	0.14	0.41	0.33	0.738	0.988
AD	VLMC	ADCY2	0.14	0.13	1.07	0.285	0.616
AD	Astro	ADCY3	-0.04	0.06	-0.71	0.477	0.666
AD	EN_L2_3_IT	ADCY3	0.03	0.03	1.14	0.255	0.528
AD	EN_L3_5_IT_1	ADCY3	-0.02	0.04	-0.45	0.656	0.853
AD	EN_L3_5_IT_2	ADCY3	0.02	0.03	0.61	0.541	0.781
AD	EN_L3_5_IT_3	ADCY3	0.06	0.03	1.75	0.0794	0.248
AD	EN_L5_6_NP	ADCY3	-0.01	0.06	-0.22	0.823	0.972
AD	EN_L5_ET	ADCY3	0.11	0.34	0.33	0.739	0.999
AD	EN_L6B	ADCY3	-0.03	0.06	-0.60	0.546	0.827
AD	EN_L6_CT	ADCY3	-0.08	0.04	-1.76	0.0786	0.354
AD	EN_L6_IT_1	ADCY3	-0.09	0.05	-1.86	0.0635	0.437
AD	EN_L6_IT_2	ADCY3	-0.06	0.06	-0.98	0.328	0.823
AD	IN_ADARB2	ADCY3	0.07	0.04	1.82	0.0684	0.399
AD	IN_LAMP5_LHX6	ADCY3	0.07	0.05	1.43	0.153	0.67
AD	IN_LAMP5_RELN	ADCY3	0.10	0.05	2.20	0.0281	0.316
AD	IN_PVALB	ADCY3	-0.00	0.04	-0.11	0.912	0.98
AD	IN_PVALB_CHC	ADCY3	0.05	0.07	0.67	0.502	0.857
AD	IN_SST	ADCY3	0.02	0.04	0.63	0.527	0.88
AD	IN_VIP	ADCY3	0.03	0.03	1.09	0.277	0.595
AD	Micro	ADCY3	0.23	0.08	3.02	0.00255	0.029
AD	OPC	ADCY3	-0.01	0.03	-0.17	0.864	0.962
AD	Oligo	ADCY3	0.03	0.05	0.53	0.595	0.79
AD	PC	ADCY3	0.10	0.13	0.79	0.427	0.939
AD	SMC	ADCY3	0.11	0.20	0.57	0.568	0.995
AD	VLMC	ADCY3	0.32	0.13	2.54	0.011	0.168
AD	Endo	ADCY4	-0.14	0.26	-0.53	0.599	0.94
AD	Astro	ADCY5	0.27	0.06	4.45	8.78e-06	0.0003
AD	EN_L2_3_IT	ADCY5	0.06	0.03	1.79	0.074	0.265
AD	EN_L3_5_IT_1	ADCY5	0.05	0.04	1.15	0.251	0.556
AD	EN_L3_5_IT_2	ADCY5	0.05	0.04	1.23	0.219	0.506
AD	EN_L3_5_IT_3	ADCY5	0.08	0.03	2.38	0.0175	0.093
AD	EN_L5_6_NP	ADCY5	0.16	0.10	1.63	0.104	0.619
AD	EN_L5_ET	ADCY5	0.46	0.40	1.15	0.251	0.999
AD	EN_L6B	ADCY5	-0.01	0.05	-0.24	0.807	0.936
AD	EN_L6_CT	ADCY5	-0.03	0.05	-0.60	0.546	0.835
AD	EN_L6_IT_1	ADCY5	0.03	0.05	0.65	0.514	0.855
AD	EN_L6_IT_2	ADCY5	0.08	0.06	1.49	0.135	0.67
AD	IN_ADARB2	ADCY5	0.06	0.04	1.42	0.156	0.556
AD	IN_LAMP5_LHX6	ADCY5	0.12	0.04	2.69	0.00712	0.203
AD	IN_LAMP5_RELN	ADCY5	0.09	0.04	2.32	0.0203	0.276
AD	IN_PVALB	ADCY5	0.08	0.03	2.20	0.0277	0.283
AD	IN_PVALB_CHC	ADCY5	0.06	0.06	1.07	0.283	0.729
AD	IN_SST	ADCY5	0.04	0.04	1.01	0.313	0.786
AD	IN_VIP	ADCY5	0.07	0.03	2.23	0.0255	0.178
AD	Micro	ADCY5	0.32	0.09	3.48	0.000494	0.0086
AD	OPC	ADCY5	0.05	0.04	1.22	0.221	0.629
AD	Oligo	ADCY5	0.06	0.03	1.85	0.0639	0.212
AD	PC	ADCY5	-0.11	0.12	-0.87	0.384	0.936
AD	SMC	ADCY5	-0.27	0.21	-1.27	0.206	0.995
AD	VLMC	ADCY5	0.50	0.15	3.36	0.000787	0.0464
AD	Astro	ADCY6	-0.08	0.05	-1.77	0.076	0.207
AD	EN_L2_3_IT	ADCY6	-0.05	0.04	-1.26	0.207	0.472
AD	EN_L3_5_IT_1	ADCY6	-0.09	0.06	-1.58	0.114	0.373
AD	EN_L3_5_IT_2	ADCY6	-0.09	0.04	-2.05	0.0399	0.196
AD	EN_L3_5_IT_3	ADCY6	-0.06	0.04	-1.40	0.163	0.384
AD	EN_L5_6_NP	ADCY6	0.02	0.06	0.25	0.806	0.968
AD	EN_L5_ET	ADCY6	-0.36	0.52	-0.69	0.493	0.999
AD	EN_L6B	ADCY6	-0.17	0.07	-2.65	0.00803	0.119
AD	EN_L6_CT	ADCY6	-0.08	0.07	-1.29	0.198	0.552
AD	EN_L6_IT_1	ADCY6	-0.05	0.07	-0.70	0.486	0.841
AD	EN_L6_IT_2	ADCY6	-0.09	0.08	-1.17	0.243	0.762
AD	IN_ADARB2	ADCY6	-0.04	0.06	-0.70	0.481	0.814
AD	IN_LAMP5_LHX6	ADCY6	-0.05	0.07	-0.73	0.467	0.881
AD	IN_LAMP5_RELN	ADCY6	0.07	0.06	1.24	0.214	0.691
AD	IN_PVALB	ADCY6	-0.01	0.04	-0.33	0.741	0.939
AD	IN_PVALB_CHC	ADCY6	-0.06	0.09	-0.63	0.527	0.867
AD	IN_SST	ADCY6	-0.08	0.05	-1.48	0.138	0.626
AD	IN_VIP	ADCY6	-0.05	0.04	-1.23	0.219	0.531
AD	Micro	ADCY6	0.07	0.08	0.87	0.385	0.672
AD	OPC	ADCY6	-0.04	0.05	-0.84	0.398	0.768
AD	Oligo	ADCY6	-0.09	0.04	-2.11	0.0349	0.145
AD	PC	ADCY6	0.01	0.10	0.10	0.923	0.993
AD	Adaptive	ADCY7	-0.14	0.17	-0.80	0.422	0.92
AD	Astro	ADCY7	0.04	0.11	0.33	0.74	0.858
AD	EN_L2_3_IT	ADCY7	-0.22	0.10	-2.26	0.024	0.135
AD	EN_L3_5_IT_2	ADCY7	0.04	0.12	0.35	0.726	0.888
AD	EN_L3_5_IT_3	ADCY7	-0.06	0.08	-0.72	0.474	0.702
AD	EN_L5_6_NP	ADCY7	0.13	0.11	1.18	0.239	0.75
AD	EN_L6B	ADCY7	-0.16	0.10	-1.55	0.12	0.448
AD	EN_L6_CT	ADCY7	0.22	0.12	1.82	0.0685	0.33
AD	EN_L6_IT_1	ADCY7	0.45	0.43	1.05	0.292	0.73
AD	EN_L6_IT_2	ADCY7	0.04	0.12	0.33	0.745	0.957
AD	IN_ADARB2	ADCY7	-0.02	0.10	-0.22	0.829	0.948
AD	IN_VIP	ADCY7	0.09	0.07	1.25	0.212	0.524
AD	Micro	ADCY7	0.04	0.04	1.08	0.281	0.569
AD	OPC	ADCY7	-0.01	0.10	-0.08	0.935	0.982
AD	Oligo	ADCY7	0.09	0.08	1.08	0.278	0.521
AD	PVM	ADCY7	0.02	0.10	0.15	0.878	0.98
AD	Astro	ADCY8	0.20	0.05	3.98	6.81e-05	0.00135
AD	EN_L2_3_IT	ADCY8	-0.04	0.08	-0.51	0.607	0.809
AD	EN_L3_5_IT_1	ADCY8	-0.18	0.10	-1.86	0.063	0.27
AD	EN_L3_5_IT_2	ADCY8	-0.59	0.09	-6.63	3.38e-11	2.3e-08
AD	EN_L3_5_IT_3	ADCY8	-0.25	0.07	-3.37	0.000745	0.0102
AD	EN_L5_ET	ADCY8	-0.37	0.46	-0.80	0.426	0.999
AD	EN_L6B	ADCY8	-0.00	0.07	-0.01	0.992	0.998
AD	EN_L6_CT	ADCY8	0.44	0.13	3.40	0.000664	0.0175
AD	EN_L6_IT_1	ADCY8	0.06	0.13	0.49	0.627	0.9
AD	EN_L6_IT_2	ADCY8	0.47	0.18	2.57	0.0102	0.32
AD	IN_ADARB2	ADCY8	-0.12	0.05	-2.45	0.0142	0.211
AD	IN_LAMP5_LHX6	ADCY8	0.05	0.07	0.76	0.449	0.875
AD	IN_LAMP5_RELN	ADCY8	-0.11	0.08	-1.34	0.18	0.657
AD	IN_PVALB	ADCY8	0.02	0.04	0.55	0.585	0.892
AD	IN_PVALB_CHC	ADCY8	0.07	0.04	1.97	0.0485	0.365
AD	IN_SST	ADCY8	0.05	0.04	1.46	0.145	0.633
AD	IN_VIP	ADCY8	-0.07	0.04	-1.80	0.0716	0.306
AD	Micro	ADCY8	0.09	0.09	0.94	0.345	0.634
AD	OPC	ADCY8	-0.17	0.04	-4.42	1e-05	0.00784
AD	Oligo	ADCY8	0.01	0.06	0.15	0.88	0.948
AD	Astro	ADCY9	0.09	0.04	2.37	0.0176	0.0768
AD	EN_L2_3_IT	ADCY9	0.03	0.03	0.99	0.321	0.595
AD	EN_L3_5_IT_1	ADCY9	0.05	0.03	1.43	0.153	0.438
AD	EN_L3_5_IT_2	ADCY9	0.02	0.03	0.50	0.615	0.825
AD	EN_L3_5_IT_3	ADCY9	0.02	0.03	0.64	0.525	0.738
AD	EN_L5_6_NP	ADCY9	-0.00	0.05	-0.06	0.95	0.994
AD	EN_L5_ET	ADCY9	0.22	0.27	0.80	0.424	0.999
AD	EN_L6B	ADCY9	-0.10	0.05	-1.81	0.0696	0.355
AD	EN_L6_CT	ADCY9	-0.04	0.04	-0.89	0.372	0.719
AD	EN_L6_IT_1	ADCY9	0.02	0.04	0.49	0.622	0.897
AD	EN_L6_IT_2	ADCY9	0.09	0.05	1.89	0.0593	0.541
AD	Endo	ADCY9	0.03	0.11	0.23	0.817	0.974
AD	IN_ADARB2	ADCY9	-0.01	0.04	-0.20	0.842	0.952
AD	IN_LAMP5_LHX6	ADCY9	0.04	0.04	1.00	0.317	0.798
AD	IN_LAMP5_RELN	ADCY9	0.08	0.04	2.17	0.0301	0.325
AD	IN_PVALB	ADCY9	0.03	0.03	1.04	0.297	0.741
AD	IN_PVALB_CHC	ADCY9	-0.01	0.05	-0.13	0.895	0.978
AD	IN_SST	ADCY9	0.01	0.04	0.32	0.752	0.952
AD	IN_VIP	ADCY9	-0.01	0.03	-0.39	0.695	0.878
AD	Micro	ADCY9	0.22	0.07	3.27	0.00108	0.0154
AD	OPC	ADCY9	0.01	0.03	0.50	0.618	0.877
AD	Oligo	ADCY9	0.12	0.04	2.87	0.00417	0.0364
AD	PC	ADCY9	-0.00	0.09	-0.03	0.976	0.998
AD	PVM	ADCY9	0.10	0.52	0.18	0.854	0.978
AD	SMC	ADCY9	-0.06	0.18	-0.34	0.735	0.995
AD	VLMC	ADCY9	-0.01	0.10	-0.12	0.901	0.967
AD	EN_L2_3_IT	ADCYAP1	-0.36	0.07	-5.26	1.41e-07	5.4e-05
AD	EN_L3_5_IT_1	ADCYAP1	-0.32	0.10	-3.32	0.000896	0.0215
AD	EN_L6B	ADCYAP1	-0.08	0.17	-0.49	0.626	0.863
AD	EN_L6_IT_1	ADCYAP1	-0.45	0.12	-3.80	0.000147	0.0166
AD	Oligo	ADCYAP1	-0.08	0.13	-0.59	0.555	0.762
AD	Astro	ADCYAP1R1	0.02	0.04	0.58	0.564	0.736
AD	EN_L2_3_IT	ADCYAP1R1	0.15	0.05	3.06	0.0022	0.0336
AD	EN_L3_5_IT_1	ADCYAP1R1	0.10	0.07	1.53	0.125	0.392
AD	EN_L3_5_IT_2	ADCYAP1R1	0.08	0.06	1.40	0.162	0.434
AD	EN_L3_5_IT_3	ADCYAP1R1	0.16	0.05	3.43	0.000609	0.00876
AD	EN_L5_6_NP	ADCYAP1R1	0.55	0.37	1.45	0.146	0.676
AD	EN_L5_ET	ADCYAP1R1	0.02	0.55	0.03	0.973	0.999
AD	EN_L6B	ADCYAP1R1	0.23	0.06	3.98	6.89e-05	0.00609
AD	EN_L6_CT	ADCYAP1R1	0.22	0.06	3.65	0.000266	0.00909
AD	EN_L6_IT_1	ADCYAP1R1	0.02	0.09	0.22	0.829	0.961
AD	IN_ADARB2	ADCYAP1R1	0.05	0.03	1.52	0.128	0.517
AD	IN_LAMP5_LHX6	ADCYAP1R1	-0.00	0.05	-0.10	0.917	0.988
AD	IN_LAMP5_RELN	ADCYAP1R1	0.04	0.04	1.04	0.297	0.757
AD	IN_PVALB	ADCYAP1R1	0.03	0.03	0.94	0.346	0.774
AD	IN_PVALB_CHC	ADCYAP1R1	0.06	0.05	1.29	0.196	0.646
AD	IN_SST	ADCYAP1R1	-0.01	0.03	-0.25	0.804	0.964
AD	IN_VIP	ADCYAP1R1	0.07	0.03	2.04	0.0415	0.23
AD	OPC	ADCYAP1R1	-0.04	0.04	-0.89	0.375	0.756
AD	Oligo	ADCYAP1R1	0.06	0.07	0.92	0.357	0.601
AD	Adaptive	ADD1	-0.05	0.11	-0.47	0.635	0.961
AD	Astro	ADD1	-0.01	0.03	-0.40	0.687	0.823
AD	EN_L2_3_IT	ADD1	0.05	0.02	2.58	0.00974	0.0806
AD	EN_L3_5_IT_1	ADD1	0.05	0.03	1.90	0.0579	0.259
AD	EN_L3_5_IT_2	ADD1	0.04	0.02	1.89	0.0591	0.248
AD	EN_L3_5_IT_3	ADD1	0.02	0.02	0.76	0.446	0.68
AD	EN_L5_6_NP	ADD1	-0.02	0.04	-0.50	0.618	0.929
AD	EN_L5_ET	ADD1	0.11	0.25	0.42	0.675	0.999
AD	EN_L6B	ADD1	0.02	0.03	0.61	0.545	0.826
AD	EN_L6_CT	ADD1	-0.04	0.03	-1.41	0.159	0.5
AD	EN_L6_IT_1	ADD1	0.06	0.03	2.05	0.0405	0.363
AD	EN_L6_IT_2	ADD1	0.02	0.04	0.43	0.665	0.942
AD	Endo	ADD1	-0.01	0.07	-0.12	0.906	0.986
AD	IN_ADARB2	ADD1	0.04	0.03	1.27	0.204	0.616
AD	IN_LAMP5_LHX6	ADD1	0.06	0.04	1.62	0.105	0.593
AD	IN_LAMP5_RELN	ADD1	0.04	0.03	1.51	0.132	0.594
AD	IN_PVALB	ADD1	0.04	0.02	1.52	0.128	0.54
AD	IN_PVALB_CHC	ADD1	0.06	0.04	1.54	0.123	0.537
AD	IN_SST	ADD1	0.03	0.03	0.95	0.343	0.8
AD	IN_VIP	ADD1	0.02	0.02	1.03	0.303	0.623
AD	Micro	ADD1	0.02	0.03	0.55	0.58	0.816
AD	OPC	ADD1	0.02	0.03	0.95	0.343	0.732
AD	Oligo	ADD1	-0.05	0.04	-1.38	0.167	0.385
AD	PC	ADD1	0.04	0.06	0.59	0.556	0.969
AD	PVM	ADD1	0.24	0.10	2.38	0.0173	0.502
AD	SMC	ADD1	0.06	0.15	0.41	0.681	0.995
AD	VLMC	ADD1	0.05	0.07	0.70	0.481	0.77
AD	Astro	ADD2	-0.07	0.07	-1.00	0.32	0.522
AD	EN_L2_3_IT	ADD2	0.01	0.02	0.34	0.733	0.878
AD	EN_L3_5_IT_1	ADD2	0.08	0.03	2.53	0.0116	0.103
AD	EN_L3_5_IT_2	ADD2	0.08	0.03	2.60	0.00928	0.0771
AD	EN_L3_5_IT_3	ADD2	0.08	0.03	2.58	0.00997	0.0641
AD	EN_L5_6_NP	ADD2	-0.03	0.04	-0.87	0.383	0.84
AD	EN_L5_ET	ADD2	-0.13	0.23	-0.56	0.575	0.999
AD	EN_L6B	ADD2	-0.07	0.04	-1.58	0.113	0.436
AD	EN_L6_CT	ADD2	0.06	0.04	1.71	0.0869	0.372
AD	EN_L6_IT_1	ADD2	0.00	0.04	0.14	0.89	0.977
AD	EN_L6_IT_2	ADD2	-0.04	0.04	-1.15	0.249	0.766
AD	IN_ADARB2	ADD2	0.02	0.03	0.60	0.548	0.845
AD	IN_LAMP5_LHX6	ADD2	0.02	0.04	0.48	0.633	0.933
AD	IN_LAMP5_RELN	ADD2	0.03	0.03	0.82	0.414	0.831
AD	IN_PVALB	ADD2	0.00	0.03	0.06	0.951	0.988
AD	IN_PVALB_CHC	ADD2	-0.02	0.04	-0.44	0.663	0.92
AD	IN_SST	ADD2	0.03	0.03	0.99	0.324	0.792
AD	IN_VIP	ADD2	0.03	0.02	1.22	0.223	0.536
AD	Micro	ADD2	0.12	0.09	1.25	0.212	0.492
AD	OPC	ADD2	0.02	0.03	0.68	0.496	0.823
AD	Oligo	ADD2	0.05	0.06	0.85	0.394	0.635
AD	Adaptive	ADD3	-0.08	0.12	-0.72	0.47	0.932
AD	Astro	ADD3	-0.03	0.03	-1.17	0.24	0.438
AD	EN_L2_3_IT	ADD3	0.05	0.04	1.25	0.21	0.477
AD	EN_L3_5_IT_1	ADD3	-0.01	0.04	-0.16	0.874	0.949
AD	EN_L3_5_IT_2	ADD3	0.09	0.04	2.00	0.0453	0.21
AD	EN_L3_5_IT_3	ADD3	0.18	0.04	4.19	2.74e-05	0.000799
AD	EN_L5_6_NP	ADD3	0.03	0.04	0.63	0.531	0.899
AD	EN_L5_ET	ADD3	0.41	0.51	0.81	0.418	0.999
AD	EN_L6B	ADD3	0.11	0.05	2.27	0.0232	0.206
AD	EN_L6_CT	ADD3	0.13	0.05	2.38	0.0172	0.151
AD	EN_L6_IT_1	ADD3	0.07	0.04	1.55	0.122	0.556
AD	EN_L6_IT_2	ADD3	0.07	0.05	1.61	0.107	0.631
AD	Endo	ADD3	-0.13	0.10	-1.31	0.189	0.727
AD	IN_ADARB2	ADD3	0.01	0.04	0.22	0.822	0.946
AD	IN_LAMP5_LHX6	ADD3	0.06	0.03	1.72	0.0849	0.556
AD	IN_LAMP5_RELN	ADD3	0.07	0.03	2.05	0.04	0.372
AD	IN_PVALB	ADD3	0.04	0.03	1.38	0.169	0.603
AD	IN_PVALB_CHC	ADD3	0.16	0.05	3.15	0.00162	0.0542
AD	IN_SST	ADD3	-0.01	0.03	-0.40	0.691	0.934
AD	IN_VIP	ADD3	0.01	0.02	0.57	0.569	0.814
AD	Micro	ADD3	0.13	0.06	2.27	0.0232	0.132
AD	OPC	ADD3	0.01	0.03	0.26	0.793	0.94
AD	Oligo	ADD3	-0.01	0.02	-0.45	0.652	0.828
AD	PC	ADD3	0.08	0.09	0.97	0.33	0.934
AD	PVM	ADD3	0.01	0.34	0.04	0.967	0.997
AD	VLMC	ADD3	-0.07	0.08	-0.95	0.344	0.668
AD	Astro	ADGB	0.35	0.12	2.99	0.00276	0.0206
AD	EN_L2_3_IT	ADGB	-0.08	0.09	-0.92	0.356	0.627
AD	EN_L3_5_IT_2	ADGB	0.36	0.33	1.09	0.274	0.562
AD	EN_L3_5_IT_3	ADGB	-0.05	0.10	-0.52	0.606	0.793
AD	Oligo	ADGB	-0.13	0.09	-1.50	0.134	0.336
AD	Astro	ADGRA1	-0.03	0.08	-0.37	0.711	0.839
AD	EN_L2_3_IT	ADGRA1	-0.04	0.05	-0.96	0.339	0.612
AD	EN_L3_5_IT_1	ADGRA1	-0.00	0.05	-0.09	0.929	0.974
AD	EN_L3_5_IT_2	ADGRA1	-0.11	0.04	-2.88	0.00395	0.0428
AD	EN_L3_5_IT_3	ADGRA1	-0.14	0.04	-3.28	0.00103	0.0126
AD	EN_L5_6_NP	ADGRA1	-0.06	0.08	-0.75	0.452	0.87
AD	EN_L5_ET	ADGRA1	-0.53	0.49	-1.07	0.285	0.999
AD	EN_L6B	ADGRA1	-0.08	0.07	-1.12	0.264	0.628
AD	EN_L6_CT	ADGRA1	-0.15	0.06	-2.54	0.011	0.117
AD	EN_L6_IT_1	ADGRA1	-0.17	0.08	-2.21	0.0268	0.305
AD	EN_L6_IT_2	ADGRA1	0.01	0.11	0.09	0.925	0.988
AD	IN_ADARB2	ADGRA1	-0.05	0.06	-0.82	0.414	0.776
AD	IN_LAMP5_LHX6	ADGRA1	0.05	0.09	0.56	0.577	0.921
AD	IN_LAMP5_RELN	ADGRA1	-0.04	0.09	-0.45	0.653	0.917
AD	IN_PVALB	ADGRA1	-0.07	0.04	-1.55	0.121	0.528
AD	IN_PVALB_CHC	ADGRA1	0.00	0.05	0.05	0.961	0.99
AD	IN_SST	ADGRA1	-0.07	0.05	-1.54	0.124	0.606
AD	IN_VIP	ADGRA1	-0.02	0.04	-0.55	0.585	0.824
AD	OPC	ADGRA1	0.11	0.03	3.23	0.00126	0.0824
AD	Oligo	ADGRA1	0.03	0.06	0.50	0.617	0.805
AD	Astro	ADGRA2	-0.02	0.09	-0.20	0.84	0.919
AD	EN_L2_3_IT	ADGRA2	-0.02	0.04	-0.40	0.686	0.856
AD	EN_L3_5_IT_1	ADGRA2	0.12	0.09	1.35	0.178	0.469
AD	EN_L3_5_IT_2	ADGRA2	-0.07	0.05	-1.32	0.187	0.468
AD	EN_L3_5_IT_3	ADGRA2	-0.03	0.05	-0.60	0.549	0.757
AD	EN_L5_6_NP	ADGRA2	0.04	0.10	0.37	0.711	0.952
AD	EN_L6B	ADGRA2	0.09	0.10	0.92	0.358	0.711
AD	EN_L6_CT	ADGRA2	0.07	0.09	0.71	0.479	0.793
AD	EN_L6_IT_1	ADGRA2	-0.06	0.07	-0.87	0.387	0.79
AD	EN_L6_IT_2	ADGRA2	0.02	0.11	0.15	0.882	0.985
AD	Endo	ADGRA2	-0.62	0.27	-2.31	0.0208	0.352
AD	IN_ADARB2	ADGRA2	0.04	0.08	0.50	0.614	0.874
AD	IN_LAMP5_LHX6	ADGRA2	-0.03	0.09	-0.35	0.727	0.954
AD	IN_LAMP5_RELN	ADGRA2	-0.04	0.08	-0.52	0.602	0.9
AD	IN_PVALB	ADGRA2	0.00	0.04	0.08	0.939	0.986
AD	IN_PVALB_CHC	ADGRA2	-0.07	0.09	-0.79	0.428	0.815
AD	IN_SST	ADGRA2	-0.01	0.06	-0.23	0.819	0.967
AD	IN_VIP	ADGRA2	-0.01	0.05	-0.19	0.85	0.944
AD	OPC	ADGRA2	-0.04	0.07	-0.60	0.548	0.846
AD	Oligo	ADGRA2	0.04	0.06	0.57	0.569	0.772
AD	PC	ADGRA2	-0.11	0.11	-1.01	0.312	0.931
AD	VLMC	ADGRA2	-0.14	0.11	-1.22	0.222	0.559
AD	Astro	ADGRA3	0.00	0.03	0.14	0.885	0.942
AD	EN_L2_3_IT	ADGRA3	0.14	0.05	2.71	0.00672	0.064
AD	EN_L3_5_IT_1	ADGRA3	0.12	0.08	1.64	0.101	0.351
AD	EN_L3_5_IT_2	ADGRA3	0.08	0.06	1.30	0.195	0.476
AD	EN_L3_5_IT_3	ADGRA3	0.03	0.06	0.49	0.627	0.807
AD	EN_L5_6_NP	ADGRA3	0.20	0.12	1.70	0.0882	0.595
AD	EN_L6B	ADGRA3	0.02	0.11	0.19	0.847	0.95
AD	EN_L6_CT	ADGRA3	-0.02	0.09	-0.20	0.845	0.959
AD	EN_L6_IT_1	ADGRA3	0.15	0.09	1.61	0.106	0.527
AD	EN_L6_IT_2	ADGRA3	0.10	0.12	0.85	0.398	0.861
AD	IN_ADARB2	ADGRA3	0.01	0.08	0.16	0.87	0.964
AD	IN_LAMP5_LHX6	ADGRA3	-0.04	0.09	-0.50	0.62	0.928
AD	IN_LAMP5_RELN	ADGRA3	0.03	0.06	0.41	0.682	0.926
AD	IN_PVALB	ADGRA3	0.12	0.06	2.14	0.0323	0.304
AD	IN_PVALB_CHC	ADGRA3	-0.20	0.07	-2.78	0.00537	0.119
AD	IN_SST	ADGRA3	0.02	0.07	0.27	0.788	0.96
AD	IN_VIP	ADGRA3	0.03	0.04	0.71	0.478	0.757
AD	Micro	ADGRA3	0.35	0.10	3.41	0.000643	0.0104
AD	OPC	ADGRA3	-0.00	0.03	-0.02	0.982	0.994
AD	Oligo	ADGRA3	-0.06	0.07	-0.91	0.364	0.607
AD	PC	ADGRA3	-0.11	0.41	-0.28	0.783	0.988
AD	PVM	ADGRA3	0.40	0.15	2.62	0.00873	0.497
AD	VLMC	ADGRA3	-0.04	0.11	-0.37	0.71	0.898
AD	Astro	ADGRB1	-0.21	0.07	-2.87	0.0041	0.0273
AD	EN_L2_3_IT	ADGRB1	-0.01	0.04	-0.29	0.77	0.895
AD	EN_L3_5_IT_1	ADGRB1	0.02	0.05	0.37	0.711	0.882
AD	EN_L3_5_IT_2	ADGRB1	-0.00	0.05	-0.07	0.947	0.981
AD	EN_L3_5_IT_3	ADGRB1	-0.01	0.04	-0.30	0.76	0.887
AD	EN_L5_6_NP	ADGRB1	-0.04	0.07	-0.61	0.542	0.905
AD	EN_L5_ET	ADGRB1	-0.11	0.42	-0.25	0.799	0.999
AD	EN_L6B	ADGRB1	-0.04	0.07	-0.60	0.549	0.827
AD	EN_L6_CT	ADGRB1	-0.07	0.06	-1.05	0.293	0.658
AD	EN_L6_IT_1	ADGRB1	-0.09	0.06	-1.36	0.173	0.624
AD	EN_L6_IT_2	ADGRB1	-0.13	0.08	-1.59	0.112	0.639
AD	IN_ADARB2	ADGRB1	-0.07	0.06	-1.11	0.267	0.675
AD	IN_LAMP5_LHX6	ADGRB1	0.10	0.08	1.23	0.218	0.736
AD	IN_LAMP5_RELN	ADGRB1	0.05	0.07	0.72	0.472	0.849
AD	IN_PVALB	ADGRB1	0.08	0.04	1.81	0.07	0.428
AD	IN_PVALB_CHC	ADGRB1	0.04	0.06	0.74	0.46	0.833
AD	IN_SST	ADGRB1	0.03	0.05	0.52	0.602	0.904
AD	IN_VIP	ADGRB1	0.04	0.04	1.00	0.317	0.635
AD	Micro	ADGRB1	-0.10	0.11	-0.91	0.365	0.653
AD	OPC	ADGRB1	0.00	0.04	0.03	0.976	0.993
AD	Oligo	ADGRB1	-0.04	0.07	-0.56	0.578	0.779
AD	Astro	ADGRB2	0.10	0.04	2.40	0.0163	0.0733
AD	EN_L2_3_IT	ADGRB2	-0.03	0.04	-0.83	0.406	0.671
AD	EN_L3_5_IT_1	ADGRB2	0.09	0.05	1.96	0.0496	0.239
AD	EN_L3_5_IT_2	ADGRB2	-0.09	0.04	-2.06	0.0398	0.196
AD	EN_L3_5_IT_3	ADGRB2	-0.07	0.05	-1.51	0.13	0.335
AD	EN_L5_6_NP	ADGRB2	0.07	0.08	0.83	0.404	0.848
AD	EN_L5_ET	ADGRB2	-0.18	0.49	-0.38	0.704	0.999
AD	EN_L6B	ADGRB2	-0.14	0.07	-1.81	0.0697	0.355
AD	EN_L6_CT	ADGRB2	-0.22	0.07	-2.92	0.0035	0.0562
AD	EN_L6_IT_1	ADGRB2	-0.06	0.06	-0.87	0.384	0.789
AD	EN_L6_IT_2	ADGRB2	-0.04	0.08	-0.58	0.562	0.916
AD	IN_ADARB2	ADGRB2	0.03	0.06	0.48	0.628	0.879
AD	IN_LAMP5_LHX6	ADGRB2	0.03	0.09	0.34	0.734	0.956
AD	IN_LAMP5_RELN	ADGRB2	-0.08	0.08	-1.08	0.281	0.748
AD	IN_PVALB	ADGRB2	-0.03	0.05	-0.67	0.504	0.857
AD	IN_SST	ADGRB2	0.01	0.06	0.10	0.924	0.986
AD	IN_VIP	ADGRB2	-0.03	0.06	-0.41	0.678	0.871
AD	Micro	ADGRB2	0.01	0.10	0.07	0.941	0.98
AD	OPC	ADGRB2	-0.03	0.04	-0.65	0.514	0.831
AD	Oligo	ADGRB2	0.01	0.04	0.34	0.73	0.872
AD	Adaptive	ADGRB3	0.10	0.17	0.61	0.542	0.956
AD	Astro	ADGRB3	-0.05	0.04	-1.18	0.239	0.437
AD	EN_L2_3_IT	ADGRB3	0.06	0.02	2.41	0.0159	0.107
AD	EN_L3_5_IT_1	ADGRB3	0.05	0.03	2.11	0.0351	0.2
AD	EN_L3_5_IT_2	ADGRB3	0.08	0.02	3.58	0.000344	0.00733
AD	EN_L3_5_IT_3	ADGRB3	0.03	0.02	1.37	0.171	0.395
AD	EN_L5_6_NP	ADGRB3	0.09	0.03	2.79	0.00526	0.227
AD	EN_L5_ET	ADGRB3	-0.05	0.16	-0.32	0.752	0.999
AD	EN_L6B	ADGRB3	0.08	0.03	2.93	0.00338	0.0715
AD	EN_L6_CT	ADGRB3	0.00	0.03	0.14	0.885	0.972
AD	EN_L6_IT_1	ADGRB3	0.00	0.03	0.12	0.901	0.979
AD	EN_L6_IT_2	ADGRB3	0.07	0.04	2.07	0.0386	0.492
AD	Endo	ADGRB3	-0.09	0.11	-0.84	0.402	0.862
AD	IN_ADARB2	ADGRB3	0.04	0.03	1.67	0.0951	0.455
AD	IN_LAMP5_LHX6	ADGRB3	0.07	0.03	2.26	0.024	0.339
AD	IN_LAMP5_RELN	ADGRB3	0.13	0.03	4.39	1.15e-05	0.00318
AD	IN_PVALB	ADGRB3	0.04	0.02	1.81	0.0705	0.429
AD	IN_PVALB_CHC	ADGRB3	0.08	0.03	2.47	0.0137	0.202
AD	IN_SST	ADGRB3	-0.01	0.03	-0.51	0.613	0.91
AD	IN_VIP	ADGRB3	0.06	0.02	2.84	0.00457	0.0693
AD	Micro	ADGRB3	-0.10	0.06	-1.57	0.117	0.35
AD	OPC	ADGRB3	0.07	0.03	2.48	0.013	0.213
AD	Oligo	ADGRB3	0.06	0.04	1.64	0.101	0.283
AD	PC	ADGRB3	0.12	0.07	1.61	0.107	0.858
AD	PVM	ADGRB3	0.19	0.17	1.13	0.258	0.814
AD	SMC	ADGRB3	-0.18	0.23	-0.79	0.43	0.995
AD	VLMC	ADGRB3	0.06	0.12	0.51	0.607	0.847
AD	EN_L2_3_IT	ADGRD1	-0.00	0.08	-0.04	0.97	0.987
AD	EN_L3_5_IT_1	ADGRD1	0.12	0.12	1.01	0.315	0.621
AD	EN_L3_5_IT_2	ADGRD1	-0.23	0.11	-2.03	0.042	0.202
AD	EN_L3_5_IT_3	ADGRD1	-0.22	0.10	-2.14	0.0323	0.139
AD	IN_ADARB2	ADGRD1	0.47	0.46	1.02	0.309	0.707
AD	IN_PVALB	ADGRD1	-0.05	0.11	-0.45	0.653	0.917
AD	IN_PVALB_CHC	ADGRD1	0.14	0.41	0.34	0.737	0.94
AD	Micro	ADGRD1	0.27	0.21	1.27	0.205	0.484
AD	Oligo	ADGRD1	-0.09	0.09	-1.00	0.316	0.561
AD	PC	ADGRD1	0.24	0.11	2.16	0.0307	0.715
AD	VLMC	ADGRD1	-0.40	0.17	-2.30	0.0217	0.213
AD	Astro	ADGRE1	-0.04	0.11	-0.39	0.697	0.829
AD	EN_L2_3_IT	ADGRE1	-0.07	0.10	-0.69	0.488	0.732
AD	EN_L3_5_IT_3	ADGRE1	-0.03	0.33	-0.09	0.927	0.967
AD	Micro	ADGRE1	0.38	0.16	2.44	0.0145	0.0972
AD	Oligo	ADGRE1	-0.19	0.09	-2.12	0.034	0.142
AD	Astro	ADGRE2	0.08	0.08	1.01	0.312	0.514
AD	EN_L2_3_IT	ADGRE2	-0.02	0.08	-0.26	0.792	0.906
AD	EN_L3_5_IT_2	ADGRE2	-0.21	0.39	-0.53	0.596	0.814
AD	EN_L3_5_IT_3	ADGRE2	-0.08	0.27	-0.29	0.773	0.895
AD	IN_PVALB	ADGRE2	-0.15	0.33	-0.45	0.656	0.918
AD	IN_VIP	ADGRE2	-0.23	0.11	-2.14	0.0323	0.202
AD	Micro	ADGRE2	0.43	0.14	3.04	0.00239	0.0277
AD	Oligo	ADGRE2	0.02	0.05	0.33	0.741	0.878
AD	PC	ADGRE2	0.47	0.50	0.93	0.35	0.934
AD	PVM	ADGRE2	0.40	0.62	0.64	0.52	0.896
AD	Astro	ADGRE3	-0.06	0.08	-0.78	0.434	0.631
AD	EN_L2_3_IT	ADGRE3	-0.04	0.08	-0.58	0.565	0.783
AD	EN_L3_5_IT_2	ADGRE3	-0.08	0.29	-0.29	0.77	0.91
AD	EN_L3_5_IT_3	ADGRE3	-0.05	0.09	-0.58	0.561	0.767
AD	IN_PVALB	ADGRE3	-0.01	0.10	-0.13	0.897	0.978
AD	IN_VIP	ADGRE3	-0.22	0.10	-2.19	0.0283	0.188
AD	Oligo	ADGRE3	0.04	0.07	0.68	0.498	0.723
AD	Adaptive	ADGRE5	-0.07	0.17	-0.42	0.676	0.969
AD	Astro	ADGRE5	-0.10	0.07	-1.31	0.19	0.377
AD	EN_L2_3_IT	ADGRE5	-0.02	0.07	-0.22	0.825	0.923
AD	EN_L3_5_IT_1	ADGRE5	0.13	0.09	1.37	0.169	0.457
AD	EN_L3_5_IT_2	ADGRE5	-0.16	0.32	-0.50	0.619	0.827
AD	EN_L3_5_IT_3	ADGRE5	0.03	0.27	0.11	0.915	0.961
AD	IN_PVALB	ADGRE5	-0.03	0.09	-0.30	0.767	0.946
AD	IN_VIP	ADGRE5	-0.08	0.09	-0.93	0.354	0.667
AD	Micro	ADGRE5	0.19	0.10	1.92	0.0552	0.226
AD	OPC	ADGRE5	0.13	0.09	1.35	0.178	0.581
AD	Oligo	ADGRE5	-0.07	0.05	-1.22	0.224	0.457
AD	PC	ADGRE5	0.03	0.37	0.08	0.934	0.995
AD	Astro	ADGRF3	0.02	0.06	0.31	0.756	0.869
AD	EN_L2_3_IT	ADGRF3	0.12	0.07	1.77	0.0765	0.271
AD	EN_L3_5_IT_1	ADGRF3	0.31	0.11	2.89	0.00383	0.0539
AD	EN_L3_5_IT_2	ADGRF3	0.01	0.09	0.12	0.907	0.966
AD	EN_L3_5_IT_3	ADGRF3	0.10	0.09	1.09	0.274	0.52
AD	EN_L6_IT_1	ADGRF3	-0.18	0.37	-0.48	0.633	0.903
AD	IN_PVALB	ADGRF3	0.07	0.08	0.85	0.397	0.807
AD	IN_SST	ADGRF3	-0.00	0.10	-0.01	0.99	0.997
AD	IN_VIP	ADGRF3	0.14	0.09	1.66	0.0975	0.358
AD	OPC	ADGRF3	0.14	0.09	1.50	0.134	0.519
AD	Oligo	ADGRF3	0.10	0.06	1.50	0.133	0.335
AD	EN_L2_3_IT	ADGRF5	0.04	0.08	0.56	0.578	0.79
AD	EN_L3_5_IT_1	ADGRF5	0.08	0.08	0.91	0.36	0.662
AD	EN_L3_5_IT_3	ADGRF5	-0.27	0.11	-2.50	0.0126	0.0744
AD	EN_L6_IT_1	ADGRF5	0.22	0.12	1.77	0.0769	0.467
AD	Endo	ADGRF5	-0.19	0.07	-2.94	0.0033	0.152
AD	Oligo	ADGRF5	-0.04	0.08	-0.53	0.593	0.789
AD	PC	ADGRF5	-0.09	0.08	-1.15	0.25	0.909
AD	Astro	ADGRG1	-0.06	0.06	-1.11	0.267	0.468
AD	EN_L2_3_IT	ADGRG1	0.09	0.07	1.34	0.182	0.44
AD	EN_L3_5_IT_1	ADGRG1	0.16	0.07	2.25	0.0248	0.162
AD	EN_L3_5_IT_2	ADGRG1	0.08	0.08	1.08	0.28	0.569
AD	EN_L3_5_IT_3	ADGRG1	0.02	0.09	0.27	0.789	0.902
AD	EN_L6B	ADGRG1	-0.02	0.39	-0.04	0.966	0.992
AD	Endo	ADGRG1	0.05	0.10	0.44	0.663	0.95
AD	IN_ADARB2	ADGRG1	0.12	0.08	1.49	0.136	0.527
AD	IN_PVALB	ADGRG1	0.03	0.10	0.31	0.758	0.943
AD	IN_SST	ADGRG1	0.14	0.09	1.61	0.108	0.581
AD	IN_VIP	ADGRG1	0.04	0.05	0.71	0.476	0.756
AD	Micro	ADGRG1	-0.08	0.07	-1.13	0.259	0.546
AD	OPC	ADGRG1	0.06	0.04	1.53	0.125	0.51
AD	Oligo	ADGRG1	0.01	0.06	0.23	0.816	0.914
AD	Astro	ADGRG2	-0.13	0.08	-1.79	0.0741	0.203
AD	EN_L2_3_IT	ADGRG2	-0.12	0.07	-1.74	0.0819	0.283
AD	EN_L3_5_IT_1	ADGRG2	-0.08	0.09	-0.89	0.373	0.672
AD	EN_L3_5_IT_2	ADGRG2	-0.12	0.08	-1.50	0.133	0.389
AD	EN_L3_5_IT_3	ADGRG2	-0.03	0.08	-0.38	0.701	0.853
AD	EN_L6B	ADGRG2	0.03	0.12	0.26	0.793	0.929
AD	EN_L6_CT	ADGRG2	0.01	0.12	0.09	0.925	0.981
AD	EN_L6_IT_1	ADGRG2	0.02	0.11	0.23	0.815	0.958
AD	EN_L6_IT_2	ADGRG2	-0.09	0.12	-0.71	0.478	0.889
AD	IN_ADARB2	ADGRG2	-0.16	0.09	-1.78	0.0748	0.411
AD	IN_LAMP5_RELN	ADGRG2	0.05	0.09	0.53	0.594	0.896
AD	IN_PVALB	ADGRG2	0.00	0.08	0.06	0.956	0.99
AD	IN_SST	ADGRG2	-0.16	0.10	-1.65	0.0985	0.56
AD	IN_VIP	ADGRG2	-0.25	0.07	-3.65	0.000261	0.012
AD	Micro	ADGRG2	-0.24	0.10	-2.48	0.013	0.0901
AD	OPC	ADGRG2	-0.05	0.06	-0.82	0.411	0.776
AD	Oligo	ADGRG2	-0.12	0.06	-1.86	0.0628	0.21
AD	EN_L2_3_IT	ADGRG5	-0.17	0.11	-1.65	0.0981	0.315
AD	Micro	ADGRG5	-0.45	0.11	-4.07	4.78e-05	0.0014
AD	EN_L5_6_NP	ADGRG6	-0.63	0.63	-1.00	0.315	0.807
AD	EN_L6B	ADGRG6	0.01	0.20	0.04	0.967	0.992
AD	Endo	ADGRG6	0.16	0.21	0.79	0.431	0.874
AD	IN_LAMP5_LHX6	ADGRG6	-0.23	0.09	-2.68	0.0074	0.204
AD	IN_SST	ADGRG6	-0.29	0.09	-3.11	0.00187	0.0933
AD	Micro	ADGRG6	0.03	0.11	0.29	0.769	0.909
AD	PVM	ADGRG6	0.20	0.14	1.47	0.142	0.759
AD	EN_L2_3_IT	ADGRG7	-0.13	0.42	-0.31	0.757	0.889
AD	Astro	ADGRL1	-0.07	0.04	-1.74	0.0823	0.218
AD	EN_L2_3_IT	ADGRL1	0.03	0.03	0.97	0.331	0.605
AD	EN_L3_5_IT_1	ADGRL1	0.05	0.04	1.46	0.145	0.426
AD	EN_L3_5_IT_2	ADGRL1	0.01	0.03	0.31	0.755	0.904
AD	EN_L3_5_IT_3	ADGRL1	-0.01	0.03	-0.43	0.666	0.834
AD	EN_L5_6_NP	ADGRL1	-0.06	0.05	-1.24	0.214	0.731
AD	EN_L5_ET	ADGRL1	0.28	0.33	0.86	0.392	0.999
AD	EN_L6B	ADGRL1	-0.05	0.05	-0.96	0.336	0.695
AD	EN_L6_CT	ADGRL1	-0.05	0.04	-1.24	0.215	0.572
AD	EN_L6_IT_1	ADGRL1	-0.02	0.05	-0.41	0.68	0.92
AD	EN_L6_IT_2	ADGRL1	0.01	0.05	0.15	0.88	0.985
AD	Endo	ADGRL1	-0.04	0.28	-0.15	0.882	0.982
AD	IN_ADARB2	ADGRL1	-0.04	0.04	-0.97	0.331	0.724
AD	IN_LAMP5_LHX6	ADGRL1	-0.02	0.05	-0.55	0.582	0.923
AD	IN_LAMP5_RELN	ADGRL1	0.02	0.04	0.64	0.523	0.874
AD	IN_PVALB	ADGRL1	0.05	0.04	1.39	0.163	0.597
AD	IN_PVALB_CHC	ADGRL1	-0.04	0.05	-0.86	0.391	0.794
AD	IN_SST	ADGRL1	0.01	0.04	0.19	0.852	0.973
AD	IN_VIP	ADGRL1	0.02	0.03	0.51	0.612	0.839
AD	Micro	ADGRL1	-0.00	0.06	-0.01	0.996	0.999
AD	OPC	ADGRL1	-0.02	0.03	-0.72	0.471	0.811
AD	Oligo	ADGRL1	0.01	0.03	0.51	0.609	0.799
AD	PC	ADGRL1	-0.39	0.39	-1.01	0.312	0.931
AD	Astro	ADGRL2	-0.11	0.07	-1.64	0.1	0.248
AD	EN_L2_3_IT	ADGRL2	-0.02	0.04	-0.51	0.607	0.809
AD	EN_L3_5_IT_1	ADGRL2	-0.03	0.03	-0.94	0.347	0.65
AD	EN_L3_5_IT_2	ADGRL2	0.02	0.03	0.70	0.486	0.745
AD	EN_L3_5_IT_3	ADGRL2	-0.02	0.04	-0.56	0.575	0.774
AD	EN_L5_6_NP	ADGRL2	0.03	0.11	0.26	0.795	0.966
AD	EN_L5_ET	ADGRL2	0.23	0.33	0.69	0.493	0.999
AD	EN_L6B	ADGRL2	-0.11	0.11	-0.97	0.333	0.693
AD	EN_L6_CT	ADGRL2	-0.01	0.08	-0.14	0.888	0.973
AD	EN_L6_IT_1	ADGRL2	0.03	0.04	0.74	0.457	0.828
AD	EN_L6_IT_2	ADGRL2	-0.01	0.05	-0.22	0.824	0.975
AD	Endo	ADGRL2	-0.05	0.07	-0.65	0.513	0.906
AD	IN_ADARB2	ADGRL2	0.04	0.07	0.51	0.608	0.872
AD	IN_LAMP5_LHX6	ADGRL2	0.10	0.04	2.65	0.00812	0.215
AD	IN_LAMP5_RELN	ADGRL2	0.09	0.05	1.93	0.0538	0.427
AD	IN_PVALB	ADGRL2	0.05	0.04	1.18	0.24	0.686
AD	IN_PVALB_CHC	ADGRL2	0.14	0.04	3.25	0.00114	0.0437
AD	IN_SST	ADGRL2	-0.05	0.05	-1.08	0.282	0.762
AD	IN_VIP	ADGRL2	0.10	0.04	2.56	0.0105	0.107
AD	Micro	ADGRL2	-0.05	0.08	-0.61	0.544	0.793
AD	OPC	ADGRL2	-0.10	0.07	-1.40	0.163	0.564
AD	Oligo	ADGRL2	-0.00	0.07	-0.01	0.993	0.997
AD	PC	ADGRL2	0.17	0.09	1.78	0.0755	0.836
AD	PVM	ADGRL2	0.48	0.24	2.04	0.0415	0.652
AD	SMC	ADGRL2	-0.22	0.19	-1.15	0.25	0.995
AD	VLMC	ADGRL2	0.42	0.14	3.05	0.00226	0.0693
AD	Adaptive	ADGRL3	0.15	0.13	1.18	0.237	0.869
AD	Astro	ADGRL3	-0.03	0.03	-1.01	0.313	0.515
AD	EN_L2_3_IT	ADGRL3	0.10	0.03	3.56	0.00037	0.0111
AD	EN_L3_5_IT_1	ADGRL3	0.08	0.03	2.87	0.00413	0.0565
AD	EN_L3_5_IT_2	ADGRL3	0.09	0.03	3.54	0.000394	0.00809
AD	EN_L3_5_IT_3	ADGRL3	0.07	0.02	2.80	0.00517	0.0402
AD	EN_L5_6_NP	ADGRL3	0.08	0.03	2.35	0.0187	0.37
AD	EN_L5_ET	ADGRL3	0.18	0.18	0.97	0.332	0.999
AD	EN_L6B	ADGRL3	0.11	0.03	3.73	0.000191	0.0127
AD	EN_L6_CT	ADGRL3	0.16	0.03	4.72	2.37e-06	0.000274
AD	EN_L6_IT_1	ADGRL3	0.14	0.04	4.00	6.29e-05	0.00913
AD	EN_L6_IT_2	ADGRL3	0.08	0.04	1.99	0.0471	0.517
AD	Endo	ADGRL3	-0.21	0.10	-1.97	0.049	0.484
AD	IN_ADARB2	ADGRL3	0.04	0.03	1.22	0.222	0.631
AD	IN_LAMP5_LHX6	ADGRL3	0.08	0.03	2.36	0.0184	0.304
AD	IN_LAMP5_RELN	ADGRL3	0.03	0.03	0.96	0.338	0.788
AD	IN_PVALB	ADGRL3	0.10	0.02	4.10	4.07e-05	0.00487
AD	IN_PVALB_CHC	ADGRL3	0.01	0.03	0.16	0.874	0.975
AD	IN_SST	ADGRL3	0.14	0.02	6.02	1.73e-09	1.91e-05
AD	IN_VIP	ADGRL3	0.06	0.02	2.68	0.00733	0.0881
AD	Micro	ADGRL3	0.07	0.05	1.30	0.195	0.47
AD	OPC	ADGRL3	0.05	0.02	1.97	0.0487	0.36
AD	Oligo	ADGRL3	0.15	0.05	3.32	0.000899	0.0135
AD	PC	ADGRL3	-0.06	0.07	-0.87	0.382	0.934
AD	PVM	ADGRL3	0.13	0.11	1.20	0.231	0.798
AD	SMC	ADGRL3	-0.03	0.19	-0.16	0.872	0.995
AD	VLMC	ADGRL3	0.20	0.12	1.66	0.0978	0.388
AD	Astro	ADGRL4	0.04	0.07	0.53	0.593	0.757
AD	EN_L2_3_IT	ADGRL4	-0.08	0.08	-0.96	0.335	0.608
AD	EN_L3_5_IT_1	ADGRL4	0.19	0.15	1.22	0.222	0.524
AD	EN_L3_5_IT_2	ADGRL4	0.22	0.12	1.82	0.0689	0.27
AD	EN_L3_5_IT_3	ADGRL4	0.14	0.12	1.14	0.255	0.499
AD	EN_L6_IT_1	ADGRL4	0.25	0.15	1.62	0.106	0.527
AD	Endo	ADGRL4	0.04	0.06	0.70	0.486	0.894
AD	IN_ADARB2	ADGRL4	-0.20	0.14	-1.37	0.171	0.575
AD	IN_PVALB	ADGRL4	-0.13	0.09	-1.44	0.15	0.576
AD	IN_SST	ADGRL4	-0.06	0.15	-0.39	0.7	0.937
AD	IN_VIP	ADGRL4	-0.09	0.09	-1.01	0.314	0.634
AD	OPC	ADGRL4	-0.08	0.09	-0.84	0.4	0.77
AD	Oligo	ADGRL4	-0.07	0.06	-1.26	0.207	0.436
AD	Astro	ADGRV1	-0.12	0.05	-2.58	0.01	0.0519
AD	EN_L2_3_IT	ADGRV1	0.06	0.05	1.27	0.205	0.469
AD	EN_L3_5_IT_1	ADGRV1	0.27	0.05	5.35	8.74e-08	3.84e-05
AD	EN_L3_5_IT_2	ADGRV1	0.22	0.05	4.77	1.87e-06	0.000131
AD	EN_L3_5_IT_3	ADGRV1	0.19	0.05	3.91	9.27e-05	0.00208
AD	EN_L5_6_NP	ADGRV1	0.07	0.09	0.83	0.407	0.849
AD	EN_L5_ET	ADGRV1	0.31	0.30	1.04	0.297	0.999
AD	EN_L6B	ADGRV1	0.23	0.07	3.12	0.0018	0.0481
AD	EN_L6_CT	ADGRV1	0.25	0.07	3.76	0.000167	0.00657
AD	EN_L6_IT_1	ADGRV1	0.12	0.06	1.81	0.0709	0.454
AD	EN_L6_IT_2	ADGRV1	0.23	0.06	3.68	0.000234	0.0716
AD	Endo	ADGRV1	-0.28	0.32	-0.88	0.379	0.85
AD	IN_ADARB2	ADGRV1	0.04	0.07	0.64	0.519	0.83
AD	IN_LAMP5_LHX6	ADGRV1	0.00	0.07	0.06	0.95	0.991
AD	IN_LAMP5_RELN	ADGRV1	0.09	0.07	1.24	0.217	0.692
AD	IN_PVALB	ADGRV1	0.08	0.05	1.50	0.134	0.553
AD	IN_PVALB_CHC	ADGRV1	0.10	0.09	1.11	0.267	0.713
AD	IN_SST	ADGRV1	0.18	0.06	2.91	0.00365	0.133
AD	IN_VIP	ADGRV1	0.18	0.04	4.21	2.51e-05	0.00239
AD	Micro	ADGRV1	-0.05	0.07	-0.75	0.455	0.732
AD	OPC	ADGRV1	-0.03	0.05	-0.63	0.528	0.839
AD	Oligo	ADGRV1	0.02	0.05	0.46	0.646	0.825
AD	PC	ADGRV1	-0.03	0.33	-0.08	0.94	0.995
AD	PC	ADH1B	-0.05	0.52	-0.09	0.929	0.995
AD	VLMC	ADH1B	1.28	0.87	1.47	0.142	0.456
AD	Astro	ADH4	-0.27	0.12	-2.21	0.0273	0.103
AD	Oligo	ADH4	-0.24	0.10	-2.48	0.0131	0.0768
AD	Astro	ADH5	-0.06	0.04	-1.58	0.114	0.271
AD	EN_L2_3_IT	ADH5	0.08	0.04	2.25	0.0243	0.137
AD	EN_L3_5_IT_1	ADH5	0.06	0.06	1.13	0.26	0.565
AD	EN_L3_5_IT_2	ADH5	0.08	0.05	1.58	0.115	0.36
AD	EN_L3_5_IT_3	ADH5	0.14	0.05	2.67	0.00765	0.0536
AD	EN_L5_6_NP	ADH5	0.09	0.07	1.37	0.171	0.7
AD	EN_L6B	ADH5	0.19	0.08	2.41	0.0158	0.171
AD	EN_L6_CT	ADH5	0.15	0.07	2.03	0.0425	0.254
AD	EN_L6_IT_1	ADH5	0.13	0.07	1.87	0.062	0.435
AD	EN_L6_IT_2	ADH5	0.12	0.08	1.49	0.136	0.67
AD	IN_ADARB2	ADH5	0.14	0.07	2.21	0.027	0.279
AD	IN_LAMP5_LHX6	ADH5	0.04	0.08	0.50	0.62	0.928
AD	IN_LAMP5_RELN	ADH5	0.01	0.07	0.09	0.928	0.984
AD	IN_PVALB	ADH5	0.06	0.06	1.09	0.276	0.721
AD	IN_PVALB_CHC	ADH5	0.19	0.10	1.99	0.0467	0.359
AD	IN_SST	ADH5	0.10	0.06	1.67	0.0948	0.556
AD	IN_VIP	ADH5	0.08	0.05	1.76	0.0777	0.318
AD	Micro	ADH5	-0.03	0.06	-0.49	0.624	0.843
AD	OPC	ADH5	-0.04	0.04	-1.04	0.297	0.696
AD	Oligo	ADH5	-0.04	0.03	-1.31	0.192	0.417
AD	PC	ADH5	-0.21	0.33	-0.62	0.534	0.962
AD	VLMC	ADH5	-0.33	0.37	-0.88	0.377	0.695
AD	Astro	ADH6	0.10	0.13	0.74	0.461	0.653
AD	Oligo	ADH6	-0.05	0.11	-0.46	0.646	0.825
AD	Astro	ADI1	-0.06	0.04	-1.41	0.159	0.337
AD	EN_L2_3_IT	ADI1	-0.06	0.05	-1.10	0.272	0.546
AD	EN_L3_5_IT_1	ADI1	-0.13	0.09	-1.53	0.126	0.395
AD	EN_L3_5_IT_2	ADI1	-0.07	0.06	-1.03	0.301	0.59
AD	EN_L3_5_IT_3	ADI1	-0.11	0.06	-1.85	0.064	0.218
AD	EN_L5_6_NP	ADI1	-0.03	0.10	-0.34	0.737	0.959
AD	EN_L6B	ADI1	-0.16	0.10	-1.56	0.119	0.445
AD	EN_L6_CT	ADI1	-0.01	0.09	-0.17	0.868	0.967
AD	EN_L6_IT_1	ADI1	-0.08	0.09	-0.92	0.359	0.776
AD	EN_L6_IT_2	ADI1	-0.10	0.11	-0.93	0.354	0.839
AD	IN_ADARB2	ADI1	0.01	0.07	0.17	0.861	0.96
AD	IN_LAMP5_LHX6	ADI1	-0.16	0.09	-1.93	0.0531	0.468
AD	IN_LAMP5_RELN	ADI1	-0.08	0.07	-1.07	0.286	0.75
AD	IN_PVALB	ADI1	-0.14	0.06	-2.56	0.0104	0.173
AD	IN_PVALB_CHC	ADI1	0.05	0.11	0.42	0.672	0.92
AD	IN_SST	ADI1	-0.13	0.06	-2.19	0.0288	0.349
AD	IN_VIP	ADI1	-0.06	0.06	-1.08	0.28	0.599
AD	Micro	ADI1	-0.08	0.07	-1.14	0.256	0.543
AD	OPC	ADI1	0.01	0.06	0.19	0.847	0.958
AD	Oligo	ADI1	-0.09	0.04	-2.05	0.0408	0.159
AD	PC	ADI1	-0.22	0.36	-0.60	0.547	0.965
AD	Astro	ADIPOR1	-0.06	0.04	-1.50	0.134	0.301
AD	EN_L2_3_IT	ADIPOR1	0.04	0.03	1.30	0.194	0.456
AD	EN_L3_5_IT_1	ADIPOR1	0.06	0.07	0.91	0.364	0.663
AD	EN_L3_5_IT_2	ADIPOR1	-0.00	0.04	-0.04	0.965	0.987
AD	EN_L3_5_IT_3	ADIPOR1	0.03	0.04	0.63	0.527	0.74
AD	EN_L5_6_NP	ADIPOR1	0.03	0.09	0.38	0.704	0.95
AD	EN_L6B	ADIPOR1	0.06	0.09	0.71	0.48	0.793
AD	EN_L6_CT	ADIPOR1	0.05	0.08	0.61	0.543	0.833
AD	EN_L6_IT_1	ADIPOR1	0.00	0.07	0.03	0.976	0.997
AD	EN_L6_IT_2	ADIPOR1	0.11	0.09	1.20	0.23	0.751
AD	IN_ADARB2	ADIPOR1	0.06	0.07	0.91	0.363	0.749
AD	IN_LAMP5_LHX6	ADIPOR1	-0.08	0.08	-0.98	0.329	0.807
AD	IN_LAMP5_RELN	ADIPOR1	0.02	0.07	0.22	0.826	0.963
AD	IN_PVALB	ADIPOR1	-0.04	0.05	-0.92	0.355	0.781
AD	IN_PVALB_CHC	ADIPOR1	0.12	0.09	1.24	0.216	0.669
AD	IN_SST	ADIPOR1	0.04	0.06	0.74	0.458	0.858
AD	IN_VIP	ADIPOR1	0.01	0.04	0.27	0.788	0.918
AD	Micro	ADIPOR1	0.04	0.06	0.75	0.454	0.73
AD	OPC	ADIPOR1	-0.00	0.05	-0.07	0.942	0.985
AD	Oligo	ADIPOR1	0.00	0.03	0.02	0.986	0.994
AD	Adaptive	ADIPOR2	-0.19	0.15	-1.25	0.213	0.869
AD	Astro	ADIPOR2	0.00	0.04	0.01	0.991	0.996
AD	EN_L2_3_IT	ADIPOR2	0.08	0.04	2.14	0.0324	0.161
AD	EN_L3_5_IT_1	ADIPOR2	0.09	0.05	1.74	0.0818	0.312
AD	EN_L3_5_IT_2	ADIPOR2	0.06	0.05	1.29	0.198	0.48
AD	EN_L3_5_IT_3	ADIPOR2	0.08	0.04	1.79	0.0739	0.238
AD	EN_L5_6_NP	ADIPOR2	-0.03	0.07	-0.39	0.694	0.949
AD	EN_L5_ET	ADIPOR2	0.06	0.54	0.12	0.905	0.999
AD	EN_L6B	ADIPOR2	0.13	0.07	1.91	0.0564	0.317
AD	EN_L6_CT	ADIPOR2	0.04	0.06	0.77	0.44	0.766
AD	EN_L6_IT_1	ADIPOR2	0.01	0.06	0.18	0.859	0.969
AD	EN_L6_IT_2	ADIPOR2	0.01	0.06	0.12	0.904	0.988
AD	Endo	ADIPOR2	-0.01	0.07	-0.09	0.928	0.993
AD	IN_ADARB2	ADIPOR2	0.00	0.06	0.04	0.967	0.989
AD	IN_LAMP5_LHX6	ADIPOR2	0.02	0.07	0.33	0.742	0.959
AD	IN_LAMP5_RELN	ADIPOR2	0.07	0.05	1.28	0.202	0.678
AD	IN_PVALB	ADIPOR2	-0.01	0.04	-0.35	0.724	0.933
AD	IN_PVALB_CHC	ADIPOR2	0.07	0.08	0.97	0.33	0.762
AD	IN_SST	ADIPOR2	-0.04	0.05	-0.87	0.386	0.82
AD	IN_VIP	ADIPOR2	0.01	0.04	0.29	0.773	0.912
AD	Micro	ADIPOR2	-0.07	0.03	-2.01	0.0448	0.199
AD	OPC	ADIPOR2	0.00	0.05	0.05	0.959	0.988
AD	Oligo	ADIPOR2	0.11	0.04	2.66	0.00784	0.0551
AD	PC	ADIPOR2	0.04	0.11	0.32	0.749	0.988
AD	PVM	ADIPOR2	0.15	0.13	1.12	0.262	0.817
AD	VLMC	ADIPOR2	0.08	0.10	0.79	0.43	0.734
AD	Astro	ADIRF	0.28	0.10	2.92	0.00348	0.0243
AD	Endo	ADIRF	-0.95	0.50	-1.92	0.0553	0.492
AD	Oligo	ADIRF	-0.12	0.46	-0.26	0.797	0.907
AD	PC	ADIRF	0.04	0.12	0.31	0.757	0.988
AD	Adaptive	ADK	-0.07	0.13	-0.52	0.604	0.961
AD	Astro	ADK	-0.06	0.03	-2.25	0.0244	0.0956
AD	EN_L2_3_IT	ADK	-0.03	0.03	-1.13	0.257	0.531
AD	EN_L3_5_IT_1	ADK	0.04	0.03	1.25	0.211	0.511
AD	EN_L3_5_IT_2	ADK	-0.02	0.03	-0.59	0.554	0.79
AD	EN_L3_5_IT_3	ADK	0.06	0.03	2.28	0.0227	0.111
AD	EN_L5_6_NP	ADK	-0.01	0.04	-0.17	0.865	0.979
AD	EN_L5_ET	ADK	-0.17	0.20	-0.87	0.386	0.999
AD	EN_L6B	ADK	0.14	0.04	3.21	0.00132	0.0407
AD	EN_L6_CT	ADK	0.07	0.03	2.47	0.0134	0.131
AD	EN_L6_IT_1	ADK	-0.01	0.03	-0.16	0.877	0.974
AD	EN_L6_IT_2	ADK	-0.03	0.05	-0.59	0.557	0.916
AD	Endo	ADK	-0.23	0.08	-2.86	0.0043	0.167
AD	IN_ADARB2	ADK	-0.06	0.03	-1.86	0.0624	0.386
AD	IN_LAMP5_LHX6	ADK	-0.04	0.03	-1.05	0.293	0.784
AD	IN_LAMP5_RELN	ADK	-0.04	0.03	-1.21	0.228	0.701
AD	IN_PVALB	ADK	-0.03	0.03	-1.05	0.295	0.739
AD	IN_PVALB_CHC	ADK	-0.02	0.03	-0.57	0.572	0.887
AD	IN_SST	ADK	-0.03	0.03	-0.96	0.335	0.795
AD	IN_VIP	ADK	-0.02	0.03	-0.60	0.545	0.8
AD	Micro	ADK	0.11	0.04	3.01	0.00265	0.0296
AD	OPC	ADK	-0.01	0.03	-0.43	0.666	0.896
AD	Oligo	ADK	-0.02	0.03	-0.88	0.381	0.623
AD	PC	ADK	0.01	0.07	0.10	0.924	0.993
AD	PVM	ADK	0.13	0.10	1.30	0.194	0.765
AD	SMC	ADK	0.10	0.15	0.65	0.516	0.995
AD	VLMC	ADK	-0.00	0.07	-0.05	0.962	0.988
AD	Astro	ADM	-0.32	0.19	-1.68	0.0939	0.237
AD	Endo	ADM	0.05	0.66	0.07	0.943	0.993
AD	Adaptive	ADNP	-0.16	0.13	-1.19	0.235	0.869
AD	Astro	ADNP	-0.05	0.03	-1.79	0.0732	0.202
AD	EN_L2_3_IT	ADNP	0.02	0.02	0.77	0.441	0.697
AD	EN_L3_5_IT_1	ADNP	0.04	0.03	1.21	0.227	0.529
AD	EN_L3_5_IT_2	ADNP	0.03	0.02	1.13	0.257	0.548
AD	EN_L3_5_IT_3	ADNP	0.04	0.02	1.85	0.0647	0.219
AD	EN_L5_6_NP	ADNP	-0.01	0.04	-0.15	0.878	0.981
AD	EN_L5_ET	ADNP	-0.13	0.28	-0.47	0.638	0.999
AD	EN_L6B	ADNP	0.04	0.04	1.07	0.285	0.649
AD	EN_L6_CT	ADNP	-0.00	0.04	-0.00	0.996	0.999
AD	EN_L6_IT_1	ADNP	-0.03	0.03	-0.76	0.446	0.823
AD	EN_L6_IT_2	ADNP	-0.01	0.04	-0.28	0.782	0.965
AD	Endo	ADNP	-0.10	0.08	-1.35	0.176	0.712
AD	IN_ADARB2	ADNP	0.04	0.03	1.21	0.227	0.636
AD	IN_LAMP5_LHX6	ADNP	-0.00	0.04	-0.00	0.996	1
AD	IN_LAMP5_RELN	ADNP	-0.00	0.03	-0.14	0.892	0.977
AD	IN_PVALB	ADNP	-0.02	0.02	-0.62	0.535	0.87
AD	IN_PVALB_CHC	ADNP	0.02	0.04	0.47	0.637	0.913
AD	IN_SST	ADNP	0.03	0.03	0.97	0.331	0.794
AD	IN_VIP	ADNP	0.02	0.02	0.75	0.451	0.739
AD	Micro	ADNP	-0.01	0.03	-0.40	0.687	0.872
AD	OPC	ADNP	0.02	0.02	0.73	0.465	0.807
AD	Oligo	ADNP	0.00	0.02	0.10	0.917	0.966
AD	PC	ADNP	0.05	0.07	0.72	0.473	0.955
AD	PVM	ADNP	0.00	0.09	0.05	0.962	0.996
AD	SMC	ADNP	0.19	0.19	1.02	0.307	0.995
AD	VLMC	ADNP	0.12	0.08	1.49	0.137	0.452
AD	Astro	ADNP2	-0.02	0.03	-0.71	0.477	0.666
AD	EN_L2_3_IT	ADNP2	-0.01	0.03	-0.45	0.654	0.837
AD	EN_L3_5_IT_1	ADNP2	0.07	0.05	1.53	0.126	0.395
AD	EN_L3_5_IT_2	ADNP2	0.03	0.03	0.83	0.405	0.682
AD	EN_L3_5_IT_3	ADNP2	0.06	0.03	1.94	0.0528	0.192
AD	EN_L5_6_NP	ADNP2	-0.04	0.06	-0.72	0.47	0.878
AD	EN_L5_ET	ADNP2	-0.18	0.50	-0.36	0.722	0.999
AD	EN_L6B	ADNP2	-0.03	0.05	-0.65	0.515	0.808
AD	EN_L6_CT	ADNP2	-0.05	0.05	-1.04	0.297	0.661
AD	EN_L6_IT_1	ADNP2	-0.00	0.06	-0.02	0.983	0.998
AD	EN_L6_IT_2	ADNP2	0.09	0.08	1.17	0.241	0.76
AD	Endo	ADNP2	-0.12	0.25	-0.49	0.621	0.946
AD	IN_ADARB2	ADNP2	-0.02	0.04	-0.50	0.617	0.875
AD	IN_LAMP5_LHX6	ADNP2	0.05	0.06	0.81	0.42	0.856
AD	IN_LAMP5_RELN	ADNP2	0.03	0.04	0.66	0.511	0.869
AD	IN_PVALB	ADNP2	-0.08	0.04	-2.19	0.0285	0.286
AD	IN_PVALB_CHC	ADNP2	-0.01	0.06	-0.22	0.823	0.959
AD	IN_SST	ADNP2	-0.04	0.04	-0.99	0.321	0.792
AD	IN_VIP	ADNP2	0.00	0.03	0.06	0.956	0.985
AD	Micro	ADNP2	-0.14	0.05	-2.54	0.011	0.0795
AD	OPC	ADNP2	-0.05	0.04	-1.35	0.177	0.581
AD	Oligo	ADNP2	-0.07	0.03	-2.17	0.0297	0.131
AD	PC	ADNP2	0.38	0.34	1.13	0.258	0.91
AD	Astro	ADO	0.03	0.07	0.47	0.636	0.787
AD	EN_L2_3_IT	ADO	0.04	0.05	0.82	0.415	0.677
AD	EN_L3_5_IT_1	ADO	-0.03	0.09	-0.31	0.759	0.905
AD	EN_L3_5_IT_2	ADO	-0.06	0.06	-1.00	0.315	0.605
AD	EN_L3_5_IT_3	ADO	-0.15	0.06	-2.32	0.0206	0.104
AD	EN_L6_IT_1	ADO	-0.00	0.09	-0.03	0.977	0.997
AD	IN_PVALB	ADO	-0.01	0.07	-0.13	0.895	0.978
AD	IN_SST	ADO	0.08	0.09	0.92	0.358	0.807
AD	IN_VIP	ADO	-0.07	0.06	-1.08	0.278	0.596
AD	OPC	ADO	0.04	0.06	0.56	0.573	0.857
AD	Oligo	ADO	0.10	0.04	2.59	0.00968	0.0632
AD	Astro	ADORA1	0.18	0.07	2.53	0.0113	0.0565
AD	EN_L2_3_IT	ADORA1	-0.06	0.04	-1.39	0.164	0.416
AD	EN_L3_5_IT_1	ADORA1	0.06	0.05	1.13	0.258	0.564
AD	EN_L3_5_IT_2	ADORA1	0.05	0.04	1.24	0.214	0.501
AD	EN_L3_5_IT_3	ADORA1	-0.03	0.04	-0.59	0.558	0.765
AD	EN_L5_6_NP	ADORA1	0.05	0.06	0.88	0.376	0.837
AD	EN_L5_ET	ADORA1	-0.20	0.42	-0.47	0.637	0.999
AD	EN_L6B	ADORA1	-0.19	0.07	-2.62	0.00881	0.125
AD	EN_L6_CT	ADORA1	-0.27	0.07	-4.05	5.03e-05	0.00274
AD	EN_L6_IT_1	ADORA1	-0.06	0.06	-0.95	0.342	0.763
AD	EN_L6_IT_2	ADORA1	-0.09	0.07	-1.23	0.217	0.745
AD	IN_ADARB2	ADORA1	-0.02	0.08	-0.19	0.851	0.955
AD	IN_LAMP5_RELN	ADORA1	-0.07	0.10	-0.69	0.49	0.857
AD	IN_PVALB	ADORA1	-0.23	0.09	-2.56	0.0104	0.173
AD	IN_SST	ADORA1	-0.11	0.10	-1.11	0.266	0.749
AD	IN_VIP	ADORA1	-0.13	0.07	-1.93	0.0542	0.265
AD	Micro	ADORA1	0.20	0.11	1.86	0.0626	0.244
AD	OPC	ADORA1	-0.07	0.04	-1.69	0.0909	0.454
AD	Oligo	ADORA1	-0.01	0.03	-0.24	0.809	0.912
AD	Astro	ADORA2B	-0.11	0.05	-1.96	0.0498	0.155
AD	EN_L2_3_IT	ADORA2B	0.01	0.09	0.10	0.918	0.965
AD	IN_SST	ADORA2B	-0.11	0.09	-1.21	0.227	0.714
AD	Oligo	ADORA2B	-0.12	0.07	-1.72	0.0857	0.255
AD	PC	ADORA2B	0.20	0.37	0.55	0.581	0.972
AD	Astro	ADPGK	-0.17	0.04	-4.43	9.6e-06	0.000319
AD	EN_L2_3_IT	ADPGK	-0.05	0.03	-1.43	0.152	0.398
AD	EN_L3_5_IT_1	ADPGK	-0.05	0.06	-0.81	0.417	0.71
AD	EN_L3_5_IT_2	ADPGK	-0.09	0.05	-1.88	0.0599	0.25
AD	EN_L3_5_IT_3	ADPGK	-0.09	0.05	-1.89	0.0582	0.205
AD	EN_L5_6_NP	ADPGK	-0.07	0.08	-0.87	0.383	0.84
AD	EN_L6B	ADPGK	-0.03	0.08	-0.35	0.725	0.903
AD	EN_L6_CT	ADPGK	-0.06	0.08	-0.73	0.468	0.786
AD	EN_L6_IT_1	ADPGK	-0.12	0.06	-1.92	0.0545	0.412
AD	EN_L6_IT_2	ADPGK	-0.07	0.08	-0.90	0.369	0.847
AD	Endo	ADPGK	-0.06	0.26	-0.23	0.815	0.973
AD	IN_ADARB2	ADPGK	-0.13	0.06	-2.03	0.0424	0.335
AD	IN_LAMP5_LHX6	ADPGK	0.03	0.08	0.37	0.708	0.951
AD	IN_LAMP5_RELN	ADPGK	-0.05	0.07	-0.74	0.457	0.842
AD	IN_PVALB	ADPGK	-0.06	0.04	-1.41	0.16	0.591
AD	IN_PVALB_CHC	ADPGK	-0.18	0.07	-2.40	0.0163	0.221
AD	IN_SST	ADPGK	-0.04	0.05	-0.74	0.46	0.859
AD	IN_VIP	ADPGK	-0.09	0.04	-2.41	0.016	0.137
AD	Micro	ADPGK	-0.05	0.03	-1.68	0.0924	0.307
AD	OPC	ADPGK	-0.08	0.04	-1.96	0.0499	0.363
AD	Oligo	ADPGK	-0.04	0.03	-1.36	0.173	0.393
AD	PC	ADPGK	0.65	0.31	2.11	0.035	0.721
AD	PVM	ADPGK	-0.02	0.10	-0.21	0.836	0.971
AD	Micro	ADPRH	0.09	0.09	0.97	0.332	0.623
AD	Astro	ADPRHL1	0.14	0.08	1.74	0.0813	0.216
AD	EN_L2_3_IT	ADPRHL1	0.06	0.05	1.13	0.257	0.531
AD	EN_L3_5_IT_1	ADPRHL1	0.00	0.09	0.02	0.983	0.994
AD	EN_L3_5_IT_2	ADPRHL1	0.01	0.08	0.14	0.889	0.958
AD	EN_L3_5_IT_3	ADPRHL1	0.10	0.07	1.35	0.177	0.405
AD	EN_L6B	ADPRHL1	0.18	0.10	1.72	0.0846	0.383
AD	EN_L6_CT	ADPRHL1	0.11	0.09	1.28	0.2	0.554
AD	EN_L6_IT_1	ADPRHL1	0.05	0.09	0.59	0.557	0.874
AD	EN_L6_IT_2	ADPRHL1	0.20	0.40	0.49	0.621	0.932
AD	IN_ADARB2	ADPRHL1	-0.05	0.11	-0.47	0.638	0.882
AD	IN_LAMP5_LHX6	ADPRHL1	0.19	0.34	0.56	0.574	0.921
AD	IN_LAMP5_RELN	ADPRHL1	0.08	0.10	0.84	0.399	0.82
AD	IN_PVALB	ADPRHL1	0.12	0.08	1.44	0.151	0.576
AD	IN_SST	ADPRHL1	0.10	0.10	1.02	0.31	0.784
AD	IN_VIP	ADPRHL1	0.06	0.08	0.80	0.423	0.72
AD	OPC	ADPRHL1	0.14	0.09	1.57	0.117	0.498
AD	Oligo	ADPRHL1	0.07	0.06	1.19	0.232	0.467
AD	Astro	ADPRM	0.03	0.06	0.43	0.664	0.807
AD	EN_L2_3_IT	ADPRM	-0.13	0.06	-2.34	0.019	0.118
AD	EN_L3_5_IT_1	ADPRM	0.22	0.38	0.58	0.562	0.806
AD	EN_L3_5_IT_2	ADPRM	-0.13	0.07	-1.89	0.0586	0.247
AD	EN_L3_5_IT_3	ADPRM	0.01	0.07	0.14	0.89	0.95
AD	EN_L6_CT	ADPRM	0.37	0.36	1.01	0.311	0.672
AD	EN_L6_IT_1	ADPRM	0.68	0.30	2.23	0.0259	0.3
AD	IN_ADARB2	ADPRM	0.11	0.09	1.18	0.236	0.646
AD	IN_LAMP5_RELN	ADPRM	-0.14	0.09	-1.52	0.128	0.587
AD	IN_PVALB	ADPRM	-0.03	0.08	-0.43	0.664	0.92
AD	IN_SST	ADPRM	-0.07	0.09	-0.83	0.408	0.829
AD	IN_VIP	ADPRM	-0.06	0.07	-0.88	0.377	0.685
AD	Micro	ADPRM	0.01	0.08	0.17	0.864	0.95
AD	OPC	ADPRM	-0.11	0.07	-1.67	0.0952	0.462
AD	Oligo	ADPRM	0.08	0.04	1.98	0.0473	0.175
AD	Astro	ADPRS	0.31	0.06	5.59	2.33e-08	2.68e-06
AD	EN_L2_3_IT	ADPRS	0.03	0.05	0.65	0.514	0.752
AD	EN_L3_5_IT_1	ADPRS	0.02	0.08	0.22	0.828	0.935
AD	EN_L3_5_IT_2	ADPRS	0.06	0.07	0.87	0.386	0.668
AD	EN_L3_5_IT_3	ADPRS	0.02	0.07	0.24	0.808	0.913
AD	EN_L5_6_NP	ADPRS	0.13	0.32	0.39	0.699	0.949
AD	EN_L6_CT	ADPRS	-0.25	0.29	-0.86	0.389	0.729
AD	EN_L6_IT_1	ADPRS	0.03	0.09	0.29	0.769	0.945
AD	IN_ADARB2	ADPRS	0.15	0.09	1.71	0.0864	0.438
AD	IN_PVALB	ADPRS	0.02	0.07	0.31	0.754	0.942
AD	IN_SST	ADPRS	0.01	0.07	0.15	0.878	0.977
AD	IN_VIP	ADPRS	0.05	0.05	0.97	0.333	0.65
AD	Micro	ADPRS	0.01	0.07	0.16	0.873	0.955
AD	OPC	ADPRS	0.03	0.05	0.56	0.573	0.856
AD	Oligo	ADPRS	0.03	0.03	1.11	0.266	0.507
AD	Astro	ADRA1A	0.11	0.05	2.23	0.0261	0.1
AD	EN_L2_3_IT	ADRA1A	0.14	0.11	1.21	0.225	0.496
AD	EN_L3_5_IT_2	ADRA1A	-0.17	0.36	-0.46	0.643	0.841
AD	EN_L3_5_IT_3	ADRA1A	0.29	0.19	1.56	0.119	0.317
AD	EN_L5_6_NP	ADRA1A	-0.12	0.16	-0.76	0.446	0.867
AD	EN_L5_ET	ADRA1A	-0.18	0.21	-0.85	0.398	0.999
AD	EN_L6B	ADRA1A	0.03	0.20	0.15	0.883	0.965
AD	EN_L6_CT	ADRA1A	0.29	0.18	1.60	0.109	0.416
AD	IN_ADARB2	ADRA1A	0.02	0.04	0.38	0.706	0.902
AD	IN_LAMP5_LHX6	ADRA1A	0.23	0.05	4.62	3.89e-06	0.00227
AD	IN_LAMP5_RELN	ADRA1A	0.11	0.05	2.27	0.0232	0.295
AD	IN_PVALB	ADRA1A	-0.04	0.06	-0.65	0.517	0.863
AD	IN_PVALB_CHC	ADRA1A	0.14	0.13	1.05	0.292	0.734
AD	IN_SST	ADRA1A	-0.17	0.10	-1.74	0.082	0.526
AD	IN_VIP	ADRA1A	0.01	0.04	0.16	0.876	0.956
AD	Micro	ADRA1A	0.57	0.35	1.65	0.0993	0.32
AD	OPC	ADRA1A	0.05	0.04	1.12	0.264	0.672
AD	Oligo	ADRA1A	0.04	0.07	0.53	0.595	0.79
AD	Astro	ADRA1B	-0.29	0.11	-2.69	0.00719	0.0412
AD	EN_L2_3_IT	ADRA1B	-0.07	0.08	-0.83	0.405	0.67
AD	EN_L3_5_IT_1	ADRA1B	-0.05	0.07	-0.63	0.531	0.788
AD	EN_L3_5_IT_2	ADRA1B	0.02	0.11	0.21	0.836	0.939
AD	EN_L3_5_IT_3	ADRA1B	-0.29	0.10	-2.85	0.0044	0.0358
AD	EN_L5_ET	ADRA1B	0.41	0.38	1.08	0.28	0.999
AD	EN_L6B	ADRA1B	-0.17	0.09	-1.89	0.059	0.325
AD	EN_L6_CT	ADRA1B	-0.19	0.11	-1.83	0.0669	0.326
AD	EN_L6_IT_1	ADRA1B	-0.09	0.10	-0.84	0.401	0.797
AD	EN_L6_IT_2	ADRA1B	-0.33	0.14	-2.36	0.0182	0.4
AD	IN_ADARB2	ADRA1B	-0.08	0.07	-1.24	0.217	0.625
AD	IN_LAMP5_RELN	ADRA1B	-0.11	0.08	-1.49	0.136	0.598
AD	IN_PVALB	ADRA1B	-0.11	0.11	-1.01	0.311	0.752
AD	IN_SST	ADRA1B	-0.19	0.10	-1.88	0.0599	0.464
AD	IN_VIP	ADRA1B	-0.01	0.04	-0.35	0.729	0.895
AD	Oligo	ADRA1B	-0.02	0.07	-0.35	0.723	0.869
AD	Astro	ADRA1D	0.08	0.10	0.74	0.457	0.65
AD	EN_L2_3_IT	ADRA1D	-0.52	0.50	-1.05	0.294	0.569
AD	IN_ADARB2	ADRA1D	-0.18	0.09	-1.85	0.0643	0.389
AD	IN_VIP	ADRA1D	-0.12	0.09	-1.37	0.172	0.474
AD	EN_L2_3_IT	ADRA2A	0.31	0.54	0.59	0.558	0.78
AD	EN_L3_5_IT_2	ADRA2A	0.36	0.51	0.70	0.482	0.743
AD	EN_L3_5_IT_3	ADRA2A	0.06	0.09	0.70	0.487	0.711
AD	EN_L6B	ADRA2A	0.28	0.11	2.63	0.00849	0.123
AD	EN_L6_IT_2	ADRA2A	0.04	0.39	0.11	0.914	0.988
AD	IN_SST	ADRA2A	-0.24	0.11	-2.28	0.0226	0.315
AD	IN_VIP	ADRA2A	0.03	0.07	0.44	0.657	0.861
AD	EN_L2_3_IT	ADRA2C	0.20	0.10	2.04	0.0409	0.184
AD	Astro	ADRB1	-0.03	0.06	-0.52	0.605	0.765
AD	EN_L2_3_IT	ADRB1	-0.01	0.04	-0.27	0.79	0.906
AD	EN_L3_5_IT_1	ADRB1	0.09	0.07	1.38	0.166	0.453
AD	EN_L3_5_IT_2	ADRB1	0.02	0.05	0.33	0.739	0.894
AD	EN_L3_5_IT_3	ADRB1	0.09	0.06	1.42	0.156	0.375
AD	EN_L6B	ADRB1	0.19	0.38	0.50	0.617	0.861
AD	EN_L6_CT	ADRB1	-0.00	0.38	-0.01	0.992	0.998
AD	EN_L6_IT_1	ADRB1	0.06	0.08	0.84	0.402	0.797
AD	EN_L6_IT_2	ADRB1	0.24	0.11	2.17	0.0302	0.453
AD	IN_VIP	ADRB1	0.01	0.08	0.14	0.885	0.959
AD	Oligo	ADRB1	-0.07	0.09	-0.74	0.461	0.694
AD	Astro	ADRB2	0.21	0.08	2.50	0.0124	0.0607
AD	Micro	ADRB2	-0.33	0.09	-3.44	0.000587	0.00966
AD	Astro	ADRM1	0.08	0.06	1.49	0.137	0.305
AD	EN_L2_3_IT	ADRM1	0.12	0.06	2.08	0.0374	0.175
AD	EN_L3_5_IT_1	ADRM1	0.11	0.08	1.30	0.194	0.491
AD	EN_L3_5_IT_2	ADRM1	0.07	0.07	0.97	0.332	0.622
AD	EN_L3_5_IT_3	ADRM1	0.02	0.07	0.37	0.711	0.86
AD	EN_L6_CT	ADRM1	-0.01	0.41	-0.02	0.982	0.995
AD	EN_L6_IT_1	ADRM1	0.11	0.43	0.27	0.79	0.95
AD	IN_PVALB	ADRM1	0.13	0.07	1.71	0.0871	0.468
AD	IN_SST	ADRM1	0.03	0.08	0.30	0.764	0.954
AD	IN_VIP	ADRM1	0.04	0.06	0.58	0.56	0.808
AD	Micro	ADRM1	-0.05	0.07	-0.73	0.463	0.736
AD	OPC	ADRM1	0.15	0.07	2.18	0.0293	0.294
AD	Oligo	ADRM1	0.03	0.03	0.87	0.382	0.625
AD	Astro	ADSS1	-0.32	0.10	-3.21	0.00133	0.0122
AD	EN_L2_3_IT	ADSS1	-0.74	0.37	-2.03	0.0425	0.189
AD	Oligo	ADSS1	-0.28	0.08	-3.61	0.000305	0.00681
AD	Adaptive	ADSS2	0.03	0.17	0.20	0.841	0.987
AD	Astro	ADSS2	-0.06	0.04	-1.59	0.113	0.268
AD	EN_L2_3_IT	ADSS2	-0.04	0.03	-1.26	0.209	0.474
AD	EN_L3_5_IT_1	ADSS2	-0.05	0.04	-1.07	0.287	0.593
AD	EN_L3_5_IT_2	ADSS2	-0.08	0.04	-1.95	0.0509	0.226
AD	EN_L3_5_IT_3	ADSS2	-0.02	0.04	-0.64	0.525	0.738
AD	EN_L5_6_NP	ADSS2	-0.02	0.06	-0.36	0.718	0.955
AD	EN_L5_ET	ADSS2	-0.11	0.36	-0.30	0.768	0.999
AD	EN_L6B	ADSS2	-0.05	0.05	-1.00	0.315	0.678
AD	EN_L6_CT	ADSS2	-0.06	0.04	-1.50	0.134	0.458
AD	EN_L6_IT_1	ADSS2	0.06	0.05	1.14	0.253	0.701
AD	EN_L6_IT_2	ADSS2	-0.01	0.06	-0.15	0.883	0.985
AD	Endo	ADSS2	0.04	0.10	0.41	0.683	0.954
AD	IN_ADARB2	ADSS2	-0.04	0.05	-0.75	0.453	0.798
AD	IN_LAMP5_LHX6	ADSS2	-0.02	0.06	-0.28	0.776	0.966
AD	IN_LAMP5_RELN	ADSS2	-0.08	0.05	-1.47	0.143	0.611
AD	IN_PVALB	ADSS2	-0.03	0.04	-0.87	0.382	0.795
AD	IN_PVALB_CHC	ADSS2	-0.13	0.06	-2.17	0.0297	0.291
AD	IN_SST	ADSS2	-0.09	0.04	-2.14	0.0324	0.363
AD	IN_VIP	ADSS2	-0.01	0.03	-0.35	0.726	0.893
AD	Micro	ADSS2	0.18	0.05	4.00	6.35e-05	0.00174
AD	OPC	ADSS2	0.01	0.03	0.33	0.74	0.922
AD	Oligo	ADSS2	0.08	0.03	2.49	0.0129	0.0761
AD	PC	ADSS2	0.07	0.46	0.16	0.872	0.99
AD	VLMC	ADSS2	0.15	0.11	1.33	0.182	0.507
AD	EN_L2_3_IT	ADTRP	-0.52	0.11	-4.67	3.03e-06	0.000494
AD	EN_L3_5_IT_2	ADTRP	-0.33	0.14	-2.30	0.0213	0.132
AD	EN_L3_5_IT_3	ADTRP	-0.39	0.09	-4.34	1.42e-05	0.000474
AD	EN_L5_6_NP	ADTRP	-0.01	0.09	-0.08	0.939	0.993
AD	EN_L5_ET	ADTRP	-0.21	0.56	-0.38	0.706	0.999
AD	EN_L6B	ADTRP	-0.04	0.09	-0.40	0.686	0.887
AD	EN_L6_CT	ADTRP	-0.54	0.11	-5.06	4.15e-07	6.18e-05
AD	EN_L6_IT_1	ADTRP	-0.89	0.15	-5.97	2.36e-09	5.47e-06
AD	Oligo	ADTRP	-0.08	0.09	-0.88	0.377	0.621
AD	Astro	AEBP1	0.55	0.10	5.29	1.23e-07	1.01e-05
AD	EN_L2_3_IT	AEBP1	0.16	0.11	1.48	0.139	0.38
AD	OPC	AEBP1	0.29	0.10	2.81	0.00502	0.145
AD	Oligo	AEBP1	0.29	0.09	3.39	0.000709	0.0117
AD	VLMC	AEBP1	0.09	0.11	0.84	0.401	0.715
AD	Adaptive	AEBP2	0.22	0.12	1.78	0.0753	0.747
AD	Astro	AEBP2	0.02	0.03	0.71	0.48	0.668
AD	EN_L2_3_IT	AEBP2	-0.00	0.03	-0.12	0.905	0.958
AD	EN_L3_5_IT_1	AEBP2	-0.06	0.04	-1.55	0.121	0.386
AD	EN_L3_5_IT_2	AEBP2	0.07	0.03	2.26	0.0241	0.142
AD	EN_L3_5_IT_3	AEBP2	-0.08	0.03	-2.39	0.0167	0.0903
AD	EN_L5_6_NP	AEBP2	-0.14	0.04	-3.19	0.00142	0.146
AD	EN_L5_ET	AEBP2	-0.24	0.23	-1.06	0.287	0.999
AD	EN_L6B	AEBP2	-0.07	0.04	-1.69	0.0907	0.395
AD	EN_L6_CT	AEBP2	-0.03	0.04	-0.88	0.381	0.726
AD	EN_L6_IT_1	AEBP2	-0.03	0.05	-0.58	0.562	0.875
AD	EN_L6_IT_2	AEBP2	0.06	0.05	1.11	0.265	0.782
AD	Endo	AEBP2	0.06	0.09	0.63	0.527	0.91
AD	IN_ADARB2	AEBP2	-0.05	0.04	-1.31	0.191	0.6
AD	IN_LAMP5_LHX6	AEBP2	-0.12	0.04	-2.88	0.00393	0.153
AD	IN_LAMP5_RELN	AEBP2	-0.07	0.04	-1.83	0.0671	0.469
AD	IN_PVALB	AEBP2	-0.08	0.04	-2.17	0.0301	0.292
AD	IN_PVALB_CHC	AEBP2	-0.02	0.04	-0.57	0.568	0.887
AD	IN_SST	AEBP2	-0.04	0.03	-1.26	0.208	0.696
AD	IN_VIP	AEBP2	-0.06	0.03	-1.80	0.0715	0.305
AD	Micro	AEBP2	0.12	0.04	3.19	0.00145	0.019
AD	OPC	AEBP2	0.05	0.03	1.60	0.11	0.487
AD	Oligo	AEBP2	0.12	0.03	3.87	0.00011	0.00335
AD	PC	AEBP2	0.01	0.07	0.12	0.907	0.99
AD	PVM	AEBP2	0.21	0.10	2.09	0.0367	0.629
AD	SMC	AEBP2	0.25	0.20	1.24	0.213	0.995
AD	VLMC	AEBP2	0.21	0.09	2.27	0.0231	0.22
AD	Astro	AEN	0.32	0.10	3.20	0.00138	0.0125
AD	EN_L2_3_IT	AEN	0.10	0.07	1.43	0.152	0.398
AD	EN_L3_5_IT_3	AEN	0.10	0.10	0.98	0.326	0.574
AD	IN_PVALB	AEN	-0.06	0.09	-0.60	0.546	0.876
AD	IN_VIP	AEN	-0.01	0.09	-0.11	0.914	0.969
AD	Micro	AEN	0.20	0.08	2.35	0.0187	0.115
AD	OPC	AEN	0.30	0.10	2.91	0.00365	0.127
AD	Oligo	AEN	0.16	0.07	2.22	0.0263	0.121
AD	Astro	AFAP1	0.08	0.07	1.14	0.255	0.455
AD	EN_L2_3_IT	AFAP1	-0.10	0.04	-2.50	0.0123	0.0919
AD	EN_L3_5_IT_1	AFAP1	-0.04	0.08	-0.59	0.553	0.801
AD	EN_L3_5_IT_2	AFAP1	-0.09	0.05	-1.61	0.107	0.346
AD	EN_L3_5_IT_3	AFAP1	-0.08	0.05	-1.62	0.105	0.294
AD	EN_L5_6_NP	AFAP1	-0.37	0.10	-3.61	0.000305	0.0649
AD	EN_L5_ET	AFAP1	-0.71	0.62	-1.14	0.253	0.999
AD	EN_L6B	AFAP1	-0.08	0.08	-0.89	0.375	0.722
AD	EN_L6_CT	AFAP1	-0.00	0.11	-0.01	0.989	0.997
AD	EN_L6_IT_1	AFAP1	-0.28	0.08	-3.50	0.000468	0.0337
AD	EN_L6_IT_2	AFAP1	-0.08	0.12	-0.68	0.495	0.895
AD	Endo	AFAP1	0.12	0.28	0.44	0.661	0.95
AD	IN_ADARB2	AFAP1	0.02	0.04	0.51	0.61	0.873
AD	IN_LAMP5_LHX6	AFAP1	0.01	0.05	0.16	0.876	0.984
AD	IN_LAMP5_RELN	AFAP1	0.05	0.04	1.30	0.194	0.672
AD	IN_PVALB	AFAP1	-0.05	0.03	-1.73	0.0844	0.462
AD	IN_PVALB_CHC	AFAP1	-0.11	0.05	-2.23	0.0256	0.274
AD	IN_SST	AFAP1	-0.05	0.03	-1.43	0.154	0.641
AD	IN_VIP	AFAP1	-0.03	0.03	-1.29	0.198	0.507
AD	Micro	AFAP1	-0.14	0.08	-1.67	0.0942	0.31
AD	OPC	AFAP1	0.06	0.04	1.36	0.173	0.576
AD	Oligo	AFAP1	-0.05	0.05	-1.11	0.268	0.509
AD	PC	AFAP1	-0.09	0.11	-0.80	0.421	0.939
AD	VLMC	AFAP1	0.02	0.11	0.15	0.88	0.96
AD	Astro	AFAP1L1	-0.20	0.10	-1.97	0.0487	0.153
AD	EN_L2_3_IT	AFAP1L1	0.11	0.09	1.19	0.235	0.506
AD	EN_L3_5_IT_2	AFAP1L1	0.12	0.10	1.11	0.268	0.557
AD	EN_L3_5_IT_3	AFAP1L1	0.34	0.10	3.50	0.000467	0.0073
AD	EN_L6B	AFAP1L1	0.39	0.15	2.69	0.00719	0.112
AD	EN_L6_CT	AFAP1L1	0.44	0.46	0.96	0.337	0.694
AD	EN_L6_IT_1	AFAP1L1	-0.06	0.12	-0.53	0.599	0.89
AD	Endo	AFAP1L1	0.17	0.10	1.74	0.0827	0.553
AD	IN_LAMP5_RELN	AFAP1L1	0.13	0.10	1.31	0.19	0.667
AD	IN_PVALB	AFAP1L1	0.02	0.10	0.17	0.865	0.97
AD	OPC	AFAP1L1	0.00	0.08	0.05	0.96	0.989
AD	Oligo	AFAP1L1	0.24	0.08	2.84	0.00446	0.038
AD	Astro	AFAP1L2	-0.11	0.10	-1.12	0.262	0.463
AD	EN_L2_3_IT	AFAP1L2	-0.12	0.08	-1.52	0.128	0.364
AD	EN_L3_5_IT_1	AFAP1L2	0.04	0.06	0.60	0.551	0.8
AD	EN_L3_5_IT_2	AFAP1L2	-0.02	0.06	-0.33	0.738	0.894
AD	EN_L3_5_IT_3	AFAP1L2	-0.21	0.06	-3.30	0.000984	0.0123
AD	EN_L5_6_NP	AFAP1L2	-0.01	0.10	-0.08	0.939	0.994
AD	EN_L6B	AFAP1L2	0.65	0.40	1.62	0.106	0.422
AD	EN_L6_CT	AFAP1L2	0.59	0.28	2.07	0.0386	0.239
AD	EN_L6_IT_1	AFAP1L2	-0.13	0.12	-1.13	0.26	0.705
AD	EN_L6_IT_2	AFAP1L2	0.22	0.10	2.21	0.0274	0.444
AD	Endo	AFAP1L2	-0.10	0.09	-1.10	0.271	0.794
AD	IN_ADARB2	AFAP1L2	0.13	0.10	1.32	0.187	0.597
AD	IN_LAMP5_LHX6	AFAP1L2	-0.02	0.07	-0.29	0.769	0.965
AD	IN_LAMP5_RELN	AFAP1L2	0.00	0.10	0.01	0.99	0.998
AD	IN_PVALB	AFAP1L2	0.07	0.07	0.97	0.333	0.766
AD	IN_SST	AFAP1L2	-0.01	0.07	-0.16	0.873	0.976
AD	IN_VIP	AFAP1L2	-0.02	0.06	-0.27	0.789	0.918
AD	OPC	AFAP1L2	-0.00	0.05	-0.06	0.951	0.986
AD	Oligo	AFAP1L2	0.01	0.07	0.18	0.854	0.935
AD	PC	AFAP1L2	0.11	0.10	1.09	0.276	0.915
AD	Astro	AFDN	-0.02	0.03	-0.58	0.563	0.735
AD	EN_L2_3_IT	AFDN	0.03	0.02	1.12	0.264	0.538
AD	EN_L3_5_IT_1	AFDN	0.02	0.03	0.67	0.504	0.772
AD	EN_L3_5_IT_2	AFDN	0.01	0.03	0.19	0.851	0.944
AD	EN_L3_5_IT_3	AFDN	-0.01	0.03	-0.49	0.625	0.806
AD	EN_L5_6_NP	AFDN	-0.03	0.03	-0.78	0.437	0.864
AD	EN_L5_ET	AFDN	-0.19	0.27	-0.71	0.478	0.999
AD	EN_L6B	AFDN	0.06	0.03	1.75	0.0804	0.375
AD	EN_L6_CT	AFDN	0.06	0.03	1.92	0.0555	0.297
AD	EN_L6_IT_1	AFDN	0.09	0.04	2.37	0.0176	0.25
AD	EN_L6_IT_2	AFDN	0.02	0.04	0.37	0.709	0.95
AD	Endo	AFDN	-0.05	0.06	-0.86	0.392	0.856
AD	IN_ADARB2	AFDN	0.09	0.03	3.17	0.00154	0.069
AD	IN_LAMP5_LHX6	AFDN	0.06	0.04	1.47	0.143	0.657
AD	IN_LAMP5_RELN	AFDN	0.06	0.03	1.96	0.0494	0.411
AD	IN_PVALB	AFDN	0.03	0.03	1.07	0.285	0.73
AD	IN_PVALB_CHC	AFDN	0.02	0.04	0.61	0.543	0.874
AD	IN_SST	AFDN	-0.02	0.03	-0.55	0.581	0.898
AD	IN_VIP	AFDN	0.09	0.03	3.17	0.00151	0.0358
AD	Micro	AFDN	0.03	0.04	0.80	0.426	0.708
AD	OPC	AFDN	0.04	0.03	1.63	0.103	0.473
AD	Oligo	AFDN	0.02	0.03	0.51	0.611	0.801
AD	PC	AFDN	0.30	0.36	0.82	0.411	0.939
AD	VLMC	AFDN	0.13	0.09	1.48	0.14	0.455
AD	Adaptive	AFF1	0.24	0.14	1.78	0.0754	0.747
AD	Astro	AFF1	-0.01	0.04	-0.31	0.756	0.869
AD	EN_L2_3_IT	AFF1	0.14	0.04	3.97	7.11e-05	0.00378
AD	EN_L3_5_IT_1	AFF1	0.07	0.03	2.20	0.0278	0.174
AD	EN_L3_5_IT_2	AFF1	0.10	0.03	2.98	0.00284	0.0341
AD	EN_L3_5_IT_3	AFF1	0.18	0.03	5.74	9.57e-09	1.53e-06
AD	EN_L5_6_NP	AFF1	-0.00	0.05	-0.08	0.935	0.993
AD	EN_L5_ET	AFF1	-0.10	0.33	-0.32	0.75	0.999
AD	EN_L6B	AFF1	0.07	0.07	1.06	0.289	0.652
AD	EN_L6_CT	AFF1	0.12	0.05	2.39	0.017	0.15
AD	EN_L6_IT_1	AFF1	0.12	0.05	2.36	0.0185	0.257
AD	EN_L6_IT_2	AFF1	0.08	0.05	1.70	0.0889	0.601
AD	Endo	AFF1	0.04	0.06	0.76	0.447	0.878
AD	IN_ADARB2	AFF1	0.18	0.09	1.98	0.048	0.349
AD	IN_LAMP5_LHX6	AFF1	0.15	0.08	1.81	0.0696	0.52
AD	IN_LAMP5_RELN	AFF1	0.04	0.08	0.56	0.575	0.892
AD	IN_PVALB	AFF1	0.08	0.03	2.52	0.0116	0.183
AD	IN_PVALB_CHC	AFF1	0.09	0.06	1.58	0.113	0.52
AD	IN_SST	AFF1	0.08	0.05	1.54	0.124	0.605
AD	IN_VIP	AFF1	0.12	0.05	2.73	0.00636	0.0814
AD	Micro	AFF1	0.01	0.03	0.19	0.848	0.943
AD	OPC	AFF1	0.02	0.03	0.54	0.592	0.866
AD	Oligo	AFF1	0.04	0.02	1.77	0.0775	0.239
AD	PC	AFF1	0.06	0.07	0.80	0.426	0.939
AD	PVM	AFF1	0.08	0.09	0.84	0.4	0.875
AD	SMC	AFF1	0.20	0.19	1.03	0.302	0.995
AD	VLMC	AFF1	0.11	0.08	1.36	0.174	0.497
AD	Astro	AFF2	-0.18	0.08	-2.30	0.0213	0.0878
AD	EN_L2_3_IT	AFF2	0.17	0.06	2.85	0.00437	0.0507
AD	EN_L3_5_IT_1	AFF2	0.53	0.10	5.18	2.18e-07	7.05e-05
AD	EN_L3_5_IT_2	AFF2	0.39	0.07	5.92	3.14e-09	8.05e-07
AD	EN_L3_5_IT_3	AFF2	0.35	0.07	5.24	1.6e-07	1.29e-05
AD	EN_L5_6_NP	AFF2	0.17	0.13	1.32	0.186	0.71
AD	EN_L5_ET	AFF2	-0.97	0.70	-1.40	0.162	0.999
AD	EN_L6B	AFF2	0.37	0.08	4.43	9.53e-06	0.00181
AD	EN_L6_CT	AFF2	0.12	0.06	2.10	0.0354	0.228
AD	EN_L6_IT_1	AFF2	0.18	0.07	2.46	0.0138	0.227
AD	EN_L6_IT_2	AFF2	0.23	0.08	2.98	0.00284	0.201
AD	IN_ADARB2	AFF2	0.01	0.04	0.20	0.845	0.953
AD	IN_LAMP5_LHX6	AFF2	-0.02	0.06	-0.31	0.755	0.963
AD	IN_LAMP5_RELN	AFF2	0.05	0.06	0.88	0.377	0.809
AD	IN_PVALB	AFF2	0.02	0.04	0.70	0.487	0.851
AD	IN_PVALB_CHC	AFF2	-0.11	0.06	-1.77	0.0769	0.443
AD	IN_SST	AFF2	0.02	0.05	0.31	0.755	0.952
AD	IN_VIP	AFF2	0.08	0.04	1.98	0.048	0.249
AD	Micro	AFF2	0.53	0.28	1.88	0.0605	0.239
AD	OPC	AFF2	-0.05	0.07	-0.79	0.431	0.786
AD	Oligo	AFF2	-0.00	0.06	-0.00	1	1
AD	VLMC	AFF2	0.58	0.23	2.51	0.012	0.173
AD	Astro	AFF3	-0.37	0.06	-5.93	2.97e-09	5.34e-07
AD	EN_L2_3_IT	AFF3	0.05	0.03	1.42	0.156	0.404
AD	EN_L3_5_IT_1	AFF3	0.03	0.03	1.14	0.253	0.559
AD	EN_L3_5_IT_2	AFF3	-0.02	0.03	-0.69	0.49	0.747
AD	EN_L3_5_IT_3	AFF3	0.01	0.03	0.53	0.596	0.786
AD	EN_L5_6_NP	AFF3	0.04	0.04	1.05	0.294	0.792
AD	EN_L5_ET	AFF3	0.36	0.23	1.56	0.118	0.999
AD	EN_L6B	AFF3	-0.03	0.04	-0.87	0.382	0.727
AD	EN_L6_CT	AFF3	-0.06	0.03	-1.86	0.0634	0.316
AD	EN_L6_IT_1	AFF3	0.04	0.04	0.93	0.354	0.773
AD	EN_L6_IT_2	AFF3	0.00	0.04	0.07	0.942	0.991
AD	Endo	AFF3	0.27	0.19	1.43	0.153	0.686
AD	IN_ADARB2	AFF3	0.10	0.03	2.93	0.00336	0.106
AD	IN_LAMP5_LHX6	AFF3	0.08	0.03	2.30	0.0216	0.327
AD	IN_LAMP5_RELN	AFF3	0.15	0.04	3.88	0.000106	0.0137
AD	IN_PVALB	AFF3	0.06	0.03	2.28	0.0225	0.253
AD	IN_PVALB_CHC	AFF3	-0.05	0.03	-1.42	0.156	0.595
AD	IN_SST	AFF3	0.03	0.03	1.11	0.268	0.751
AD	IN_VIP	AFF3	0.06	0.02	2.46	0.0137	0.125
AD	Micro	AFF3	-0.52	0.10	-5.37	7.88e-08	6.65e-06
AD	OPC	AFF3	-0.05	0.03	-1.36	0.173	0.577
AD	Oligo	AFF3	-0.07	0.07	-1.03	0.305	0.55
AD	PC	AFF3	0.03	0.13	0.20	0.839	0.99
AD	PVM	AFF3	0.01	0.23	0.03	0.972	0.997
AD	SMC	AFF3	-0.05	0.26	-0.19	0.849	0.995
AD	VLMC	AFF3	0.09	0.10	0.93	0.35	0.671
AD	Adaptive	AFF4	0.10	0.14	0.74	0.458	0.925
AD	Astro	AFF4	-0.01	0.03	-0.28	0.779	0.883
AD	EN_L2_3_IT	AFF4	0.03	0.02	1.52	0.128	0.364
AD	EN_L3_5_IT_1	AFF4	0.04	0.03	1.72	0.0857	0.321
AD	EN_L3_5_IT_2	AFF4	-0.01	0.02	-0.61	0.541	0.781
AD	EN_L3_5_IT_3	AFF4	-0.01	0.02	-0.41	0.68	0.841
AD	EN_L5_6_NP	AFF4	-0.04	0.03	-1.07	0.287	0.791
AD	EN_L5_ET	AFF4	-0.19	0.22	-0.85	0.393	0.999
AD	EN_L6B	AFF4	-0.04	0.04	-1.01	0.31	0.672
AD	EN_L6_CT	AFF4	-0.01	0.03	-0.26	0.791	0.941
AD	EN_L6_IT_1	AFF4	0.01	0.03	0.17	0.862	0.97
AD	EN_L6_IT_2	AFF4	-0.00	0.04	-0.01	0.996	0.999
AD	Endo	AFF4	0.05	0.08	0.66	0.508	0.905
AD	IN_ADARB2	AFF4	-0.00	0.03	-0.05	0.959	0.988
AD	IN_LAMP5_LHX6	AFF4	0.01	0.04	0.20	0.839	0.976
AD	IN_LAMP5_RELN	AFF4	0.03	0.03	1.16	0.245	0.718
AD	IN_PVALB	AFF4	-0.01	0.02	-0.50	0.618	0.905
AD	IN_PVALB_CHC	AFF4	-0.05	0.04	-1.18	0.238	0.689
AD	IN_SST	AFF4	0.01	0.03	0.32	0.745	0.95
AD	IN_VIP	AFF4	0.04	0.02	1.92	0.0554	0.268
AD	Micro	AFF4	0.00	0.03	0.09	0.926	0.975
AD	OPC	AFF4	0.02	0.03	0.86	0.388	0.763
AD	Oligo	AFF4	-0.01	0.02	-0.67	0.501	0.725
AD	PC	AFF4	0.13	0.08	1.74	0.0816	0.836
AD	PVM	AFF4	-0.01	0.11	-0.11	0.913	0.987
AD	SMC	AFF4	0.06	0.15	0.42	0.677	0.995
AD	VLMC	AFF4	-0.04	0.07	-0.60	0.548	0.813
AD	Astro	AFG1L	0.07	0.03	2.36	0.0182	0.0786
AD	EN_L2_3_IT	AFG1L	-0.03	0.03	-0.88	0.379	0.648
AD	EN_L3_5_IT_1	AFG1L	-0.01	0.05	-0.21	0.836	0.938
AD	EN_L3_5_IT_2	AFG1L	-0.05	0.03	-1.66	0.0971	0.327
AD	EN_L3_5_IT_3	AFG1L	-0.07	0.03	-2.18	0.0295	0.131
AD	EN_L5_6_NP	AFG1L	0.03	0.05	0.50	0.617	0.929
AD	EN_L5_ET	AFG1L	0.16	0.26	0.62	0.532	0.999
AD	EN_L6B	AFG1L	-0.06	0.06	-1.01	0.31	0.672
AD	EN_L6_CT	AFG1L	0.00	0.05	0.10	0.923	0.98
AD	EN_L6_IT_1	AFG1L	-0.01	0.05	-0.28	0.781	0.948
AD	EN_L6_IT_2	AFG1L	0.04	0.06	0.65	0.515	0.904
AD	Endo	AFG1L	0.09	0.31	0.30	0.767	0.963
AD	IN_ADARB2	AFG1L	0.01	0.04	0.32	0.745	0.917
AD	IN_LAMP5_LHX6	AFG1L	-0.06	0.05	-1.15	0.249	0.759
AD	IN_LAMP5_RELN	AFG1L	0.05	0.05	1.08	0.28	0.747
AD	IN_PVALB	AFG1L	0.00	0.03	0.15	0.884	0.975
AD	IN_PVALB_CHC	AFG1L	0.02	0.06	0.33	0.745	0.943
AD	IN_SST	AFG1L	0.00	0.04	0.02	0.988	0.997
AD	IN_VIP	AFG1L	0.02	0.03	0.88	0.381	0.687
AD	Micro	AFG1L	-0.06	0.05	-1.18	0.238	0.522
AD	OPC	AFG1L	0.09	0.03	3.05	0.0023	0.102
AD	Oligo	AFG1L	0.09	0.02	3.97	7.24e-05	0.0025
AD	PC	AFG1L	-0.44	0.34	-1.29	0.198	0.898
AD	VLMC	AFG1L	0.20	0.12	1.69	0.0904	0.373
AD	Astro	AFG3L2	-0.17	0.03	-5.23	1.68e-07	1.27e-05
AD	EN_L2_3_IT	AFG3L2	-0.06	0.02	-2.48	0.0132	0.0961
AD	EN_L3_5_IT_1	AFG3L2	-0.08	0.04	-1.89	0.0589	0.262
AD	EN_L3_5_IT_2	AFG3L2	-0.02	0.03	-0.73	0.467	0.732
AD	EN_L3_5_IT_3	AFG3L2	-0.04	0.03	-1.29	0.196	0.43
AD	EN_L5_6_NP	AFG3L2	-0.04	0.06	-0.73	0.465	0.876
AD	EN_L5_ET	AFG3L2	0.24	0.36	0.67	0.502	0.999
AD	EN_L6B	AFG3L2	-0.07	0.05	-1.29	0.198	0.558
AD	EN_L6_CT	AFG3L2	0.01	0.05	0.10	0.919	0.979
AD	EN_L6_IT_1	AFG3L2	-0.03	0.05	-0.66	0.512	0.853
AD	EN_L6_IT_2	AFG3L2	-0.03	0.06	-0.46	0.642	0.937
AD	Endo	AFG3L2	-0.22	0.24	-0.91	0.36	0.842
AD	IN_ADARB2	AFG3L2	-0.04	0.05	-0.84	0.398	0.767
AD	IN_LAMP5_LHX6	AFG3L2	-0.04	0.06	-0.66	0.511	0.894
AD	IN_LAMP5_RELN	AFG3L2	0.00	0.05	0.01	0.993	0.999
AD	IN_PVALB	AFG3L2	0.00	0.03	0.15	0.877	0.974
AD	IN_PVALB_CHC	AFG3L2	-0.03	0.06	-0.49	0.622	0.908
AD	IN_SST	AFG3L2	-0.03	0.04	-0.71	0.476	0.864
AD	IN_VIP	AFG3L2	-0.04	0.03	-1.13	0.26	0.576
AD	Micro	AFG3L2	-0.05	0.04	-1.05	0.295	0.585
AD	OPC	AFG3L2	-0.04	0.03	-1.14	0.256	0.667
AD	Oligo	AFG3L2	-0.06	0.02	-2.43	0.0151	0.0841
AD	PC	AFG3L2	-0.29	0.26	-1.10	0.271	0.915
AD	VLMC	AFG3L2	-0.03	0.11	-0.26	0.791	0.931
AD	Astro	AFMID	-0.05	0.06	-0.78	0.438	0.634
AD	EN_L2_3_IT	AFMID	-0.06	0.05	-1.14	0.256	0.53
AD	EN_L3_5_IT_1	AFMID	0.06	0.07	0.83	0.408	0.701
AD	EN_L3_5_IT_2	AFMID	-0.00	0.07	-0.06	0.952	0.983
AD	EN_L3_5_IT_3	AFMID	-0.02	0.06	-0.44	0.663	0.832
AD	EN_L5_6_NP	AFMID	-0.18	0.09	-1.95	0.051	0.507
AD	EN_L6B	AFMID	-0.06	0.09	-0.63	0.527	0.816
AD	EN_L6_CT	AFMID	0.05	0.10	0.48	0.632	0.876
AD	EN_L6_IT_1	AFMID	-0.21	0.09	-2.39	0.0167	0.246
AD	EN_L6_IT_2	AFMID	0.02	0.09	0.17	0.867	0.982
AD	IN_ADARB2	AFMID	-0.02	0.07	-0.23	0.816	0.944
AD	IN_LAMP5_RELN	AFMID	0.05	0.09	0.55	0.585	0.894
AD	IN_PVALB	AFMID	0.29	0.46	0.64	0.525	0.866
AD	IN_SST	AFMID	-0.06	0.08	-0.72	0.474	0.864
AD	IN_VIP	AFMID	0.05	0.06	0.81	0.418	0.717
AD	Micro	AFMID	0.06	0.09	0.70	0.482	0.75
AD	OPC	AFMID	-0.05	0.08	-0.59	0.556	0.85
AD	Oligo	AFMID	-0.08	0.04	-1.92	0.0553	0.193
AD	Astro	AFP	-0.18	0.12	-1.55	0.12	0.28
AD	EN_L2_3_IT	AFP	-0.05	0.10	-0.48	0.63	0.822
AD	Oligo	AFP	-0.16	0.09	-1.80	0.0714	0.227
AD	Adaptive	AFTPH	-0.04	0.17	-0.21	0.831	0.987
AD	Astro	AFTPH	-0.04	0.03	-1.29	0.198	0.386
AD	EN_L2_3_IT	AFTPH	-0.01	0.02	-0.68	0.499	0.74
AD	EN_L3_5_IT_1	AFTPH	0.02	0.03	0.47	0.642	0.846
AD	EN_L3_5_IT_2	AFTPH	0.07	0.03	2.55	0.0107	0.0852
AD	EN_L3_5_IT_3	AFTPH	0.04	0.03	1.57	0.116	0.314
AD	EN_L5_6_NP	AFTPH	0.05	0.05	0.95	0.34	0.821
AD	EN_L5_ET	AFTPH	-0.24	0.33	-0.72	0.474	0.999
AD	EN_L6B	AFTPH	0.09	0.04	1.99	0.0463	0.289
AD	EN_L6_CT	AFTPH	0.01	0.04	0.21	0.837	0.956
AD	EN_L6_IT_1	AFTPH	-0.01	0.04	-0.30	0.761	0.944
AD	EN_L6_IT_2	AFTPH	0.02	0.05	0.44	0.661	0.941
AD	Endo	AFTPH	-0.04	0.09	-0.46	0.643	0.95
AD	IN_ADARB2	AFTPH	0.02	0.04	0.55	0.58	0.859
AD	IN_LAMP5_LHX6	AFTPH	-0.01	0.05	-0.26	0.796	0.967
AD	IN_LAMP5_RELN	AFTPH	0.03	0.04	0.58	0.561	0.888
AD	IN_PVALB	AFTPH	0.04	0.03	1.22	0.221	0.667
AD	IN_PVALB_CHC	AFTPH	-0.07	0.05	-1.42	0.155	0.595
AD	IN_SST	AFTPH	0.03	0.04	0.80	0.422	0.836
AD	IN_VIP	AFTPH	0.01	0.03	0.20	0.84	0.94
AD	Micro	AFTPH	0.08	0.03	2.69	0.00714	0.0587
AD	OPC	AFTPH	0.01	0.03	0.35	0.723	0.915
AD	Oligo	AFTPH	0.04	0.02	1.69	0.0914	0.265
AD	PC	AFTPH	-0.13	0.09	-1.38	0.169	0.891
AD	PVM	AFTPH	-0.04	0.12	-0.32	0.747	0.951
AD	VLMC	AFTPH	-0.04	0.10	-0.44	0.657	0.878
AD	Astro	AGA	-0.12	0.06	-1.95	0.0514	0.158
AD	EN_L2_3_IT	AGA	-0.21	0.08	-2.51	0.0119	0.0905
AD	EN_L3_5_IT_2	AGA	-0.22	0.10	-2.14	0.0323	0.171
AD	EN_L3_5_IT_3	AGA	-0.18	0.10	-1.71	0.0864	0.261
AD	EN_L6_IT_1	AGA	0.43	0.56	0.76	0.449	0.825
AD	IN_VIP	AGA	-0.29	0.11	-2.58	0.01	0.105
AD	Micro	AGA	-0.02	0.09	-0.21	0.836	0.939
AD	OPC	AGA	0.08	0.09	0.93	0.351	0.737
AD	Oligo	AGA	-0.06	0.05	-1.30	0.195	0.421
AD	Adaptive	AGAP1	0.12	0.17	0.72	0.473	0.933
AD	Astro	AGAP1	0.07	0.03	1.97	0.0483	0.152
AD	EN_L2_3_IT	AGAP1	0.06	0.02	2.36	0.0181	0.115
AD	EN_L3_5_IT_1	AGAP1	0.06	0.03	1.98	0.0483	0.235
AD	EN_L3_5_IT_2	AGAP1	0.02	0.02	0.99	0.324	0.613
AD	EN_L3_5_IT_3	AGAP1	0.05	0.02	1.89	0.0585	0.205
AD	EN_L5_6_NP	AGAP1	0.01	0.03	0.43	0.665	0.939
AD	EN_L5_ET	AGAP1	0.13	0.22	0.60	0.549	0.999
AD	EN_L6B	AGAP1	-0.00	0.03	-0.03	0.976	0.994
AD	EN_L6_CT	AGAP1	0.04	0.03	1.42	0.155	0.492
AD	EN_L6_IT_1	AGAP1	0.09	0.03	2.97	0.00299	0.0965
AD	EN_L6_IT_2	AGAP1	0.04	0.04	1.11	0.265	0.782
AD	Endo	AGAP1	-0.08	0.06	-1.24	0.215	0.76
AD	IN_ADARB2	AGAP1	0.10	0.03	3.19	0.0014	0.0658
AD	IN_LAMP5_LHX6	AGAP1	0.13	0.05	2.83	0.00466	0.165
AD	IN_LAMP5_RELN	AGAP1	-0.02	0.03	-0.61	0.543	0.88
AD	IN_PVALB	AGAP1	0.04	0.02	1.55	0.122	0.53
AD	IN_PVALB_CHC	AGAP1	-0.02	0.04	-0.53	0.599	0.897
AD	IN_SST	AGAP1	0.03	0.03	0.96	0.337	0.796
AD	IN_VIP	AGAP1	0.05	0.02	2.47	0.0134	0.123
AD	Micro	AGAP1	0.09	0.05	2.01	0.0445	0.198
AD	OPC	AGAP1	-0.01	0.03	-0.45	0.653	0.891
AD	Oligo	AGAP1	0.09	0.03	3.19	0.00144	0.0184
AD	PC	AGAP1	0.13	0.06	2.26	0.0236	0.686
AD	PVM	AGAP1	0.17	0.10	1.77	0.0764	0.709
AD	SMC	AGAP1	-0.05	0.14	-0.36	0.721	0.995
AD	VLMC	AGAP1	-0.07	0.08	-0.94	0.349	0.67
AD	Astro	AGAP2	-0.06	0.09	-0.62	0.534	0.713
AD	EN_L2_3_IT	AGAP2	-0.01	0.03	-0.41	0.683	0.854
AD	EN_L3_5_IT_1	AGAP2	-0.04	0.04	-1.03	0.301	0.608
AD	EN_L3_5_IT_2	AGAP2	-0.05	0.04	-1.35	0.177	0.456
AD	EN_L3_5_IT_3	AGAP2	-0.15	0.05	-3.18	0.00147	0.0165
AD	EN_L5_6_NP	AGAP2	-0.16	0.09	-1.92	0.0548	0.516
AD	EN_L5_ET	AGAP2	-0.47	0.49	-0.97	0.333	0.999
AD	EN_L6B	AGAP2	-0.31	0.07	-4.62	3.84e-06	0.00093
AD	EN_L6_CT	AGAP2	-0.28	0.07	-4.27	1.94e-05	0.00139
AD	EN_L6_IT_1	AGAP2	-0.11	0.05	-2.23	0.0255	0.298
AD	EN_L6_IT_2	AGAP2	-0.01	0.07	-0.16	0.87	0.983
AD	IN_ADARB2	AGAP2	-0.12	0.06	-1.93	0.0531	0.364
AD	IN_LAMP5_LHX6	AGAP2	-0.06	0.08	-0.68	0.497	0.889
AD	IN_LAMP5_RELN	AGAP2	0.02	0.06	0.32	0.752	0.943
AD	IN_PVALB	AGAP2	-0.05	0.04	-1.04	0.296	0.74
AD	IN_PVALB_CHC	AGAP2	-0.07	0.08	-0.85	0.397	0.796
AD	IN_SST	AGAP2	-0.05	0.06	-0.88	0.38	0.818
AD	IN_VIP	AGAP2	-0.09	0.04	-1.95	0.0516	0.259
AD	Micro	AGAP2	0.19	0.08	2.35	0.0189	0.116
AD	OPC	AGAP2	0.00	0.05	0.00	0.997	0.999
AD	Oligo	AGAP2	0.03	0.08	0.35	0.729	0.872
AD	PC	AGAP2	-0.48	0.41	-1.16	0.246	0.909
AD	Astro	AGAP3	0.14	0.04	4.01	6.02e-05	0.00123
AD	EN_L2_3_IT	AGAP3	0.08	0.03	3.04	0.00237	0.0351
AD	EN_L3_5_IT_1	AGAP3	0.09	0.03	2.72	0.00645	0.0729
AD	EN_L3_5_IT_2	AGAP3	0.07	0.03	2.36	0.0184	0.121
AD	EN_L3_5_IT_3	AGAP3	0.04	0.03	1.44	0.15	0.365
AD	EN_L5_6_NP	AGAP3	0.14	0.05	2.67	0.00769	0.269
AD	EN_L5_ET	AGAP3	-0.02	0.32	-0.06	0.953	0.999
AD	EN_L6B	AGAP3	0.04	0.05	0.75	0.454	0.777
AD	EN_L6_CT	AGAP3	0.02	0.04	0.37	0.711	0.91
AD	EN_L6_IT_1	AGAP3	0.06	0.04	1.38	0.168	0.616
AD	EN_L6_IT_2	AGAP3	0.08	0.05	1.66	0.0972	0.612
AD	Endo	AGAP3	-0.01	0.10	-0.13	0.898	0.984
AD	IN_ADARB2	AGAP3	0.02	0.04	0.52	0.602	0.87
AD	IN_LAMP5_LHX6	AGAP3	0.04	0.05	0.86	0.391	0.841
AD	IN_LAMP5_RELN	AGAP3	0.04	0.04	1.16	0.247	0.719
AD	IN_PVALB	AGAP3	0.07	0.04	1.77	0.076	0.443
AD	IN_PVALB_CHC	AGAP3	0.10	0.05	2.00	0.0452	0.355
AD	IN_SST	AGAP3	0.06	0.04	1.72	0.0854	0.533
AD	IN_VIP	AGAP3	0.08	0.03	2.77	0.00569	0.0763
AD	Micro	AGAP3	0.21	0.05	4.10	4.17e-05	0.00125
AD	OPC	AGAP3	-0.00	0.03	-0.00	0.997	0.999
AD	Oligo	AGAP3	0.11	0.03	3.91	9.32e-05	0.00296
AD	PC	AGAP3	-0.61	0.36	-1.72	0.0859	0.837
AD	PVM	AGAP3	0.27	0.51	0.52	0.602	0.921
AD	VLMC	AGAP3	0.29	0.12	2.54	0.0112	0.168
AD	Astro	AGAP4	-0.06	0.04	-1.39	0.164	0.343
AD	EN_L2_3_IT	AGAP4	-0.03	0.04	-0.97	0.331	0.605
AD	EN_L3_5_IT_1	AGAP4	-0.02	0.06	-0.28	0.778	0.915
AD	EN_L3_5_IT_2	AGAP4	0.04	0.05	0.72	0.47	0.733
AD	EN_L3_5_IT_3	AGAP4	0.04	0.05	0.81	0.418	0.657
AD	EN_L5_6_NP	AGAP4	-0.06	0.08	-0.84	0.399	0.846
AD	EN_L5_ET	AGAP4	-0.17	0.55	-0.31	0.758	0.999
AD	EN_L6B	AGAP4	-0.04	0.07	-0.56	0.574	0.842
AD	EN_L6_CT	AGAP4	-0.01	0.07	-0.11	0.909	0.976
AD	EN_L6_IT_1	AGAP4	-0.02	0.06	-0.23	0.815	0.958
AD	EN_L6_IT_2	AGAP4	0.10	0.08	1.25	0.213	0.744
AD	IN_ADARB2	AGAP4	-0.06	0.07	-0.93	0.354	0.74
AD	IN_LAMP5_LHX6	AGAP4	-0.04	0.08	-0.47	0.64	0.935
AD	IN_LAMP5_RELN	AGAP4	-0.03	0.07	-0.45	0.652	0.917
AD	IN_PVALB	AGAP4	0.01	0.05	0.16	0.871	0.972
AD	IN_PVALB_CHC	AGAP4	0.13	0.08	1.55	0.122	0.535
AD	IN_SST	AGAP4	0.05	0.06	0.86	0.389	0.821
AD	IN_VIP	AGAP4	-0.01	0.04	-0.20	0.842	0.94
AD	Micro	AGAP4	-0.01	0.07	-0.10	0.922	0.974
AD	OPC	AGAP4	-0.06	0.05	-1.16	0.247	0.657
AD	Oligo	AGAP4	-0.03	0.03	-1.00	0.317	0.562
AD	Astro	AGAP9	-0.06	0.08	-0.82	0.413	0.612
AD	EN_L2_3_IT	AGAP9	-0.08	0.08	-1.09	0.276	0.55
AD	EN_L3_5_IT_1	AGAP9	0.10	0.10	0.99	0.322	0.627
AD	EN_L3_5_IT_2	AGAP9	-0.13	0.08	-1.51	0.131	0.386
AD	EN_L3_5_IT_3	AGAP9	-0.04	0.09	-0.43	0.669	0.834
AD	EN_L5_6_NP	AGAP9	-0.32	0.33	-0.98	0.327	0.813
AD	EN_L6B	AGAP9	-0.24	0.39	-0.62	0.538	0.822
AD	EN_L6_CT	AGAP9	0.03	0.12	0.26	0.797	0.944
AD	EN_L6_IT_1	AGAP9	-0.18	0.11	-1.73	0.0844	0.485
AD	EN_L6_IT_2	AGAP9	0.52	0.39	1.32	0.187	0.716
AD	IN_PVALB	AGAP9	0.08	0.09	0.86	0.391	0.804
AD	IN_SST	AGAP9	0.08	0.10	0.79	0.43	0.843
AD	IN_VIP	AGAP9	0.04	0.09	0.48	0.633	0.849
AD	Micro	AGAP9	-0.25	0.11	-2.30	0.0213	0.125
AD	OPC	AGAP9	-0.09	0.08	-1.20	0.23	0.64
AD	Oligo	AGAP9	0.06	0.07	0.80	0.427	0.665
AD	Astro	AGBL1	0.22	0.08	2.73	0.00631	0.0376
AD	EN_L2_3_IT	AGBL1	-0.38	0.11	-3.35	0.000813	0.0186
AD	EN_L3_5_IT_1	AGBL1	-0.32	0.12	-2.61	0.00914	0.0897
AD	EN_L3_5_IT_2	AGBL1	-0.06	0.12	-0.48	0.628	0.833
AD	EN_L3_5_IT_3	AGBL1	-0.67	0.13	-5.33	9.89e-08	8.99e-06
AD	EN_L5_6_NP	AGBL1	-0.06	0.48	-0.13	0.893	0.984
AD	EN_L6B	AGBL1	0.19	0.14	1.40	0.163	0.516
AD	EN_L6_CT	AGBL1	0.00	0.13	0.03	0.976	0.994
AD	EN_L6_IT_1	AGBL1	-0.22	0.14	-1.56	0.119	0.55
AD	EN_L6_IT_2	AGBL1	0.59	0.42	1.41	0.158	0.691
AD	IN_ADARB2	AGBL1	-0.13	0.13	-1.02	0.31	0.708
AD	IN_LAMP5_LHX6	AGBL1	0.03	0.12	0.23	0.815	0.969
AD	IN_LAMP5_RELN	AGBL1	0.22	0.14	1.59	0.111	0.567
AD	IN_PVALB	AGBL1	-0.18	0.09	-1.92	0.0549	0.393
AD	IN_PVALB_CHC	AGBL1	0.10	0.14	0.69	0.488	0.85
AD	IN_SST	AGBL1	0.03	0.09	0.33	0.742	0.949
AD	IN_VIP	AGBL1	-0.09	0.10	-0.93	0.35	0.665
AD	Micro	AGBL1	0.06	0.13	0.44	0.658	0.86
AD	OPC	AGBL1	0.17	0.08	2.22	0.0268	0.284
AD	Oligo	AGBL1	0.03	0.10	0.33	0.739	0.877
AD	Astro	AGBL2	-0.04	0.06	-0.66	0.512	0.696
AD	EN_L2_3_IT	AGBL2	-0.13	0.08	-1.63	0.103	0.325
AD	EN_L3_5_IT_2	AGBL2	0.35	0.40	0.86	0.388	0.669
AD	EN_L3_5_IT_3	AGBL2	-0.10	0.33	-0.29	0.772	0.894
AD	Oligo	AGBL2	-0.04	0.07	-0.61	0.542	0.752
AD	Astro	AGBL3	-0.06	0.06	-1.03	0.304	0.506
AD	EN_L2_3_IT	AGBL3	-0.16	0.05	-3.20	0.00139	0.026
AD	EN_L3_5_IT_1	AGBL3	-0.06	0.05	-1.03	0.303	0.61
AD	EN_L3_5_IT_2	AGBL3	-0.08	0.04	-1.74	0.081	0.295
AD	EN_L3_5_IT_3	AGBL3	-0.10	0.05	-2.02	0.0435	0.168
AD	EN_L5_6_NP	AGBL3	-0.06	0.07	-0.87	0.386	0.841
AD	EN_L5_ET	AGBL3	-0.30	0.38	-0.79	0.427	0.999
AD	EN_L6B	AGBL3	-0.07	0.07	-0.93	0.35	0.706
AD	EN_L6_CT	AGBL3	-0.07	0.07	-0.99	0.324	0.685
AD	EN_L6_IT_1	AGBL3	-0.11	0.09	-1.31	0.189	0.643
AD	EN_L6_IT_2	AGBL3	-0.15	0.10	-1.59	0.113	0.641
AD	Endo	AGBL3	-0.06	0.31	-0.20	0.845	0.977
AD	IN_ADARB2	AGBL3	-0.14	0.07	-1.83	0.0673	0.397
AD	IN_LAMP5_LHX6	AGBL3	-0.11	0.08	-1.29	0.196	0.717
AD	IN_LAMP5_RELN	AGBL3	-0.14	0.07	-1.93	0.0537	0.426
AD	IN_PVALB	AGBL3	-0.10	0.06	-1.66	0.0978	0.49
AD	IN_PVALB_CHC	AGBL3	-0.17	0.08	-2.10	0.0357	0.317
AD	IN_SST	AGBL3	-0.03	0.06	-0.55	0.583	0.899
AD	IN_VIP	AGBL3	-0.17	0.05	-3.71	0.000209	0.0102
AD	Micro	AGBL3	-0.23	0.08	-2.98	0.00293	0.0318
AD	OPC	AGBL3	-0.17	0.06	-2.98	0.0029	0.114
AD	Oligo	AGBL3	-0.13	0.05	-2.57	0.0102	0.0654
AD	PC	AGBL3	-0.32	0.37	-0.88	0.381	0.934
AD	Astro	AGBL4	-0.11	0.06	-1.95	0.051	0.158
AD	EN_L2_3_IT	AGBL4	-0.09	0.03	-3.25	0.00116	0.023
AD	EN_L3_5_IT_1	AGBL4	-0.08	0.03	-3.06	0.00223	0.0387
AD	EN_L3_5_IT_2	AGBL4	-0.08	0.03	-3.22	0.00126	0.0191
AD	EN_L3_5_IT_3	AGBL4	-0.10	0.02	-4.06	4.83e-05	0.00123
AD	EN_L5_6_NP	AGBL4	-0.02	0.03	-0.85	0.398	0.846
AD	EN_L5_ET	AGBL4	-0.11	0.16	-0.71	0.476	0.999
AD	EN_L6B	AGBL4	-0.11	0.03	-3.27	0.00108	0.0359
AD	EN_L6_CT	AGBL4	-0.10	0.03	-3.48	0.000493	0.0141
AD	EN_L6_IT_1	AGBL4	-0.13	0.04	-3.58	0.000343	0.0274
AD	EN_L6_IT_2	AGBL4	-0.04	0.04	-0.98	0.326	0.822
AD	Endo	AGBL4	-0.06	0.31	-0.18	0.858	0.979
AD	IN_ADARB2	AGBL4	-0.03	0.03	-1.04	0.299	0.701
AD	IN_LAMP5_LHX6	AGBL4	0.04	0.04	1.06	0.288	0.782
AD	IN_LAMP5_RELN	AGBL4	-0.02	0.03	-0.59	0.558	0.887
AD	IN_PVALB	AGBL4	0.07	0.02	2.86	0.00423	0.109
AD	IN_PVALB_CHC	AGBL4	-0.03	0.03	-0.85	0.394	0.794
AD	IN_SST	AGBL4	0.03	0.03	1.22	0.222	0.71
AD	IN_VIP	AGBL4	0.01	0.03	0.29	0.775	0.912
AD	Micro	AGBL4	-0.12	0.06	-1.89	0.059	0.236
AD	OPC	AGBL4	-0.11	0.04	-2.61	0.00909	0.181
AD	Oligo	AGBL4	-0.03	0.06	-0.57	0.57	0.773
AD	PC	AGBL4	0.17	0.12	1.40	0.162	0.891
AD	PVM	AGBL4	-0.10	0.61	-0.16	0.872	0.98
AD	VLMC	AGBL4	0.01	0.10	0.12	0.902	0.967
AD	Astro	AGBL5	-0.04	0.05	-0.88	0.378	0.579
AD	EN_L2_3_IT	AGBL5	-0.07	0.05	-1.44	0.148	0.393
AD	EN_L3_5_IT_1	AGBL5	-0.08	0.07	-1.25	0.21	0.511
AD	EN_L3_5_IT_2	AGBL5	-0.03	0.06	-0.50	0.615	0.825
AD	EN_L3_5_IT_3	AGBL5	0.04	0.06	0.69	0.49	0.714
AD	EN_L5_6_NP	AGBL5	0.03	0.09	0.39	0.697	0.949
AD	EN_L6B	AGBL5	0.03	0.09	0.35	0.723	0.903
AD	EN_L6_CT	AGBL5	0.02	0.08	0.28	0.78	0.938
AD	EN_L6_IT_1	AGBL5	-0.09	0.08	-1.09	0.277	0.721
AD	EN_L6_IT_2	AGBL5	0.11	0.09	1.18	0.236	0.756
AD	IN_ADARB2	AGBL5	-0.10	0.08	-1.25	0.212	0.622
AD	IN_LAMP5_LHX6	AGBL5	-0.05	0.09	-0.54	0.586	0.925
AD	IN_LAMP5_RELN	AGBL5	-0.05	0.08	-0.68	0.499	0.862
AD	IN_PVALB	AGBL5	-0.09	0.06	-1.56	0.118	0.523
AD	IN_PVALB_CHC	AGBL5	-0.08	0.09	-0.87	0.382	0.791
AD	IN_SST	AGBL5	-0.16	0.07	-2.39	0.0166	0.273
AD	IN_VIP	AGBL5	-0.11	0.05	-1.98	0.0476	0.248
AD	Micro	AGBL5	0.14	0.07	1.96	0.0506	0.213
AD	OPC	AGBL5	-0.03	0.05	-0.62	0.534	0.841
AD	Oligo	AGBL5	-0.04	0.04	-0.96	0.338	0.583
AD	Astro	AGER	-0.04	0.07	-0.64	0.52	0.702
AD	EN_L2_3_IT	AGER	0.52	0.35	1.48	0.139	0.38
AD	Micro	AGER	-0.10	0.09	-1.11	0.269	0.557
AD	Oligo	AGER	-0.22	0.07	-3.34	0.000827	0.0129
AD	Adaptive	AGFG1	-0.04	0.14	-0.26	0.792	0.983
AD	Astro	AGFG1	0.06	0.03	2.33	0.0197	0.083
AD	EN_L2_3_IT	AGFG1	0.04	0.02	1.55	0.122	0.356
AD	EN_L3_5_IT_1	AGFG1	-0.00	0.03	-0.15	0.883	0.953
AD	EN_L3_5_IT_2	AGFG1	0.05	0.03	1.73	0.0842	0.303
AD	EN_L3_5_IT_3	AGFG1	0.02	0.03	0.80	0.421	0.659
AD	EN_L5_6_NP	AGFG1	-0.01	0.04	-0.26	0.794	0.966
AD	EN_L5_ET	AGFG1	-0.02	0.23	-0.07	0.941	0.999
AD	EN_L6B	AGFG1	-0.04	0.04	-0.97	0.334	0.694
AD	EN_L6_CT	AGFG1	-0.08	0.04	-2.26	0.0237	0.18
AD	EN_L6_IT_1	AGFG1	0.04	0.04	0.99	0.322	0.753
AD	EN_L6_IT_2	AGFG1	0.03	0.04	0.64	0.52	0.906
AD	Endo	AGFG1	-0.05	0.05	-0.92	0.358	0.841
AD	IN_ADARB2	AGFG1	-0.05	0.04	-1.40	0.162	0.562
AD	IN_LAMP5_LHX6	AGFG1	0.05	0.04	1.35	0.176	0.698
AD	IN_LAMP5_RELN	AGFG1	-0.02	0.03	-0.61	0.543	0.88
AD	IN_PVALB	AGFG1	0.07	0.03	2.65	0.00798	0.152
AD	IN_PVALB_CHC	AGFG1	0.05	0.04	1.27	0.204	0.657
AD	IN_SST	AGFG1	-0.00	0.03	-0.08	0.936	0.988
AD	IN_VIP	AGFG1	-0.00	0.02	-0.08	0.939	0.978
AD	Micro	AGFG1	0.10	0.05	1.81	0.0701	0.259
AD	OPC	AGFG1	0.00	0.02	0.12	0.902	0.974
AD	Oligo	AGFG1	-0.00	0.02	-0.05	0.961	0.984
AD	PC	AGFG1	0.05	0.07	0.71	0.48	0.955
AD	PVM	AGFG1	0.19	0.15	1.25	0.21	0.772
AD	SMC	AGFG1	-0.11	0.19	-0.57	0.566	0.995
AD	VLMC	AGFG1	-0.05	0.08	-0.61	0.541	0.809
AD	Astro	AGFG2	0.20	0.06	3.52	0.000425	0.00534
AD	EN_L2_3_IT	AGFG2	-0.10	0.04	-2.38	0.0171	0.111
AD	EN_L3_5_IT_1	AGFG2	-0.05	0.07	-0.69	0.49	0.763
AD	EN_L3_5_IT_2	AGFG2	-0.03	0.05	-0.51	0.608	0.821
AD	EN_L3_5_IT_3	AGFG2	0.01	0.05	0.11	0.913	0.959
AD	EN_L6B	AGFG2	-0.15	0.09	-1.64	0.101	0.413
AD	EN_L6_CT	AGFG2	-0.24	0.09	-2.76	0.00578	0.0785
AD	EN_L6_IT_1	AGFG2	-0.10	0.08	-1.34	0.181	0.632
AD	EN_L6_IT_2	AGFG2	-0.03	0.09	-0.34	0.731	0.954
AD	IN_ADARB2	AGFG2	0.08	0.09	0.85	0.396	0.767
AD	IN_LAMP5_RELN	AGFG2	0.19	0.10	1.99	0.0466	0.399
AD	IN_PVALB	AGFG2	-0.09	0.06	-1.66	0.0977	0.49
AD	IN_PVALB_CHC	AGFG2	0.46	0.37	1.25	0.212	0.665
AD	IN_SST	AGFG2	0.04	0.08	0.52	0.6	0.904
AD	IN_VIP	AGFG2	-0.02	0.05	-0.31	0.76	0.908
AD	Micro	AGFG2	-0.05	0.08	-0.59	0.553	0.799
AD	OPC	AGFG2	0.03	0.05	0.56	0.576	0.859
AD	Oligo	AGFG2	0.00	0.05	0.08	0.933	0.973
AD	Astro	AGGF1	0.06	0.10	0.59	0.555	0.73
AD	EN_L2_3_IT	AGGF1	-0.11	0.09	-1.21	0.227	0.498
AD	EN_L3_5_IT_2	AGGF1	-0.04	0.32	-0.13	0.899	0.963
AD	Oligo	AGGF1	-0.06	0.08	-0.75	0.455	0.689
AD	Astro	AGK	0.03	0.03	1.20	0.229	0.424
AD	EN_L2_3_IT	AGK	0.03	0.02	1.21	0.224	0.495
AD	EN_L3_5_IT_1	AGK	0.09	0.04	2.23	0.0257	0.165
AD	EN_L3_5_IT_2	AGK	0.03	0.03	1.00	0.319	0.609
AD	EN_L3_5_IT_3	AGK	0.02	0.03	0.70	0.484	0.71
AD	EN_L5_6_NP	AGK	-0.01	0.05	-0.31	0.756	0.964
AD	EN_L5_ET	AGK	0.25	0.36	0.70	0.483	0.999
AD	EN_L6B	AGK	-0.03	0.05	-0.49	0.626	0.863
AD	EN_L6_CT	AGK	0.04	0.05	0.81	0.416	0.749
AD	EN_L6_IT_1	AGK	0.03	0.04	0.67	0.505	0.851
AD	EN_L6_IT_2	AGK	-0.05	0.05	-1.05	0.292	0.803
AD	Endo	AGK	0.15	0.25	0.58	0.559	0.92
AD	IN_ADARB2	AGK	0.01	0.04	0.25	0.803	0.94
AD	IN_LAMP5_LHX6	AGK	0.04	0.06	0.72	0.473	0.884
AD	IN_LAMP5_RELN	AGK	0.03	0.04	0.65	0.518	0.873
AD	IN_PVALB	AGK	0.00	0.03	0.05	0.962	0.991
AD	IN_PVALB_CHC	AGK	-0.01	0.07	-0.10	0.92	0.984
AD	IN_SST	AGK	0.06	0.03	1.81	0.0707	0.499
AD	IN_VIP	AGK	0.01	0.03	0.53	0.595	0.83
AD	Micro	AGK	-0.10	0.04	-2.32	0.0206	0.123
AD	OPC	AGK	0.00	0.03	0.02	0.98	0.994
AD	Oligo	AGK	-0.03	0.02	-1.60	0.109	0.296
AD	PC	AGK	0.04	0.32	0.12	0.901	0.99
AD	VLMC	AGK	0.16	0.32	0.50	0.619	0.854
AD	Astro	AGL	-0.11	0.04	-2.84	0.00452	0.0294
AD	EN_L2_3_IT	AGL	-0.04	0.03	-1.14	0.253	0.526
AD	EN_L3_5_IT_1	AGL	-0.00	0.05	-0.05	0.964	0.987
AD	EN_L3_5_IT_2	AGL	0.01	0.04	0.34	0.732	0.891
AD	EN_L3_5_IT_3	AGL	0.02	0.04	0.45	0.652	0.825
AD	EN_L5_6_NP	AGL	-0.06	0.06	-1.05	0.294	0.792
AD	EN_L5_ET	AGL	-0.50	0.42	-1.18	0.236	0.999
AD	EN_L6B	AGL	0.03	0.06	0.43	0.669	0.881
AD	EN_L6_CT	AGL	-0.03	0.06	-0.53	0.598	0.863
AD	EN_L6_IT_1	AGL	-0.03	0.06	-0.51	0.612	0.895
AD	EN_L6_IT_2	AGL	0.03	0.06	0.41	0.68	0.946
AD	Endo	AGL	0.04	0.30	0.12	0.904	0.986
AD	IN_ADARB2	AGL	-0.04	0.05	-0.94	0.346	0.733
AD	IN_LAMP5_LHX6	AGL	-0.02	0.06	-0.33	0.744	0.96
AD	IN_LAMP5_RELN	AGL	-0.04	0.05	-0.91	0.365	0.802
AD	IN_PVALB	AGL	0.04	0.03	1.27	0.205	0.652
AD	IN_PVALB_CHC	AGL	0.08	0.05	1.73	0.084	0.456
AD	IN_SST	AGL	-0.02	0.04	-0.43	0.667	0.929
AD	IN_VIP	AGL	0.01	0.03	0.45	0.653	0.858
AD	Micro	AGL	-0.04	0.04	-0.86	0.388	0.673
AD	OPC	AGL	0.02	0.03	0.70	0.487	0.82
AD	Oligo	AGL	-0.03	0.03	-1.03	0.302	0.547
AD	PC	AGL	-0.41	0.37	-1.13	0.256	0.91
AD	Astro	AGMAT	-0.01	0.09	-0.15	0.88	0.939
AD	EN_L2_3_IT	AGMAT	-0.10	0.07	-1.35	0.177	0.433
AD	EN_L3_5_IT_2	AGMAT	-0.05	0.08	-0.55	0.584	0.807
AD	EN_L3_5_IT_3	AGMAT	-0.15	0.08	-1.83	0.0672	0.225
AD	IN_PVALB	AGMAT	-0.00	0.09	-0.05	0.958	0.99
AD	IN_VIP	AGMAT	-0.02	0.10	-0.17	0.868	0.953
AD	Oligo	AGMAT	-0.06	0.07	-0.93	0.354	0.599
AD	Astro	AGMO	-0.09	0.10	-0.90	0.369	0.57
AD	EN_L2_3_IT	AGMO	-0.16	0.09	-1.71	0.0876	0.294
AD	EN_L3_5_IT_2	AGMO	-0.18	0.38	-0.47	0.637	0.838
AD	EN_L3_5_IT_3	AGMO	-0.14	0.12	-1.20	0.229	0.47
AD	IN_VIP	AGMO	-0.03	0.11	-0.29	0.771	0.912
AD	OPC	AGMO	0.10	0.08	1.20	0.231	0.64
AD	Oligo	AGMO	0.09	0.09	1.04	0.296	0.541
AD	Astro	AGO1	-0.01	0.03	-0.25	0.799	0.895
AD	EN_L2_3_IT	AGO1	-0.06	0.03	-2.18	0.0293	0.153
AD	EN_L3_5_IT_1	AGO1	-0.05	0.04	-1.16	0.245	0.548
AD	EN_L3_5_IT_2	AGO1	-0.03	0.03	-1.09	0.277	0.566
AD	EN_L3_5_IT_3	AGO1	-0.05	0.03	-1.67	0.0941	0.274
AD	EN_L5_6_NP	AGO1	-0.10	0.05	-1.82	0.068	0.55
AD	EN_L5_ET	AGO1	-0.16	0.34	-0.45	0.651	0.999
AD	EN_L6B	AGO1	-0.00	0.05	-0.08	0.935	0.983
AD	EN_L6_CT	AGO1	-0.08	0.05	-1.76	0.079	0.355
AD	EN_L6_IT_1	AGO1	-0.04	0.04	-0.98	0.327	0.756
AD	EN_L6_IT_2	AGO1	-0.06	0.06	-1.11	0.268	0.785
AD	Endo	AGO1	0.02	0.29	0.06	0.949	0.993
AD	IN_ADARB2	AGO1	-0.04	0.05	-0.77	0.442	0.793
AD	IN_LAMP5_LHX6	AGO1	-0.06	0.05	-1.11	0.269	0.769
AD	IN_LAMP5_RELN	AGO1	-0.03	0.05	-0.72	0.47	0.848
AD	IN_PVALB	AGO1	-0.07	0.03	-2.31	0.0208	0.246
AD	IN_PVALB_CHC	AGO1	-0.09	0.06	-1.66	0.0967	0.488
AD	IN_SST	AGO1	-0.10	0.04	-2.38	0.0172	0.278
AD	IN_VIP	AGO1	-0.01	0.03	-0.30	0.761	0.908
AD	Micro	AGO1	0.10	0.04	2.34	0.0191	0.117
AD	OPC	AGO1	-0.03	0.04	-0.96	0.336	0.726
AD	Oligo	AGO1	0.03	0.02	1.42	0.156	0.369
AD	Adaptive	AGO2	0.38	0.15	2.45	0.0142	0.593
AD	Astro	AGO2	0.07	0.03	2.15	0.0315	0.114
AD	EN_L2_3_IT	AGO2	-0.04	0.03	-1.38	0.168	0.423
AD	EN_L3_5_IT_1	AGO2	-0.03	0.04	-0.83	0.407	0.7
AD	EN_L3_5_IT_2	AGO2	-0.05	0.03	-1.53	0.126	0.378
AD	EN_L3_5_IT_3	AGO2	0.07	0.04	1.89	0.0586	0.205
AD	EN_L5_6_NP	AGO2	0.02	0.06	0.42	0.674	0.942
AD	EN_L5_ET	AGO2	0.23	0.39	0.59	0.556	0.999
AD	EN_L6B	AGO2	-0.03	0.05	-0.50	0.619	0.861
AD	EN_L6_CT	AGO2	0.01	0.05	0.12	0.906	0.976
AD	EN_L6_IT_1	AGO2	-0.13	0.06	-2.16	0.0307	0.321
AD	EN_L6_IT_2	AGO2	-0.09	0.06	-1.65	0.0987	0.614
AD	Endo	AGO2	0.14	0.09	1.62	0.105	0.601
AD	IN_ADARB2	AGO2	-0.03	0.05	-0.56	0.575	0.858
AD	IN_LAMP5_LHX6	AGO2	-0.05	0.07	-0.73	0.466	0.88
AD	IN_LAMP5_RELN	AGO2	0.03	0.04	0.79	0.432	0.833
AD	IN_PVALB	AGO2	-0.06	0.04	-1.55	0.121	0.528
AD	IN_PVALB_CHC	AGO2	-0.13	0.06	-2.08	0.0372	0.325
AD	IN_SST	AGO2	-0.06	0.04	-1.43	0.153	0.64
AD	IN_VIP	AGO2	-0.07	0.03	-2.10	0.036	0.213
AD	Micro	AGO2	0.11	0.05	2.27	0.0231	0.131
AD	OPC	AGO2	0.06	0.03	1.87	0.0619	0.394
AD	Oligo	AGO2	0.04	0.03	1.56	0.118	0.31
AD	PC	AGO2	0.08	0.08	1.00	0.317	0.933
AD	PVM	AGO2	0.19	0.15	1.30	0.195	0.765
AD	SMC	AGO2	0.06	0.19	0.35	0.727	0.995
AD	VLMC	AGO2	-0.07	0.08	-0.87	0.384	0.7
AD	Adaptive	AGO3	0.01	0.14	0.04	0.972	0.996
AD	Astro	AGO3	0.03	0.02	1.46	0.143	0.314
AD	EN_L2_3_IT	AGO3	0.04	0.02	1.71	0.0878	0.295
AD	EN_L3_5_IT_1	AGO3	0.02	0.03	0.73	0.463	0.743
AD	EN_L3_5_IT_2	AGO3	0.03	0.02	1.32	0.188	0.469
AD	EN_L3_5_IT_3	AGO3	0.04	0.02	1.95	0.051	0.187
AD	EN_L5_6_NP	AGO3	0.01	0.04	0.35	0.728	0.959
AD	EN_L5_ET	AGO3	-0.14	0.26	-0.52	0.605	0.999
AD	EN_L6B	AGO3	0.02	0.03	0.62	0.538	0.822
AD	EN_L6_CT	AGO3	0.00	0.03	0.13	0.897	0.975
AD	EN_L6_IT_1	AGO3	0.01	0.04	0.37	0.715	0.931
AD	EN_L6_IT_2	AGO3	0.02	0.04	0.48	0.634	0.937
AD	Endo	AGO3	0.03	0.07	0.38	0.701	0.958
AD	IN_ADARB2	AGO3	0.03	0.03	0.97	0.332	0.724
AD	IN_LAMP5_LHX6	AGO3	-0.02	0.04	-0.45	0.655	0.94
AD	IN_LAMP5_RELN	AGO3	0.04	0.03	1.30	0.195	0.673
AD	IN_PVALB	AGO3	-0.01	0.02	-0.42	0.672	0.921
AD	IN_PVALB_CHC	AGO3	-0.03	0.04	-0.81	0.418	0.806
AD	IN_SST	AGO3	0.02	0.03	0.64	0.525	0.88
AD	IN_VIP	AGO3	0.03	0.02	1.62	0.105	0.375
AD	Micro	AGO3	0.05	0.03	1.54	0.123	0.361
AD	OPC	AGO3	-0.04	0.02	-1.70	0.0896	0.452
AD	Oligo	AGO3	0.02	0.02	0.80	0.425	0.663
AD	PC	AGO3	0.05	0.07	0.80	0.423	0.939
AD	PVM	AGO3	0.05	0.09	0.58	0.562	0.906
AD	SMC	AGO3	0.07	0.17	0.39	0.699	0.995
AD	VLMC	AGO3	-0.01	0.07	-0.08	0.936	0.98
AD	Astro	AGO4	-0.10	0.04	-2.79	0.00533	0.0331
AD	EN_L2_3_IT	AGO4	-0.04	0.03	-1.41	0.157	0.406
AD	EN_L3_5_IT_1	AGO4	-0.05	0.04	-1.37	0.172	0.461
AD	EN_L3_5_IT_2	AGO4	-0.04	0.03	-1.22	0.223	0.511
AD	EN_L3_5_IT_3	AGO4	-0.03	0.03	-0.80	0.424	0.661
AD	EN_L5_6_NP	AGO4	-0.12	0.06	-2.11	0.0346	0.454
AD	EN_L5_ET	AGO4	-0.54	0.28	-1.92	0.0551	0.999
AD	EN_L6B	AGO4	0.03	0.05	0.68	0.494	0.797
AD	EN_L6_CT	AGO4	-0.07	0.05	-1.47	0.142	0.472
AD	EN_L6_IT_1	AGO4	0.01	0.05	0.23	0.821	0.959
AD	EN_L6_IT_2	AGO4	-0.05	0.06	-0.80	0.425	0.876
AD	Endo	AGO4	-0.20	0.09	-2.14	0.0324	0.417
AD	IN_ADARB2	AGO4	-0.06	0.04	-1.38	0.169	0.573
AD	IN_LAMP5_LHX6	AGO4	-0.08	0.05	-1.50	0.134	0.643
AD	IN_LAMP5_RELN	AGO4	-0.10	0.04	-2.36	0.0183	0.26
AD	IN_PVALB	AGO4	-0.05	0.03	-1.83	0.0673	0.422
AD	IN_PVALB_CHC	AGO4	-0.06	0.05	-1.23	0.221	0.676
AD	IN_SST	AGO4	-0.06	0.04	-1.64	0.1	0.564
AD	IN_VIP	AGO4	-0.03	0.03	-0.94	0.349	0.664
AD	Micro	AGO4	0.04	0.03	1.17	0.243	0.53
AD	OPC	AGO4	-0.04	0.03	-1.42	0.157	0.556
AD	Oligo	AGO4	-0.04	0.03	-1.56	0.118	0.311
AD	PC	AGO4	-0.25	0.10	-2.63	0.00863	0.572
AD	PVM	AGO4	0.11	0.10	1.11	0.268	0.821
AD	VLMC	AGO4	-0.04	0.08	-0.52	0.606	0.847
AD	Astro	AGPAT1	-0.02	0.04	-0.54	0.587	0.752
AD	EN_L2_3_IT	AGPAT1	0.03	0.04	0.87	0.382	0.652
AD	EN_L3_5_IT_1	AGPAT1	-0.04	0.06	-0.70	0.486	0.76
AD	EN_L3_5_IT_2	AGPAT1	-0.01	0.05	-0.16	0.871	0.952
AD	EN_L3_5_IT_3	AGPAT1	-0.01	0.05	-0.18	0.856	0.933
AD	EN_L5_6_NP	AGPAT1	-0.07	0.10	-0.74	0.461	0.875
AD	EN_L6B	AGPAT1	0.06	0.09	0.69	0.493	0.797
AD	EN_L6_CT	AGPAT1	-0.06	0.08	-0.73	0.464	0.784
AD	EN_L6_IT_1	AGPAT1	-0.03	0.07	-0.41	0.682	0.92
AD	EN_L6_IT_2	AGPAT1	0.05	0.10	0.45	0.656	0.939
AD	IN_ADARB2	AGPAT1	0.06	0.07	0.91	0.362	0.748
AD	IN_LAMP5_LHX6	AGPAT1	0.10	0.09	1.18	0.24	0.752
AD	IN_LAMP5_RELN	AGPAT1	0.04	0.06	0.57	0.568	0.89
AD	IN_PVALB	AGPAT1	0.08	0.06	1.47	0.141	0.565
AD	IN_PVALB_CHC	AGPAT1	0.03	0.10	0.36	0.717	0.935
AD	IN_SST	AGPAT1	0.04	0.06	0.66	0.509	0.875
AD	IN_VIP	AGPAT1	0.01	0.05	0.19	0.852	0.945
AD	Micro	AGPAT1	0.09	0.06	1.46	0.144	0.399
AD	OPC	AGPAT1	0.07	0.05	1.48	0.139	0.529
AD	Oligo	AGPAT1	-0.08	0.04	-2.18	0.0296	0.131
AD	Astro	AGPAT2	0.15	0.08	1.88	0.0601	0.176
AD	EN_L2_3_IT	AGPAT2	0.01	0.06	0.26	0.795	0.908
AD	EN_L3_5_IT_1	AGPAT2	0.13	0.09	1.44	0.151	0.435
AD	EN_L3_5_IT_2	AGPAT2	0.05	0.07	0.71	0.481	0.742
AD	EN_L3_5_IT_3	AGPAT2	-0.15	0.09	-1.58	0.114	0.31
AD	IN_VIP	AGPAT2	0.01	0.06	0.08	0.936	0.977
AD	Micro	AGPAT2	-0.00	0.08	-0.06	0.949	0.984
AD	Oligo	AGPAT2	-0.23	0.09	-2.48	0.013	0.0765
AD	Astro	AGPAT3	-0.04	0.03	-1.47	0.142	0.312
AD	EN_L2_3_IT	AGPAT3	-0.00	0.02	-0.22	0.829	0.925
AD	EN_L3_5_IT_1	AGPAT3	-0.00	0.04	-0.08	0.934	0.975
AD	EN_L3_5_IT_2	AGPAT3	-0.05	0.03	-1.68	0.0934	0.32
AD	EN_L3_5_IT_3	AGPAT3	-0.02	0.03	-0.55	0.58	0.777
AD	EN_L5_6_NP	AGPAT3	-0.04	0.05	-0.71	0.48	0.881
AD	EN_L5_ET	AGPAT3	0.68	0.35	1.93	0.0542	0.999
AD	EN_L6B	AGPAT3	0.01	0.05	0.20	0.844	0.95
AD	EN_L6_CT	AGPAT3	-0.01	0.04	-0.15	0.878	0.97
AD	EN_L6_IT_1	AGPAT3	-0.05	0.04	-1.15	0.25	0.7
AD	EN_L6_IT_2	AGPAT3	-0.02	0.06	-0.31	0.757	0.961
AD	Endo	AGPAT3	0.06	0.09	0.66	0.51	0.906
AD	IN_ADARB2	AGPAT3	-0.01	0.04	-0.22	0.824	0.947
AD	IN_LAMP5_LHX6	AGPAT3	0.00	0.05	0.05	0.962	0.993
AD	IN_LAMP5_RELN	AGPAT3	0.04	0.04	0.99	0.321	0.779
AD	IN_PVALB	AGPAT3	-0.01	0.03	-0.23	0.818	0.958
AD	IN_PVALB_CHC	AGPAT3	-0.04	0.06	-0.66	0.509	0.86
AD	IN_SST	AGPAT3	-0.01	0.04	-0.31	0.758	0.953
AD	IN_VIP	AGPAT3	0.02	0.03	0.75	0.451	0.739
AD	Micro	AGPAT3	0.03	0.04	0.76	0.447	0.725
AD	OPC	AGPAT3	-0.00	0.03	-0.04	0.969	0.991
AD	Oligo	AGPAT3	-0.03	0.02	-1.26	0.207	0.436
AD	PC	AGPAT3	0.08	0.11	0.73	0.467	0.955
AD	PVM	AGPAT3	0.07	0.11	0.68	0.497	0.89
AD	VLMC	AGPAT3	-0.03	0.10	-0.26	0.794	0.931
AD	Adaptive	AGPAT4	0.01	0.20	0.03	0.974	0.996
AD	Astro	AGPAT4	0.05	0.08	0.63	0.529	0.709
AD	EN_L2_3_IT	AGPAT4	0.04	0.03	1.27	0.205	0.469
AD	EN_L3_5_IT_1	AGPAT4	0.03	0.03	0.86	0.389	0.686
AD	EN_L3_5_IT_2	AGPAT4	-0.02	0.03	-0.65	0.514	0.764
AD	EN_L3_5_IT_3	AGPAT4	0.03	0.03	0.89	0.372	0.615
AD	EN_L5_6_NP	AGPAT4	0.00	0.04	0.03	0.977	0.997
AD	EN_L5_ET	AGPAT4	0.19	0.37	0.52	0.6	0.999
AD	EN_L6B	AGPAT4	0.03	0.05	0.60	0.549	0.827
AD	EN_L6_CT	AGPAT4	0.03	0.04	0.63	0.529	0.822
AD	EN_L6_IT_1	AGPAT4	0.03	0.04	0.79	0.432	0.819
AD	EN_L6_IT_2	AGPAT4	-0.04	0.05	-0.72	0.472	0.887
AD	Endo	AGPAT4	0.15	0.10	1.60	0.109	0.614
AD	IN_ADARB2	AGPAT4	0.05	0.03	1.43	0.152	0.55
AD	IN_LAMP5_LHX6	AGPAT4	0.05	0.04	1.25	0.213	0.733
AD	IN_LAMP5_RELN	AGPAT4	0.01	0.04	0.21	0.833	0.964
AD	IN_PVALB	AGPAT4	0.03	0.04	0.70	0.485	0.85
AD	IN_PVALB_CHC	AGPAT4	0.07	0.07	0.88	0.38	0.791
AD	IN_SST	AGPAT4	-0.03	0.03	-0.89	0.375	0.816
AD	IN_VIP	AGPAT4	0.09	0.03	2.68	0.00743	0.0888
AD	Micro	AGPAT4	0.02	0.06	0.32	0.749	0.9
AD	OPC	AGPAT4	0.02	0.03	0.65	0.514	0.831
AD	Oligo	AGPAT4	-0.14	0.04	-3.33	0.000878	0.0133
AD	PC	AGPAT4	0.17	0.28	0.62	0.533	0.961
AD	VLMC	AGPAT4	0.16	0.11	1.41	0.158	0.477
AD	Astro	AGPAT5	-0.02	0.03	-0.48	0.628	0.781
AD	EN_L2_3_IT	AGPAT5	0.01	0.03	0.51	0.613	0.812
AD	EN_L3_5_IT_1	AGPAT5	0.01	0.05	0.20	0.84	0.939
AD	EN_L3_5_IT_2	AGPAT5	-0.00	0.03	-0.11	0.913	0.969
AD	EN_L3_5_IT_3	AGPAT5	0.03	0.04	0.84	0.403	0.644
AD	EN_L5_6_NP	AGPAT5	-0.01	0.05	-0.25	0.806	0.968
AD	EN_L5_ET	AGPAT5	-0.16	0.32	-0.49	0.623	0.999
AD	EN_L6B	AGPAT5	0.04	0.06	0.69	0.493	0.797
AD	EN_L6_CT	AGPAT5	0.02	0.05	0.47	0.641	0.88
AD	EN_L6_IT_1	AGPAT5	-0.04	0.05	-0.65	0.518	0.86
AD	EN_L6_IT_2	AGPAT5	0.03	0.06	0.48	0.628	0.936
AD	Endo	AGPAT5	0.02	0.45	0.04	0.964	0.995
AD	IN_ADARB2	AGPAT5	-0.01	0.04	-0.30	0.766	0.922
AD	IN_LAMP5_LHX6	AGPAT5	0.05	0.05	0.86	0.388	0.84
AD	IN_LAMP5_RELN	AGPAT5	-0.00	0.05	-0.04	0.968	0.994
AD	IN_PVALB	AGPAT5	0.02	0.03	0.60	0.549	0.876
AD	IN_PVALB_CHC	AGPAT5	0.01	0.05	0.18	0.854	0.969
AD	IN_SST	AGPAT5	0.01	0.04	0.30	0.763	0.954
AD	IN_VIP	AGPAT5	0.02	0.03	0.67	0.501	0.772
AD	Micro	AGPAT5	0.18	0.05	3.34	0.000835	0.0127
AD	OPC	AGPAT5	0.06	0.04	1.71	0.0868	0.449
AD	Oligo	AGPAT5	0.03	0.03	1.11	0.268	0.509
AD	PVM	AGPAT5	0.27	0.56	0.48	0.631	0.922
AD	Astro	AGPS	-0.03	0.03	-1.10	0.269	0.471
AD	EN_L2_3_IT	AGPS	0.06	0.02	2.44	0.0147	0.102
AD	EN_L3_5_IT_1	AGPS	0.06	0.04	1.65	0.0983	0.346
AD	EN_L3_5_IT_2	AGPS	0.05	0.03	1.51	0.132	0.389
AD	EN_L3_5_IT_3	AGPS	0.05	0.03	1.75	0.0809	0.251
AD	EN_L5_6_NP	AGPS	0.08	0.04	1.82	0.0689	0.551
AD	EN_L5_ET	AGPS	0.05	0.40	0.13	0.895	0.999
AD	EN_L6B	AGPS	0.08	0.04	1.97	0.0485	0.294
AD	EN_L6_CT	AGPS	0.08	0.04	1.82	0.0687	0.331
AD	EN_L6_IT_1	AGPS	0.10	0.04	2.35	0.0188	0.257
AD	EN_L6_IT_2	AGPS	0.05	0.05	0.90	0.369	0.847
AD	Endo	AGPS	0.02	0.09	0.26	0.797	0.97
AD	IN_ADARB2	AGPS	0.08	0.04	2.21	0.0271	0.279
AD	IN_LAMP5_LHX6	AGPS	0.07	0.04	1.67	0.0941	0.572
AD	IN_LAMP5_RELN	AGPS	0.03	0.04	0.70	0.482	0.854
AD	IN_PVALB	AGPS	0.09	0.03	3.13	0.00174	0.0638
AD	IN_PVALB_CHC	AGPS	0.10	0.05	2.12	0.0339	0.309
AD	IN_SST	AGPS	0.02	0.03	0.46	0.642	0.919
AD	IN_VIP	AGPS	0.05	0.03	1.75	0.0801	0.323
AD	Micro	AGPS	0.07	0.03	2.33	0.0198	0.12
AD	OPC	AGPS	-0.00	0.03	-0.06	0.949	0.986
AD	Oligo	AGPS	-0.03	0.02	-1.47	0.142	0.349
AD	PC	AGPS	-0.09	0.32	-0.28	0.779	0.988
AD	PVM	AGPS	-0.01	0.11	-0.07	0.945	0.995
AD	VLMC	AGPS	-0.20	0.09	-2.22	0.0264	0.228
AD	Astro	AGRN	0.27	0.08	3.20	0.00136	0.0124
AD	EN_L2_3_IT	AGRN	-0.13	0.08	-1.71	0.088	0.295
AD	EN_L3_5_IT_1	AGRN	-0.25	0.37	-0.68	0.497	0.768
AD	EN_L3_5_IT_2	AGRN	-0.26	0.09	-2.74	0.00618	0.0581
AD	EN_L3_5_IT_3	AGRN	-0.53	0.11	-5.00	5.88e-07	3.63e-05
AD	OPC	AGRN	0.09	0.09	0.97	0.33	0.721
AD	Oligo	AGRN	0.05	0.06	0.90	0.371	0.614
AD	PC	AGRN	-0.85	0.41	-2.05	0.0404	0.754
AD	Astro	AGT	-0.22	0.05	-4.41	1.02e-05	0.000333
AD	EN_L2_3_IT	AGT	-0.02	0.07	-0.32	0.75	0.886
AD	EN_L3_5_IT_2	AGT	-0.01	0.08	-0.15	0.879	0.955
AD	EN_L3_5_IT_3	AGT	-0.08	0.09	-0.95	0.342	0.588
AD	EN_L6_IT_1	AGT	0.16	0.39	0.40	0.691	0.921
AD	IN_PVALB	AGT	-0.12	0.09	-1.37	0.171	0.607
AD	IN_VIP	AGT	0.06	0.07	0.85	0.398	0.701
AD	Micro	AGT	0.07	0.08	0.88	0.379	0.667
AD	OPC	AGT	0.12	0.08	1.59	0.113	0.492
AD	Oligo	AGT	0.02	0.06	0.36	0.716	0.865
AD	PC	AGT	0.72	0.41	1.74	0.0816	0.836
AD	Adaptive	AGTPBP1	-0.08	0.12	-0.65	0.515	0.951
AD	Astro	AGTPBP1	0.02	0.03	0.78	0.434	0.631
AD	EN_L2_3_IT	AGTPBP1	0.03	0.02	1.17	0.24	0.513
AD	EN_L3_5_IT_1	AGTPBP1	0.06	0.02	2.48	0.0131	0.111
AD	EN_L3_5_IT_2	AGTPBP1	0.05	0.02	2.09	0.0368	0.186
AD	EN_L3_5_IT_3	AGTPBP1	0.05	0.02	2.40	0.0166	0.0899
AD	EN_L5_6_NP	AGTPBP1	-0.01	0.03	-0.29	0.775	0.965
AD	EN_L5_ET	AGTPBP1	0.07	0.25	0.29	0.769	0.999
AD	EN_L6B	AGTPBP1	0.05	0.03	1.50	0.133	0.47
AD	EN_L6_CT	AGTPBP1	0.04	0.03	1.24	0.216	0.573
AD	EN_L6_IT_1	AGTPBP1	0.02	0.03	0.76	0.447	0.823
AD	EN_L6_IT_2	AGTPBP1	0.01	0.04	0.33	0.738	0.956
AD	Endo	AGTPBP1	-0.10	0.08	-1.25	0.211	0.755
AD	IN_ADARB2	AGTPBP1	0.06	0.03	2.04	0.0418	0.334
AD	IN_LAMP5_LHX6	AGTPBP1	0.06	0.03	1.68	0.0931	0.572
AD	IN_LAMP5_RELN	AGTPBP1	0.07	0.03	2.27	0.0229	0.295
AD	IN_PVALB	AGTPBP1	0.05	0.02	2.14	0.0326	0.305
AD	IN_PVALB_CHC	AGTPBP1	0.02	0.04	0.44	0.661	0.92
AD	IN_SST	AGTPBP1	0.04	0.03	1.53	0.126	0.61
AD	IN_VIP	AGTPBP1	0.03	0.02	1.41	0.159	0.458
AD	Micro	AGTPBP1	0.10	0.05	2.19	0.0286	0.15
AD	OPC	AGTPBP1	0.03	0.03	1.26	0.207	0.615
AD	Oligo	AGTPBP1	-0.00	0.03	-0.05	0.961	0.984
AD	PC	AGTPBP1	0.14	0.11	1.28	0.199	0.898
AD	PVM	AGTPBP1	0.22	0.11	1.88	0.0605	0.679
AD	SMC	AGTPBP1	-0.32	0.83	-0.39	0.699	0.995
AD	VLMC	AGTPBP1	0.17	0.10	1.73	0.0842	0.362
AD	Astro	AGTRAP	0.02	0.05	0.38	0.705	0.835
AD	EN_L2_3_IT	AGTRAP	0.75	0.35	2.12	0.0339	0.164
AD	Micro	AGTRAP	0.26	0.09	2.95	0.00318	0.0338
AD	OPC	AGTRAP	0.11	0.08	1.40	0.161	0.562
AD	Oligo	AGTRAP	0.06	0.06	1.11	0.266	0.506
AD	Adaptive	AHCTF1	-0.27	0.14	-1.96	0.0502	0.702
AD	Astro	AHCTF1	-0.05	0.04	-1.52	0.128	0.292
AD	EN_L2_3_IT	AHCTF1	0.04	0.02	1.49	0.135	0.375
AD	EN_L3_5_IT_1	AHCTF1	0.02	0.03	0.59	0.557	0.804
AD	EN_L3_5_IT_2	AHCTF1	0.05	0.03	1.50	0.134	0.392
AD	EN_L3_5_IT_3	AHCTF1	0.06	0.03	1.98	0.0477	0.18
AD	EN_L5_6_NP	AHCTF1	-0.02	0.04	-0.40	0.692	0.949
AD	EN_L5_ET	AHCTF1	0.23	0.27	0.87	0.384	0.999
AD	EN_L6B	AHCTF1	-0.02	0.05	-0.33	0.74	0.911
AD	EN_L6_CT	AHCTF1	0.04	0.04	1.16	0.248	0.611
AD	EN_L6_IT_1	AHCTF1	0.07	0.04	1.62	0.105	0.525
AD	EN_L6_IT_2	AHCTF1	0.05	0.05	1.03	0.305	0.811
AD	Endo	AHCTF1	0.00	0.08	0.00	0.996	0.999
AD	IN_ADARB2	AHCTF1	0.04	0.04	1.24	0.217	0.625
AD	IN_LAMP5_LHX6	AHCTF1	0.01	0.04	0.30	0.767	0.965
AD	IN_LAMP5_RELN	AHCTF1	-0.01	0.04	-0.39	0.698	0.929
AD	IN_PVALB	AHCTF1	0.01	0.03	0.32	0.751	0.941
AD	IN_PVALB_CHC	AHCTF1	0.00	0.05	0.09	0.928	0.985
AD	IN_SST	AHCTF1	0.03	0.03	0.76	0.445	0.851
AD	IN_VIP	AHCTF1	0.05	0.02	2.12	0.0338	0.206
AD	Micro	AHCTF1	0.07	0.03	1.93	0.0536	0.222
AD	OPC	AHCTF1	0.06	0.03	1.68	0.0923	0.456
AD	Oligo	AHCTF1	0.09	0.03	3.73	0.000191	0.00485
AD	PC	AHCTF1	0.06	0.08	0.81	0.42	0.939
AD	PVM	AHCTF1	0.18	0.12	1.45	0.146	0.759
AD	SMC	AHCTF1	-0.07	0.79	-0.09	0.929	0.998
AD	VLMC	AHCTF1	0.13	0.08	1.65	0.0999	0.391
AD	Astro	AHCY	-0.23	0.18	-1.30	0.193	0.381
AD	EN_L2_3_IT	AHCY	-0.20	0.16	-1.25	0.21	0.477
AD	EN_L3_5_IT_1	AHCY	-0.18	0.17	-1.07	0.287	0.593
AD	EN_L3_5_IT_2	AHCY	-0.22	0.17	-1.25	0.211	0.496
AD	EN_L3_5_IT_3	AHCY	-0.26	0.17	-1.55	0.121	0.32
AD	EN_L6_CT	AHCY	0.10	0.54	0.19	0.847	0.96
AD	EN_L6_IT_1	AHCY	-0.27	0.17	-1.63	0.103	0.521
AD	IN_PVALB	AHCY	-0.17	0.17	-0.98	0.328	0.763
AD	IN_SST	AHCY	-0.22	0.20	-1.08	0.278	0.759
AD	IN_VIP	AHCY	-0.06	0.19	-0.32	0.748	0.902
AD	Micro	AHCY	0.01	0.18	0.06	0.954	0.986
AD	OPC	AHCY	-0.10	0.19	-0.52	0.604	0.871
AD	Oligo	AHCY	-0.27	0.16	-1.73	0.0845	0.252
AD	Astro	AHCYL1	-0.17	0.06	-2.64	0.00826	0.0455
AD	EN_L2_3_IT	AHCYL1	0.00	0.02	0.13	0.896	0.953
AD	EN_L3_5_IT_1	AHCYL1	0.02	0.04	0.60	0.546	0.797
AD	EN_L3_5_IT_2	AHCYL1	-0.01	0.03	-0.28	0.781	0.913
AD	EN_L3_5_IT_3	AHCYL1	-0.00	0.03	-0.04	0.966	0.986
AD	EN_L5_6_NP	AHCYL1	-0.05	0.06	-0.80	0.424	0.858
AD	EN_L5_ET	AHCYL1	-0.14	0.37	-0.39	0.699	0.999
AD	EN_L6B	AHCYL1	0.02	0.06	0.25	0.799	0.931
AD	EN_L6_CT	AHCYL1	-0.05	0.06	-0.83	0.404	0.74
AD	EN_L6_IT_1	AHCYL1	0.00	0.05	0.02	0.984	0.998
AD	EN_L6_IT_2	AHCYL1	0.01	0.06	0.25	0.804	0.973
AD	Endo	AHCYL1	0.07	0.09	0.79	0.427	0.872
AD	IN_ADARB2	AHCYL1	0.04	0.05	0.88	0.381	0.76
AD	IN_LAMP5_LHX6	AHCYL1	0.00	0.06	0.06	0.948	0.991
AD	IN_LAMP5_RELN	AHCYL1	0.01	0.05	0.19	0.852	0.967
AD	IN_PVALB	AHCYL1	-0.02	0.04	-0.42	0.672	0.922
AD	IN_PVALB_CHC	AHCYL1	-0.07	0.06	-1.22	0.221	0.676
AD	IN_SST	AHCYL1	-0.00	0.05	-0.06	0.949	0.992
AD	IN_VIP	AHCYL1	0.01	0.03	0.37	0.709	0.884
AD	Micro	AHCYL1	-0.07	0.04	-1.96	0.0503	0.213
AD	OPC	AHCYL1	0.07	0.05	1.43	0.154	0.552
AD	Oligo	AHCYL1	0.05	0.02	2.34	0.019	0.098
AD	PC	AHCYL1	0.09	0.09	0.96	0.337	0.934
AD	VLMC	AHCYL1	0.00	0.10	0.03	0.977	0.992
AD	Adaptive	AHCYL2	0.12	0.18	0.66	0.508	0.949
AD	Astro	AHCYL2	-0.11	0.04	-2.64	0.00837	0.0459
AD	EN_L2_3_IT	AHCYL2	0.03	0.02	1.50	0.133	0.373
AD	EN_L3_5_IT_1	AHCYL2	0.09	0.03	2.73	0.00627	0.0718
AD	EN_L3_5_IT_2	AHCYL2	0.05	0.03	1.68	0.0933	0.32
AD	EN_L3_5_IT_3	AHCYL2	0.03	0.03	1.32	0.186	0.418
AD	EN_L5_6_NP	AHCYL2	0.02	0.04	0.50	0.619	0.929
AD	EN_L5_ET	AHCYL2	0.24	0.26	0.91	0.365	0.999
AD	EN_L6B	AHCYL2	0.08	0.04	1.81	0.0695	0.355
AD	EN_L6_CT	AHCYL2	0.04	0.04	1.00	0.318	0.679
AD	EN_L6_IT_1	AHCYL2	0.04	0.04	1.10	0.272	0.716
AD	EN_L6_IT_2	AHCYL2	0.04	0.05	0.77	0.444	0.879
AD	Endo	AHCYL2	-0.07	0.07	-0.89	0.373	0.85
AD	IN_ADARB2	AHCYL2	0.06	0.04	1.59	0.113	0.492
AD	IN_LAMP5_LHX6	AHCYL2	0.05	0.06	0.94	0.349	0.817
AD	IN_LAMP5_RELN	AHCYL2	0.04	0.05	0.74	0.46	0.843
AD	IN_PVALB	AHCYL2	0.05	0.02	1.82	0.0687	0.425
AD	IN_PVALB_CHC	AHCYL2	-0.02	0.04	-0.54	0.589	0.893
AD	IN_SST	AHCYL2	0.02	0.03	0.78	0.433	0.845
AD	IN_VIP	AHCYL2	0.04	0.03	1.44	0.149	0.444
AD	Micro	AHCYL2	0.11	0.04	2.98	0.00289	0.0315
AD	OPC	AHCYL2	0.01	0.03	0.55	0.583	0.862
AD	Oligo	AHCYL2	0.08	0.03	2.86	0.00419	0.0366
AD	PC	AHCYL2	-0.01	0.12	-0.10	0.923	0.993
AD	PVM	AHCYL2	0.36	0.11	3.16	0.00158	0.36
AD	SMC	AHCYL2	-0.14	0.87	-0.16	0.873	0.995
AD	VLMC	AHCYL2	0.37	0.16	2.30	0.0215	0.213
AD	Astro	AHDC1	0.11	0.05	2.35	0.0188	0.0805
AD	EN_L2_3_IT	AHDC1	0.04	0.04	1.19	0.234	0.505
AD	EN_L3_5_IT_1	AHDC1	0.07	0.04	1.73	0.0842	0.317
AD	EN_L3_5_IT_2	AHDC1	0.06	0.04	1.60	0.11	0.35
AD	EN_L3_5_IT_3	AHDC1	0.05	0.04	1.30	0.195	0.428
AD	EN_L5_6_NP	AHDC1	-0.00	0.06	-0.05	0.959	0.994
AD	EN_L5_ET	AHDC1	-0.33	0.38	-0.87	0.382	0.999
AD	EN_L6B	AHDC1	0.07	0.06	1.21	0.226	0.594
AD	EN_L6_CT	AHDC1	-0.05	0.05	-0.97	0.333	0.691
AD	EN_L6_IT_1	AHDC1	0.03	0.06	0.59	0.556	0.874
AD	EN_L6_IT_2	AHDC1	0.07	0.06	1.15	0.25	0.766
AD	Endo	AHDC1	0.06	0.29	0.21	0.832	0.977
AD	IN_ADARB2	AHDC1	0.09	0.04	2.07	0.0384	0.32
AD	IN_LAMP5_LHX6	AHDC1	-0.00	0.06	-0.04	0.971	0.995
AD	IN_LAMP5_RELN	AHDC1	0.06	0.05	1.35	0.177	0.653
AD	IN_PVALB	AHDC1	0.02	0.04	0.57	0.566	0.886
AD	IN_PVALB_CHC	AHDC1	0.08	0.06	1.29	0.198	0.647
AD	IN_SST	AHDC1	0.02	0.05	0.35	0.723	0.945
AD	IN_VIP	AHDC1	0.06	0.03	1.79	0.0729	0.309
AD	Micro	AHDC1	0.12	0.06	1.96	0.0498	0.211
AD	OPC	AHDC1	-0.00	0.04	-0.10	0.92	0.978
AD	Oligo	AHDC1	0.16	0.05	3.17	0.0015	0.0189
AD	PC	AHDC1	-0.32	0.31	-1.00	0.316	0.933
AD	VLMC	AHDC1	0.09	0.11	0.78	0.436	0.739
AD	Adaptive	AHI1	-0.29	0.18	-1.64	0.102	0.765
AD	Astro	AHI1	-0.05	0.03	-1.50	0.132	0.299
AD	EN_L2_3_IT	AHI1	-0.09	0.03	-3.27	0.00109	0.0223
AD	EN_L3_5_IT_1	AHI1	-0.08	0.03	-2.26	0.0238	0.158
AD	EN_L3_5_IT_2	AHI1	-0.08	0.03	-2.83	0.00465	0.0476
AD	EN_L3_5_IT_3	AHI1	-0.10	0.03	-3.61	0.000308	0.00537
AD	EN_L5_6_NP	AHI1	-0.22	0.04	-5.09	3.49e-07	0.00171
AD	EN_L5_ET	AHI1	0.14	0.23	0.59	0.556	0.999
AD	EN_L6B	AHI1	-0.08	0.04	-2.01	0.0442	0.282
AD	EN_L6_CT	AHI1	-0.04	0.03	-1.24	0.216	0.573
AD	EN_L6_IT_1	AHI1	-0.01	0.04	-0.29	0.77	0.946
AD	EN_L6_IT_2	AHI1	0.00	0.04	0.07	0.94	0.991
AD	Endo	AHI1	0.07	0.08	0.86	0.389	0.854
AD	IN_ADARB2	AHI1	-0.11	0.04	-2.95	0.00318	0.104
AD	IN_LAMP5_LHX6	AHI1	-0.06	0.04	-1.55	0.122	0.62
AD	IN_LAMP5_RELN	AHI1	-0.16	0.04	-4.23	2.37e-05	0.00465
AD	IN_PVALB	AHI1	-0.07	0.03	-2.57	0.0103	0.173
AD	IN_PVALB_CHC	AHI1	-0.15	0.04	-3.94	8.18e-05	0.00756
AD	IN_SST	AHI1	-0.07	0.03	-2.02	0.0432	0.409
AD	IN_VIP	AHI1	-0.14	0.03	-4.64	3.53e-06	0.000623
AD	Micro	AHI1	-0.07	0.04	-1.67	0.0956	0.313
AD	OPC	AHI1	-0.09	0.04	-2.54	0.0112	0.199
AD	Oligo	AHI1	-0.04	0.02	-1.58	0.115	0.306
AD	PC	AHI1	0.06	0.09	0.73	0.463	0.954
AD	PVM	AHI1	0.05	0.12	0.39	0.694	0.933
AD	SMC	AHI1	-0.05	0.18	-0.26	0.795	0.995
AD	VLMC	AHI1	-0.03	0.07	-0.48	0.631	0.861
AD	Adaptive	AHNAK	0.06	0.13	0.48	0.63	0.961
AD	Astro	AHNAK	0.22	0.06	3.84	0.000121	0.00204
AD	EN_L2_3_IT	AHNAK	0.01	0.06	0.16	0.875	0.945
AD	EN_L3_5_IT_2	AHNAK	0.00	0.08	0.01	0.996	0.999
AD	EN_L3_5_IT_3	AHNAK	0.10	0.08	1.20	0.231	0.473
AD	EN_L6_IT_1	AHNAK	-0.40	0.31	-1.27	0.204	0.659
AD	Endo	AHNAK	-0.09	0.08	-1.10	0.271	0.794
AD	IN_PVALB	AHNAK	0.00	0.08	0.02	0.986	0.997
AD	IN_SST	AHNAK	0.01	0.09	0.13	0.9	0.981
AD	IN_VIP	AHNAK	-0.05	0.08	-0.58	0.559	0.807
AD	Micro	AHNAK	0.58	0.11	5.21	1.93e-07	1.42e-05
AD	OPC	AHNAK	0.06	0.08	0.73	0.466	0.807
AD	Oligo	AHNAK	0.10	0.05	2.20	0.0276	0.125
AD	PC	AHNAK	0.06	0.10	0.59	0.553	0.968
AD	PVM	AHNAK	0.38	0.14	2.81	0.0049	0.461
AD	VLMC	AHNAK	0.04	0.11	0.42	0.677	0.884
AD	Astro	AHNAK2	0.56	0.11	5.30	1.14e-07	9.5e-06
AD	EN_L2_3_IT	AHNAK2	-0.09	0.06	-1.42	0.155	0.403
AD	EN_L3_5_IT_1	AHNAK2	-0.13	0.09	-1.49	0.137	0.412
AD	EN_L3_5_IT_2	AHNAK2	-0.07	0.07	-1.07	0.284	0.573
AD	EN_L3_5_IT_3	AHNAK2	-0.10	0.07	-1.46	0.143	0.355
AD	EN_L5_6_NP	AHNAK2	-0.02	0.33	-0.06	0.949	0.994
AD	EN_L6B	AHNAK2	-0.36	0.40	-0.91	0.363	0.714
AD	EN_L6_CT	AHNAK2	0.34	0.39	0.89	0.376	0.722
AD	EN_L6_IT_1	AHNAK2	-0.11	0.09	-1.21	0.224	0.676
AD	IN_ADARB2	AHNAK2	-0.14	0.09	-1.57	0.116	0.497
AD	IN_LAMP5_LHX6	AHNAK2	-0.21	0.09	-2.30	0.0212	0.326
AD	IN_LAMP5_RELN	AHNAK2	-0.06	0.09	-0.68	0.498	0.862
AD	IN_PVALB	AHNAK2	-0.04	0.10	-0.40	0.687	0.925
AD	IN_SST	AHNAK2	-0.09	0.08	-1.05	0.292	0.771
AD	IN_VIP	AHNAK2	-0.14	0.08	-1.75	0.0807	0.324
AD	Oligo	AHNAK2	-0.02	0.08	-0.22	0.827	0.921
AD	Astro	AHR	0.00	0.08	0.02	0.984	0.992
AD	EN_L2_3_IT	AHR	-0.01	0.09	-0.14	0.887	0.949
AD	EN_L3_5_IT_1	AHR	0.01	0.11	0.13	0.9	0.96
AD	EN_L3_5_IT_2	AHR	0.04	0.08	0.43	0.671	0.857
AD	EN_L3_5_IT_3	AHR	0.13	0.09	1.44	0.149	0.365
AD	EN_L5_6_NP	AHR	0.01	0.14	0.04	0.967	0.995
AD	EN_L6B	AHR	0.56	0.51	1.10	0.272	0.634
AD	EN_L6_CT	AHR	0.25	0.12	1.99	0.0468	0.269
AD	EN_L6_IT_1	AHR	0.01	0.12	0.08	0.937	0.991
AD	EN_L6_IT_2	AHR	0.19	0.16	1.15	0.25	0.766
AD	IN_ADARB2	AHR	-0.20	0.12	-1.59	0.112	0.49
AD	IN_LAMP5_LHX6	AHR	0.05	0.12	0.42	0.672	0.943
AD	IN_LAMP5_RELN	AHR	-0.06	0.10	-0.58	0.564	0.888
AD	IN_PVALB	AHR	0.06	0.09	0.69	0.491	0.852
AD	IN_PVALB_CHC	AHR	0.04	0.13	0.32	0.747	0.944
AD	IN_SST	AHR	-0.10	0.10	-0.99	0.322	0.792
AD	IN_VIP	AHR	-0.13	0.09	-1.51	0.131	0.416
AD	OPC	AHR	0.00	0.11	0.04	0.967	0.991
AD	Oligo	AHR	0.00	0.06	0.01	0.994	0.997
AD	Astro	AHSA1	0.27	0.06	4.32	1.54e-05	0.000454
AD	EN_L2_3_IT	AHSA1	0.09	0.04	2.15	0.0318	0.159
AD	EN_L3_5_IT_1	AHSA1	0.11	0.06	1.88	0.0606	0.265
AD	EN_L3_5_IT_2	AHSA1	0.12	0.05	2.26	0.0237	0.141
AD	EN_L3_5_IT_3	AHSA1	0.16	0.06	2.92	0.00349	0.0306
AD	EN_L5_6_NP	AHSA1	0.13	0.09	1.38	0.169	0.696
AD	EN_L6B	AHSA1	0.12	0.08	1.44	0.149	0.495
AD	EN_L6_CT	AHSA1	0.18	0.08	2.25	0.0243	0.183
AD	EN_L6_IT_1	AHSA1	0.01	0.08	0.13	0.898	0.979
AD	EN_L6_IT_2	AHSA1	0.03	0.09	0.34	0.733	0.954
AD	IN_ADARB2	AHSA1	0.18	0.08	2.42	0.0156	0.22
AD	IN_LAMP5_LHX6	AHSA1	0.18	0.10	1.86	0.0633	0.502
AD	IN_LAMP5_RELN	AHSA1	0.15	0.08	1.82	0.0684	0.473
AD	IN_PVALB	AHSA1	0.02	0.05	0.39	0.7	0.926
AD	IN_PVALB_CHC	AHSA1	0.02	0.09	0.20	0.843	0.964
AD	IN_SST	AHSA1	0.07	0.07	1.12	0.264	0.748
AD	IN_VIP	AHSA1	0.14	0.06	2.47	0.0135	0.124
AD	Micro	AHSA1	0.01	0.08	0.18	0.858	0.948
AD	OPC	AHSA1	0.07	0.05	1.31	0.189	0.593
AD	Oligo	AHSA1	0.19	0.05	3.85	0.000119	0.00354
AD	Astro	AIDA	0.04	0.04	1.22	0.224	0.418
AD	EN_L2_3_IT	AIDA	0.05	0.04	1.37	0.171	0.426
AD	EN_L3_5_IT_1	AIDA	0.03	0.06	0.49	0.626	0.839
AD	EN_L3_5_IT_2	AIDA	0.08	0.05	1.76	0.0788	0.291
AD	EN_L3_5_IT_3	AIDA	0.10	0.05	2.14	0.0324	0.139
AD	EN_L5_6_NP	AIDA	0.07	0.08	0.86	0.389	0.842
AD	EN_L6B	AIDA	-0.05	0.08	-0.70	0.482	0.793
AD	EN_L6_CT	AIDA	0.02	0.07	0.35	0.726	0.917
AD	EN_L6_IT_1	AIDA	0.07	0.07	1.03	0.303	0.738
AD	EN_L6_IT_2	AIDA	0.08	0.08	0.92	0.36	0.843
AD	Endo	AIDA	-0.29	0.26	-1.11	0.268	0.792
AD	IN_ADARB2	AIDA	0.25	0.07	3.73	0.000195	0.019
AD	IN_LAMP5_LHX6	AIDA	0.01	0.09	0.10	0.924	0.988
AD	IN_LAMP5_RELN	AIDA	0.20	0.07	2.81	0.00503	0.138
AD	IN_PVALB	AIDA	0.06	0.05	1.13	0.26	0.708
AD	IN_PVALB_CHC	AIDA	0.16	0.10	1.67	0.0947	0.481
AD	IN_SST	AIDA	0.05	0.06	0.80	0.421	0.835
AD	IN_VIP	AIDA	0.11	0.05	2.37	0.018	0.146
AD	Micro	AIDA	0.03	0.07	0.40	0.686	0.871
AD	OPC	AIDA	0.07	0.04	1.59	0.112	0.491
AD	Oligo	AIDA	0.05	0.03	1.63	0.104	0.287
AD	PC	AIDA	-0.18	0.37	-0.48	0.629	0.98
AD	PVM	AIDA	-1.17	0.47	-2.49	0.0126	0.497
AD	Micro	AIF1	-0.22	0.06	-3.57	0.000352	0.00673
AD	Astro	AIF1L	-0.03	0.09	-0.31	0.754	0.868
AD	EN_L2_3_IT	AIF1L	-0.03	0.08	-0.33	0.741	0.881
AD	Endo	AIF1L	-0.24	0.12	-2.06	0.0396	0.45
AD	IN_VIP	AIF1L	0.09	0.11	0.89	0.372	0.682
AD	OPC	AIF1L	-0.01	0.06	-0.14	0.889	0.971
AD	Oligo	AIF1L	-0.09	0.04	-2.11	0.0348	0.144
AD	Astro	AIFM1	-0.04	0.04	-1.18	0.238	0.435
AD	EN_L2_3_IT	AIFM1	-0.01	0.03	-0.41	0.678	0.851
AD	EN_L3_5_IT_1	AIFM1	-0.03	0.06	-0.46	0.643	0.847
AD	EN_L3_5_IT_2	AIFM1	-0.03	0.04	-0.74	0.458	0.726
AD	EN_L3_5_IT_3	AIFM1	-0.04	0.05	-0.93	0.353	0.597
AD	EN_L5_6_NP	AIFM1	0.03	0.09	0.40	0.693	0.949
AD	EN_L6B	AIFM1	-0.15	0.09	-1.68	0.0933	0.4
AD	EN_L6_CT	AIFM1	-0.03	0.08	-0.37	0.709	0.91
AD	EN_L6_IT_1	AIFM1	0.04	0.07	0.65	0.515	0.857
AD	EN_L6_IT_2	AIFM1	-0.06	0.09	-0.66	0.506	0.899
AD	IN_ADARB2	AIFM1	-0.06	0.07	-0.80	0.423	0.783
AD	IN_LAMP5_LHX6	AIFM1	0.10	0.09	1.12	0.261	0.766
AD	IN_LAMP5_RELN	AIFM1	-0.05	0.07	-0.62	0.533	0.877
AD	IN_PVALB	AIFM1	-0.01	0.04	-0.18	0.855	0.968
AD	IN_PVALB_CHC	AIFM1	0.08	0.08	0.99	0.323	0.757
AD	IN_SST	AIFM1	0.04	0.06	0.60	0.55	0.888
AD	IN_VIP	AIFM1	-0.02	0.04	-0.38	0.704	0.881
AD	Micro	AIFM1	0.02	0.05	0.33	0.74	0.897
AD	OPC	AIFM1	0.02	0.05	0.51	0.613	0.875
AD	Oligo	AIFM1	-0.03	0.02	-1.44	0.15	0.36
AD	Astro	AIFM2	-0.03	0.04	-0.82	0.41	0.609
AD	EN_L2_3_IT	AIFM2	0.06	0.04	1.33	0.185	0.444
AD	EN_L3_5_IT_1	AIFM2	0.04	0.06	0.66	0.512	0.777
AD	EN_L3_5_IT_2	AIFM2	0.05	0.06	0.79	0.432	0.704
AD	EN_L3_5_IT_3	AIFM2	0.02	0.06	0.33	0.742	0.877
AD	EN_L5_6_NP	AIFM2	-0.11	0.09	-1.20	0.231	0.743
AD	EN_L6B	AIFM2	-0.07	0.09	-0.75	0.452	0.776
AD	EN_L6_CT	AIFM2	0.03	0.08	0.41	0.681	0.897
AD	EN_L6_IT_1	AIFM2	0.04	0.07	0.58	0.56	0.875
AD	EN_L6_IT_2	AIFM2	0.04	0.09	0.44	0.657	0.939
AD	IN_ADARB2	AIFM2	-0.04	0.09	-0.49	0.626	0.878
AD	IN_LAMP5_LHX6	AIFM2	-0.04	0.11	-0.39	0.694	0.949
AD	IN_LAMP5_RELN	AIFM2	-0.01	0.09	-0.13	0.9	0.979
AD	IN_PVALB	AIFM2	-0.03	0.06	-0.49	0.626	0.908
AD	IN_PVALB_CHC	AIFM2	-0.05	0.10	-0.55	0.582	0.89
AD	IN_SST	AIFM2	0.05	0.07	0.67	0.504	0.874
AD	IN_VIP	AIFM2	0.04	0.06	0.70	0.486	0.763
AD	Micro	AIFM2	0.12	0.09	1.31	0.19	0.463
AD	OPC	AIFM2	-0.01	0.05	-0.20	0.84	0.957
AD	Oligo	AIFM2	0.09	0.04	2.40	0.0165	0.0896
AD	Astro	AIFM3	0.04	0.08	0.46	0.646	0.794
AD	EN_L2_3_IT	AIFM3	0.16	0.10	1.64	0.101	0.32
AD	EN_L3_5_IT_2	AIFM3	0.18	0.37	0.48	0.633	0.835
AD	EN_L3_5_IT_3	AIFM3	0.12	0.10	1.23	0.219	0.458
AD	Astro	AIG1	-0.07	0.03	-2.47	0.0135	0.0649
AD	EN_L2_3_IT	AIG1	-0.07	0.03	-2.45	0.0144	0.101
AD	EN_L3_5_IT_1	AIG1	-0.06	0.03	-1.87	0.0611	0.266
AD	EN_L3_5_IT_2	AIG1	-0.09	0.03	-2.73	0.0063	0.0588
AD	EN_L3_5_IT_3	AIG1	-0.03	0.03	-0.96	0.336	0.583
AD	EN_L5_6_NP	AIG1	0.00	0.04	0.06	0.951	0.994
AD	EN_L5_ET	AIG1	-0.14	0.25	-0.59	0.556	0.999
AD	EN_L6B	AIG1	0.06	0.04	1.56	0.118	0.443
AD	EN_L6_CT	AIG1	0.05	0.04	1.28	0.202	0.555
AD	EN_L6_IT_1	AIG1	-0.11	0.05	-2.35	0.0188	0.258
AD	EN_L6_IT_2	AIG1	0.00	0.05	0.10	0.922	0.988
AD	Endo	AIG1	-0.35	0.10	-3.39	0.000695	0.0702
AD	IN_ADARB2	AIG1	-0.02	0.03	-0.59	0.557	0.849
AD	IN_LAMP5_LHX6	AIG1	0.01	0.03	0.19	0.847	0.979
AD	IN_LAMP5_RELN	AIG1	-0.02	0.03	-0.69	0.488	0.856
AD	IN_PVALB	AIG1	0.02	0.03	0.82	0.41	0.812
AD	IN_PVALB_CHC	AIG1	-0.00	0.03	-0.07	0.941	0.988
AD	IN_SST	AIG1	-0.01	0.03	-0.43	0.666	0.929
AD	IN_VIP	AIG1	-0.04	0.02	-1.57	0.116	0.392
AD	Micro	AIG1	-0.07	0.04	-1.97	0.0483	0.208
AD	OPC	AIG1	-0.03	0.03	-1.00	0.315	0.709
AD	Oligo	AIG1	-0.06	0.03	-1.98	0.0478	0.175
AD	PC	AIG1	0.06	0.09	0.68	0.498	0.955
AD	PVM	AIG1	0.13	0.13	0.98	0.327	0.85
AD	SMC	AIG1	0.39	0.21	1.83	0.0668	0.983
AD	VLMC	AIG1	-0.06	0.09	-0.70	0.482	0.77
AD	Astro	AIM2	-0.32	0.14	-2.36	0.0185	0.0796
AD	EN_L2_3_IT	AIM2	-0.10	0.47	-0.21	0.832	0.926
AD	IN_ADARB2	AIM2	0.18	0.13	1.41	0.159	0.559
AD	IN_LAMP5_RELN	AIM2	-0.23	0.13	-1.74	0.0814	0.509
AD	IN_VIP	AIM2	0.15	0.12	1.25	0.212	0.524
AD	Micro	AIM2	0.09	0.13	0.66	0.509	0.771
AD	Astro	AIMP1	-0.01	0.03	-0.48	0.631	0.783
AD	EN_L2_3_IT	AIMP1	0.01	0.03	0.23	0.82	0.92
AD	EN_L3_5_IT_1	AIMP1	0.07	0.05	1.30	0.194	0.491
AD	EN_L3_5_IT_2	AIMP1	0.02	0.04	0.56	0.576	0.803
AD	EN_L3_5_IT_3	AIMP1	0.02	0.04	0.46	0.646	0.821
AD	EN_L5_6_NP	AIMP1	0.04	0.07	0.53	0.599	0.923
AD	EN_L6B	AIMP1	-0.04	0.07	-0.66	0.508	0.805
AD	EN_L6_CT	AIMP1	0.02	0.06	0.33	0.741	0.925
AD	EN_L6_IT_1	AIMP1	-0.02	0.06	-0.25	0.806	0.955
AD	EN_L6_IT_2	AIMP1	0.02	0.07	0.27	0.789	0.967
AD	Endo	AIMP1	0.29	0.26	1.11	0.269	0.794
AD	IN_ADARB2	AIMP1	0.02	0.07	0.37	0.712	0.904
AD	IN_LAMP5_LHX6	AIMP1	-0.03	0.07	-0.43	0.668	0.942
AD	IN_LAMP5_RELN	AIMP1	0.08	0.06	1.33	0.182	0.658
AD	IN_PVALB	AIMP1	-0.05	0.04	-1.23	0.22	0.666
AD	IN_PVALB_CHC	AIMP1	-0.04	0.09	-0.43	0.665	0.92
AD	IN_SST	AIMP1	0.09	0.05	1.91	0.0562	0.453
AD	IN_VIP	AIMP1	-0.01	0.04	-0.31	0.758	0.907
AD	Micro	AIMP1	0.06	0.04	1.56	0.12	0.355
AD	OPC	AIMP1	-0.02	0.03	-0.70	0.486	0.819
AD	Oligo	AIMP1	-0.07	0.02	-3.32	0.000915	0.0137
AD	PC	AIMP1	0.30	0.30	1.00	0.317	0.933
AD	VLMC	AIMP1	0.14	0.35	0.40	0.687	0.889
AD	Astro	AIMP2	-0.10	0.04	-2.31	0.0206	0.0858
AD	EN_L2_3_IT	AIMP2	-0.06	0.05	-1.32	0.188	0.448
AD	EN_L3_5_IT_1	AIMP2	-0.04	0.07	-0.57	0.569	0.809
AD	EN_L3_5_IT_2	AIMP2	-0.13	0.06	-2.10	0.0359	0.183
AD	EN_L3_5_IT_3	AIMP2	-0.05	0.06	-0.76	0.446	0.68
AD	EN_L5_6_NP	AIMP2	-0.11	0.34	-0.32	0.751	0.963
AD	EN_L6B	AIMP2	0.05	0.10	0.44	0.661	0.876
AD	EN_L6_CT	AIMP2	-0.13	0.09	-1.51	0.131	0.454
AD	EN_L6_IT_1	AIMP2	-0.11	0.08	-1.33	0.183	0.634
AD	EN_L6_IT_2	AIMP2	-0.07	0.10	-0.74	0.46	0.886
AD	IN_ADARB2	AIMP2	0.04	0.08	0.49	0.624	0.877
AD	IN_LAMP5_LHX6	AIMP2	-0.22	0.10	-2.32	0.0204	0.32
AD	IN_LAMP5_RELN	AIMP2	0.06	0.08	0.73	0.467	0.846
AD	IN_PVALB	AIMP2	-0.07	0.06	-1.09	0.275	0.721
AD	IN_SST	AIMP2	-0.07	0.07	-0.94	0.347	0.8
AD	IN_VIP	AIMP2	-0.13	0.06	-2.12	0.0343	0.208
AD	Micro	AIMP2	-0.15	0.07	-2.24	0.0251	0.139
AD	OPC	AIMP2	-0.06	0.05	-1.15	0.25	0.661
AD	Oligo	AIMP2	-0.11	0.04	-3.03	0.00241	0.0256
AD	Astro	AIP	0.10	0.06	1.79	0.0738	0.203
AD	EN_L2_3_IT	AIP	0.07	0.05	1.35	0.177	0.433
AD	EN_L3_5_IT_2	AIP	0.05	0.07	0.72	0.469	0.733
AD	EN_L3_5_IT_3	AIP	0.04	0.07	0.55	0.581	0.777
AD	EN_L6_IT_1	AIP	-0.18	0.29	-0.61	0.543	0.87
AD	IN_PVALB	AIP	0.00	0.08	0.03	0.978	0.995
AD	IN_SST	AIP	0.03	0.09	0.38	0.707	0.938
AD	IN_VIP	AIP	0.05	0.06	0.88	0.381	0.688
AD	Micro	AIP	0.09	0.08	1.15	0.252	0.54
AD	OPC	AIP	0.00	0.08	0.01	0.994	0.998
AD	Oligo	AIP	0.03	0.03	0.84	0.403	0.643
AD	Astro	AIPL1	-0.09	0.12	-0.80	0.426	0.623
AD	EN_L2_3_IT	AIPL1	-0.14	0.10	-1.40	0.163	0.415
AD	EN_L2_3_IT	AIRE	0.07	0.47	0.14	0.89	0.951
AD	EN_L3_5_IT_2	AIRE	0.20	0.42	0.48	0.632	0.835
AD	Astro	AJAP1	0.62	0.11	5.61	1.97e-08	2.37e-06
AD	EN_L2_3_IT	AJAP1	0.02	0.04	0.55	0.58	0.792
AD	EN_L3_5_IT_1	AJAP1	0.08	0.04	1.90	0.0578	0.259
AD	EN_L3_5_IT_2	AJAP1	0.03	0.04	0.75	0.455	0.723
AD	EN_L3_5_IT_3	AJAP1	0.11	0.04	2.60	0.00926	0.0612
AD	EN_L5_ET	AJAP1	-0.28	0.45	-0.62	0.533	0.999
AD	EN_L6B	AJAP1	0.06	0.05	1.21	0.227	0.596
AD	EN_L6_CT	AJAP1	0.09	0.06	1.57	0.117	0.433
AD	EN_L6_IT_1	AJAP1	0.01	0.06	0.18	0.856	0.969
AD	EN_L6_IT_2	AJAP1	-0.08	0.08	-0.98	0.328	0.823
AD	IN_ADARB2	AJAP1	-0.03	0.05	-0.66	0.51	0.826
AD	IN_LAMP5_LHX6	AJAP1	-0.03	0.05	-0.56	0.578	0.922
AD	IN_LAMP5_RELN	AJAP1	0.07	0.04	1.68	0.0934	0.536
AD	IN_PVALB	AJAP1	0.05	0.05	1.08	0.28	0.725
AD	IN_PVALB_CHC	AJAP1	0.04	0.04	0.87	0.385	0.793
AD	IN_SST	AJAP1	-0.07	0.07	-0.97	0.33	0.793
AD	IN_VIP	AJAP1	-0.15	0.05	-3.17	0.00153	0.0361
AD	Micro	AJAP1	-0.07	0.10	-0.76	0.449	0.726
AD	OPC	AJAP1	0.15	0.07	2.14	0.0321	0.306
AD	Oligo	AJAP1	0.04	0.05	0.71	0.477	0.707
AD	Astro	AJM1	0.27	0.07	3.79	0.000149	0.00241
AD	EN_L2_3_IT	AJM1	0.13	0.05	2.68	0.00725	0.0673
AD	EN_L3_5_IT_1	AJM1	-0.03	0.09	-0.36	0.719	0.885
AD	EN_L3_5_IT_2	AJM1	0.06	0.06	0.93	0.352	0.639
AD	EN_L3_5_IT_3	AJM1	0.11	0.07	1.59	0.111	0.304
AD	EN_L6_IT_1	AJM1	0.04	0.10	0.40	0.69	0.921
AD	IN_PVALB	AJM1	0.08	0.08	1.00	0.315	0.756
AD	IN_SST	AJM1	0.08	0.09	0.90	0.366	0.811
AD	IN_VIP	AJM1	0.17	0.07	2.58	0.00981	0.104
AD	OPC	AJM1	0.07	0.09	0.70	0.481	0.817
AD	Oligo	AJM1	0.13	0.05	2.43	0.0149	0.0837
AD	Astro	AK1	0.17	0.06	2.73	0.00641	0.038
AD	EN_L2_3_IT	AK1	0.13	0.06	2.21	0.0271	0.146
AD	EN_L3_5_IT_2	AK1	0.09	0.08	1.14	0.256	0.547
AD	EN_L3_5_IT_3	AK1	-0.01	0.08	-0.13	0.895	0.952
AD	EN_L6_IT_1	AK1	0.12	0.40	0.29	0.775	0.946
AD	IN_PVALB	AK1	0.03	0.08	0.38	0.702	0.926
AD	IN_VIP	AK1	0.08	0.07	1.20	0.231	0.544
AD	Oligo	AK1	0.04	0.05	0.76	0.447	0.683
AD	Astro	AK2	-0.14	0.04	-3.98	6.86e-05	0.00135
AD	EN_L2_3_IT	AK2	-0.08	0.03	-2.75	0.00603	0.0607
AD	EN_L3_5_IT_1	AK2	-0.08	0.05	-1.61	0.108	0.365
AD	EN_L3_5_IT_2	AK2	-0.08	0.04	-2.08	0.0377	0.189
AD	EN_L3_5_IT_3	AK2	-0.11	0.04	-3.09	0.00202	0.0208
AD	EN_L5_6_NP	AK2	-0.06	0.06	-1.02	0.308	0.8
AD	EN_L5_ET	AK2	-0.24	0.40	-0.60	0.551	0.999
AD	EN_L6B	AK2	-0.15	0.07	-2.04	0.0418	0.274
AD	EN_L6_CT	AK2	-0.05	0.06	-0.80	0.426	0.756
AD	EN_L6_IT_1	AK2	-0.11	0.06	-1.86	0.0624	0.435
AD	EN_L6_IT_2	AK2	-0.05	0.08	-0.62	0.537	0.909
AD	Endo	AK2	0.29	0.30	0.96	0.337	0.829
AD	IN_ADARB2	AK2	0.01	0.05	0.14	0.886	0.967
AD	IN_LAMP5_LHX6	AK2	-0.10	0.07	-1.50	0.133	0.638
AD	IN_LAMP5_RELN	AK2	-0.09	0.05	-1.68	0.0923	0.533
AD	IN_PVALB	AK2	-0.09	0.04	-2.39	0.0169	0.223
AD	IN_PVALB_CHC	AK2	-0.06	0.07	-0.92	0.359	0.779
AD	IN_SST	AK2	-0.12	0.05	-2.47	0.0135	0.249
AD	IN_VIP	AK2	-0.08	0.04	-2.10	0.0355	0.211
AD	Micro	AK2	-0.01	0.05	-0.30	0.767	0.909
AD	OPC	AK2	-0.04	0.04	-0.97	0.333	0.723
AD	Oligo	AK2	-0.01	0.02	-0.26	0.792	0.905
AD	Astro	AK3	0.14	0.05	2.89	0.0039	0.0263
AD	EN_L2_3_IT	AK3	0.07	0.04	1.81	0.0701	0.255
AD	EN_L3_5_IT_1	AK3	0.09	0.05	1.63	0.104	0.356
AD	EN_L3_5_IT_2	AK3	0.03	0.05	0.57	0.567	0.798
AD	EN_L3_5_IT_3	AK3	0.10	0.05	2.22	0.0267	0.123
AD	EN_L5_6_NP	AK3	0.06	0.08	0.76	0.448	0.868
AD	EN_L5_ET	AK3	-0.19	0.37	-0.51	0.612	0.999
AD	EN_L6B	AK3	0.16	0.08	1.98	0.0481	0.294
AD	EN_L6_CT	AK3	0.10	0.07	1.46	0.144	0.474
AD	EN_L6_IT_1	AK3	0.10	0.06	1.62	0.106	0.527
AD	EN_L6_IT_2	AK3	0.15	0.09	1.56	0.12	0.651
AD	Endo	AK3	-0.05	0.09	-0.59	0.557	0.92
AD	IN_ADARB2	AK3	-0.05	0.05	-1.16	0.246	0.658
AD	IN_LAMP5_LHX6	AK3	0.09	0.06	1.52	0.128	0.629
AD	IN_LAMP5_RELN	AK3	0.01	0.05	0.26	0.799	0.955
AD	IN_PVALB	AK3	0.07	0.04	1.71	0.0875	0.47
AD	IN_PVALB_CHC	AK3	0.05	0.06	0.87	0.382	0.791
AD	IN_SST	AK3	0.05	0.05	1.02	0.307	0.782
AD	IN_VIP	AK3	0.03	0.04	0.74	0.462	0.747
AD	Micro	AK3	0.11	0.05	2.05	0.0402	0.186
AD	OPC	AK3	0.07	0.04	1.74	0.0821	0.439
AD	Oligo	AK3	-0.01	0.04	-0.17	0.864	0.94
AD	PC	AK3	0.06	0.09	0.66	0.507	0.955
AD	SMC	AK3	-0.21	0.62	-0.34	0.737	0.995
AD	VLMC	AK3	0.24	0.11	2.13	0.0331	0.25
AD	Astro	AK4	0.02	0.04	0.46	0.648	0.795
AD	EN_L2_3_IT	AK4	0.08	0.04	1.96	0.0506	0.21
AD	EN_L3_5_IT_1	AK4	0.02	0.05	0.34	0.736	0.893
AD	EN_L3_5_IT_2	AK4	0.08	0.05	1.41	0.158	0.429
AD	EN_L3_5_IT_3	AK4	0.12	0.05	2.27	0.0229	0.111
AD	EN_L5_6_NP	AK4	-0.02	0.09	-0.21	0.837	0.974
AD	EN_L6B	AK4	0.01	0.07	0.14	0.891	0.967
AD	EN_L6_CT	AK4	0.05	0.05	0.94	0.349	0.704
AD	EN_L6_IT_1	AK4	0.04	0.07	0.66	0.511	0.853
AD	EN_L6_IT_2	AK4	0.05	0.09	0.54	0.586	0.922
AD	IN_ADARB2	AK4	-0.01	0.07	-0.14	0.886	0.967
AD	IN_LAMP5_LHX6	AK4	-0.00	0.05	-0.04	0.971	0.995
AD	IN_LAMP5_RELN	AK4	-0.10	0.07	-1.39	0.165	0.639
AD	IN_PVALB	AK4	-0.08	0.10	-0.83	0.406	0.81
AD	IN_SST	AK4	0.02	0.08	0.20	0.84	0.969
AD	IN_VIP	AK4	0.14	0.06	2.41	0.0162	0.137
AD	OPC	AK4	-0.10	0.08	-1.31	0.19	0.594
AD	Oligo	AK4	-0.01	0.06	-0.14	0.886	0.95
AD	PC	AK4	-0.70	0.42	-1.67	0.0948	0.846
AD	Astro	AK5	-0.07	0.06	-1.24	0.215	0.408
AD	EN_L2_3_IT	AK5	0.08	0.03	2.56	0.0105	0.0841
AD	EN_L3_5_IT_1	AK5	0.02	0.04	0.59	0.552	0.8
AD	EN_L3_5_IT_2	AK5	-0.01	0.04	-0.30	0.766	0.909
AD	EN_L3_5_IT_3	AK5	-0.03	0.04	-0.64	0.52	0.735
AD	EN_L5_6_NP	AK5	0.02	0.04	0.58	0.56	0.911
AD	EN_L5_ET	AK5	0.16	0.23	0.70	0.484	0.999
AD	EN_L6B	AK5	-0.00	0.04	-0.07	0.946	0.985
AD	EN_L6_CT	AK5	-0.04	0.04	-0.80	0.424	0.754
AD	EN_L6_IT_1	AK5	0.11	0.04	2.59	0.00952	0.188
AD	EN_L6_IT_2	AK5	0.18	0.04	4.22	2.48e-05	0.0214
AD	Endo	AK5	-0.35	0.34	-1.02	0.308	0.813
AD	IN_ADARB2	AK5	-0.02	0.05	-0.49	0.624	0.877
AD	IN_LAMP5_LHX6	AK5	-0.06	0.05	-1.13	0.26	0.765
AD	IN_LAMP5_RELN	AK5	-0.19	0.05	-3.95	7.87e-05	0.0119
AD	IN_PVALB	AK5	-0.02	0.04	-0.48	0.633	0.912
AD	IN_PVALB_CHC	AK5	0.01	0.04	0.28	0.777	0.948
AD	IN_SST	AK5	0.05	0.04	1.29	0.199	0.693
AD	IN_VIP	AK5	-0.02	0.03	-0.60	0.552	0.804
AD	Micro	AK5	-0.01	0.07	-0.12	0.902	0.967
AD	OPC	AK5	-0.14	0.05	-3.00	0.0027	0.111
AD	Oligo	AK5	-0.06	0.05	-1.23	0.221	0.453
AD	PC	AK5	0.15	0.39	0.37	0.708	0.986
AD	VLMC	AK5	-0.19	0.14	-1.36	0.174	0.498
AD	Astro	AK6	0.04	0.04	1.10	0.27	0.471
AD	EN_L2_3_IT	AK6	0.04	0.03	1.10	0.273	0.547
AD	EN_L3_5_IT_1	AK6	0.03	0.07	0.48	0.629	0.841
AD	EN_L3_5_IT_2	AK6	0.03	0.05	0.68	0.496	0.752
AD	EN_L3_5_IT_3	AK6	0.06	0.05	1.22	0.222	0.461
AD	EN_L5_6_NP	AK6	0.03	0.10	0.27	0.788	0.965
AD	EN_L6B	AK6	0.04	0.09	0.39	0.698	0.893
AD	EN_L6_CT	AK6	-0.10	0.08	-1.34	0.18	0.53
AD	EN_L6_IT_1	AK6	0.01	0.07	0.15	0.883	0.975
AD	EN_L6_IT_2	AK6	0.03	0.10	0.29	0.769	0.963
AD	IN_ADARB2	AK6	-0.01	0.08	-0.15	0.883	0.966
AD	IN_LAMP5_LHX6	AK6	0.13	0.09	1.36	0.174	0.695
AD	IN_LAMP5_RELN	AK6	-0.05	0.07	-0.78	0.433	0.833
AD	IN_PVALB	AK6	0.01	0.05	0.20	0.841	0.965
AD	IN_PVALB_CHC	AK6	-0.02	0.09	-0.17	0.868	0.974
AD	IN_SST	AK6	0.01	0.06	0.09	0.931	0.988
AD	IN_VIP	AK6	0.03	0.05	0.60	0.548	0.801
AD	Micro	AK6	0.12	0.06	2.05	0.0407	0.188
AD	OPC	AK6	-0.00	0.04	-0.11	0.91	0.976
AD	Oligo	AK6	0.11	0.03	3.43	0.000593	0.0104
AD	Astro	AK7	0.21	0.08	2.71	0.00676	0.0395
AD	EN_L2_3_IT	AK7	0.03	0.06	0.55	0.584	0.795
AD	EN_L3_5_IT_1	AK7	0.12	0.09	1.34	0.18	0.472
AD	EN_L3_5_IT_2	AK7	0.18	0.10	1.88	0.0605	0.251
AD	EN_L3_5_IT_3	AK7	0.09	0.09	1.01	0.315	0.563
AD	EN_L5_6_NP	AK7	0.11	0.11	0.96	0.336	0.818
AD	EN_L6_CT	AK7	0.47	0.35	1.34	0.179	0.53
AD	EN_L6_IT_1	AK7	0.11	0.10	1.00	0.316	0.748
AD	IN_PVALB	AK7	-0.03	0.15	-0.20	0.838	0.964
AD	IN_SST	AK7	0.01	0.11	0.07	0.943	0.99
AD	IN_VIP	AK7	-0.00	0.10	-0.01	0.99	0.996
AD	Oligo	AK7	-0.07	0.06	-1.14	0.256	0.495
AD	Astro	AK8	-0.02	0.05	-0.45	0.654	0.798
AD	EN_L2_3_IT	AK8	-0.14	0.06	-2.50	0.0123	0.0919
AD	EN_L3_5_IT_1	AK8	-0.16	0.08	-1.85	0.0641	0.273
AD	EN_L3_5_IT_2	AK8	-0.08	0.07	-1.16	0.244	0.535
AD	EN_L3_5_IT_3	AK8	-0.11	0.07	-1.50	0.134	0.34
AD	EN_L5_6_NP	AK8	-0.15	0.41	-0.37	0.712	0.952
AD	EN_L6B	AK8	-0.18	0.13	-1.40	0.161	0.514
AD	EN_L6_CT	AK8	-0.07	0.11	-0.61	0.544	0.834
AD	EN_L6_IT_1	AK8	-0.13	0.10	-1.28	0.202	0.656
AD	EN_L6_IT_2	AK8	-0.13	0.12	-1.10	0.273	0.789
AD	IN_ADARB2	AK8	-0.13	0.09	-1.37	0.171	0.575
AD	IN_PVALB	AK8	-0.01	0.07	-0.11	0.913	0.98
AD	IN_SST	AK8	-0.02	0.09	-0.22	0.823	0.967
AD	IN_VIP	AK8	-0.03	0.07	-0.50	0.615	0.84
AD	OPC	AK8	-0.06	0.06	-1.03	0.302	0.699
AD	Oligo	AK8	-0.09	0.05	-1.95	0.0514	0.184
AD	Astro	AK9	0.12	0.05	2.57	0.0101	0.0522
AD	EN_L2_3_IT	AK9	0.10	0.04	2.57	0.0103	0.0834
AD	EN_L3_5_IT_1	AK9	0.22	0.05	4.02	5.86e-05	0.00358
AD	EN_L3_5_IT_2	AK9	0.08	0.04	1.82	0.0692	0.271
AD	EN_L3_5_IT_3	AK9	0.03	0.04	0.65	0.519	0.734
AD	EN_L5_6_NP	AK9	0.05	0.07	0.76	0.446	0.867
AD	EN_L5_ET	AK9	0.52	0.35	1.49	0.137	0.999
AD	EN_L6B	AK9	0.07	0.08	0.87	0.385	0.73
AD	EN_L6_CT	AK9	0.08	0.07	1.12	0.261	0.627
AD	EN_L6_IT_1	AK9	0.13	0.07	2.00	0.0452	0.38
AD	EN_L6_IT_2	AK9	0.06	0.07	0.79	0.428	0.879
AD	Endo	AK9	-0.11	0.28	-0.40	0.689	0.956
AD	IN_ADARB2	AK9	-0.02	0.06	-0.37	0.709	0.903
AD	IN_LAMP5_LHX6	AK9	-0.00	0.07	-0.01	0.991	0.999
AD	IN_LAMP5_RELN	AK9	0.04	0.07	0.63	0.531	0.877
AD	IN_PVALB	AK9	0.01	0.04	0.25	0.799	0.953
AD	IN_PVALB_CHC	AK9	0.00	0.08	0.04	0.964	0.991
AD	IN_SST	AK9	0.05	0.05	0.94	0.349	0.802
AD	IN_VIP	AK9	0.02	0.04	0.62	0.537	0.795
AD	Micro	AK9	-0.16	0.06	-2.67	0.00751	0.0608
AD	OPC	AK9	0.03	0.04	0.83	0.408	0.775
AD	Oligo	AK9	0.04	0.03	1.33	0.184	0.406
AD	PC	AK9	-0.24	0.36	-0.68	0.494	0.955
AD	VLMC	AK9	0.17	0.12	1.47	0.141	0.456
AD	IN_PVALB	AKAIN1	0.03	0.05	0.59	0.554	0.878
AD	IN_SST	AKAIN1	-0.08	0.12	-0.63	0.526	0.88
AD	IN_VIP	AKAIN1	-0.06	0.09	-0.71	0.478	0.757
AD	Astro	AKAP1	0.04	0.03	1.16	0.246	0.444
AD	EN_L2_3_IT	AKAP1	0.00	0.03	0.09	0.927	0.969
AD	EN_L3_5_IT_1	AKAP1	-0.10	0.06	-1.76	0.0791	0.306
AD	EN_L3_5_IT_2	AKAP1	-0.05	0.04	-1.25	0.211	0.496
AD	EN_L3_5_IT_3	AKAP1	-0.02	0.04	-0.48	0.63	0.809
AD	EN_L5_6_NP	AKAP1	-0.01	0.06	-0.18	0.856	0.977
AD	EN_L5_ET	AKAP1	-0.44	0.35	-1.25	0.212	0.999
AD	EN_L6B	AKAP1	0.05	0.07	0.69	0.489	0.796
AD	EN_L6_CT	AKAP1	-0.10	0.06	-1.60	0.11	0.42
AD	EN_L6_IT_1	AKAP1	-0.02	0.06	-0.33	0.74	0.937
AD	EN_L6_IT_2	AKAP1	-0.03	0.06	-0.41	0.68	0.946
AD	IN_ADARB2	AKAP1	-0.04	0.05	-0.80	0.422	0.782
AD	IN_LAMP5_LHX6	AKAP1	-0.08	0.06	-1.35	0.178	0.698
AD	IN_LAMP5_RELN	AKAP1	-0.06	0.05	-1.19	0.234	0.707
AD	IN_PVALB	AKAP1	-0.02	0.03	-0.79	0.429	0.822
AD	IN_PVALB_CHC	AKAP1	-0.06	0.06	-1.04	0.301	0.742
AD	IN_SST	AKAP1	-0.15	0.05	-3.31	0.000929	0.0644
AD	IN_VIP	AKAP1	-0.09	0.03	-2.71	0.00668	0.0833
AD	Micro	AKAP1	0.15	0.06	2.50	0.0123	0.0864
AD	OPC	AKAP1	-0.02	0.04	-0.45	0.654	0.891
AD	Oligo	AKAP1	0.01	0.03	0.40	0.69	0.851
AD	PC	AKAP1	0.00	0.10	0.01	0.989	0.998
AD	VLMC	AKAP1	-0.01	0.45	-0.03	0.975	0.991
AD	Adaptive	AKAP10	-0.18	0.15	-1.21	0.228	0.869
AD	Astro	AKAP10	-0.11	0.05	-2.00	0.0453	0.146
AD	EN_L2_3_IT	AKAP10	0.03	0.02	1.55	0.12	0.353
AD	EN_L3_5_IT_1	AKAP10	-0.01	0.03	-0.42	0.678	0.865
AD	EN_L3_5_IT_2	AKAP10	0.03	0.03	1.30	0.194	0.475
AD	EN_L3_5_IT_3	AKAP10	0.03	0.03	1.11	0.265	0.512
AD	EN_L5_6_NP	AKAP10	-0.04	0.05	-0.91	0.365	0.832
AD	EN_L5_ET	AKAP10	-0.33	0.41	-0.81	0.419	0.999
AD	EN_L6B	AKAP10	-0.02	0.05	-0.51	0.61	0.858
AD	EN_L6_CT	AKAP10	-0.01	0.04	-0.24	0.807	0.948
AD	EN_L6_IT_1	AKAP10	0.06	0.03	1.69	0.0907	0.501
AD	EN_L6_IT_2	AKAP10	0.08	0.05	1.81	0.0706	0.564
AD	Endo	AKAP10	-0.02	0.08	-0.29	0.775	0.964
AD	IN_ADARB2	AKAP10	0.01	0.04	0.24	0.813	0.943
AD	IN_LAMP5_LHX6	AKAP10	0.08	0.05	1.57	0.117	0.613
AD	IN_LAMP5_RELN	AKAP10	0.01	0.04	0.30	0.766	0.947
AD	IN_PVALB	AKAP10	0.02	0.03	0.72	0.471	0.843
AD	IN_PVALB_CHC	AKAP10	0.01	0.05	0.22	0.824	0.959
AD	IN_SST	AKAP10	0.00	0.03	0.10	0.922	0.986
AD	IN_VIP	AKAP10	0.05	0.02	2.32	0.0206	0.158
AD	Micro	AKAP10	0.07	0.03	1.90	0.0579	0.233
AD	OPC	AKAP10	0.00	0.02	0.12	0.908	0.976
AD	Oligo	AKAP10	0.05	0.02	2.86	0.00426	0.0369
AD	PC	AKAP10	-0.00	0.08	-0.06	0.954	0.997
AD	PVM	AKAP10	0.12	0.08	1.39	0.164	0.764
AD	SMC	AKAP10	0.48	0.59	0.81	0.416	0.995
AD	VLMC	AKAP10	0.05	0.08	0.65	0.514	0.789
AD	Astro	AKAP11	0.02	0.03	0.75	0.454	0.648
AD	EN_L2_3_IT	AKAP11	0.07	0.03	2.44	0.0146	0.102
AD	EN_L3_5_IT_1	AKAP11	0.06	0.04	1.59	0.112	0.371
AD	EN_L3_5_IT_2	AKAP11	0.05	0.03	1.42	0.156	0.426
AD	EN_L3_5_IT_3	AKAP11	0.06	0.03	1.92	0.0549	0.197
AD	EN_L5_6_NP	AKAP11	0.04	0.04	0.99	0.32	0.81
AD	EN_L5_ET	AKAP11	-0.07	0.25	-0.27	0.784	0.999
AD	EN_L6B	AKAP11	-0.02	0.04	-0.43	0.664	0.877
AD	EN_L6_CT	AKAP11	-0.02	0.03	-0.73	0.464	0.784
AD	EN_L6_IT_1	AKAP11	0.07	0.04	1.83	0.0667	0.442
AD	EN_L6_IT_2	AKAP11	0.09	0.05	1.74	0.0825	0.584
AD	Endo	AKAP11	-0.15	0.08	-1.80	0.0726	0.526
AD	IN_ADARB2	AKAP11	0.08	0.04	2.07	0.0386	0.321
AD	IN_LAMP5_LHX6	AKAP11	-0.01	0.04	-0.14	0.887	0.985
AD	IN_LAMP5_RELN	AKAP11	0.00	0.04	0.11	0.915	0.982
AD	IN_PVALB	AKAP11	0.02	0.03	0.54	0.588	0.893
AD	IN_PVALB_CHC	AKAP11	0.06	0.05	1.23	0.219	0.675
AD	IN_SST	AKAP11	0.04	0.03	1.33	0.182	0.676
AD	IN_VIP	AKAP11	0.03	0.03	1.16	0.248	0.563
AD	Micro	AKAP11	0.04	0.03	1.33	0.184	0.455
AD	OPC	AKAP11	0.03	0.03	1.01	0.313	0.707
AD	Oligo	AKAP11	-0.01	0.02	-0.45	0.653	0.828
AD	PC	AKAP11	-0.06	0.09	-0.70	0.486	0.955
AD	PVM	AKAP11	0.23	0.12	1.97	0.0486	0.655
AD	VLMC	AKAP11	0.15	0.09	1.60	0.109	0.408
AD	Astro	AKAP12	-0.06	0.06	-0.99	0.323	0.525
AD	EN_L2_3_IT	AKAP12	0.05	0.03	1.66	0.0964	0.311
AD	EN_L3_5_IT_1	AKAP12	0.14	0.04	3.44	0.000572	0.0164
AD	EN_L3_5_IT_2	AKAP12	0.02	0.03	0.75	0.451	0.719
AD	EN_L3_5_IT_3	AKAP12	0.04	0.03	1.42	0.155	0.373
AD	EN_L5_6_NP	AKAP12	0.03	0.06	0.54	0.591	0.921
AD	EN_L5_ET	AKAP12	0.39	0.24	1.60	0.109	0.999
AD	EN_L6B	AKAP12	0.05	0.05	0.93	0.354	0.708
AD	EN_L6_CT	AKAP12	0.08	0.04	1.97	0.0491	0.276
AD	EN_L6_IT_1	AKAP12	0.06	0.05	1.12	0.264	0.709
AD	EN_L6_IT_2	AKAP12	0.05	0.06	0.91	0.364	0.846
AD	Endo	AKAP12	0.14	0.16	0.85	0.397	0.859
AD	IN_ADARB2	AKAP12	0.14	0.04	3.18	0.0015	0.0685
AD	IN_LAMP5_LHX6	AKAP12	0.04	0.06	0.63	0.529	0.902
AD	IN_LAMP5_RELN	AKAP12	0.10	0.05	2.28	0.0225	0.292
AD	IN_PVALB	AKAP12	-0.03	0.04	-0.84	0.401	0.808
AD	IN_PVALB_CHC	AKAP12	0.05	0.05	0.87	0.385	0.793
AD	IN_SST	AKAP12	0.05	0.05	1.05	0.293	0.772
AD	IN_VIP	AKAP12	0.05	0.03	1.65	0.0989	0.361
AD	Micro	AKAP12	-0.04	0.08	-0.52	0.603	0.83
AD	OPC	AKAP12	-0.05	0.06	-0.87	0.386	0.762
AD	Oligo	AKAP12	-0.03	0.05	-0.67	0.504	0.727
AD	PC	AKAP12	0.09	0.13	0.72	0.471	0.955
AD	SMC	AKAP12	-0.70	0.34	-2.06	0.0398	0.923
AD	VLMC	AKAP12	-0.06	0.14	-0.42	0.675	0.884
AD	Adaptive	AKAP13	-0.08	0.09	-0.90	0.369	0.904
AD	Astro	AKAP13	-0.05	0.05	-1.06	0.288	0.489
AD	EN_L2_3_IT	AKAP13	-0.03	0.04	-0.64	0.522	0.757
AD	EN_L3_5_IT_1	AKAP13	-0.08	0.05	-1.45	0.148	0.43
AD	EN_L3_5_IT_2	AKAP13	-0.20	0.06	-3.28	0.00103	0.0167
AD	EN_L3_5_IT_3	AKAP13	-0.12	0.06	-1.96	0.0497	0.184
AD	EN_L5_6_NP	AKAP13	-0.04	0.14	-0.29	0.774	0.965
AD	EN_L5_ET	AKAP13	-0.35	0.43	-0.82	0.41	0.999
AD	EN_L6B	AKAP13	0.09	0.07	1.39	0.165	0.519
AD	EN_L6_CT	AKAP13	0.02	0.05	0.37	0.71	0.91
AD	EN_L6_IT_1	AKAP13	0.00	0.05	0.02	0.987	0.998
AD	EN_L6_IT_2	AKAP13	0.17	0.05	3.37	0.000747	0.113
AD	Endo	AKAP13	0.06	0.09	0.72	0.47	0.888
AD	IN_ADARB2	AKAP13	0.13	0.09	1.53	0.125	0.513
AD	IN_LAMP5_LHX6	AKAP13	0.07	0.09	0.75	0.453	0.877
AD	IN_LAMP5_RELN	AKAP13	0.09	0.08	1.11	0.269	0.74
AD	IN_PVALB	AKAP13	-0.04	0.06	-0.59	0.555	0.878
AD	IN_SST	AKAP13	0.23	0.07	3.31	0.00094	0.0644
AD	IN_VIP	AKAP13	0.01	0.06	0.20	0.844	0.941
AD	Micro	AKAP13	-0.01	0.03	-0.16	0.87	0.953
AD	OPC	AKAP13	0.08	0.03	2.60	0.00923	0.181
AD	Oligo	AKAP13	-0.02	0.04	-0.60	0.549	0.757
AD	PC	AKAP13	0.02	0.07	0.32	0.751	0.988
AD	PVM	AKAP13	0.09	0.07	1.17	0.242	0.805
AD	SMC	AKAP13	0.05	0.17	0.28	0.777	0.995
AD	VLMC	AKAP13	0.17	0.09	1.78	0.0747	0.341
AD	Astro	AKAP14	0.19	0.09	2.16	0.0309	0.112
AD	EN_L2_3_IT	AKAP14	-0.07	0.08	-0.90	0.368	0.638
AD	EN_L3_5_IT_2	AKAP14	-0.08	0.36	-0.22	0.828	0.935
AD	EN_L3_5_IT_3	AKAP14	0.02	0.31	0.06	0.954	0.98
AD	IN_PVALB	AKAP14	-0.09	0.26	-0.36	0.718	0.93
AD	Oligo	AKAP14	-0.02	0.07	-0.33	0.743	0.879
AD	Astro	AKAP17A	-0.09	0.06	-1.42	0.155	0.331
AD	EN_L2_3_IT	AKAP17A	-0.06	0.07	-0.90	0.367	0.638
AD	EN_L3_5_IT_1	AKAP17A	-0.12	0.09	-1.41	0.157	0.442
AD	EN_L3_5_IT_2	AKAP17A	-0.10	0.07	-1.42	0.155	0.424
AD	EN_L3_5_IT_3	AKAP17A	-0.16	0.07	-2.23	0.0257	0.12
AD	EN_L5_6_NP	AKAP17A	-0.51	0.42	-1.23	0.218	0.735
AD	EN_L6B	AKAP17A	-0.15	0.11	-1.32	0.188	0.549
AD	EN_L6_CT	AKAP17A	-0.17	0.11	-1.57	0.115	0.43
AD	EN_L6_IT_1	AKAP17A	-0.07	0.10	-0.71	0.478	0.838
AD	EN_L6_IT_2	AKAP17A	-0.14	0.12	-1.16	0.247	0.764
AD	Endo	AKAP17A	-0.47	0.28	-1.65	0.0986	0.591
AD	IN_ADARB2	AKAP17A	-0.03	0.09	-0.36	0.715	0.905
AD	IN_LAMP5_RELN	AKAP17A	-0.10	0.10	-1.02	0.308	0.766
AD	IN_PVALB	AKAP17A	-0.20	0.08	-2.47	0.0136	0.198
AD	IN_SST	AKAP17A	-0.08	0.08	-1.00	0.316	0.788
AD	IN_VIP	AKAP17A	-0.10	0.07	-1.43	0.153	0.45
AD	Micro	AKAP17A	-0.08	0.05	-1.47	0.141	0.394
AD	OPC	AKAP17A	-0.15	0.06	-2.49	0.0128	0.211
AD	Oligo	AKAP17A	-0.06	0.04	-1.46	0.143	0.35
AD	Astro	AKAP3	0.10	0.08	1.31	0.19	0.377
AD	EN_L2_3_IT	AKAP3	0.07	0.10	0.74	0.46	0.712
AD	Oligo	AKAP3	0.02	0.06	0.40	0.691	0.851
AD	Astro	AKAP5	-0.07	0.08	-0.90	0.37	0.571
AD	EN_L2_3_IT	AKAP5	0.18	0.04	4.16	3.19e-05	0.00242
AD	EN_L3_5_IT_1	AKAP5	0.14	0.06	2.42	0.0154	0.121
AD	EN_L3_5_IT_2	AKAP5	0.08	0.05	1.53	0.125	0.376
AD	EN_L3_5_IT_3	AKAP5	-0.01	0.06	-0.09	0.925	0.966
AD	EN_L6B	AKAP5	0.01	0.09	0.14	0.888	0.967
AD	EN_L6_CT	AKAP5	-0.05	0.08	-0.64	0.524	0.82
AD	EN_L6_IT_1	AKAP5	0.05	0.07	0.66	0.506	0.851
AD	EN_L6_IT_2	AKAP5	0.09	0.09	0.99	0.321	0.818
AD	IN_ADARB2	AKAP5	0.06	0.08	0.71	0.475	0.81
AD	IN_LAMP5_LHX6	AKAP5	-0.00	0.07	-0.03	0.972	0.995
AD	IN_LAMP5_RELN	AKAP5	0.07	0.08	0.98	0.326	0.782
AD	IN_PVALB	AKAP5	0.04	0.07	0.55	0.585	0.892
AD	IN_SST	AKAP5	0.07	0.07	0.92	0.359	0.808
AD	IN_VIP	AKAP5	-0.02	0.06	-0.26	0.797	0.922
AD	OPC	AKAP5	-0.01	0.08	-0.06	0.949	0.986
AD	Oligo	AKAP5	-0.07	0.05	-1.23	0.22	0.452
AD	Astro	AKAP6	0.06	0.05	1.10	0.269	0.471
AD	EN_L2_3_IT	AKAP6	-0.02	0.02	-1.03	0.305	0.578
AD	EN_L3_5_IT_1	AKAP6	0.04	0.02	1.74	0.0817	0.312
AD	EN_L3_5_IT_2	AKAP6	-0.02	0.02	-0.89	0.373	0.657
AD	EN_L3_5_IT_3	AKAP6	-0.01	0.02	-0.35	0.724	0.867
AD	EN_L5_6_NP	AKAP6	0.01	0.03	0.25	0.804	0.968
AD	EN_L5_ET	AKAP6	-0.11	0.17	-0.65	0.515	0.999
AD	EN_L6B	AKAP6	-0.03	0.04	-0.91	0.362	0.713
AD	EN_L6_CT	AKAP6	-0.07	0.02	-2.83	0.00469	0.0685
AD	EN_L6_IT_1	AKAP6	-0.02	0.03	-0.67	0.5	0.848
AD	EN_L6_IT_2	AKAP6	-0.01	0.03	-0.29	0.77	0.963
AD	Endo	AKAP6	0.25	0.30	0.84	0.403	0.862
AD	IN_ADARB2	AKAP6	0.08	0.03	3.13	0.00175	0.076
AD	IN_LAMP5_LHX6	AKAP6	0.17	0.04	4.73	2.29e-06	0.00154
AD	IN_LAMP5_RELN	AKAP6	0.12	0.03	4.41	1.04e-05	0.00318
AD	IN_PVALB	AKAP6	0.04	0.02	1.98	0.0481	0.372
AD	IN_PVALB_CHC	AKAP6	0.06	0.03	2.07	0.038	0.328
AD	IN_SST	AKAP6	0.05	0.02	2.39	0.0167	0.273
AD	IN_VIP	AKAP6	0.04	0.02	2.03	0.0428	0.233
AD	Micro	AKAP6	-0.01	0.06	-0.22	0.825	0.934
AD	OPC	AKAP6	0.01	0.03	0.45	0.65	0.89
AD	Oligo	AKAP6	-0.04	0.02	-1.79	0.0727	0.23
AD	PC	AKAP6	-0.01	0.11	-0.11	0.914	0.991
AD	PVM	AKAP6	0.02	0.14	0.15	0.878	0.98
AD	SMC	AKAP6	0.07	0.19	0.37	0.714	0.995
AD	VLMC	AKAP6	0.31	0.12	2.70	0.00702	0.131
AD	Astro	AKAP7	-0.10	0.03	-2.90	0.0037	0.0254
AD	EN_L2_3_IT	AKAP7	-0.12	0.03	-3.88	0.000107	0.00496
AD	EN_L3_5_IT_1	AKAP7	-0.10	0.05	-2.15	0.0319	0.189
AD	EN_L3_5_IT_2	AKAP7	-0.08	0.04	-2.30	0.0212	0.132
AD	EN_L3_5_IT_3	AKAP7	-0.09	0.04	-2.66	0.00773	0.054
AD	EN_L5_6_NP	AKAP7	-0.04	0.05	-0.92	0.36	0.831
AD	EN_L5_ET	AKAP7	0.07	0.31	0.23	0.822	0.999
AD	EN_L6B	AKAP7	0.02	0.05	0.38	0.703	0.895
AD	EN_L6_CT	AKAP7	-0.02	0.04	-0.36	0.72	0.915
AD	EN_L6_IT_1	AKAP7	-0.08	0.07	-1.16	0.245	0.694
AD	EN_L6_IT_2	AKAP7	0.06	0.07	0.90	0.37	0.847
AD	Endo	AKAP7	-0.40	0.33	-1.21	0.226	0.767
AD	IN_ADARB2	AKAP7	-0.03	0.05	-0.56	0.574	0.858
AD	IN_LAMP5_LHX6	AKAP7	-0.06	0.06	-1.00	0.316	0.797
AD	IN_LAMP5_RELN	AKAP7	0.01	0.05	0.15	0.878	0.974
AD	IN_PVALB	AKAP7	-0.00	0.03	-0.05	0.959	0.99
AD	IN_PVALB_CHC	AKAP7	-0.03	0.06	-0.54	0.588	0.893
AD	IN_SST	AKAP7	0.00	0.03	0.15	0.88	0.978
AD	IN_VIP	AKAP7	0.00	0.03	0.15	0.883	0.958
AD	Micro	AKAP7	-0.10	0.05	-2.22	0.0262	0.142
AD	OPC	AKAP7	0.00	0.03	0.03	0.975	0.993
AD	Oligo	AKAP7	-0.06	0.03	-1.97	0.0483	0.177
AD	PC	AKAP7	-0.31	0.12	-2.51	0.0121	0.628
AD	PVM	AKAP7	-0.23	0.14	-1.65	0.0982	0.722
AD	VLMC	AKAP7	-0.27	0.11	-2.47	0.0134	0.184
AD	Astro	AKAP8	-0.06	0.03	-1.96	0.0495	0.154
AD	EN_L2_3_IT	AKAP8	-0.04	0.04	-1.17	0.241	0.514
AD	EN_L3_5_IT_1	AKAP8	-0.02	0.06	-0.36	0.722	0.887
AD	EN_L3_5_IT_2	AKAP8	-0.05	0.04	-1.12	0.262	0.552
AD	EN_L3_5_IT_3	AKAP8	-0.03	0.04	-0.84	0.403	0.644
AD	EN_L5_6_NP	AKAP8	-0.04	0.08	-0.46	0.647	0.935
AD	EN_L5_ET	AKAP8	-0.17	0.51	-0.34	0.735	0.999
AD	EN_L6B	AKAP8	0.03	0.07	0.43	0.671	0.881
AD	EN_L6_CT	AKAP8	0.01	0.06	0.21	0.833	0.956
AD	EN_L6_IT_1	AKAP8	-0.04	0.06	-0.76	0.447	0.823
AD	EN_L6_IT_2	AKAP8	-0.04	0.08	-0.55	0.584	0.922
AD	Endo	AKAP8	-0.05	0.32	-0.14	0.887	0.984
AD	IN_ADARB2	AKAP8	-0.04	0.06	-0.70	0.481	0.814
AD	IN_LAMP5_LHX6	AKAP8	-0.04	0.08	-0.57	0.567	0.916
AD	IN_LAMP5_RELN	AKAP8	-0.05	0.06	-0.84	0.403	0.822
AD	IN_PVALB	AKAP8	-0.06	0.04	-1.41	0.159	0.59
AD	IN_PVALB_CHC	AKAP8	-0.05	0.09	-0.59	0.553	0.879
AD	IN_SST	AKAP8	-0.02	0.05	-0.45	0.651	0.923
AD	IN_VIP	AKAP8	-0.05	0.04	-1.11	0.265	0.583
AD	Micro	AKAP8	-0.03	0.04	-0.66	0.512	0.773
AD	OPC	AKAP8	-0.02	0.05	-0.37	0.708	0.91
AD	Oligo	AKAP8	-0.00	0.02	-0.08	0.94	0.976
AD	PC	AKAP8	0.61	0.34	1.78	0.075	0.836
AD	Astro	AKAP8L	0.02	0.03	0.53	0.598	0.76
AD	EN_L2_3_IT	AKAP8L	-0.03	0.03	-1.16	0.244	0.517
AD	EN_L3_5_IT_1	AKAP8L	-0.01	0.04	-0.24	0.81	0.929
AD	EN_L3_5_IT_2	AKAP8L	-0.03	0.03	-0.93	0.354	0.641
AD	EN_L3_5_IT_3	AKAP8L	-0.08	0.03	-2.60	0.00934	0.0615
AD	EN_L5_6_NP	AKAP8L	-0.12	0.05	-2.52	0.0117	0.307
AD	EN_L5_ET	AKAP8L	0.09	0.26	0.36	0.723	0.999
AD	EN_L6B	AKAP8L	-0.11	0.05	-2.20	0.0279	0.224
AD	EN_L6_CT	AKAP8L	-0.04	0.04	-0.80	0.423	0.753
AD	EN_L6_IT_1	AKAP8L	-0.02	0.05	-0.36	0.718	0.932
AD	EN_L6_IT_2	AKAP8L	-0.02	0.05	-0.36	0.72	0.95
AD	Endo	AKAP8L	0.29	0.27	1.09	0.275	0.798
AD	IN_ADARB2	AKAP8L	-0.02	0.05	-0.45	0.653	0.887
AD	IN_LAMP5_LHX6	AKAP8L	-0.01	0.05	-0.26	0.797	0.967
AD	IN_LAMP5_RELN	AKAP8L	-0.02	0.04	-0.35	0.729	0.936
AD	IN_PVALB	AKAP8L	-0.02	0.03	-0.52	0.6	0.898
AD	IN_PVALB_CHC	AKAP8L	-0.08	0.06	-1.48	0.138	0.566
AD	IN_SST	AKAP8L	-0.07	0.03	-1.92	0.055	0.449
AD	IN_VIP	AKAP8L	-0.03	0.03	-0.90	0.368	0.68
AD	Micro	AKAP8L	-0.04	0.03	-1.12	0.262	0.549
AD	OPC	AKAP8L	0.04	0.04	1.13	0.26	0.67
AD	Oligo	AKAP8L	-0.03	0.02	-1.17	0.241	0.478
AD	PC	AKAP8L	0.01	0.08	0.08	0.935	0.995
AD	VLMC	AKAP8L	0.16	0.09	1.72	0.0851	0.364
AD	Adaptive	AKAP9	-0.02	0.11	-0.16	0.871	0.987
AD	Astro	AKAP9	-0.07	0.03	-2.23	0.0259	0.0996
AD	EN_L2_3_IT	AKAP9	0.07	0.02	2.98	0.00289	0.0396
AD	EN_L3_5_IT_1	AKAP9	0.06	0.03	2.06	0.0398	0.213
AD	EN_L3_5_IT_2	AKAP9	0.07	0.02	2.80	0.00503	0.0504
AD	EN_L3_5_IT_3	AKAP9	0.08	0.02	3.28	0.00105	0.0128
AD	EN_L5_6_NP	AKAP9	-0.05	0.03	-1.50	0.133	0.663
AD	EN_L5_ET	AKAP9	0.20	0.21	0.94	0.348	0.999
AD	EN_L6B	AKAP9	0.02	0.03	0.56	0.578	0.844
AD	EN_L6_CT	AKAP9	0.00	0.03	0.10	0.919	0.979
AD	EN_L6_IT_1	AKAP9	0.04	0.03	1.08	0.281	0.723
AD	EN_L6_IT_2	AKAP9	0.04	0.04	1.12	0.265	0.782
AD	Endo	AKAP9	-0.09	0.06	-1.38	0.167	0.699
AD	IN_ADARB2	AKAP9	0.02	0.03	0.94	0.349	0.735
AD	IN_LAMP5_LHX6	AKAP9	-0.02	0.03	-0.52	0.603	0.928
AD	IN_LAMP5_RELN	AKAP9	0.04	0.03	1.35	0.176	0.653
AD	IN_PVALB	AKAP9	0.05	0.02	2.02	0.0436	0.352
AD	IN_PVALB_CHC	AKAP9	0.01	0.03	0.18	0.857	0.971
AD	IN_SST	AKAP9	0.03	0.03	1.12	0.261	0.746
AD	IN_VIP	AKAP9	0.02	0.02	1.16	0.246	0.561
AD	Micro	AKAP9	0.06	0.03	2.24	0.025	0.139
AD	OPC	AKAP9	-0.00	0.02	-0.16	0.869	0.964
AD	Oligo	AKAP9	-0.00	0.02	-0.05	0.958	0.983
AD	PC	AKAP9	-0.06	0.06	-1.07	0.285	0.919
AD	PVM	AKAP9	0.18	0.08	2.23	0.0255	0.56
AD	SMC	AKAP9	0.03	0.16	0.20	0.841	0.995
AD	VLMC	AKAP9	0.13	0.08	1.68	0.0936	0.379
AD	Astro	AKIP1	0.05	0.04	1.17	0.244	0.442
AD	EN_L2_3_IT	AKIP1	-0.01	0.04	-0.20	0.84	0.93
AD	EN_L3_5_IT_1	AKIP1	-0.09	0.08	-1.21	0.226	0.528
AD	EN_L3_5_IT_2	AKIP1	-0.09	0.06	-1.67	0.0948	0.323
AD	EN_L3_5_IT_3	AKIP1	-0.11	0.05	-2.08	0.0376	0.154
AD	EN_L5_6_NP	AKIP1	0.15	0.33	0.46	0.645	0.935
AD	EN_L6B	AKIP1	-0.08	0.08	-0.95	0.34	0.698
AD	EN_L6_CT	AKIP1	0.02	0.08	0.19	0.847	0.96
AD	EN_L6_IT_1	AKIP1	-0.06	0.08	-0.70	0.485	0.841
AD	EN_L6_IT_2	AKIP1	0.52	0.31	1.70	0.0896	0.602
AD	IN_ADARB2	AKIP1	-0.08	0.07	-1.04	0.296	0.7
AD	IN_LAMP5_LHX6	AKIP1	0.09	0.09	1.01	0.314	0.797
AD	IN_LAMP5_RELN	AKIP1	0.16	0.07	2.18	0.0296	0.325
AD	IN_PVALB	AKIP1	-0.06	0.05	-1.10	0.273	0.719
AD	IN_SST	AKIP1	0.01	0.06	0.12	0.908	0.982
AD	IN_VIP	AKIP1	-0.02	0.05	-0.34	0.736	0.896
AD	Micro	AKIP1	0.08	0.06	1.29	0.197	0.472
AD	OPC	AKIP1	-0.02	0.05	-0.39	0.696	0.905
AD	Oligo	AKIP1	0.06	0.04	1.49	0.136	0.339
AD	Astro	AKIRIN1	-0.01	0.04	-0.32	0.752	0.866
AD	EN_L2_3_IT	AKIRIN1	-0.01	0.02	-0.56	0.575	0.789
AD	EN_L3_5_IT_1	AKIRIN1	0.00	0.04	0.12	0.904	0.962
AD	EN_L3_5_IT_2	AKIRIN1	0.02	0.03	0.48	0.631	0.835
AD	EN_L3_5_IT_3	AKIRIN1	0.04	0.04	1.25	0.21	0.448
AD	EN_L5_6_NP	AKIRIN1	0.09	0.07	1.30	0.193	0.716
AD	EN_L5_ET	AKIRIN1	0.67	0.41	1.61	0.107	0.999
AD	EN_L6B	AKIRIN1	0.04	0.06	0.71	0.479	0.792
AD	EN_L6_CT	AKIRIN1	-0.06	0.06	-1.03	0.303	0.668
AD	EN_L6_IT_1	AKIRIN1	0.01	0.05	0.17	0.868	0.972
AD	EN_L6_IT_2	AKIRIN1	0.07	0.06	1.08	0.281	0.795
AD	Endo	AKIRIN1	-0.27	0.24	-1.13	0.259	0.788
AD	IN_ADARB2	AKIRIN1	-0.06	0.06	-0.98	0.329	0.722
AD	IN_LAMP5_LHX6	AKIRIN1	-0.00	0.07	-0.03	0.974	0.995
AD	IN_LAMP5_RELN	AKIRIN1	0.05	0.06	0.83	0.409	0.826
AD	IN_PVALB	AKIRIN1	0.02	0.04	0.47	0.639	0.913
AD	IN_PVALB_CHC	AKIRIN1	-0.01	0.07	-0.21	0.836	0.962
AD	IN_SST	AKIRIN1	-0.05	0.05	-1.03	0.304	0.78
AD	IN_VIP	AKIRIN1	-0.07	0.03	-2.06	0.0392	0.224
AD	Micro	AKIRIN1	0.06	0.04	1.36	0.173	0.44
AD	OPC	AKIRIN1	0.04	0.03	1.23	0.219	0.628
AD	Oligo	AKIRIN1	-0.03	0.04	-0.77	0.443	0.68
AD	PC	AKIRIN1	-0.16	0.32	-0.50	0.619	0.98
AD	Astro	AKIRIN2	0.06	0.05	1.37	0.17	0.351
AD	EN_L2_3_IT	AKIRIN2	0.08	0.03	2.53	0.0114	0.0883
AD	EN_L3_5_IT_1	AKIRIN2	0.08	0.05	1.53	0.126	0.395
AD	EN_L3_5_IT_2	AKIRIN2	0.09	0.04	2.15	0.0316	0.169
AD	EN_L3_5_IT_3	AKIRIN2	0.09	0.04	2.14	0.032	0.139
AD	EN_L5_6_NP	AKIRIN2	0.10	0.07	1.29	0.196	0.719
AD	EN_L6B	AKIRIN2	0.13	0.08	1.75	0.0795	0.373
AD	EN_L6_CT	AKIRIN2	0.06	0.07	0.88	0.379	0.725
AD	EN_L6_IT_1	AKIRIN2	0.10	0.06	1.60	0.109	0.532
AD	EN_L6_IT_2	AKIRIN2	0.01	0.08	0.10	0.918	0.988
AD	Endo	AKIRIN2	0.52	0.27	1.90	0.0578	0.498
AD	IN_ADARB2	AKIRIN2	0.05	0.06	0.83	0.409	0.774
AD	IN_LAMP5_LHX6	AKIRIN2	0.01	0.07	0.07	0.945	0.991
AD	IN_LAMP5_RELN	AKIRIN2	0.03	0.06	0.44	0.663	0.92
AD	IN_PVALB	AKIRIN2	0.03	0.05	0.60	0.548	0.876
AD	IN_PVALB_CHC	AKIRIN2	-0.06	0.09	-0.68	0.496	0.854
AD	IN_SST	AKIRIN2	0.13	0.06	2.26	0.0235	0.321
AD	IN_VIP	AKIRIN2	0.06	0.04	1.56	0.119	0.396
AD	Micro	AKIRIN2	0.03	0.05	0.59	0.554	0.8
AD	OPC	AKIRIN2	0.07	0.04	1.76	0.0778	0.429
AD	Oligo	AKIRIN2	0.06	0.03	1.85	0.0641	0.212
AD	PC	AKIRIN2	-0.46	0.33	-1.39	0.165	0.891
AD	Adaptive	AKNA	0.05	0.12	0.46	0.648	0.961
AD	Astro	AKNA	0.08	0.07	1.15	0.251	0.451
AD	EN_L2_3_IT	AKNA	-0.04	0.05	-0.90	0.368	0.639
AD	EN_L3_5_IT_1	AKNA	-0.01	0.09	-0.12	0.904	0.962
AD	EN_L3_5_IT_2	AKNA	-0.02	0.08	-0.25	0.806	0.925
AD	EN_L3_5_IT_3	AKNA	0.04	0.08	0.50	0.617	0.801
AD	EN_L6_CT	AKNA	0.02	0.30	0.05	0.957	0.987
AD	EN_L6_IT_1	AKNA	-0.02	0.11	-0.14	0.889	0.977
AD	IN_ADARB2	AKNA	0.02	0.09	0.28	0.78	0.929
AD	IN_LAMP5_LHX6	AKNA	0.10	0.09	1.10	0.272	0.771
AD	IN_LAMP5_RELN	AKNA	-0.03	0.07	-0.40	0.69	0.928
AD	IN_PVALB	AKNA	0.04	0.04	0.91	0.363	0.785
AD	IN_SST	AKNA	-0.06	0.05	-1.21	0.228	0.715
AD	IN_VIP	AKNA	0.15	0.08	1.79	0.0738	0.31
AD	Micro	AKNA	0.11	0.04	2.56	0.0105	0.0774
AD	OPC	AKNA	0.06	0.05	1.14	0.254	0.666
AD	Oligo	AKNA	0.09	0.04	1.98	0.0481	0.176
AD	PC	AKNA	0.08	0.33	0.23	0.816	0.988
AD	PVM	AKNA	0.07	0.14	0.51	0.613	0.921
AD	Astro	AKNAD1	0.05	0.05	0.96	0.337	0.539
AD	EN_L2_3_IT	AKNAD1	0.01	0.04	0.28	0.78	0.9
AD	EN_L3_5_IT_1	AKNAD1	0.06	0.05	1.19	0.234	0.536
AD	EN_L3_5_IT_2	AKNAD1	-0.02	0.04	-0.54	0.59	0.811
AD	EN_L3_5_IT_3	AKNAD1	0.03	0.05	0.55	0.581	0.777
AD	EN_L5_6_NP	AKNAD1	0.02	0.06	0.35	0.728	0.958
AD	EN_L5_ET	AKNAD1	-0.76	0.47	-1.62	0.105	0.999
AD	EN_L6B	AKNAD1	-0.03	0.07	-0.43	0.67	0.881
AD	EN_L6_CT	AKNAD1	-0.05	0.06	-0.85	0.393	0.731
AD	EN_L6_IT_1	AKNAD1	0.00	0.06	0.04	0.971	0.996
AD	EN_L6_IT_2	AKNAD1	-0.02	0.07	-0.29	0.774	0.964
AD	IN_ADARB2	AKNAD1	0.07	0.06	1.15	0.249	0.659
AD	IN_LAMP5_LHX6	AKNAD1	0.02	0.07	0.23	0.816	0.969
AD	IN_LAMP5_RELN	AKNAD1	-0.02	0.06	-0.25	0.803	0.956
AD	IN_PVALB	AKNAD1	-0.01	0.04	-0.24	0.811	0.956
AD	IN_PVALB_CHC	AKNAD1	-0.09	0.07	-1.23	0.219	0.675
AD	IN_SST	AKNAD1	0.04	0.05	0.81	0.418	0.834
AD	IN_VIP	AKNAD1	0.03	0.04	0.84	0.401	0.704
AD	Micro	AKNAD1	0.07	0.06	1.14	0.255	0.543
AD	OPC	AKNAD1	-0.09	0.06	-1.44	0.15	0.547
AD	Oligo	AKNAD1	-0.03	0.04	-0.80	0.425	0.663
AD	Astro	AKR1A1	0.00	0.04	0.04	0.967	0.984
AD	EN_L2_3_IT	AKR1A1	-0.00	0.04	-0.02	0.986	0.993
AD	EN_L3_5_IT_1	AKR1A1	-0.13	0.08	-1.67	0.0947	0.34
AD	EN_L3_5_IT_2	AKR1A1	-0.04	0.05	-0.80	0.423	0.697
AD	EN_L3_5_IT_3	AKR1A1	-0.11	0.05	-2.06	0.0397	0.159
AD	EN_L5_6_NP	AKR1A1	0.09	0.10	0.97	0.33	0.815
AD	EN_L6B	AKR1A1	0.01	0.11	0.07	0.944	0.985
AD	EN_L6_CT	AKR1A1	-0.10	0.08	-1.15	0.251	0.616
AD	EN_L6_IT_1	AKR1A1	-0.10	0.08	-1.22	0.221	0.675
AD	EN_L6_IT_2	AKR1A1	0.74	0.39	1.89	0.0581	0.538
AD	IN_ADARB2	AKR1A1	0.00	0.08	0.04	0.969	0.991
AD	IN_LAMP5_RELN	AKR1A1	0.02	0.09	0.22	0.83	0.964
AD	IN_PVALB	AKR1A1	-0.01	0.07	-0.21	0.831	0.961
AD	IN_SST	AKR1A1	-0.11	0.07	-1.44	0.15	0.637
AD	IN_VIP	AKR1A1	0.03	0.06	0.56	0.576	0.818
AD	Micro	AKR1A1	-0.08	0.04	-1.92	0.0545	0.224
AD	OPC	AKR1A1	-0.03	0.05	-0.54	0.588	0.864
AD	Oligo	AKR1A1	-0.03	0.03	-1.06	0.291	0.536
AD	Astro	AKR1B1	-0.00	0.05	-0.06	0.955	0.979
AD	EN_L2_3_IT	AKR1B1	0.02	0.04	0.39	0.7	0.862
AD	EN_L3_5_IT_1	AKR1B1	0.04	0.08	0.53	0.593	0.823
AD	EN_L3_5_IT_2	AKR1B1	0.01	0.05	0.22	0.824	0.935
AD	EN_L3_5_IT_3	AKR1B1	0.06	0.06	1.07	0.283	0.529
AD	EN_L5_6_NP	AKR1B1	0.07	0.10	0.71	0.477	0.881
AD	EN_L6B	AKR1B1	-0.01	0.09	-0.14	0.891	0.967
AD	EN_L6_CT	AKR1B1	-0.01	0.08	-0.11	0.909	0.976
AD	EN_L6_IT_1	AKR1B1	-0.00	0.08	-0.02	0.987	0.998
AD	EN_L6_IT_2	AKR1B1	-0.31	0.32	-0.97	0.33	0.824
AD	IN_ADARB2	AKR1B1	0.13	0.08	1.61	0.107	0.481
AD	IN_LAMP5_LHX6	AKR1B1	-0.04	0.10	-0.43	0.665	0.941
AD	IN_LAMP5_RELN	AKR1B1	-0.08	0.08	-1.03	0.303	0.76
AD	IN_PVALB	AKR1B1	0.07	0.05	1.24	0.216	0.661
AD	IN_PVALB_CHC	AKR1B1	-0.32	0.35	-0.93	0.354	0.777
AD	IN_SST	AKR1B1	-0.02	0.07	-0.22	0.828	0.967
AD	IN_VIP	AKR1B1	0.04	0.05	0.84	0.403	0.705
AD	Micro	AKR1B1	0.11	0.06	1.75	0.0804	0.283
AD	OPC	AKR1B1	0.14	0.06	2.45	0.0145	0.223
AD	Oligo	AKR1B1	0.09	0.03	2.74	0.00607	0.0461
AD	PVM	AKR1B1	0.13	0.57	0.24	0.813	0.968
AD	EN_L2_3_IT	AKR1C1	-0.07	0.08	-0.97	0.33	0.604
AD	EN_L3_5_IT_2	AKR1C1	0.05	0.09	0.58	0.565	0.797
AD	EN_L3_5_IT_3	AKR1C1	0.09	0.09	1.02	0.306	0.553
AD	EN_L6_IT_1	AKR1C1	1.18	0.37	3.15	0.00164	0.0691
AD	EN_L6_IT_2	AKR1C1	-0.08	0.10	-0.74	0.457	0.884
AD	IN_PVALB	AKR1C1	0.13	0.09	1.38	0.167	0.601
AD	IN_SST	AKR1C1	0.01	0.08	0.11	0.912	0.983
AD	IN_VIP	AKR1C1	0.08	0.08	1.00	0.319	0.637
AD	OPC	AKR1C1	-0.14	0.10	-1.48	0.139	0.529
AD	Oligo	AKR1C1	-0.04	0.10	-0.41	0.684	0.846
AD	VLMC	AKR1C1	-0.55	0.54	-1.03	0.304	0.636
AD	EN_L2_3_IT	AKR1C2	-0.12	0.09	-1.41	0.159	0.41
AD	EN_L3_5_IT_2	AKR1C2	-0.05	0.10	-0.47	0.638	0.838
AD	EN_L3_5_IT_3	AKR1C2	0.09	0.09	0.97	0.331	0.578
AD	EN_L6_IT_1	AKR1C2	0.12	0.39	0.30	0.764	0.944
AD	EN_L6_IT_2	AKR1C2	0.10	0.10	0.95	0.34	0.83
AD	IN_PVALB	AKR1C2	0.18	0.10	1.83	0.0679	0.423
AD	IN_SST	AKR1C2	0.06	0.09	0.67	0.504	0.874
AD	IN_VIP	AKR1C2	0.23	0.07	3.25	0.00116	0.031
AD	OPC	AKR1C2	0.04	0.11	0.38	0.708	0.91
AD	VLMC	AKR1C2	-0.01	0.18	-0.05	0.962	0.988
AD	Astro	AKR1C3	0.05	0.07	0.75	0.452	0.645
AD	EN_L2_3_IT	AKR1C3	-0.09	0.08	-1.15	0.251	0.524
AD	EN_L3_5_IT_1	AKR1C3	0.63	0.40	1.59	0.113	0.372
AD	EN_L3_5_IT_2	AKR1C3	-0.08	0.11	-0.69	0.488	0.746
AD	EN_L3_5_IT_3	AKR1C3	0.12	0.09	1.40	0.163	0.385
AD	EN_L6B	AKR1C3	0.18	0.41	0.44	0.662	0.877
AD	EN_L6_IT_1	AKR1C3	0.17	0.43	0.40	0.693	0.922
AD	IN_ADARB2	AKR1C3	-0.19	0.37	-0.51	0.613	0.874
AD	IN_PVALB	AKR1C3	0.14	0.10	1.45	0.147	0.574
AD	IN_SST	AKR1C3	-0.17	0.11	-1.52	0.128	0.613
AD	IN_VIP	AKR1C3	0.11	0.08	1.41	0.157	0.455
AD	OPC	AKR1C3	0.07	0.08	0.88	0.378	0.757
AD	Oligo	AKR1C3	0.04	0.08	0.47	0.638	0.82
AD	Astro	AKR1C8P	-0.05	0.13	-0.40	0.693	0.828
AD	EN_L2_3_IT	AKR1C8P	-0.08	0.11	-0.74	0.458	0.71
AD	Oligo	AKR1C8P	-0.12	0.10	-1.15	0.25	0.488
AD	Astro	AKR1D1	-0.00	0.10	-0.02	0.983	0.992
AD	EN_L2_3_IT	AKR1D1	-0.02	0.09	-0.24	0.811	0.916
AD	Oligo	AKR1D1	-0.11	0.09	-1.27	0.205	0.433
AD	Astro	AKR1E2	0.26	0.10	2.57	0.0102	0.0525
AD	EN_L2_3_IT	AKR1E2	-0.11	0.06	-1.84	0.0662	0.247
AD	EN_L3_5_IT_1	AKR1E2	-0.07	0.07	-1.07	0.286	0.593
AD	EN_L3_5_IT_2	AKR1E2	-0.01	0.07	-0.16	0.87	0.951
AD	EN_L3_5_IT_3	AKR1E2	-0.00	0.06	-0.01	0.995	0.998
AD	EN_L5_6_NP	AKR1E2	-0.11	0.09	-1.12	0.261	0.771
AD	EN_L6B	AKR1E2	0.05	0.08	0.55	0.58	0.844
AD	EN_L6_CT	AKR1E2	0.00	0.08	0.00	0.999	1
AD	EN_L6_IT_1	AKR1E2	-0.12	0.09	-1.42	0.156	0.599
AD	EN_L6_IT_2	AKR1E2	-0.02	0.10	-0.24	0.809	0.975
AD	IN_ADARB2	AKR1E2	0.10	0.08	1.18	0.238	0.649
AD	IN_LAMP5_LHX6	AKR1E2	-0.12	0.10	-1.23	0.218	0.736
AD	IN_LAMP5_RELN	AKR1E2	-0.04	0.08	-0.48	0.631	0.911
AD	IN_PVALB	AKR1E2	-0.03	0.06	-0.43	0.664	0.92
AD	IN_SST	AKR1E2	-0.07	0.07	-0.96	0.339	0.797
AD	IN_VIP	AKR1E2	0.04	0.07	0.57	0.57	0.815
AD	OPC	AKR1E2	-0.06	0.09	-0.68	0.496	0.823
AD	Oligo	AKR1E2	-0.04	0.08	-0.52	0.606	0.798
AD	Astro	AKR7A2	0.09	0.05	1.67	0.0956	0.24
AD	EN_L2_3_IT	AKR7A2	-0.04	0.05	-0.78	0.436	0.693
AD	EN_L3_5_IT_1	AKR7A2	0.31	0.32	0.95	0.342	0.645
AD	EN_L3_5_IT_2	AKR7A2	-0.02	0.07	-0.22	0.826	0.935
AD	EN_L3_5_IT_3	AKR7A2	0.02	0.07	0.32	0.752	0.883
AD	EN_L6B	AKR7A2	0.25	0.39	0.64	0.523	0.815
AD	EN_L6_CT	AKR7A2	0.33	0.36	0.91	0.363	0.714
AD	EN_L6_IT_1	AKR7A2	-0.03	0.09	-0.32	0.747	0.94
AD	IN_PVALB	AKR7A2	-0.11	0.07	-1.60	0.109	0.51
AD	IN_SST	AKR7A2	-0.20	0.08	-2.48	0.0133	0.248
AD	IN_VIP	AKR7A2	-0.01	0.06	-0.18	0.859	0.948
AD	OPC	AKR7A2	-0.05	0.07	-0.72	0.47	0.811
AD	Oligo	AKR7A2	0.01	0.04	0.21	0.831	0.922
AD	Astro	AKR7A3	0.13	0.09	1.47	0.141	0.311
AD	EN_L2_3_IT	AKR7A3	-0.03	0.08	-0.41	0.685	0.856
AD	Oligo	AKR7A3	-0.01	0.09	-0.13	0.898	0.957
AD	Astro	AKT1	0.05	0.04	1.13	0.26	0.461
AD	EN_L2_3_IT	AKT1	0.06	0.04	1.62	0.105	0.328
AD	EN_L3_5_IT_1	AKT1	0.03	0.07	0.36	0.717	0.884
AD	EN_L3_5_IT_2	AKT1	0.00	0.05	0.01	0.988	0.995
AD	EN_L3_5_IT_3	AKT1	0.05	0.05	0.95	0.341	0.588
AD	EN_L5_6_NP	AKT1	0.03	0.09	0.29	0.771	0.965
AD	EN_L6B	AKT1	0.04	0.10	0.43	0.666	0.879
AD	EN_L6_CT	AKT1	0.03	0.10	0.36	0.72	0.915
AD	EN_L6_IT_1	AKT1	0.02	0.08	0.29	0.773	0.946
AD	EN_L6_IT_2	AKT1	-0.29	0.33	-0.87	0.385	0.854
AD	IN_ADARB2	AKT1	-0.02	0.07	-0.24	0.812	0.943
AD	IN_LAMP5_LHX6	AKT1	0.03	0.08	0.36	0.715	0.953
AD	IN_LAMP5_RELN	AKT1	0.01	0.07	0.11	0.916	0.982
AD	IN_PVALB	AKT1	0.02	0.05	0.47	0.638	0.913
AD	IN_PVALB_CHC	AKT1	0.05	0.09	0.59	0.554	0.88
AD	IN_SST	AKT1	-0.17	0.06	-2.73	0.00634	0.177
AD	IN_VIP	AKT1	0.03	0.05	0.69	0.49	0.766
AD	Micro	AKT1	0.07	0.05	1.30	0.192	0.466
AD	OPC	AKT1	-0.05	0.04	-1.11	0.267	0.672
AD	Oligo	AKT1	0.01	0.03	0.37	0.709	0.861
AD	Astro	AKT2	0.03	0.03	1.25	0.21	0.402
AD	EN_L2_3_IT	AKT2	0.04	0.03	1.72	0.085	0.289
AD	EN_L3_5_IT_1	AKT2	0.06	0.03	1.71	0.0872	0.324
AD	EN_L3_5_IT_2	AKT2	0.10	0.03	3.43	0.000608	0.0113
AD	EN_L3_5_IT_3	AKT2	0.08	0.03	2.53	0.0113	0.0695
AD	EN_L5_6_NP	AKT2	0.05	0.05	1.00	0.315	0.807
AD	EN_L5_ET	AKT2	-0.13	0.45	-0.29	0.775	0.999
AD	EN_L6B	AKT2	-0.01	0.05	-0.12	0.903	0.974
AD	EN_L6_CT	AKT2	0.07	0.04	1.67	0.0956	0.391
AD	EN_L6_IT_1	AKT2	0.03	0.04	0.78	0.433	0.82
AD	EN_L6_IT_2	AKT2	0.02	0.06	0.40	0.687	0.949
AD	Endo	AKT2	0.04	0.27	0.16	0.871	0.98
AD	IN_ADARB2	AKT2	0.06	0.04	1.32	0.188	0.598
AD	IN_LAMP5_LHX6	AKT2	0.01	0.05	0.12	0.908	0.987
AD	IN_LAMP5_RELN	AKT2	0.05	0.04	1.22	0.224	0.698
AD	IN_PVALB	AKT2	0.07	0.03	2.07	0.0385	0.331
AD	IN_PVALB_CHC	AKT2	0.11	0.06	1.97	0.0491	0.366
AD	IN_SST	AKT2	0.04	0.04	1.12	0.263	0.747
AD	IN_VIP	AKT2	0.02	0.03	0.67	0.505	0.774
AD	Micro	AKT2	0.04	0.04	0.94	0.349	0.639
AD	OPC	AKT2	0.02	0.03	0.54	0.591	0.866
AD	Oligo	AKT2	0.01	0.02	0.38	0.707	0.86
AD	PC	AKT2	-0.19	0.34	-0.56	0.578	0.972
AD	VLMC	AKT2	0.08	0.09	0.84	0.402	0.715
AD	Adaptive	AKT3	0.20	0.11	1.76	0.0791	0.747
AD	Astro	AKT3	-0.10	0.04	-2.88	0.00393	0.0264
AD	EN_L2_3_IT	AKT3	-0.01	0.02	-0.33	0.738	0.88
AD	EN_L3_5_IT_1	AKT3	0.04	0.02	1.50	0.132	0.405
AD	EN_L3_5_IT_2	AKT3	0.01	0.02	0.39	0.694	0.869
AD	EN_L3_5_IT_3	AKT3	0.02	0.02	1.00	0.318	0.566
AD	EN_L5_6_NP	AKT3	0.01	0.03	0.25	0.801	0.967
AD	EN_L5_ET	AKT3	-0.01	0.16	-0.07	0.946	0.999
AD	EN_L6B	AKT3	0.04	0.03	1.26	0.208	0.572
AD	EN_L6_CT	AKT3	0.00	0.02	0.00	0.998	1
AD	EN_L6_IT_1	AKT3	-0.00	0.03	-0.08	0.934	0.989
AD	EN_L6_IT_2	AKT3	0.03	0.03	0.84	0.399	0.862
AD	Endo	AKT3	-0.08	0.05	-1.60	0.109	0.614
AD	IN_ADARB2	AKT3	0.00	0.03	0.08	0.936	0.984
AD	IN_LAMP5_LHX6	AKT3	0.07	0.03	2.39	0.0168	0.294
AD	IN_LAMP5_RELN	AKT3	0.08	0.03	2.79	0.00523	0.14
AD	IN_PVALB	AKT3	0.02	0.02	0.96	0.338	0.77
AD	IN_PVALB_CHC	AKT3	-0.03	0.03	-1.23	0.22	0.676
AD	IN_SST	AKT3	0.03	0.02	1.43	0.153	0.64
AD	IN_VIP	AKT3	0.01	0.02	0.38	0.701	0.88
AD	Micro	AKT3	-0.02	0.04	-0.51	0.612	0.835
AD	OPC	AKT3	0.02	0.03	0.57	0.571	0.856
AD	Oligo	AKT3	0.02	0.02	0.92	0.355	0.6
AD	PC	AKT3	0.05	0.05	1.05	0.293	0.92
AD	PVM	AKT3	-0.23	0.12	-1.95	0.0508	0.656
AD	SMC	AKT3	-0.08	0.12	-0.65	0.516	0.995
AD	VLMC	AKT3	-0.01	0.05	-0.14	0.888	0.961
AD	Astro	AKTIP	0.02	0.03	0.78	0.437	0.633
AD	EN_L2_3_IT	AKTIP	0.02	0.03	0.51	0.611	0.811
AD	EN_L3_5_IT_1	AKTIP	0.07	0.05	1.31	0.189	0.484
AD	EN_L3_5_IT_2	AKTIP	0.12	0.04	2.97	0.00302	0.0358
AD	EN_L3_5_IT_3	AKTIP	0.10	0.04	2.39	0.0166	0.0902
AD	EN_L5_6_NP	AKTIP	-0.01	0.07	-0.20	0.838	0.974
AD	EN_L6B	AKTIP	0.28	0.08	3.76	0.000171	0.0118
AD	EN_L6_CT	AKTIP	0.08	0.06	1.34	0.18	0.531
AD	EN_L6_IT_1	AKTIP	0.13	0.06	2.02	0.0432	0.371
AD	EN_L6_IT_2	AKTIP	0.11	0.08	1.43	0.152	0.685
AD	Endo	AKTIP	-0.22	0.38	-0.58	0.559	0.92
AD	IN_ADARB2	AKTIP	0.04	0.06	0.76	0.448	0.796
AD	IN_LAMP5_LHX6	AKTIP	0.01	0.07	0.19	0.849	0.979
AD	IN_LAMP5_RELN	AKTIP	0.02	0.06	0.31	0.758	0.944
AD	IN_PVALB	AKTIP	0.06	0.04	1.33	0.185	0.624
AD	IN_PVALB_CHC	AKTIP	0.03	0.08	0.37	0.711	0.933
AD	IN_SST	AKTIP	0.03	0.05	0.55	0.581	0.898
AD	IN_VIP	AKTIP	0.03	0.04	0.73	0.463	0.748
AD	Micro	AKTIP	-0.16	0.08	-2.07	0.0382	0.18
AD	OPC	AKTIP	-0.03	0.04	-0.70	0.482	0.817
AD	Oligo	AKTIP	-0.01	0.02	-0.36	0.721	0.867
AD	Astro	ALAD	-0.04	0.04	-0.96	0.339	0.541
AD	EN_L2_3_IT	ALAD	-0.03	0.04	-0.74	0.458	0.71
AD	EN_L3_5_IT_1	ALAD	-0.05	0.06	-0.80	0.423	0.714
AD	EN_L3_5_IT_2	ALAD	-0.07	0.04	-1.50	0.133	0.389
AD	EN_L3_5_IT_3	ALAD	-0.07	0.05	-1.51	0.13	0.335
AD	EN_L5_6_NP	ALAD	0.13	0.09	1.45	0.146	0.676
AD	EN_L6B	ALAD	0.05	0.08	0.66	0.508	0.806
AD	EN_L6_CT	ALAD	-0.05	0.08	-0.69	0.492	0.803
AD	EN_L6_IT_1	ALAD	-0.07	0.07	-0.96	0.336	0.759
AD	EN_L6_IT_2	ALAD	-0.08	0.10	-0.88	0.377	0.848
AD	IN_ADARB2	ALAD	-0.08	0.07	-1.14	0.255	0.665
AD	IN_LAMP5_LHX6	ALAD	-0.05	0.09	-0.53	0.599	0.927
AD	IN_LAMP5_RELN	ALAD	0.04	0.08	0.57	0.569	0.89
AD	IN_PVALB	ALAD	-0.01	0.05	-0.18	0.853	0.968
AD	IN_PVALB_CHC	ALAD	0.34	0.29	1.18	0.238	0.689
AD	IN_SST	ALAD	-0.03	0.06	-0.50	0.617	0.911
AD	IN_VIP	ALAD	-0.02	0.04	-0.43	0.669	0.864
AD	Micro	ALAD	0.19	0.07	2.77	0.00568	0.0495
AD	OPC	ALAD	0.04	0.06	0.67	0.501	0.825
AD	Oligo	ALAD	-0.02	0.03	-0.70	0.487	0.714
AD	Astro	ALAS1	0.03	0.06	0.51	0.609	0.769
AD	EN_L2_3_IT	ALAS1	-0.00	0.04	-0.07	0.944	0.976
AD	EN_L3_5_IT_1	ALAS1	-0.03	0.08	-0.33	0.745	0.898
AD	EN_L3_5_IT_2	ALAS1	0.01	0.06	0.19	0.852	0.945
AD	EN_L3_5_IT_3	ALAS1	-0.01	0.06	-0.19	0.848	0.93
AD	EN_L6B	ALAS1	-0.38	0.31	-1.22	0.224	0.591
AD	EN_L6_CT	ALAS1	0.31	0.27	1.17	0.242	0.605
AD	EN_L6_IT_1	ALAS1	0.05	0.08	0.56	0.575	0.881
AD	Endo	ALAS1	0.23	0.27	0.84	0.4	0.861
AD	IN_ADARB2	ALAS1	0.05	0.38	0.13	0.894	0.97
AD	IN_LAMP5_RELN	ALAS1	0.07	0.30	0.25	0.806	0.957
AD	IN_PVALB	ALAS1	0.01	0.06	0.14	0.886	0.976
AD	IN_SST	ALAS1	-0.14	0.08	-1.71	0.0865	0.535
AD	IN_VIP	ALAS1	0.06	0.06	0.94	0.347	0.663
AD	Micro	ALAS1	-0.10	0.10	-1.07	0.285	0.573
AD	OPC	ALAS1	0.04	0.07	0.58	0.563	0.852
AD	Oligo	ALAS1	-0.04	0.05	-0.74	0.461	0.694
AD	Astro	ALB	-0.26	0.12	-2.21	0.0274	0.103
AD	EN_L2_3_IT	ALB	0.16	0.51	0.32	0.75	0.886
AD	Astro	ALCAM	-0.06	0.04	-1.52	0.128	0.293
AD	EN_L2_3_IT	ALCAM	-0.08	0.05	-1.62	0.106	0.329
AD	EN_L3_5_IT_1	ALCAM	0.22	0.09	2.35	0.0188	0.136
AD	EN_L3_5_IT_2	ALCAM	0.16	0.04	3.67	0.000245	0.00586
AD	EN_L3_5_IT_3	ALCAM	0.01	0.08	0.19	0.852	0.932
AD	EN_L5_6_NP	ALCAM	0.09	0.04	2.02	0.0437	0.484
AD	EN_L5_ET	ALCAM	-1.27	0.58	-2.17	0.0297	0.936
AD	EN_L6B	ALCAM	0.21	0.09	2.31	0.021	0.195
AD	EN_L6_CT	ALCAM	0.15	0.13	1.21	0.226	0.587
AD	EN_L6_IT_1	ALCAM	-0.05	0.12	-0.44	0.662	0.913
AD	EN_L6_IT_2	ALCAM	-0.13	0.13	-0.93	0.351	0.837
AD	Endo	ALCAM	0.06	0.14	0.44	0.66	0.95
AD	IN_ADARB2	ALCAM	0.02	0.07	0.29	0.769	0.924
AD	IN_LAMP5_LHX6	ALCAM	0.13	0.06	2.13	0.0329	0.386
AD	IN_LAMP5_RELN	ALCAM	0.12	0.10	1.26	0.208	0.684
AD	IN_PVALB	ALCAM	0.03	0.06	0.50	0.614	0.903
AD	IN_PVALB_CHC	ALCAM	0.07	0.05	1.37	0.17	0.613
AD	IN_SST	ALCAM	0.20	0.06	3.32	0.000887	0.0632
AD	IN_VIP	ALCAM	-0.01	0.04	-0.14	0.885	0.959
AD	Micro	ALCAM	0.50	0.06	7.98	1.42e-15	8.1e-13
AD	OPC	ALCAM	-0.01	0.03	-0.24	0.81	0.945
AD	Oligo	ALCAM	0.04	0.02	1.55	0.122	0.317
AD	PC	ALCAM	0.25	0.11	2.24	0.0251	0.686
AD	PVM	ALCAM	0.30	0.18	1.69	0.0902	0.714
AD	SMC	ALCAM	-0.05	0.26	-0.19	0.853	0.995
AD	VLMC	ALCAM	0.66	0.19	3.40	0.000664	0.043
AD	EN_L2_3_IT	ALDH16A1	0.63	0.33	1.89	0.0585	0.23
AD	Oligo	ALDH16A1	0.04	0.08	0.48	0.634	0.817
AD	Astro	ALDH18A1	-0.05	0.05	-0.94	0.345	0.546
AD	EN_L2_3_IT	ALDH18A1	0.02	0.03	0.58	0.562	0.782
AD	EN_L3_5_IT_1	ALDH18A1	0.04	0.06	0.75	0.452	0.734
AD	EN_L3_5_IT_2	ALDH18A1	-0.02	0.04	-0.60	0.549	0.786
AD	EN_L3_5_IT_3	ALDH18A1	0.00	0.04	0.05	0.959	0.983
AD	EN_L5_6_NP	ALDH18A1	-0.03	0.07	-0.43	0.666	0.939
AD	EN_L6B	ALDH18A1	0.05	0.08	0.69	0.488	0.796
AD	EN_L6_CT	ALDH18A1	-0.01	0.07	-0.17	0.861	0.965
AD	EN_L6_IT_1	ALDH18A1	-0.03	0.07	-0.37	0.715	0.931
AD	EN_L6_IT_2	ALDH18A1	0.14	0.08	1.90	0.0574	0.538
AD	IN_ADARB2	ALDH18A1	-0.01	0.07	-0.10	0.924	0.981
AD	IN_LAMP5_LHX6	ALDH18A1	0.00	0.08	0.03	0.975	0.995
AD	IN_LAMP5_RELN	ALDH18A1	-0.03	0.08	-0.38	0.705	0.929
AD	IN_PVALB	ALDH18A1	0.02	0.04	0.53	0.596	0.896
AD	IN_PVALB_CHC	ALDH18A1	0.06	0.08	0.66	0.506	0.86
AD	IN_SST	ALDH18A1	-0.01	0.05	-0.22	0.824	0.967
AD	IN_VIP	ALDH18A1	0.01	0.04	0.31	0.753	0.904
AD	Micro	ALDH18A1	0.13	0.08	1.66	0.0964	0.314
AD	OPC	ALDH18A1	-0.04	0.04	-1.11	0.268	0.672
AD	Oligo	ALDH18A1	0.02	0.05	0.46	0.642	0.823
AD	Astro	ALDH1A1	-0.65	0.09	-7.35	1.96e-13	1.91e-10
AD	EN_L2_3_IT	ALDH1A1	-0.20	0.12	-1.74	0.0822	0.284
AD	EN_L3_5_IT_1	ALDH1A1	-0.38	0.16	-2.42	0.0155	0.122
AD	EN_L3_5_IT_2	ALDH1A1	0.12	0.06	2.06	0.0391	0.194
AD	EN_L3_5_IT_3	ALDH1A1	0.06	0.14	0.45	0.65	0.824
AD	EN_L5_6_NP	ALDH1A1	-0.17	0.14	-1.27	0.205	0.724
AD	EN_L6_IT_1	ALDH1A1	0.11	0.16	0.68	0.499	0.847
AD	EN_L6_IT_2	ALDH1A1	-0.00	0.14	-0.02	0.98	0.996
AD	Oligo	ALDH1A1	0.01	0.07	0.08	0.932	0.972
AD	VLMC	ALDH1A1	-0.56	0.36	-1.57	0.117	0.418
AD	Astro	ALDH1A2	0.08	0.07	1.12	0.265	0.466
AD	EN_L2_3_IT	ALDH1A2	0.10	0.08	1.27	0.203	0.467
AD	EN_L3_5_IT_1	ALDH1A2	0.03	0.10	0.35	0.726	0.889
AD	EN_L3_5_IT_2	ALDH1A2	-0.25	0.11	-2.35	0.019	0.123
AD	EN_L3_5_IT_3	ALDH1A2	-0.04	0.07	-0.57	0.57	0.771
AD	EN_L5_6_NP	ALDH1A2	0.13	0.12	1.08	0.28	0.785
AD	EN_L6B	ALDH1A2	-0.27	0.11	-2.40	0.0164	0.174
AD	EN_L6_CT	ALDH1A2	-0.37	0.13	-2.84	0.00458	0.0677
AD	EN_L6_IT_1	ALDH1A2	-0.13	0.14	-0.93	0.353	0.773
AD	EN_L6_IT_2	ALDH1A2	0.02	0.13	0.19	0.853	0.98
AD	IN_ADARB2	ALDH1A2	0.14	0.15	0.91	0.363	0.749
AD	IN_LAMP5_LHX6	ALDH1A2	-0.31	0.18	-1.78	0.0743	0.534
AD	IN_LAMP5_RELN	ALDH1A2	-0.15	0.14	-1.07	0.284	0.749
AD	IN_PVALB	ALDH1A2	-0.46	0.10	-4.53	6e-06	0.00155
AD	IN_PVALB_CHC	ALDH1A2	-0.51	0.12	-4.16	3.14e-05	0.0037
AD	IN_SST	ALDH1A2	-0.28	0.09	-3.34	0.00084	0.061
AD	IN_VIP	ALDH1A2	0.05	0.11	0.43	0.665	0.863
AD	Micro	ALDH1A2	0.12	0.09	1.30	0.192	0.467
AD	OPC	ALDH1A2	-0.08	0.11	-0.75	0.455	0.802
AD	Oligo	ALDH1A2	-0.07	0.06	-1.30	0.194	0.421
AD	VLMC	ALDH1A2	-0.11	0.12	-0.91	0.364	0.682
AD	EN_L2_3_IT	ALDH1A3	-0.34	0.09	-4.01	6.05e-05	0.00347
AD	EN_L3_5_IT_2	ALDH1A3	-0.25	0.09	-2.74	0.00619	0.0582
AD	EN_L3_5_IT_3	ALDH1A3	-0.11	0.08	-1.30	0.194	0.427
AD	EN_L6_IT_1	ALDH1A3	-0.36	0.52	-0.69	0.49	0.843
AD	OPC	ALDH1A3	-0.00	0.05	-0.10	0.92	0.978
AD	Oligo	ALDH1A3	0.03	0.07	0.39	0.699	0.856
AD	Astro	ALDH1L1	0.00	0.07	0.04	0.972	0.986
AD	EN_L2_3_IT	ALDH1L1	0.09	0.09	0.99	0.323	0.597
AD	EN_L3_5_IT_2	ALDH1L1	0.07	0.42	0.17	0.862	0.948
AD	EN_L3_5_IT_3	ALDH1L1	0.09	0.38	0.24	0.81	0.914
AD	IN_PVALB	ALDH1L1	-0.08	0.07	-1.20	0.231	0.676
AD	IN_VIP	ALDH1L1	-0.04	0.07	-0.61	0.539	0.797
AD	OPC	ALDH1L1	0.14	0.07	2.03	0.042	0.343
AD	Oligo	ALDH1L1	-0.02	0.08	-0.30	0.763	0.889
AD	VLMC	ALDH1L1	0.91	0.21	4.26	2.07e-05	0.0119
AD	Astro	ALDH1L2	0.11	0.05	2.03	0.0426	0.14
AD	EN_L2_3_IT	ALDH1L2	0.07	0.05	1.63	0.103	0.324
AD	EN_L3_5_IT_1	ALDH1L2	0.17	0.06	3.11	0.00188	0.035
AD	EN_L3_5_IT_2	ALDH1L2	0.07	0.04	1.66	0.0973	0.327
AD	EN_L3_5_IT_3	ALDH1L2	0.01	0.06	0.10	0.916	0.961
AD	EN_L5_6_NP	ALDH1L2	-0.11	0.06	-1.67	0.0958	0.607
AD	EN_L5_ET	ALDH1L2	-0.33	0.37	-0.90	0.367	0.999
AD	EN_L6B	ALDH1L2	0.09	0.08	1.16	0.248	0.616
AD	EN_L6_CT	ALDH1L2	0.19	0.07	2.83	0.00465	0.0683
AD	EN_L6_IT_1	ALDH1L2	0.09	0.06	1.49	0.135	0.577
AD	EN_L6_IT_2	ALDH1L2	0.23	0.09	2.51	0.0119	0.344
AD	IN_ADARB2	ALDH1L2	0.00	0.06	0.07	0.942	0.985
AD	IN_LAMP5_LHX6	ALDH1L2	-0.05	0.07	-0.71	0.478	0.885
AD	IN_LAMP5_RELN	ALDH1L2	0.05	0.07	0.69	0.49	0.857
AD	IN_PVALB	ALDH1L2	0.02	0.05	0.42	0.673	0.922
AD	IN_PVALB_CHC	ALDH1L2	0.06	0.09	0.71	0.478	0.843
AD	IN_SST	ALDH1L2	-0.01	0.05	-0.21	0.832	0.968
AD	IN_VIP	ALDH1L2	0.01	0.04	0.35	0.723	0.892
AD	Micro	ALDH1L2	0.21	0.11	1.98	0.0477	0.206
AD	OPC	ALDH1L2	-0.03	0.04	-0.67	0.505	0.827
AD	Oligo	ALDH1L2	0.03	0.04	0.82	0.414	0.653
AD	Astro	ALDH2	0.11	0.04	2.54	0.011	0.0557
AD	EN_L2_3_IT	ALDH2	0.12	0.04	3.08	0.0021	0.0327
AD	EN_L3_5_IT_1	ALDH2	0.07	0.07	1.11	0.267	0.573
AD	EN_L3_5_IT_2	ALDH2	0.13	0.05	2.65	0.00817	0.0706
AD	EN_L3_5_IT_3	ALDH2	0.19	0.05	3.47	0.00052	0.00781
AD	EN_L5_6_NP	ALDH2	0.02	0.10	0.21	0.833	0.973
AD	EN_L6B	ALDH2	0.22	0.11	1.92	0.0551	0.313
AD	EN_L6_CT	ALDH2	0.14	0.08	1.67	0.0942	0.388
AD	EN_L6_IT_1	ALDH2	0.14	0.08	1.86	0.0635	0.437
AD	EN_L6_IT_2	ALDH2	0.11	0.09	1.27	0.202	0.734
AD	Endo	ALDH2	-0.40	0.36	-1.12	0.262	0.79
AD	IN_ADARB2	ALDH2	0.07	0.06	1.14	0.254	0.665
AD	IN_LAMP5_LHX6	ALDH2	0.06	0.09	0.70	0.481	0.885
AD	IN_LAMP5_RELN	ALDH2	0.14	0.07	2.03	0.0428	0.385
AD	IN_PVALB	ALDH2	0.01	0.05	0.18	0.858	0.968
AD	IN_PVALB_CHC	ALDH2	0.21	0.09	2.28	0.0227	0.259
AD	IN_SST	ALDH2	0.10	0.06	1.66	0.096	0.558
AD	IN_VIP	ALDH2	-0.01	0.04	-0.38	0.703	0.881
AD	Micro	ALDH2	0.05	0.07	0.78	0.438	0.718
AD	OPC	ALDH2	0.10	0.05	2.13	0.0334	0.311
AD	Oligo	ALDH2	0.20	0.06	3.59	0.000334	0.00725
AD	Astro	ALDH3A2	0.10	0.05	1.84	0.0658	0.187
AD	EN_L2_3_IT	ALDH3A2	0.01	0.04	0.34	0.733	0.878
AD	EN_L3_5_IT_1	ALDH3A2	0.04	0.05	0.88	0.381	0.679
AD	EN_L3_5_IT_2	ALDH3A2	0.05	0.04	1.19	0.235	0.523
AD	EN_L3_5_IT_3	ALDH3A2	0.10	0.04	2.41	0.016	0.0878
AD	EN_L5_6_NP	ALDH3A2	-0.01	0.08	-0.16	0.872	0.979
AD	EN_L5_ET	ALDH3A2	0.13	0.28	0.46	0.644	0.999
AD	EN_L6B	ALDH3A2	0.06	0.07	0.96	0.338	0.697
AD	EN_L6_CT	ALDH3A2	0.07	0.05	1.29	0.197	0.55
AD	EN_L6_IT_1	ALDH3A2	-0.00	0.06	-0.06	0.956	0.993
AD	EN_L6_IT_2	ALDH3A2	0.01	0.06	0.25	0.799	0.971
AD	Endo	ALDH3A2	0.66	0.30	2.17	0.03	0.408
AD	IN_ADARB2	ALDH3A2	0.06	0.05	1.20	0.231	0.643
AD	IN_LAMP5_LHX6	ALDH3A2	0.02	0.07	0.21	0.833	0.975
AD	IN_LAMP5_RELN	ALDH3A2	0.10	0.06	1.63	0.103	0.557
AD	IN_PVALB	ALDH3A2	-0.02	0.04	-0.45	0.656	0.918
AD	IN_PVALB_CHC	ALDH3A2	-0.05	0.08	-0.66	0.512	0.863
AD	IN_SST	ALDH3A2	0.01	0.04	0.23	0.819	0.967
AD	IN_VIP	ALDH3A2	0.08	0.03	2.22	0.0266	0.181
AD	Micro	ALDH3A2	0.10	0.06	1.60	0.11	0.338
AD	OPC	ALDH3A2	0.06	0.05	1.28	0.2	0.606
AD	Oligo	ALDH3A2	0.24	0.05	4.79	1.64e-06	0.000209
AD	PC	ALDH3A2	0.35	0.41	0.84	0.403	0.939
AD	VLMC	ALDH3A2	0.02	0.13	0.13	0.898	0.966
AD	Astro	ALDH3B1	-0.10	0.09	-1.07	0.284	0.486
AD	EN_L2_3_IT	ALDH3B1	0.39	0.37	1.05	0.292	0.567
AD	Micro	ALDH3B1	-0.03	0.07	-0.38	0.703	0.88
AD	Oligo	ALDH3B1	-0.02	0.06	-0.32	0.747	0.881
AD	Astro	ALDH4A1	0.02	0.04	0.52	0.602	0.763
AD	EN_L2_3_IT	ALDH4A1	0.09	0.08	1.13	0.258	0.532
AD	EN_L3_5_IT_3	ALDH4A1	-0.00	0.33	-0.01	0.989	0.995
AD	IN_PVALB	ALDH4A1	0.71	0.32	2.25	0.0245	0.263
AD	OPC	ALDH4A1	0.04	0.07	0.68	0.494	0.823
AD	Oligo	ALDH4A1	0.01	0.07	0.08	0.94	0.976
AD	Astro	ALDH5A1	-0.09	0.04	-2.31	0.0208	0.0862
AD	EN_L2_3_IT	ALDH5A1	-0.04	0.04	-0.98	0.327	0.6
AD	EN_L3_5_IT_1	ALDH5A1	-0.11	0.05	-2.13	0.0335	0.195
AD	EN_L3_5_IT_2	ALDH5A1	-0.05	0.04	-1.09	0.277	0.565
AD	EN_L3_5_IT_3	ALDH5A1	-0.06	0.04	-1.31	0.19	0.423
AD	EN_L5_6_NP	ALDH5A1	-0.01	0.06	-0.22	0.822	0.972
AD	EN_L5_ET	ALDH5A1	0.31	0.56	0.55	0.583	0.999
AD	EN_L6B	ALDH5A1	0.01	0.07	0.08	0.936	0.983
AD	EN_L6_CT	ALDH5A1	-0.02	0.06	-0.33	0.74	0.925
AD	EN_L6_IT_1	ALDH5A1	-0.04	0.06	-0.61	0.541	0.868
AD	EN_L6_IT_2	ALDH5A1	0.01	0.08	0.11	0.915	0.988
AD	IN_ADARB2	ALDH5A1	-0.06	0.05	-1.16	0.247	0.658
AD	IN_LAMP5_LHX6	ALDH5A1	-0.07	0.06	-1.11	0.268	0.769
AD	IN_LAMP5_RELN	ALDH5A1	-0.02	0.05	-0.44	0.657	0.918
AD	IN_PVALB	ALDH5A1	-0.03	0.04	-0.82	0.414	0.814
AD	IN_PVALB_CHC	ALDH5A1	0.03	0.05	0.55	0.583	0.89
AD	IN_SST	ALDH5A1	-0.03	0.04	-0.83	0.407	0.829
AD	IN_VIP	ALDH5A1	0.01	0.03	0.19	0.852	0.945
AD	Micro	ALDH5A1	0.05	0.09	0.55	0.586	0.818
AD	OPC	ALDH5A1	-0.02	0.04	-0.53	0.594	0.867
AD	Oligo	ALDH5A1	-0.04	0.07	-0.63	0.526	0.741
AD	Astro	ALDH6A1	-0.10	0.04	-2.81	0.00495	0.0312
AD	EN_L2_3_IT	ALDH6A1	0.04	0.04	1.01	0.311	0.583
AD	EN_L3_5_IT_1	ALDH6A1	-0.00	0.07	-0.04	0.969	0.99
AD	EN_L3_5_IT_2	ALDH6A1	0.05	0.05	1.01	0.312	0.601
AD	EN_L3_5_IT_3	ALDH6A1	0.05	0.05	1.00	0.315	0.564
AD	EN_L5_6_NP	ALDH6A1	-0.14	0.09	-1.47	0.14	0.671
AD	EN_L6B	ALDH6A1	0.12	0.09	1.31	0.189	0.549
AD	EN_L6_CT	ALDH6A1	0.05	0.08	0.69	0.493	0.803
AD	EN_L6_IT_1	ALDH6A1	0.16	0.09	1.84	0.0657	0.441
AD	EN_L6_IT_2	ALDH6A1	0.05	0.11	0.50	0.617	0.931
AD	IN_ADARB2	ALDH6A1	0.10	0.08	1.27	0.205	0.616
AD	IN_LAMP5_LHX6	ALDH6A1	-0.02	0.07	-0.29	0.768	0.965
AD	IN_LAMP5_RELN	ALDH6A1	0.04	0.07	0.60	0.548	0.882
AD	IN_PVALB	ALDH6A1	-0.01	0.05	-0.28	0.776	0.947
AD	IN_PVALB_CHC	ALDH6A1	-0.14	0.35	-0.39	0.696	0.928
AD	IN_SST	ALDH6A1	0.02	0.06	0.37	0.712	0.941
AD	IN_VIP	ALDH6A1	0.08	0.05	1.60	0.11	0.382
AD	Micro	ALDH6A1	0.03	0.08	0.38	0.705	0.881
AD	OPC	ALDH6A1	0.14	0.04	3.18	0.00145	0.0867
AD	Oligo	ALDH6A1	0.08	0.03	2.78	0.00545	0.043
AD	Astro	ALDH7A1	-0.06	0.05	-1.27	0.204	0.395
AD	EN_L2_3_IT	ALDH7A1	0.05	0.04	1.32	0.186	0.445
AD	EN_L3_5_IT_1	ALDH7A1	0.10	0.05	1.86	0.0633	0.271
AD	EN_L3_5_IT_2	ALDH7A1	0.02	0.05	0.36	0.718	0.882
AD	EN_L3_5_IT_3	ALDH7A1	0.09	0.05	1.89	0.0591	0.207
AD	EN_L5_6_NP	ALDH7A1	0.18	0.08	2.23	0.0255	0.414
AD	EN_L6B	ALDH7A1	0.15	0.08	1.73	0.0838	0.382
AD	EN_L6_CT	ALDH7A1	0.04	0.07	0.52	0.605	0.866
AD	EN_L6_IT_1	ALDH7A1	0.06	0.07	0.94	0.349	0.768
AD	EN_L6_IT_2	ALDH7A1	0.02	0.10	0.23	0.818	0.975
AD	Endo	ALDH7A1	0.00	0.33	0.01	0.992	0.999
AD	IN_ADARB2	ALDH7A1	-0.06	0.06	-0.93	0.353	0.74
AD	IN_LAMP5_LHX6	ALDH7A1	0.10	0.08	1.21	0.227	0.742
AD	IN_LAMP5_RELN	ALDH7A1	-0.03	0.07	-0.46	0.643	0.914
AD	IN_PVALB	ALDH7A1	0.04	0.05	0.78	0.433	0.823
AD	IN_PVALB_CHC	ALDH7A1	0.04	0.08	0.49	0.626	0.908
AD	IN_SST	ALDH7A1	-0.08	0.06	-1.21	0.226	0.714
AD	IN_VIP	ALDH7A1	-0.06	0.05	-1.26	0.208	0.52
AD	Micro	ALDH7A1	0.07	0.07	0.96	0.336	0.626
AD	OPC	ALDH7A1	0.05	0.03	1.49	0.135	0.521
AD	Oligo	ALDH7A1	0.00	0.03	0.07	0.941	0.977
AD	PC	ALDH7A1	-0.26	0.43	-0.60	0.55	0.967
AD	VLMC	ALDH7A1	0.34	0.13	2.58	0.00978	0.161
AD	Astro	ALDH8A1	-0.08	0.11	-0.72	0.471	0.661
AD	EN_L2_3_IT	ALDH8A1	-0.07	0.06	-1.27	0.202	0.466
AD	EN_L3_5_IT_1	ALDH8A1	0.06	0.08	0.66	0.509	0.775
AD	EN_L3_5_IT_2	ALDH8A1	0.03	0.07	0.49	0.624	0.83
AD	EN_L3_5_IT_3	ALDH8A1	-0.04	0.07	-0.58	0.56	0.766
AD	EN_L5_6_NP	ALDH8A1	-0.05	0.09	-0.58	0.561	0.912
AD	EN_L5_ET	ALDH8A1	-0.13	0.49	-0.26	0.794	0.999
AD	EN_L6B	ALDH8A1	-0.21	0.09	-2.44	0.0146	0.164
AD	EN_L6_CT	ALDH8A1	-0.15	0.09	-1.69	0.092	0.384
AD	EN_L6_IT_1	ALDH8A1	-0.19	0.09	-2.23	0.0257	0.299
AD	EN_L6_IT_2	ALDH8A1	-0.08	0.09	-0.86	0.391	0.86
AD	IN_ADARB2	ALDH8A1	-0.05	0.08	-0.57	0.566	0.854
AD	IN_LAMP5_LHX6	ALDH8A1	-0.16	0.09	-1.68	0.0932	0.572
AD	IN_LAMP5_RELN	ALDH8A1	0.04	0.08	0.45	0.649	0.916
AD	IN_PVALB	ALDH8A1	-0.04	0.05	-0.74	0.462	0.839
AD	IN_PVALB_CHC	ALDH8A1	-0.08	0.09	-0.90	0.369	0.787
AD	IN_SST	ALDH8A1	-0.25	0.25	-1.02	0.31	0.784
AD	IN_VIP	ALDH8A1	-0.06	0.06	-0.92	0.356	0.669
AD	OPC	ALDH8A1	-0.16	0.09	-1.87	0.0608	0.392
AD	Oligo	ALDH8A1	0.06	0.08	0.68	0.494	0.719
AD	Astro	ALDH9A1	0.00	0.04	0.08	0.935	0.969
AD	EN_L2_3_IT	ALDH9A1	0.07	0.04	1.58	0.114	0.343
AD	EN_L3_5_IT_1	ALDH9A1	0.02	0.08	0.26	0.797	0.922
AD	EN_L3_5_IT_2	ALDH9A1	-0.03	0.06	-0.50	0.618	0.827
AD	EN_L3_5_IT_3	ALDH9A1	0.08	0.07	1.23	0.218	0.457
AD	EN_L5_6_NP	ALDH9A1	0.26	0.34	0.76	0.447	0.868
AD	EN_L6B	ALDH9A1	0.30	0.39	0.77	0.442	0.771
AD	EN_L6_CT	ALDH9A1	0.10	0.10	1.04	0.296	0.661
AD	EN_L6_IT_1	ALDH9A1	0.15	0.10	1.58	0.115	0.542
AD	IN_ADARB2	ALDH9A1	0.05	0.07	0.80	0.425	0.784
AD	IN_LAMP5_LHX6	ALDH9A1	-0.09	0.08	-1.26	0.208	0.729
AD	IN_LAMP5_RELN	ALDH9A1	0.06	0.06	0.90	0.371	0.805
AD	IN_PVALB	ALDH9A1	-0.10	0.06	-1.61	0.108	0.508
AD	IN_SST	ALDH9A1	0.00	0.08	0.02	0.982	0.997
AD	IN_VIP	ALDH9A1	0.03	0.05	0.62	0.537	0.795
AD	Micro	ALDH9A1	-0.05	0.06	-0.75	0.451	0.728
AD	OPC	ALDH9A1	0.01	0.04	0.20	0.839	0.956
AD	Oligo	ALDH9A1	-0.01	0.04	-0.19	0.846	0.93
AD	Astro	ALDOB	0.10	0.12	0.81	0.418	0.616
AD	EN_L2_3_IT	ALDOB	0.00	0.11	0.04	0.967	0.985
AD	EN_L3_5_IT_1	ALDOB	-0.02	0.11	-0.18	0.857	0.944
AD	EN_L3_5_IT_2	ALDOB	0.06	0.10	0.56	0.576	0.803
AD	EN_L3_5_IT_3	ALDOB	0.03	0.11	0.27	0.786	0.901
AD	EN_L6B	ALDOB	-0.02	0.45	-0.04	0.968	0.992
AD	EN_L6_IT_1	ALDOB	0.10	0.15	0.72	0.472	0.835
AD	IN_PVALB	ALDOB	0.06	0.11	0.57	0.569	0.886
AD	IN_VIP	ALDOB	-0.07	0.11	-0.61	0.543	0.798
AD	Oligo	ALDOB	0.03	0.08	0.39	0.694	0.852
AD	Astro	ALG1	0.04	0.04	0.85	0.397	0.596
AD	EN_L2_3_IT	ALG1	0.05	0.05	1.02	0.305	0.579
AD	EN_L3_5_IT_1	ALG1	0.07	0.08	0.86	0.392	0.689
AD	EN_L3_5_IT_2	ALG1	0.03	0.06	0.54	0.591	0.811
AD	EN_L3_5_IT_3	ALG1	0.05	0.06	0.82	0.415	0.654
AD	EN_L5_6_NP	ALG1	0.34	0.33	1.01	0.312	0.804
AD	EN_L6B	ALG1	-0.03	0.10	-0.32	0.75	0.915
AD	EN_L6_CT	ALG1	-0.18	0.09	-1.94	0.0522	0.287
AD	EN_L6_IT_1	ALG1	-0.02	0.08	-0.20	0.84	0.965
AD	EN_L6_IT_2	ALG1	-0.01	0.10	-0.14	0.886	0.986
AD	IN_ADARB2	ALG1	0.06	0.08	0.70	0.486	0.816
AD	IN_LAMP5_RELN	ALG1	0.18	0.09	1.99	0.0466	0.399
AD	IN_PVALB	ALG1	0.04	0.07	0.62	0.538	0.871
AD	IN_SST	ALG1	0.09	0.07	1.25	0.21	0.699
AD	IN_VIP	ALG1	0.07	0.05	1.34	0.179	0.483
AD	Micro	ALG1	0.15	0.07	2.21	0.0271	0.145
AD	OPC	ALG1	0.02	0.06	0.29	0.77	0.932
AD	Oligo	ALG1	0.00	0.04	0.10	0.919	0.968
AD	Astro	ALG10	0.15	0.07	2.22	0.0262	0.1
AD	EN_L2_3_IT	ALG10	0.15	0.06	2.48	0.0133	0.0962
AD	EN_L3_5_IT_2	ALG10	0.12	0.07	1.67	0.0955	0.323
AD	EN_L3_5_IT_3	ALG10	0.02	0.08	0.28	0.782	0.9
AD	EN_L6_IT_1	ALG10	0.37	0.32	1.16	0.246	0.695
AD	IN_PVALB	ALG10	0.04	0.09	0.50	0.616	0.903
AD	IN_VIP	ALG10	0.11	0.08	1.31	0.191	0.498
AD	OPC	ALG10	0.06	0.07	0.85	0.397	0.767
AD	Oligo	ALG10	0.11	0.05	2.33	0.0198	0.101
AD	Astro	ALG10B	0.05	0.05	0.99	0.32	0.523
AD	EN_L2_3_IT	ALG10B	0.13	0.05	2.45	0.0144	0.101
AD	EN_L3_5_IT_1	ALG10B	0.16	0.08	2.03	0.0419	0.219
AD	EN_L3_5_IT_2	ALG10B	0.09	0.06	1.47	0.14	0.4
AD	EN_L3_5_IT_3	ALG10B	0.15	0.06	2.36	0.0183	0.0954
AD	EN_L5_6_NP	ALG10B	0.10	0.28	0.34	0.731	0.959
AD	EN_L6B	ALG10B	-0.02	0.10	-0.17	0.867	0.957
AD	EN_L6_CT	ALG10B	0.02	0.09	0.20	0.839	0.957
AD	EN_L6_IT_1	ALG10B	-0.02	0.09	-0.17	0.866	0.972
AD	EN_L6_IT_2	ALG10B	0.78	0.39	2.02	0.0437	0.503
AD	IN_ADARB2	ALG10B	0.13	0.09	1.50	0.134	0.525
AD	IN_LAMP5_LHX6	ALG10B	0.15	0.10	1.55	0.12	0.617
AD	IN_LAMP5_RELN	ALG10B	0.08	0.08	0.98	0.328	0.782
AD	IN_PVALB	ALG10B	0.03	0.07	0.39	0.695	0.925
AD	IN_SST	ALG10B	0.14	0.08	1.93	0.0541	0.445
AD	IN_VIP	ALG10B	0.10	0.06	1.62	0.105	0.373
AD	Micro	ALG10B	0.11	0.07	1.54	0.123	0.361
AD	OPC	ALG10B	0.08	0.05	1.49	0.136	0.523
AD	Oligo	ALG10B	-0.00	0.04	-0.01	0.989	0.995
AD	Astro	ALG11	-0.20	0.05	-3.79	0.000148	0.00241
AD	EN_L2_3_IT	ALG11	-0.10	0.05	-1.95	0.0515	0.212
AD	EN_L3_5_IT_1	ALG11	-0.10	0.06	-1.56	0.119	0.381
AD	EN_L3_5_IT_2	ALG11	-0.05	0.06	-0.91	0.363	0.649
AD	EN_L3_5_IT_3	ALG11	-0.15	0.06	-2.51	0.0122	0.0734
AD	EN_L5_6_NP	ALG11	-0.28	0.10	-2.83	0.00465	0.216
AD	EN_L5_ET	ALG11	-1.28	0.58	-2.20	0.0277	0.919
AD	EN_L6B	ALG11	-0.21	0.09	-2.48	0.0133	0.156
AD	EN_L6_CT	ALG11	-0.08	0.08	-1.07	0.285	0.649
AD	EN_L6_IT_1	ALG11	-0.17	0.08	-2.24	0.025	0.295
AD	EN_L6_IT_2	ALG11	-0.12	0.09	-1.35	0.178	0.71
AD	Endo	ALG11	-0.51	0.31	-1.62	0.104	0.601
AD	IN_ADARB2	ALG11	-0.09	0.08	-1.19	0.235	0.645
AD	IN_LAMP5_LHX6	ALG11	-0.18	0.09	-2.08	0.0374	0.405
AD	IN_LAMP5_RELN	ALG11	-0.06	0.07	-0.78	0.435	0.835
AD	IN_PVALB	ALG11	-0.03	0.06	-0.52	0.606	0.9
AD	IN_PVALB_CHC	ALG11	-0.05	0.09	-0.53	0.595	0.896
AD	IN_SST	ALG11	-0.13	0.07	-1.93	0.0538	0.444
AD	IN_VIP	ALG11	-0.10	0.06	-1.76	0.0781	0.319
AD	Micro	ALG11	-0.04	0.06	-0.73	0.465	0.738
AD	OPC	ALG11	-0.12	0.05	-2.59	0.00958	0.184
AD	Oligo	ALG11	-0.10	0.03	-2.85	0.00444	0.0379
AD	Astro	ALG12	0.07	0.05	1.44	0.149	0.322
AD	EN_L2_3_IT	ALG12	0.02	0.05	0.48	0.632	0.823
AD	EN_L3_5_IT_1	ALG12	0.09	0.35	0.25	0.8	0.923
AD	EN_L3_5_IT_2	ALG12	0.03	0.07	0.45	0.651	0.846
AD	EN_L3_5_IT_3	ALG12	0.03	0.06	0.40	0.69	0.848
AD	EN_L6B	ALG12	-0.40	0.30	-1.31	0.189	0.549
AD	EN_L6_CT	ALG12	0.04	0.10	0.39	0.698	0.903
AD	EN_L6_IT_1	ALG12	-0.02	0.09	-0.20	0.839	0.965
AD	IN_ADARB2	ALG12	0.03	0.09	0.38	0.701	0.902
AD	IN_LAMP5_RELN	ALG12	0.07	0.08	0.84	0.402	0.821
AD	IN_PVALB	ALG12	-0.02	0.07	-0.33	0.743	0.939
AD	IN_SST	ALG12	0.04	0.08	0.48	0.629	0.914
AD	IN_VIP	ALG12	0.00	0.06	0.04	0.97	0.988
AD	Micro	ALG12	-0.02	0.07	-0.28	0.779	0.913
AD	OPC	ALG12	0.17	0.06	2.90	0.00373	0.128
AD	Oligo	ALG12	0.07	0.04	1.87	0.0612	0.206
AD	Adaptive	ALG13	0.06	0.14	0.41	0.683	0.974
AD	Astro	ALG13	-0.04	0.03	-1.18	0.239	0.436
AD	EN_L2_3_IT	ALG13	-0.05	0.03	-1.87	0.0612	0.236
AD	EN_L3_5_IT_1	ALG13	0.03	0.04	0.78	0.434	0.722
AD	EN_L3_5_IT_2	ALG13	-0.05	0.03	-1.69	0.0903	0.315
AD	EN_L3_5_IT_3	ALG13	-0.08	0.03	-2.50	0.0126	0.0744
AD	EN_L5_6_NP	ALG13	-0.05	0.05	-1.07	0.287	0.791
AD	EN_L5_ET	ALG13	-0.40	0.32	-1.24	0.215	0.999
AD	EN_L6B	ALG13	-0.05	0.05	-1.11	0.267	0.63
AD	EN_L6_CT	ALG13	-0.09	0.04	-2.04	0.0412	0.25
AD	EN_L6_IT_1	ALG13	-0.05	0.04	-1.24	0.216	0.671
AD	EN_L6_IT_2	ALG13	-0.00	0.05	-0.10	0.922	0.988
AD	Endo	ALG13	-0.09	0.08	-1.15	0.25	0.788
AD	IN_ADARB2	ALG13	-0.06	0.04	-1.41	0.159	0.559
AD	IN_LAMP5_LHX6	ALG13	0.02	0.05	0.41	0.684	0.946
AD	IN_LAMP5_RELN	ALG13	-0.06	0.04	-1.49	0.137	0.602
AD	IN_PVALB	ALG13	-0.09	0.03	-2.90	0.00377	0.102
AD	IN_PVALB_CHC	ALG13	-0.01	0.06	-0.24	0.808	0.956
AD	IN_SST	ALG13	-0.02	0.04	-0.48	0.629	0.914
AD	IN_VIP	ALG13	-0.05	0.03	-1.72	0.0855	0.332
AD	Micro	ALG13	-0.07	0.04	-1.69	0.0902	0.303
AD	OPC	ALG13	0.02	0.03	0.64	0.522	0.835
AD	Oligo	ALG13	0.04	0.02	1.68	0.0936	0.269
AD	PC	ALG13	0.27	0.09	2.97	0.00301	0.417
AD	PVM	ALG13	0.10	0.11	0.88	0.38	0.867
AD	SMC	ALG13	0.98	0.81	1.21	0.226	0.995
AD	VLMC	ALG13	0.16	0.08	2.00	0.0455	0.283
AD	Astro	ALG14	0.00	0.04	0.03	0.974	0.987
AD	EN_L2_3_IT	ALG14	-0.09	0.04	-2.52	0.0119	0.0902
AD	EN_L3_5_IT_1	ALG14	-0.09	0.06	-1.55	0.122	0.386
AD	EN_L3_5_IT_2	ALG14	-0.14	0.04	-3.11	0.00186	0.0257
AD	EN_L3_5_IT_3	ALG14	-0.13	0.04	-2.92	0.00345	0.0304
AD	EN_L5_6_NP	ALG14	-0.12	0.07	-1.84	0.0656	0.543
AD	EN_L5_ET	ALG14	0.46	0.39	1.19	0.232	0.999
AD	EN_L6B	ALG14	-0.02	0.07	-0.35	0.723	0.903
AD	EN_L6_CT	ALG14	-0.14	0.06	-2.20	0.0281	0.199
AD	EN_L6_IT_1	ALG14	-0.18	0.07	-2.65	0.00814	0.173
AD	EN_L6_IT_2	ALG14	-0.14	0.08	-1.82	0.0691	0.564
AD	IN_ADARB2	ALG14	0.04	0.06	0.65	0.518	0.83
AD	IN_LAMP5_LHX6	ALG14	0.01	0.07	0.10	0.919	0.988
AD	IN_LAMP5_RELN	ALG14	-0.02	0.06	-0.39	0.696	0.929
AD	IN_PVALB	ALG14	0.00	0.04	0.07	0.946	0.986
AD	IN_PVALB_CHC	ALG14	-0.10	0.09	-1.10	0.272	0.719
AD	IN_SST	ALG14	-0.02	0.05	-0.40	0.689	0.934
AD	IN_VIP	ALG14	-0.07	0.05	-1.42	0.154	0.451
AD	Micro	ALG14	-0.17	0.07	-2.52	0.0116	0.0826
AD	OPC	ALG14	-0.05	0.04	-1.28	0.201	0.606
AD	Oligo	ALG14	0.01	0.03	0.22	0.829	0.921
AD	PC	ALG14	0.26	0.39	0.67	0.505	0.955
AD	Astro	ALG1L2	-0.13	0.08	-1.69	0.0916	0.234
AD	EN_L2_3_IT	ALG1L2	-0.04	0.07	-0.55	0.583	0.794
AD	EN_L3_5_IT_1	ALG1L2	0.01	0.10	0.12	0.908	0.964
AD	EN_L3_5_IT_2	ALG1L2	0.02	0.09	0.23	0.816	0.93
AD	EN_L3_5_IT_3	ALG1L2	0.05	0.08	0.61	0.542	0.752
AD	EN_L6_CT	ALG1L2	-0.09	0.40	-0.23	0.819	0.952
AD	EN_L6_IT_1	ALG1L2	-0.07	0.11	-0.68	0.496	0.847
AD	IN_PVALB	ALG1L2	-0.14	0.09	-1.53	0.125	0.535
AD	IN_SST	ALG1L2	-0.06	0.10	-0.56	0.574	0.895
AD	IN_VIP	ALG1L2	-0.26	0.09	-2.81	0.00501	0.072
AD	OPC	ALG1L2	-0.05	0.08	-0.60	0.551	0.847
AD	Oligo	ALG1L2	-0.03	0.07	-0.42	0.672	0.839
AD	Astro	ALG2	0.03	0.05	0.63	0.528	0.708
AD	EN_L2_3_IT	ALG2	0.05	0.04	1.26	0.208	0.474
AD	EN_L3_5_IT_1	ALG2	0.10	0.08	1.22	0.223	0.525
AD	EN_L3_5_IT_2	ALG2	0.05	0.06	0.87	0.383	0.665
AD	EN_L3_5_IT_3	ALG2	0.20	0.06	3.41	0.000658	0.00922
AD	EN_L5_6_NP	ALG2	0.12	0.37	0.34	0.735	0.959
AD	EN_L6B	ALG2	-0.17	0.36	-0.48	0.63	0.865
AD	EN_L6_CT	ALG2	-0.02	0.10	-0.17	0.866	0.967
AD	EN_L6_IT_1	ALG2	-0.03	0.09	-0.32	0.752	0.942
AD	IN_ADARB2	ALG2	-0.09	0.09	-1.01	0.311	0.709
AD	IN_LAMP5_RELN	ALG2	-0.00	0.09	-0.04	0.97	0.994
AD	IN_PVALB	ALG2	0.04	0.06	0.60	0.545	0.875
AD	IN_SST	ALG2	0.00	0.08	0.06	0.954	0.992
AD	IN_VIP	ALG2	0.05	0.06	0.74	0.457	0.742
AD	Micro	ALG2	0.02	0.07	0.32	0.747	0.899
AD	OPC	ALG2	0.11	0.06	1.91	0.0565	0.384
AD	Oligo	ALG2	0.14	0.04	3.24	0.00121	0.0165
AD	Astro	ALG3	0.10	0.06	1.63	0.102	0.251
AD	EN_L2_3_IT	ALG3	0.00	0.05	0.03	0.979	0.99
AD	EN_L3_5_IT_2	ALG3	-0.09	0.08	-1.12	0.262	0.552
AD	EN_L3_5_IT_3	ALG3	-0.05	0.07	-0.65	0.513	0.729
AD	EN_L6_IT_1	ALG3	-0.16	0.29	-0.56	0.574	0.881
AD	IN_PVALB	ALG3	-0.05	0.07	-0.67	0.506	0.858
AD	IN_VIP	ALG3	-0.04	0.08	-0.51	0.613	0.839
AD	Micro	ALG3	0.05	0.09	0.54	0.593	0.823
AD	OPC	ALG3	-0.06	0.07	-0.82	0.41	0.776
AD	Oligo	ALG3	0.04	0.04	0.95	0.342	0.587
AD	Astro	ALG5	-0.06	0.03	-1.92	0.0546	0.165
AD	EN_L2_3_IT	ALG5	-0.01	0.03	-0.25	0.799	0.911
AD	EN_L3_5_IT_1	ALG5	-0.00	0.05	-0.10	0.917	0.968
AD	EN_L3_5_IT_2	ALG5	-0.01	0.04	-0.29	0.775	0.911
AD	EN_L3_5_IT_3	ALG5	-0.01	0.04	-0.39	0.694	0.849
AD	EN_L5_6_NP	ALG5	-0.06	0.07	-0.83	0.406	0.849
AD	EN_L5_ET	ALG5	-0.40	0.50	-0.80	0.423	0.999
AD	EN_L6B	ALG5	-0.04	0.07	-0.64	0.522	0.814
AD	EN_L6_CT	ALG5	-0.02	0.06	-0.35	0.727	0.918
AD	EN_L6_IT_1	ALG5	0.04	0.05	0.79	0.427	0.816
AD	EN_L6_IT_2	ALG5	0.12	0.07	1.65	0.0987	0.614
AD	Endo	ALG5	-0.34	0.28	-1.21	0.227	0.768
AD	IN_ADARB2	ALG5	0.02	0.06	0.36	0.715	0.905
AD	IN_LAMP5_LHX6	ALG5	0.01	0.06	0.08	0.932	0.991
AD	IN_LAMP5_RELN	ALG5	-0.05	0.05	-0.90	0.371	0.805
AD	IN_PVALB	ALG5	0.04	0.04	1.04	0.3	0.745
AD	IN_PVALB_CHC	ALG5	0.00	0.07	0.00	0.998	1
AD	IN_SST	ALG5	-0.02	0.04	-0.45	0.653	0.925
AD	IN_VIP	ALG5	0.00	0.03	0.15	0.882	0.957
AD	Micro	ALG5	-0.02	0.05	-0.38	0.707	0.882
AD	OPC	ALG5	-0.01	0.03	-0.22	0.828	0.951
AD	Oligo	ALG5	-0.04	0.02	-1.95	0.0518	0.185
AD	Astro	ALG6	-0.20	0.04	-5.01	5.5e-07	3.25e-05
AD	EN_L2_3_IT	ALG6	-0.08	0.04	-1.93	0.0539	0.219
AD	EN_L3_5_IT_1	ALG6	-0.00	0.05	-0.08	0.934	0.975
AD	EN_L3_5_IT_2	ALG6	-0.04	0.04	-0.91	0.363	0.649
AD	EN_L3_5_IT_3	ALG6	-0.01	0.05	-0.17	0.862	0.936
AD	EN_L5_6_NP	ALG6	-0.02	0.07	-0.30	0.767	0.965
AD	EN_L5_ET	ALG6	-0.04	0.53	-0.08	0.939	0.999
AD	EN_L6B	ALG6	-0.13	0.08	-1.66	0.0972	0.407
AD	EN_L6_CT	ALG6	-0.00	0.06	-0.07	0.942	0.983
AD	EN_L6_IT_1	ALG6	-0.05	0.07	-0.76	0.45	0.825
AD	EN_L6_IT_2	ALG6	-0.10	0.08	-1.21	0.227	0.749
AD	Endo	ALG6	-0.00	0.35	-0.01	0.99	0.999
AD	IN_ADARB2	ALG6	-0.02	0.05	-0.31	0.755	0.92
AD	IN_LAMP5_LHX6	ALG6	-0.02	0.07	-0.31	0.756	0.964
AD	IN_LAMP5_RELN	ALG6	-0.08	0.06	-1.30	0.195	0.673
AD	IN_PVALB	ALG6	-0.03	0.05	-0.67	0.502	0.856
AD	IN_PVALB_CHC	ALG6	-0.01	0.07	-0.18	0.859	0.971
AD	IN_SST	ALG6	-0.06	0.06	-1.14	0.255	0.74
AD	IN_VIP	ALG6	-0.05	0.04	-1.34	0.181	0.486
AD	Micro	ALG6	-0.06	0.06	-1.09	0.274	0.562
AD	OPC	ALG6	0.03	0.04	0.81	0.418	0.779
AD	Oligo	ALG6	-0.04	0.02	-1.53	0.126	0.324
AD	Astro	ALG8	-0.02	0.04	-0.62	0.534	0.712
AD	EN_L2_3_IT	ALG8	-0.08	0.04	-2.31	0.0206	0.123
AD	EN_L3_5_IT_1	ALG8	-0.07	0.05	-1.37	0.169	0.457
AD	EN_L3_5_IT_2	ALG8	-0.07	0.04	-1.79	0.0737	0.28
AD	EN_L3_5_IT_3	ALG8	-0.08	0.05	-1.70	0.0883	0.265
AD	EN_L5_6_NP	ALG8	-0.12	0.07	-1.64	0.101	0.615
AD	EN_L5_ET	ALG8	-0.22	0.43	-0.50	0.616	0.999
AD	EN_L6B	ALG8	-0.13	0.07	-1.89	0.0593	0.325
AD	EN_L6_CT	ALG8	-0.06	0.07	-0.84	0.403	0.739
AD	EN_L6_IT_1	ALG8	-0.05	0.06	-0.91	0.365	0.78
AD	EN_L6_IT_2	ALG8	-0.02	0.07	-0.25	0.801	0.972
AD	IN_ADARB2	ALG8	-0.14	0.07	-2.09	0.0366	0.313
AD	IN_LAMP5_LHX6	ALG8	-0.09	0.08	-1.10	0.271	0.77
AD	IN_LAMP5_RELN	ALG8	0.06	0.07	0.87	0.383	0.81
AD	IN_PVALB	ALG8	-0.06	0.05	-1.12	0.265	0.711
AD	IN_PVALB_CHC	ALG8	-0.05	0.09	-0.53	0.599	0.897
AD	IN_SST	ALG8	-0.02	0.06	-0.30	0.763	0.954
AD	IN_VIP	ALG8	-0.06	0.05	-1.18	0.239	0.555
AD	Micro	ALG8	-0.04	0.05	-0.70	0.482	0.75
AD	OPC	ALG8	-0.04	0.04	-1.12	0.262	0.671
AD	Oligo	ALG8	-0.00	0.02	-0.04	0.967	0.986
AD	Astro	ALG9	-0.07	0.06	-1.31	0.192	0.379
AD	EN_L2_3_IT	ALG9	0.04	0.05	0.80	0.421	0.682
AD	EN_L3_5_IT_2	ALG9	-0.03	0.07	-0.38	0.702	0.874
AD	EN_L3_5_IT_3	ALG9	0.01	0.07	0.18	0.855	0.933
AD	EN_L6_CT	ALG9	0.54	0.36	1.50	0.135	0.459
AD	EN_L6_IT_1	ALG9	0.71	0.35	2.04	0.0412	0.364
AD	IN_LAMP5_RELN	ALG9	-0.10	0.11	-0.96	0.335	0.787
AD	IN_PVALB	ALG9	0.00	0.07	0.05	0.96	0.991
AD	IN_SST	ALG9	-0.19	0.08	-2.29	0.0223	0.312
AD	IN_VIP	ALG9	-0.04	0.07	-0.53	0.599	0.832
AD	OPC	ALG9	0.08	0.08	0.96	0.339	0.729
AD	Oligo	ALG9	-0.01	0.05	-0.31	0.759	0.887
AD	Astro	ALK	0.28	0.05	5.53	3.15e-08	3.5e-06
AD	EN_L2_3_IT	ALK	-0.05	0.04	-1.13	0.26	0.534
AD	EN_L3_5_IT_1	ALK	0.05	0.07	0.73	0.468	0.747
AD	EN_L3_5_IT_2	ALK	0.01	0.06	0.22	0.825	0.935
AD	EN_L3_5_IT_3	ALK	-0.01	0.06	-0.21	0.836	0.925
AD	EN_L5_6_NP	ALK	-0.03	0.10	-0.32	0.747	0.962
AD	EN_L5_ET	ALK	1.12	0.59	1.92	0.0551	0.999
AD	EN_L6B	ALK	-0.18	0.10	-1.86	0.0631	0.336
AD	EN_L6_CT	ALK	-0.16	0.10	-1.67	0.0958	0.391
AD	EN_L6_IT_1	ALK	-0.02	0.09	-0.25	0.803	0.954
AD	EN_L6_IT_2	ALK	-0.27	0.11	-2.51	0.0121	0.345
AD	IN_ADARB2	ALK	-0.17	0.06	-2.75	0.00599	0.138
AD	IN_LAMP5_LHX6	ALK	-0.08	0.04	-1.91	0.0556	0.482
AD	IN_LAMP5_RELN	ALK	0.05	0.04	1.36	0.175	0.652
AD	IN_PVALB	ALK	-0.07	0.05	-1.35	0.176	0.612
AD	IN_PVALB_CHC	ALK	-0.16	0.05	-3.46	0.000537	0.0265
AD	IN_SST	ALK	-0.38	0.08	-4.55	5.34e-06	0.00246
AD	IN_VIP	ALK	-0.11	0.05	-1.98	0.0474	0.247
AD	Micro	ALK	0.07	0.08	0.95	0.345	0.634
AD	OPC	ALK	0.14	0.04	3.32	0.000891	0.0692
AD	Oligo	ALK	-0.00	0.04	-0.12	0.903	0.959
AD	IN_VIP	ALKAL1	-0.02	0.09	-0.25	0.801	0.924
AD	EN_L2_3_IT	ALKAL2	-0.12	0.10	-1.21	0.227	0.497
AD	Oligo	ALKAL2	-0.00	0.09	-0.03	0.973	0.988
AD	Astro	ALKBH1	-0.07	0.04	-1.98	0.0475	0.15
AD	EN_L2_3_IT	ALKBH1	-0.01	0.03	-0.44	0.661	0.841
AD	EN_L3_5_IT_1	ALKBH1	-0.03	0.05	-0.53	0.6	0.825
AD	EN_L3_5_IT_2	ALKBH1	-0.02	0.04	-0.45	0.655	0.849
AD	EN_L3_5_IT_3	ALKBH1	-0.03	0.04	-0.70	0.482	0.708
AD	EN_L5_6_NP	ALKBH1	-0.03	0.08	-0.39	0.695	0.949
AD	EN_L6B	ALKBH1	-0.14	0.08	-1.77	0.0761	0.368
AD	EN_L6_CT	ALKBH1	-0.05	0.06	-0.79	0.432	0.761
AD	EN_L6_IT_1	ALKBH1	-0.02	0.06	-0.33	0.739	0.937
AD	EN_L6_IT_2	ALKBH1	0.03	0.09	0.39	0.7	0.95
AD	Endo	ALKBH1	-0.16	0.35	-0.47	0.64	0.95
AD	IN_ADARB2	ALKBH1	-0.03	0.06	-0.48	0.629	0.879
AD	IN_LAMP5_LHX6	ALKBH1	-0.11	0.09	-1.32	0.185	0.705
AD	IN_LAMP5_RELN	ALKBH1	0.04	0.07	0.54	0.591	0.895
AD	IN_PVALB	ALKBH1	-0.02	0.04	-0.37	0.711	0.928
AD	IN_PVALB_CHC	ALKBH1	-0.05	0.08	-0.64	0.519	0.865
AD	IN_SST	ALKBH1	0.01	0.05	0.21	0.836	0.968
AD	IN_VIP	ALKBH1	-0.06	0.05	-1.18	0.24	0.556
AD	Micro	ALKBH1	-0.04	0.05	-0.74	0.461	0.735
AD	OPC	ALKBH1	-0.03	0.04	-0.82	0.413	0.776
AD	Oligo	ALKBH1	-0.02	0.03	-0.60	0.546	0.755
AD	Astro	ALKBH2	-0.22	0.08	-2.56	0.0106	0.0539
AD	EN_L2_3_IT	ALKBH2	-0.02	0.06	-0.29	0.775	0.897
AD	EN_L3_5_IT_2	ALKBH2	-0.02	0.08	-0.20	0.839	0.941
AD	EN_L3_5_IT_3	ALKBH2	-0.09	0.08	-1.09	0.278	0.524
AD	EN_L6_IT_1	ALKBH2	0.05	0.34	0.15	0.882	0.975
AD	IN_PVALB	ALKBH2	-0.08	0.08	-0.94	0.345	0.774
AD	IN_VIP	ALKBH2	0.08	0.09	0.86	0.392	0.697
AD	OPC	ALKBH2	-0.17	0.07	-2.31	0.021	0.255
AD	Oligo	ALKBH2	-0.22	0.06	-3.92	8.9e-05	0.00285
AD	Astro	ALKBH3	-0.11	0.04	-3.03	0.00248	0.0189
AD	EN_L2_3_IT	ALKBH3	-0.06	0.03	-2.14	0.0327	0.161
AD	EN_L3_5_IT_1	ALKBH3	-0.05	0.05	-0.89	0.373	0.672
AD	EN_L3_5_IT_2	ALKBH3	0.03	0.04	0.66	0.506	0.76
AD	EN_L3_5_IT_3	ALKBH3	-0.07	0.04	-1.74	0.0811	0.251
AD	EN_L5_6_NP	ALKBH3	-0.05	0.07	-0.72	0.473	0.88
AD	EN_L5_ET	ALKBH3	-0.78	0.48	-1.62	0.105	0.999
AD	EN_L6B	ALKBH3	-0.01	0.08	-0.12	0.904	0.974
AD	EN_L6_CT	ALKBH3	-0.02	0.06	-0.32	0.751	0.929
AD	EN_L6_IT_1	ALKBH3	-0.02	0.05	-0.31	0.757	0.942
AD	EN_L6_IT_2	ALKBH3	0.01	0.08	0.15	0.878	0.985
AD	IN_ADARB2	ALKBH3	-0.01	0.06	-0.25	0.8	0.939
AD	IN_LAMP5_LHX6	ALKBH3	-0.10	0.07	-1.44	0.15	0.666
AD	IN_LAMP5_RELN	ALKBH3	0.11	0.06	1.74	0.0812	0.509
AD	IN_PVALB	ALKBH3	-0.00	0.03	-0.06	0.954	0.989
AD	IN_PVALB_CHC	ALKBH3	-0.10	0.08	-1.30	0.194	0.641
AD	IN_SST	ALKBH3	0.03	0.05	0.55	0.581	0.898
AD	IN_VIP	ALKBH3	0.06	0.04	1.68	0.0935	0.349
AD	Micro	ALKBH3	-0.02	0.06	-0.32	0.749	0.9
AD	OPC	ALKBH3	0.02	0.04	0.59	0.553	0.847
AD	Oligo	ALKBH3	-0.05	0.03	-1.46	0.143	0.351
AD	Astro	ALKBH4	0.03	0.05	0.63	0.529	0.709
AD	EN_L2_3_IT	ALKBH4	-0.05	0.05	-0.99	0.32	0.593
AD	EN_L3_5_IT_1	ALKBH4	-0.06	0.08	-0.73	0.465	0.744
AD	EN_L3_5_IT_2	ALKBH4	-0.05	0.06	-0.88	0.378	0.66
AD	EN_L3_5_IT_3	ALKBH4	0.01	0.06	0.10	0.918	0.962
AD	EN_L5_6_NP	ALKBH4	-0.03	0.35	-0.09	0.929	0.992
AD	EN_L6B	ALKBH4	-0.32	0.41	-0.77	0.441	0.771
AD	EN_L6_CT	ALKBH4	0.08	0.26	0.31	0.759	0.931
AD	EN_L6_IT_1	ALKBH4	-0.04	0.09	-0.49	0.627	0.9
AD	EN_L6_IT_2	ALKBH4	0.24	0.40	0.60	0.549	0.912
AD	IN_ADARB2	ALKBH4	0.12	0.08	1.45	0.146	0.543
AD	IN_LAMP5_RELN	ALKBH4	-0.12	0.09	-1.39	0.165	0.639
AD	IN_PVALB	ALKBH4	-0.07	0.06	-1.12	0.262	0.708
AD	IN_SST	ALKBH4	-0.09	0.08	-1.17	0.243	0.73
AD	IN_VIP	ALKBH4	-0.10	0.06	-1.75	0.0801	0.323
AD	Micro	ALKBH4	0.17	0.08	2.01	0.0447	0.199
AD	OPC	ALKBH4	-0.04	0.06	-0.61	0.54	0.845
AD	Oligo	ALKBH4	-0.02	0.03	-0.63	0.531	0.744
AD	Astro	ALKBH5	0.05	0.04	1.07	0.282	0.484
AD	EN_L2_3_IT	ALKBH5	0.04	0.03	1.34	0.182	0.44
AD	EN_L3_5_IT_1	ALKBH5	0.06	0.05	1.05	0.295	0.602
AD	EN_L3_5_IT_2	ALKBH5	0.01	0.04	0.35	0.724	0.886
AD	EN_L3_5_IT_3	ALKBH5	0.02	0.04	0.66	0.511	0.727
AD	EN_L5_6_NP	ALKBH5	-0.07	0.08	-0.89	0.374	0.836
AD	EN_L6B	ALKBH5	-0.04	0.07	-0.56	0.578	0.844
AD	EN_L6_CT	ALKBH5	0.04	0.06	0.62	0.538	0.83
AD	EN_L6_IT_1	ALKBH5	0.00	0.06	0.01	0.995	1
AD	EN_L6_IT_2	ALKBH5	0.09	0.07	1.27	0.204	0.735
AD	Endo	ALKBH5	-0.21	0.27	-0.79	0.432	0.875
AD	IN_ADARB2	ALKBH5	0.02	0.06	0.38	0.702	0.902
AD	IN_LAMP5_LHX6	ALKBH5	-0.03	0.07	-0.38	0.703	0.951
AD	IN_LAMP5_RELN	ALKBH5	0.05	0.06	0.75	0.456	0.842
AD	IN_PVALB	ALKBH5	-0.01	0.04	-0.17	0.869	0.971
AD	IN_PVALB_CHC	ALKBH5	0.10	0.07	1.30	0.193	0.641
AD	IN_SST	ALKBH5	0.04	0.05	0.91	0.364	0.81
AD	IN_VIP	ALKBH5	-0.00	0.04	-0.09	0.93	0.975
AD	Micro	ALKBH5	0.03	0.06	0.59	0.555	0.801
AD	OPC	ALKBH5	0.02	0.05	0.35	0.724	0.915
AD	Oligo	ALKBH5	0.05	0.03	2.01	0.0447	0.169
AD	PC	ALKBH5	-0.12	0.33	-0.35	0.725	0.988
AD	Astro	ALKBH7	0.05	0.06	0.86	0.391	0.591
AD	EN_L2_3_IT	ALKBH7	0.08	0.07	1.22	0.222	0.491
AD	EN_L3_5_IT_2	ALKBH7	0.26	0.08	3.42	0.000616	0.0114
AD	EN_L3_5_IT_3	ALKBH7	0.06	0.08	0.71	0.479	0.706
AD	IN_PVALB	ALKBH7	0.06	0.08	0.77	0.441	0.828
AD	IN_VIP	ALKBH7	0.03	0.08	0.46	0.648	0.856
AD	OPC	ALKBH7	0.03	0.08	0.39	0.699	0.907
AD	Oligo	ALKBH7	0.01	0.03	0.17	0.862	0.939
AD	Astro	ALKBH8	0.06	0.04	1.31	0.192	0.379
AD	EN_L2_3_IT	ALKBH8	-0.00	0.03	-0.15	0.885	0.949
AD	EN_L3_5_IT_1	ALKBH8	-0.02	0.05	-0.38	0.702	0.878
AD	EN_L3_5_IT_2	ALKBH8	0.00	0.03	0.07	0.944	0.98
AD	EN_L3_5_IT_3	ALKBH8	-0.02	0.04	-0.42	0.672	0.836
AD	EN_L5_6_NP	ALKBH8	0.00	0.06	0.07	0.947	0.994
AD	EN_L5_ET	ALKBH8	-0.60	0.48	-1.24	0.215	0.999
AD	EN_L6B	ALKBH8	-0.06	0.07	-0.86	0.39	0.733
AD	EN_L6_CT	ALKBH8	-0.02	0.06	-0.26	0.798	0.945
AD	EN_L6_IT_1	ALKBH8	0.01	0.05	0.15	0.883	0.975
AD	EN_L6_IT_2	ALKBH8	0.07	0.07	0.98	0.327	0.823
AD	IN_ADARB2	ALKBH8	-0.05	0.06	-0.85	0.394	0.766
AD	IN_LAMP5_LHX6	ALKBH8	0.03	0.06	0.57	0.572	0.92
AD	IN_LAMP5_RELN	ALKBH8	-0.03	0.06	-0.53	0.595	0.897
AD	IN_PVALB	ALKBH8	-0.06	0.04	-1.39	0.165	0.599
AD	IN_PVALB_CHC	ALKBH8	-0.09	0.07	-1.25	0.213	0.665
AD	IN_SST	ALKBH8	-0.05	0.05	-0.98	0.329	0.792
AD	IN_VIP	ALKBH8	-0.02	0.03	-0.60	0.548	0.801
AD	Micro	ALKBH8	0.02	0.06	0.29	0.768	0.909
AD	OPC	ALKBH8	0.00	0.04	0.12	0.907	0.976
AD	Oligo	ALKBH8	0.04	0.03	1.37	0.169	0.388
AD	EN_L2_3_IT	ALLC	-0.34	0.17	-2.01	0.0447	0.194
AD	EN_L3_5_IT_3	ALLC	0.45	0.47	0.96	0.335	0.581
AD	Astro	ALMS1	-0.04	0.03	-1.56	0.118	0.276
AD	EN_L2_3_IT	ALMS1	0.01	0.02	0.26	0.794	0.908
AD	EN_L3_5_IT_1	ALMS1	0.01	0.04	0.22	0.829	0.936
AD	EN_L3_5_IT_2	ALMS1	0.03	0.03	0.81	0.416	0.691
AD	EN_L3_5_IT_3	ALMS1	-0.01	0.03	-0.38	0.701	0.853
AD	EN_L5_6_NP	ALMS1	0.03	0.05	0.62	0.537	0.902
AD	EN_L5_ET	ALMS1	-0.14	0.27	-0.52	0.603	0.999
AD	EN_L6B	ALMS1	-0.08	0.04	-1.90	0.0569	0.319
AD	EN_L6_CT	ALMS1	0.02	0.04	0.44	0.659	0.887
AD	EN_L6_IT_1	ALMS1	-0.00	0.04	-0.02	0.987	0.998
AD	EN_L6_IT_2	ALMS1	-0.00	0.04	-0.11	0.914	0.988
AD	Endo	ALMS1	-0.04	0.09	-0.45	0.653	0.95
AD	IN_ADARB2	ALMS1	0.01	0.04	0.32	0.745	0.917
AD	IN_LAMP5_LHX6	ALMS1	-0.01	0.04	-0.34	0.734	0.956
AD	IN_LAMP5_RELN	ALMS1	0.04	0.04	1.15	0.251	0.722
AD	IN_PVALB	ALMS1	0.00	0.03	0.05	0.964	0.992
AD	IN_PVALB_CHC	ALMS1	-0.08	0.05	-1.49	0.136	0.561
AD	IN_SST	ALMS1	0.01	0.03	0.36	0.718	0.943
AD	IN_VIP	ALMS1	0.01	0.03	0.27	0.783	0.915
AD	Micro	ALMS1	-0.03	0.04	-0.80	0.426	0.708
AD	OPC	ALMS1	-0.06	0.03	-2.12	0.0342	0.315
AD	Oligo	ALMS1	0.01	0.02	0.24	0.809	0.912
AD	PC	ALMS1	0.06	0.08	0.70	0.487	0.955
AD	PVM	ALMS1	0.24	0.36	0.68	0.498	0.89
AD	SMC	ALMS1	-0.50	0.58	-0.87	0.387	0.995
AD	VLMC	ALMS1	0.03	0.09	0.33	0.738	0.91
AD	Astro	ALOX12	-0.07	0.08	-0.91	0.362	0.563
AD	EN_L2_3_IT	ALOX12	-0.02	0.08	-0.23	0.822	0.921
AD	EN_L3_5_IT_2	ALOX12	0.07	0.10	0.76	0.449	0.718
AD	EN_L3_5_IT_3	ALOX12	-0.07	0.09	-0.72	0.471	0.7
AD	EN_L6_IT_1	ALOX12	-0.07	0.11	-0.61	0.545	0.87
AD	EN_L6_IT_2	ALOX12	-0.29	0.35	-0.84	0.4	0.862
AD	IN_PVALB	ALOX12	0.05	0.11	0.45	0.655	0.918
AD	IN_VIP	ALOX12	-0.03	0.09	-0.36	0.717	0.888
AD	Micro	ALOX12	0.00	0.10	0.04	0.966	0.989
AD	OPC	ALOX12	-0.07	0.08	-0.89	0.374	0.755
AD	Oligo	ALOX12	-0.04	0.07	-0.64	0.521	0.738
AD	EN_L2_3_IT	ALOX12B	-0.15	0.09	-1.64	0.102	0.322
AD	EN_L3_5_IT_2	ALOX12B	-0.31	0.11	-2.92	0.00351	0.0398
AD	EN_L3_5_IT_3	ALOX12B	-0.35	0.35	-0.99	0.32	0.568
AD	EN_L2_3_IT	ALOX15	-0.48	0.50	-0.97	0.332	0.605
AD	EN_L2_3_IT	ALOX15B	-0.11	0.12	-0.94	0.346	0.619
AD	Micro	ALOX15B	1.29	0.18	7.15	8.72e-13	2.38e-10
AD	Astro	ALOX5	0.02	0.07	0.27	0.785	0.886
AD	EN_L2_3_IT	ALOX5	-0.05	0.10	-0.49	0.626	0.82
AD	EN_L3_5_IT_2	ALOX5	-0.07	0.10	-0.75	0.453	0.721
AD	EN_L3_5_IT_3	ALOX5	-0.06	0.10	-0.64	0.525	0.738
AD	EN_L6_IT_1	ALOX5	-0.52	0.38	-1.37	0.17	0.619
AD	IN_PVALB	ALOX5	0.06	0.09	0.63	0.531	0.868
AD	IN_VIP	ALOX5	-0.09	0.08	-1.06	0.288	0.607
AD	Micro	ALOX5	-0.01	0.05	-0.19	0.847	0.943
AD	OPC	ALOX5	-0.08	0.08	-1.07	0.287	0.687
AD	Oligo	ALOX5	-0.01	0.06	-0.15	0.877	0.946
AD	PVM	ALOX5	0.42	0.13	3.31	0.000941	0.332
AD	Micro	ALOX5AP	0.13	0.06	2.07	0.0387	0.182
AD	Oligo	ALOX5AP	-0.07	0.09	-0.71	0.48	0.709
AD	EN_L2_3_IT	ALOXE3	-0.09	0.07	-1.25	0.211	0.477
AD	EN_L3_5_IT_2	ALOXE3	-0.13	0.07	-1.72	0.0853	0.304
AD	EN_L3_5_IT_3	ALOXE3	0.05	0.10	0.54	0.59	0.782
AD	IN_VIP	ALOXE3	-0.14	0.09	-1.54	0.123	0.402
AD	Astro	ALPK1	0.37	0.12	3.16	0.0016	0.0139
AD	EN_L2_3_IT	ALPK1	0.04	0.08	0.43	0.669	0.846
AD	EN_L3_5_IT_2	ALPK1	-0.20	0.39	-0.50	0.614	0.825
AD	EN_L3_5_IT_3	ALPK1	0.12	0.08	1.61	0.108	0.3
AD	EN_L5_6_NP	ALPK1	0.25	0.52	0.49	0.623	0.929
AD	EN_L6B	ALPK1	-0.09	0.10	-0.89	0.372	0.72
AD	EN_L6_CT	ALPK1	-0.01	0.11	-0.14	0.892	0.973
AD	EN_L6_IT_1	ALPK1	0.03	0.12	0.28	0.782	0.948
AD	Endo	ALPK1	0.01	0.11	0.08	0.934	0.993
AD	IN_VIP	ALPK1	-0.07	0.10	-0.68	0.498	0.77
AD	Micro	ALPK1	-0.06	0.05	-1.24	0.214	0.493
AD	Oligo	ALPK1	0.05	0.07	0.63	0.527	0.741
AD	PC	ALPK1	0.44	0.42	1.05	0.294	0.92
AD	PVM	ALPK1	-0.01	0.11	-0.10	0.918	0.988
AD	VLMC	ALPK1	0.08	0.11	0.72	0.47	0.764
AD	Astro	ALPK2	0.03	0.10	0.28	0.781	0.884
AD	EN_L2_3_IT	ALPK2	-0.02	0.08	-0.26	0.794	0.907
AD	Oligo	ALPK2	-0.11	0.08	-1.38	0.169	0.387
AD	Astro	ALPK3	-0.08	0.09	-0.95	0.344	0.545
AD	EN_L2_3_IT	ALPK3	-0.16	0.08	-2.09	0.0368	0.173
AD	EN_L3_5_IT_1	ALPK3	-0.14	0.09	-1.57	0.116	0.378
AD	EN_L3_5_IT_2	ALPK3	-0.25	0.09	-2.83	0.00461	0.0472
AD	EN_L3_5_IT_3	ALPK3	-0.10	0.07	-1.39	0.165	0.388
AD	EN_L6_IT_1	ALPK3	-0.42	0.41	-1.03	0.303	0.739
AD	EN_L6_IT_2	ALPK3	-0.05	0.10	-0.46	0.644	0.937
AD	IN_PVALB	ALPK3	-0.11	0.07	-1.63	0.103	0.499
AD	IN_SST	ALPK3	-0.07	0.10	-0.70	0.486	0.865
AD	IN_VIP	ALPK3	0.07	0.08	0.88	0.377	0.685
AD	Micro	ALPK3	-0.58	0.12	-4.81	1.48e-06	8.17e-05
AD	Oligo	ALPK3	-0.09	0.11	-0.86	0.391	0.631
AD	Astro	ALPL	0.22	0.10	2.07	0.0381	0.13
AD	EN_L2_3_IT	ALPL	0.03	0.09	0.32	0.748	0.885
AD	EN_L3_5_IT_2	ALPL	-0.23	0.12	-1.97	0.0485	0.22
AD	EN_L3_5_IT_3	ALPL	-0.69	0.12	-5.67	1.4e-08	1.99e-06
AD	Endo	ALPL	-0.36	0.15	-2.40	0.0164	0.317
AD	OPC	ALPL	-0.21	0.09	-2.41	0.016	0.232
AD	Oligo	ALPL	-0.13	0.08	-1.68	0.0936	0.269
AD	Astro	ALS2	0.06	0.03	1.84	0.0659	0.187
AD	EN_L2_3_IT	ALS2	0.03	0.03	1.12	0.262	0.536
AD	EN_L3_5_IT_1	ALS2	0.08	0.03	2.74	0.00616	0.071
AD	EN_L3_5_IT_2	ALS2	0.16	0.03	4.80	1.61e-06	0.000118
AD	EN_L3_5_IT_3	ALS2	0.09	0.03	3.03	0.00246	0.0237
AD	EN_L5_6_NP	ALS2	0.00	0.05	0.06	0.951	0.994
AD	EN_L5_ET	ALS2	-0.27	0.25	-1.05	0.294	0.999
AD	EN_L6B	ALS2	-0.03	0.04	-0.76	0.446	0.773
AD	EN_L6_CT	ALS2	0.04	0.04	1.21	0.227	0.589
AD	EN_L6_IT_1	ALS2	0.07	0.04	1.82	0.0685	0.447
AD	EN_L6_IT_2	ALS2	0.04	0.04	0.96	0.337	0.828
AD	Endo	ALS2	-0.05	0.09	-0.59	0.554	0.92
AD	IN_ADARB2	ALS2	-0.02	0.04	-0.60	0.547	0.845
AD	IN_LAMP5_LHX6	ALS2	0.05	0.04	1.17	0.241	0.752
AD	IN_LAMP5_RELN	ALS2	0.01	0.04	0.20	0.842	0.966
AD	IN_PVALB	ALS2	-0.01	0.03	-0.20	0.838	0.964
AD	IN_PVALB_CHC	ALS2	-0.01	0.05	-0.24	0.809	0.956
AD	IN_SST	ALS2	0.00	0.03	0.15	0.88	0.978
AD	IN_VIP	ALS2	0.01	0.03	0.30	0.764	0.909
AD	Micro	ALS2	0.08	0.05	1.59	0.111	0.339
AD	OPC	ALS2	0.01	0.03	0.43	0.664	0.895
AD	Oligo	ALS2	0.01	0.02	0.27	0.786	0.902
AD	PC	ALS2	-0.13	0.10	-1.22	0.223	0.903
AD	VLMC	ALS2	-0.02	0.08	-0.27	0.783	0.928
AD	Astro	ALS2CL	0.41	0.10	4.17	3.09e-05	0.000764
AD	EN_L2_3_IT	ALS2CL	-0.13	0.08	-1.60	0.11	0.337
AD	EN_L3_5_IT_1	ALS2CL	-0.33	0.11	-2.93	0.00334	0.0495
AD	EN_L3_5_IT_2	ALS2CL	-0.29	0.10	-3.03	0.00249	0.0313
AD	EN_L3_5_IT_3	ALS2CL	-0.38	0.09	-4.36	1.28e-05	0.00044
AD	EN_L6_IT_1	ALS2CL	-0.10	0.12	-0.89	0.375	0.785
AD	IN_VIP	ALS2CL	-0.05	0.06	-0.87	0.386	0.692
AD	Oligo	ALS2CL	-0.07	0.10	-0.72	0.471	0.702
AD	Astro	ALX3	0.03	0.10	0.29	0.774	0.879
AD	Oligo	ALX3	0.09	0.09	1.01	0.314	0.559
AD	EN_L2_3_IT	ALX4	-0.09	0.10	-0.96	0.338	0.611
AD	EN_L3_5_IT_3	ALX4	0.27	0.41	0.66	0.506	0.724
AD	Astro	ALYREF	-0.14	0.09	-1.54	0.123	0.284
AD	EN_L2_3_IT	ALYREF	-0.08	0.08	-1.03	0.305	0.579
AD	Oligo	ALYREF	-0.17	0.05	-3.07	0.00212	0.0235
AD	Adaptive	AMBRA1	-0.12	0.15	-0.80	0.422	0.92
AD	Astro	AMBRA1	-0.01	0.03	-0.28	0.783	0.885
AD	EN_L2_3_IT	AMBRA1	-0.00	0.02	-0.08	0.937	0.974
AD	EN_L3_5_IT_1	AMBRA1	0.04	0.03	1.50	0.134	0.407
AD	EN_L3_5_IT_2	AMBRA1	0.01	0.02	0.41	0.683	0.863
AD	EN_L3_5_IT_3	AMBRA1	0.04	0.08	0.47	0.64	0.817
AD	EN_L5_6_NP	AMBRA1	-0.05	0.04	-1.42	0.154	0.682
AD	EN_L5_ET	AMBRA1	0.14	0.27	0.51	0.608	0.999
AD	EN_L6B	AMBRA1	-0.02	0.04	-0.53	0.597	0.851
AD	EN_L6_CT	AMBRA1	-0.04	0.04	-1.05	0.293	0.657
AD	EN_L6_IT_1	AMBRA1	0.03	0.04	0.69	0.492	0.845
AD	EN_L6_IT_2	AMBRA1	0.06	0.04	1.45	0.146	0.68
AD	Endo	AMBRA1	0.04	0.07	0.50	0.617	0.946
AD	IN_ADARB2	AMBRA1	-0.04	0.03	-1.18	0.238	0.649
AD	IN_LAMP5_LHX6	AMBRA1	0.09	0.04	2.56	0.0104	0.237
AD	IN_LAMP5_RELN	AMBRA1	-0.01	0.03	-0.25	0.8	0.956
AD	IN_PVALB	AMBRA1	0.02	0.02	0.81	0.418	0.815
AD	IN_PVALB_CHC	AMBRA1	-0.04	0.04	-1.09	0.277	0.724
AD	IN_SST	AMBRA1	-0.01	0.03	-0.28	0.782	0.958
AD	IN_VIP	AMBRA1	-0.00	0.02	-0.02	0.981	0.993
AD	Micro	AMBRA1	-0.04	0.03	-1.24	0.213	0.493
AD	OPC	AMBRA1	0.01	0.03	0.47	0.638	0.885
AD	Oligo	AMBRA1	-0.02	0.02	-0.74	0.458	0.692
AD	PC	AMBRA1	-0.16	0.08	-1.95	0.0511	0.791
AD	PVM	AMBRA1	0.10	0.12	0.82	0.41	0.876
AD	SMC	AMBRA1	0.39	0.56	0.69	0.492	0.995
AD	VLMC	AMBRA1	0.05	0.07	0.76	0.446	0.746
AD	Astro	AMD1	-0.09	0.05	-1.92	0.0552	0.166
AD	EN_L2_3_IT	AMD1	0.14	0.03	4.62	3.77e-06	0.000552
AD	EN_L3_5_IT_1	AMD1	0.10	0.05	2.27	0.0232	0.155
AD	EN_L3_5_IT_2	AMD1	0.09	0.04	2.24	0.0251	0.146
AD	EN_L3_5_IT_3	AMD1	0.09	0.03	2.54	0.0112	0.0693
AD	EN_L5_6_NP	AMD1	0.07	0.06	1.13	0.26	0.771
AD	EN_L5_ET	AMD1	0.30	0.35	0.85	0.393	0.999
AD	EN_L6B	AMD1	0.24	0.06	3.97	7.23e-05	0.00629
AD	EN_L6_CT	AMD1	0.12	0.06	2.06	0.0391	0.242
AD	EN_L6_IT_1	AMD1	0.18	0.06	3.09	0.002	0.0786
AD	EN_L6_IT_2	AMD1	0.13	0.07	1.98	0.0477	0.518
AD	Endo	AMD1	-0.05	0.11	-0.42	0.678	0.954
AD	IN_ADARB2	AMD1	0.11	0.05	2.25	0.0242	0.266
AD	IN_LAMP5_LHX6	AMD1	0.03	0.06	0.51	0.61	0.928
AD	IN_LAMP5_RELN	AMD1	0.09	0.05	1.86	0.0631	0.457
AD	IN_PVALB	AMD1	0.09	0.04	2.18	0.0296	0.29
AD	IN_PVALB_CHC	AMD1	0.15	0.06	2.58	0.00991	0.168
AD	IN_SST	AMD1	0.13	0.04	3.30	0.00095	0.0644
AD	IN_VIP	AMD1	0.04	0.03	1.27	0.203	0.512
AD	Micro	AMD1	0.09	0.04	2.50	0.0124	0.0866
AD	OPC	AMD1	-0.05	0.04	-1.26	0.206	0.613
AD	Oligo	AMD1	0.09	0.03	3.24	0.0012	0.0165
AD	PC	AMD1	0.17	0.35	0.49	0.627	0.98
AD	PVM	AMD1	0.13	0.14	0.90	0.368	0.867
AD	EN_L2_3_IT	AMDHD1	-0.08	0.10	-0.86	0.389	0.658
AD	Oligo	AMDHD1	0.09	0.09	0.96	0.337	0.583
AD	Astro	AMDHD2	-0.09	0.06	-1.50	0.134	0.301
AD	EN_L2_3_IT	AMDHD2	-0.11	0.05	-2.10	0.0353	0.169
AD	EN_L3_5_IT_1	AMDHD2	-0.13	0.08	-1.55	0.12	0.383
AD	EN_L3_5_IT_2	AMDHD2	-0.22	0.07	-3.05	0.00231	0.0297
AD	EN_L3_5_IT_3	AMDHD2	-0.20	0.07	-2.89	0.00386	0.0328
AD	EN_L5_6_NP	AMDHD2	0.36	0.33	1.10	0.27	0.778
AD	EN_L6B	AMDHD2	-0.40	0.37	-1.09	0.278	0.641
AD	EN_L6_CT	AMDHD2	0.66	0.31	2.11	0.0351	0.227
AD	EN_L6_IT_1	AMDHD2	-0.12	0.09	-1.35	0.177	0.626
AD	EN_L6_IT_2	AMDHD2	-0.23	0.36	-0.64	0.52	0.906
AD	IN_ADARB2	AMDHD2	-0.16	0.09	-1.70	0.089	0.442
AD	IN_LAMP5_RELN	AMDHD2	-0.14	0.11	-1.30	0.193	0.67
AD	IN_PVALB	AMDHD2	-0.06	0.08	-0.71	0.475	0.845
AD	IN_SST	AMDHD2	-0.07	0.08	-0.88	0.381	0.818
AD	IN_VIP	AMDHD2	-0.11	0.07	-1.59	0.111	0.384
AD	Micro	AMDHD2	0.14	0.08	1.80	0.0717	0.262
AD	OPC	AMDHD2	-0.07	0.08	-0.84	0.402	0.771
AD	Oligo	AMDHD2	-0.03	0.05	-0.60	0.551	0.759
AD	Astro	AMER1	0.15	0.07	2.19	0.0287	0.107
AD	EN_L2_3_IT	AMER1	-0.06	0.06	-1.04	0.296	0.57
AD	EN_L3_5_IT_2	AMER1	-0.12	0.09	-1.36	0.174	0.453
AD	EN_L3_5_IT_3	AMER1	0.09	0.09	1.11	0.269	0.515
AD	IN_PVALB	AMER1	0.08	0.08	0.99	0.321	0.759
AD	IN_VIP	AMER1	-0.14	0.08	-1.85	0.0643	0.287
AD	Oligo	AMER1	0.20	0.06	3.08	0.0021	0.0234
AD	Astro	AMER2	-0.02	0.06	-0.30	0.762	0.872
AD	EN_L2_3_IT	AMER2	0.12	0.04	3.14	0.00171	0.029
AD	EN_L3_5_IT_1	AMER2	0.17	0.06	3.02	0.00257	0.0421
AD	EN_L3_5_IT_2	AMER2	0.08	0.04	1.82	0.069	0.27
AD	EN_L3_5_IT_3	AMER2	0.15	0.05	3.33	0.000869	0.0113
AD	EN_L5_6_NP	AMER2	0.18	0.08	2.26	0.0238	0.409
AD	EN_L6B	AMER2	0.08	0.08	0.93	0.35	0.706
AD	EN_L6_CT	AMER2	-0.06	0.06	-0.95	0.344	0.7
AD	EN_L6_IT_1	AMER2	0.05	0.07	0.66	0.509	0.852
AD	EN_L6_IT_2	AMER2	0.04	0.08	0.47	0.637	0.937
AD	IN_ADARB2	AMER2	0.09	0.06	1.64	0.1	0.465
AD	IN_LAMP5_LHX6	AMER2	0.18	0.07	2.40	0.0164	0.29
AD	IN_LAMP5_RELN	AMER2	0.03	0.06	0.54	0.591	0.895
AD	IN_PVALB	AMER2	-0.03	0.05	-0.58	0.56	0.881
AD	IN_PVALB_CHC	AMER2	0.03	0.07	0.46	0.645	0.917
AD	IN_SST	AMER2	0.09	0.05	1.85	0.0643	0.478
AD	IN_VIP	AMER2	0.13	0.04	3.06	0.00225	0.045
AD	Micro	AMER2	0.03	0.08	0.34	0.733	0.894
AD	OPC	AMER2	0.04	0.05	0.92	0.356	0.741
AD	Oligo	AMER2	0.15	0.03	4.27	1.96e-05	0.00108
AD	EN_L2_3_IT	AMER3	0.10	0.04	2.45	0.0141	0.0998
AD	EN_L3_5_IT_1	AMER3	0.25	0.07	3.61	0.000312	0.0109
AD	EN_L3_5_IT_2	AMER3	0.12	0.05	2.30	0.0217	0.134
AD	EN_L3_5_IT_3	AMER3	0.01	0.05	0.16	0.876	0.943
AD	EN_L5_6_NP	AMER3	-0.07	0.09	-0.77	0.44	0.865
AD	EN_L6B	AMER3	0.01	0.09	0.08	0.939	0.984
AD	EN_L6_CT	AMER3	0.13	0.09	1.54	0.123	0.442
AD	EN_L6_IT_1	AMER3	-0.03	0.07	-0.45	0.651	0.908
AD	EN_L6_IT_2	AMER3	-0.10	0.10	-1.05	0.292	0.803
AD	IN_ADARB2	AMER3	0.16	0.08	2.01	0.0447	0.34
AD	IN_LAMP5_RELN	AMER3	-0.03	0.08	-0.36	0.718	0.932
AD	IN_PVALB	AMER3	-0.01	0.06	-0.17	0.866	0.97
AD	IN_SST	AMER3	-0.09	0.06	-1.48	0.138	0.626
AD	IN_VIP	AMER3	0.10	0.05	1.91	0.0566	0.27
AD	Oligo	AMER3	0.07	0.09	0.77	0.439	0.676
AD	Astro	AMFR	-0.01	0.03	-0.36	0.722	0.846
AD	EN_L2_3_IT	AMFR	0.04	0.03	1.60	0.109	0.335
AD	EN_L3_5_IT_1	AMFR	0.06	0.05	1.20	0.231	0.533
AD	EN_L3_5_IT_2	AMFR	-0.01	0.03	-0.29	0.773	0.91
AD	EN_L3_5_IT_3	AMFR	0.05	0.04	1.43	0.152	0.37
AD	EN_L5_6_NP	AMFR	-0.05	0.06	-0.78	0.436	0.864
AD	EN_L5_ET	AMFR	-0.66	0.42	-1.56	0.118	0.999
AD	EN_L6B	AMFR	0.10	0.06	1.81	0.071	0.359
AD	EN_L6_CT	AMFR	-0.06	0.05	-1.11	0.266	0.633
AD	EN_L6_IT_1	AMFR	0.07	0.05	1.44	0.151	0.592
AD	EN_L6_IT_2	AMFR	0.03	0.07	0.37	0.714	0.95
AD	Endo	AMFR	-0.17	0.09	-1.90	0.0569	0.497
AD	IN_ADARB2	AMFR	-0.04	0.05	-0.79	0.427	0.784
AD	IN_LAMP5_LHX6	AMFR	-0.04	0.06	-0.62	0.538	0.905
AD	IN_LAMP5_RELN	AMFR	-0.01	0.05	-0.23	0.821	0.961
AD	IN_PVALB	AMFR	-0.01	0.04	-0.40	0.686	0.925
AD	IN_PVALB_CHC	AMFR	-0.05	0.07	-0.76	0.448	0.827
AD	IN_SST	AMFR	-0.03	0.04	-0.78	0.434	0.845
AD	IN_VIP	AMFR	-0.03	0.03	-0.97	0.334	0.652
AD	Micro	AMFR	0.02	0.04	0.48	0.634	0.848
AD	OPC	AMFR	0.06	0.03	1.83	0.0673	0.405
AD	Oligo	AMFR	0.01	0.02	0.24	0.813	0.913
AD	PC	AMFR	0.21	0.25	0.83	0.409	0.939
AD	PVM	AMFR	0.43	0.52	0.84	0.404	0.876
AD	Astro	AMH	-0.22	0.12	-1.91	0.0556	0.166
AD	EN_L2_3_IT	AMH	-0.08	0.10	-0.80	0.426	0.686
AD	EN_L3_5_IT_2	AMH	0.78	0.49	1.60	0.109	0.35
AD	EN_L3_5_IT_3	AMH	-0.16	0.30	-0.54	0.592	0.783
AD	IN_ADARB2	AMH	-0.17	0.12	-1.42	0.156	0.555
AD	IN_LAMP5_LHX6	AMH	-0.16	0.14	-1.21	0.227	0.742
AD	IN_LAMP5_RELN	AMH	-0.05	0.12	-0.44	0.658	0.918
AD	IN_PVALB	AMH	-0.06	0.11	-0.53	0.597	0.897
AD	IN_PVALB_CHC	AMH	-0.02	0.14	-0.13	0.899	0.979
AD	IN_SST	AMH	-0.09	0.11	-0.85	0.397	0.822
AD	IN_VIP	AMH	-0.11	0.12	-0.94	0.347	0.663
AD	Oligo	AMH	-0.06	0.09	-0.64	0.521	0.738
AD	Astro	AMIGO1	0.03	0.08	0.38	0.705	0.835
AD	EN_L2_3_IT	AMIGO1	0.19	0.05	4.04	5.35e-05	0.00319
AD	EN_L3_5_IT_1	AMIGO1	0.13	0.08	1.55	0.122	0.386
AD	EN_L3_5_IT_2	AMIGO1	0.08	0.06	1.51	0.132	0.388
AD	EN_L3_5_IT_3	AMIGO1	0.12	0.06	2.05	0.0407	0.162
AD	EN_L5_6_NP	AMIGO1	0.08	0.31	0.26	0.798	0.967
AD	EN_L6B	AMIGO1	-0.21	0.44	-0.48	0.635	0.867
AD	EN_L6_CT	AMIGO1	-0.05	0.36	-0.15	0.881	0.97
AD	EN_L6_IT_1	AMIGO1	0.18	0.09	1.94	0.052	0.403
AD	IN_ADARB2	AMIGO1	0.10	0.08	1.27	0.203	0.616
AD	IN_LAMP5_LHX6	AMIGO1	0.17	0.10	1.70	0.0889	0.562
AD	IN_LAMP5_RELN	AMIGO1	0.01	0.08	0.17	0.869	0.972
AD	IN_PVALB	AMIGO1	0.18	0.05	3.34	0.000853	0.0407
AD	IN_PVALB_CHC	AMIGO1	0.17	0.10	1.77	0.0761	0.44
AD	IN_SST	AMIGO1	0.01	0.07	0.20	0.838	0.969
AD	IN_VIP	AMIGO1	0.05	0.05	1.10	0.273	0.593
AD	OPC	AMIGO1	0.15	0.10	1.58	0.114	0.493
AD	Oligo	AMIGO1	0.19	0.06	3.06	0.00218	0.024
AD	Astro	AMIGO2	0.28	0.12	2.38	0.0173	0.076
AD	EN_L2_3_IT	AMIGO2	-0.06	0.11	-0.60	0.551	0.777
AD	EN_L3_5_IT_1	AMIGO2	-0.17	0.10	-1.81	0.0697	0.286
AD	EN_L3_5_IT_3	AMIGO2	-0.31	0.12	-2.61	0.00896	0.0598
AD	Astro	AMMECR1	-0.04	0.07	-0.65	0.519	0.701
AD	EN_L2_3_IT	AMMECR1	-0.00	0.03	-0.18	0.857	0.938
AD	EN_L3_5_IT_1	AMMECR1	0.04	0.04	1.18	0.237	0.54
AD	EN_L3_5_IT_2	AMMECR1	-0.03	0.03	-0.91	0.364	0.65
AD	EN_L3_5_IT_3	AMMECR1	0.11	0.03	3.58	0.000339	0.00572
AD	EN_L5_6_NP	AMMECR1	0.02	0.05	0.41	0.684	0.946
AD	EN_L5_ET	AMMECR1	-0.71	0.34	-2.12	0.0342	0.936
AD	EN_L6B	AMMECR1	-0.02	0.05	-0.35	0.726	0.904
AD	EN_L6_CT	AMMECR1	0.07	0.05	1.33	0.183	0.534
AD	EN_L6_IT_1	AMMECR1	0.01	0.05	0.18	0.857	0.969
AD	EN_L6_IT_2	AMMECR1	0.02	0.06	0.32	0.752	0.958
AD	Endo	AMMECR1	-0.77	0.29	-2.64	0.0083	0.23
AD	IN_ADARB2	AMMECR1	0.03	0.04	0.83	0.407	0.773
AD	IN_LAMP5_LHX6	AMMECR1	0.06	0.04	1.46	0.144	0.657
AD	IN_LAMP5_RELN	AMMECR1	-0.01	0.04	-0.33	0.742	0.94
AD	IN_PVALB	AMMECR1	0.04	0.03	1.24	0.215	0.661
AD	IN_PVALB_CHC	AMMECR1	0.04	0.05	0.86	0.389	0.794
AD	IN_SST	AMMECR1	0.12	0.04	3.26	0.00112	0.0696
AD	IN_VIP	AMMECR1	-0.02	0.04	-0.50	0.614	0.839
AD	Micro	AMMECR1	-0.04	0.06	-0.71	0.478	0.747
AD	OPC	AMMECR1	-0.01	0.04	-0.24	0.808	0.945
AD	Oligo	AMMECR1	-0.01	0.03	-0.34	0.738	0.876
AD	PC	AMMECR1	0.18	0.37	0.49	0.622	0.98
AD	Astro	AMMECR1L	-0.00	0.04	-0.10	0.919	0.96
AD	EN_L2_3_IT	AMMECR1L	-0.02	0.03	-0.63	0.527	0.761
AD	EN_L3_5_IT_1	AMMECR1L	0.07	0.06	1.07	0.285	0.592
AD	EN_L3_5_IT_2	AMMECR1L	-0.03	0.05	-0.68	0.499	0.754
AD	EN_L3_5_IT_3	AMMECR1L	-0.05	0.05	-1.08	0.281	0.527
AD	EN_L5_6_NP	AMMECR1L	0.06	0.09	0.63	0.527	0.897
AD	EN_L6B	AMMECR1L	-0.17	0.09	-1.80	0.0721	0.359
AD	EN_L6_CT	AMMECR1L	-0.13	0.08	-1.56	0.119	0.437
AD	EN_L6_IT_1	AMMECR1L	-0.03	0.07	-0.48	0.629	0.901
AD	EN_L6_IT_2	AMMECR1L	0.03	0.08	0.33	0.742	0.957
AD	IN_ADARB2	AMMECR1L	0.06	0.08	0.76	0.449	0.796
AD	IN_LAMP5_LHX6	AMMECR1L	0.15	0.09	1.67	0.0958	0.574
AD	IN_LAMP5_RELN	AMMECR1L	-0.05	0.08	-0.66	0.509	0.867
AD	IN_PVALB	AMMECR1L	0.03	0.05	0.54	0.588	0.893
AD	IN_PVALB_CHC	AMMECR1L	0.58	0.33	1.75	0.0806	0.451
AD	IN_SST	AMMECR1L	-0.02	0.07	-0.29	0.77	0.956
AD	IN_VIP	AMMECR1L	-0.06	0.05	-1.31	0.19	0.497
AD	Micro	AMMECR1L	-0.04	0.06	-0.64	0.524	0.781
AD	OPC	AMMECR1L	-0.09	0.05	-1.93	0.0535	0.374
AD	Oligo	AMMECR1L	0.01	0.03	0.50	0.617	0.805
AD	Astro	AMN	-0.08	0.10	-0.81	0.421	0.619
AD	EN_L2_3_IT	AMN	0.01	0.09	0.09	0.929	0.969
AD	EN_L3_5_IT_3	AMN	-0.18	0.38	-0.49	0.625	0.806
AD	Oligo	AMN	-0.08	0.07	-1.11	0.266	0.507
AD	Astro	AMN1	0.01	0.04	0.34	0.736	0.856
AD	EN_L2_3_IT	AMN1	-0.02	0.03	-0.78	0.435	0.692
AD	EN_L3_5_IT_1	AMN1	-0.00	0.05	-0.06	0.952	0.982
AD	EN_L3_5_IT_2	AMN1	-0.00	0.04	-0.07	0.948	0.981
AD	EN_L3_5_IT_3	AMN1	0.02	0.03	0.62	0.533	0.745
AD	EN_L5_6_NP	AMN1	0.05	0.05	0.90	0.369	0.834
AD	EN_L5_ET	AMN1	0.07	0.33	0.20	0.844	0.999
AD	EN_L6B	AMN1	-0.02	0.05	-0.50	0.614	0.86
AD	EN_L6_CT	AMN1	0.04	0.04	1.08	0.279	0.644
AD	EN_L6_IT_1	AMN1	-0.07	0.05	-1.31	0.192	0.645
AD	EN_L6_IT_2	AMN1	0.01	0.07	0.14	0.892	0.987
AD	Endo	AMN1	0.83	0.34	2.46	0.0139	0.293
AD	IN_ADARB2	AMN1	0.02	0.04	0.55	0.583	0.86
AD	IN_LAMP5_LHX6	AMN1	-0.00	0.05	-0.01	0.99	0.998
AD	IN_LAMP5_RELN	AMN1	-0.06	0.04	-1.70	0.0896	0.528
AD	IN_PVALB	AMN1	0.00	0.04	0.14	0.89	0.977
AD	IN_PVALB_CHC	AMN1	0.11	0.05	2.18	0.0293	0.289
AD	IN_SST	AMN1	0.00	0.04	0.10	0.921	0.986
AD	IN_VIP	AMN1	0.07	0.03	2.63	0.00866	0.0969
AD	Micro	AMN1	0.13	0.05	2.68	0.0074	0.0602
AD	OPC	AMN1	0.00	0.03	0.11	0.911	0.976
AD	Oligo	AMN1	0.03	0.02	1.09	0.274	0.516
AD	PC	AMN1	-0.01	0.31	-0.02	0.984	0.998
AD	PVM	AMN1	0.10	0.59	0.16	0.87	0.98
AD	Astro	AMOT	0.00	0.04	0.12	0.903	0.951
AD	EN_L2_3_IT	AMOT	0.01	0.04	0.31	0.758	0.89
AD	EN_L3_5_IT_1	AMOT	-0.03	0.06	-0.48	0.634	0.842
AD	EN_L3_5_IT_2	AMOT	0.04	0.05	0.79	0.431	0.703
AD	EN_L3_5_IT_3	AMOT	0.13	0.07	1.73	0.0843	0.258
AD	EN_L6_IT_1	AMOT	0.15	0.09	1.69	0.091	0.501
AD	EN_L6_IT_2	AMOT	0.10	0.08	1.27	0.204	0.737
AD	IN_PVALB	AMOT	-0.00	0.10	-0.03	0.974	0.994
AD	IN_VIP	AMOT	-0.13	0.08	-1.60	0.109	0.381
AD	Micro	AMOT	-0.21	0.09	-2.32	0.0201	0.121
AD	OPC	AMOT	0.16	0.07	2.20	0.0276	0.287
AD	Oligo	AMOT	0.05	0.04	1.26	0.208	0.437
AD	Astro	AMOTL1	-0.03	0.05	-0.67	0.501	0.686
AD	EN_L2_3_IT	AMOTL1	-0.03	0.09	-0.37	0.714	0.87
AD	EN_L3_5_IT_1	AMOTL1	-0.07	0.09	-0.75	0.453	0.735
AD	EN_L3_5_IT_2	AMOTL1	-0.32	0.10	-3.21	0.00134	0.02
AD	EN_L3_5_IT_3	AMOTL1	-0.01	0.06	-0.20	0.841	0.927
AD	EN_L5_ET	AMOTL1	-0.61	0.68	-0.90	0.367	0.999
AD	EN_L6B	AMOTL1	-0.06	0.05	-1.08	0.282	0.646
AD	EN_L6_CT	AMOTL1	-0.13	0.11	-1.18	0.237	0.6
AD	EN_L6_IT_1	AMOTL1	-0.25	0.15	-1.70	0.0887	0.496
AD	EN_L6_IT_2	AMOTL1	0.18	0.47	0.39	0.696	0.95
AD	Endo	AMOTL1	-0.12	0.11	-1.13	0.258	0.788
AD	IN_ADARB2	AMOTL1	0.10	0.04	2.59	0.00966	0.176
AD	IN_LAMP5_LHX6	AMOTL1	0.09	0.05	1.83	0.068	0.515
AD	IN_LAMP5_RELN	AMOTL1	0.10	0.04	2.30	0.0214	0.283
AD	IN_PVALB	AMOTL1	-0.03	0.03	-1.01	0.31	0.752
AD	IN_PVALB_CHC	AMOTL1	-0.10	0.05	-1.92	0.0546	0.381
AD	IN_SST	AMOTL1	-0.11	0.04	-2.47	0.0134	0.248
AD	IN_VIP	AMOTL1	0.02	0.03	0.65	0.519	0.784
AD	Micro	AMOTL1	-0.06	0.06	-0.96	0.339	0.629
AD	OPC	AMOTL1	0.03	0.03	0.97	0.333	0.723
AD	Oligo	AMOTL1	0.14	0.06	2.40	0.0163	0.0886
AD	PC	AMOTL1	-0.00	0.10	-0.03	0.973	0.998
AD	SMC	AMOTL1	0.69	0.79	0.88	0.379	0.995
AD	VLMC	AMOTL1	-0.15	0.11	-1.46	0.143	0.458
AD	Astro	AMOTL2	0.35	0.10	3.50	0.000464	0.00565
AD	EN_L2_3_IT	AMOTL2	0.05	0.09	0.61	0.54	0.77
AD	EN_L3_5_IT_2	AMOTL2	0.11	0.10	1.07	0.284	0.573
AD	EN_L3_5_IT_3	AMOTL2	0.18	0.10	1.82	0.0693	0.229
AD	IN_PVALB	AMOTL2	-0.00	0.10	-0.05	0.961	0.991
AD	IN_VIP	AMOTL2	0.08	0.11	0.77	0.442	0.733
AD	OPC	AMOTL2	0.02	0.10	0.20	0.845	0.958
AD	Oligo	AMOTL2	0.12	0.04	2.64	0.00829	0.0571
AD	Oligo	AMPD1	-0.26	0.20	-1.26	0.207	0.436
AD	Astro	AMPD2	0.11	0.06	1.74	0.0824	0.218
AD	EN_L2_3_IT	AMPD2	0.15	0.05	3.22	0.00126	0.0243
AD	EN_L3_5_IT_1	AMPD2	0.17	0.07	2.35	0.0185	0.135
AD	EN_L3_5_IT_2	AMPD2	0.14	0.05	2.55	0.0106	0.0851
AD	EN_L3_5_IT_3	AMPD2	0.17	0.06	2.99	0.00282	0.0263
AD	EN_L5_6_NP	AMPD2	0.19	0.09	2.24	0.0252	0.414
AD	EN_L6B	AMPD2	0.05	0.08	0.58	0.56	0.835
AD	EN_L6_CT	AMPD2	0.12	0.07	1.65	0.0986	0.396
AD	EN_L6_IT_1	AMPD2	0.15	0.08	1.89	0.0582	0.422
AD	EN_L6_IT_2	AMPD2	0.25	0.09	2.68	0.00734	0.288
AD	IN_ADARB2	AMPD2	0.08	0.07	1.14	0.256	0.666
AD	IN_LAMP5_LHX6	AMPD2	0.13	0.09	1.56	0.119	0.616
AD	IN_LAMP5_RELN	AMPD2	0.07	0.07	1.02	0.305	0.763
AD	IN_PVALB	AMPD2	0.11	0.06	1.84	0.0657	0.417
AD	IN_PVALB_CHC	AMPD2	0.11	0.09	1.23	0.22	0.676
AD	IN_SST	AMPD2	0.03	0.06	0.52	0.606	0.906
AD	IN_VIP	AMPD2	0.08	0.04	1.87	0.0618	0.283
AD	Micro	AMPD2	-0.05	0.09	-0.54	0.588	0.82
AD	OPC	AMPD2	0.08	0.05	1.76	0.0792	0.432
AD	Oligo	AMPD2	0.09	0.04	2.02	0.0433	0.165
AD	Astro	AMPD3	-0.11	0.04	-2.55	0.0109	0.0553
AD	EN_L2_3_IT	AMPD3	-0.01	0.03	-0.40	0.689	0.857
AD	EN_L3_5_IT_1	AMPD3	-0.09	0.07	-1.29	0.196	0.492
AD	EN_L3_5_IT_2	AMPD3	-0.04	0.05	-0.93	0.354	0.64
AD	EN_L3_5_IT_3	AMPD3	-0.04	0.05	-0.86	0.391	0.634
AD	EN_L5_6_NP	AMPD3	-0.11	0.11	-1.00	0.318	0.809
AD	EN_L6_IT_1	AMPD3	-0.06	0.09	-0.67	0.502	0.848
AD	EN_L6_IT_2	AMPD3	-0.11	0.33	-0.35	0.73	0.953
AD	IN_PVALB	AMPD3	0.05	0.06	0.84	0.403	0.81
AD	IN_SST	AMPD3	0.08	0.08	0.99	0.322	0.792
AD	IN_VIP	AMPD3	-0.02	0.05	-0.45	0.651	0.857
AD	Micro	AMPD3	0.08	0.05	1.61	0.107	0.333
AD	OPC	AMPD3	-0.00	0.07	-0.02	0.988	0.995
AD	Oligo	AMPD3	0.04	0.05	0.97	0.332	0.578
AD	PVM	AMPD3	0.19	0.16	1.23	0.219	0.781
AD	Astro	AMPH	-0.14	0.06	-2.50	0.0124	0.0604
AD	EN_L2_3_IT	AMPH	0.13	0.03	3.91	9.18e-05	0.00444
AD	EN_L3_5_IT_1	AMPH	0.14	0.03	4.61	4.12e-06	0.000565
AD	EN_L3_5_IT_2	AMPH	0.12	0.03	3.78	0.000156	0.00418
AD	EN_L3_5_IT_3	AMPH	0.15	0.03	5.15	2.67e-07	1.92e-05
AD	EN_L5_6_NP	AMPH	0.04	0.04	1.01	0.311	0.803
AD	EN_L5_ET	AMPH	-0.32	0.24	-1.35	0.177	0.999
AD	EN_L6B	AMPH	0.17	0.04	4.23	2.35e-05	0.00347
AD	EN_L6_CT	AMPH	0.17	0.04	4.71	2.54e-06	0.000286
AD	EN_L6_IT_1	AMPH	0.21	0.04	5.28	1.32e-07	0.000112
AD	EN_L6_IT_2	AMPH	0.11	0.05	2.28	0.0228	0.43
AD	IN_ADARB2	AMPH	0.04	0.03	1.26	0.207	0.618
AD	IN_LAMP5_LHX6	AMPH	0.12	0.04	3.14	0.0017	0.0965
AD	IN_LAMP5_RELN	AMPH	0.05	0.03	1.40	0.163	0.637
AD	IN_PVALB	AMPH	0.07	0.03	2.75	0.00604	0.131
AD	IN_PVALB_CHC	AMPH	0.02	0.05	0.50	0.618	0.905
AD	IN_SST	AMPH	0.14	0.03	4.34	1.4e-05	0.00517
AD	IN_VIP	AMPH	0.02	0.02	0.86	0.391	0.696
AD	Micro	AMPH	-0.08	0.08	-1.04	0.299	0.59
AD	OPC	AMPH	-0.00	0.03	-0.10	0.923	0.979
AD	Oligo	AMPH	0.06	0.07	0.95	0.343	0.587
AD	PC	AMPH	-0.00	0.35	-0.00	0.997	0.999
AD	VLMC	AMPH	-0.19	0.11	-1.69	0.0914	0.374
AD	Astro	AMY2B	-0.10	0.05	-2.06	0.0391	0.132
AD	EN_L2_3_IT	AMY2B	-0.03	0.03	-0.92	0.356	0.627
AD	EN_L3_5_IT_1	AMY2B	0.02	0.05	0.43	0.669	0.861
AD	EN_L3_5_IT_2	AMY2B	0.01	0.03	0.31	0.753	0.902
AD	EN_L3_5_IT_3	AMY2B	0.04	0.04	1.11	0.266	0.512
AD	EN_L5_6_NP	AMY2B	-0.05	0.05	-0.95	0.342	0.824
AD	EN_L5_ET	AMY2B	-0.57	0.34	-1.68	0.0934	0.999
AD	EN_L6B	AMY2B	0.01	0.06	0.14	0.891	0.967
AD	EN_L6_CT	AMY2B	-0.02	0.04	-0.51	0.607	0.866
AD	EN_L6_IT_1	AMY2B	-0.03	0.05	-0.61	0.545	0.87
AD	EN_L6_IT_2	AMY2B	-0.07	0.06	-1.05	0.293	0.803
AD	IN_ADARB2	AMY2B	-0.07	0.05	-1.33	0.185	0.595
AD	IN_LAMP5_LHX6	AMY2B	0.04	0.06	0.70	0.487	0.886
AD	IN_LAMP5_RELN	AMY2B	-0.01	0.05	-0.26	0.797	0.955
AD	IN_PVALB	AMY2B	0.03	0.04	0.76	0.447	0.831
AD	IN_PVALB_CHC	AMY2B	0.02	0.06	0.25	0.806	0.956
AD	IN_SST	AMY2B	-0.02	0.04	-0.47	0.642	0.919
AD	IN_VIP	AMY2B	-0.04	0.03	-1.04	0.299	0.619
AD	Micro	AMY2B	-0.09	0.06	-1.36	0.174	0.441
AD	OPC	AMY2B	-0.08	0.04	-2.03	0.0423	0.343
AD	Oligo	AMY2B	-0.02	0.04	-0.58	0.563	0.768
AD	Astro	AMZ1	-0.05	0.07	-0.69	0.493	0.679
AD	EN_L2_3_IT	AMZ1	0.05	0.06	0.89	0.375	0.645
AD	EN_L3_5_IT_1	AMZ1	0.03	0.07	0.38	0.701	0.878
AD	EN_L3_5_IT_2	AMZ1	0.01	0.06	0.18	0.858	0.947
AD	EN_L3_5_IT_3	AMZ1	-0.04	0.07	-0.61	0.543	0.753
AD	EN_L5_6_NP	AMZ1	0.17	0.08	2.09	0.0367	0.459
AD	EN_L5_ET	AMZ1	0.90	0.44	2.08	0.0379	0.936
AD	EN_L6B	AMZ1	-0.01	0.10	-0.15	0.881	0.964
AD	EN_L6_CT	AMZ1	-0.09	0.09	-0.98	0.327	0.686
AD	EN_L6_IT_1	AMZ1	0.10	0.09	1.10	0.27	0.715
AD	EN_L6_IT_2	AMZ1	-0.10	0.08	-1.18	0.24	0.759
AD	Endo	AMZ1	-0.69	0.33	-2.11	0.0351	0.427
AD	IN_ADARB2	AMZ1	-0.07	0.06	-1.16	0.247	0.658
AD	IN_LAMP5_LHX6	AMZ1	0.06	0.09	0.63	0.532	0.902
AD	IN_LAMP5_RELN	AMZ1	-0.05	0.08	-0.54	0.589	0.895
AD	IN_PVALB	AMZ1	-0.01	0.04	-0.28	0.779	0.948
AD	IN_PVALB_CHC	AMZ1	-0.20	0.08	-2.49	0.0128	0.196
AD	IN_SST	AMZ1	-0.02	0.07	-0.28	0.778	0.957
AD	IN_VIP	AMZ1	-0.09	0.05	-1.88	0.0605	0.28
AD	Micro	AMZ1	-0.05	0.09	-0.56	0.578	0.814
AD	OPC	AMZ1	-0.02	0.04	-0.44	0.658	0.893
AD	Oligo	AMZ1	-0.17	0.07	-2.48	0.013	0.0766
AD	PC	AMZ1	0.03	0.12	0.28	0.78	0.988
AD	Astro	AMZ2	-0.22	0.06	-3.98	6.81e-05	0.00135
AD	EN_L2_3_IT	AMZ2	-0.01	0.03	-0.38	0.704	0.864
AD	EN_L3_5_IT_1	AMZ2	0.03	0.05	0.65	0.517	0.78
AD	EN_L3_5_IT_2	AMZ2	-0.02	0.03	-0.54	0.591	0.811
AD	EN_L3_5_IT_3	AMZ2	-0.06	0.03	-1.86	0.063	0.216
AD	EN_L5_6_NP	AMZ2	-0.01	0.06	-0.16	0.876	0.981
AD	EN_L5_ET	AMZ2	-0.18	0.35	-0.52	0.605	0.999
AD	EN_L6B	AMZ2	0.08	0.06	1.41	0.159	0.51
AD	EN_L6_CT	AMZ2	-0.05	0.05	-0.92	0.359	0.712
AD	EN_L6_IT_1	AMZ2	0.02	0.05	0.40	0.692	0.921
AD	EN_L6_IT_2	AMZ2	0.04	0.06	0.72	0.472	0.887
AD	Endo	AMZ2	0.33	0.30	1.10	0.273	0.795
AD	IN_ADARB2	AMZ2	-0.09	0.06	-1.67	0.0951	0.455
AD	IN_LAMP5_LHX6	AMZ2	-0.03	0.07	-0.45	0.649	0.937
AD	IN_LAMP5_RELN	AMZ2	-0.13	0.06	-2.25	0.0244	0.299
AD	IN_PVALB	AMZ2	-0.05	0.04	-1.35	0.176	0.612
AD	IN_PVALB_CHC	AMZ2	0.00	0.07	0.01	0.992	0.999
AD	IN_SST	AMZ2	-0.08	0.05	-1.58	0.113	0.59
AD	IN_VIP	AMZ2	-0.06	0.04	-1.38	0.166	0.467
AD	Micro	AMZ2	0.24	0.08	3.21	0.00133	0.018
AD	OPC	AMZ2	-0.03	0.03	-0.88	0.377	0.757
AD	Oligo	AMZ2	-0.02	0.02	-0.68	0.496	0.72
AD	PC	AMZ2	-0.41	0.37	-1.09	0.274	0.915
AD	PVM	AMZ2	-0.60	0.57	-1.05	0.295	0.84
AD	Astro	ANAPC1	0.01	0.03	0.22	0.827	0.912
AD	EN_L2_3_IT	ANAPC1	0.01	0.03	0.25	0.804	0.912
AD	EN_L3_5_IT_1	ANAPC1	0.12	0.04	3.08	0.00204	0.0369
AD	EN_L3_5_IT_2	ANAPC1	0.01	0.03	0.18	0.854	0.946
AD	EN_L3_5_IT_3	ANAPC1	0.02	0.03	0.58	0.561	0.767
AD	EN_L5_6_NP	ANAPC1	0.03	0.06	0.60	0.547	0.906
AD	EN_L5_ET	ANAPC1	0.50	0.32	1.56	0.118	0.999
AD	EN_L6B	ANAPC1	0.03	0.06	0.45	0.649	0.873
AD	EN_L6_CT	ANAPC1	0.07	0.05	1.38	0.167	0.512
AD	EN_L6_IT_1	ANAPC1	-0.00	0.05	-0.08	0.94	0.991
AD	EN_L6_IT_2	ANAPC1	0.14	0.07	2.21	0.027	0.442
AD	Endo	ANAPC1	0.42	0.28	1.50	0.134	0.658
AD	IN_ADARB2	ANAPC1	-0.00	0.05	-0.06	0.952	0.987
AD	IN_LAMP5_LHX6	ANAPC1	-0.02	0.05	-0.42	0.674	0.943
AD	IN_LAMP5_RELN	ANAPC1	-0.04	0.05	-0.73	0.464	0.844
AD	IN_PVALB	ANAPC1	0.00	0.03	0.07	0.94	0.986
AD	IN_PVALB_CHC	ANAPC1	0.02	0.06	0.37	0.715	0.935
AD	IN_SST	ANAPC1	0.05	0.04	1.15	0.248	0.733
AD	IN_VIP	ANAPC1	0.01	0.03	0.34	0.735	0.896
AD	Micro	ANAPC1	0.02	0.04	0.46	0.644	0.853
AD	OPC	ANAPC1	-0.00	0.03	-0.01	0.995	0.998
AD	Oligo	ANAPC1	0.00	0.02	0.04	0.968	0.986
AD	PC	ANAPC1	0.28	0.31	0.90	0.368	0.934
AD	Astro	ANAPC11	0.04	0.05	0.89	0.376	0.577
AD	EN_L2_3_IT	ANAPC11	-0.03	0.05	-0.71	0.479	0.726
AD	EN_L3_5_IT_1	ANAPC11	0.06	0.08	0.76	0.447	0.73
AD	EN_L3_5_IT_2	ANAPC11	0.02	0.06	0.35	0.728	0.888
AD	EN_L3_5_IT_3	ANAPC11	-0.01	0.06	-0.10	0.924	0.966
AD	EN_L6B	ANAPC11	0.35	0.42	0.82	0.412	0.749
AD	EN_L6_CT	ANAPC11	-0.02	0.29	-0.05	0.956	0.987
AD	EN_L6_IT_1	ANAPC11	-0.01	0.09	-0.16	0.871	0.972
AD	EN_L6_IT_2	ANAPC11	0.29	0.37	0.80	0.424	0.876
AD	IN_ADARB2	ANAPC11	0.05	0.08	0.56	0.578	0.858
AD	IN_LAMP5_RELN	ANAPC11	-0.03	0.09	-0.30	0.762	0.946
AD	IN_PVALB	ANAPC11	-0.07	0.07	-1.01	0.315	0.755
AD	IN_SST	ANAPC11	0.04	0.08	0.48	0.629	0.914
AD	IN_VIP	ANAPC11	0.04	0.06	0.69	0.492	0.767
AD	Micro	ANAPC11	0.02	0.08	0.30	0.763	0.907
AD	OPC	ANAPC11	0.07	0.06	1.21	0.225	0.635
AD	Oligo	ANAPC11	-0.03	0.03	-0.91	0.361	0.604
AD	Astro	ANAPC13	0.09	0.06	1.66	0.0962	0.241
AD	EN_L2_3_IT	ANAPC13	0.01	0.05	0.21	0.835	0.927
AD	EN_L3_5_IT_1	ANAPC13	0.06	0.09	0.64	0.52	0.781
AD	EN_L3_5_IT_2	ANAPC13	0.06	0.06	0.94	0.349	0.637
AD	EN_L3_5_IT_3	ANAPC13	0.03	0.06	0.47	0.639	0.816
AD	EN_L6_CT	ANAPC13	0.09	0.33	0.27	0.791	0.941
AD	EN_L6_IT_1	ANAPC13	-0.12	0.09	-1.27	0.203	0.657
AD	IN_ADARB2	ANAPC13	0.26	0.09	3.00	0.00266	0.0949
AD	IN_LAMP5_RELN	ANAPC13	-0.01	0.08	-0.11	0.914	0.982
AD	IN_PVALB	ANAPC13	-0.02	0.07	-0.26	0.792	0.952
AD	IN_SST	ANAPC13	-0.03	0.08	-0.34	0.731	0.947
AD	IN_VIP	ANAPC13	0.06	0.06	1.02	0.306	0.625
AD	OPC	ANAPC13	0.01	0.08	0.15	0.877	0.966
AD	Oligo	ANAPC13	0.00	0.04	0.06	0.951	0.981
AD	Astro	ANAPC15	0.08	0.07	1.04	0.298	0.499
AD	EN_L2_3_IT	ANAPC15	-0.06	0.06	-0.99	0.323	0.597
AD	EN_L3_5_IT_2	ANAPC15	-0.10	0.07	-1.35	0.175	0.455
AD	EN_L3_5_IT_3	ANAPC15	-0.11	0.08	-1.48	0.14	0.35
AD	EN_L6_IT_1	ANAPC15	-0.75	0.36	-2.08	0.0378	0.352
AD	IN_PVALB	ANAPC15	-0.05	0.08	-0.59	0.553	0.878
AD	IN_VIP	ANAPC15	-0.20	0.08	-2.52	0.0118	0.116
AD	Oligo	ANAPC15	-0.05	0.04	-1.05	0.292	0.537
AD	Adaptive	ANAPC16	0.25	0.16	1.51	0.13	0.801
AD	Astro	ANAPC16	0.29	0.05	5.91	3.52e-09	6.25e-07
AD	EN_L2_3_IT	ANAPC16	0.14	0.04	3.69	0.000226	0.00808
AD	EN_L3_5_IT_1	ANAPC16	0.14	0.05	2.61	0.009	0.089
AD	EN_L3_5_IT_2	ANAPC16	0.12	0.04	2.69	0.00723	0.0647
AD	EN_L3_5_IT_3	ANAPC16	0.19	0.04	4.34	1.44e-05	0.00048
AD	EN_L5_6_NP	ANAPC16	0.02	0.06	0.39	0.696	0.949
AD	EN_L5_ET	ANAPC16	0.14	0.40	0.34	0.73	0.999
AD	EN_L6B	ANAPC16	0.16	0.06	2.74	0.00623	0.103
AD	EN_L6_CT	ANAPC16	0.10	0.05	1.95	0.0512	0.283
AD	EN_L6_IT_1	ANAPC16	0.09	0.05	1.66	0.0967	0.51
AD	EN_L6_IT_2	ANAPC16	0.18	0.06	2.89	0.0038	0.225
AD	Endo	ANAPC16	0.03	0.09	0.30	0.764	0.963
AD	IN_ADARB2	ANAPC16	0.12	0.05	2.45	0.0145	0.213
AD	IN_LAMP5_LHX6	ANAPC16	0.12	0.06	2.06	0.0394	0.414
AD	IN_LAMP5_RELN	ANAPC16	0.10	0.05	2.08	0.0375	0.358
AD	IN_PVALB	ANAPC16	0.13	0.04	3.07	0.00213	0.0719
AD	IN_PVALB_CHC	ANAPC16	0.04	0.06	0.65	0.516	0.864
AD	IN_SST	ANAPC16	0.17	0.05	3.28	0.00103	0.0667
AD	IN_VIP	ANAPC16	0.09	0.04	2.15	0.0312	0.199
AD	Micro	ANAPC16	0.26	0.05	4.88	1.07e-06	6.17e-05
AD	OPC	ANAPC16	0.11	0.04	2.67	0.00753	0.167
AD	Oligo	ANAPC16	0.18	0.04	4.11	3.92e-05	0.00166
AD	PC	ANAPC16	0.05	0.08	0.66	0.511	0.955
AD	PVM	ANAPC16	0.25	0.13	1.91	0.0557	0.661
AD	SMC	ANAPC16	0.45	0.71	0.63	0.527	0.995
AD	VLMC	ANAPC16	0.12	0.09	1.31	0.192	0.52
AD	Astro	ANAPC2	-0.08	0.05	-1.67	0.0944	0.238
AD	EN_L2_3_IT	ANAPC2	-0.06	0.05	-1.30	0.193	0.455
AD	EN_L3_5_IT_1	ANAPC2	0.19	0.31	0.62	0.537	0.792
AD	EN_L3_5_IT_2	ANAPC2	-0.11	0.07	-1.67	0.094	0.321
AD	EN_L3_5_IT_3	ANAPC2	-0.15	0.07	-2.21	0.027	0.124
AD	EN_L6_CT	ANAPC2	0.32	0.40	0.80	0.424	0.754
AD	EN_L6_IT_1	ANAPC2	-0.01	0.30	-0.05	0.96	0.994
AD	IN_PVALB	ANAPC2	-0.10	0.08	-1.17	0.244	0.692
AD	IN_SST	ANAPC2	-0.08	0.09	-0.90	0.371	0.814
AD	IN_VIP	ANAPC2	-0.05	0.07	-0.72	0.474	0.755
AD	Micro	ANAPC2	0.01	0.08	0.06	0.95	0.984
AD	OPC	ANAPC2	-0.07	0.07	-0.97	0.331	0.722
AD	Oligo	ANAPC2	-0.07	0.03	-2.04	0.0411	0.16
AD	Astro	ANAPC4	-0.06	0.03	-1.80	0.0723	0.2
AD	EN_L2_3_IT	ANAPC4	-0.09	0.04	-2.46	0.014	0.0995
AD	EN_L3_5_IT_1	ANAPC4	-0.10	0.05	-2.02	0.043	0.221
AD	EN_L3_5_IT_2	ANAPC4	-0.07	0.04	-1.84	0.0653	0.262
AD	EN_L3_5_IT_3	ANAPC4	-0.01	0.03	-0.35	0.73	0.87
AD	EN_L5_6_NP	ANAPC4	-0.12	0.06	-2.11	0.035	0.454
AD	EN_L5_ET	ANAPC4	-0.55	0.44	-1.26	0.209	0.999
AD	EN_L6B	ANAPC4	0.03	0.06	0.45	0.654	0.874
AD	EN_L6_CT	ANAPC4	0.03	0.05	0.54	0.588	0.858
AD	EN_L6_IT_1	ANAPC4	-0.12	0.06	-2.07	0.0381	0.353
AD	EN_L6_IT_2	ANAPC4	-0.08	0.07	-1.08	0.278	0.793
AD	Endo	ANAPC4	-0.31	0.28	-1.11	0.267	0.792
AD	IN_ADARB2	ANAPC4	0.01	0.04	0.13	0.9	0.972
AD	IN_LAMP5_LHX6	ANAPC4	-0.05	0.05	-0.89	0.372	0.835
AD	IN_LAMP5_RELN	ANAPC4	-0.05	0.04	-1.11	0.265	0.737
AD	IN_PVALB	ANAPC4	-0.07	0.04	-2.11	0.0352	0.317
AD	IN_PVALB_CHC	ANAPC4	-0.15	0.06	-2.60	0.00936	0.163
AD	IN_SST	ANAPC4	-0.01	0.04	-0.19	0.851	0.973
AD	IN_VIP	ANAPC4	-0.00	0.03	-0.05	0.964	0.987
AD	Micro	ANAPC4	-0.04	0.04	-1.09	0.276	0.564
AD	OPC	ANAPC4	0.03	0.03	0.98	0.329	0.721
AD	Oligo	ANAPC4	-0.04	0.02	-1.79	0.0742	0.233
AD	PC	ANAPC4	-0.44	0.33	-1.33	0.182	0.891
AD	PVM	ANAPC4	-0.06	0.33	-0.19	0.853	0.978
AD	VLMC	ANAPC4	0.05	0.10	0.49	0.624	0.856
AD	Astro	ANAPC5	0.06	0.03	2.05	0.0401	0.135
AD	EN_L2_3_IT	ANAPC5	0.04	0.02	1.62	0.105	0.328
AD	EN_L3_5_IT_1	ANAPC5	0.06	0.03	1.97	0.0489	0.237
AD	EN_L3_5_IT_2	ANAPC5	0.06	0.03	2.29	0.0223	0.136
AD	EN_L3_5_IT_3	ANAPC5	0.05	0.02	2.05	0.0408	0.162
AD	EN_L5_6_NP	ANAPC5	-0.00	0.05	-0.02	0.982	0.998
AD	EN_L5_ET	ANAPC5	-0.13	0.31	-0.43	0.665	0.999
AD	EN_L6B	ANAPC5	0.02	0.04	0.61	0.543	0.825
AD	EN_L6_CT	ANAPC5	0.03	0.04	0.92	0.358	0.71
AD	EN_L6_IT_1	ANAPC5	0.03	0.04	0.70	0.486	0.841
AD	EN_L6_IT_2	ANAPC5	0.12	0.04	2.77	0.00554	0.256
AD	Endo	ANAPC5	-0.06	0.08	-0.77	0.438	0.878
AD	IN_ADARB2	ANAPC5	-0.02	0.04	-0.58	0.561	0.851
AD	IN_LAMP5_LHX6	ANAPC5	-0.03	0.04	-0.72	0.469	0.883
AD	IN_LAMP5_RELN	ANAPC5	-0.01	0.04	-0.22	0.83	0.964
AD	IN_PVALB	ANAPC5	0.02	0.03	0.65	0.518	0.863
AD	IN_PVALB_CHC	ANAPC5	-0.00	0.05	-0.03	0.977	0.995
AD	IN_SST	ANAPC5	0.00	0.03	0.00	0.998	0.999
AD	IN_VIP	ANAPC5	0.03	0.02	1.19	0.234	0.549
AD	Micro	ANAPC5	0.06	0.03	1.81	0.0699	0.259
AD	OPC	ANAPC5	0.00	0.02	0.14	0.892	0.972
AD	Oligo	ANAPC5	-0.08	0.02	-3.24	0.00118	0.0163
AD	PC	ANAPC5	-0.07	0.09	-0.74	0.458	0.951
AD	PVM	ANAPC5	0.14	0.11	1.25	0.212	0.772
AD	VLMC	ANAPC5	-0.02	0.08	-0.21	0.833	0.946
AD	Astro	ANAPC7	-0.01	0.04	-0.29	0.775	0.88
AD	EN_L2_3_IT	ANAPC7	-0.03	0.04	-0.87	0.384	0.653
AD	EN_L3_5_IT_1	ANAPC7	-0.13	0.06	-2.29	0.0223	0.151
AD	EN_L3_5_IT_2	ANAPC7	-0.07	0.05	-1.37	0.17	0.447
AD	EN_L3_5_IT_3	ANAPC7	-0.04	0.05	-0.95	0.342	0.588
AD	EN_L5_6_NP	ANAPC7	-0.02	0.08	-0.24	0.81	0.969
AD	EN_L6B	ANAPC7	-0.12	0.08	-1.55	0.122	0.452
AD	EN_L6_CT	ANAPC7	-0.01	0.07	-0.11	0.914	0.978
AD	EN_L6_IT_1	ANAPC7	-0.06	0.06	-1.00	0.316	0.748
AD	EN_L6_IT_2	ANAPC7	-0.02	0.08	-0.29	0.769	0.963
AD	IN_ADARB2	ANAPC7	-0.02	0.07	-0.24	0.807	0.941
AD	IN_LAMP5_LHX6	ANAPC7	-0.10	0.09	-1.07	0.286	0.78
AD	IN_LAMP5_RELN	ANAPC7	-0.03	0.07	-0.43	0.67	0.922
AD	IN_PVALB	ANAPC7	0.02	0.05	0.32	0.751	0.941
AD	IN_PVALB_CHC	ANAPC7	0.05	0.09	0.55	0.582	0.89
AD	IN_SST	ANAPC7	0.02	0.06	0.40	0.687	0.933
AD	IN_VIP	ANAPC7	-0.08	0.04	-1.94	0.0523	0.26
AD	Micro	ANAPC7	-0.05	0.05	-0.89	0.371	0.658
AD	OPC	ANAPC7	0.04	0.04	0.96	0.339	0.728
AD	Oligo	ANAPC7	-0.02	0.03	-0.62	0.535	0.748
AD	Astro	ANGEL1	0.00	0.04	0.01	0.991	0.996
AD	EN_L2_3_IT	ANGEL1	-0.07	0.04	-1.97	0.0489	0.205
AD	EN_L3_5_IT_1	ANGEL1	-0.01	0.06	-0.12	0.905	0.963
AD	EN_L3_5_IT_2	ANGEL1	-0.08	0.05	-1.59	0.112	0.353
AD	EN_L3_5_IT_3	ANGEL1	0.06	0.05	1.33	0.185	0.415
AD	EN_L5_6_NP	ANGEL1	-0.03	0.07	-0.49	0.621	0.929
AD	EN_L5_ET	ANGEL1	-0.84	0.53	-1.59	0.113	0.999
AD	EN_L6B	ANGEL1	0.09	0.07	1.24	0.216	0.583
AD	EN_L6_CT	ANGEL1	-0.03	0.07	-0.40	0.688	0.899
AD	EN_L6_IT_1	ANGEL1	-0.06	0.06	-0.85	0.393	0.793
AD	EN_L6_IT_2	ANGEL1	0.13	0.10	1.26	0.209	0.74
AD	Endo	ANGEL1	0.54	0.31	1.74	0.0821	0.552
AD	IN_ADARB2	ANGEL1	0.01	0.07	0.20	0.844	0.952
AD	IN_LAMP5_LHX6	ANGEL1	-0.07	0.09	-0.74	0.457	0.878
AD	IN_LAMP5_RELN	ANGEL1	-0.02	0.07	-0.33	0.744	0.94
AD	IN_PVALB	ANGEL1	-0.02	0.04	-0.38	0.7	0.926
AD	IN_PVALB_CHC	ANGEL1	0.03	0.09	0.38	0.705	0.931
AD	IN_SST	ANGEL1	-0.04	0.05	-0.88	0.38	0.818
AD	IN_VIP	ANGEL1	-0.03	0.04	-0.69	0.492	0.767
AD	Micro	ANGEL1	0.06	0.05	1.26	0.207	0.487
AD	OPC	ANGEL1	-0.14	0.04	-3.26	0.0011	0.0769
AD	Oligo	ANGEL1	-0.02	0.03	-0.47	0.639	0.821
AD	Astro	ANGEL2	-0.09	0.03	-2.88	0.004	0.0268
AD	EN_L2_3_IT	ANGEL2	0.05	0.03	1.49	0.136	0.376
AD	EN_L3_5_IT_1	ANGEL2	0.06	0.04	1.27	0.205	0.504
AD	EN_L3_5_IT_2	ANGEL2	0.05	0.03	1.56	0.119	0.367
AD	EN_L3_5_IT_3	ANGEL2	0.06	0.04	1.74	0.0819	0.253
AD	EN_L5_6_NP	ANGEL2	-0.15	0.06	-2.66	0.00774	0.27
AD	EN_L5_ET	ANGEL2	0.01	0.44	0.01	0.989	0.999
AD	EN_L6B	ANGEL2	-0.04	0.05	-0.76	0.446	0.773
AD	EN_L6_CT	ANGEL2	-0.00	0.05	-0.05	0.957	0.987
AD	EN_L6_IT_1	ANGEL2	0.04	0.05	0.86	0.388	0.79
AD	EN_L6_IT_2	ANGEL2	-0.02	0.06	-0.28	0.776	0.964
AD	Endo	ANGEL2	-0.22	0.35	-0.62	0.536	0.913
AD	IN_ADARB2	ANGEL2	-0.03	0.05	-0.56	0.573	0.857
AD	IN_LAMP5_LHX6	ANGEL2	-0.07	0.06	-1.29	0.195	0.717
AD	IN_LAMP5_RELN	ANGEL2	-0.02	0.05	-0.46	0.643	0.914
AD	IN_PVALB	ANGEL2	-0.02	0.04	-0.53	0.596	0.896
AD	IN_PVALB_CHC	ANGEL2	-0.03	0.06	-0.49	0.628	0.908
AD	IN_SST	ANGEL2	0.07	0.04	1.60	0.11	0.584
AD	IN_VIP	ANGEL2	0.00	0.03	0.11	0.909	0.967
AD	Micro	ANGEL2	-0.06	0.04	-1.54	0.123	0.361
AD	OPC	ANGEL2	0.01	0.03	0.40	0.689	0.903
AD	Oligo	ANGEL2	-0.04	0.02	-1.69	0.0919	0.266
AD	PC	ANGEL2	-0.50	0.39	-1.27	0.203	0.898
AD	VLMC	ANGEL2	-0.12	0.09	-1.32	0.185	0.511
AD	Astro	ANGPT1	0.60	0.10	6.15	7.86e-10	1.82e-07
AD	EN_L2_3_IT	ANGPT1	-0.01	0.08	-0.09	0.929	0.969
AD	EN_L3_5_IT_1	ANGPT1	0.04	0.18	0.22	0.827	0.935
AD	EN_L3_5_IT_3	ANGPT1	0.15	0.10	1.49	0.137	0.345
AD	EN_L5_6_NP	ANGPT1	0.22	0.19	1.19	0.232	0.743
AD	EN_L5_ET	ANGPT1	-0.54	0.53	-1.03	0.303	0.999
AD	IN_ADARB2	ANGPT1	-0.00	0.14	-0.01	0.988	0.997
AD	IN_PVALB	ANGPT1	0.27	0.09	2.89	0.00383	0.103
AD	IN_SST	ANGPT1	0.14	0.12	1.13	0.259	0.744
AD	IN_VIP	ANGPT1	0.17	0.07	2.61	0.00914	0.0999
AD	Oligo	ANGPT1	0.28	0.09	3.23	0.00124	0.0167
AD	SMC	ANGPT1	-0.03	0.31	-0.09	0.926	0.998
AD	VLMC	ANGPT1	0.63	0.20	3.17	0.0015	0.0624
AD	Astro	ANGPT2	0.11	0.08	1.29	0.195	0.383
AD	EN_L2_3_IT	ANGPT2	-0.07	0.08	-0.94	0.349	0.622
AD	EN_L3_5_IT_1	ANGPT2	-0.11	0.08	-1.33	0.183	0.476
AD	EN_L3_5_IT_2	ANGPT2	-0.02	0.08	-0.30	0.766	0.909
AD	EN_L3_5_IT_3	ANGPT2	-0.06	0.07	-0.77	0.442	0.677
AD	EN_L5_6_NP	ANGPT2	0.04	0.11	0.39	0.699	0.949
AD	EN_L5_ET	ANGPT2	0.26	0.52	0.49	0.626	0.999
AD	EN_L6B	ANGPT2	0.04	0.11	0.37	0.711	0.899
AD	EN_L6_CT	ANGPT2	0.03	0.10	0.28	0.783	0.939
AD	EN_L6_IT_1	ANGPT2	-0.01	0.10	-0.05	0.959	0.993
AD	EN_L6_IT_2	ANGPT2	-0.00	0.11	-0.02	0.982	0.996
AD	Endo	ANGPT2	0.48	0.19	2.60	0.00925	0.238
AD	IN_ADARB2	ANGPT2	-0.08	0.10	-0.82	0.41	0.775
AD	IN_LAMP5_LHX6	ANGPT2	-0.04	0.09	-0.40	0.688	0.948
AD	IN_LAMP5_RELN	ANGPT2	-0.08	0.09	-0.90	0.368	0.803
AD	IN_PVALB	ANGPT2	-0.11	0.07	-1.52	0.128	0.541
AD	IN_PVALB_CHC	ANGPT2	-0.06	0.09	-0.63	0.532	0.869
AD	IN_SST	ANGPT2	-0.14	0.08	-1.61	0.108	0.581
AD	IN_VIP	ANGPT2	-0.17	0.07	-2.34	0.0191	0.151
AD	Micro	ANGPT2	-0.00	0.09	-0.04	0.969	0.99
AD	OPC	ANGPT2	-0.04	0.06	-0.67	0.502	0.826
AD	Oligo	ANGPT2	-0.02	0.07	-0.35	0.728	0.872
AD	PC	ANGPT2	-0.26	0.40	-0.64	0.522	0.959
AD	SMC	ANGPT2	0.53	0.27	2.00	0.0455	0.923
AD	VLMC	ANGPT2	0.03	0.16	0.21	0.835	0.947
AD	Astro	ANGPTL1	-0.07	0.08	-0.98	0.328	0.531
AD	EN_L2_3_IT	ANGPTL1	-0.04	0.08	-0.52	0.602	0.806
AD	EN_L3_5_IT_1	ANGPTL1	0.04	0.10	0.42	0.674	0.863
AD	EN_L3_5_IT_2	ANGPTL1	0.01	0.09	0.16	0.876	0.953
AD	EN_L3_5_IT_3	ANGPTL1	-0.01	0.08	-0.16	0.872	0.942
AD	EN_L5_6_NP	ANGPTL1	0.02	0.11	0.20	0.84	0.974
AD	EN_L6B	ANGPTL1	0.19	0.11	1.69	0.0911	0.395
AD	EN_L6_CT	ANGPTL1	0.13	0.12	1.08	0.279	0.644
AD	EN_L6_IT_1	ANGPTL1	0.01	0.12	0.11	0.916	0.985
AD	EN_L6_IT_2	ANGPTL1	-0.16	0.14	-1.15	0.251	0.766
AD	IN_ADARB2	ANGPTL1	0.05	0.11	0.45	0.65	0.887
AD	IN_LAMP5_LHX6	ANGPTL1	0.05	0.12	0.42	0.676	0.944
AD	IN_LAMP5_RELN	ANGPTL1	-0.15	0.11	-1.40	0.162	0.637
AD	IN_PVALB	ANGPTL1	-0.01	0.09	-0.15	0.877	0.974
AD	IN_PVALB_CHC	ANGPTL1	0.11	0.10	1.08	0.279	0.726
AD	IN_SST	ANGPTL1	-0.06	0.10	-0.63	0.531	0.882
AD	IN_VIP	ANGPTL1	-0.15	0.09	-1.70	0.0893	0.34
AD	Micro	ANGPTL1	-0.26	0.12	-2.17	0.0303	0.155
AD	OPC	ANGPTL1	-0.12	0.09	-1.35	0.179	0.583
AD	Oligo	ANGPTL1	-0.06	0.07	-0.78	0.438	0.675
AD	Astro	ANGPTL2	-0.02	0.07	-0.23	0.817	0.905
AD	EN_L2_3_IT	ANGPTL2	-0.05	0.09	-0.54	0.587	0.797
AD	EN_L3_5_IT_1	ANGPTL2	-0.01	0.10	-0.09	0.926	0.972
AD	EN_L3_5_IT_2	ANGPTL2	-0.10	0.09	-1.12	0.263	0.552
AD	EN_L3_5_IT_3	ANGPTL2	-0.06	0.09	-0.70	0.486	0.711
AD	EN_L5_6_NP	ANGPTL2	0.05	0.12	0.45	0.654	0.937
AD	EN_L6B	ANGPTL2	0.21	0.13	1.63	0.103	0.418
AD	EN_L6_CT	ANGPTL2	-0.07	0.11	-0.58	0.56	0.841
AD	EN_L6_IT_1	ANGPTL2	-0.11	0.11	-0.97	0.331	0.757
AD	EN_L6_IT_2	ANGPTL2	0.56	0.34	1.64	0.102	0.622
AD	IN_ADARB2	ANGPTL2	-0.04	0.11	-0.38	0.706	0.902
AD	IN_LAMP5_LHX6	ANGPTL2	-0.08	0.12	-0.65	0.518	0.898
AD	IN_LAMP5_RELN	ANGPTL2	-0.01	0.10	-0.12	0.904	0.979
AD	IN_PVALB	ANGPTL2	0.01	0.09	0.12	0.908	0.98
AD	IN_PVALB_CHC	ANGPTL2	0.15	0.11	1.38	0.168	0.611
AD	IN_SST	ANGPTL2	-0.10	0.10	-0.98	0.329	0.792
AD	IN_VIP	ANGPTL2	-0.08	0.07	-1.05	0.294	0.614
AD	OPC	ANGPTL2	-0.04	0.05	-0.70	0.483	0.818
AD	Oligo	ANGPTL2	-0.07	0.05	-1.41	0.16	0.374
AD	Astro	ANGPTL3	-0.04	0.12	-0.37	0.71	0.839
AD	Astro	ANGPTL4	-0.11	0.13	-0.81	0.416	0.614
AD	EN_L2_3_IT	ANGPTL4	0.05	0.08	0.63	0.527	0.762
AD	EN_L3_5_IT_2	ANGPTL4	0.73	0.33	2.20	0.0276	0.156
AD	EN_L3_5_IT_3	ANGPTL4	-0.13	0.28	-0.48	0.634	0.812
AD	Endo	ANGPTL4	-0.20	0.58	-0.35	0.723	0.961
AD	IN_PVALB	ANGPTL4	0.02	0.10	0.22	0.825	0.96
AD	IN_VIP	ANGPTL4	0.03	0.10	0.35	0.73	0.895
AD	OPC	ANGPTL4	-0.02	0.10	-0.19	0.852	0.96
AD	Oligo	ANGPTL4	-0.03	0.05	-0.47	0.638	0.82
AD	PC	ANGPTL4	-0.19	0.17	-1.14	0.256	0.91
AD	Astro	ANGPTL5	-0.40	0.49	-0.81	0.421	0.619
AD	EN_L2_3_IT	ANGPTL5	-0.07	0.11	-0.64	0.519	0.756
AD	EN_L3_5_IT_2	ANGPTL5	-0.11	0.13	-0.82	0.413	0.689
AD	EN_L3_5_IT_3	ANGPTL5	-0.09	0.46	-0.20	0.84	0.926
AD	EN_L6B	ANGPTL5	0.13	0.11	1.15	0.252	0.619
AD	IN_PVALB	ANGPTL5	-0.38	0.48	-0.79	0.429	0.822
AD	Oligo	ANGPTL5	0.02	0.20	0.09	0.93	0.972
AD	EN_L2_3_IT	ANGPTL6	-0.21	0.09	-2.37	0.0178	0.114
AD	Astro	ANGPTL7	-0.05	0.09	-0.50	0.617	0.773
AD	EN_L2_3_IT	ANGPTL7	-0.02	0.10	-0.22	0.826	0.923
AD	Oligo	ANGPTL7	-0.10	0.08	-1.26	0.207	0.435
AD	Astro	ANK1	-0.06	0.05	-1.07	0.283	0.484
AD	EN_L2_3_IT	ANK1	-0.05	0.09	-0.59	0.558	0.78
AD	EN_L3_5_IT_1	ANK1	0.05	0.07	0.73	0.466	0.745
AD	EN_L3_5_IT_2	ANK1	0.03	0.06	0.44	0.661	0.852
AD	EN_L3_5_IT_3	ANK1	0.18	0.07	2.68	0.00741	0.0525
AD	EN_L5_6_NP	ANK1	0.01	0.13	0.06	0.955	0.994
AD	EN_L6_CT	ANK1	0.49	0.39	1.26	0.207	0.563
AD	EN_L6_IT_1	ANK1	-0.06	0.13	-0.46	0.648	0.908
AD	IN_ADARB2	ANK1	-0.03	0.05	-0.66	0.506	0.825
AD	IN_LAMP5_LHX6	ANK1	-0.01	0.04	-0.32	0.751	0.962
AD	IN_LAMP5_RELN	ANK1	0.05	0.05	1.13	0.259	0.731
AD	IN_PVALB	ANK1	0.01	0.03	0.45	0.655	0.918
AD	IN_PVALB_CHC	ANK1	-0.03	0.03	-0.77	0.44	0.822
AD	IN_SST	ANK1	-0.03	0.03	-0.75	0.452	0.854
AD	IN_VIP	ANK1	-0.03	0.03	-0.99	0.322	0.639
AD	Micro	ANK1	-0.03	0.08	-0.40	0.691	0.874
AD	OPC	ANK1	-0.16	0.07	-2.21	0.0268	0.284
AD	Oligo	ANK1	0.03	0.05	0.55	0.584	0.783
AD	Adaptive	ANK2	0.21	0.16	1.28	0.201	0.869
AD	Astro	ANK2	0.05	0.03	1.84	0.0664	0.188
AD	EN_L2_3_IT	ANK2	0.02	0.02	0.79	0.427	0.687
AD	EN_L3_5_IT_1	ANK2	0.04	0.02	1.83	0.0671	0.279
AD	EN_L3_5_IT_2	ANK2	0.04	0.02	2.06	0.0395	0.195
AD	EN_L3_5_IT_3	ANK2	0.06	0.02	2.76	0.00579	0.0435
AD	EN_L5_6_NP	ANK2	0.05	0.03	1.94	0.0524	0.511
AD	EN_L5_ET	ANK2	0.12	0.18	0.67	0.506	0.999
AD	EN_L6B	ANK2	0.08	0.03	3.01	0.00265	0.0605
AD	EN_L6_CT	ANK2	0.03	0.02	1.18	0.239	0.601
AD	EN_L6_IT_1	ANK2	0.06	0.03	1.93	0.0538	0.409
AD	EN_L6_IT_2	ANK2	0.08	0.03	2.59	0.00955	0.311
AD	Endo	ANK2	-0.08	0.10	-0.78	0.434	0.876
AD	IN_ADARB2	ANK2	0.04	0.02	1.60	0.109	0.485
AD	IN_LAMP5_LHX6	ANK2	0.02	0.03	0.83	0.405	0.849
AD	IN_LAMP5_RELN	ANK2	0.10	0.03	3.87	0.00011	0.014
AD	IN_PVALB	ANK2	0.04	0.02	1.74	0.0811	0.455
AD	IN_PVALB_CHC	ANK2	0.01	0.03	0.42	0.675	0.921
AD	IN_SST	ANK2	0.05	0.02	2.45	0.0144	0.258
AD	IN_VIP	ANK2	0.04	0.02	1.90	0.0576	0.273
AD	Micro	ANK2	0.02	0.07	0.33	0.74	0.897
AD	OPC	ANK2	0.05	0.03	1.78	0.0755	0.423
AD	Oligo	ANK2	-0.11	0.03	-3.35	0.00082	0.0129
AD	PC	ANK2	0.12	0.09	1.33	0.184	0.891
AD	PVM	ANK2	0.20	0.13	1.52	0.127	0.741
AD	SMC	ANK2	-0.26	0.17	-1.49	0.136	0.995
AD	VLMC	ANK2	0.22	0.15	1.52	0.128	0.44
AD	Adaptive	ANK3	0.23	0.18	1.24	0.216	0.869
AD	Astro	ANK3	-0.13	0.06	-1.99	0.0468	0.149
AD	EN_L2_3_IT	ANK3	0.04	0.02	1.91	0.0557	0.223
AD	EN_L3_5_IT_1	ANK3	0.04	0.03	1.78	0.0753	0.299
AD	EN_L3_5_IT_2	ANK3	0.03	0.02	1.34	0.18	0.46
AD	EN_L3_5_IT_3	ANK3	0.06	0.02	2.88	0.00402	0.0337
AD	EN_L5_6_NP	ANK3	0.02	0.03	0.61	0.539	0.904
AD	EN_L5_ET	ANK3	-0.22	0.17	-1.29	0.197	0.999
AD	EN_L6B	ANK3	0.02	0.03	0.68	0.498	0.798
AD	EN_L6_CT	ANK3	0.01	0.03	0.52	0.602	0.864
AD	EN_L6_IT_1	ANK3	0.06	0.03	2.27	0.0231	0.286
AD	EN_L6_IT_2	ANK3	0.03	0.03	0.98	0.327	0.823
AD	Endo	ANK3	-0.12	0.10	-1.19	0.234	0.775
AD	IN_ADARB2	ANK3	0.01	0.02	0.34	0.736	0.913
AD	IN_LAMP5_LHX6	ANK3	0.07	0.03	2.40	0.0166	0.293
AD	IN_LAMP5_RELN	ANK3	0.08	0.02	3.46	0.00055	0.0402
AD	IN_PVALB	ANK3	0.11	0.02	4.68	2.86e-06	0.000978
AD	IN_PVALB_CHC	ANK3	0.10	0.03	3.41	0.000657	0.0301
AD	IN_SST	ANK3	0.07	0.02	3.53	0.000418	0.0429
AD	IN_VIP	ANK3	0.06	0.02	3.48	0.000502	0.0186
AD	Micro	ANK3	-0.04	0.07	-0.62	0.537	0.789
AD	OPC	ANK3	0.00	0.03	0.10	0.924	0.979
AD	Oligo	ANK3	-0.02	0.03	-0.52	0.602	0.794
AD	PC	ANK3	0.01	0.11	0.13	0.899	0.99
AD	PVM	ANK3	0.17	0.16	1.05	0.292	0.836
AD	SMC	ANK3	0.01	0.25	0.04	0.969	0.998
AD	VLMC	ANK3	0.34	0.15	2.30	0.0215	0.213
AD	Astro	ANKAR	-0.10	0.03	-3.10	0.00191	0.0156
AD	EN_L2_3_IT	ANKAR	-0.02	0.03	-0.54	0.59	0.799
AD	EN_L3_5_IT_1	ANKAR	-0.02	0.04	-0.45	0.653	0.853
AD	EN_L3_5_IT_2	ANKAR	-0.04	0.03	-1.06	0.29	0.579
AD	EN_L3_5_IT_3	ANKAR	0.01	0.03	0.45	0.653	0.825
AD	EN_L5_6_NP	ANKAR	-0.06	0.06	-1.11	0.266	0.775
AD	EN_L5_ET	ANKAR	-0.14	0.33	-0.42	0.671	0.999
AD	EN_L6B	ANKAR	0.00	0.05	0.00	0.999	1
AD	EN_L6_CT	ANKAR	0.02	0.04	0.57	0.569	0.846
AD	EN_L6_IT_1	ANKAR	0.04	0.05	0.76	0.447	0.823
AD	EN_L6_IT_2	ANKAR	0.06	0.06	1.08	0.28	0.794
AD	Endo	ANKAR	-0.24	0.11	-2.11	0.0351	0.427
AD	IN_ADARB2	ANKAR	-0.05	0.04	-1.26	0.208	0.618
AD	IN_LAMP5_LHX6	ANKAR	0.03	0.05	0.52	0.607	0.928
AD	IN_LAMP5_RELN	ANKAR	0.03	0.04	0.70	0.487	0.856
AD	IN_PVALB	ANKAR	0.01	0.03	0.43	0.669	0.921
AD	IN_PVALB_CHC	ANKAR	-0.15	0.06	-2.46	0.0137	0.202
AD	IN_SST	ANKAR	-0.03	0.04	-0.72	0.471	0.863
AD	IN_VIP	ANKAR	0.02	0.03	0.66	0.508	0.776
AD	Micro	ANKAR	-0.12	0.05	-2.35	0.0189	0.116
AD	OPC	ANKAR	-0.00	0.03	-0.05	0.957	0.987
AD	Oligo	ANKAR	-0.04	0.02	-1.81	0.0698	0.225
AD	PC	ANKAR	-0.22	0.10	-2.18	0.0295	0.71
AD	PVM	ANKAR	-0.15	0.15	-1.01	0.312	0.842
AD	SMC	ANKAR	-0.28	0.68	-0.41	0.68	0.995
AD	VLMC	ANKAR	-0.00	0.08	-0.02	0.985	0.994
AD	Astro	ANKDD1A	-0.04	0.06	-0.66	0.51	0.693
AD	EN_L2_3_IT	ANKDD1A	-0.00	0.03	-0.13	0.894	0.953
AD	EN_L3_5_IT_1	ANKDD1A	0.06	0.04	1.44	0.149	0.432
AD	EN_L3_5_IT_2	ANKDD1A	0.03	0.03	0.99	0.322	0.612
AD	EN_L3_5_IT_3	ANKDD1A	0.00	0.03	0.12	0.907	0.957
AD	EN_L5_6_NP	ANKDD1A	-0.02	0.05	-0.46	0.649	0.936
AD	EN_L5_ET	ANKDD1A	0.32	0.29	1.10	0.272	0.999
AD	EN_L6B	ANKDD1A	0.03	0.05	0.59	0.556	0.833
AD	EN_L6_CT	ANKDD1A	-0.02	0.04	-0.50	0.62	0.871
AD	EN_L6_IT_1	ANKDD1A	0.05	0.04	1.12	0.262	0.707
AD	EN_L6_IT_2	ANKDD1A	0.05	0.06	0.94	0.35	0.836
AD	Endo	ANKDD1A	0.11	0.38	0.30	0.764	0.963
AD	IN_ADARB2	ANKDD1A	-0.04	0.05	-0.80	0.426	0.784
AD	IN_LAMP5_LHX6	ANKDD1A	-0.01	0.06	-0.23	0.816	0.969
AD	IN_LAMP5_RELN	ANKDD1A	-0.03	0.05	-0.64	0.521	0.874
AD	IN_PVALB	ANKDD1A	0.04	0.05	0.91	0.363	0.785
AD	IN_PVALB_CHC	ANKDD1A	0.15	0.09	1.71	0.0874	0.465
AD	IN_SST	ANKDD1A	0.28	0.18	1.51	0.132	0.618
AD	IN_VIP	ANKDD1A	0.04	0.04	1.00	0.316	0.634
AD	Micro	ANKDD1A	-0.17	0.07	-2.40	0.0162	0.105
AD	OPC	ANKDD1A	-0.03	0.05	-0.68	0.499	0.824
AD	Oligo	ANKDD1A	0.07	0.04	1.75	0.081	0.246
AD	PC	ANKDD1A	0.25	0.44	0.56	0.572	0.972
AD	Astro	ANKDD1B	0.01	0.07	0.15	0.882	0.94
AD	EN_L2_3_IT	ANKDD1B	0.01	0.06	0.19	0.851	0.935
AD	EN_L3_5_IT_1	ANKDD1B	0.08	0.07	1.16	0.246	0.549
AD	EN_L3_5_IT_2	ANKDD1B	0.12	0.05	2.14	0.0327	0.172
AD	EN_L3_5_IT_3	ANKDD1B	-0.00	0.06	-0.07	0.941	0.973
AD	EN_L5_6_NP	ANKDD1B	-0.01	0.10	-0.14	0.888	0.983
AD	EN_L5_ET	ANKDD1B	0.15	0.50	0.30	0.764	0.999
AD	EN_L6B	ANKDD1B	0.17	0.10	1.69	0.0904	0.395
AD	EN_L6_CT	ANKDD1B	0.01	0.10	0.11	0.914	0.978
AD	EN_L6_IT_1	ANKDD1B	0.03	0.10	0.31	0.754	0.942
AD	EN_L6_IT_2	ANKDD1B	0.07	0.12	0.60	0.55	0.913
AD	IN_ADARB2	ANKDD1B	-0.06	0.08	-0.75	0.453	0.798
AD	IN_LAMP5_LHX6	ANKDD1B	0.04	0.10	0.45	0.65	0.937
AD	IN_LAMP5_RELN	ANKDD1B	0.10	0.10	1.00	0.316	0.772
AD	IN_PVALB	ANKDD1B	0.08	0.10	0.83	0.408	0.812
AD	IN_SST	ANKDD1B	0.07	0.10	0.70	0.484	0.864
AD	IN_VIP	ANKDD1B	0.02	0.05	0.33	0.739	0.898
AD	Micro	ANKDD1B	0.07	0.09	0.74	0.456	0.732
AD	OPC	ANKDD1B	0.05	0.07	0.70	0.483	0.817
AD	Oligo	ANKDD1B	0.06	0.06	1.09	0.276	0.518
AD	Astro	ANKEF1	0.07	0.09	0.88	0.379	0.581
AD	EN_L2_3_IT	ANKEF1	0.12	0.09	1.36	0.175	0.43
AD	EN_L3_5_IT_1	ANKEF1	0.04	0.11	0.36	0.721	0.887
AD	EN_L3_5_IT_2	ANKEF1	0.05	0.09	0.56	0.577	0.803
AD	EN_L3_5_IT_3	ANKEF1	0.16	0.09	1.88	0.0606	0.21
AD	EN_L5_6_NP	ANKEF1	-0.26	0.36	-0.73	0.465	0.876
AD	EN_L6B	ANKEF1	-0.35	0.45	-0.77	0.444	0.772
AD	EN_L6_CT	ANKEF1	0.06	0.12	0.50	0.615	0.87
AD	EN_L6_IT_1	ANKEF1	0.08	0.11	0.72	0.473	0.835
AD	EN_L6_IT_2	ANKEF1	0.06	0.14	0.47	0.636	0.937
AD	IN_LAMP5_RELN	ANKEF1	0.05	0.11	0.40	0.687	0.927
AD	IN_PVALB	ANKEF1	0.10	0.07	1.41	0.158	0.588
AD	IN_SST	ANKEF1	0.11	0.10	1.07	0.286	0.765
AD	IN_VIP	ANKEF1	-0.04	0.08	-0.50	0.619	0.841
AD	OPC	ANKEF1	-0.12	0.09	-1.30	0.194	0.599
AD	Oligo	ANKEF1	-0.18	0.09	-1.89	0.0585	0.2
AD	Astro	ANKFN1	-0.07	0.05	-1.54	0.123	0.284
AD	EN_L2_3_IT	ANKFN1	-0.20	0.08	-2.69	0.00714	0.0665
AD	EN_L3_5_IT_1	ANKFN1	-0.32	0.08	-3.96	7.5e-05	0.00427
AD	EN_L3_5_IT_2	ANKFN1	-0.15	0.10	-1.60	0.11	0.351
AD	EN_L3_5_IT_3	ANKFN1	-0.12	0.10	-1.22	0.221	0.46
AD	EN_L5_6_NP	ANKFN1	-0.26	0.14	-1.86	0.0633	0.54
AD	EN_L5_ET	ANKFN1	-0.74	0.72	-1.02	0.306	0.999
AD	EN_L6B	ANKFN1	-0.28	0.13	-2.07	0.0389	0.265
AD	EN_L6_CT	ANKFN1	-0.09	0.10	-0.90	0.369	0.717
AD	EN_L6_IT_1	ANKFN1	-0.20	0.11	-1.77	0.077	0.467
AD	EN_L6_IT_2	ANKFN1	-0.31	0.13	-2.30	0.0213	0.421
AD	IN_ADARB2	ANKFN1	0.01	0.07	0.19	0.851	0.955
AD	IN_LAMP5_LHX6	ANKFN1	-0.25	0.14	-1.80	0.0713	0.526
AD	IN_LAMP5_RELN	ANKFN1	0.06	0.12	0.51	0.61	0.903
AD	IN_PVALB	ANKFN1	-0.13	0.10	-1.27	0.203	0.648
AD	IN_PVALB_CHC	ANKFN1	-0.21	0.10	-2.19	0.0284	0.287
AD	IN_SST	ANKFN1	-0.25	0.10	-2.54	0.0112	0.227
AD	IN_VIP	ANKFN1	0.07	0.05	1.25	0.213	0.524
AD	Micro	ANKFN1	-0.00	0.09	-0.02	0.982	0.994
AD	OPC	ANKFN1	-0.06	0.05	-1.12	0.264	0.671
AD	Oligo	ANKFN1	-0.03	0.04	-0.57	0.565	0.769
AD	Astro	ANKFY1	0.09	0.03	3.46	0.000546	0.00642
AD	EN_L2_3_IT	ANKFY1	-0.04	0.02	-2.26	0.0239	0.135
AD	EN_L3_5_IT_1	ANKFY1	-0.02	0.03	-0.75	0.455	0.737
AD	EN_L3_5_IT_2	ANKFY1	-0.03	0.03	-1.26	0.208	0.491
AD	EN_L3_5_IT_3	ANKFY1	-0.04	0.02	-1.52	0.128	0.331
AD	EN_L5_6_NP	ANKFY1	-0.10	0.05	-2.19	0.0288	0.43
AD	EN_L5_ET	ANKFY1	-0.08	0.26	-0.32	0.75	0.999
AD	EN_L6B	ANKFY1	-0.06	0.04	-1.30	0.194	0.554
AD	EN_L6_CT	ANKFY1	-0.07	0.04	-1.87	0.0616	0.312
AD	EN_L6_IT_1	ANKFY1	0.01	0.04	0.24	0.809	0.956
AD	EN_L6_IT_2	ANKFY1	-0.04	0.04	-0.82	0.415	0.872
AD	Endo	ANKFY1	-0.04	0.09	-0.43	0.666	0.952
AD	IN_ADARB2	ANKFY1	-0.06	0.04	-1.40	0.163	0.563
AD	IN_LAMP5_LHX6	ANKFY1	-0.03	0.04	-0.76	0.449	0.875
AD	IN_LAMP5_RELN	ANKFY1	-0.01	0.04	-0.16	0.87	0.972
AD	IN_PVALB	ANKFY1	-0.01	0.03	-0.47	0.639	0.913
AD	IN_PVALB_CHC	ANKFY1	-0.06	0.05	-1.21	0.225	0.679
AD	IN_SST	ANKFY1	-0.03	0.04	-0.72	0.473	0.864
AD	IN_VIP	ANKFY1	-0.02	0.03	-0.81	0.415	0.714
AD	Micro	ANKFY1	-0.06	0.03	-1.73	0.0837	0.29
AD	OPC	ANKFY1	-0.05	0.03	-1.70	0.09	0.453
AD	Oligo	ANKFY1	-0.03	0.02	-1.32	0.185	0.408
AD	PC	ANKFY1	0.01	0.10	0.07	0.942	0.995
AD	PVM	ANKFY1	0.00	0.10	0.00	0.996	0.999
AD	VLMC	ANKFY1	0.07	0.09	0.77	0.441	0.744
AD	Adaptive	ANKH	0.07	0.17	0.40	0.69	0.974
AD	Astro	ANKH	0.04	0.03	1.30	0.194	0.382
AD	EN_L2_3_IT	ANKH	0.06	0.02	2.60	0.00938	0.0789
AD	EN_L3_5_IT_1	ANKH	0.09	0.03	3.05	0.00229	0.0391
AD	EN_L3_5_IT_2	ANKH	0.10	0.03	3.75	0.000175	0.00456
AD	EN_L3_5_IT_3	ANKH	0.23	0.03	6.46	1.06e-10	4.27e-08
AD	EN_L5_6_NP	ANKH	0.05	0.04	1.21	0.226	0.739
AD	EN_L5_ET	ANKH	-0.36	0.22	-1.63	0.103	0.999
AD	EN_L6B	ANKH	0.15	0.04	4.05	5.1e-05	0.00575
AD	EN_L6_CT	ANKH	0.11	0.03	3.61	0.000311	0.0101
AD	EN_L6_IT_1	ANKH	0.04	0.04	1.19	0.235	0.682
AD	EN_L6_IT_2	ANKH	0.07	0.04	1.73	0.084	0.588
AD	Endo	ANKH	0.08	0.08	0.98	0.328	0.823
AD	IN_ADARB2	ANKH	0.10	0.03	3.11	0.00185	0.0776
AD	IN_LAMP5_LHX6	ANKH	0.04	0.03	1.10	0.272	0.771
AD	IN_LAMP5_RELN	ANKH	0.07	0.03	2.62	0.00884	0.184
AD	IN_PVALB	ANKH	0.06	0.03	2.54	0.0111	0.179
AD	IN_PVALB_CHC	ANKH	0.04	0.03	1.26	0.209	0.66
AD	IN_SST	ANKH	0.07	0.03	2.24	0.0251	0.329
AD	IN_VIP	ANKH	0.02	0.02	1.00	0.315	0.634
AD	Micro	ANKH	0.02	0.05	0.39	0.7	0.878
AD	OPC	ANKH	0.03	0.03	1.12	0.261	0.671
AD	Oligo	ANKH	0.02	0.03	0.56	0.579	0.779
AD	PC	ANKH	0.06	0.12	0.52	0.604	0.977
AD	PVM	ANKH	-0.13	0.15	-0.92	0.356	0.863
AD	SMC	ANKH	0.21	0.82	0.26	0.798	0.995
AD	VLMC	ANKH	-0.26	0.11	-2.38	0.0175	0.197
AD	Astro	ANKHD1-EIF4EBP3	0.10	0.05	2.15	0.0317	0.114
AD	EN_L2_3_IT	ANKHD1-EIF4EBP3	0.04	0.05	0.88	0.381	0.65
AD	EN_L3_5_IT_1	ANKHD1-EIF4EBP3	0.01	0.09	0.10	0.916	0.968
AD	EN_L3_5_IT_2	ANKHD1-EIF4EBP3	-0.12	0.07	-1.68	0.093	0.32
AD	EN_L3_5_IT_3	ANKHD1-EIF4EBP3	0.03	0.06	0.45	0.656	0.827
AD	EN_L6B	ANKHD1-EIF4EBP3	-0.22	0.35	-0.64	0.525	0.816
AD	EN_L6_CT	ANKHD1-EIF4EBP3	-0.10	0.09	-1.07	0.285	0.649
AD	EN_L6_IT_1	ANKHD1-EIF4EBP3	-0.04	0.09	-0.44	0.661	0.913
AD	EN_L6_IT_2	ANKHD1-EIF4EBP3	0.03	0.28	0.11	0.909	0.988
AD	IN_ADARB2	ANKHD1-EIF4EBP3	0.11	0.09	1.29	0.196	0.606
AD	IN_LAMP5_RELN	ANKHD1-EIF4EBP3	0.14	0.08	1.73	0.0832	0.514
AD	IN_PVALB	ANKHD1-EIF4EBP3	-0.08	0.06	-1.23	0.219	0.664
AD	IN_SST	ANKHD1-EIF4EBP3	0.09	0.08	1.08	0.278	0.759
AD	IN_VIP	ANKHD1-EIF4EBP3	0.05	0.06	0.84	0.398	0.702
AD	Micro	ANKHD1-EIF4EBP3	0.13	0.08	1.67	0.0952	0.312
AD	OPC	ANKHD1-EIF4EBP3	-0.04	0.07	-0.64	0.523	0.836
AD	Oligo	ANKHD1-EIF4EBP3	0.16	0.05	3.61	0.000309	0.00684
AD	Adaptive	ANKIB1	-0.03	0.13	-0.28	0.783	0.983
AD	Astro	ANKIB1	-0.00	0.03	-0.01	0.992	0.996
AD	EN_L2_3_IT	ANKIB1	0.03	0.02	1.49	0.137	0.377
AD	EN_L3_5_IT_1	ANKIB1	0.00	0.03	0.14	0.891	0.956
AD	EN_L3_5_IT_2	ANKIB1	0.01	0.02	0.51	0.607	0.82
AD	EN_L3_5_IT_3	ANKIB1	0.01	0.02	0.61	0.542	0.752
AD	EN_L5_6_NP	ANKIB1	-0.02	0.03	-0.72	0.471	0.878
AD	EN_L5_ET	ANKIB1	-0.06	0.24	-0.27	0.789	0.999
AD	EN_L6B	ANKIB1	0.11	0.03	3.28	0.00106	0.0359
AD	EN_L6_CT	ANKIB1	0.03	0.03	1.17	0.243	0.606
AD	EN_L6_IT_1	ANKIB1	0.05	0.03	1.60	0.109	0.532
AD	EN_L6_IT_2	ANKIB1	0.00	0.04	0.00	0.997	0.999
AD	Endo	ANKIB1	-0.01	0.06	-0.14	0.891	0.984
AD	IN_ADARB2	ANKIB1	-0.04	0.03	-1.28	0.202	0.615
AD	IN_LAMP5_LHX6	ANKIB1	0.05	0.03	1.60	0.11	0.6
AD	IN_LAMP5_RELN	ANKIB1	0.06	0.03	2.15	0.0317	0.334
AD	IN_PVALB	ANKIB1	0.03	0.02	1.21	0.226	0.67
AD	IN_PVALB_CHC	ANKIB1	0.00	0.04	0.14	0.892	0.978
AD	IN_SST	ANKIB1	-0.01	0.02	-0.41	0.685	0.933
AD	IN_VIP	ANKIB1	0.02	0.02	0.79	0.427	0.722
AD	Micro	ANKIB1	0.05	0.03	1.82	0.0691	0.257
AD	OPC	ANKIB1	-0.01	0.02	-0.45	0.651	0.89
AD	Oligo	ANKIB1	-0.06	0.02	-2.73	0.00625	0.0471
AD	PC	ANKIB1	-0.08	0.07	-1.08	0.282	0.919
AD	PVM	ANKIB1	0.10	0.10	1.01	0.31	0.842
AD	SMC	ANKIB1	0.08	0.18	0.47	0.637	0.995
AD	VLMC	ANKIB1	0.04	0.07	0.48	0.631	0.861
AD	Astro	ANKK1	0.15	0.10	1.47	0.141	0.31
AD	EN_L2_3_IT	ANKK1	-0.14	0.13	-1.07	0.283	0.557
AD	EN_L3_5_IT_2	ANKK1	-0.00	0.10	-0.04	0.965	0.987
AD	Oligo	ANKK1	-0.05	0.10	-0.53	0.596	0.791
AD	EN_L2_3_IT	ANKLE1	0.04	0.09	0.43	0.666	0.845
AD	EN_L3_5_IT_2	ANKLE1	-0.29	0.32	-0.90	0.366	0.651
AD	Oligo	ANKLE1	0.17	0.08	2.04	0.041	0.16
AD	Astro	ANKLE2	-0.01	0.03	-0.15	0.882	0.94
AD	EN_L2_3_IT	ANKLE2	-0.04	0.03	-1.53	0.127	0.363
AD	EN_L3_5_IT_1	ANKLE2	-0.06	0.05	-1.24	0.213	0.514
AD	EN_L3_5_IT_2	ANKLE2	-0.06	0.04	-1.62	0.104	0.341
AD	EN_L3_5_IT_3	ANKLE2	-0.10	0.04	-2.51	0.012	0.0723
AD	EN_L5_6_NP	ANKLE2	-0.02	0.07	-0.28	0.783	0.965
AD	EN_L5_ET	ANKLE2	-0.33	0.46	-0.71	0.475	0.999
AD	EN_L6B	ANKLE2	-0.09	0.07	-1.39	0.165	0.518
AD	EN_L6_CT	ANKLE2	-0.09	0.06	-1.41	0.157	0.496
AD	EN_L6_IT_1	ANKLE2	-0.02	0.06	-0.39	0.7	0.926
AD	EN_L6_IT_2	ANKLE2	-0.12	0.07	-1.82	0.0682	0.56
AD	Endo	ANKLE2	-0.04	0.27	-0.16	0.871	0.98
AD	IN_ADARB2	ANKLE2	-0.09	0.06	-1.57	0.116	0.497
AD	IN_LAMP5_LHX6	ANKLE2	-0.06	0.07	-0.81	0.42	0.856
AD	IN_LAMP5_RELN	ANKLE2	-0.06	0.06	-0.96	0.339	0.789
AD	IN_PVALB	ANKLE2	-0.08	0.04	-1.90	0.058	0.398
AD	IN_PVALB_CHC	ANKLE2	-0.00	0.08	-0.00	0.999	1
AD	IN_SST	ANKLE2	-0.05	0.05	-1.01	0.311	0.785
AD	IN_VIP	ANKLE2	-0.05	0.04	-1.26	0.207	0.519
AD	Micro	ANKLE2	-0.03	0.04	-0.70	0.487	0.754
AD	OPC	ANKLE2	-0.09	0.04	-2.30	0.0212	0.256
AD	Oligo	ANKLE2	0.01	0.03	0.21	0.83	0.922
AD	PC	ANKLE2	0.08	0.09	0.92	0.356	0.934
AD	PVM	ANKLE2	1.02	0.41	2.49	0.0127	0.497
AD	Astro	ANKMY1	-0.03	0.04	-0.78	0.438	0.634
AD	EN_L2_3_IT	ANKMY1	-0.16	0.05	-3.00	0.00271	0.038
AD	EN_L3_5_IT_1	ANKMY1	-0.20	0.07	-2.77	0.00567	0.0676
AD	EN_L3_5_IT_2	ANKMY1	-0.13	0.06	-2.21	0.0268	0.153
AD	EN_L3_5_IT_3	ANKMY1	-0.14	0.06	-2.28	0.0227	0.11
AD	EN_L5_6_NP	ANKMY1	-0.01	0.10	-0.13	0.898	0.985
AD	EN_L5_ET	ANKMY1	-0.51	0.45	-1.14	0.253	0.999
AD	EN_L6B	ANKMY1	0.07	0.08	0.83	0.405	0.745
AD	EN_L6_CT	ANKMY1	-0.14	0.08	-1.87	0.0615	0.312
AD	EN_L6_IT_1	ANKMY1	-0.13	0.08	-1.68	0.093	0.505
AD	EN_L6_IT_2	ANKMY1	-0.19	0.11	-1.84	0.0659	0.557
AD	Endo	ANKMY1	0.52	0.31	1.68	0.0936	0.583
AD	IN_ADARB2	ANKMY1	-0.19	0.07	-2.65	0.00817	0.162
AD	IN_LAMP5_LHX6	ANKMY1	-0.16	0.07	-2.40	0.0163	0.29
AD	IN_LAMP5_RELN	ANKMY1	-0.04	0.06	-0.70	0.486	0.856
AD	IN_PVALB	ANKMY1	-0.12	0.05	-2.25	0.0247	0.264
AD	IN_PVALB_CHC	ANKMY1	-0.16	0.09	-1.87	0.0617	0.406
AD	IN_SST	ANKMY1	-0.10	0.06	-1.62	0.106	0.578
AD	IN_VIP	ANKMY1	-0.12	0.06	-2.01	0.0444	0.24
AD	Micro	ANKMY1	-0.04	0.04	-0.99	0.323	0.613
AD	OPC	ANKMY1	-0.08	0.05	-1.65	0.0985	0.466
AD	Oligo	ANKMY1	-0.01	0.03	-0.48	0.633	0.817
AD	PC	ANKMY1	0.07	0.43	0.15	0.878	0.99
AD	PVM	ANKMY1	0.36	0.47	0.75	0.451	0.887
AD	Astro	ANKMY2	0.08	0.03	2.46	0.0141	0.0665
AD	EN_L2_3_IT	ANKMY2	0.07	0.03	2.10	0.0359	0.17
AD	EN_L3_5_IT_1	ANKMY2	0.08	0.05	1.62	0.106	0.36
AD	EN_L3_5_IT_2	ANKMY2	0.12	0.04	3.04	0.00234	0.0299
AD	EN_L3_5_IT_3	ANKMY2	0.08	0.04	1.99	0.0462	0.175
AD	EN_L5_6_NP	ANKMY2	0.01	0.06	0.11	0.913	0.989
AD	EN_L5_ET	ANKMY2	0.83	0.28	2.94	0.00324	0.578
AD	EN_L6B	ANKMY2	0.04	0.06	0.62	0.537	0.822
AD	EN_L6_CT	ANKMY2	-0.05	0.05	-0.98	0.328	0.686
AD	EN_L6_IT_1	ANKMY2	0.12	0.05	2.43	0.0151	0.236
AD	EN_L6_IT_2	ANKMY2	0.04	0.07	0.57	0.57	0.916
AD	IN_ADARB2	ANKMY2	0.00	0.05	0.05	0.958	0.988
AD	IN_LAMP5_LHX6	ANKMY2	0.02	0.05	0.34	0.732	0.956
AD	IN_LAMP5_RELN	ANKMY2	0.03	0.04	0.77	0.439	0.836
AD	IN_PVALB	ANKMY2	0.05	0.04	1.52	0.128	0.54
AD	IN_PVALB_CHC	ANKMY2	0.08	0.06	1.31	0.189	0.633
AD	IN_SST	ANKMY2	0.10	0.04	2.24	0.0248	0.329
AD	IN_VIP	ANKMY2	0.01	0.04	0.25	0.8	0.923
AD	Micro	ANKMY2	0.11	0.06	2.01	0.0441	0.197
AD	OPC	ANKMY2	0.06	0.04	1.62	0.106	0.48
AD	Oligo	ANKMY2	0.04	0.03	1.42	0.155	0.368
AD	PC	ANKMY2	0.37	0.34	1.11	0.267	0.914
AD	Astro	ANKRA2	0.10	0.04	2.55	0.0109	0.0553
AD	EN_L2_3_IT	ANKRA2	0.07	0.04	1.68	0.0933	0.306
AD	EN_L3_5_IT_1	ANKRA2	-0.00	0.08	-0.03	0.978	0.994
AD	EN_L3_5_IT_2	ANKRA2	0.08	0.06	1.35	0.176	0.455
AD	EN_L3_5_IT_3	ANKRA2	0.17	0.05	3.11	0.00184	0.0194
AD	EN_L5_6_NP	ANKRA2	-0.06	0.08	-0.75	0.455	0.872
AD	EN_L6B	ANKRA2	0.15	0.09	1.64	0.102	0.416
AD	EN_L6_CT	ANKRA2	0.12	0.08	1.42	0.154	0.492
AD	EN_L6_IT_1	ANKRA2	0.05	0.08	0.62	0.535	0.867
AD	EN_L6_IT_2	ANKRA2	0.04	0.10	0.41	0.683	0.948
AD	Endo	ANKRA2	-0.22	0.34	-0.63	0.527	0.91
AD	IN_ADARB2	ANKRA2	0.01	0.07	0.15	0.88	0.965
AD	IN_LAMP5_LHX6	ANKRA2	0.07	0.09	0.74	0.458	0.879
AD	IN_LAMP5_RELN	ANKRA2	0.10	0.07	1.35	0.177	0.653
AD	IN_PVALB	ANKRA2	0.05	0.05	1.10	0.273	0.719
AD	IN_PVALB_CHC	ANKRA2	-0.06	0.09	-0.62	0.537	0.872
AD	IN_SST	ANKRA2	0.04	0.06	0.64	0.524	0.879
AD	IN_VIP	ANKRA2	0.02	0.05	0.48	0.628	0.846
AD	Micro	ANKRA2	0.10	0.07	1.38	0.166	0.43
AD	OPC	ANKRA2	-0.01	0.04	-0.23	0.822	0.949
AD	Oligo	ANKRA2	0.01	0.03	0.38	0.706	0.859
AD	PC	ANKRA2	0.43	0.34	1.26	0.207	0.898
AD	Astro	ANKRD10	-0.00	0.03	-0.06	0.948	0.976
AD	EN_L2_3_IT	ANKRD10	0.06	0.03	1.76	0.0783	0.275
AD	EN_L3_5_IT_1	ANKRD10	0.07	0.04	1.88	0.0596	0.263
AD	EN_L3_5_IT_2	ANKRD10	0.06	0.04	1.60	0.109	0.349
AD	EN_L3_5_IT_3	ANKRD10	-0.03	0.03	-1.03	0.303	0.549
AD	EN_L5_6_NP	ANKRD10	0.02	0.05	0.42	0.674	0.942
AD	EN_L5_ET	ANKRD10	-0.34	0.33	-1.04	0.3	0.999
AD	EN_L6B	ANKRD10	0.10	0.05	2.03	0.0425	0.276
AD	EN_L6_CT	ANKRD10	-0.03	0.04	-0.62	0.538	0.83
AD	EN_L6_IT_1	ANKRD10	0.02	0.04	0.48	0.629	0.901
AD	EN_L6_IT_2	ANKRD10	0.13	0.05	2.78	0.00552	0.256
AD	Endo	ANKRD10	-0.01	0.06	-0.20	0.839	0.977
AD	IN_ADARB2	ANKRD10	-0.10	0.04	-2.33	0.0199	0.247
AD	IN_LAMP5_LHX6	ANKRD10	-0.03	0.04	-0.84	0.401	0.847
AD	IN_LAMP5_RELN	ANKRD10	-0.02	0.04	-0.54	0.589	0.895
AD	IN_PVALB	ANKRD10	-0.05	0.03	-1.48	0.139	0.56
AD	IN_PVALB_CHC	ANKRD10	0.02	0.05	0.41	0.683	0.924
AD	IN_SST	ANKRD10	0.00	0.04	0.11	0.916	0.984
AD	IN_VIP	ANKRD10	-0.05	0.03	-1.69	0.0915	0.345
AD	Micro	ANKRD10	0.05	0.03	1.52	0.128	0.369
AD	OPC	ANKRD10	0.09	0.05	1.87	0.0619	0.394
AD	Oligo	ANKRD10	-0.03	0.02	-1.15	0.251	0.489
AD	PC	ANKRD10	0.02	0.06	0.36	0.721	0.987
AD	PVM	ANKRD10	0.09	0.10	0.91	0.362	0.864
AD	SMC	ANKRD10	0.01	0.15	0.07	0.946	0.998
AD	VLMC	ANKRD10	-0.10	0.07	-1.28	0.199	0.531
AD	Adaptive	ANKRD11	-0.17	0.12	-1.43	0.154	0.823
AD	Astro	ANKRD11	0.00	0.03	0.01	0.991	0.996
AD	EN_L2_3_IT	ANKRD11	0.03	0.03	1.16	0.245	0.518
AD	EN_L3_5_IT_1	ANKRD11	0.02	0.03	0.80	0.426	0.716
AD	EN_L3_5_IT_2	ANKRD11	0.01	0.03	0.37	0.712	0.879
AD	EN_L3_5_IT_3	ANKRD11	0.01	0.03	0.19	0.851	0.932
AD	EN_L5_6_NP	ANKRD11	-0.00	0.04	-0.05	0.958	0.994
AD	EN_L5_ET	ANKRD11	0.01	0.24	0.02	0.981	0.999
AD	EN_L6B	ANKRD11	-0.03	0.04	-0.77	0.442	0.771
AD	EN_L6_CT	ANKRD11	-0.04	0.04	-1.00	0.318	0.679
AD	EN_L6_IT_1	ANKRD11	-0.03	0.04	-0.71	0.477	0.838
AD	EN_L6_IT_2	ANKRD11	0.00	0.05	0.05	0.959	0.993
AD	Endo	ANKRD11	0.13	0.08	1.76	0.0776	0.541
AD	IN_ADARB2	ANKRD11	0.03	0.03	0.97	0.331	0.723
AD	IN_LAMP5_LHX6	ANKRD11	0.04	0.04	1.12	0.264	0.768
AD	IN_LAMP5_RELN	ANKRD11	0.06	0.03	2.05	0.0405	0.375
AD	IN_PVALB	ANKRD11	-0.00	0.03	-0.10	0.921	0.983
AD	IN_PVALB_CHC	ANKRD11	0.01	0.04	0.17	0.863	0.972
AD	IN_SST	ANKRD11	-0.02	0.03	-0.66	0.511	0.876
AD	IN_VIP	ANKRD11	0.02	0.02	0.76	0.45	0.739
AD	Micro	ANKRD11	-0.05	0.03	-1.51	0.131	0.376
AD	OPC	ANKRD11	-0.04	0.03	-1.46	0.144	0.538
AD	Oligo	ANKRD11	0.04	0.02	1.72	0.0853	0.254
AD	PC	ANKRD11	0.03	0.07	0.53	0.599	0.975
AD	PVM	ANKRD11	0.03	0.09	0.29	0.768	0.955
AD	SMC	ANKRD11	-0.00	0.15	-0.01	0.989	0.998
AD	VLMC	ANKRD11	0.07	0.08	0.86	0.387	0.704
AD	Adaptive	ANKRD12	0.07	0.13	0.57	0.566	0.96
AD	Astro	ANKRD12	0.05	0.03	1.31	0.189	0.376
AD	EN_L2_3_IT	ANKRD12	0.12	0.03	4.13	3.6e-05	0.0026
AD	EN_L3_5_IT_1	ANKRD12	0.09	0.04	2.54	0.0112	0.101
AD	EN_L3_5_IT_2	ANKRD12	0.06	0.03	2.04	0.0411	0.199
AD	EN_L3_5_IT_3	ANKRD12	0.15	0.03	5.26	1.43e-07	1.18e-05
AD	EN_L5_6_NP	ANKRD12	0.13	0.04	2.94	0.00333	0.186
AD	EN_L5_ET	ANKRD12	0.29	0.28	1.01	0.312	0.999
AD	EN_L6B	ANKRD12	0.16	0.04	3.69	0.000227	0.0143
AD	EN_L6_CT	ANKRD12	0.08	0.04	1.71	0.0867	0.372
AD	EN_L6_IT_1	ANKRD12	0.09	0.05	1.93	0.0531	0.407
AD	EN_L6_IT_2	ANKRD12	0.00	0.05	0.03	0.978	0.996
AD	Endo	ANKRD12	0.16	0.08	2.03	0.0421	0.452
AD	IN_ADARB2	ANKRD12	0.06	0.04	1.68	0.0938	0.453
AD	IN_LAMP5_LHX6	ANKRD12	0.05	0.04	1.15	0.251	0.76
AD	IN_LAMP5_RELN	ANKRD12	0.05	0.04	1.39	0.165	0.639
AD	IN_PVALB	ANKRD12	0.04	0.03	1.35	0.177	0.612
AD	IN_PVALB_CHC	ANKRD12	0.10	0.05	2.05	0.0402	0.335
AD	IN_SST	ANKRD12	0.05	0.04	1.41	0.157	0.644
AD	IN_VIP	ANKRD12	0.05	0.03	1.62	0.104	0.373
AD	Micro	ANKRD12	0.03	0.03	1.01	0.311	0.602
AD	OPC	ANKRD12	-0.00	0.03	-0.02	0.985	0.995
AD	Oligo	ANKRD12	0.07	0.02	2.80	0.00506	0.0413
AD	PC	ANKRD12	0.01	0.08	0.15	0.877	0.99
AD	PVM	ANKRD12	0.18	0.09	1.97	0.0491	0.655
AD	SMC	ANKRD12	0.01	0.51	0.03	0.978	0.998
AD	VLMC	ANKRD12	0.04	0.09	0.46	0.644	0.869
AD	Astro	ANKRD13A	-0.04	0.04	-0.99	0.32	0.523
AD	EN_L2_3_IT	ANKRD13A	0.06	0.04	1.48	0.138	0.378
AD	EN_L3_5_IT_1	ANKRD13A	0.05	0.06	0.91	0.362	0.663
AD	EN_L3_5_IT_2	ANKRD13A	0.09	0.04	2.06	0.0391	0.194
AD	EN_L3_5_IT_3	ANKRD13A	0.02	0.04	0.50	0.619	0.802
AD	EN_L5_6_NP	ANKRD13A	0.12	0.08	1.43	0.153	0.68
AD	EN_L5_ET	ANKRD13A	0.35	0.54	0.64	0.521	0.999
AD	EN_L6B	ANKRD13A	0.37	0.08	4.37	1.22e-05	0.00216
AD	EN_L6_CT	ANKRD13A	0.07	0.06	1.04	0.3	0.664
AD	EN_L6_IT_1	ANKRD13A	0.07	0.05	1.34	0.18	0.631
AD	EN_L6_IT_2	ANKRD13A	0.15	0.06	2.43	0.0149	0.368
AD	Endo	ANKRD13A	0.65	0.25	2.57	0.0101	0.246
AD	IN_ADARB2	ANKRD13A	0.07	0.06	1.23	0.218	0.627
AD	IN_LAMP5_LHX6	ANKRD13A	-0.18	0.05	-3.32	0.000886	0.0688
AD	IN_LAMP5_RELN	ANKRD13A	-0.00	0.06	-0.03	0.977	0.995
AD	IN_PVALB	ANKRD13A	0.08	0.04	1.87	0.0611	0.405
AD	IN_PVALB_CHC	ANKRD13A	0.17	0.08	2.19	0.0283	0.287
AD	IN_SST	ANKRD13A	-0.03	0.05	-0.68	0.497	0.871
AD	IN_VIP	ANKRD13A	0.06	0.04	1.65	0.0983	0.36
AD	Micro	ANKRD13A	-0.18	0.04	-4.60	4.13e-06	0.000197
AD	OPC	ANKRD13A	-0.05	0.04	-1.47	0.14	0.531
AD	Oligo	ANKRD13A	-0.09	0.03	-3.37	0.000746	0.0121
AD	Adaptive	ANKRD13C	-0.03	0.17	-0.18	0.857	0.987
AD	Astro	ANKRD13C	-0.08	0.03	-2.79	0.00522	0.0326
AD	EN_L2_3_IT	ANKRD13C	-0.01	0.02	-0.61	0.541	0.771
AD	EN_L3_5_IT_1	ANKRD13C	-0.02	0.03	-0.71	0.479	0.755
AD	EN_L3_5_IT_2	ANKRD13C	0.02	0.03	0.87	0.386	0.668
AD	EN_L3_5_IT_3	ANKRD13C	0.02	0.03	0.68	0.494	0.717
AD	EN_L5_6_NP	ANKRD13C	-0.06	0.04	-1.44	0.15	0.679
AD	EN_L5_ET	ANKRD13C	-0.07	0.26	-0.27	0.785	0.999
AD	EN_L6B	ANKRD13C	0.02	0.04	0.51	0.609	0.858
AD	EN_L6_CT	ANKRD13C	-0.01	0.03	-0.40	0.689	0.899
AD	EN_L6_IT_1	ANKRD13C	-0.00	0.04	-0.02	0.986	0.998
AD	EN_L6_IT_2	ANKRD13C	-0.02	0.04	-0.56	0.577	0.919
AD	Endo	ANKRD13C	-0.01	0.08	-0.07	0.941	0.993
AD	IN_ADARB2	ANKRD13C	0.00	0.03	0.14	0.889	0.969
AD	IN_LAMP5_LHX6	ANKRD13C	-0.01	0.04	-0.22	0.827	0.973
AD	IN_LAMP5_RELN	ANKRD13C	0.01	0.03	0.38	0.702	0.929
AD	IN_PVALB	ANKRD13C	-0.01	0.03	-0.39	0.697	0.926
AD	IN_PVALB_CHC	ANKRD13C	0.01	0.04	0.24	0.809	0.956
AD	IN_SST	ANKRD13C	0.05	0.03	1.58	0.114	0.59
AD	IN_VIP	ANKRD13C	0.01	0.03	0.35	0.727	0.894
AD	Micro	ANKRD13C	-0.03	0.03	-0.76	0.445	0.724
AD	OPC	ANKRD13C	0.01	0.03	0.38	0.704	0.908
AD	Oligo	ANKRD13C	-0.03	0.02	-1.18	0.238	0.475
AD	PC	ANKRD13C	-0.04	0.09	-0.40	0.689	0.985
AD	PVM	ANKRD13C	0.07	0.12	0.57	0.567	0.909
AD	SMC	ANKRD13C	0.25	0.20	1.22	0.223	0.995
AD	VLMC	ANKRD13C	0.12	0.09	1.39	0.164	0.485
AD	Astro	ANKRD13D	0.09	0.04	2.42	0.0156	0.0708
AD	EN_L2_3_IT	ANKRD13D	0.02	0.03	0.49	0.621	0.817
AD	EN_L3_5_IT_1	ANKRD13D	0.04	0.05	0.75	0.456	0.737
AD	EN_L3_5_IT_2	ANKRD13D	0.01	0.04	0.13	0.897	0.962
AD	EN_L3_5_IT_3	ANKRD13D	0.04	0.04	1.07	0.283	0.529
AD	EN_L5_6_NP	ANKRD13D	-0.02	0.07	-0.27	0.785	0.965
AD	EN_L5_ET	ANKRD13D	-0.39	0.42	-0.94	0.348	0.999
AD	EN_L6B	ANKRD13D	-0.08	0.07	-1.27	0.204	0.565
AD	EN_L6_CT	ANKRD13D	0.00	0.06	0.05	0.959	0.988
AD	EN_L6_IT_1	ANKRD13D	0.02	0.06	0.36	0.719	0.933
AD	EN_L6_IT_2	ANKRD13D	-0.00	0.08	-0.06	0.95	0.992
AD	Endo	ANKRD13D	0.40	0.31	1.30	0.192	0.732
AD	IN_ADARB2	ANKRD13D	0.01	0.06	0.11	0.916	0.979
AD	IN_LAMP5_LHX6	ANKRD13D	0.07	0.07	1.15	0.251	0.76
AD	IN_LAMP5_RELN	ANKRD13D	-0.05	0.06	-0.84	0.404	0.823
AD	IN_PVALB	ANKRD13D	0.07	0.04	1.59	0.111	0.514
AD	IN_PVALB_CHC	ANKRD13D	-0.02	0.07	-0.32	0.752	0.945
AD	IN_SST	ANKRD13D	0.08	0.05	1.63	0.102	0.571
AD	IN_VIP	ANKRD13D	0.01	0.04	0.18	0.858	0.948
AD	Micro	ANKRD13D	-0.00	0.04	-0.06	0.951	0.984
AD	OPC	ANKRD13D	0.01	0.04	0.30	0.761	0.929
AD	Oligo	ANKRD13D	0.06	0.03	1.78	0.0756	0.236
AD	PC	ANKRD13D	-0.05	0.31	-0.15	0.878	0.99
AD	PVM	ANKRD13D	-0.59	0.54	-1.09	0.278	0.827
AD	Astro	ANKRD16	0.09	0.04	2.46	0.0138	0.0657
AD	EN_L2_3_IT	ANKRD16	0.04	0.03	1.20	0.231	0.502
AD	EN_L3_5_IT_1	ANKRD16	0.08	0.05	1.65	0.0999	0.349
AD	EN_L3_5_IT_2	ANKRD16	0.05	0.04	1.19	0.233	0.52
AD	EN_L3_5_IT_3	ANKRD16	0.14	0.04	3.26	0.00111	0.0135
AD	EN_L5_6_NP	ANKRD16	0.02	0.06	0.34	0.733	0.959
AD	EN_L5_ET	ANKRD16	-0.07	0.46	-0.15	0.884	0.999
AD	EN_L6B	ANKRD16	0.11	0.07	1.54	0.124	0.455
AD	EN_L6_CT	ANKRD16	0.06	0.05	1.13	0.259	0.625
AD	EN_L6_IT_1	ANKRD16	0.09	0.06	1.49	0.136	0.578
AD	EN_L6_IT_2	ANKRD16	0.10	0.07	1.45	0.147	0.682
AD	IN_ADARB2	ANKRD16	0.08	0.05	1.43	0.152	0.551
AD	IN_LAMP5_LHX6	ANKRD16	0.00	0.06	0.05	0.963	0.993
AD	IN_LAMP5_RELN	ANKRD16	0.08	0.05	1.56	0.119	0.58
AD	IN_PVALB	ANKRD16	0.11	0.04	2.81	0.00502	0.121
AD	IN_PVALB_CHC	ANKRD16	0.07	0.07	1.14	0.254	0.699
AD	IN_SST	ANKRD16	0.11	0.05	2.31	0.021	0.305
AD	IN_VIP	ANKRD16	0.01	0.04	0.34	0.732	0.895
AD	Micro	ANKRD16	0.04	0.07	0.49	0.625	0.843
AD	OPC	ANKRD16	-0.01	0.04	-0.16	0.871	0.964
AD	Oligo	ANKRD16	0.03	0.03	1.11	0.268	0.509
AD	Adaptive	ANKRD17	0.02	0.11	0.20	0.845	0.987
AD	Astro	ANKRD17	-0.00	0.03	-0.17	0.863	0.931
AD	EN_L2_3_IT	ANKRD17	0.07	0.02	3.48	0.0005	0.0136
AD	EN_L3_5_IT_1	ANKRD17	0.08	0.03	3.12	0.00178	0.0335
AD	EN_L3_5_IT_2	ANKRD17	0.05	0.02	2.12	0.0342	0.177
AD	EN_L3_5_IT_3	ANKRD17	0.10	0.02	4.02	5.81e-05	0.00142
AD	EN_L5_6_NP	ANKRD17	0.05	0.03	1.57	0.117	0.641
AD	EN_L5_ET	ANKRD17	-0.08	0.23	-0.36	0.721	0.999
AD	EN_L6B	ANKRD17	0.09	0.03	2.72	0.00661	0.106
AD	EN_L6_CT	ANKRD17	0.05	0.03	1.90	0.0568	0.301
AD	EN_L6_IT_1	ANKRD17	0.10	0.03	3.21	0.00135	0.0627
AD	EN_L6_IT_2	ANKRD17	0.09	0.03	2.53	0.0113	0.337
AD	Endo	ANKRD17	0.15	0.06	2.40	0.0164	0.317
AD	IN_ADARB2	ANKRD17	0.02	0.03	0.61	0.544	0.844
AD	IN_LAMP5_LHX6	ANKRD17	0.07	0.03	2.21	0.0268	0.36
AD	IN_LAMP5_RELN	ANKRD17	0.04	0.03	1.47	0.141	0.609
AD	IN_PVALB	ANKRD17	0.06	0.02	2.73	0.0063	0.134
AD	IN_PVALB_CHC	ANKRD17	0.06	0.03	2.14	0.032	0.301
AD	IN_SST	ANKRD17	0.05	0.02	2.15	0.0317	0.359
AD	IN_VIP	ANKRD17	0.06	0.02	3.00	0.00268	0.0499
AD	Micro	ANKRD17	0.05	0.03	1.89	0.0583	0.234
AD	OPC	ANKRD17	0.03	0.02	1.56	0.119	0.5
AD	Oligo	ANKRD17	-0.01	0.02	-0.74	0.459	0.692
AD	PC	ANKRD17	0.09	0.06	1.54	0.123	0.866
AD	PVM	ANKRD17	0.04	0.07	0.59	0.553	0.902
AD	SMC	ANKRD17	-0.06	0.14	-0.43	0.668	0.995
AD	VLMC	ANKRD17	0.08	0.06	1.39	0.163	0.484
AD	Astro	ANKRD18A	0.04	0.08	0.51	0.607	0.767
AD	EN_L2_3_IT	ANKRD18A	0.02	0.09	0.25	0.801	0.911
AD	EN_L3_5_IT_1	ANKRD18A	0.01	0.13	0.10	0.92	0.97
AD	EN_L3_5_IT_2	ANKRD18A	-0.02	0.08	-0.21	0.836	0.939
AD	EN_L3_5_IT_3	ANKRD18A	0.01	0.07	0.22	0.827	0.92
AD	EN_L5_6_NP	ANKRD18A	-0.20	0.06	-3.13	0.00176	0.152
AD	EN_L5_ET	ANKRD18A	-0.37	0.33	-1.12	0.264	0.999
AD	EN_L6B	ANKRD18A	-0.18	0.11	-1.53	0.125	0.457
AD	EN_L6_CT	ANKRD18A	-0.10	0.05	-1.81	0.0696	0.332
AD	EN_L6_IT_1	ANKRD18A	0.05	0.12	0.43	0.667	0.915
AD	EN_L6_IT_2	ANKRD18A	-0.03	0.11	-0.28	0.777	0.964
AD	IN_PVALB	ANKRD18A	-0.07	0.05	-1.47	0.142	0.566
AD	IN_PVALB_CHC	ANKRD18A	-0.09	0.10	-0.86	0.389	0.794
AD	IN_SST	ANKRD18A	-0.04	0.07	-0.52	0.602	0.904
AD	IN_VIP	ANKRD18A	-0.09	0.06	-1.46	0.143	0.434
AD	OPC	ANKRD18A	-0.21	0.07	-2.87	0.00406	0.133
AD	Oligo	ANKRD18A	0.13	0.11	1.17	0.243	0.479
AD	Astro	ANKRD18B	0.07	0.12	0.57	0.568	0.738
AD	EN_L2_3_IT	ANKRD18B	0.09	0.05	1.62	0.105	0.328
AD	EN_L3_5_IT_1	ANKRD18B	0.19	0.06	3.13	0.00176	0.0333
AD	EN_L3_5_IT_2	ANKRD18B	0.13	0.06	2.20	0.0277	0.156
AD	EN_L3_5_IT_3	ANKRD18B	0.04	0.06	0.73	0.463	0.693
AD	EN_L5_6_NP	ANKRD18B	-0.02	0.13	-0.14	0.886	0.983
AD	EN_L6_CT	ANKRD18B	0.30	0.13	2.28	0.0227	0.176
AD	EN_L6_IT_1	ANKRD18B	0.25	0.16	1.64	0.102	0.519
AD	EN_L6_IT_2	ANKRD18B	0.48	0.16	3.08	0.00204	0.174
AD	IN_ADARB2	ANKRD18B	-0.07	0.11	-0.67	0.505	0.824
AD	IN_PVALB	ANKRD18B	0.20	0.11	1.82	0.0686	0.425
AD	IN_SST	ANKRD18B	0.22	0.12	1.78	0.0744	0.509
AD	IN_VIP	ANKRD18B	0.03	0.06	0.47	0.641	0.852
AD	OPC	ANKRD18B	-0.07	0.13	-0.52	0.602	0.871
AD	Oligo	ANKRD18B	0.01	0.07	0.16	0.87	0.944
AD	Astro	ANKRD2	0.45	0.45	1.00	0.32	0.522
AD	EN_L2_3_IT	ANKRD2	0.30	0.10	2.89	0.00383	0.047
AD	EN_L3_5_IT_2	ANKRD2	0.86	0.48	1.78	0.0748	0.282
AD	EN_L3_5_IT_3	ANKRD2	0.37	0.35	1.05	0.292	0.538
AD	IN_PVALB	ANKRD2	-0.07	0.37	-0.20	0.843	0.965
AD	Astro	ANKRD20A1	-0.05	0.12	-0.39	0.696	0.829
AD	EN_L2_3_IT	ANKRD20A1	0.02	0.06	0.30	0.763	0.891
AD	EN_L3_5_IT_1	ANKRD20A1	0.06	0.09	0.61	0.543	0.796
AD	EN_L3_5_IT_2	ANKRD20A1	0.02	0.06	0.30	0.762	0.907
AD	EN_L3_5_IT_3	ANKRD20A1	0.06	0.06	0.94	0.346	0.592
AD	EN_L5_6_NP	ANKRD20A1	-0.04	0.08	-0.45	0.656	0.937
AD	EN_L6B	ANKRD20A1	0.09	0.10	0.93	0.352	0.707
AD	EN_L6_CT	ANKRD20A1	-0.06	0.07	-0.81	0.415	0.748
AD	EN_L6_IT_1	ANKRD20A1	0.09	0.09	0.97	0.33	0.757
AD	EN_L6_IT_2	ANKRD20A1	0.21	0.12	1.82	0.0691	0.564
AD	IN_ADARB2	ANKRD20A1	-0.05	0.10	-0.46	0.644	0.884
AD	IN_LAMP5_RELN	ANKRD20A1	0.02	0.10	0.25	0.805	0.956
AD	IN_PVALB	ANKRD20A1	-0.02	0.06	-0.34	0.733	0.936
AD	IN_PVALB_CHC	ANKRD20A1	-0.19	0.37	-0.50	0.619	0.906
AD	IN_SST	ANKRD20A1	-0.00	0.07	-0.03	0.978	0.997
AD	IN_VIP	ANKRD20A1	-0.06	0.07	-0.91	0.363	0.675
AD	OPC	ANKRD20A1	0.16	0.09	1.72	0.0863	0.448
AD	Oligo	ANKRD20A1	0.06	0.11	0.52	0.606	0.798
AD	Astro	ANKRD20A3P	0.07	0.13	0.51	0.609	0.769
AD	EN_L2_3_IT	ANKRD20A3P	0.13	0.07	1.89	0.0582	0.229
AD	EN_L3_5_IT_1	ANKRD20A3P	-0.12	0.10	-1.19	0.236	0.537
AD	EN_L3_5_IT_2	ANKRD20A3P	0.08	0.08	1.07	0.285	0.574
AD	EN_L3_5_IT_3	ANKRD20A3P	0.07	0.08	0.87	0.385	0.627
AD	EN_L5_6_NP	ANKRD20A3P	-0.08	0.35	-0.23	0.817	0.971
AD	EN_L6B	ANKRD20A3P	0.66	0.41	1.59	0.112	0.432
AD	EN_L6_CT	ANKRD20A3P	0.27	0.11	2.52	0.0118	0.123
AD	EN_L6_IT_1	ANKRD20A3P	0.19	0.10	1.94	0.0523	0.404
AD	IN_PVALB	ANKRD20A3P	0.10	0.08	1.14	0.255	0.703
AD	IN_SST	ANKRD20A3P	0.11	0.10	1.09	0.276	0.759
AD	IN_VIP	ANKRD20A3P	-0.01	0.08	-0.13	0.896	0.962
AD	OPC	ANKRD20A3P	0.03	0.09	0.30	0.766	0.93
AD	Oligo	ANKRD20A3P	0.16	0.13	1.17	0.241	0.478
AD	Astro	ANKRD20A4P	0.24	0.18	1.36	0.175	0.358
AD	EN_L2_3_IT	ANKRD20A4P	0.31	0.11	2.78	0.00547	0.0574
AD	EN_L3_5_IT_1	ANKRD20A4P	0.46	0.15	3.16	0.00155	0.0305
AD	EN_L3_5_IT_2	ANKRD20A4P	0.40	0.12	3.29	0.000997	0.0163
AD	EN_L3_5_IT_3	ANKRD20A4P	0.31	0.12	2.58	0.00993	0.0639
AD	EN_L5_6_NP	ANKRD20A4P	0.36	0.15	2.42	0.0155	0.34
AD	EN_L6B	ANKRD20A4P	0.10	0.14	0.66	0.508	0.806
AD	EN_L6_CT	ANKRD20A4P	0.25	0.12	2.02	0.0437	0.258
AD	EN_L6_IT_1	ANKRD20A4P	0.31	0.14	2.19	0.0286	0.312
AD	EN_L6_IT_2	ANKRD20A4P	0.44	0.17	2.61	0.00918	0.309
AD	IN_LAMP5_RELN	ANKRD20A4P	-0.08	0.14	-0.58	0.56	0.888
AD	IN_PVALB	ANKRD20A4P	0.23	0.13	1.73	0.0835	0.46
AD	IN_PVALB_CHC	ANKRD20A4P	0.10	0.16	0.63	0.53	0.868
AD	IN_SST	ANKRD20A4P	0.31	0.14	2.21	0.0272	0.341
AD	IN_VIP	ANKRD20A4P	0.23	0.13	1.83	0.068	0.296
AD	OPC	ANKRD20A4P	0.32	0.12	2.72	0.00644	0.16
AD	Oligo	ANKRD20A4P	0.27	0.15	1.76	0.079	0.243
AD	Micro	ANKRD22	0.09	0.18	0.50	0.619	0.839
AD	Astro	ANKRD23	-0.03	0.04	-0.67	0.503	0.688
AD	EN_L2_3_IT	ANKRD23	0.01	0.04	0.36	0.718	0.871
AD	EN_L3_5_IT_1	ANKRD23	0.05	0.05	1.04	0.298	0.605
AD	EN_L3_5_IT_2	ANKRD23	0.03	0.04	0.70	0.484	0.744
AD	EN_L3_5_IT_3	ANKRD23	0.08	0.04	1.80	0.0727	0.236
AD	EN_L5_6_NP	ANKRD23	0.15	0.08	1.97	0.0487	0.499
AD	EN_L5_ET	ANKRD23	-0.99	0.44	-2.26	0.0237	0.91
AD	EN_L6B	ANKRD23	0.11	0.07	1.55	0.122	0.452
AD	EN_L6_CT	ANKRD23	0.18	0.06	3.08	0.00209	0.0395
AD	EN_L6_IT_1	ANKRD23	0.05	0.06	0.76	0.446	0.823
AD	EN_L6_IT_2	ANKRD23	0.07	0.08	0.89	0.376	0.848
AD	IN_ADARB2	ANKRD23	0.08	0.06	1.16	0.246	0.658
AD	IN_LAMP5_LHX6	ANKRD23	-0.05	0.07	-0.68	0.498	0.889
AD	IN_LAMP5_RELN	ANKRD23	-0.02	0.06	-0.41	0.679	0.925
AD	IN_PVALB	ANKRD23	-0.02	0.04	-0.38	0.707	0.927
AD	IN_PVALB_CHC	ANKRD23	0.06	0.07	0.76	0.45	0.827
AD	IN_SST	ANKRD23	-0.04	0.05	-0.73	0.467	0.861
AD	IN_VIP	ANKRD23	-0.09	0.04	-2.01	0.0448	0.241
AD	Micro	ANKRD23	0.04	0.06	0.70	0.486	0.753
AD	OPC	ANKRD23	-0.02	0.05	-0.35	0.728	0.917
AD	Oligo	ANKRD23	0.02	0.03	0.84	0.403	0.643
AD	PC	ANKRD23	-0.71	0.32	-2.22	0.0267	0.702
AD	Astro	ANKRD24	-0.10	0.05	-1.94	0.0522	0.16
AD	EN_L2_3_IT	ANKRD24	-0.10	0.04	-2.34	0.0191	0.118
AD	EN_L3_5_IT_1	ANKRD24	-0.07	0.05	-1.44	0.149	0.432
AD	EN_L3_5_IT_2	ANKRD24	-0.04	0.04	-0.96	0.337	0.626
AD	EN_L3_5_IT_3	ANKRD24	-0.10	0.04	-2.61	0.00901	0.06
AD	EN_L5_6_NP	ANKRD24	-0.13	0.06	-1.99	0.0461	0.49
AD	EN_L5_ET	ANKRD24	-0.05	0.38	-0.13	0.9	0.999
AD	EN_L6B	ANKRD24	-0.35	0.08	-4.37	1.27e-05	0.0022
AD	EN_L6_CT	ANKRD24	-0.18	0.06	-3.29	0.001	0.0232
AD	EN_L6_IT_1	ANKRD24	-0.14	0.06	-2.49	0.0126	0.217
AD	EN_L6_IT_2	ANKRD24	-0.02	0.06	-0.29	0.775	0.964
AD	IN_ADARB2	ANKRD24	-0.03	0.06	-0.52	0.603	0.87
AD	IN_LAMP5_LHX6	ANKRD24	-0.01	0.08	-0.07	0.947	0.991
AD	IN_LAMP5_RELN	ANKRD24	-0.07	0.07	-1.02	0.309	0.767
AD	IN_PVALB	ANKRD24	-0.09	0.04	-2.30	0.0215	0.249
AD	IN_PVALB_CHC	ANKRD24	-0.04	0.07	-0.62	0.533	0.869
AD	IN_SST	ANKRD24	-0.03	0.05	-0.50	0.618	0.911
AD	IN_VIP	ANKRD24	-0.02	0.04	-0.41	0.68	0.872
AD	Micro	ANKRD24	0.10	0.08	1.24	0.214	0.495
AD	OPC	ANKRD24	-0.08	0.06	-1.30	0.193	0.599
AD	Oligo	ANKRD24	-0.13	0.06	-2.30	0.0216	0.107
AD	Astro	ANKRD26	-0.05	0.03	-1.62	0.104	0.255
AD	EN_L2_3_IT	ANKRD26	0.02	0.03	0.67	0.505	0.745
AD	EN_L3_5_IT_1	ANKRD26	0.04	0.03	1.23	0.22	0.521
AD	EN_L3_5_IT_2	ANKRD26	0.08	0.03	2.64	0.00818	0.0706
AD	EN_L3_5_IT_3	ANKRD26	-0.01	0.03	-0.33	0.745	0.878
AD	EN_L5_6_NP	ANKRD26	0.01	0.04	0.18	0.853	0.976
AD	EN_L5_ET	ANKRD26	-0.06	0.20	-0.28	0.783	0.999
AD	EN_L6B	ANKRD26	-0.05	0.04	-1.18	0.239	0.61
AD	EN_L6_CT	ANKRD26	-0.01	0.03	-0.22	0.829	0.955
AD	EN_L6_IT_1	ANKRD26	0.00	0.04	0.07	0.948	0.991
AD	EN_L6_IT_2	ANKRD26	0.03	0.04	0.83	0.409	0.867
AD	Endo	ANKRD26	-0.08	0.10	-0.79	0.43	0.874
AD	IN_ADARB2	ANKRD26	-0.04	0.03	-1.28	0.2	0.613
AD	IN_LAMP5_LHX6	ANKRD26	-0.01	0.04	-0.28	0.778	0.966
AD	IN_LAMP5_RELN	ANKRD26	-0.01	0.03	-0.45	0.649	0.916
AD	IN_PVALB	ANKRD26	0.04	0.03	1.37	0.172	0.607
AD	IN_PVALB_CHC	ANKRD26	0.01	0.04	0.22	0.823	0.959
AD	IN_SST	ANKRD26	-0.01	0.03	-0.35	0.727	0.946
AD	IN_VIP	ANKRD26	0.01	0.03	0.41	0.682	0.872
AD	Micro	ANKRD26	0.10	0.04	2.26	0.0239	0.135
AD	OPC	ANKRD26	0.00	0.03	0.03	0.972	0.992
AD	Oligo	ANKRD26	0.01	0.03	0.34	0.733	0.874
AD	PC	ANKRD26	-0.08	0.10	-0.78	0.433	0.939
AD	PVM	ANKRD26	0.16	0.13	1.20	0.231	0.798
AD	SMC	ANKRD26	1.73	0.68	2.54	0.0112	0.923
AD	VLMC	ANKRD26	0.05	0.08	0.59	0.557	0.818
AD	Astro	ANKRD27	0.03	0.03	0.77	0.443	0.637
AD	EN_L2_3_IT	ANKRD27	-0.03	0.03	-1.00	0.318	0.591
AD	EN_L3_5_IT_1	ANKRD27	-0.02	0.04	-0.47	0.642	0.846
AD	EN_L3_5_IT_2	ANKRD27	0.05	0.04	1.08	0.279	0.567
AD	EN_L3_5_IT_3	ANKRD27	0.02	0.04	0.45	0.65	0.824
AD	EN_L5_6_NP	ANKRD27	-0.10	0.06	-1.83	0.0677	0.549
AD	EN_L5_ET	ANKRD27	0.24	0.43	0.56	0.577	0.999
AD	EN_L6B	ANKRD27	0.06	0.06	0.98	0.328	0.689
AD	EN_L6_CT	ANKRD27	0.01	0.06	0.16	0.877	0.969
AD	EN_L6_IT_1	ANKRD27	-0.05	0.04	-1.20	0.229	0.677
AD	EN_L6_IT_2	ANKRD27	-0.02	0.05	-0.41	0.678	0.946
AD	Endo	ANKRD27	0.25	0.27	0.93	0.352	0.841
AD	IN_ADARB2	ANKRD27	-0.03	0.05	-0.55	0.58	0.859
AD	IN_LAMP5_LHX6	ANKRD27	0.07	0.07	1.05	0.292	0.783
AD	IN_LAMP5_RELN	ANKRD27	0.06	0.06	0.95	0.34	0.79
AD	IN_PVALB	ANKRD27	0.04	0.04	0.85	0.395	0.806
AD	IN_PVALB_CHC	ANKRD27	-0.03	0.10	-0.29	0.771	0.947
AD	IN_SST	ANKRD27	-0.03	0.05	-0.58	0.563	0.893
AD	IN_VIP	ANKRD27	0.01	0.04	0.28	0.776	0.912
AD	Micro	ANKRD27	0.01	0.05	0.32	0.746	0.899
AD	OPC	ANKRD27	-0.01	0.04	-0.16	0.871	0.964
AD	Oligo	ANKRD27	0.01	0.02	0.46	0.647	0.825
AD	PC	ANKRD27	-0.48	0.28	-1.74	0.0815	0.836
AD	Adaptive	ANKRD28	-0.02	0.16	-0.14	0.89	0.987
AD	Astro	ANKRD28	0.02	0.04	0.45	0.651	0.797
AD	EN_L2_3_IT	ANKRD28	-0.03	0.02	-1.37	0.172	0.427
AD	EN_L3_5_IT_1	ANKRD28	-0.03	0.03	-1.00	0.316	0.621
AD	EN_L3_5_IT_2	ANKRD28	-0.03	0.03	-1.32	0.187	0.468
AD	EN_L3_5_IT_3	ANKRD28	-0.08	0.03	-3.20	0.00139	0.0157
AD	EN_L5_6_NP	ANKRD28	0.02	0.04	0.55	0.581	0.918
AD	EN_L5_ET	ANKRD28	-0.19	0.22	-0.87	0.386	0.999
AD	EN_L6B	ANKRD28	-0.09	0.04	-2.10	0.0357	0.253
AD	EN_L6_CT	ANKRD28	-0.07	0.04	-1.96	0.0498	0.279
AD	EN_L6_IT_1	ANKRD28	-0.03	0.04	-0.74	0.461	0.828
AD	EN_L6_IT_2	ANKRD28	-0.03	0.04	-0.65	0.516	0.905
AD	Endo	ANKRD28	0.15	0.08	1.79	0.0741	0.529
AD	IN_ADARB2	ANKRD28	0.00	0.03	0.11	0.916	0.979
AD	IN_LAMP5_LHX6	ANKRD28	0.04	0.04	0.84	0.4	0.846
AD	IN_LAMP5_RELN	ANKRD28	0.02	0.04	0.64	0.52	0.874
AD	IN_PVALB	ANKRD28	0.01	0.03	0.43	0.666	0.921
AD	IN_PVALB_CHC	ANKRD28	-0.04	0.04	-0.93	0.35	0.775
AD	IN_SST	ANKRD28	0.05	0.03	1.90	0.0577	0.457
AD	IN_VIP	ANKRD28	0.00	0.02	0.18	0.854	0.946
AD	Micro	ANKRD28	-0.03	0.06	-0.48	0.631	0.847
AD	OPC	ANKRD28	-0.02	0.03	-0.68	0.499	0.824
AD	Oligo	ANKRD28	0.02	0.03	0.89	0.372	0.616
AD	PC	ANKRD28	0.12	0.43	0.28	0.783	0.988
AD	SMC	ANKRD28	0.12	0.23	0.51	0.609	0.995
AD	VLMC	ANKRD28	0.28	0.12	2.26	0.0238	0.221
AD	Astro	ANKRD29	-0.12	0.05	-2.31	0.021	0.0868
AD	EN_L2_3_IT	ANKRD29	-0.10	0.07	-1.36	0.174	0.429
AD	EN_L3_5_IT_1	ANKRD29	-0.15	0.08	-1.85	0.0647	0.274
AD	EN_L3_5_IT_2	ANKRD29	-0.24	0.06	-3.96	7.46e-05	0.00235
AD	EN_L3_5_IT_3	ANKRD29	-0.08	0.05	-1.49	0.137	0.345
AD	EN_L5_6_NP	ANKRD29	-0.07	0.08	-0.93	0.352	0.83
AD	EN_L5_ET	ANKRD29	0.60	0.42	1.42	0.155	0.999
AD	EN_L6B	ANKRD29	0.16	0.09	1.75	0.0797	0.373
AD	EN_L6_CT	ANKRD29	-0.06	0.12	-0.48	0.632	0.876
AD	EN_L6_IT_1	ANKRD29	0.02	0.09	0.18	0.86	0.97
AD	EN_L6_IT_2	ANKRD29	0.05	0.12	0.43	0.669	0.944
AD	Endo	ANKRD29	-0.35	0.12	-2.81	0.00493	0.174
AD	IN_ADARB2	ANKRD29	0.04	0.06	0.72	0.473	0.809
AD	IN_LAMP5_RELN	ANKRD29	0.08	0.07	1.13	0.258	0.73
AD	IN_PVALB	ANKRD29	0.03	0.04	0.73	0.467	0.841
AD	IN_PVALB_CHC	ANKRD29	-0.04	0.06	-0.61	0.54	0.873
AD	IN_SST	ANKRD29	-0.11	0.09	-1.18	0.239	0.725
AD	IN_VIP	ANKRD29	-0.02	0.03	-0.69	0.488	0.764
AD	OPC	ANKRD29	-0.07	0.06	-1.11	0.267	0.672
AD	Oligo	ANKRD29	-0.00	0.06	-0.03	0.977	0.99
AD	EN_L2_3_IT	ANKRD30A	0.13	0.12	1.07	0.286	0.56
AD	Oligo	ANKRD30A	-0.16	0.09	-1.72	0.0861	0.255
AD	Astro	ANKRD30B	0.02	0.08	0.28	0.781	0.884
AD	EN_L2_3_IT	ANKRD30B	0.09	0.08	1.18	0.237	0.509
AD	EN_L3_5_IT_1	ANKRD30B	0.15	0.16	0.94	0.346	0.649
AD	EN_L3_5_IT_2	ANKRD30B	0.09	0.09	1.03	0.302	0.591
AD	EN_L3_5_IT_3	ANKRD30B	-0.16	0.11	-1.38	0.167	0.39
AD	EN_L5_6_NP	ANKRD30B	-0.05	0.09	-0.61	0.54	0.904
AD	EN_L6B	ANKRD30B	0.00	0.12	0.01	0.991	0.998
AD	EN_L6_CT	ANKRD30B	0.61	0.57	1.06	0.29	0.656
AD	EN_L6_IT_1	ANKRD30B	-0.04	0.07	-0.63	0.529	0.865
AD	EN_L6_IT_2	ANKRD30B	0.01	0.07	0.16	0.874	0.984
AD	IN_ADARB2	ANKRD30B	0.14	0.09	1.45	0.146	0.543
AD	IN_LAMP5_LHX6	ANKRD30B	0.16	0.09	1.69	0.0904	0.564
AD	IN_LAMP5_RELN	ANKRD30B	0.00	0.07	0.04	0.965	0.994
AD	IN_PVALB	ANKRD30B	0.15	0.10	1.53	0.127	0.538
AD	IN_SST	ANKRD30B	0.09	0.10	0.90	0.368	0.811
AD	IN_VIP	ANKRD30B	0.05	0.07	0.70	0.484	0.762
AD	Oligo	ANKRD30B	0.02	0.08	0.23	0.818	0.915
AD	Astro	ANKRD30BL	0.00	0.12	0.01	0.995	0.998
AD	EN_L2_3_IT	ANKRD30BL	-0.02	0.07	-0.34	0.737	0.879
AD	EN_L3_5_IT_1	ANKRD30BL	-0.05	0.08	-0.65	0.516	0.779
AD	EN_L3_5_IT_2	ANKRD30BL	-0.04	0.08	-0.47	0.642	0.841
AD	EN_L3_5_IT_3	ANKRD30BL	-0.10	0.07	-1.29	0.198	0.433
AD	EN_L5_6_NP	ANKRD30BL	-0.05	0.08	-0.61	0.542	0.905
AD	EN_L5_ET	ANKRD30BL	0.35	0.27	1.26	0.207	0.999
AD	EN_L6B	ANKRD30BL	-0.09	0.08	-1.23	0.219	0.586
AD	EN_L6_CT	ANKRD30BL	-0.10	0.09	-1.18	0.239	0.602
AD	EN_L6_IT_1	ANKRD30BL	-0.13	0.09	-1.51	0.132	0.568
AD	EN_L6_IT_2	ANKRD30BL	0.02	0.09	0.22	0.828	0.975
AD	Endo	ANKRD30BL	0.09	0.17	0.54	0.59	0.936
AD	IN_ADARB2	ANKRD30BL	-0.02	0.07	-0.37	0.712	0.904
AD	IN_LAMP5_LHX6	ANKRD30BL	0.01	0.08	0.11	0.914	0.987
AD	IN_LAMP5_RELN	ANKRD30BL	-0.05	0.07	-0.70	0.483	0.855
AD	IN_PVALB	ANKRD30BL	0.07	0.09	0.73	0.468	0.841
AD	IN_PVALB_CHC	ANKRD30BL	0.08	0.13	0.61	0.539	0.872
AD	IN_SST	ANKRD30BL	0.04	0.07	0.60	0.545	0.886
AD	IN_VIP	ANKRD30BL	-0.02	0.07	-0.29	0.771	0.912
AD	Micro	ANKRD30BL	0.06	0.13	0.44	0.661	0.861
AD	OPC	ANKRD30BL	0.06	0.08	0.69	0.493	0.823
AD	Oligo	ANKRD30BL	0.16	0.13	1.25	0.211	0.44
AD	PC	ANKRD30BL	0.00	0.17	0.02	0.98	0.998
AD	PVM	ANKRD30BL	0.43	0.22	1.92	0.0548	0.661
AD	VLMC	ANKRD30BL	0.15	0.17	0.89	0.371	0.689
AD	Astro	ANKRD31	-0.18	0.07	-2.45	0.0145	0.0676
AD	EN_L2_3_IT	ANKRD31	-0.01	0.05	-0.29	0.775	0.897
AD	EN_L3_5_IT_1	ANKRD31	-0.01	0.09	-0.07	0.947	0.98
AD	EN_L3_5_IT_2	ANKRD31	0.05	0.07	0.67	0.506	0.759
AD	EN_L3_5_IT_3	ANKRD31	-0.10	0.07	-1.47	0.141	0.352
AD	EN_L5_6_NP	ANKRD31	-0.30	0.43	-0.68	0.494	0.884
AD	EN_L6B	ANKRD31	-0.28	0.12	-2.36	0.0184	0.184
AD	EN_L6_CT	ANKRD31	-0.12	0.11	-1.10	0.27	0.636
AD	EN_L6_IT_1	ANKRD31	-0.02	0.11	-0.16	0.875	0.973
AD	EN_L6_IT_2	ANKRD31	-0.14	0.38	-0.37	0.71	0.95
AD	IN_LAMP5_RELN	ANKRD31	-0.05	0.11	-0.48	0.63	0.911
AD	IN_PVALB	ANKRD31	-0.10	0.08	-1.29	0.199	0.644
AD	IN_SST	ANKRD31	0.09	0.09	0.99	0.322	0.792
AD	IN_VIP	ANKRD31	0.02	0.07	0.23	0.82	0.931
AD	OPC	ANKRD31	-0.05	0.07	-0.73	0.467	0.808
AD	Oligo	ANKRD31	-0.03	0.06	-0.60	0.546	0.755
AD	Astro	ANKRD33B	-0.29	0.09	-3.32	0.000902	0.00923
AD	EN_L2_3_IT	ANKRD33B	-0.06	0.04	-1.56	0.119	0.352
AD	EN_L3_5_IT_1	ANKRD33B	-0.03	0.04	-0.71	0.476	0.753
AD	EN_L3_5_IT_2	ANKRD33B	-0.08	0.04	-2.06	0.0391	0.194
AD	EN_L3_5_IT_3	ANKRD33B	-0.03	0.04	-0.92	0.356	0.6
AD	EN_L5_ET	ANKRD33B	-0.08	0.40	-0.21	0.837	0.999
AD	EN_L6B	ANKRD33B	-0.06	0.05	-1.17	0.242	0.612
AD	EN_L6_CT	ANKRD33B	-0.01	0.05	-0.17	0.868	0.967
AD	EN_L6_IT_1	ANKRD33B	-0.08	0.06	-1.35	0.178	0.627
AD	EN_L6_IT_2	ANKRD33B	-0.17	0.08	-2.24	0.0253	0.437
AD	Endo	ANKRD33B	0.09	0.14	0.65	0.515	0.906
AD	IN_PVALB	ANKRD33B	-0.31	0.07	-4.73	2.28e-06	0.000913
AD	IN_SST	ANKRD33B	-0.11	0.07	-1.65	0.0984	0.56
AD	IN_VIP	ANKRD33B	-0.00	0.09	-0.04	0.969	0.988
AD	OPC	ANKRD33B	0.28	0.12	2.24	0.0249	0.273
AD	Oligo	ANKRD33B	-0.09	0.08	-1.07	0.286	0.53
AD	PC	ANKRD33B	0.54	0.33	1.63	0.104	0.858
AD	VLMC	ANKRD33B	0.30	0.18	1.68	0.0932	0.378
AD	Astro	ANKRD34A	-0.29	0.42	-0.69	0.49	0.677
AD	EN_L2_3_IT	ANKRD34A	0.15	0.06	2.54	0.0111	0.0875
AD	EN_L3_5_IT_2	ANKRD34A	0.11	0.08	1.40	0.161	0.432
AD	EN_L3_5_IT_3	ANKRD34A	0.04	0.07	0.47	0.635	0.813
AD	EN_L6_IT_1	ANKRD34A	0.27	0.38	0.71	0.477	0.838
AD	IN_PVALB	ANKRD34A	0.02	0.08	0.25	0.799	0.953
AD	IN_VIP	ANKRD34A	-0.11	0.09	-1.32	0.188	0.495
AD	Oligo	ANKRD34A	0.15	0.07	2.10	0.0359	0.147
AD	IN_PVALB	ANKRD34B	0.16	0.09	1.66	0.0961	0.487
AD	IN_PVALB_CHC	ANKRD34B	-0.14	0.11	-1.35	0.178	0.623
AD	EN_L2_3_IT	ANKRD34C	0.03	0.08	0.42	0.672	0.847
AD	EN_L3_5_IT_2	ANKRD34C	0.12	0.10	1.28	0.2	0.482
AD	EN_L3_5_IT_3	ANKRD34C	0.14	0.08	1.91	0.0567	0.201
AD	IN_PVALB	ANKRD34C	-0.05	0.08	-0.61	0.541	0.873
AD	Astro	ANKRD35	0.00	0.05	0.09	0.928	0.965
AD	EN_L2_3_IT	ANKRD35	-0.04	0.05	-0.75	0.454	0.707
AD	EN_L3_5_IT_1	ANKRD35	0.13	0.09	1.34	0.179	0.47
AD	EN_L3_5_IT_2	ANKRD35	0.02	0.07	0.21	0.832	0.937
AD	EN_L3_5_IT_3	ANKRD35	-0.06	0.07	-0.84	0.402	0.643
AD	EN_L5_6_NP	ANKRD35	-0.04	0.39	-0.10	0.924	0.99
AD	EN_L6B	ANKRD35	0.19	0.42	0.45	0.651	0.874
AD	EN_L6_CT	ANKRD35	-0.13	0.09	-1.35	0.176	0.526
AD	EN_L6_IT_1	ANKRD35	0.37	0.31	1.21	0.228	0.677
AD	IN_SST	ANKRD35	0.06	0.10	0.56	0.573	0.894
AD	IN_VIP	ANKRD35	0.04	0.07	0.51	0.609	0.837
AD	OPC	ANKRD35	-0.06	0.06	-1.03	0.303	0.699
AD	Oligo	ANKRD35	0.03	0.06	0.58	0.564	0.769
AD	Adaptive	ANKRD36	0.27	0.13	2.06	0.0393	0.688
AD	Astro	ANKRD36	0.02	0.03	0.48	0.635	0.787
AD	EN_L2_3_IT	ANKRD36	0.04	0.03	1.44	0.15	0.396
AD	EN_L3_5_IT_1	ANKRD36	0.08	0.03	2.23	0.0256	0.165
AD	EN_L3_5_IT_2	ANKRD36	0.07	0.03	2.19	0.0288	0.16
AD	EN_L3_5_IT_3	ANKRD36	0.11	0.03	3.40	0.000679	0.00946
AD	EN_L5_6_NP	ANKRD36	0.07	0.04	1.59	0.111	0.635
AD	EN_L5_ET	ANKRD36	-0.30	0.27	-1.13	0.258	0.999
AD	EN_L6B	ANKRD36	0.09	0.04	2.42	0.0153	0.168
AD	EN_L6_CT	ANKRD36	0.11	0.04	3.01	0.00265	0.0469
AD	EN_L6_IT_1	ANKRD36	0.08	0.04	2.08	0.0375	0.352
AD	EN_L6_IT_2	ANKRD36	0.05	0.05	1.05	0.295	0.805
AD	Endo	ANKRD36	-0.19	0.09	-2.16	0.0311	0.415
AD	IN_ADARB2	ANKRD36	0.04	0.04	1.21	0.224	0.633
AD	IN_LAMP5_LHX6	ANKRD36	0.01	0.04	0.40	0.688	0.948
AD	IN_LAMP5_RELN	ANKRD36	0.07	0.04	2.10	0.0353	0.351
AD	IN_PVALB	ANKRD36	0.06	0.03	1.79	0.0727	0.436
AD	IN_PVALB_CHC	ANKRD36	0.06	0.04	1.44	0.151	0.589
AD	IN_SST	ANKRD36	0.10	0.04	2.75	0.00601	0.171
AD	IN_VIP	ANKRD36	0.06	0.03	2.14	0.032	0.201
AD	Micro	ANKRD36	0.07	0.04	1.77	0.0767	0.274
AD	OPC	ANKRD36	0.03	0.03	1.02	0.308	0.703
AD	Oligo	ANKRD36	0.05	0.03	1.63	0.102	0.285
AD	PC	ANKRD36	-0.09	0.10	-0.86	0.39	0.936
AD	PVM	ANKRD36	-0.11	0.11	-0.96	0.338	0.855
AD	SMC	ANKRD36	-0.27	0.20	-1.36	0.173	0.995
AD	VLMC	ANKRD36	-0.05	0.08	-0.61	0.539	0.807
AD	Astro	ANKRD36B	-0.07	0.05	-1.55	0.122	0.282
AD	EN_L2_3_IT	ANKRD36B	-0.01	0.05	-0.15	0.878	0.946
AD	EN_L3_5_IT_1	ANKRD36B	0.01	0.06	0.16	0.871	0.948
AD	EN_L3_5_IT_2	ANKRD36B	-0.04	0.06	-0.68	0.497	0.753
AD	EN_L3_5_IT_3	ANKRD36B	-0.01	0.06	-0.11	0.913	0.959
AD	EN_L5_6_NP	ANKRD36B	-0.01	0.06	-0.18	0.86	0.978
AD	EN_L5_ET	ANKRD36B	0.53	0.34	1.54	0.123	0.999
AD	EN_L6B	ANKRD36B	-0.04	0.06	-0.65	0.517	0.81
AD	EN_L6_CT	ANKRD36B	0.03	0.06	0.49	0.625	0.874
AD	EN_L6_IT_1	ANKRD36B	-0.02	0.07	-0.33	0.739	0.937
AD	EN_L6_IT_2	ANKRD36B	0.01	0.07	0.11	0.912	0.988
AD	Endo	ANKRD36B	0.14	0.32	0.43	0.669	0.952
AD	IN_ADARB2	ANKRD36B	-0.05	0.05	-0.83	0.406	0.773
AD	IN_LAMP5_LHX6	ANKRD36B	0.00	0.05	0.06	0.955	0.992
AD	IN_LAMP5_RELN	ANKRD36B	0.02	0.05	0.45	0.651	0.916
AD	IN_PVALB	ANKRD36B	0.02	0.05	0.51	0.611	0.901
AD	IN_PVALB_CHC	ANKRD36B	0.06	0.06	0.98	0.326	0.758
AD	IN_SST	ANKRD36B	-0.01	0.05	-0.14	0.887	0.979
AD	IN_VIP	ANKRD36B	0.01	0.05	0.23	0.818	0.93
AD	Micro	ANKRD36B	0.03	0.06	0.48	0.63	0.847
AD	OPC	ANKRD36B	-0.03	0.04	-0.71	0.479	0.816
AD	Oligo	ANKRD36B	0.02	0.03	0.84	0.403	0.643
AD	PC	ANKRD36B	-0.18	0.47	-0.39	0.695	0.985
AD	VLMC	ANKRD36B	-0.00	0.11	-0.01	0.99	0.995
AD	Adaptive	ANKRD36C	0.12	0.11	1.08	0.279	0.872
AD	Astro	ANKRD36C	0.01	0.03	0.39	0.696	0.829
AD	EN_L2_3_IT	ANKRD36C	-0.01	0.02	-0.49	0.627	0.821
AD	EN_L3_5_IT_1	ANKRD36C	0.01	0.03	0.19	0.848	0.941
AD	EN_L3_5_IT_2	ANKRD36C	-0.01	0.03	-0.37	0.712	0.879
AD	EN_L3_5_IT_3	ANKRD36C	0.02	0.02	0.94	0.349	0.593
AD	EN_L5_6_NP	ANKRD36C	0.01	0.03	0.30	0.764	0.965
AD	EN_L5_ET	ANKRD36C	0.06	0.20	0.31	0.758	0.999
AD	EN_L6B	ANKRD36C	0.01	0.03	0.47	0.642	0.87
AD	EN_L6_CT	ANKRD36C	0.01	0.03	0.29	0.774	0.937
AD	EN_L6_IT_1	ANKRD36C	0.03	0.03	0.84	0.4	0.797
AD	EN_L6_IT_2	ANKRD36C	0.01	0.04	0.16	0.876	0.985
AD	Endo	ANKRD36C	-0.18	0.10	-1.90	0.0571	0.497
AD	IN_ADARB2	ANKRD36C	-0.03	0.03	-1.11	0.265	0.674
AD	IN_LAMP5_LHX6	ANKRD36C	-0.03	0.03	-0.89	0.374	0.835
AD	IN_LAMP5_RELN	ANKRD36C	0.02	0.03	0.61	0.541	0.88
AD	IN_PVALB	ANKRD36C	-0.01	0.02	-0.50	0.618	0.905
AD	IN_PVALB_CHC	ANKRD36C	-0.09	0.03	-2.70	0.00688	0.138
AD	IN_SST	ANKRD36C	-0.02	0.02	-0.66	0.508	0.875
AD	IN_VIP	ANKRD36C	0.01	0.02	0.51	0.609	0.837
AD	Micro	ANKRD36C	-0.02	0.04	-0.50	0.62	0.84
AD	OPC	ANKRD36C	0.00	0.03	0.11	0.912	0.976
AD	Oligo	ANKRD36C	-0.03	0.03	-1.15	0.252	0.49
AD	PC	ANKRD36C	-0.12	0.09	-1.33	0.183	0.891
AD	PVM	ANKRD36C	0.11	0.12	0.92	0.358	0.863
AD	SMC	ANKRD36C	0.04	0.19	0.19	0.847	0.995
AD	VLMC	ANKRD36C	-0.10	0.08	-1.22	0.224	0.561
AD	Astro	ANKRD37	-0.07	0.07	-0.96	0.337	0.54
AD	EN_L2_3_IT	ANKRD37	0.02	0.06	0.38	0.704	0.864
AD	EN_L3_5_IT_1	ANKRD37	0.14	0.09	1.46	0.144	0.423
AD	EN_L3_5_IT_2	ANKRD37	0.02	0.07	0.21	0.833	0.937
AD	EN_L3_5_IT_3	ANKRD37	0.01	0.08	0.19	0.847	0.929
AD	EN_L6B	ANKRD37	-0.85	0.46	-1.86	0.0634	0.337
AD	EN_L6_CT	ANKRD37	-0.59	0.38	-1.53	0.125	0.444
AD	EN_L6_IT_1	ANKRD37	-0.56	0.34	-1.65	0.0982	0.512
AD	Endo	ANKRD37	-0.26	0.24	-1.06	0.29	0.806
AD	IN_PVALB	ANKRD37	-0.14	0.08	-1.70	0.0888	0.472
AD	IN_SST	ANKRD37	-0.19	0.10	-1.84	0.066	0.484
AD	IN_VIP	ANKRD37	-0.06	0.08	-0.68	0.499	0.77
AD	Micro	ANKRD37	0.11	0.11	0.97	0.33	0.621
AD	OPC	ANKRD37	-0.01	0.09	-0.15	0.884	0.969
AD	Oligo	ANKRD37	0.03	0.06	0.60	0.545	0.754
AD	Astro	ANKRD40	-0.01	0.04	-0.40	0.688	0.824
AD	EN_L2_3_IT	ANKRD40	0.07	0.03	2.15	0.0312	0.157
AD	EN_L3_5_IT_1	ANKRD40	0.15	0.06	2.76	0.00584	0.0689
AD	EN_L3_5_IT_2	ANKRD40	0.02	0.04	0.49	0.625	0.831
AD	EN_L3_5_IT_3	ANKRD40	0.03	0.04	0.80	0.424	0.661
AD	EN_L5_6_NP	ANKRD40	0.01	0.08	0.10	0.922	0.99
AD	EN_L6B	ANKRD40	0.12	0.08	1.50	0.134	0.473
AD	EN_L6_CT	ANKRD40	-0.14	0.07	-2.01	0.0443	0.26
AD	EN_L6_IT_1	ANKRD40	-0.06	0.06	-0.90	0.366	0.78
AD	EN_L6_IT_2	ANKRD40	0.07	0.09	0.70	0.484	0.893
AD	IN_ADARB2	ANKRD40	-0.02	0.07	-0.21	0.837	0.95
AD	IN_LAMP5_LHX6	ANKRD40	0.12	0.09	1.42	0.156	0.673
AD	IN_LAMP5_RELN	ANKRD40	0.08	0.07	1.25	0.212	0.688
AD	IN_PVALB	ANKRD40	-0.03	0.04	-0.73	0.465	0.84
AD	IN_PVALB_CHC	ANKRD40	0.10	0.08	1.16	0.246	0.695
AD	IN_SST	ANKRD40	-0.01	0.05	-0.10	0.922	0.986
AD	IN_VIP	ANKRD40	-0.03	0.05	-0.65	0.514	0.78
AD	Micro	ANKRD40	0.04	0.05	0.84	0.403	0.687
AD	OPC	ANKRD40	-0.02	0.05	-0.35	0.725	0.915
AD	Oligo	ANKRD40	-0.02	0.03	-0.77	0.443	0.68
AD	Astro	ANKRD42	-0.02	0.04	-0.60	0.549	0.725
AD	EN_L2_3_IT	ANKRD42	0.00	0.04	0.01	0.993	0.996
AD	EN_L3_5_IT_1	ANKRD42	0.02	0.05	0.42	0.673	0.863
AD	EN_L3_5_IT_2	ANKRD42	0.03	0.04	0.87	0.387	0.668
AD	EN_L3_5_IT_3	ANKRD42	-0.02	0.04	-0.63	0.531	0.743
AD	EN_L5_6_NP	ANKRD42	-0.04	0.07	-0.52	0.604	0.925
AD	EN_L5_ET	ANKRD42	0.29	0.50	0.57	0.566	0.999
AD	EN_L6B	ANKRD42	-0.02	0.06	-0.38	0.706	0.897
AD	EN_L6_CT	ANKRD42	-0.01	0.06	-0.20	0.841	0.958
AD	EN_L6_IT_1	ANKRD42	-0.05	0.06	-0.96	0.336	0.759
AD	EN_L6_IT_2	ANKRD42	0.12	0.06	1.83	0.0673	0.558
AD	IN_ADARB2	ANKRD42	-0.14	0.06	-2.23	0.0259	0.274
AD	IN_LAMP5_LHX6	ANKRD42	-0.08	0.06	-1.17	0.241	0.753
AD	IN_LAMP5_RELN	ANKRD42	-0.03	0.05	-0.58	0.562	0.888
AD	IN_PVALB	ANKRD42	-0.05	0.04	-1.26	0.209	0.653
AD	IN_PVALB_CHC	ANKRD42	-0.15	0.08	-1.95	0.0506	0.371
AD	IN_SST	ANKRD42	-0.05	0.05	-1.07	0.283	0.763
AD	IN_VIP	ANKRD42	-0.14	0.05	-3.15	0.00164	0.0379
AD	Micro	ANKRD42	0.18	0.06	2.88	0.00403	0.0396
AD	OPC	ANKRD42	0.00	0.06	0.05	0.962	0.99
AD	Oligo	ANKRD42	0.00	0.05	0.06	0.955	0.982
AD	Adaptive	ANKRD44	0.01	0.08	0.17	0.861	0.987
AD	Astro	ANKRD44	0.04	0.04	1.23	0.22	0.413
AD	EN_L2_3_IT	ANKRD44	0.01	0.05	0.20	0.842	0.93
AD	EN_L3_5_IT_1	ANKRD44	0.06	0.04	1.29	0.197	0.494
AD	EN_L3_5_IT_2	ANKRD44	0.10	0.05	1.91	0.0557	0.239
AD	EN_L3_5_IT_3	ANKRD44	0.01	0.04	0.33	0.744	0.877
AD	EN_L5_6_NP	ANKRD44	-0.01	0.09	-0.07	0.946	0.994
AD	EN_L5_ET	ANKRD44	-0.40	0.54	-0.75	0.455	0.999
AD	EN_L6B	ANKRD44	0.07	0.08	0.89	0.372	0.72
AD	EN_L6_CT	ANKRD44	0.02	0.09	0.27	0.788	0.941
AD	EN_L6_IT_1	ANKRD44	0.01	0.09	0.15	0.882	0.975
AD	EN_L6_IT_2	ANKRD44	0.07	0.11	0.59	0.556	0.916
AD	Endo	ANKRD44	-0.12	0.08	-1.43	0.152	0.686
AD	IN_ADARB2	ANKRD44	0.09	0.04	2.31	0.0207	0.25
AD	IN_LAMP5_LHX6	ANKRD44	0.04	0.04	0.89	0.372	0.835
AD	IN_LAMP5_RELN	ANKRD44	0.09	0.04	2.57	0.0103	0.196
AD	IN_PVALB	ANKRD44	-0.07	0.04	-1.90	0.0581	0.398
AD	IN_PVALB_CHC	ANKRD44	-0.06	0.05	-1.43	0.153	0.592
AD	IN_SST	ANKRD44	-0.08	0.04	-2.33	0.0198	0.295
AD	IN_VIP	ANKRD44	0.01	0.03	0.23	0.815	0.929
AD	Micro	ANKRD44	-0.08	0.05	-1.69	0.0908	0.304
AD	OPC	ANKRD44	0.02	0.02	0.75	0.451	0.799
AD	Oligo	ANKRD44	0.06	0.03	2.01	0.0442	0.168
AD	PC	ANKRD44	0.01	0.06	0.18	0.856	0.99
AD	PVM	ANKRD44	0.13	0.09	1.39	0.166	0.764
AD	SMC	ANKRD44	-0.07	0.21	-0.31	0.754	0.995
AD	VLMC	ANKRD44	-0.21	0.11	-1.86	0.0631	0.321
AD	Astro	ANKRD46	0.02	0.04	0.54	0.586	0.752
AD	EN_L2_3_IT	ANKRD46	0.11	0.03	3.40	0.000667	0.0163
AD	EN_L3_5_IT_1	ANKRD46	0.14	0.04	3.21	0.00132	0.0278
AD	EN_L3_5_IT_2	ANKRD46	0.12	0.04	3.34	0.000832	0.0144
AD	EN_L3_5_IT_3	ANKRD46	0.16	0.04	4.49	7.21e-06	0.00028
AD	EN_L5_6_NP	ANKRD46	0.07	0.06	1.32	0.188	0.712
AD	EN_L5_ET	ANKRD46	0.11	0.35	0.30	0.762	0.999
AD	EN_L6B	ANKRD46	0.16	0.06	2.47	0.0136	0.158
AD	EN_L6_CT	ANKRD46	0.23	0.05	4.14	3.52e-05	0.00212
AD	EN_L6_IT_1	ANKRD46	0.14	0.05	2.61	0.00899	0.184
AD	EN_L6_IT_2	ANKRD46	0.11	0.06	1.70	0.0883	0.601
AD	Endo	ANKRD46	-0.39	0.31	-1.26	0.207	0.751
AD	IN_ADARB2	ANKRD46	0.08	0.05	1.70	0.0889	0.442
AD	IN_LAMP5_LHX6	ANKRD46	0.13	0.06	2.09	0.0365	0.399
AD	IN_LAMP5_RELN	ANKRD46	0.15	0.05	2.95	0.00322	0.107
AD	IN_PVALB	ANKRD46	0.10	0.04	2.77	0.00559	0.128
AD	IN_PVALB_CHC	ANKRD46	0.07	0.06	1.15	0.252	0.698
AD	IN_SST	ANKRD46	0.10	0.04	2.42	0.0155	0.266
AD	IN_VIP	ANKRD46	0.12	0.03	3.47	0.000522	0.0189
AD	Micro	ANKRD46	0.10	0.05	1.90	0.057	0.231
AD	OPC	ANKRD46	-0.01	0.04	-0.36	0.72	0.915
AD	Oligo	ANKRD46	0.11	0.03	3.55	0.00038	0.00788
AD	Astro	ANKRD49	0.12	0.05	2.57	0.0101	0.0523
AD	EN_L2_3_IT	ANKRD49	0.07	0.04	1.62	0.106	0.329
AD	EN_L3_5_IT_1	ANKRD49	0.11	0.06	1.73	0.0839	0.317
AD	EN_L3_5_IT_2	ANKRD49	0.10	0.05	1.98	0.0479	0.218
AD	EN_L3_5_IT_3	ANKRD49	0.12	0.05	2.33	0.0199	0.101
AD	EN_L5_6_NP	ANKRD49	-0.02	0.09	-0.20	0.843	0.974
AD	EN_L6B	ANKRD49	0.27	0.09	3.16	0.0016	0.0452
AD	EN_L6_CT	ANKRD49	0.04	0.07	0.59	0.556	0.839
AD	EN_L6_IT_1	ANKRD49	0.03	0.08	0.33	0.741	0.938
AD	EN_L6_IT_2	ANKRD49	0.18	0.09	2.05	0.0399	0.492
AD	IN_ADARB2	ANKRD49	0.06	0.07	0.82	0.41	0.775
AD	IN_LAMP5_LHX6	ANKRD49	-0.03	0.10	-0.29	0.774	0.965
AD	IN_LAMP5_RELN	ANKRD49	0.08	0.08	1.00	0.32	0.777
AD	IN_PVALB	ANKRD49	0.08	0.06	1.41	0.158	0.589
AD	IN_PVALB_CHC	ANKRD49	0.11	0.32	0.35	0.727	0.939
AD	IN_SST	ANKRD49	0.05	0.06	0.72	0.47	0.863
AD	IN_VIP	ANKRD49	0.14	0.05	2.62	0.00881	0.0977
AD	Micro	ANKRD49	-0.02	0.06	-0.30	0.768	0.909
AD	OPC	ANKRD49	0.04	0.06	0.62	0.534	0.841
AD	Oligo	ANKRD49	0.06	0.03	1.68	0.0927	0.268
AD	Astro	ANKRD50	0.23	0.05	4.54	5.68e-06	0.000212
AD	EN_L2_3_IT	ANKRD50	0.07	0.04	1.70	0.0882	0.295
AD	EN_L3_5_IT_1	ANKRD50	0.03	0.06	0.45	0.65	0.851
AD	EN_L3_5_IT_2	ANKRD50	0.07	0.05	1.37	0.172	0.449
AD	EN_L3_5_IT_3	ANKRD50	0.11	0.05	2.13	0.0331	0.142
AD	EN_L5_6_NP	ANKRD50	-0.06	0.09	-0.65	0.513	0.892
AD	EN_L6B	ANKRD50	-0.03	0.08	-0.35	0.723	0.903
AD	EN_L6_CT	ANKRD50	0.03	0.07	0.40	0.693	0.901
AD	EN_L6_IT_1	ANKRD50	0.09	0.07	1.36	0.174	0.625
AD	EN_L6_IT_2	ANKRD50	0.06	0.09	0.60	0.549	0.912
AD	Endo	ANKRD50	0.30	0.28	1.08	0.281	0.798
AD	IN_ADARB2	ANKRD50	0.11	0.05	2.42	0.0155	0.22
AD	IN_LAMP5_LHX6	ANKRD50	0.18	0.08	2.30	0.0214	0.327
AD	IN_LAMP5_RELN	ANKRD50	0.26	0.07	3.79	0.000152	0.0165
AD	IN_PVALB	ANKRD50	-0.04	0.04	-0.85	0.393	0.806
AD	IN_PVALB_CHC	ANKRD50	-0.05	0.08	-0.65	0.517	0.864
AD	IN_SST	ANKRD50	-0.04	0.04	-0.94	0.346	0.8
AD	IN_VIP	ANKRD50	0.10	0.04	2.24	0.0248	0.175
AD	Micro	ANKRD50	0.13	0.07	1.83	0.0674	0.254
AD	OPC	ANKRD50	0.06	0.04	1.47	0.143	0.535
AD	Oligo	ANKRD50	0.16	0.04	4.60	4.14e-06	0.000383
AD	PC	ANKRD50	-0.40	0.30	-1.32	0.188	0.891
AD	Astro	ANKRD52	0.11	0.04	3.14	0.00168	0.0144
AD	EN_L2_3_IT	ANKRD52	0.00	0.03	0.09	0.929	0.97
AD	EN_L3_5_IT_1	ANKRD52	0.05	0.05	0.94	0.345	0.648
AD	EN_L3_5_IT_2	ANKRD52	-0.03	0.04	-0.71	0.48	0.742
AD	EN_L3_5_IT_3	ANKRD52	-0.02	0.04	-0.50	0.615	0.8
AD	EN_L5_6_NP	ANKRD52	-0.06	0.08	-0.83	0.404	0.848
AD	EN_L6B	ANKRD52	0.06	0.07	0.81	0.418	0.753
AD	EN_L6_CT	ANKRD52	-0.05	0.07	-0.77	0.443	0.768
AD	EN_L6_IT_1	ANKRD52	0.03	0.06	0.48	0.634	0.903
AD	EN_L6_IT_2	ANKRD52	-0.10	0.08	-1.23	0.22	0.747
AD	IN_ADARB2	ANKRD52	-0.01	0.06	-0.09	0.932	0.983
AD	IN_LAMP5_LHX6	ANKRD52	0.12	0.07	1.64	0.101	0.583
AD	IN_LAMP5_RELN	ANKRD52	0.03	0.07	0.50	0.619	0.906
AD	IN_PVALB	ANKRD52	0.04	0.04	0.98	0.327	0.763
AD	IN_PVALB_CHC	ANKRD52	-0.05	0.08	-0.59	0.555	0.88
AD	IN_SST	ANKRD52	-0.03	0.06	-0.57	0.568	0.893
AD	IN_VIP	ANKRD52	0.01	0.04	0.15	0.879	0.956
AD	Micro	ANKRD52	0.09	0.05	1.65	0.0981	0.318
AD	OPC	ANKRD52	0.01	0.05	0.12	0.907	0.975
AD	Oligo	ANKRD52	0.05	0.03	1.65	0.099	0.279
AD	Astro	ANKRD53	0.05	0.08	0.64	0.522	0.703
AD	EN_L2_3_IT	ANKRD53	-0.03	0.10	-0.31	0.754	0.889
AD	EN_L3_5_IT_1	ANKRD53	-0.07	0.12	-0.58	0.559	0.804
AD	EN_L3_5_IT_2	ANKRD53	-0.06	0.11	-0.60	0.547	0.785
AD	EN_L3_5_IT_3	ANKRD53	-0.07	0.11	-0.64	0.524	0.737
AD	EN_L6_IT_1	ANKRD53	0.22	0.41	0.54	0.587	0.885
AD	IN_PVALB	ANKRD53	0.04	0.11	0.38	0.704	0.927
AD	IN_VIP	ANKRD53	-0.15	0.08	-1.75	0.0799	0.323
AD	OPC	ANKRD53	-0.05	0.10	-0.51	0.613	0.875
AD	Oligo	ANKRD53	-0.02	0.08	-0.26	0.798	0.907
AD	Astro	ANKRD54	-0.03	0.03	-0.99	0.323	0.526
AD	EN_L2_3_IT	ANKRD54	-0.05	0.04	-1.56	0.119	0.351
AD	EN_L3_5_IT_1	ANKRD54	-0.03	0.06	-0.50	0.619	0.836
AD	EN_L3_5_IT_2	ANKRD54	-0.00	0.05	-0.09	0.929	0.975
AD	EN_L3_5_IT_3	ANKRD54	-0.04	0.05	-0.82	0.411	0.652
AD	EN_L5_6_NP	ANKRD54	-0.00	0.10	-0.04	0.966	0.995
AD	EN_L6B	ANKRD54	-0.05	0.09	-0.50	0.62	0.861
AD	EN_L6_CT	ANKRD54	-0.06	0.08	-0.76	0.45	0.773
AD	EN_L6_IT_1	ANKRD54	-0.14	0.08	-1.80	0.0723	0.457
AD	EN_L6_IT_2	ANKRD54	0.14	0.10	1.40	0.161	0.692
AD	IN_ADARB2	ANKRD54	0.07	0.08	0.95	0.343	0.73
AD	IN_LAMP5_LHX6	ANKRD54	0.03	0.10	0.30	0.766	0.965
AD	IN_LAMP5_RELN	ANKRD54	-0.08	0.08	-1.09	0.276	0.745
AD	IN_PVALB	ANKRD54	-0.01	0.05	-0.12	0.907	0.98
AD	IN_SST	ANKRD54	0.05	0.07	0.80	0.422	0.836
AD	IN_VIP	ANKRD54	-0.01	0.05	-0.14	0.888	0.96
AD	Micro	ANKRD54	0.09	0.08	1.12	0.265	0.553
AD	OPC	ANKRD54	-0.09	0.05	-2.05	0.0408	0.339
AD	Oligo	ANKRD54	-0.04	0.03	-1.41	0.158	0.372
AD	Astro	ANKRD55	-0.14	0.07	-2.06	0.0399	0.134
AD	EN_L2_3_IT	ANKRD55	-0.16	0.09	-1.83	0.0666	0.247
AD	EN_L3_5_IT_1	ANKRD55	-0.38	0.10	-3.65	0.000264	0.00984
AD	EN_L3_5_IT_2	ANKRD55	-0.13	0.09	-1.43	0.154	0.421
AD	EN_L3_5_IT_3	ANKRD55	-0.17	0.08	-1.97	0.0491	0.183
AD	EN_L6_IT_1	ANKRD55	-0.24	0.13	-1.85	0.0642	0.44
AD	IN_ADARB2	ANKRD55	-0.59	0.11	-5.45	5.09e-08	0.000169
AD	IN_LAMP5_LHX6	ANKRD55	-0.69	0.12	-5.54	3.05e-08	0.000133
AD	IN_LAMP5_RELN	ANKRD55	-0.28	0.11	-2.58	0.00975	0.191
AD	IN_PVALB	ANKRD55	-0.54	0.11	-4.74	2.19e-06	0.000913
AD	IN_SST	ANKRD55	-0.27	0.10	-2.65	0.00797	0.195
AD	IN_VIP	ANKRD55	-0.27	0.07	-4.08	4.41e-05	0.00356
AD	Micro	ANKRD55	-0.29	0.10	-2.85	0.00432	0.0415
AD	OPC	ANKRD55	0.17	0.08	2.06	0.0395	0.335
AD	Oligo	ANKRD55	-0.05	0.05	-1.09	0.277	0.519
AD	Astro	ANKRD6	0.10	0.04	2.52	0.0116	0.0579
AD	EN_L2_3_IT	ANKRD6	0.07	0.04	1.56	0.118	0.35
AD	EN_L3_5_IT_1	ANKRD6	0.16	0.05	2.97	0.00293	0.0461
AD	EN_L3_5_IT_2	ANKRD6	0.28	0.06	4.65	3.32e-06	0.000206
AD	EN_L3_5_IT_3	ANKRD6	0.10	0.05	2.20	0.0277	0.126
AD	EN_L5_6_NP	ANKRD6	-0.00	0.06	-0.04	0.972	0.996
AD	EN_L6B	ANKRD6	0.13	0.05	2.42	0.0154	0.168
AD	EN_L6_CT	ANKRD6	0.14	0.06	2.47	0.0134	0.13
AD	EN_L6_IT_1	ANKRD6	0.15	0.08	1.82	0.069	0.448
AD	EN_L6_IT_2	ANKRD6	0.03	0.09	0.29	0.776	0.964
AD	Endo	ANKRD6	0.01	0.12	0.07	0.941	0.993
AD	IN_ADARB2	ANKRD6	0.05	0.04	1.26	0.208	0.618
AD	IN_LAMP5_LHX6	ANKRD6	0.12	0.05	2.20	0.0276	0.363
AD	IN_LAMP5_RELN	ANKRD6	0.03	0.04	0.79	0.429	0.833
AD	IN_PVALB	ANKRD6	0.12	0.06	2.01	0.0444	0.356
AD	IN_PVALB_CHC	ANKRD6	0.21	0.09	2.29	0.0219	0.254
AD	IN_SST	ANKRD6	0.02	0.05	0.38	0.701	0.937
AD	IN_VIP	ANKRD6	0.06	0.03	2.16	0.0306	0.198
AD	Micro	ANKRD6	0.20	0.05	4.22	2.44e-05	0.000822
AD	OPC	ANKRD6	0.03	0.03	0.89	0.375	0.755
AD	Oligo	ANKRD6	0.13	0.05	2.64	0.0084	0.0576
AD	PC	ANKRD6	0.09	0.12	0.78	0.438	0.939
AD	PVM	ANKRD6	0.08	0.53	0.15	0.884	0.98
AD	VLMC	ANKRD6	0.07	0.11	0.62	0.536	0.805
AD	Astro	ANKRD61	0.03	0.41	0.08	0.933	0.967
AD	EN_L2_3_IT	ANKRD61	-0.03	0.11	-0.27	0.784	0.902
AD	Oligo	ANKRD61	0.01	0.09	0.11	0.909	0.962
AD	EN_L2_3_IT	ANKRD62	0.05	0.08	0.60	0.547	0.775
AD	EN_L3_5_IT_2	ANKRD62	1.30	0.40	3.28	0.00103	0.0167
AD	EN_L3_5_IT_3	ANKRD62	0.15	0.12	1.24	0.215	0.453
AD	EN_L6B	ANKRD62	0.03	0.09	0.36	0.717	0.901
AD	EN_L6_CT	ANKRD62	0.10	0.09	1.19	0.234	0.596
AD	EN_L6_IT_1	ANKRD62	0.01	0.15	0.04	0.968	0.995
AD	IN_ADARB2	ANKRD62	0.20	0.11	1.74	0.0824	0.429
AD	IN_VIP	ANKRD62	0.15	0.12	1.18	0.239	0.555
AD	Oligo	ANKRD62	0.07	0.10	0.73	0.464	0.696
AD	Astro	ANKRD65	-0.32	0.09	-3.32	0.000887	0.00913
AD	EN_L2_3_IT	ANKRD65	-0.05	0.11	-0.46	0.646	0.831
AD	EN_L3_5_IT_2	ANKRD65	0.03	0.12	0.23	0.818	0.931
AD	EN_L3_5_IT_3	ANKRD65	-0.14	0.11	-1.25	0.212	0.45
AD	Oligo	ANKRD65	-0.01	0.05	-0.16	0.873	0.945
AD	Astro	ANKRD7	0.08	0.07	1.12	0.264	0.466
AD	EN_L2_3_IT	ANKRD7	0.01	0.05	0.19	0.848	0.933
AD	EN_L3_5_IT_1	ANKRD7	0.05	0.06	0.83	0.405	0.698
AD	EN_L3_5_IT_2	ANKRD7	0.02	0.05	0.43	0.666	0.855
AD	EN_L3_5_IT_3	ANKRD7	-0.08	0.05	-1.57	0.117	0.315
AD	EN_L5_6_NP	ANKRD7	0.01	0.08	0.17	0.867	0.979
AD	EN_L5_ET	ANKRD7	0.09	0.52	0.17	0.866	0.999
AD	EN_L6B	ANKRD7	-0.02	0.08	-0.29	0.771	0.921
AD	EN_L6_CT	ANKRD7	-0.07	0.07	-0.90	0.371	0.718
AD	EN_L6_IT_1	ANKRD7	0.09	0.06	1.34	0.18	0.631
AD	EN_L6_IT_2	ANKRD7	-0.03	0.08	-0.36	0.722	0.951
AD	IN_ADARB2	ANKRD7	0.04	0.08	0.46	0.646	0.885
AD	IN_LAMP5_LHX6	ANKRD7	0.09	0.09	1.00	0.316	0.797
AD	IN_LAMP5_RELN	ANKRD7	-0.17	0.09	-1.91	0.0561	0.435
AD	IN_PVALB	ANKRD7	0.10	0.05	2.00	0.0452	0.359
AD	IN_PVALB_CHC	ANKRD7	0.06	0.10	0.63	0.531	0.868
AD	IN_SST	ANKRD7	0.11	0.06	1.77	0.0775	0.516
AD	IN_VIP	ANKRD7	-0.00	0.05	-0.08	0.937	0.978
AD	Micro	ANKRD7	0.00	0.10	0.00	1	1
AD	OPC	ANKRD7	0.00	0.06	0.06	0.953	0.986
AD	Oligo	ANKRD7	0.37	0.10	3.85	0.00012	0.00354
AD	Astro	ANKRD9	0.07	0.06	1.07	0.285	0.487
AD	EN_L2_3_IT	ANKRD9	0.08	0.05	1.55	0.121	0.353
AD	EN_L3_5_IT_2	ANKRD9	-0.01	0.07	-0.13	0.897	0.962
AD	EN_L3_5_IT_3	ANKRD9	0.01	0.07	0.12	0.906	0.956
AD	EN_L6_IT_1	ANKRD9	0.27	0.32	0.85	0.394	0.793
AD	IN_PVALB	ANKRD9	-0.12	0.06	-1.89	0.0583	0.399
AD	IN_SST	ANKRD9	-0.25	0.10	-2.63	0.00855	0.201
AD	IN_VIP	ANKRD9	-0.10	0.07	-1.30	0.192	0.5
AD	Oligo	ANKRD9	0.05	0.05	0.97	0.333	0.579
AD	Astro	ANKS1A	0.06	0.03	2.19	0.0282	0.105
AD	EN_L2_3_IT	ANKS1A	-0.06	0.03	-2.14	0.0321	0.16
AD	EN_L3_5_IT_1	ANKS1A	-0.02	0.04	-0.42	0.676	0.864
AD	EN_L3_5_IT_2	ANKS1A	-0.08	0.04	-2.07	0.0386	0.192
AD	EN_L3_5_IT_3	ANKS1A	-0.11	0.03	-3.61	0.000301	0.00528
AD	EN_L5_6_NP	ANKS1A	-0.07	0.04	-1.64	0.101	0.614
AD	EN_L5_ET	ANKS1A	-0.57	0.27	-2.14	0.0323	0.936
AD	EN_L6B	ANKS1A	-0.04	0.05	-0.81	0.416	0.753
AD	EN_L6_CT	ANKS1A	-0.05	0.05	-1.15	0.249	0.612
AD	EN_L6_IT_1	ANKS1A	-0.04	0.05	-0.82	0.411	0.803
AD	EN_L6_IT_2	ANKS1A	-0.01	0.04	-0.31	0.754	0.959
AD	Endo	ANKS1A	0.06	0.08	0.74	0.457	0.881
AD	IN_ADARB2	ANKS1A	0.07	0.04	1.80	0.072	0.407
AD	IN_LAMP5_LHX6	ANKS1A	0.09	0.04	2.21	0.027	0.36
AD	IN_LAMP5_RELN	ANKS1A	0.07	0.04	1.65	0.0988	0.548
AD	IN_PVALB	ANKS1A	0.02	0.03	0.89	0.372	0.792
AD	IN_PVALB_CHC	ANKS1A	0.10	0.04	2.92	0.00345	0.0887
AD	IN_SST	ANKS1A	0.01	0.03	0.16	0.871	0.976
AD	IN_VIP	ANKS1A	-0.00	0.02	-0.04	0.966	0.987
AD	Micro	ANKS1A	0.00	0.05	0.05	0.963	0.989
AD	OPC	ANKS1A	-0.05	0.03	-1.87	0.0617	0.393
AD	Oligo	ANKS1A	0.09	0.02	3.79	0.000149	0.00405
AD	PC	ANKS1A	0.16	0.09	1.68	0.0938	0.846
AD	PVM	ANKS1A	0.15	0.07	2.21	0.0271	0.573
AD	SMC	ANKS1A	-0.35	0.66	-0.53	0.593	0.995
AD	VLMC	ANKS1A	0.09	0.08	1.18	0.24	0.573
AD	Adaptive	ANKS1B	0.17	0.17	1.04	0.3	0.891
AD	Astro	ANKS1B	0.10	0.03	3.00	0.00271	0.0203
AD	EN_L2_3_IT	ANKS1B	-0.05	0.02	-2.33	0.0199	0.121
AD	EN_L3_5_IT_1	ANKS1B	-0.05	0.02	-2.12	0.0344	0.198
AD	EN_L3_5_IT_2	ANKS1B	-0.05	0.02	-2.03	0.0421	0.202
AD	EN_L3_5_IT_3	ANKS1B	0.01	0.02	0.75	0.455	0.687
AD	EN_L5_6_NP	ANKS1B	-0.00	0.03	-0.04	0.967	0.995
AD	EN_L5_ET	ANKS1B	-0.09	0.16	-0.54	0.592	0.999
AD	EN_L6B	ANKS1B	0.04	0.03	1.33	0.185	0.546
AD	EN_L6_CT	ANKS1B	-0.02	0.03	-0.59	0.552	0.838
AD	EN_L6_IT_1	ANKS1B	-0.02	0.03	-0.56	0.577	0.882
AD	EN_L6_IT_2	ANKS1B	-0.03	0.04	-0.71	0.477	0.889
AD	Endo	ANKS1B	-0.00	0.10	-0.03	0.976	0.997
AD	IN_ADARB2	ANKS1B	-0.03	0.03	-0.98	0.326	0.719
AD	IN_LAMP5_LHX6	ANKS1B	-0.02	0.03	-0.72	0.472	0.884
AD	IN_LAMP5_RELN	ANKS1B	0.07	0.03	2.70	0.00685	0.16
AD	IN_PVALB	ANKS1B	0.05	0.02	2.16	0.0305	0.294
AD	IN_PVALB_CHC	ANKS1B	0.10	0.03	3.90	9.6e-05	0.00868
AD	IN_SST	ANKS1B	0.06	0.02	2.57	0.0101	0.217
AD	IN_VIP	ANKS1B	-0.02	0.02	-0.90	0.367	0.679
AD	Micro	ANKS1B	0.02	0.07	0.33	0.74	0.897
AD	OPC	ANKS1B	-0.03	0.03	-1.11	0.265	0.672
AD	Oligo	ANKS1B	-0.00	0.02	-0.20	0.843	0.929
AD	PC	ANKS1B	0.07	0.10	0.72	0.47	0.955
AD	PVM	ANKS1B	0.05	0.15	0.36	0.72	0.942
AD	SMC	ANKS1B	-0.02	0.22	-0.11	0.912	0.998
AD	VLMC	ANKS1B	0.14	0.11	1.30	0.194	0.522
AD	Astro	ANKS3	0.01	0.03	0.36	0.722	0.846
AD	EN_L2_3_IT	ANKS3	-0.03	0.03	-1.25	0.213	0.479
AD	EN_L3_5_IT_1	ANKS3	0.02	0.04	0.45	0.651	0.852
AD	EN_L3_5_IT_2	ANKS3	-0.02	0.03	-0.71	0.477	0.739
AD	EN_L3_5_IT_3	ANKS3	-0.01	0.03	-0.17	0.863	0.937
AD	EN_L5_6_NP	ANKS3	-0.05	0.06	-0.90	0.367	0.833
AD	EN_L5_ET	ANKS3	-0.39	0.44	-0.88	0.376	0.999
AD	EN_L6B	ANKS3	-0.08	0.06	-1.44	0.151	0.497
AD	EN_L6_CT	ANKS3	-0.05	0.05	-1.03	0.304	0.668
AD	EN_L6_IT_1	ANKS3	-0.01	0.05	-0.21	0.833	0.962
AD	EN_L6_IT_2	ANKS3	0.12	0.06	2.04	0.0413	0.494
AD	IN_ADARB2	ANKS3	-0.05	0.05	-0.99	0.324	0.718
AD	IN_LAMP5_LHX6	ANKS3	-0.06	0.06	-1.04	0.297	0.787
AD	IN_LAMP5_RELN	ANKS3	-0.04	0.05	-0.76	0.449	0.841
AD	IN_PVALB	ANKS3	0.02	0.03	0.56	0.576	0.888
AD	IN_PVALB_CHC	ANKS3	0.00	0.07	0.02	0.985	0.996
AD	IN_SST	ANKS3	-0.04	0.04	-1.07	0.285	0.765
AD	IN_VIP	ANKS3	-0.02	0.03	-0.50	0.616	0.84
AD	Micro	ANKS3	-0.12	0.05	-2.20	0.0278	0.147
AD	OPC	ANKS3	-0.02	0.03	-0.58	0.562	0.852
AD	Oligo	ANKS3	-0.01	0.02	-0.56	0.575	0.777
AD	EN_L2_3_IT	ANKS4B	-0.01	0.09	-0.16	0.872	0.943
AD	EN_L3_5_IT_1	ANKS4B	-0.00	0.46	-0.01	0.993	0.997
AD	EN_L3_5_IT_2	ANKS4B	-0.08	0.11	-0.75	0.451	0.72
AD	EN_L3_5_IT_3	ANKS4B	-0.01	0.10	-0.11	0.909	0.958
AD	EN_L5_6_NP	ANKS4B	0.52	0.38	1.38	0.167	0.693
AD	Astro	ANKS6	0.10	0.04	2.66	0.00779	0.0438
AD	EN_L2_3_IT	ANKS6	-0.04	0.04	-1.00	0.319	0.592
AD	EN_L3_5_IT_1	ANKS6	-0.02	0.05	-0.46	0.645	0.848
AD	EN_L3_5_IT_2	ANKS6	-0.05	0.04	-1.35	0.177	0.456
AD	EN_L3_5_IT_3	ANKS6	-0.02	0.04	-0.41	0.683	0.844
AD	EN_L5_6_NP	ANKS6	0.02	0.05	0.30	0.766	0.965
AD	EN_L5_ET	ANKS6	0.85	0.46	1.87	0.062	0.999
AD	EN_L6B	ANKS6	0.07	0.07	1.05	0.294	0.658
AD	EN_L6_CT	ANKS6	-0.05	0.05	-0.94	0.349	0.704
AD	EN_L6_IT_1	ANKS6	-0.03	0.06	-0.53	0.595	0.888
AD	EN_L6_IT_2	ANKS6	0.11	0.07	1.67	0.094	0.61
AD	IN_ADARB2	ANKS6	-0.01	0.05	-0.11	0.91	0.976
AD	IN_LAMP5_LHX6	ANKS6	-0.03	0.06	-0.51	0.611	0.928
AD	IN_LAMP5_RELN	ANKS6	-0.06	0.05	-1.21	0.225	0.699
AD	IN_PVALB	ANKS6	0.01	0.04	0.20	0.844	0.965
AD	IN_PVALB_CHC	ANKS6	-0.01	0.07	-0.20	0.842	0.964
AD	IN_SST	ANKS6	-0.01	0.05	-0.22	0.824	0.967
AD	IN_VIP	ANKS6	0.01	0.03	0.34	0.736	0.896
AD	Micro	ANKS6	0.00	0.06	0.05	0.962	0.989
AD	OPC	ANKS6	0.03	0.04	0.87	0.382	0.759
AD	Oligo	ANKS6	0.07	0.03	2.52	0.0118	0.072
AD	Adaptive	ANKUB1	-0.10	0.19	-0.51	0.608	0.961
AD	Astro	ANKUB1	-0.06	0.08	-0.71	0.477	0.666
AD	EN_L2_3_IT	ANKUB1	-0.08	0.08	-1.02	0.308	0.581
AD	EN_L3_5_IT_1	ANKUB1	-0.04	0.08	-0.53	0.598	0.825
AD	EN_L3_5_IT_2	ANKUB1	-0.08	0.08	-1.00	0.317	0.607
AD	EN_L3_5_IT_3	ANKUB1	-0.10	0.08	-1.20	0.231	0.472
AD	EN_L5_6_NP	ANKUB1	0.05	0.10	0.54	0.588	0.92
AD	EN_L5_ET	ANKUB1	0.00	0.43	0.00	1	1
AD	EN_L6B	ANKUB1	0.12	0.10	1.20	0.23	0.598
AD	EN_L6_CT	ANKUB1	-0.02	0.10	-0.22	0.825	0.954
AD	EN_L6_IT_1	ANKUB1	-0.00	0.10	-0.02	0.984	0.998
AD	EN_L6_IT_2	ANKUB1	0.03	0.11	0.29	0.772	0.964
AD	Endo	ANKUB1	0.05	0.11	0.47	0.636	0.949
AD	IN_ADARB2	ANKUB1	-0.20	0.09	-2.26	0.0241	0.266
AD	IN_LAMP5_LHX6	ANKUB1	-0.07	0.10	-0.72	0.474	0.884
AD	IN_LAMP5_RELN	ANKUB1	-0.09	0.09	-0.97	0.331	0.785
AD	IN_PVALB	ANKUB1	-0.12	0.08	-1.43	0.151	0.577
AD	IN_PVALB_CHC	ANKUB1	0.00	0.10	0.03	0.976	0.995
AD	IN_SST	ANKUB1	-0.09	0.08	-1.15	0.249	0.733
AD	IN_VIP	ANKUB1	-0.18	0.07	-2.44	0.0147	0.13
AD	Micro	ANKUB1	0.06	0.09	0.61	0.54	0.791
AD	OPC	ANKUB1	-0.11	0.08	-1.47	0.143	0.535
AD	Oligo	ANKUB1	-0.12	0.08	-1.51	0.13	0.331
AD	PC	ANKUB1	-0.21	0.12	-1.73	0.0835	0.836
AD	PVM	ANKUB1	-0.07	0.16	-0.44	0.663	0.93
AD	SMC	ANKUB1	-0.05	0.24	-0.19	0.848	0.995
AD	VLMC	ANKUB1	-0.09	0.14	-0.62	0.536	0.805
AD	Astro	ANKZF1	-0.06	0.04	-1.37	0.169	0.35
AD	EN_L2_3_IT	ANKZF1	-0.08	0.04	-1.91	0.0557	0.223
AD	EN_L3_5_IT_1	ANKZF1	0.00	0.05	0.06	0.949	0.981
AD	EN_L3_5_IT_2	ANKZF1	-0.05	0.05	-1.05	0.295	0.584
AD	EN_L3_5_IT_3	ANKZF1	-0.00	0.04	-0.04	0.971	0.988
AD	EN_L5_6_NP	ANKZF1	-0.07	0.07	-0.89	0.374	0.836
AD	EN_L6B	ANKZF1	0.04	0.08	0.54	0.586	0.848
AD	EN_L6_CT	ANKZF1	-0.02	0.07	-0.35	0.726	0.917
AD	EN_L6_IT_1	ANKZF1	-0.02	0.07	-0.26	0.797	0.952
AD	EN_L6_IT_2	ANKZF1	-0.10	0.08	-1.24	0.213	0.744
AD	IN_ADARB2	ANKZF1	-0.02	0.07	-0.22	0.823	0.946
AD	IN_LAMP5_LHX6	ANKZF1	0.04	0.09	0.52	0.606	0.928
AD	IN_LAMP5_RELN	ANKZF1	0.04	0.07	0.59	0.558	0.887
AD	IN_PVALB	ANKZF1	-0.06	0.05	-1.14	0.255	0.703
AD	IN_PVALB_CHC	ANKZF1	-0.04	0.09	-0.47	0.639	0.913
AD	IN_SST	ANKZF1	-0.12	0.06	-2.01	0.0447	0.413
AD	IN_VIP	ANKZF1	-0.05	0.05	-1.12	0.263	0.58
AD	Micro	ANKZF1	0.01	0.06	0.15	0.884	0.961
AD	OPC	ANKZF1	0.00	0.05	0.08	0.94	0.984
AD	Oligo	ANKZF1	-0.02	0.03	-0.58	0.56	0.766
AD	Astro	ANLN	-0.01	0.09	-0.12	0.901	0.95
AD	EN_L2_3_IT	ANLN	-0.01	0.11	-0.10	0.92	0.965
AD	EN_L3_5_IT_1	ANLN	0.22	0.13	1.66	0.0966	0.343
AD	EN_L3_5_IT_2	ANLN	0.04	0.11	0.39	0.699	0.872
AD	EN_L3_5_IT_3	ANLN	0.11	0.13	0.89	0.376	0.619
AD	EN_L6B	ANLN	0.09	0.12	0.75	0.451	0.775
AD	EN_L6_CT	ANLN	0.05	0.10	0.49	0.627	0.874
AD	EN_L6_IT_1	ANLN	0.07	0.11	0.60	0.547	0.871
AD	IN_ADARB2	ANLN	0.21	0.08	2.57	0.0102	0.181
AD	IN_LAMP5_LHX6	ANLN	0.18	0.12	1.54	0.123	0.621
AD	IN_LAMP5_RELN	ANLN	0.33	0.11	2.99	0.00281	0.1
AD	IN_PVALB	ANLN	0.03	0.11	0.23	0.817	0.958
AD	IN_SST	ANLN	0.03	0.08	0.35	0.726	0.946
AD	IN_VIP	ANLN	0.06	0.08	0.80	0.424	0.721
AD	Micro	ANLN	-0.06	0.09	-0.72	0.473	0.743
AD	OPC	ANLN	-0.05	0.10	-0.52	0.605	0.872
AD	Oligo	ANLN	0.20	0.05	4.20	2.69e-05	0.00126
AD	EN_L2_3_IT	ANO1	-0.15	0.09	-1.61	0.107	0.331
AD	EN_L3_5_IT_1	ANO1	-0.11	0.12	-0.94	0.349	0.652
AD	IN_ADARB2	ANO1	-0.08	0.09	-0.91	0.362	0.749
AD	IN_LAMP5_LHX6	ANO1	-0.11	0.05	-2.03	0.0421	0.424
AD	IN_LAMP5_RELN	ANO1	0.02	0.07	0.27	0.79	0.952
AD	IN_PVALB	ANO1	-0.18	0.05	-3.42	0.000618	0.0331
AD	IN_PVALB_CHC	ANO1	-0.13	0.08	-1.62	0.106	0.506
AD	IN_SST	ANO1	-0.06	0.11	-0.53	0.597	0.903
AD	IN_VIP	ANO1	-0.08	0.04	-1.97	0.0484	0.249
AD	Oligo	ANO1	-0.05	0.07	-0.64	0.523	0.739
AD	Astro	ANO10	0.02	0.03	0.81	0.417	0.615
AD	EN_L2_3_IT	ANO10	0.01	0.02	0.39	0.698	0.862
AD	EN_L3_5_IT_1	ANO10	0.00	0.04	0.13	0.896	0.959
AD	EN_L3_5_IT_2	ANO10	-0.02	0.03	-0.55	0.584	0.807
AD	EN_L3_5_IT_3	ANO10	0.01	0.03	0.39	0.694	0.85
AD	EN_L5_6_NP	ANO10	0.01	0.05	0.24	0.807	0.968
AD	EN_L5_ET	ANO10	-0.31	0.29	-1.07	0.284	0.999
AD	EN_L6B	ANO10	0.05	0.05	1.07	0.284	0.648
AD	EN_L6_CT	ANO10	0.08	0.04	1.95	0.0516	0.285
AD	EN_L6_IT_1	ANO10	0.05	0.04	1.26	0.208	0.662
AD	EN_L6_IT_2	ANO10	-0.05	0.05	-0.96	0.339	0.83
AD	Endo	ANO10	0.02	0.08	0.24	0.814	0.973
AD	IN_ADARB2	ANO10	0.01	0.04	0.25	0.805	0.941
AD	IN_LAMP5_LHX6	ANO10	0.07	0.04	1.74	0.0826	0.554
AD	IN_LAMP5_RELN	ANO10	0.04	0.04	1.01	0.314	0.771
AD	IN_PVALB	ANO10	0.05	0.02	1.91	0.0556	0.394
AD	IN_PVALB_CHC	ANO10	-0.04	0.04	-1.06	0.288	0.731
AD	IN_SST	ANO10	-0.05	0.03	-1.43	0.153	0.64
AD	IN_VIP	ANO10	0.00	0.02	0.17	0.865	0.951
AD	Micro	ANO10	0.10	0.03	2.97	0.00302	0.0326
AD	OPC	ANO10	0.00	0.03	0.01	0.992	0.998
AD	Oligo	ANO10	0.12	0.03	4.24	2.23e-05	0.00116
AD	PC	ANO10	-0.08	0.08	-1.06	0.29	0.92
AD	PVM	ANO10	-0.04	0.12	-0.32	0.752	0.953
AD	SMC	ANO10	0.05	0.18	0.26	0.792	0.995
AD	VLMC	ANO10	0.07	0.08	0.80	0.424	0.732
AD	Astro	ANO2	-0.14	0.07	-2.13	0.0333	0.118
AD	EN_L2_3_IT	ANO2	0.17	0.13	1.30	0.193	0.455
AD	EN_L3_5_IT_2	ANO2	0.15	0.10	1.56	0.119	0.367
AD	EN_L3_5_IT_3	ANO2	0.09	0.09	1.01	0.31	0.558
AD	EN_L6_IT_1	ANO2	-0.01	0.41	-0.02	0.982	0.998
AD	Endo	ANO2	0.28	0.08	3.49	0.000486	0.0644
AD	IN_ADARB2	ANO2	0.12	0.10	1.15	0.248	0.659
AD	IN_PVALB	ANO2	-0.07	0.09	-0.75	0.451	0.832
AD	IN_VIP	ANO2	0.17	0.09	2.00	0.0458	0.243
AD	OPC	ANO2	0.05	0.06	0.79	0.429	0.785
AD	Oligo	ANO2	-0.01	0.07	-0.17	0.867	0.942
AD	VLMC	ANO2	-0.11	0.13	-0.85	0.395	0.709
AD	Astro	ANO3	-0.15	0.06	-2.75	0.00605	0.0365
AD	EN_L2_3_IT	ANO3	0.01	0.05	0.18	0.854	0.936
AD	EN_L3_5_IT_1	ANO3	0.01	0.03	0.40	0.687	0.87
AD	EN_L3_5_IT_2	ANO3	-0.11	0.03	-3.31	0.000923	0.0154
AD	EN_L3_5_IT_3	ANO3	-0.16	0.05	-2.85	0.00442	0.0359
AD	EN_L5_6_NP	ANO3	-0.13	0.11	-1.13	0.257	0.767
AD	EN_L5_ET	ANO3	-0.24	0.34	-0.71	0.478	0.999
AD	EN_L6B	ANO3	-0.46	0.10	-4.82	1.44e-06	0.00044
AD	EN_L6_CT	ANO3	-0.28	0.06	-4.71	2.43e-06	0.000279
AD	EN_L6_IT_1	ANO3	0.00	0.05	0.08	0.935	0.99
AD	IN_PVALB	ANO3	0.03	0.08	0.34	0.737	0.938
AD	IN_SST	ANO3	-0.08	0.10	-0.86	0.389	0.821
AD	IN_VIP	ANO3	-0.17	0.07	-2.26	0.0238	0.171
AD	Micro	ANO3	-0.09	0.09	-0.97	0.334	0.625
AD	OPC	ANO3	-0.18	0.08	-2.17	0.0297	0.295
AD	Oligo	ANO3	-0.04	0.06	-0.68	0.498	0.722
AD	PC	ANO3	-0.55	0.16	-3.46	0.00053	0.393
AD	VLMC	ANO3	-0.09	0.23	-0.40	0.69	0.889
AD	Astro	ANO4	-0.23	0.06	-3.51	0.000454	0.00556
AD	EN_L2_3_IT	ANO4	-0.22	0.04	-5.17	2.34e-07	7.7e-05
AD	EN_L3_5_IT_1	ANO4	-0.12	0.07	-1.76	0.0785	0.305
AD	EN_L3_5_IT_2	ANO4	-0.17	0.06	-3.01	0.00265	0.0327
AD	EN_L3_5_IT_3	ANO4	-0.06	0.04	-1.54	0.123	0.324
AD	EN_L5_6_NP	ANO4	-0.08	0.05	-1.53	0.126	0.656
AD	EN_L5_ET	ANO4	-0.24	0.21	-1.14	0.256	0.999
AD	EN_L6B	ANO4	-0.14	0.05	-2.97	0.00295	0.0652
AD	EN_L6_CT	ANO4	-0.06	0.05	-1.04	0.298	0.662
AD	EN_L6_IT_1	ANO4	-0.18	0.06	-2.86	0.0042	0.119
AD	EN_L6_IT_2	ANO4	0.01	0.07	0.08	0.939	0.991
AD	Endo	ANO4	-0.26	0.31	-0.84	0.401	0.861
AD	IN_ADARB2	ANO4	-0.09	0.04	-2.69	0.00716	0.151
AD	IN_LAMP5_LHX6	ANO4	-0.03	0.11	-0.29	0.771	0.965
AD	IN_LAMP5_RELN	ANO4	-0.11	0.04	-2.76	0.00584	0.147
AD	IN_PVALB	ANO4	0.00	0.03	0.04	0.969	0.993
AD	IN_PVALB_CHC	ANO4	-0.05	0.04	-1.38	0.166	0.608
AD	IN_SST	ANO4	-0.04	0.05	-0.95	0.342	0.799
AD	IN_VIP	ANO4	-0.10	0.03	-3.79	0.000149	0.00808
AD	Micro	ANO4	0.03	0.08	0.36	0.717	0.887
AD	OPC	ANO4	-0.01	0.04	-0.17	0.867	0.963
AD	Oligo	ANO4	-0.00	0.04	-0.01	0.991	0.996
AD	Astro	ANO5	0.11	0.05	1.95	0.0513	0.158
AD	EN_L2_3_IT	ANO5	0.02	0.03	0.54	0.587	0.797
AD	EN_L3_5_IT_1	ANO5	0.05	0.04	1.26	0.208	0.507
AD	EN_L3_5_IT_2	ANO5	-0.01	0.03	-0.35	0.729	0.888
AD	EN_L3_5_IT_3	ANO5	-0.02	0.03	-0.69	0.493	0.716
AD	EN_L5_6_NP	ANO5	-0.08	0.04	-1.85	0.064	0.54
AD	EN_L5_ET	ANO5	-0.26	0.22	-1.19	0.234	0.999
AD	EN_L6B	ANO5	-0.03	0.07	-0.45	0.652	0.874
AD	EN_L6_CT	ANO5	0.11	0.05	2.03	0.042	0.252
AD	EN_L6_IT_1	ANO5	0.01	0.05	0.24	0.811	0.957
AD	EN_L6_IT_2	ANO5	0.02	0.05	0.34	0.733	0.954
AD	Endo	ANO5	0.50	0.51	0.99	0.322	0.818
AD	IN_ADARB2	ANO5	-0.05	0.04	-1.28	0.2	0.613
AD	IN_LAMP5_LHX6	ANO5	-0.07	0.05	-1.45	0.147	0.66
AD	IN_LAMP5_RELN	ANO5	-0.01	0.04	-0.38	0.701	0.929
AD	IN_PVALB	ANO5	-0.03	0.03	-1.25	0.211	0.656
AD	IN_PVALB_CHC	ANO5	-0.06	0.04	-1.39	0.164	0.604
AD	IN_SST	ANO5	-0.01	0.03	-0.30	0.766	0.955
AD	IN_VIP	ANO5	-0.09	0.03	-2.82	0.00484	0.0712
AD	Micro	ANO5	0.06	0.08	0.73	0.463	0.736
AD	OPC	ANO5	0.07	0.03	2.00	0.045	0.35
AD	Oligo	ANO5	0.01	0.06	0.20	0.844	0.93
AD	PC	ANO5	0.13	0.15	0.84	0.398	0.939
AD	Adaptive	ANO6	0.33	0.14	2.34	0.019	0.609
AD	Astro	ANO6	0.19	0.06	3.15	0.00162	0.014
AD	EN_L2_3_IT	ANO6	0.02	0.03	0.54	0.591	0.799
AD	EN_L3_5_IT_1	ANO6	0.06	0.10	0.65	0.514	0.778
AD	EN_L3_5_IT_2	ANO6	0.03	0.05	0.56	0.577	0.803
AD	EN_L3_5_IT_3	ANO6	0.01	0.03	0.16	0.87	0.941
AD	EN_L5_6_NP	ANO6	0.04	0.08	0.51	0.608	0.926
AD	EN_L5_ET	ANO6	0.18	0.27	0.67	0.504	0.999
AD	EN_L6B	ANO6	0.11	0.06	1.86	0.0632	0.337
AD	EN_L6_CT	ANO6	0.16	0.05	3.30	0.000953	0.0225
AD	EN_L6_IT_1	ANO6	0.08	0.06	1.51	0.13	0.567
AD	EN_L6_IT_2	ANO6	-0.03	0.08	-0.42	0.674	0.946
AD	Endo	ANO6	0.18	0.09	1.91	0.0558	0.494
AD	IN_ADARB2	ANO6	0.19	0.06	2.93	0.00343	0.107
AD	IN_LAMP5_LHX6	ANO6	0.03	0.05	0.67	0.501	0.89
AD	IN_LAMP5_RELN	ANO6	0.01	0.04	0.27	0.791	0.953
AD	IN_PVALB	ANO6	0.01	0.04	0.17	0.867	0.97
AD	IN_PVALB_CHC	ANO6	0.03	0.07	0.46	0.646	0.917
AD	IN_SST	ANO6	0.06	0.06	1.09	0.274	0.757
AD	IN_VIP	ANO6	0.05	0.05	1.01	0.312	0.632
AD	Micro	ANO6	0.07	0.03	2.09	0.0366	0.177
AD	OPC	ANO6	0.03	0.03	1.06	0.29	0.689
AD	Oligo	ANO6	0.04	0.07	0.52	0.606	0.798
AD	PC	ANO6	-0.16	0.07	-2.15	0.0317	0.715
AD	PVM	ANO6	-0.02	0.11	-0.14	0.89	0.98
AD	SMC	ANO6	-0.07	0.19	-0.36	0.717	0.995
AD	VLMC	ANO6	0.28	0.10	2.68	0.00743	0.135
AD	Astro	ANO7	0.17	0.09	1.79	0.0735	0.202
AD	EN_L2_3_IT	ANO7	0.03	0.08	0.44	0.661	0.842
AD	EN_L3_5_IT_2	ANO7	0.07	0.08	0.90	0.369	0.654
AD	EN_L3_5_IT_3	ANO7	0.20	0.09	2.13	0.0334	0.142
AD	EN_L6_IT_1	ANO7	-0.35	0.34	-1.01	0.312	0.743
AD	IN_PVALB	ANO7	0.98	0.33	3.02	0.00251	0.0809
AD	IN_VIP	ANO7	0.01	0.08	0.15	0.883	0.958
AD	Oligo	ANO7	0.02	0.05	0.30	0.764	0.89
AD	Astro	ANO8	-0.01	0.05	-0.11	0.91	0.955
AD	EN_L2_3_IT	ANO8	0.03	0.04	0.82	0.41	0.674
AD	EN_L3_5_IT_1	ANO8	0.13	0.08	1.67	0.0946	0.34
AD	EN_L3_5_IT_2	ANO8	-0.05	0.05	-0.89	0.374	0.658
AD	EN_L3_5_IT_3	ANO8	0.06	0.05	1.10	0.269	0.516
AD	EN_L5_6_NP	ANO8	-0.12	0.10	-1.30	0.194	0.717
AD	EN_L6B	ANO8	0.28	0.38	0.74	0.461	0.781
AD	EN_L6_CT	ANO8	-0.03	0.08	-0.32	0.749	0.928
AD	EN_L6_IT_1	ANO8	0.07	0.07	1.02	0.307	0.741
AD	EN_L6_IT_2	ANO8	0.01	0.11	0.10	0.917	0.988
AD	IN_ADARB2	ANO8	-0.08	0.08	-1.04	0.298	0.701
AD	IN_LAMP5_LHX6	ANO8	0.04	0.08	0.44	0.662	0.941
AD	IN_LAMP5_RELN	ANO8	-0.08	0.07	-1.12	0.262	0.735
AD	IN_PVALB	ANO8	-0.04	0.05	-0.85	0.397	0.807
AD	IN_PVALB_CHC	ANO8	0.05	0.09	0.59	0.556	0.88
AD	IN_SST	ANO8	-0.10	0.06	-1.66	0.0968	0.559
AD	IN_VIP	ANO8	-0.09	0.05	-1.86	0.0623	0.284
AD	Micro	ANO8	0.11	0.08	1.40	0.161	0.422
AD	OPC	ANO8	0.14	0.06	2.45	0.0142	0.22
AD	Oligo	ANO8	0.04	0.04	1.13	0.259	0.499
AD	Astro	ANOS1	0.09	0.06	1.59	0.113	0.268
AD	EN_L2_3_IT	ANOS1	-0.03	0.07	-0.37	0.712	0.868
AD	EN_L3_5_IT_2	ANOS1	0.02	0.09	0.17	0.868	0.95
AD	EN_L3_5_IT_3	ANOS1	-0.02	0.09	-0.17	0.866	0.939
AD	EN_L5_6_NP	ANOS1	-0.10	0.14	-0.73	0.466	0.877
AD	EN_L6B	ANOS1	-0.14	0.12	-1.15	0.249	0.616
AD	EN_L6_CT	ANOS1	-0.10	0.14	-0.73	0.462	0.783
AD	EN_L6_IT_1	ANOS1	0.13	0.13	1.02	0.308	0.742
AD	IN_ADARB2	ANOS1	-0.13	0.11	-1.16	0.245	0.657
AD	IN_LAMP5_LHX6	ANOS1	-0.29	0.13	-2.26	0.0239	0.339
AD	IN_LAMP5_RELN	ANOS1	-0.23	0.07	-3.30	0.000972	0.0545
AD	IN_PVALB	ANOS1	0.09	0.09	1.01	0.314	0.754
AD	IN_SST	ANOS1	-0.21	0.11	-1.83	0.0676	0.489
AD	IN_VIP	ANOS1	-0.08	0.09	-0.87	0.382	0.689
AD	Micro	ANOS1	0.19	0.05	3.47	0.000527	0.00899
AD	OPC	ANOS1	-0.15	0.07	-2.10	0.0359	0.322
AD	Oligo	ANOS1	-0.06	0.06	-1.02	0.308	0.554
AD	Astro	ANP32A	0.08	0.03	2.23	0.0258	0.0993
AD	EN_L2_3_IT	ANP32A	0.03	0.04	0.72	0.472	0.721
AD	EN_L3_5_IT_1	ANP32A	0.13	0.04	3.01	0.00257	0.0421
AD	EN_L3_5_IT_2	ANP32A	0.05	0.04	1.30	0.192	0.473
AD	EN_L3_5_IT_3	ANP32A	0.08	0.04	2.06	0.0397	0.159
AD	EN_L5_6_NP	ANP32A	0.00	0.06	0.04	0.964	0.995
AD	EN_L5_ET	ANP32A	0.11	0.42	0.26	0.797	0.999
AD	EN_L6B	ANP32A	0.08	0.06	1.41	0.157	0.509
AD	EN_L6_CT	ANP32A	0.02	0.06	0.32	0.747	0.927
AD	EN_L6_IT_1	ANP32A	0.12	0.06	1.89	0.0589	0.425
AD	EN_L6_IT_2	ANP32A	0.22	0.08	2.59	0.00957	0.311
AD	Endo	ANP32A	-0.09	0.27	-0.33	0.738	0.961
AD	IN_ADARB2	ANP32A	0.15	0.06	2.62	0.00888	0.167
AD	IN_LAMP5_LHX6	ANP32A	0.06	0.06	0.96	0.336	0.811
AD	IN_LAMP5_RELN	ANP32A	0.05	0.05	1.05	0.293	0.755
AD	IN_PVALB	ANP32A	0.05	0.04	1.23	0.218	0.664
AD	IN_PVALB_CHC	ANP32A	-0.03	0.06	-0.46	0.645	0.917
AD	IN_SST	ANP32A	-0.02	0.05	-0.34	0.733	0.948
AD	IN_VIP	ANP32A	0.06	0.03	1.70	0.0891	0.34
AD	Micro	ANP32A	0.18	0.04	4.43	9.35e-06	0.00038
AD	OPC	ANP32A	0.03	0.04	0.96	0.338	0.728
AD	Oligo	ANP32A	0.02	0.03	0.65	0.514	0.734
AD	PC	ANP32A	-0.40	0.32	-1.25	0.21	0.899
AD	PVM	ANP32A	0.21	0.11	1.85	0.0648	0.694
AD	Astro	ANP32B	0.03	0.03	0.96	0.336	0.539
AD	EN_L2_3_IT	ANP32B	0.05	0.04	1.44	0.15	0.395
AD	EN_L3_5_IT_1	ANP32B	0.09	0.06	1.47	0.14	0.418
AD	EN_L3_5_IT_2	ANP32B	0.08	0.04	1.81	0.0704	0.274
AD	EN_L3_5_IT_3	ANP32B	0.11	0.05	2.47	0.0136	0.0784
AD	EN_L5_6_NP	ANP32B	0.11	0.10	1.16	0.245	0.755
AD	EN_L6B	ANP32B	0.02	0.09	0.23	0.821	0.942
AD	EN_L6_CT	ANP32B	0.14	0.07	2.04	0.041	0.25
AD	EN_L6_IT_1	ANP32B	-0.01	0.07	-0.20	0.843	0.965
AD	EN_L6_IT_2	ANP32B	0.15	0.10	1.51	0.131	0.663
AD	Endo	ANP32B	-0.11	0.26	-0.42	0.675	0.953
AD	IN_ADARB2	ANP32B	0.09	0.07	1.44	0.151	0.549
AD	IN_LAMP5_LHX6	ANP32B	0.13	0.08	1.62	0.104	0.592
AD	IN_LAMP5_RELN	ANP32B	0.17	0.07	2.49	0.0126	0.213
AD	IN_PVALB	ANP32B	0.07	0.06	1.14	0.256	0.704
AD	IN_PVALB_CHC	ANP32B	0.04	0.10	0.43	0.667	0.92
AD	IN_SST	ANP32B	0.05	0.06	0.87	0.385	0.82
AD	IN_VIP	ANP32B	0.13	0.05	2.88	0.00392	0.0629
AD	Micro	ANP32B	0.04	0.05	0.75	0.451	0.728
AD	OPC	ANP32B	-0.06	0.04	-1.40	0.16	0.56
AD	Oligo	ANP32B	0.02	0.03	0.66	0.51	0.731
AD	PC	ANP32B	-0.04	0.28	-0.13	0.898	0.99
AD	Astro	ANP32E	-0.12	0.04	-3.18	0.00148	0.0132
AD	EN_L2_3_IT	ANP32E	0.01	0.04	0.17	0.863	0.94
AD	EN_L3_5_IT_1	ANP32E	0.04	0.07	0.62	0.533	0.788
AD	EN_L3_5_IT_2	ANP32E	-0.00	0.05	-0.07	0.942	0.979
AD	EN_L3_5_IT_3	ANP32E	-0.04	0.06	-0.63	0.532	0.744
AD	EN_L5_6_NP	ANP32E	-0.11	0.09	-1.30	0.193	0.716
AD	EN_L6B	ANP32E	0.10	0.10	0.98	0.328	0.689
AD	EN_L6_CT	ANP32E	0.07	0.08	0.92	0.359	0.711
AD	EN_L6_IT_1	ANP32E	-0.05	0.08	-0.61	0.545	0.87
AD	EN_L6_IT_2	ANP32E	-0.05	0.09	-0.51	0.608	0.929
AD	Endo	ANP32E	0.23	0.31	0.75	0.453	0.881
AD	IN_ADARB2	ANP32E	0.08	0.08	1.07	0.282	0.687
AD	IN_LAMP5_LHX6	ANP32E	-0.03	0.09	-0.31	0.756	0.964
AD	IN_LAMP5_RELN	ANP32E	0.03	0.07	0.40	0.687	0.927
AD	IN_PVALB	ANP32E	-0.04	0.06	-0.65	0.516	0.863
AD	IN_PVALB_CHC	ANP32E	-0.03	0.09	-0.40	0.688	0.926
AD	IN_SST	ANP32E	-0.01	0.06	-0.22	0.827	0.967
AD	IN_VIP	ANP32E	-0.05	0.05	-1.04	0.298	0.619
AD	Micro	ANP32E	-0.02	0.07	-0.33	0.742	0.897
AD	OPC	ANP32E	-0.03	0.05	-0.46	0.644	0.887
AD	Oligo	ANP32E	-0.10	0.04	-2.63	0.00865	0.0589
AD	PC	ANPEP	-0.12	0.10	-1.15	0.249	0.909
AD	Astro	ANTKMT	0.17	0.05	3.31	0.000933	0.00943
AD	EN_L2_3_IT	ANTKMT	-0.10	0.06	-1.84	0.0654	0.245
AD	EN_L3_5_IT_1	ANTKMT	0.05	0.07	0.72	0.474	0.752
AD	EN_L3_5_IT_2	ANTKMT	-0.12	0.06	-2.01	0.0447	0.208
AD	EN_L3_5_IT_3	ANTKMT	-0.15	0.06	-2.40	0.0164	0.0894
AD	EN_L5_6_NP	ANTKMT	-0.11	0.36	-0.29	0.769	0.965
AD	EN_L6B	ANTKMT	-0.21	0.10	-2.08	0.0377	0.261
AD	EN_L6_CT	ANTKMT	-0.22	0.09	-2.30	0.0213	0.169
AD	EN_L6_IT_1	ANTKMT	-0.05	0.09	-0.57	0.569	0.878
AD	EN_L6_IT_2	ANTKMT	0.05	0.10	0.47	0.635	0.937
AD	IN_ADARB2	ANTKMT	-0.02	0.08	-0.22	0.828	0.947
AD	IN_LAMP5_RELN	ANTKMT	-0.13	0.08	-1.50	0.133	0.596
AD	IN_PVALB	ANTKMT	-0.07	0.06	-1.13	0.259	0.706
AD	IN_SST	ANTKMT	-0.13	0.07	-1.81	0.0698	0.496
AD	IN_VIP	ANTKMT	-0.15	0.06	-2.65	0.00815	0.0934
AD	Micro	ANTKMT	0.02	0.07	0.32	0.753	0.901
AD	OPC	ANTKMT	-0.06	0.05	-1.16	0.248	0.659
AD	Oligo	ANTKMT	-0.03	0.04	-0.82	0.413	0.653
AD	Astro	ANTXR1	-0.02	0.05	-0.47	0.637	0.788
AD	EN_L2_3_IT	ANTXR1	-0.01	0.04	-0.36	0.715	0.871
AD	EN_L3_5_IT_1	ANTXR1	-0.03	0.05	-0.63	0.527	0.786
AD	EN_L3_5_IT_2	ANTXR1	0.02	0.04	0.55	0.584	0.807
AD	EN_L3_5_IT_3	ANTXR1	0.13	0.04	3.35	0.000801	0.0107
AD	EN_L5_6_NP	ANTXR1	0.01	0.05	0.25	0.805	0.968
AD	EN_L5_ET	ANTXR1	-0.28	0.30	-0.92	0.358	0.999
AD	EN_L6B	ANTXR1	0.14	0.06	2.24	0.025	0.214
AD	EN_L6_CT	ANTXR1	0.08	0.05	1.77	0.0771	0.35
AD	EN_L6_IT_1	ANTXR1	-0.05	0.07	-0.63	0.529	0.865
AD	EN_L6_IT_2	ANTXR1	-0.14	0.08	-1.68	0.0931	0.608
AD	IN_ADARB2	ANTXR1	0.05	0.07	0.69	0.492	0.818
AD	IN_LAMP5_LHX6	ANTXR1	-0.01	0.07	-0.19	0.848	0.979
AD	IN_LAMP5_RELN	ANTXR1	0.02	0.08	0.21	0.832	0.964
AD	IN_PVALB	ANTXR1	-0.01	0.04	-0.29	0.773	0.946
AD	IN_PVALB_CHC	ANTXR1	0.01	0.07	0.21	0.837	0.963
AD	IN_SST	ANTXR1	0.00	0.06	0.02	0.988	0.997
AD	IN_VIP	ANTXR1	-0.16	0.05	-2.94	0.00333	0.0568
AD	Micro	ANTXR1	-0.05	0.08	-0.57	0.568	0.807
AD	OPC	ANTXR1	0.04	0.03	1.21	0.227	0.637
AD	Oligo	ANTXR1	0.09	0.06	1.39	0.163	0.379
AD	PC	ANTXR1	-0.10	0.09	-1.10	0.27	0.915
AD	SMC	ANTXR1	-0.19	0.23	-0.83	0.404	0.995
AD	VLMC	ANTXR1	0.05	0.09	0.54	0.591	0.84
AD	Adaptive	ANTXR2	0.39	0.16	2.40	0.0162	0.593
AD	Astro	ANTXR2	0.15	0.06	2.35	0.0189	0.0809
AD	EN_L2_3_IT	ANTXR2	0.09	0.08	1.12	0.261	0.535
AD	EN_L3_5_IT_1	ANTXR2	0.09	0.06	1.69	0.0908	0.331
AD	EN_L3_5_IT_2	ANTXR2	0.26	0.10	2.48	0.013	0.0974
AD	EN_L3_5_IT_3	ANTXR2	0.09	0.09	0.97	0.333	0.58
AD	EN_L6_IT_1	ANTXR2	-0.05	0.15	-0.35	0.723	0.934
AD	EN_L6_IT_2	ANTXR2	-0.04	0.14	-0.29	0.769	0.963
AD	Endo	ANTXR2	0.18	0.38	0.48	0.634	0.949
AD	IN_VIP	ANTXR2	0.22	0.08	2.84	0.00455	0.0693
AD	OPC	ANTXR2	0.03	0.07	0.40	0.693	0.904
AD	Oligo	ANTXR2	0.01	0.08	0.10	0.917	0.966
AD	PC	ANTXR2	-0.10	0.12	-0.82	0.41	0.939
AD	PVM	ANTXR2	0.03	0.14	0.24	0.811	0.968
AD	VLMC	ANTXR2	-0.17	0.12	-1.39	0.164	0.485
AD	Adaptive	ANXA1	0.42	0.21	1.97	0.0489	0.702
AD	Astro	ANXA1	0.58	0.18	3.21	0.00131	0.0121
AD	EN_L2_3_IT	ANXA1	0.14	0.13	1.04	0.3	0.574
AD	EN_L3_5_IT_2	ANXA1	-0.07	0.09	-0.78	0.433	0.705
AD	EN_L6B	ANXA1	-0.47	0.58	-0.82	0.415	0.751
AD	EN_L6_IT_1	ANXA1	-0.00	0.15	-0.00	0.997	1
AD	EN_L6_IT_2	ANXA1	0.14	0.18	0.79	0.432	0.879
AD	Endo	ANXA1	-0.18	0.14	-1.34	0.182	0.718
AD	VLMC	ANXA1	-0.28	0.14	-1.96	0.0504	0.295
AD	OPC	ANXA10	-0.00	0.12	-0.01	0.995	0.999
AD	Astro	ANXA11	0.31	0.07	4.57	4.78e-06	0.000185
AD	EN_L2_3_IT	ANXA11	-0.01	0.04	-0.22	0.827	0.924
AD	EN_L3_5_IT_1	ANXA11	0.22	0.05	4.37	1.26e-05	0.00118
AD	EN_L3_5_IT_2	ANXA11	0.13	0.04	2.97	0.00296	0.0353
AD	EN_L3_5_IT_3	ANXA11	0.05	0.05	1.09	0.277	0.523
AD	EN_L5_6_NP	ANXA11	-0.01	0.10	-0.07	0.945	0.994
AD	EN_L5_ET	ANXA11	0.54	0.37	1.46	0.146	0.999
AD	EN_L6B	ANXA11	0.15	0.09	1.65	0.0984	0.41
AD	EN_L6_CT	ANXA11	0.01	0.06	0.10	0.922	0.98
AD	EN_L6_IT_1	ANXA11	0.05	0.05	0.95	0.342	0.764
AD	EN_L6_IT_2	ANXA11	0.05	0.06	0.80	0.427	0.877
AD	Endo	ANXA11	0.29	0.26	1.11	0.265	0.792
AD	IN_ADARB2	ANXA11	0.30	0.11	2.72	0.00646	0.145
AD	IN_LAMP5_LHX6	ANXA11	-0.12	0.41	-0.29	0.774	0.965
AD	IN_PVALB	ANXA11	-0.03	0.04	-0.76	0.446	0.831
AD	IN_PVALB_CHC	ANXA11	-0.05	0.09	-0.57	0.571	0.887
AD	IN_SST	ANXA11	-0.03	0.08	-0.42	0.678	0.931
AD	IN_VIP	ANXA11	-0.02	0.05	-0.45	0.65	0.857
AD	Micro	ANXA11	-0.02	0.04	-0.51	0.613	0.836
AD	Oligo	ANXA11	0.05	0.06	0.84	0.399	0.64
AD	PC	ANXA11	-0.43	0.35	-1.22	0.223	0.903
AD	PVM	ANXA11	0.59	0.50	1.19	0.234	0.798
AD	VLMC	ANXA11	-0.20	0.10	-2.01	0.0443	0.279
AD	EN_L2_3_IT	ANXA13	-0.01	0.10	-0.11	0.915	0.962
AD	Oligo	ANXA13	-0.13	0.09	-1.54	0.124	0.321
AD	Astro	ANXA2	0.59	0.15	3.96	7.53e-05	0.00145
AD	Endo	ANXA2	0.12	0.13	0.96	0.336	0.827
AD	IN_PVALB	ANXA2	-0.23	0.12	-1.87	0.0621	0.408
AD	IN_PVALB_CHC	ANXA2	-0.32	0.14	-2.33	0.0199	0.244
AD	Micro	ANXA2	0.63	0.15	4.16	3.15e-05	0.00102
AD	Oligo	ANXA2	0.20	0.12	1.66	0.0978	0.277
AD	PC	ANXA2	0.04	0.47	0.09	0.929	0.995
AD	VLMC	ANXA2	0.28	0.12	2.39	0.0168	0.194
AD	EN_L6_IT_2	ANXA3	0.15	0.14	1.09	0.275	0.79
AD	Endo	ANXA3	-0.06	0.09	-0.74	0.457	0.881
AD	Astro	ANXA4	-0.03	0.03	-0.95	0.34	0.542
AD	EN_L2_3_IT	ANXA4	-0.06	0.05	-1.25	0.212	0.478
AD	EN_L3_5_IT_1	ANXA4	-0.04	0.06	-0.67	0.502	0.771
AD	EN_L3_5_IT_2	ANXA4	-0.09	0.05	-1.69	0.091	0.316
AD	EN_L3_5_IT_3	ANXA4	-0.32	0.07	-4.72	2.31e-06	0.000111
AD	EN_L5_6_NP	ANXA4	-0.16	0.10	-1.60	0.11	0.629
AD	EN_L5_ET	ANXA4	-0.27	0.32	-0.83	0.405	0.999
AD	EN_L6B	ANXA4	-0.17	0.11	-1.51	0.132	0.468
AD	EN_L6_CT	ANXA4	-0.29	0.10	-2.96	0.00305	0.0516
AD	EN_L6_IT_1	ANXA4	-0.11	0.07	-1.63	0.102	0.52
AD	EN_L6_IT_2	ANXA4	-0.15	0.12	-1.23	0.217	0.745
AD	Endo	ANXA4	-0.23	0.32	-0.73	0.466	0.887
AD	IN_ADARB2	ANXA4	-0.15	0.08	-1.87	0.0615	0.384
AD	IN_LAMP5_LHX6	ANXA4	-0.14	0.09	-1.47	0.141	0.654
AD	IN_LAMP5_RELN	ANXA4	-0.07	0.08	-0.97	0.332	0.785
AD	IN_PVALB	ANXA4	-0.13	0.06	-2.24	0.025	0.266
AD	IN_PVALB_CHC	ANXA4	-0.16	0.11	-1.49	0.137	0.563
AD	IN_SST	ANXA4	0.08	0.05	1.48	0.138	0.626
AD	IN_VIP	ANXA4	-0.13	0.06	-2.19	0.0283	0.188
AD	Micro	ANXA4	-0.09	0.05	-1.80	0.072	0.262
AD	OPC	ANXA4	0.03	0.04	0.60	0.549	0.846
AD	Oligo	ANXA4	0.02	0.02	0.67	0.505	0.728
AD	PC	ANXA4	0.12	0.36	0.32	0.745	0.988
AD	PVM	ANXA4	-0.04	0.12	-0.36	0.718	0.941
AD	VLMC	ANXA4	0.10	0.10	0.99	0.32	0.651
AD	Astro	ANXA5	0.03	0.05	0.63	0.529	0.709
AD	EN_L2_3_IT	ANXA5	-0.10	0.06	-1.73	0.0832	0.285
AD	EN_L3_5_IT_1	ANXA5	-0.09	0.08	-1.07	0.285	0.592
AD	EN_L3_5_IT_2	ANXA5	-0.18	0.06	-3.01	0.00259	0.0324
AD	EN_L3_5_IT_3	ANXA5	0.01	0.09	0.15	0.88	0.946
AD	EN_L5_6_NP	ANXA5	0.04	0.10	0.37	0.71	0.952
AD	EN_L6B	ANXA5	0.05	0.11	0.46	0.645	0.872
AD	EN_L6_IT_1	ANXA5	-0.10	0.07	-1.52	0.128	0.562
AD	EN_L6_IT_2	ANXA5	0.03	0.07	0.39	0.698	0.95
AD	Endo	ANXA5	0.05	0.09	0.59	0.558	0.92
AD	IN_PVALB	ANXA5	-0.21	0.08	-2.71	0.00682	0.14
AD	IN_PVALB_CHC	ANXA5	-0.17	0.09	-1.85	0.0647	0.412
AD	IN_SST	ANXA5	0.03	0.09	0.30	0.768	0.955
AD	IN_VIP	ANXA5	0.02	0.08	0.21	0.836	0.938
AD	Micro	ANXA5	0.09	0.05	1.73	0.083	0.288
AD	OPC	ANXA5	0.03	0.05	0.55	0.585	0.863
AD	Oligo	ANXA5	0.07	0.03	2.27	0.0234	0.113
AD	PC	ANXA5	-0.12	0.09	-1.34	0.179	0.891
AD	PVM	ANXA5	-0.07	0.12	-0.62	0.534	0.897
AD	VLMC	ANXA5	-0.05	0.09	-0.51	0.611	0.85
AD	Astro	ANXA6	0.01	0.04	0.17	0.867	0.933
AD	EN_L2_3_IT	ANXA6	-0.01	0.03	-0.46	0.647	0.832
AD	EN_L3_5_IT_1	ANXA6	0.03	0.04	0.69	0.489	0.763
AD	EN_L3_5_IT_2	ANXA6	-0.00	0.03	-0.10	0.924	0.973
AD	EN_L3_5_IT_3	ANXA6	-0.00	0.03	-0.16	0.875	0.943
AD	EN_L5_6_NP	ANXA6	0.03	0.06	0.49	0.624	0.929
AD	EN_L5_ET	ANXA6	0.27	0.33	0.82	0.412	0.999
AD	EN_L6B	ANXA6	-0.02	0.05	-0.42	0.676	0.884
AD	EN_L6_CT	ANXA6	0.06	0.05	1.23	0.219	0.576
AD	EN_L6_IT_1	ANXA6	0.00	0.04	0.10	0.919	0.985
AD	EN_L6_IT_2	ANXA6	0.06	0.06	1.11	0.267	0.784
AD	IN_ADARB2	ANXA6	0.05	0.05	1.10	0.27	0.677
AD	IN_LAMP5_LHX6	ANXA6	0.03	0.05	0.58	0.563	0.914
AD	IN_LAMP5_RELN	ANXA6	0.10	0.05	2.13	0.0333	0.341
AD	IN_PVALB	ANXA6	0.04	0.04	1.12	0.264	0.71
AD	IN_PVALB_CHC	ANXA6	0.01	0.05	0.18	0.858	0.971
AD	IN_SST	ANXA6	0.05	0.04	1.24	0.216	0.705
AD	IN_VIP	ANXA6	0.03	0.03	0.86	0.387	0.693
AD	Micro	ANXA6	-0.04	0.09	-0.39	0.696	0.877
AD	OPC	ANXA6	0.10	0.05	2.11	0.0346	0.317
AD	Oligo	ANXA6	0.03	0.06	0.45	0.651	0.827
AD	PC	ANXA6	0.07	0.10	0.70	0.485	0.955
AD	VLMC	ANXA6	0.18	0.10	1.85	0.064	0.322
AD	Astro	ANXA7	-0.07	0.03	-2.24	0.0251	0.0976
AD	EN_L2_3_IT	ANXA7	-0.04	0.02	-1.55	0.121	0.354
AD	EN_L3_5_IT_1	ANXA7	0.03	0.04	0.80	0.422	0.714
AD	EN_L3_5_IT_2	ANXA7	-0.03	0.03	-0.90	0.37	0.654
AD	EN_L3_5_IT_3	ANXA7	0.04	0.03	1.21	0.227	0.468
AD	EN_L5_6_NP	ANXA7	-0.05	0.05	-1.08	0.279	0.785
AD	EN_L5_ET	ANXA7	0.09	0.38	0.23	0.822	0.999
AD	EN_L6B	ANXA7	0.08	0.05	1.67	0.0945	0.402
AD	EN_L6_CT	ANXA7	0.04	0.04	0.95	0.345	0.7
AD	EN_L6_IT_1	ANXA7	-0.01	0.04	-0.12	0.907	0.981
AD	EN_L6_IT_2	ANXA7	-0.07	0.06	-1.18	0.236	0.756
AD	Endo	ANXA7	0.14	0.27	0.51	0.61	0.942
AD	IN_ADARB2	ANXA7	-0.01	0.04	-0.29	0.771	0.925
AD	IN_LAMP5_LHX6	ANXA7	-0.01	0.05	-0.24	0.809	0.968
AD	IN_LAMP5_RELN	ANXA7	0.07	0.04	1.94	0.0527	0.421
AD	IN_PVALB	ANXA7	-0.02	0.03	-0.65	0.516	0.863
AD	IN_PVALB_CHC	ANXA7	-0.08	0.05	-1.44	0.149	0.585
AD	IN_SST	ANXA7	-0.03	0.04	-0.72	0.472	0.864
AD	IN_VIP	ANXA7	-0.01	0.03	-0.48	0.631	0.848
AD	Micro	ANXA7	-0.02	0.04	-0.37	0.709	0.882
AD	OPC	ANXA7	-0.04	0.03	-1.19	0.233	0.644
AD	Oligo	ANXA7	-0.03	0.02	-1.54	0.124	0.32
AD	PC	ANXA7	0.23	0.24	0.94	0.348	0.934
AD	VLMC	ANXA7	0.13	0.10	1.30	0.193	0.521
AD	Oligo	ANXA9	0.04	0.07	0.64	0.523	0.739
AD	Adaptive	AOAH	0.07	0.16	0.41	0.684	0.974
AD	Astro	AOAH	-0.06	0.06	-0.99	0.323	0.525
AD	EN_L2_3_IT	AOAH	-0.13	0.05	-2.65	0.00816	0.0729
AD	EN_L3_5_IT_1	AOAH	-0.26	0.08	-3.12	0.0018	0.0338
AD	EN_L3_5_IT_2	AOAH	-0.13	0.07	-2.03	0.0423	0.203
AD	EN_L3_5_IT_3	AOAH	-0.16	0.07	-2.42	0.0154	0.0856
AD	EN_L6B	AOAH	-0.24	0.10	-2.33	0.0199	0.191
AD	EN_L6_CT	AOAH	-0.15	0.09	-1.65	0.0995	0.397
AD	EN_L6_IT_1	AOAH	-0.04	0.10	-0.42	0.676	0.918
AD	EN_L6_IT_2	AOAH	0.10	0.11	0.89	0.376	0.848
AD	IN_ADARB2	AOAH	-0.23	0.11	-2.15	0.0317	0.293
AD	IN_LAMP5_LHX6	AOAH	-0.24	0.11	-2.12	0.0341	0.391
AD	IN_LAMP5_RELN	AOAH	-0.01	0.10	-0.09	0.924	0.983
AD	IN_PVALB	AOAH	-0.10	0.07	-1.35	0.178	0.612
AD	IN_PVALB_CHC	AOAH	-0.23	0.12	-1.95	0.0513	0.372
AD	IN_SST	AOAH	-0.17	0.09	-1.98	0.048	0.422
AD	IN_VIP	AOAH	-0.23	0.07	-3.54	0.000407	0.0159
AD	Micro	AOAH	-0.09	0.05	-1.88	0.0608	0.239
AD	OPC	AOAH	-0.13	0.06	-2.29	0.0223	0.259
AD	Oligo	AOAH	0.01	0.07	0.18	0.856	0.936
AD	PVM	AOAH	0.25	0.13	1.98	0.0477	0.655
AD	EN_L2_3_IT	AOC2	0.11	0.07	1.56	0.118	0.35
AD	EN_L3_5_IT_2	AOC2	-0.03	0.10	-0.30	0.765	0.908
AD	EN_L3_5_IT_3	AOC2	0.03	0.10	0.32	0.752	0.883
AD	IN_PVALB	AOC2	0.28	0.32	0.88	0.38	0.795
AD	Oligo	AOC2	-0.02	0.07	-0.26	0.794	0.905
AD	Adaptive	AOPEP	-0.11	0.21	-0.50	0.615	0.961
AD	Astro	AOPEP	0.01	0.03	0.33	0.742	0.86
AD	EN_L2_3_IT	AOPEP	-0.05	0.03	-1.81	0.071	0.258
AD	EN_L3_5_IT_1	AOPEP	0.01	0.04	0.37	0.714	0.883
AD	EN_L3_5_IT_2	AOPEP	-0.04	0.03	-1.27	0.204	0.486
AD	EN_L3_5_IT_3	AOPEP	-0.05	0.03	-1.64	0.101	0.287
AD	EN_L5_6_NP	AOPEP	-0.02	0.04	-0.38	0.702	0.95
AD	EN_L5_ET	AOPEP	0.01	0.24	0.05	0.961	0.999
AD	EN_L6B	AOPEP	-0.04	0.04	-0.95	0.343	0.7
AD	EN_L6_CT	AOPEP	0.03	0.04	0.68	0.495	0.803
AD	EN_L6_IT_1	AOPEP	-0.04	0.04	-0.99	0.323	0.755
AD	EN_L6_IT_2	AOPEP	-0.02	0.05	-0.38	0.702	0.95
AD	Endo	AOPEP	0.01	0.08	0.19	0.852	0.979
AD	IN_ADARB2	AOPEP	-0.01	0.04	-0.20	0.84	0.951
AD	IN_LAMP5_LHX6	AOPEP	-0.08	0.04	-1.89	0.0581	0.491
AD	IN_LAMP5_RELN	AOPEP	0.01	0.03	0.24	0.812	0.958
AD	IN_PVALB	AOPEP	-0.02	0.03	-0.92	0.359	0.782
AD	IN_PVALB_CHC	AOPEP	0.00	0.04	0.07	0.947	0.989
AD	IN_SST	AOPEP	0.02	0.03	0.53	0.594	0.902
AD	IN_VIP	AOPEP	-0.01	0.03	-0.19	0.847	0.942
AD	Micro	AOPEP	-0.01	0.05	-0.25	0.801	0.924
AD	OPC	AOPEP	0.02	0.03	0.90	0.366	0.749
AD	Oligo	AOPEP	0.00	0.02	0.13	0.897	0.956
AD	PC	AOPEP	-0.09	0.07	-1.41	0.159	0.891
AD	PVM	AOPEP	-0.20	0.12	-1.69	0.092	0.714
AD	SMC	AOPEP	-0.02	0.16	-0.12	0.905	0.998
AD	VLMC	AOPEP	0.32	0.08	4.03	5.49e-05	0.0157
AD	Astro	AOX1	0.00	0.10	0.00	1	1
AD	IN_SST	AOX1	-0.16	0.13	-1.20	0.23	0.717
AD	OPC	AOX1	-0.02	0.07	-0.23	0.817	0.947
AD	Oligo	AOX1	-0.22	0.09	-2.44	0.0147	0.0831
AD	Astro	AP1AR	0.08	0.04	1.89	0.0582	0.172
AD	EN_L2_3_IT	AP1AR	-0.00	0.03	-0.01	0.989	0.994
AD	EN_L3_5_IT_1	AP1AR	-0.00	0.05	-0.09	0.925	0.972
AD	EN_L3_5_IT_2	AP1AR	-0.02	0.04	-0.39	0.695	0.87
AD	EN_L3_5_IT_3	AP1AR	0.13	0.04	3.58	0.000339	0.00572
AD	EN_L5_6_NP	AP1AR	0.05	0.06	0.78	0.437	0.864
AD	EN_L5_ET	AP1AR	0.10	0.58	0.18	0.86	0.999
AD	EN_L6B	AP1AR	0.07	0.07	1.04	0.3	0.663
AD	EN_L6_CT	AP1AR	-0.01	0.06	-0.20	0.84	0.957
AD	EN_L6_IT_1	AP1AR	0.04	0.06	0.66	0.508	0.851
AD	EN_L6_IT_2	AP1AR	0.09	0.08	1.15	0.251	0.766
AD	Endo	AP1AR	0.53	0.32	1.67	0.0947	0.585
AD	IN_ADARB2	AP1AR	0.04	0.06	0.71	0.481	0.814
AD	IN_LAMP5_LHX6	AP1AR	-0.01	0.08	-0.07	0.944	0.991
AD	IN_LAMP5_RELN	AP1AR	-0.06	0.07	-0.94	0.345	0.793
AD	IN_PVALB	AP1AR	-0.05	0.04	-1.21	0.225	0.67
AD	IN_PVALB_CHC	AP1AR	-0.02	0.08	-0.24	0.807	0.956
AD	IN_SST	AP1AR	0.02	0.05	0.33	0.739	0.948
AD	IN_VIP	AP1AR	-0.03	0.04	-0.83	0.405	0.706
AD	Micro	AP1AR	0.16	0.06	2.94	0.00329	0.0345
AD	OPC	AP1AR	0.01	0.04	0.18	0.853	0.96
AD	Oligo	AP1AR	0.05	0.03	1.84	0.0654	0.215
AD	Astro	AP1B1	-0.11	0.03	-3.79	0.000152	0.00244
AD	EN_L2_3_IT	AP1B1	-0.05	0.03	-1.99	0.0462	0.198
AD	EN_L3_5_IT_1	AP1B1	0.02	0.05	0.38	0.704	0.879
AD	EN_L3_5_IT_2	AP1B1	-0.07	0.03	-2.15	0.0315	0.168
AD	EN_L3_5_IT_3	AP1B1	-0.03	0.03	-0.77	0.443	0.677
AD	EN_L5_6_NP	AP1B1	-0.08	0.07	-1.23	0.217	0.735
AD	EN_L5_ET	AP1B1	0.04	0.42	0.09	0.926	0.999
AD	EN_L6B	AP1B1	0.05	0.06	0.92	0.36	0.712
AD	EN_L6_CT	AP1B1	-0.10	0.06	-1.72	0.0851	0.369
AD	EN_L6_IT_1	AP1B1	-0.14	0.06	-2.36	0.0184	0.256
AD	EN_L6_IT_2	AP1B1	-0.09	0.07	-1.19	0.233	0.753
AD	Endo	AP1B1	0.28	0.25	1.15	0.249	0.788
AD	IN_ADARB2	AP1B1	0.03	0.05	0.66	0.511	0.827
AD	IN_LAMP5_LHX6	AP1B1	0.05	0.06	0.83	0.406	0.849
AD	IN_LAMP5_RELN	AP1B1	-0.04	0.05	-0.72	0.472	0.849
AD	IN_PVALB	AP1B1	-0.08	0.03	-2.56	0.0104	0.173
AD	IN_PVALB_CHC	AP1B1	-0.18	0.07	-2.61	0.00911	0.161
AD	IN_SST	AP1B1	-0.03	0.04	-0.59	0.556	0.891
AD	IN_VIP	AP1B1	-0.01	0.03	-0.45	0.651	0.857
AD	Micro	AP1B1	-0.16	0.04	-3.91	9.11e-05	0.00233
AD	OPC	AP1B1	-0.03	0.04	-0.78	0.436	0.79
AD	Oligo	AP1B1	0.06	0.02	2.44	0.0147	0.083
AD	PC	AP1B1	0.50	0.31	1.64	0.102	0.858
AD	PVM	AP1B1	-0.16	0.11	-1.45	0.147	0.759
AD	Adaptive	AP1G1	-0.30	0.16	-1.94	0.0526	0.702
AD	Astro	AP1G1	-0.03	0.03	-1.00	0.316	0.519
AD	EN_L2_3_IT	AP1G1	0.02	0.02	1.13	0.259	0.532
AD	EN_L3_5_IT_1	AP1G1	0.06	0.03	1.67	0.0941	0.338
AD	EN_L3_5_IT_2	AP1G1	0.00	0.03	0.16	0.872	0.952
AD	EN_L3_5_IT_3	AP1G1	0.01	0.02	0.23	0.819	0.918
AD	EN_L5_6_NP	AP1G1	0.03	0.05	0.63	0.531	0.899
AD	EN_L5_ET	AP1G1	-0.32	0.32	-1.02	0.308	0.999
AD	EN_L6B	AP1G1	0.01	0.04	0.18	0.859	0.954
AD	EN_L6_CT	AP1G1	0.02	0.04	0.49	0.621	0.872
AD	EN_L6_IT_1	AP1G1	0.01	0.04	0.17	0.864	0.971
AD	EN_L6_IT_2	AP1G1	0.06	0.04	1.43	0.153	0.686
AD	Endo	AP1G1	-0.06	0.08	-0.71	0.475	0.89
AD	IN_ADARB2	AP1G1	0.01	0.04	0.37	0.712	0.904
AD	IN_LAMP5_LHX6	AP1G1	-0.01	0.05	-0.18	0.858	0.982
AD	IN_LAMP5_RELN	AP1G1	0.03	0.04	0.85	0.394	0.819
AD	IN_PVALB	AP1G1	-0.01	0.03	-0.49	0.621	0.906
AD	IN_PVALB_CHC	AP1G1	-0.07	0.05	-1.57	0.117	0.528
AD	IN_SST	AP1G1	0.00	0.03	0.14	0.885	0.979
AD	IN_VIP	AP1G1	-0.00	0.02	-0.14	0.891	0.961
AD	Micro	AP1G1	0.01	0.03	0.31	0.757	0.903
AD	OPC	AP1G1	0.04	0.03	1.53	0.127	0.511
AD	Oligo	AP1G1	0.03	0.02	1.23	0.218	0.449
AD	PC	AP1G1	0.14	0.08	1.80	0.0721	0.834
AD	PVM	AP1G1	-0.05	0.10	-0.46	0.646	0.926
AD	SMC	AP1G1	0.76	0.52	1.45	0.147	0.995
AD	VLMC	AP1G1	0.16	0.08	1.99	0.0468	0.287
AD	Astro	AP1G2	0.13	0.06	2.04	0.041	0.137
AD	EN_L2_3_IT	AP1G2	0.02	0.05	0.49	0.625	0.82
AD	EN_L3_5_IT_1	AP1G2	0.08	0.05	1.65	0.0988	0.347
AD	EN_L3_5_IT_2	AP1G2	0.13	0.05	2.37	0.018	0.119
AD	EN_L3_5_IT_3	AP1G2	0.07	0.06	1.18	0.236	0.478
AD	EN_L5_6_NP	AP1G2	0.01	0.07	0.18	0.855	0.976
AD	EN_L5_ET	AP1G2	0.00	0.40	0.01	0.991	0.999
AD	EN_L6B	AP1G2	0.07	0.08	0.79	0.43	0.763
AD	EN_L6_CT	AP1G2	0.21	0.06	3.28	0.00103	0.0236
AD	EN_L6_IT_1	AP1G2	-0.01	0.07	-0.20	0.839	0.965
AD	EN_L6_IT_2	AP1G2	0.06	0.08	0.77	0.441	0.879
AD	IN_ADARB2	AP1G2	0.12	0.07	1.79	0.0737	0.41
AD	IN_LAMP5_LHX6	AP1G2	0.13	0.08	1.73	0.0829	0.554
AD	IN_LAMP5_RELN	AP1G2	0.01	0.07	0.22	0.828	0.964
AD	IN_PVALB	AP1G2	0.06	0.05	1.05	0.292	0.737
AD	IN_PVALB_CHC	AP1G2	0.17	0.08	1.97	0.0494	0.367
AD	IN_SST	AP1G2	0.07	0.06	1.10	0.27	0.754
AD	IN_VIP	AP1G2	0.05	0.05	1.07	0.284	0.602
AD	Micro	AP1G2	0.20	0.06	3.19	0.00144	0.0189
AD	OPC	AP1G2	0.10	0.07	1.38	0.167	0.568
AD	Oligo	AP1G2	0.07	0.06	1.03	0.301	0.546
AD	Astro	AP1M1	0.02	0.04	0.53	0.595	0.757
AD	EN_L2_3_IT	AP1M1	0.06	0.03	1.85	0.0648	0.244
AD	EN_L3_5_IT_1	AP1M1	0.05	0.04	1.24	0.214	0.514
AD	EN_L3_5_IT_2	AP1M1	0.05	0.04	1.37	0.169	0.446
AD	EN_L3_5_IT_3	AP1M1	0.09	0.04	2.45	0.0141	0.0806
AD	EN_L5_6_NP	AP1M1	0.04	0.07	0.64	0.523	0.897
AD	EN_L5_ET	AP1M1	0.23	0.36	0.64	0.523	0.999
AD	EN_L6B	AP1M1	0.04	0.05	0.76	0.448	0.773
AD	EN_L6_CT	AP1M1	0.10	0.05	2.10	0.0353	0.228
AD	EN_L6_IT_1	AP1M1	-0.01	0.05	-0.29	0.773	0.946
AD	EN_L6_IT_2	AP1M1	-0.04	0.06	-0.61	0.544	0.912
AD	Endo	AP1M1	0.23	0.27	0.83	0.408	0.864
AD	IN_ADARB2	AP1M1	0.13	0.05	2.53	0.0113	0.192
AD	IN_LAMP5_LHX6	AP1M1	0.00	0.07	0.02	0.981	0.997
AD	IN_LAMP5_RELN	AP1M1	-0.04	0.05	-0.89	0.376	0.809
AD	IN_PVALB	AP1M1	0.04	0.04	0.92	0.358	0.782
AD	IN_PVALB_CHC	AP1M1	-0.01	0.08	-0.10	0.919	0.984
AD	IN_SST	AP1M1	0.01	0.05	0.31	0.756	0.953
AD	IN_VIP	AP1M1	0.00	0.04	0.13	0.897	0.962
AD	Micro	AP1M1	-0.03	0.05	-0.57	0.567	0.806
AD	OPC	AP1M1	0.01	0.04	0.20	0.842	0.957
AD	Oligo	AP1M1	0.08	0.02	3.10	0.00196	0.0224
AD	PC	AP1M1	-0.34	0.37	-0.93	0.353	0.934
AD	EN_L2_3_IT	AP1M2	0.02	0.10	0.20	0.841	0.93
AD	Oligo	AP1M2	0.03	0.11	0.29	0.773	0.895
AD	Astro	AP1S1	0.01	0.06	0.17	0.864	0.932
AD	EN_L2_3_IT	AP1S1	0.04	0.05	0.88	0.377	0.647
AD	EN_L3_5_IT_1	AP1S1	0.03	0.06	0.52	0.601	0.825
AD	EN_L3_5_IT_2	AP1S1	-0.06	0.05	-1.10	0.269	0.558
AD	EN_L3_5_IT_3	AP1S1	-0.11	0.06	-1.93	0.0534	0.193
AD	EN_L5_6_NP	AP1S1	0.04	0.32	0.12	0.904	0.987
AD	EN_L6B	AP1S1	-0.12	0.11	-1.09	0.275	0.637
AD	EN_L6_CT	AP1S1	-0.04	0.10	-0.41	0.68	0.897
AD	EN_L6_IT_1	AP1S1	-0.01	0.08	-0.18	0.856	0.969
AD	EN_L6_IT_2	AP1S1	0.18	0.11	1.61	0.107	0.631
AD	IN_ADARB2	AP1S1	0.03	0.09	0.33	0.744	0.916
AD	IN_PVALB	AP1S1	-0.23	0.08	-2.81	0.00503	0.121
AD	IN_SST	AP1S1	-0.03	0.08	-0.30	0.763	0.954
AD	IN_VIP	AP1S1	-0.16	0.06	-2.77	0.00558	0.0757
AD	OPC	AP1S1	0.06	0.06	1.12	0.262	0.671
AD	Oligo	AP1S1	-0.02	0.04	-0.70	0.485	0.713
AD	Astro	AP1S2	0.18	0.06	2.90	0.00373	0.0255
AD	EN_L2_3_IT	AP1S2	-0.02	0.04	-0.54	0.588	0.798
AD	EN_L3_5_IT_1	AP1S2	0.02	0.10	0.20	0.839	0.939
AD	EN_L3_5_IT_2	AP1S2	-0.04	0.07	-0.61	0.539	0.78
AD	EN_L3_5_IT_3	AP1S2	-0.16	0.06	-2.88	0.004	0.0336
AD	EN_L5_6_NP	AP1S2	0.10	0.10	0.99	0.324	0.813
AD	EN_L5_ET	AP1S2	-0.12	0.47	-0.27	0.789	0.999
AD	EN_L6B	AP1S2	0.11	0.11	0.99	0.321	0.683
AD	EN_L6_CT	AP1S2	0.08	0.34	0.24	0.808	0.948
AD	EN_L6_IT_1	AP1S2	-0.15	0.10	-1.44	0.15	0.591
AD	EN_L6_IT_2	AP1S2	-0.04	0.10	-0.38	0.705	0.95
AD	Endo	AP1S2	-0.17	0.09	-1.94	0.053	0.49
AD	IN_ADARB2	AP1S2	-0.12	0.05	-2.48	0.0131	0.203
AD	IN_LAMP5_LHX6	AP1S2	-0.06	0.06	-1.06	0.288	0.781
AD	IN_LAMP5_RELN	AP1S2	0.02	0.04	0.38	0.703	0.929
AD	IN_PVALB	AP1S2	-0.04	0.05	-0.73	0.464	0.84
AD	IN_PVALB_CHC	AP1S2	0.13	0.10	1.32	0.187	0.632
AD	IN_SST	AP1S2	0.02	0.07	0.34	0.736	0.948
AD	IN_VIP	AP1S2	0.05	0.04	1.40	0.161	0.461
AD	Micro	AP1S2	0.16	0.05	3.06	0.00221	0.0262
AD	OPC	AP1S2	0.02	0.05	0.47	0.639	0.885
AD	Oligo	AP1S2	0.03	0.03	1.11	0.265	0.506
AD	PVM	AP1S2	-0.13	0.12	-1.12	0.264	0.819
AD	Astro	AP1S3	0.26	0.08	3.22	0.00129	0.0119
AD	EN_L2_3_IT	AP1S3	-0.06	0.05	-1.40	0.161	0.412
AD	EN_L3_5_IT_1	AP1S3	0.10	0.36	0.28	0.78	0.915
AD	EN_L3_5_IT_2	AP1S3	-0.07	0.07	-0.99	0.323	0.612
AD	EN_L3_5_IT_3	AP1S3	-0.12	0.07	-1.74	0.082	0.254
AD	EN_L6B	AP1S3	-0.23	0.39	-0.60	0.548	0.827
AD	EN_L6_CT	AP1S3	-0.42	0.35	-1.22	0.221	0.581
AD	EN_L6_IT_1	AP1S3	-0.02	0.09	-0.20	0.842	0.965
AD	EN_L6_IT_2	AP1S3	-0.18	0.10	-1.73	0.0837	0.588
AD	IN_PVALB	AP1S3	-0.12	0.09	-1.28	0.201	0.646
AD	IN_VIP	AP1S3	-0.05	0.08	-0.61	0.544	0.799
AD	OPC	AP1S3	0.14	0.09	1.60	0.109	0.486
AD	Oligo	AP1S3	0.13	0.08	1.52	0.128	0.327
AD	Astro	AP2A1	-0.07	0.04	-1.86	0.0628	0.181
AD	EN_L2_3_IT	AP2A1	0.00	0.03	0.13	0.897	0.954
AD	EN_L3_5_IT_1	AP2A1	0.05	0.05	0.91	0.361	0.662
AD	EN_L3_5_IT_2	AP2A1	-0.03	0.03	-0.91	0.364	0.65
AD	EN_L3_5_IT_3	AP2A1	-0.05	0.04	-1.26	0.208	0.446
AD	EN_L5_6_NP	AP2A1	-0.02	0.07	-0.29	0.773	0.965
AD	EN_L5_ET	AP2A1	-0.44	0.41	-1.07	0.285	0.999
AD	EN_L6B	AP2A1	-0.13	0.07	-1.97	0.0488	0.295
AD	EN_L6_CT	AP2A1	-0.04	0.06	-0.68	0.495	0.803
AD	EN_L6_IT_1	AP2A1	0.01	0.05	0.25	0.803	0.954
AD	EN_L6_IT_2	AP2A1	0.04	0.06	0.61	0.544	0.912
AD	Endo	AP2A1	-0.19	0.30	-0.63	0.531	0.912
AD	IN_ADARB2	AP2A1	-0.02	0.05	-0.39	0.693	0.899
AD	IN_LAMP5_LHX6	AP2A1	0.07	0.07	1.11	0.268	0.769
AD	IN_LAMP5_RELN	AP2A1	-0.03	0.05	-0.56	0.573	0.891
AD	IN_PVALB	AP2A1	0.07	0.04	1.78	0.0759	0.443
AD	IN_PVALB_CHC	AP2A1	-0.06	0.06	-1.00	0.317	0.753
AD	IN_SST	AP2A1	-0.02	0.05	-0.41	0.681	0.933
AD	IN_VIP	AP2A1	0.02	0.03	0.48	0.63	0.847
AD	Micro	AP2A1	-0.03	0.05	-0.53	0.596	0.826
AD	OPC	AP2A1	-0.05	0.04	-1.52	0.129	0.514
AD	Oligo	AP2A1	-0.01	0.02	-0.55	0.582	0.782
AD	PC	AP2A1	0.05	0.37	0.13	0.898	0.99
AD	Astro	AP2A2	0.03	0.03	0.97	0.333	0.536
AD	EN_L2_3_IT	AP2A2	-0.02	0.03	-0.62	0.535	0.767
AD	EN_L3_5_IT_1	AP2A2	0.04	0.03	1.15	0.25	0.554
AD	EN_L3_5_IT_2	AP2A2	0.01	0.03	0.40	0.692	0.868
AD	EN_L3_5_IT_3	AP2A2	0.05	0.03	1.35	0.178	0.406
AD	EN_L5_6_NP	AP2A2	-0.06	0.04	-1.30	0.195	0.718
AD	EN_L5_ET	AP2A2	-0.12	0.30	-0.42	0.675	0.999
AD	EN_L6B	AP2A2	0.03	0.04	0.74	0.461	0.782
AD	EN_L6_CT	AP2A2	0.04	0.04	0.80	0.425	0.755
AD	EN_L6_IT_1	AP2A2	-0.00	0.05	-0.01	0.992	0.999
AD	EN_L6_IT_2	AP2A2	-0.00	0.05	-0.01	0.99	0.997
AD	Endo	AP2A2	-0.01	0.08	-0.11	0.912	0.989
AD	IN_ADARB2	AP2A2	0.02	0.04	0.62	0.534	0.836
AD	IN_LAMP5_LHX6	AP2A2	-0.01	0.04	-0.15	0.877	0.984
AD	IN_LAMP5_RELN	AP2A2	0.06	0.03	1.88	0.0605	0.449
AD	IN_PVALB	AP2A2	0.00	0.03	0.14	0.887	0.976
AD	IN_PVALB_CHC	AP2A2	0.00	0.05	0.05	0.958	0.99
AD	IN_SST	AP2A2	0.01	0.03	0.23	0.817	0.967
AD	IN_VIP	AP2A2	0.02	0.03	0.79	0.432	0.726
AD	Micro	AP2A2	0.07	0.04	1.64	0.1	0.321
AD	OPC	AP2A2	0.04	0.04	1.20	0.229	0.638
AD	Oligo	AP2A2	-0.01	0.02	-0.44	0.66	0.831
AD	PC	AP2A2	-0.07	0.09	-0.79	0.429	0.939
AD	PVM	AP2A2	0.03	0.11	0.24	0.813	0.968
AD	VLMC	AP2A2	0.02	0.08	0.29	0.774	0.922
AD	Adaptive	AP2B1	-0.02	0.14	-0.14	0.892	0.987
AD	Astro	AP2B1	-0.03	0.03	-1.05	0.293	0.494
AD	EN_L2_3_IT	AP2B1	-0.00	0.02	-0.24	0.807	0.913
AD	EN_L3_5_IT_1	AP2B1	-0.05	0.03	-1.74	0.0824	0.313
AD	EN_L3_5_IT_2	AP2B1	-0.06	0.03	-2.18	0.0291	0.161
AD	EN_L3_5_IT_3	AP2B1	-0.01	0.03	-0.43	0.666	0.834
AD	EN_L5_6_NP	AP2B1	0.01	0.04	0.28	0.778	0.965
AD	EN_L5_ET	AP2B1	0.15	0.27	0.55	0.583	0.999
AD	EN_L6B	AP2B1	0.02	0.04	0.44	0.657	0.875
AD	EN_L6_CT	AP2B1	-0.03	0.04	-0.73	0.463	0.783
AD	EN_L6_IT_1	AP2B1	-0.01	0.04	-0.30	0.763	0.944
AD	EN_L6_IT_2	AP2B1	0.05	0.04	1.18	0.239	0.759
AD	Endo	AP2B1	-0.09	0.07	-1.32	0.188	0.725
AD	IN_ADARB2	AP2B1	-0.02	0.03	-0.66	0.509	0.826
AD	IN_LAMP5_LHX6	AP2B1	0.04	0.04	1.11	0.268	0.769
AD	IN_LAMP5_RELN	AP2B1	0.04	0.03	1.10	0.269	0.74
AD	IN_PVALB	AP2B1	-0.02	0.03	-0.80	0.423	0.819
AD	IN_PVALB_CHC	AP2B1	-0.05	0.04	-1.39	0.163	0.603
AD	IN_SST	AP2B1	-0.01	0.03	-0.42	0.674	0.93
AD	IN_VIP	AP2B1	-0.02	0.02	-1.10	0.272	0.592
AD	Micro	AP2B1	0.03	0.03	1.13	0.257	0.544
AD	OPC	AP2B1	-0.05	0.03	-1.97	0.049	0.361
AD	Oligo	AP2B1	-0.02	0.02	-0.87	0.385	0.627
AD	PC	AP2B1	0.16	0.08	2.14	0.0322	0.715
AD	PVM	AP2B1	0.07	0.10	0.64	0.521	0.896
AD	SMC	AP2B1	0.01	0.53	0.02	0.98	0.998
AD	VLMC	AP2B1	0.03	0.08	0.34	0.731	0.908
AD	Astro	AP2M1	0.14	0.04	3.54	0.000395	0.00506
AD	EN_L2_3_IT	AP2M1	0.10	0.03	2.83	0.00462	0.0521
AD	EN_L3_5_IT_1	AP2M1	0.04	0.05	0.83	0.409	0.701
AD	EN_L3_5_IT_2	AP2M1	0.03	0.04	0.69	0.492	0.748
AD	EN_L3_5_IT_3	AP2M1	0.03	0.04	0.85	0.393	0.636
AD	EN_L5_6_NP	AP2M1	0.05	0.06	0.86	0.39	0.842
AD	EN_L5_ET	AP2M1	-0.40	0.40	-0.98	0.325	0.999
AD	EN_L6B	AP2M1	0.10	0.06	1.60	0.109	0.428
AD	EN_L6_CT	AP2M1	0.01	0.06	0.13	0.894	0.974
AD	EN_L6_IT_1	AP2M1	0.07	0.06	1.16	0.246	0.695
AD	EN_L6_IT_2	AP2M1	0.06	0.08	0.72	0.469	0.887
AD	Endo	AP2M1	-0.08	0.25	-0.31	0.754	0.962
AD	IN_ADARB2	AP2M1	0.11	0.06	1.93	0.0538	0.366
AD	IN_LAMP5_LHX6	AP2M1	0.11	0.06	1.87	0.0614	0.499
AD	IN_LAMP5_RELN	AP2M1	0.06	0.05	1.14	0.253	0.725
AD	IN_PVALB	AP2M1	0.07	0.04	1.82	0.0683	0.424
AD	IN_PVALB_CHC	AP2M1	0.10	0.07	1.60	0.11	0.513
AD	IN_SST	AP2M1	0.09	0.04	2.01	0.0444	0.412
AD	IN_VIP	AP2M1	0.07	0.03	1.99	0.0464	0.245
AD	Micro	AP2M1	0.10	0.05	2.09	0.0369	0.178
AD	OPC	AP2M1	0.05	0.04	1.48	0.139	0.529
AD	Oligo	AP2M1	0.05	0.03	1.73	0.0828	0.25
AD	PC	AP2M1	-0.08	0.26	-0.31	0.758	0.988
AD	Astro	AP2S1	-0.04	0.06	-0.72	0.469	0.659
AD	EN_L2_3_IT	AP2S1	0.02	0.03	0.46	0.645	0.831
AD	EN_L3_5_IT_1	AP2S1	0.07	0.06	1.17	0.241	0.543
AD	EN_L3_5_IT_2	AP2S1	0.05	0.04	1.09	0.274	0.562
AD	EN_L3_5_IT_3	AP2S1	0.08	0.04	1.86	0.0634	0.217
AD	EN_L5_6_NP	AP2S1	0.00	0.08	0.06	0.953	0.994
AD	EN_L6B	AP2S1	0.06	0.09	0.67	0.502	0.801
AD	EN_L6_CT	AP2S1	0.04	0.08	0.53	0.595	0.862
AD	EN_L6_IT_1	AP2S1	0.05	0.07	0.69	0.493	0.846
AD	EN_L6_IT_2	AP2S1	0.03	0.08	0.34	0.736	0.956
AD	IN_ADARB2	AP2S1	0.08	0.08	1.09	0.274	0.681
AD	IN_LAMP5_LHX6	AP2S1	0.05	0.09	0.60	0.547	0.908
AD	IN_LAMP5_RELN	AP2S1	0.03	0.07	0.49	0.623	0.908
AD	IN_PVALB	AP2S1	-0.04	0.05	-0.70	0.482	0.849
AD	IN_SST	AP2S1	0.10	0.06	1.61	0.108	0.581
AD	IN_VIP	AP2S1	0.00	0.05	0.07	0.942	0.979
AD	Micro	AP2S1	0.05	0.06	0.70	0.482	0.75
AD	OPC	AP2S1	-0.04	0.05	-0.71	0.476	0.814
AD	Oligo	AP2S1	0.02	0.03	0.78	0.438	0.674
AD	Adaptive	AP3B1	-0.21	0.11	-1.83	0.0676	0.72
AD	Astro	AP3B1	-0.10	0.05	-2.20	0.0281	0.105
AD	EN_L2_3_IT	AP3B1	0.00	0.03	0.04	0.971	0.987
AD	EN_L3_5_IT_1	AP3B1	0.05	0.05	1.09	0.276	0.583
AD	EN_L3_5_IT_2	AP3B1	0.01	0.03	0.40	0.688	0.866
AD	EN_L3_5_IT_3	AP3B1	-0.01	0.03	-0.39	0.7	0.853
AD	EN_L5_6_NP	AP3B1	0.09	0.06	1.55	0.121	0.647
AD	EN_L5_ET	AP3B1	-0.78	0.32	-2.45	0.0142	0.812
AD	EN_L6B	AP3B1	-0.07	0.05	-1.30	0.193	0.553
AD	EN_L6_CT	AP3B1	0.03	0.04	0.71	0.475	0.791
AD	EN_L6_IT_1	AP3B1	-0.04	0.04	-0.92	0.358	0.775
AD	EN_L6_IT_2	AP3B1	0.03	0.05	0.52	0.605	0.928
AD	Endo	AP3B1	0.11	0.07	1.73	0.0835	0.554
AD	IN_ADARB2	AP3B1	0.03	0.05	0.62	0.533	0.836
AD	IN_LAMP5_LHX6	AP3B1	0.02	0.05	0.33	0.739	0.957
AD	IN_LAMP5_RELN	AP3B1	0.01	0.05	0.28	0.783	0.951
AD	IN_PVALB	AP3B1	0.02	0.03	0.50	0.616	0.903
AD	IN_PVALB_CHC	AP3B1	0.04	0.06	0.73	0.463	0.836
AD	IN_SST	AP3B1	0.01	0.04	0.25	0.8	0.962
AD	IN_VIP	AP3B1	0.03	0.03	0.88	0.377	0.685
AD	Micro	AP3B1	0.01	0.02	0.60	0.548	0.795
AD	OPC	AP3B1	0.04	0.02	1.52	0.129	0.514
AD	Oligo	AP3B1	0.02	0.02	1.31	0.192	0.417
AD	PC	AP3B1	-0.15	0.07	-2.12	0.0338	0.715
AD	PVM	AP3B1	0.00	0.08	0.02	0.984	0.998
AD	SMC	AP3B1	-0.22	0.19	-1.16	0.244	0.995
AD	VLMC	AP3B1	0.06	0.07	0.81	0.418	0.726
AD	Astro	AP3B2	-0.22	0.07	-3.12	0.00181	0.0151
AD	EN_L2_3_IT	AP3B2	0.00	0.03	0.14	0.887	0.949
AD	EN_L3_5_IT_1	AP3B2	0.06	0.03	1.85	0.0642	0.273
AD	EN_L3_5_IT_2	AP3B2	0.02	0.03	0.80	0.426	0.699
AD	EN_L3_5_IT_3	AP3B2	0.01	0.03	0.39	0.7	0.853
AD	EN_L5_6_NP	AP3B2	0.01	0.05	0.21	0.83	0.972
AD	EN_L5_ET	AP3B2	0.07	0.25	0.30	0.767	0.999
AD	EN_L6B	AP3B2	0.01	0.05	0.30	0.767	0.919
AD	EN_L6_CT	AP3B2	-0.00	0.04	-0.11	0.913	0.977
AD	EN_L6_IT_1	AP3B2	0.01	0.04	0.25	0.804	0.954
AD	EN_L6_IT_2	AP3B2	0.00	0.06	0.03	0.977	0.996
AD	IN_ADARB2	AP3B2	0.05	0.04	1.18	0.239	0.649
AD	IN_LAMP5_LHX6	AP3B2	0.00	0.05	0.09	0.927	0.989
AD	IN_LAMP5_RELN	AP3B2	0.05	0.04	1.39	0.165	0.639
AD	IN_PVALB	AP3B2	0.05	0.04	1.38	0.167	0.601
AD	IN_PVALB_CHC	AP3B2	0.12	0.05	2.19	0.0284	0.287
AD	IN_SST	AP3B2	0.06	0.04	1.46	0.146	0.634
AD	IN_VIP	AP3B2	0.00	0.03	0.03	0.974	0.99
AD	Micro	AP3B2	0.03	0.09	0.35	0.727	0.891
AD	OPC	AP3B2	-0.03	0.04	-0.76	0.447	0.798
AD	Oligo	AP3B2	-0.11	0.04	-2.56	0.0104	0.066
AD	Astro	AP3D1	0.08	0.03	2.55	0.0109	0.0552
AD	EN_L2_3_IT	AP3D1	0.01	0.03	0.28	0.776	0.898
AD	EN_L3_5_IT_1	AP3D1	-0.03	0.04	-0.64	0.525	0.784
AD	EN_L3_5_IT_2	AP3D1	-0.04	0.03	-1.30	0.193	0.474
AD	EN_L3_5_IT_3	AP3D1	0.01	0.03	0.27	0.785	0.901
AD	EN_L5_6_NP	AP3D1	-0.04	0.06	-0.72	0.474	0.88
AD	EN_L5_ET	AP3D1	-0.31	0.38	-0.83	0.406	0.999
AD	EN_L6B	AP3D1	-0.01	0.05	-0.20	0.838	0.948
AD	EN_L6_CT	AP3D1	0.03	0.05	0.58	0.559	0.84
AD	EN_L6_IT_1	AP3D1	-0.03	0.05	-0.57	0.572	0.88
AD	EN_L6_IT_2	AP3D1	-0.01	0.06	-0.11	0.91	0.988
AD	Endo	AP3D1	0.07	0.31	0.23	0.816	0.973
AD	IN_ADARB2	AP3D1	0.01	0.04	0.17	0.867	0.962
AD	IN_LAMP5_LHX6	AP3D1	0.05	0.06	0.84	0.4	0.846
AD	IN_LAMP5_RELN	AP3D1	0.03	0.04	0.64	0.52	0.874
AD	IN_PVALB	AP3D1	0.02	0.03	0.70	0.481	0.848
AD	IN_PVALB_CHC	AP3D1	-0.07	0.06	-1.09	0.276	0.723
AD	IN_SST	AP3D1	-0.02	0.05	-0.42	0.673	0.93
AD	IN_VIP	AP3D1	0.02	0.03	0.80	0.425	0.721
AD	Micro	AP3D1	-0.00	0.04	-0.01	0.995	0.999
AD	OPC	AP3D1	0.01	0.03	0.36	0.722	0.915
AD	Oligo	AP3D1	0.03	0.02	1.26	0.207	0.436
AD	PC	AP3D1	-0.27	0.30	-0.90	0.368	0.934
AD	PVM	AP3D1	0.58	0.51	1.14	0.254	0.812
AD	VLMC	AP3D1	0.21	0.11	1.99	0.0468	0.287
AD	Astro	AP3M1	-0.06	0.04	-1.65	0.0986	0.245
AD	EN_L2_3_IT	AP3M1	-0.01	0.03	-0.26	0.796	0.909
AD	EN_L3_5_IT_1	AP3M1	-0.04	0.05	-0.68	0.495	0.766
AD	EN_L3_5_IT_2	AP3M1	-0.05	0.04	-1.04	0.296	0.585
AD	EN_L3_5_IT_3	AP3M1	-0.01	0.04	-0.25	0.805	0.911
AD	EN_L5_6_NP	AP3M1	-0.05	0.09	-0.51	0.608	0.926
AD	EN_L6B	AP3M1	-0.08	0.07	-1.12	0.265	0.629
AD	EN_L6_CT	AP3M1	-0.00	0.07	-0.00	1	1
AD	EN_L6_IT_1	AP3M1	0.05	0.05	0.96	0.338	0.761
AD	EN_L6_IT_2	AP3M1	-0.08	0.07	-1.15	0.252	0.766
AD	Endo	AP3M1	-0.05	0.25	-0.21	0.836	0.977
AD	IN_ADARB2	AP3M1	-0.08	0.06	-1.25	0.21	0.62
AD	IN_LAMP5_LHX6	AP3M1	-0.03	0.08	-0.42	0.671	0.943
AD	IN_LAMP5_RELN	AP3M1	-0.04	0.06	-0.56	0.575	0.892
AD	IN_PVALB	AP3M1	-0.05	0.05	-0.94	0.346	0.774
AD	IN_PVALB_CHC	AP3M1	-0.03	0.08	-0.39	0.695	0.928
AD	IN_SST	AP3M1	-0.01	0.06	-0.12	0.904	0.981
AD	IN_VIP	AP3M1	-0.06	0.04	-1.53	0.127	0.41
AD	Micro	AP3M1	-0.06	0.05	-1.25	0.211	0.49
AD	OPC	AP3M1	-0.06	0.04	-1.28	0.201	0.608
AD	Oligo	AP3M1	-0.02	0.03	-0.69	0.488	0.715
AD	Astro	AP3M2	-0.02	0.04	-0.46	0.649	0.795
AD	EN_L2_3_IT	AP3M2	0.06	0.03	1.85	0.0648	0.244
AD	EN_L3_5_IT_1	AP3M2	0.14	0.05	2.50	0.0123	0.106
AD	EN_L3_5_IT_2	AP3M2	0.20	0.04	4.90	9.49e-07	8.24e-05
AD	EN_L3_5_IT_3	AP3M2	0.23	0.04	6.00	2e-09	4.37e-07
AD	EN_L5_6_NP	AP3M2	0.13	0.06	2.09	0.0364	0.459
AD	EN_L5_ET	AP3M2	0.81	0.53	1.54	0.124	0.999
AD	EN_L6B	AP3M2	0.17	0.05	3.14	0.00171	0.0466
AD	EN_L6_CT	AP3M2	0.10	0.06	1.74	0.0825	0.362
AD	EN_L6_IT_1	AP3M2	0.03	0.06	0.50	0.62	0.897
AD	EN_L6_IT_2	AP3M2	0.14	0.07	1.94	0.0521	0.525
AD	Endo	AP3M2	-0.23	0.28	-0.82	0.413	0.866
AD	IN_ADARB2	AP3M2	0.07	0.05	1.33	0.184	0.593
AD	IN_LAMP5_LHX6	AP3M2	0.07	0.06	1.09	0.276	0.774
AD	IN_LAMP5_RELN	AP3M2	0.04	0.05	0.84	0.4	0.82
AD	IN_PVALB	AP3M2	0.02	0.04	0.54	0.59	0.893
AD	IN_PVALB_CHC	AP3M2	0.11	0.07	1.61	0.107	0.507
AD	IN_SST	AP3M2	0.01	0.05	0.24	0.807	0.964
AD	IN_VIP	AP3M2	0.07	0.03	1.96	0.0503	0.255
AD	Micro	AP3M2	-0.19	0.07	-2.80	0.0051	0.0459
AD	OPC	AP3M2	-0.04	0.05	-0.98	0.328	0.72
AD	Oligo	AP3M2	-0.08	0.03	-2.39	0.0166	0.0899
AD	Astro	AP3S1	0.05	0.04	1.50	0.134	0.301
AD	EN_L2_3_IT	AP3S1	0.02	0.03	0.66	0.509	0.749
AD	EN_L3_5_IT_1	AP3S1	0.04	0.04	0.85	0.394	0.691
AD	EN_L3_5_IT_2	AP3S1	-0.04	0.03	-1.28	0.202	0.484
AD	EN_L3_5_IT_3	AP3S1	-0.00	0.03	-0.02	0.98	0.992
AD	EN_L5_6_NP	AP3S1	-0.05	0.06	-0.91	0.362	0.831
AD	EN_L5_ET	AP3S1	0.02	0.39	0.04	0.966	0.999
AD	EN_L6B	AP3S1	0.01	0.04	0.17	0.864	0.956
AD	EN_L6_CT	AP3S1	0.01	0.04	0.30	0.761	0.932
AD	EN_L6_IT_1	AP3S1	0.03	0.04	0.83	0.404	0.799
AD	EN_L6_IT_2	AP3S1	0.03	0.05	0.58	0.564	0.916
AD	Endo	AP3S1	-0.18	0.08	-2.34	0.0194	0.34
AD	IN_ADARB2	AP3S1	0.00	0.04	0.06	0.948	0.985
AD	IN_LAMP5_LHX6	AP3S1	0.01	0.05	0.11	0.908	0.987
AD	IN_LAMP5_RELN	AP3S1	0.02	0.04	0.55	0.58	0.893
AD	IN_PVALB	AP3S1	0.01	0.03	0.38	0.706	0.927
AD	IN_PVALB_CHC	AP3S1	0.02	0.06	0.39	0.698	0.929
AD	IN_SST	AP3S1	-0.03	0.04	-0.80	0.422	0.836
AD	IN_VIP	AP3S1	0.01	0.03	0.33	0.74	0.898
AD	Micro	AP3S1	0.13	0.05	2.58	0.00987	0.0742
AD	OPC	AP3S1	-0.01	0.03	-0.33	0.739	0.922
AD	Oligo	AP3S1	0.03	0.03	1.21	0.227	0.46
AD	PC	AP3S1	0.01	0.08	0.09	0.926	0.994
AD	PVM	AP3S1	-0.00	0.44	-0.00	0.996	0.999
AD	SMC	AP3S1	0.11	0.68	0.16	0.871	0.995
AD	VLMC	AP3S1	0.06	0.09	0.65	0.513	0.789
AD	Astro	AP3S2	-0.01	0.06	-0.17	0.864	0.931
AD	EN_L2_3_IT	AP3S2	0.01	0.05	0.19	0.849	0.934
AD	EN_L3_5_IT_2	AP3S2	0.02	0.07	0.27	0.788	0.917
AD	EN_L3_5_IT_3	AP3S2	-0.00	0.07	-0.02	0.98	0.992
AD	EN_L6_IT_1	AP3S2	-0.01	0.37	-0.03	0.978	0.998
AD	IN_PVALB	AP3S2	0.05	0.07	0.69	0.49	0.852
AD	IN_SST	AP3S2	0.03	0.10	0.27	0.787	0.96
AD	IN_VIP	AP3S2	0.02	0.07	0.27	0.791	0.918
AD	OPC	AP3S2	0.15	0.08	1.97	0.049	0.361
AD	Oligo	AP3S2	0.01	0.04	0.27	0.788	0.902
AD	Astro	AP4B1	-0.19	0.05	-3.50	0.000462	0.00564
AD	EN_L2_3_IT	AP4B1	-0.01	0.04	-0.34	0.733	0.878
AD	EN_L3_5_IT_1	AP4B1	0.08	0.06	1.26	0.209	0.509
AD	EN_L3_5_IT_2	AP4B1	0.04	0.05	0.88	0.377	0.66
AD	EN_L3_5_IT_3	AP4B1	-0.02	0.05	-0.43	0.667	0.834
AD	EN_L5_6_NP	AP4B1	-0.01	0.08	-0.13	0.9	0.985
AD	EN_L6B	AP4B1	-0.09	0.08	-1.24	0.216	0.584
AD	EN_L6_CT	AP4B1	-0.03	0.08	-0.42	0.675	0.894
AD	EN_L6_IT_1	AP4B1	0.03	0.07	0.43	0.668	0.915
AD	EN_L6_IT_2	AP4B1	0.03	0.10	0.32	0.746	0.957
AD	IN_ADARB2	AP4B1	-0.03	0.06	-0.56	0.573	0.857
AD	IN_LAMP5_LHX6	AP4B1	-0.04	0.09	-0.46	0.647	0.937
AD	IN_LAMP5_RELN	AP4B1	0.07	0.06	1.03	0.304	0.762
AD	IN_PVALB	AP4B1	0.02	0.05	0.42	0.673	0.922
AD	IN_PVALB_CHC	AP4B1	0.11	0.10	1.16	0.245	0.693
AD	IN_SST	AP4B1	0.03	0.06	0.49	0.621	0.911
AD	IN_VIP	AP4B1	-0.06	0.04	-1.45	0.148	0.442
AD	Micro	AP4B1	-0.05	0.06	-0.84	0.401	0.685
AD	OPC	AP4B1	-0.01	0.05	-0.14	0.891	0.972
AD	Oligo	AP4B1	-0.10	0.04	-2.64	0.00828	0.0571
AD	Astro	AP4E1	0.01	0.03	0.32	0.752	0.867
AD	EN_L2_3_IT	AP4E1	0.01	0.02	0.30	0.767	0.893
AD	EN_L3_5_IT_1	AP4E1	0.04	0.04	0.96	0.335	0.638
AD	EN_L3_5_IT_2	AP4E1	-0.02	0.03	-0.70	0.483	0.743
AD	EN_L3_5_IT_3	AP4E1	-0.01	0.03	-0.24	0.809	0.913
AD	EN_L5_6_NP	AP4E1	-0.01	0.06	-0.15	0.883	0.982
AD	EN_L5_ET	AP4E1	0.19	0.37	0.50	0.615	0.999
AD	EN_L6B	AP4E1	0.03	0.06	0.53	0.595	0.85
AD	EN_L6_CT	AP4E1	-0.05	0.05	-0.93	0.352	0.706
AD	EN_L6_IT_1	AP4E1	0.06	0.05	1.21	0.225	0.676
AD	EN_L6_IT_2	AP4E1	-0.06	0.06	-1.09	0.275	0.79
AD	Endo	AP4E1	-0.01	0.25	-0.02	0.981	0.998
AD	IN_ADARB2	AP4E1	-0.02	0.04	-0.34	0.734	0.912
AD	IN_LAMP5_LHX6	AP4E1	0.05	0.05	0.98	0.329	0.807
AD	IN_LAMP5_RELN	AP4E1	0.02	0.04	0.43	0.667	0.921
AD	IN_PVALB	AP4E1	0.03	0.04	0.72	0.473	0.844
AD	IN_PVALB_CHC	AP4E1	-0.05	0.07	-0.69	0.493	0.852
AD	IN_SST	AP4E1	0.07	0.04	1.66	0.096	0.558
AD	IN_VIP	AP4E1	0.01	0.03	0.33	0.738	0.897
AD	Micro	AP4E1	0.00	0.04	0.10	0.921	0.974
AD	OPC	AP4E1	0.08	0.03	2.69	0.00723	0.165
AD	Oligo	AP4E1	0.05	0.02	2.32	0.0206	0.104
AD	PC	AP4E1	-0.11	0.35	-0.32	0.75	0.988
AD	VLMC	AP4E1	0.07	0.09	0.72	0.47	0.764
AD	Astro	AP4M1	0.08	0.04	2.14	0.0323	0.116
AD	EN_L2_3_IT	AP4M1	-0.07	0.05	-1.40	0.162	0.413
AD	EN_L3_5_IT_1	AP4M1	-0.08	0.07	-1.19	0.235	0.537
AD	EN_L3_5_IT_2	AP4M1	-0.06	0.06	-1.14	0.256	0.547
AD	EN_L3_5_IT_3	AP4M1	-0.06	0.06	-1.02	0.309	0.557
AD	EN_L5_6_NP	AP4M1	0.30	0.33	0.90	0.37	0.834
AD	EN_L6B	AP4M1	-0.06	0.09	-0.71	0.479	0.792
AD	EN_L6_CT	AP4M1	-0.08	0.09	-0.88	0.38	0.725
AD	EN_L6_IT_1	AP4M1	0.02	0.08	0.27	0.785	0.949
AD	EN_L6_IT_2	AP4M1	-0.02	0.10	-0.17	0.861	0.982
AD	IN_ADARB2	AP4M1	0.18	0.40	0.45	0.652	0.887
AD	IN_LAMP5_RELN	AP4M1	-0.04	0.10	-0.36	0.722	0.934
AD	IN_PVALB	AP4M1	0.08	0.07	1.22	0.222	0.667
AD	IN_SST	AP4M1	-0.10	0.08	-1.24	0.215	0.703
AD	IN_VIP	AP4M1	-0.12	0.06	-1.92	0.0551	0.267
AD	Micro	AP4M1	-0.03	0.07	-0.34	0.736	0.896
AD	OPC	AP4M1	0.05	0.05	0.86	0.392	0.764
AD	Oligo	AP4M1	-0.03	0.03	-0.98	0.327	0.573
AD	Astro	AP4S1	-0.05	0.03	-1.73	0.0839	0.221
AD	EN_L2_3_IT	AP4S1	0.03	0.02	1.32	0.186	0.445
AD	EN_L3_5_IT_1	AP4S1	0.01	0.03	0.18	0.856	0.944
AD	EN_L3_5_IT_2	AP4S1	0.02	0.03	0.65	0.517	0.766
AD	EN_L3_5_IT_3	AP4S1	-0.02	0.02	-0.97	0.33	0.577
AD	EN_L5_6_NP	AP4S1	0.01	0.05	0.28	0.781	0.965
AD	EN_L5_ET	AP4S1	-0.03	0.37	-0.07	0.942	0.999
AD	EN_L6B	AP4S1	-0.06	0.04	-1.37	0.171	0.527
AD	EN_L6_CT	AP4S1	-0.01	0.04	-0.20	0.844	0.959
AD	EN_L6_IT_1	AP4S1	0.02	0.04	0.61	0.543	0.869
AD	EN_L6_IT_2	AP4S1	0.06	0.05	1.21	0.225	0.749
AD	Endo	AP4S1	-0.18	0.23	-0.77	0.441	0.878
AD	IN_ADARB2	AP4S1	-0.03	0.04	-0.83	0.405	0.771
AD	IN_LAMP5_LHX6	AP4S1	0.01	0.05	0.13	0.9	0.987
AD	IN_LAMP5_RELN	AP4S1	0.08	0.04	2.17	0.0303	0.326
AD	IN_PVALB	AP4S1	-0.01	0.03	-0.44	0.658	0.918
AD	IN_PVALB_CHC	AP4S1	0.07	0.05	1.35	0.176	0.621
AD	IN_SST	AP4S1	-0.01	0.03	-0.35	0.729	0.946
AD	IN_VIP	AP4S1	0.04	0.02	1.57	0.117	0.394
AD	Micro	AP4S1	-0.07	0.05	-1.42	0.157	0.418
AD	OPC	AP4S1	-0.02	0.03	-0.59	0.554	0.849
AD	Oligo	AP4S1	-0.04	0.02	-1.85	0.0637	0.211
AD	PC	AP4S1	-0.18	0.27	-0.69	0.493	0.955
AD	VLMC	AP4S1	-0.04	0.11	-0.32	0.75	0.915
AD	Astro	AP5B1	0.09	0.05	1.86	0.0629	0.182
AD	EN_L2_3_IT	AP5B1	0.02	0.05	0.47	0.636	0.826
AD	EN_L3_5_IT_1	AP5B1	-0.08	0.08	-1.02	0.307	0.615
AD	EN_L3_5_IT_2	AP5B1	-0.09	0.06	-1.44	0.151	0.418
AD	EN_L3_5_IT_3	AP5B1	-0.06	0.06	-1.04	0.3	0.546
AD	EN_L5_6_NP	AP5B1	-0.09	0.39	-0.22	0.824	0.972
AD	EN_L6B	AP5B1	-0.13	0.10	-1.35	0.178	0.537
AD	EN_L6_CT	AP5B1	-0.09	0.09	-1.00	0.316	0.677
AD	EN_L6_IT_1	AP5B1	-0.05	0.09	-0.58	0.564	0.876
AD	IN_ADARB2	AP5B1	0.03	0.09	0.36	0.717	0.905
AD	IN_LAMP5_RELN	AP5B1	-0.06	0.09	-0.59	0.553	0.884
AD	IN_PVALB	AP5B1	-0.01	0.06	-0.12	0.908	0.98
AD	IN_SST	AP5B1	0.08	0.07	1.17	0.242	0.73
AD	IN_VIP	AP5B1	0.00	0.06	0.02	0.981	0.993
AD	Micro	AP5B1	0.19	0.08	2.31	0.0207	0.123
AD	OPC	AP5B1	0.03	0.08	0.43	0.666	0.895
AD	Oligo	AP5B1	0.07	0.05	1.32	0.188	0.412
AD	Astro	AP5M1	0.06	0.04	1.70	0.0897	0.231
AD	EN_L2_3_IT	AP5M1	0.09	0.03	2.63	0.00861	0.0752
AD	EN_L3_5_IT_1	AP5M1	0.15	0.05	3.06	0.00219	0.0385
AD	EN_L3_5_IT_2	AP5M1	0.13	0.04	3.16	0.00156	0.0226
AD	EN_L3_5_IT_3	AP5M1	0.10	0.04	2.76	0.00582	0.0436
AD	EN_L5_6_NP	AP5M1	0.11	0.06	2.03	0.0424	0.478
AD	EN_L5_ET	AP5M1	-0.51	0.40	-1.26	0.208	0.999
AD	EN_L6B	AP5M1	0.14	0.06	2.47	0.0136	0.158
AD	EN_L6_CT	AP5M1	0.03	0.05	0.64	0.522	0.819
AD	EN_L6_IT_1	AP5M1	0.10	0.05	2.12	0.0341	0.337
AD	EN_L6_IT_2	AP5M1	0.06	0.06	1.02	0.307	0.812
AD	Endo	AP5M1	0.05	0.27	0.17	0.867	0.979
AD	IN_ADARB2	AP5M1	0.12	0.05	2.18	0.0291	0.285
AD	IN_LAMP5_LHX6	AP5M1	0.01	0.05	0.12	0.904	0.987
AD	IN_LAMP5_RELN	AP5M1	0.02	0.05	0.36	0.72	0.933
AD	IN_PVALB	AP5M1	0.03	0.03	0.80	0.426	0.821
AD	IN_PVALB_CHC	AP5M1	-0.01	0.05	-0.15	0.883	0.977
AD	IN_SST	AP5M1	0.02	0.04	0.44	0.66	0.927
AD	IN_VIP	AP5M1	0.05	0.04	1.37	0.172	0.474
AD	Micro	AP5M1	0.12	0.05	2.62	0.00889	0.0687
AD	OPC	AP5M1	0.07	0.04	1.92	0.055	0.38
AD	Oligo	AP5M1	0.06	0.03	2.59	0.00958	0.0629
AD	PC	AP5M1	-0.22	0.35	-0.63	0.526	0.959
AD	Astro	AP5S1	0.08	0.06	1.21	0.226	0.421
AD	EN_L2_3_IT	AP5S1	-0.03	0.06	-0.52	0.603	0.806
AD	EN_L3_5_IT_2	AP5S1	-0.03	0.08	-0.36	0.716	0.881
AD	EN_L3_5_IT_3	AP5S1	-0.08	0.09	-0.92	0.356	0.6
AD	IN_PVALB	AP5S1	-0.07	0.08	-0.85	0.394	0.806
AD	IN_VIP	AP5S1	-0.11	0.08	-1.34	0.18	0.484
AD	Oligo	AP5S1	-0.05	0.05	-0.92	0.357	0.601
AD	Astro	AP5Z1	-0.03	0.04	-0.63	0.527	0.707
AD	EN_L2_3_IT	AP5Z1	-0.04	0.04	-0.95	0.342	0.616
AD	EN_L3_5_IT_1	AP5Z1	-0.09	0.07	-1.27	0.204	0.503
AD	EN_L3_5_IT_2	AP5Z1	-0.02	0.05	-0.41	0.684	0.864
AD	EN_L3_5_IT_3	AP5Z1	-0.13	0.05	-2.58	0.00998	0.0641
AD	EN_L5_6_NP	AP5Z1	-0.26	0.10	-2.61	0.0091	0.277
AD	EN_L6B	AP5Z1	0.02	0.10	0.17	0.865	0.956
AD	EN_L6_CT	AP5Z1	-0.07	0.08	-0.90	0.37	0.718
AD	EN_L6_IT_1	AP5Z1	-0.08	0.08	-1.02	0.306	0.741
AD	EN_L6_IT_2	AP5Z1	-0.08	0.10	-0.78	0.436	0.879
AD	IN_ADARB2	AP5Z1	-0.07	0.08	-0.86	0.39	0.764
AD	IN_LAMP5_LHX6	AP5Z1	-0.09	0.37	-0.25	0.805	0.968
AD	IN_LAMP5_RELN	AP5Z1	-0.08	0.08	-0.98	0.325	0.782
AD	IN_PVALB	AP5Z1	-0.08	0.06	-1.31	0.189	0.629
AD	IN_SST	AP5Z1	-0.12	0.07	-1.60	0.11	0.584
AD	IN_VIP	AP5Z1	-0.03	0.06	-0.51	0.61	0.838
AD	Micro	AP5Z1	-0.06	0.05	-1.11	0.267	0.555
AD	OPC	AP5Z1	-0.10	0.06	-1.80	0.0724	0.417
AD	Oligo	AP5Z1	-0.02	0.03	-0.60	0.548	0.757
AD	Astro	APAF1	-0.12	0.05	-2.42	0.0154	0.0703
AD	EN_L2_3_IT	APAF1	0.02	0.03	0.67	0.505	0.745
AD	EN_L3_5_IT_1	APAF1	0.06	0.05	1.20	0.231	0.533
AD	EN_L3_5_IT_2	APAF1	0.02	0.04	0.58	0.56	0.792
AD	EN_L3_5_IT_3	APAF1	0.10	0.04	2.59	0.00952	0.0623
AD	EN_L5_6_NP	APAF1	-0.01	0.07	-0.09	0.929	0.992
AD	EN_L5_ET	APAF1	0.20	0.45	0.44	0.66	0.999
AD	EN_L6B	APAF1	0.07	0.07	1.06	0.29	0.653
AD	EN_L6_CT	APAF1	0.05	0.05	0.90	0.369	0.717
AD	EN_L6_IT_1	APAF1	0.09	0.05	1.68	0.0931	0.505
AD	EN_L6_IT_2	APAF1	0.02	0.08	0.21	0.835	0.976
AD	Endo	APAF1	-0.10	0.10	-1.03	0.302	0.81
AD	IN_ADARB2	APAF1	-0.00	0.05	-0.09	0.926	0.981
AD	IN_LAMP5_LHX6	APAF1	-0.12	0.07	-1.61	0.107	0.596
AD	IN_LAMP5_RELN	APAF1	0.04	0.06	0.64	0.525	0.875
AD	IN_PVALB	APAF1	0.01	0.04	0.28	0.776	0.947
AD	IN_PVALB_CHC	APAF1	-0.14	0.08	-1.83	0.0665	0.418
AD	IN_SST	APAF1	0.01	0.05	0.18	0.856	0.974
AD	IN_VIP	APAF1	0.03	0.04	0.78	0.438	0.73
AD	Micro	APAF1	0.10	0.04	2.45	0.0142	0.0959
AD	OPC	APAF1	-0.04	0.04	-1.23	0.22	0.629
AD	Oligo	APAF1	0.01	0.03	0.20	0.845	0.93
AD	PC	APAF1	-0.20	0.33	-0.59	0.558	0.969
AD	PVM	APAF1	0.21	0.11	1.90	0.0569	0.664
AD	Astro	APBA1	0.04	0.04	1.07	0.284	0.485
AD	EN_L2_3_IT	APBA1	0.03	0.02	1.29	0.198	0.461
AD	EN_L3_5_IT_1	APBA1	0.11	0.03	3.33	0.000882	0.0213
AD	EN_L3_5_IT_2	APBA1	0.07	0.03	2.60	0.00936	0.0774
AD	EN_L3_5_IT_3	APBA1	0.08	0.03	3.04	0.0024	0.0233
AD	EN_L5_6_NP	APBA1	0.02	0.04	0.57	0.572	0.916
AD	EN_L5_ET	APBA1	0.12	0.26	0.44	0.658	0.999
AD	EN_L6B	APBA1	0.13	0.05	2.68	0.00736	0.113
AD	EN_L6_CT	APBA1	0.09	0.04	2.42	0.0154	0.143
AD	EN_L6_IT_1	APBA1	0.06	0.03	1.65	0.0988	0.513
AD	EN_L6_IT_2	APBA1	0.02	0.05	0.33	0.739	0.956
AD	Endo	APBA1	-0.24	0.35	-0.69	0.492	0.897
AD	IN_ADARB2	APBA1	0.03	0.04	0.77	0.441	0.793
AD	IN_LAMP5_LHX6	APBA1	0.03	0.03	0.78	0.433	0.866
AD	IN_LAMP5_RELN	APBA1	0.13	0.03	4.23	2.29e-05	0.00465
AD	IN_PVALB	APBA1	0.03	0.03	0.98	0.328	0.763
AD	IN_PVALB_CHC	APBA1	0.01	0.04	0.30	0.766	0.947
AD	IN_SST	APBA1	0.04	0.03	1.39	0.165	0.653
AD	IN_VIP	APBA1	0.02	0.02	0.94	0.347	0.663
AD	Micro	APBA1	-0.06	0.04	-1.41	0.158	0.419
AD	OPC	APBA1	-0.02	0.02	-0.81	0.417	0.779
AD	Oligo	APBA1	-0.00	0.03	-0.02	0.986	0.994
AD	PC	APBA1	0.02	0.13	0.12	0.904	0.99
AD	PVM	APBA1	-0.09	0.15	-0.56	0.578	0.913
AD	VLMC	APBA1	0.12	0.15	0.76	0.448	0.748
AD	Adaptive	APBA2	0.04	0.17	0.23	0.822	0.986
AD	Astro	APBA2	0.11	0.07	1.63	0.103	0.252
AD	EN_L2_3_IT	APBA2	-0.06	0.03	-2.01	0.0445	0.194
AD	EN_L3_5_IT_1	APBA2	-0.01	0.03	-0.37	0.712	0.882
AD	EN_L3_5_IT_2	APBA2	-0.10	0.03	-3.02	0.00257	0.0322
AD	EN_L3_5_IT_3	APBA2	-0.07	0.04	-1.87	0.0614	0.212
AD	EN_L5_6_NP	APBA2	-0.03	0.04	-0.74	0.457	0.873
AD	EN_L5_ET	APBA2	-0.37	0.24	-1.54	0.123	0.999
AD	EN_L6B	APBA2	-0.14	0.05	-2.61	0.00895	0.126
AD	EN_L6_CT	APBA2	-0.15	0.05	-3.16	0.00155	0.0317
AD	EN_L6_IT_1	APBA2	-0.10	0.05	-2.05	0.0406	0.364
AD	EN_L6_IT_2	APBA2	-0.05	0.05	-0.98	0.328	0.823
AD	IN_ADARB2	APBA2	-0.06	0.04	-1.57	0.117	0.499
AD	IN_LAMP5_LHX6	APBA2	-0.06	0.05	-1.30	0.193	0.715
AD	IN_LAMP5_RELN	APBA2	0.00	0.04	0.04	0.966	0.994
AD	IN_PVALB	APBA2	-0.04	0.03	-1.34	0.181	0.617
AD	IN_PVALB_CHC	APBA2	-0.03	0.04	-0.77	0.438	0.821
AD	IN_SST	APBA2	-0.07	0.03	-2.03	0.0421	0.404
AD	IN_VIP	APBA2	-0.04	0.03	-1.65	0.0994	0.362
AD	Micro	APBA2	-0.28	0.08	-3.38	0.000726	0.0114
AD	OPC	APBA2	-0.00	0.04	-0.09	0.927	0.98
AD	Oligo	APBA2	0.08	0.04	2.11	0.0346	0.144
AD	Astro	APBA3	0.18	0.06	3.26	0.00112	0.0108
AD	EN_L2_3_IT	APBA3	0.06	0.05	1.21	0.228	0.499
AD	EN_L3_5_IT_1	APBA3	0.12	0.32	0.38	0.704	0.879
AD	EN_L3_5_IT_2	APBA3	0.01	0.07	0.15	0.883	0.956
AD	EN_L3_5_IT_3	APBA3	0.03	0.07	0.46	0.648	0.822
AD	EN_L6_IT_1	APBA3	-0.18	0.29	-0.62	0.537	0.867
AD	IN_PVALB	APBA3	-0.18	0.22	-0.79	0.431	0.822
AD	IN_SST	APBA3	0.10	0.08	1.19	0.235	0.723
AD	IN_VIP	APBA3	0.02	0.07	0.27	0.79	0.918
AD	OPC	APBA3	0.08	0.08	1.03	0.302	0.698
AD	Oligo	APBA3	0.07	0.04	1.95	0.051	0.184
AD	Astro	APBB1	-0.06	0.03	-1.97	0.0492	0.154
AD	EN_L2_3_IT	APBB1	-0.04	0.03	-1.27	0.205	0.469
AD	EN_L3_5_IT_1	APBB1	0.01	0.04	0.41	0.679	0.865
AD	EN_L3_5_IT_2	APBB1	-0.04	0.03	-1.41	0.158	0.429
AD	EN_L3_5_IT_3	APBB1	0.01	0.03	0.21	0.831	0.922
AD	EN_L5_6_NP	APBB1	0.01	0.05	0.12	0.904	0.987
AD	EN_L5_ET	APBB1	-0.18	0.37	-0.49	0.627	0.999
AD	EN_L6B	APBB1	-0.05	0.05	-0.95	0.341	0.698
AD	EN_L6_CT	APBB1	-0.06	0.04	-1.37	0.171	0.518
AD	EN_L6_IT_1	APBB1	-0.05	0.05	-1.07	0.287	0.727
AD	EN_L6_IT_2	APBB1	-0.04	0.06	-0.66	0.512	0.902
AD	Endo	APBB1	0.20	0.26	0.75	0.454	0.881
AD	IN_ADARB2	APBB1	0.02	0.04	0.38	0.701	0.902
AD	IN_LAMP5_LHX6	APBB1	-0.07	0.05	-1.36	0.172	0.695
AD	IN_LAMP5_RELN	APBB1	-0.02	0.04	-0.57	0.571	0.89
AD	IN_PVALB	APBB1	-0.08	0.03	-2.50	0.0124	0.188
AD	IN_PVALB_CHC	APBB1	-0.08	0.06	-1.49	0.136	0.561
AD	IN_SST	APBB1	-0.07	0.03	-2.12	0.0339	0.37
AD	IN_VIP	APBB1	-0.04	0.03	-1.46	0.145	0.437
AD	Micro	APBB1	-0.07	0.07	-1.00	0.316	0.606
AD	OPC	APBB1	-0.01	0.03	-0.53	0.596	0.868
AD	Oligo	APBB1	-0.05	0.03	-1.77	0.0767	0.238
AD	PC	APBB1	0.25	0.30	0.84	0.401	0.939
AD	Adaptive	APBB1IP	0.01	0.10	0.15	0.883	0.987
AD	Astro	APBB1IP	-0.03	0.06	-0.47	0.64	0.789
AD	EN_L2_3_IT	APBB1IP	-0.04	0.06	-0.61	0.542	0.772
AD	EN_L3_5_IT_2	APBB1IP	0.07	0.09	0.80	0.425	0.698
AD	EN_L3_5_IT_3	APBB1IP	-0.20	0.09	-2.17	0.0301	0.133
AD	IN_PVALB	APBB1IP	0.20	0.11	1.83	0.0675	0.422
AD	IN_VIP	APBB1IP	-0.08	0.10	-0.79	0.427	0.722
AD	Micro	APBB1IP	-0.12	0.05	-2.56	0.0103	0.0766
AD	OPC	APBB1IP	0.04	0.09	0.45	0.654	0.891
AD	Oligo	APBB1IP	0.02	0.06	0.29	0.771	0.894
AD	PVM	APBB1IP	0.10	0.13	0.76	0.447	0.885
AD	Astro	APBB2	-0.07	0.05	-1.39	0.166	0.346
AD	EN_L2_3_IT	APBB2	-0.05	0.02	-1.99	0.0463	0.199
AD	EN_L3_5_IT_1	APBB2	0.00	0.03	0.01	0.989	0.996
AD	EN_L3_5_IT_2	APBB2	-0.04	0.03	-1.72	0.0859	0.306
AD	EN_L3_5_IT_3	APBB2	-0.08	0.03	-3.00	0.00273	0.0257
AD	EN_L5_6_NP	APBB2	-0.07	0.04	-1.88	0.0599	0.533
AD	EN_L5_ET	APBB2	-0.01	0.25	-0.04	0.968	0.999
AD	EN_L6B	APBB2	-0.13	0.06	-2.05	0.0407	0.272
AD	EN_L6_CT	APBB2	-0.19	0.04	-4.17	3.1e-05	0.00193
AD	EN_L6_IT_1	APBB2	-0.06	0.04	-1.54	0.123	0.558
AD	EN_L6_IT_2	APBB2	-0.00	0.05	-0.06	0.956	0.992
AD	Endo	APBB2	-0.07	0.06	-1.21	0.225	0.766
AD	IN_ADARB2	APBB2	0.01	0.03	0.22	0.825	0.947
AD	IN_LAMP5_LHX6	APBB2	0.00	0.04	0.02	0.988	0.998
AD	IN_LAMP5_RELN	APBB2	0.03	0.03	1.02	0.308	0.766
AD	IN_PVALB	APBB2	-0.06	0.03	-2.14	0.0321	0.303
AD	IN_PVALB_CHC	APBB2	-0.03	0.04	-0.72	0.475	0.842
AD	IN_SST	APBB2	-0.04	0.03	-1.12	0.263	0.747
AD	IN_VIP	APBB2	-0.03	0.03	-1.14	0.255	0.571
AD	Micro	APBB2	0.09	0.07	1.21	0.228	0.51
AD	OPC	APBB2	0.02	0.02	0.89	0.372	0.754
AD	Oligo	APBB2	0.01	0.03	0.41	0.68	0.844
AD	PC	APBB2	-0.11	0.08	-1.46	0.144	0.885
AD	PVM	APBB2	-0.73	0.54	-1.36	0.175	0.764
AD	SMC	APBB2	-0.03	0.18	-0.19	0.851	0.995
AD	VLMC	APBB2	0.05	0.08	0.55	0.584	0.838
AD	Astro	APBB3	-0.14	0.05	-2.94	0.00332	0.0234
AD	EN_L2_3_IT	APBB3	-0.01	0.04	-0.22	0.826	0.923
AD	EN_L3_5_IT_1	APBB3	0.07	0.08	0.89	0.373	0.672
AD	EN_L3_5_IT_2	APBB3	-0.08	0.06	-1.31	0.192	0.473
AD	EN_L3_5_IT_3	APBB3	-0.01	0.06	-0.23	0.82	0.918
AD	EN_L5_6_NP	APBB3	0.31	0.34	0.92	0.356	0.83
AD	EN_L6B	APBB3	0.06	0.10	0.57	0.567	0.84
AD	EN_L6_CT	APBB3	0.11	0.09	1.25	0.212	0.568
AD	EN_L6_IT_1	APBB3	-0.07	0.10	-0.75	0.454	0.826
AD	IN_ADARB2	APBB3	-0.00	0.09	-0.02	0.985	0.996
AD	IN_LAMP5_RELN	APBB3	-0.11	0.09	-1.19	0.235	0.708
AD	IN_PVALB	APBB3	-0.02	0.05	-0.38	0.701	0.926
AD	IN_SST	APBB3	0.02	0.07	0.32	0.749	0.951
AD	IN_VIP	APBB3	-0.02	0.06	-0.33	0.742	0.899
AD	Micro	APBB3	0.13	0.07	1.74	0.0817	0.286
AD	OPC	APBB3	-0.01	0.06	-0.13	0.899	0.973
AD	Oligo	APBB3	-0.14	0.05	-3.06	0.00222	0.0243
AD	Astro	APC	-0.09	0.04	-2.34	0.0194	0.0824
AD	EN_L2_3_IT	APC	0.04	0.02	2.15	0.0313	0.158
AD	EN_L3_5_IT_1	APC	0.04	0.03	1.26	0.208	0.507
AD	EN_L3_5_IT_2	APC	-0.02	0.03	-0.57	0.567	0.798
AD	EN_L3_5_IT_3	APC	0.06	0.02	2.34	0.0193	0.099
AD	EN_L5_6_NP	APC	-0.01	0.04	-0.31	0.756	0.964
AD	EN_L5_ET	APC	-0.08	0.23	-0.34	0.731	0.999
AD	EN_L6B	APC	0.05	0.04	1.24	0.214	0.58
AD	EN_L6_CT	APC	0.03	0.04	0.86	0.391	0.73
AD	EN_L6_IT_1	APC	0.01	0.03	0.42	0.672	0.917
AD	EN_L6_IT_2	APC	0.05	0.04	1.10	0.271	0.786
AD	Endo	APC	-0.25	0.09	-2.74	0.00614	0.199
AD	IN_ADARB2	APC	-0.00	0.03	-0.03	0.973	0.992
AD	IN_LAMP5_LHX6	APC	0.04	0.04	1.08	0.279	0.776
AD	IN_LAMP5_RELN	APC	0.06	0.03	2.25	0.0245	0.299
AD	IN_PVALB	APC	0.05	0.02	2.01	0.0444	0.356
AD	IN_PVALB_CHC	APC	0.04	0.03	1.08	0.28	0.726
AD	IN_SST	APC	0.03	0.03	1.04	0.298	0.777
AD	IN_VIP	APC	0.03	0.02	1.40	0.163	0.463
AD	Micro	APC	0.01	0.03	0.37	0.711	0.884
AD	OPC	APC	0.02	0.02	1.08	0.282	0.683
AD	Oligo	APC	-0.03	0.02	-1.45	0.147	0.356
AD	PC	APC	-0.05	0.09	-0.54	0.592	0.974
AD	PVM	APC	0.12	0.12	0.95	0.343	0.855
AD	VLMC	APC	0.23	0.09	2.41	0.0157	0.192
AD	Astro	APC2	-0.10	0.05	-1.91	0.0559	0.167
AD	EN_L2_3_IT	APC2	0.03	0.04	0.97	0.334	0.606
AD	EN_L3_5_IT_1	APC2	0.03	0.05	0.64	0.52	0.781
AD	EN_L3_5_IT_2	APC2	-0.01	0.04	-0.19	0.846	0.943
AD	EN_L3_5_IT_3	APC2	0.01	0.04	0.38	0.704	0.855
AD	EN_L5_6_NP	APC2	0.02	0.06	0.27	0.787	0.965
AD	EN_L5_ET	APC2	0.93	0.51	1.80	0.0716	0.999
AD	EN_L6B	APC2	-0.02	0.06	-0.33	0.739	0.91
AD	EN_L6_CT	APC2	-0.07	0.06	-1.18	0.24	0.602
AD	EN_L6_IT_1	APC2	-0.05	0.06	-0.86	0.39	0.792
AD	EN_L6_IT_2	APC2	-0.06	0.08	-0.76	0.449	0.88
AD	IN_ADARB2	APC2	0.04	0.05	0.79	0.432	0.787
AD	IN_LAMP5_LHX6	APC2	-0.00	0.06	-0.01	0.994	0.999
AD	IN_LAMP5_RELN	APC2	0.00	0.06	0.05	0.962	0.992
AD	IN_PVALB	APC2	0.06	0.05	1.33	0.183	0.621
AD	IN_PVALB_CHC	APC2	0.17	0.08	2.20	0.0279	0.285
AD	IN_SST	APC2	0.05	0.05	0.93	0.353	0.804
AD	IN_VIP	APC2	0.02	0.04	0.41	0.681	0.872
AD	Micro	APC2	-0.02	0.08	-0.23	0.817	0.931
AD	OPC	APC2	-0.05	0.05	-0.98	0.328	0.72
AD	Oligo	APC2	-0.17	0.05	-3.14	0.00168	0.0203
AD	Astro	APCDD1	-0.12	0.06	-2.23	0.0259	0.0996
AD	EN_L2_3_IT	APCDD1	-0.12	0.09	-1.35	0.176	0.433
AD	Endo	APCDD1	-0.26	0.14	-1.90	0.058	0.498
AD	IN_PVALB	APCDD1	0.05	0.09	0.59	0.552	0.878
AD	IN_SST	APCDD1	0.16	0.11	1.44	0.151	0.638
AD	IN_VIP	APCDD1	-0.00	0.10	-0.03	0.977	0.991
AD	Micro	APCDD1	-0.01	0.11	-0.06	0.954	0.986
AD	OPC	APCDD1	-0.03	0.06	-0.56	0.577	0.859
AD	Oligo	APCDD1	0.03	0.05	0.59	0.553	0.76
AD	PC	APCDD1	-0.16	0.12	-1.30	0.194	0.898
AD	VLMC	APCDD1	0.15	0.17	0.88	0.381	0.698
AD	Astro	APCDD1L	-0.32	0.11	-2.81	0.00497	0.0313
AD	EN_L2_3_IT	APCDD1L	-0.14	0.11	-1.36	0.175	0.43
AD	OPC	APCDD1L	-0.06	0.10	-0.58	0.562	0.852
AD	Oligo	APCDD1L	-0.18	0.10	-1.87	0.0621	0.208
AD	Astro	APEH	-0.12	0.05	-2.53	0.0115	0.0575
AD	EN_L2_3_IT	APEH	-0.02	0.05	-0.46	0.643	0.83
AD	EN_L3_5_IT_1	APEH	0.04	0.09	0.45	0.654	0.853
AD	EN_L3_5_IT_2	APEH	-0.08	0.07	-1.14	0.254	0.546
AD	EN_L3_5_IT_3	APEH	-0.04	0.07	-0.52	0.602	0.79
AD	EN_L6_IT_1	APEH	-0.39	0.32	-1.21	0.225	0.676
AD	IN_PVALB	APEH	-0.03	0.07	-0.40	0.686	0.925
AD	IN_SST	APEH	-0.10	0.09	-1.19	0.234	0.722
AD	IN_VIP	APEH	-0.07	0.06	-1.09	0.276	0.595
AD	Micro	APEH	-0.01	0.09	-0.11	0.911	0.97
AD	OPC	APEH	0.07	0.07	0.96	0.335	0.726
AD	Oligo	APEH	-0.01	0.05	-0.21	0.832	0.922
AD	Astro	APEX1	-0.08	0.05	-1.42	0.155	0.331
AD	EN_L2_3_IT	APEX1	-0.09	0.05	-2.00	0.0456	0.197
AD	EN_L3_5_IT_1	APEX1	-0.03	0.07	-0.48	0.633	0.842
AD	EN_L3_5_IT_2	APEX1	-0.13	0.05	-2.55	0.0108	0.0858
AD	EN_L3_5_IT_3	APEX1	-0.07	0.06	-1.17	0.242	0.486
AD	EN_L5_6_NP	APEX1	0.02	0.10	0.20	0.839	0.974
AD	EN_L6B	APEX1	-0.08	0.10	-0.82	0.412	0.749
AD	EN_L6_CT	APEX1	-0.23	0.09	-2.61	0.009	0.104
AD	EN_L6_IT_1	APEX1	-0.07	0.08	-0.88	0.377	0.787
AD	EN_L6_IT_2	APEX1	0.00	0.11	0.04	0.966	0.994
AD	IN_ADARB2	APEX1	-0.01	0.08	-0.09	0.926	0.982
AD	IN_LAMP5_RELN	APEX1	-0.08	0.08	-0.98	0.325	0.782
AD	IN_PVALB	APEX1	-0.02	0.06	-0.38	0.705	0.927
AD	IN_PVALB_CHC	APEX1	-0.17	0.28	-0.62	0.533	0.869
AD	IN_SST	APEX1	-0.10	0.07	-1.41	0.159	0.645
AD	IN_VIP	APEX1	-0.05	0.05	-0.87	0.384	0.69
AD	Micro	APEX1	-0.21	0.07	-3.02	0.00256	0.029
AD	OPC	APEX1	-0.11	0.05	-2.26	0.0238	0.268
AD	Oligo	APEX1	-0.11	0.04	-3.00	0.00273	0.0278
AD	Astro	APEX2	0.02	0.07	0.26	0.798	0.895
AD	EN_L2_3_IT	APEX2	0.02	0.08	0.20	0.841	0.93
AD	Oligo	APEX2	0.10	0.05	2.00	0.0452	0.17
AD	Astro	APH1A	-0.25	0.05	-4.71	2.44e-06	0.000108
AD	EN_L2_3_IT	APH1A	-0.05	0.06	-0.98	0.329	0.603
AD	EN_L3_5_IT_1	APH1A	-0.17	0.10	-1.80	0.0716	0.29
AD	EN_L3_5_IT_2	APH1A	-0.16	0.07	-2.33	0.02	0.128
AD	EN_L3_5_IT_3	APH1A	-0.08	0.07	-1.08	0.279	0.526
AD	EN_L6B	APH1A	0.15	0.39	0.38	0.706	0.897
AD	EN_L6_IT_1	APH1A	-0.19	0.10	-1.90	0.0581	0.422
AD	Endo	APH1A	-0.45	0.34	-1.35	0.177	0.714
AD	IN_ADARB2	APH1A	0.06	0.09	0.65	0.518	0.83
AD	IN_LAMP5_RELN	APH1A	-0.18	0.09	-2.00	0.0452	0.393
AD	IN_PVALB	APH1A	-0.06	0.07	-0.81	0.417	0.815
AD	IN_SST	APH1A	-0.25	0.08	-3.01	0.0026	0.11
AD	IN_VIP	APH1A	-0.12	0.06	-1.82	0.0687	0.298
AD	Micro	APH1A	0.07	0.07	1.08	0.28	0.568
AD	OPC	APH1A	-0.07	0.06	-1.25	0.212	0.62
AD	Oligo	APH1A	-0.10	0.05	-2.08	0.0377	0.152
AD	Astro	APH1B	-0.03	0.04	-0.93	0.351	0.552
AD	EN_L2_3_IT	APH1B	-0.11	0.04	-2.58	0.00995	0.0815
AD	EN_L3_5_IT_1	APH1B	-0.08	0.05	-1.57	0.117	0.378
AD	EN_L3_5_IT_2	APH1B	-0.01	0.05	-0.11	0.912	0.968
AD	EN_L3_5_IT_3	APH1B	-0.06	0.06	-1.17	0.24	0.483
AD	EN_L5_6_NP	APH1B	-0.11	0.07	-1.46	0.146	0.676
AD	EN_L5_ET	APH1B	0.20	0.46	0.44	0.658	0.999
AD	EN_L6B	APH1B	-0.14	0.09	-1.60	0.11	0.431
AD	EN_L6_CT	APH1B	0.01	0.07	0.11	0.913	0.977
AD	EN_L6_IT_1	APH1B	-0.09	0.07	-1.24	0.214	0.67
AD	EN_L6_IT_2	APH1B	-0.12	0.08	-1.51	0.132	0.664
AD	Endo	APH1B	-0.03	0.29	-0.10	0.922	0.991
AD	IN_ADARB2	APH1B	-0.10	0.06	-1.59	0.112	0.49
AD	IN_LAMP5_LHX6	APH1B	-0.11	0.07	-1.70	0.0897	0.564
AD	IN_LAMP5_RELN	APH1B	-0.03	0.06	-0.60	0.551	0.884
AD	IN_PVALB	APH1B	-0.09	0.05	-1.87	0.0614	0.406
AD	IN_PVALB_CHC	APH1B	-0.01	0.08	-0.18	0.855	0.969
AD	IN_SST	APH1B	-0.08	0.05	-1.41	0.157	0.644
AD	IN_VIP	APH1B	-0.08	0.04	-1.99	0.047	0.246
AD	Micro	APH1B	-0.07	0.05	-1.19	0.235	0.518
AD	OPC	APH1B	-0.02	0.04	-0.61	0.544	0.845
AD	Oligo	APH1B	-0.04	0.03	-1.17	0.241	0.477
AD	PC	APH1B	-0.37	0.40	-0.93	0.354	0.934
AD	Astro	API5	-0.04	0.03	-1.20	0.229	0.424
AD	EN_L2_3_IT	API5	0.06	0.02	2.34	0.0194	0.119
AD	EN_L3_5_IT_1	API5	0.11	0.04	2.88	0.00397	0.0553
AD	EN_L3_5_IT_2	API5	0.09	0.03	3.14	0.0017	0.0241
AD	EN_L3_5_IT_3	API5	0.08	0.03	2.72	0.00662	0.0481
AD	EN_L5_6_NP	API5	0.07	0.05	1.34	0.179	0.707
AD	EN_L5_ET	API5	0.17	0.42	0.39	0.694	0.999
AD	EN_L6B	API5	0.14	0.05	2.92	0.00353	0.0731
AD	EN_L6_CT	API5	0.01	0.04	0.27	0.784	0.939
AD	EN_L6_IT_1	API5	0.06	0.05	1.35	0.177	0.626
AD	EN_L6_IT_2	API5	0.08	0.06	1.41	0.159	0.691
AD	Endo	API5	-0.23	0.25	-0.94	0.349	0.839
AD	IN_ADARB2	API5	0.01	0.05	0.26	0.795	0.937
AD	IN_LAMP5_LHX6	API5	0.04	0.06	0.70	0.485	0.885
AD	IN_LAMP5_RELN	API5	0.06	0.05	1.33	0.183	0.659
AD	IN_PVALB	API5	0.06	0.03	1.90	0.0578	0.398
AD	IN_PVALB_CHC	API5	0.01	0.06	0.18	0.854	0.969
AD	IN_SST	API5	0.06	0.04	1.51	0.131	0.618
AD	IN_VIP	API5	0.08	0.03	2.79	0.00531	0.074
AD	Micro	API5	-0.03	0.04	-0.70	0.482	0.75
AD	OPC	API5	0.01	0.03	0.51	0.608	0.873
AD	Oligo	API5	0.03	0.02	1.25	0.211	0.44
AD	PC	API5	0.33	0.32	1.00	0.316	0.933
AD	Astro	APIP	0.02	0.08	0.19	0.848	0.923
AD	EN_L2_3_IT	APIP	-0.04	0.05	-0.82	0.415	0.677
AD	EN_L3_5_IT_1	APIP	-0.05	0.07	-0.75	0.452	0.734
AD	EN_L3_5_IT_2	APIP	-0.06	0.05	-1.12	0.261	0.551
AD	EN_L3_5_IT_3	APIP	-0.06	0.05	-1.22	0.221	0.46
AD	EN_L5_6_NP	APIP	-0.03	0.08	-0.37	0.715	0.954
AD	EN_L5_ET	APIP	-0.43	0.40	-1.07	0.286	0.999
AD	EN_L6B	APIP	0.01	0.08	0.10	0.921	0.978
AD	EN_L6_CT	APIP	-0.09	0.06	-1.49	0.137	0.465
AD	EN_L6_IT_1	APIP	0.00	0.07	0.05	0.962	0.994
AD	EN_L6_IT_2	APIP	0.04	0.09	0.43	0.664	0.942
AD	Endo	APIP	-0.37	0.35	-1.04	0.297	0.809
AD	IN_ADARB2	APIP	0.05	0.06	0.86	0.389	0.764
AD	IN_LAMP5_LHX6	APIP	-0.00	0.07	-0.04	0.967	0.994
AD	IN_LAMP5_RELN	APIP	0.04	0.06	0.69	0.493	0.858
AD	IN_PVALB	APIP	-0.00	0.05	-0.00	0.998	0.999
AD	IN_PVALB_CHC	APIP	0.06	0.07	0.92	0.355	0.778
AD	IN_SST	APIP	0.04	0.06	0.73	0.468	0.861
AD	IN_VIP	APIP	0.01	0.05	0.23	0.82	0.931
AD	Micro	APIP	0.05	0.06	0.71	0.479	0.747
AD	OPC	APIP	0.05	0.07	0.72	0.471	0.811
AD	Oligo	APIP	0.03	0.06	0.41	0.684	0.846
AD	PC	APIP	0.10	0.37	0.27	0.786	0.988
AD	Astro	APLF	0.29	0.04	6.44	1.18e-10	3.77e-08
AD	EN_L2_3_IT	APLF	-0.33	0.06	-5.92	3.28e-09	2.82e-06
AD	EN_L3_5_IT_1	APLF	-0.43	0.09	-4.64	3.47e-06	0.000508
AD	EN_L3_5_IT_2	APLF	-0.54	0.08	-6.82	9.32e-12	8.04e-09
AD	EN_L3_5_IT_3	APLF	-0.46	0.08	-5.56	2.73e-08	3.56e-06
AD	EN_L6B	APLF	-0.39	0.11	-3.45	0.000554	0.0251
AD	EN_L6_CT	APLF	-0.24	0.10	-2.37	0.0177	0.153
AD	EN_L6_IT_1	APLF	-0.26	0.08	-3.16	0.00159	0.0673
AD	EN_L6_IT_2	APLF	-0.24	0.11	-2.24	0.0248	0.436
AD	Endo	APLF	0.43	0.31	1.37	0.17	0.701
AD	IN_PVALB	APLF	-0.06	0.09	-0.64	0.523	0.865
AD	IN_SST	APLF	-0.02	0.10	-0.24	0.812	0.966
AD	IN_VIP	APLF	-0.15	0.09	-1.77	0.0762	0.314
AD	Micro	APLF	0.02	0.06	0.36	0.719	0.887
AD	OPC	APLF	-0.01	0.05	-0.11	0.91	0.976
AD	Oligo	APLF	0.08	0.03	2.27	0.0232	0.112
AD	PC	APLF	-0.53	0.41	-1.31	0.192	0.898
AD	Astro	APLN	0.22	0.10	2.12	0.034	0.12
AD	IN_VIP	APLN	-0.07	0.10	-0.71	0.479	0.758
AD	Oligo	APLN	-0.32	0.09	-3.41	0.000644	0.0109
AD	Astro	APLNR	0.60	0.15	4.06	5e-05	0.00107
AD	Astro	APLP1	0.06	0.05	1.14	0.256	0.456
AD	EN_L2_3_IT	APLP1	0.17	0.04	4.64	3.48e-06	0.000542
AD	EN_L3_5_IT_1	APLP1	0.19	0.04	4.20	2.69e-05	0.00213
AD	EN_L3_5_IT_2	APLP1	0.09	0.04	2.46	0.0138	0.101
AD	EN_L3_5_IT_3	APLP1	0.15	0.04	4.09	4.34e-05	0.00114
AD	EN_L5_6_NP	APLP1	0.15	0.06	2.33	0.0196	0.379
AD	EN_L5_ET	APLP1	0.85	0.49	1.75	0.08	0.999
AD	EN_L6B	APLP1	0.13	0.06	2.29	0.0218	0.199
AD	EN_L6_CT	APLP1	-0.02	0.05	-0.38	0.706	0.908
AD	EN_L6_IT_1	APLP1	0.07	0.05	1.39	0.166	0.613
AD	EN_L6_IT_2	APLP1	0.10	0.07	1.56	0.12	0.651
AD	Endo	APLP1	-0.07	0.31	-0.24	0.809	0.972
AD	IN_ADARB2	APLP1	0.12	0.05	2.41	0.0162	0.226
AD	IN_LAMP5_LHX6	APLP1	0.19	0.06	2.99	0.0028	0.125
AD	IN_LAMP5_RELN	APLP1	0.15	0.05	2.89	0.00385	0.117
AD	IN_PVALB	APLP1	0.11	0.05	2.30	0.0214	0.249
AD	IN_PVALB_CHC	APLP1	0.15	0.07	2.14	0.032	0.301
AD	IN_SST	APLP1	0.14	0.05	3.11	0.00187	0.0933
AD	IN_VIP	APLP1	0.11	0.04	3.01	0.00261	0.0489
AD	Micro	APLP1	0.01	0.06	0.23	0.821	0.933
AD	OPC	APLP1	0.00	0.05	0.08	0.936	0.982
AD	Oligo	APLP1	0.05	0.03	1.73	0.0841	0.252
AD	PC	APLP1	-0.39	0.38	-1.03	0.301	0.923
AD	Astro	APLP2	0.00	0.03	0.09	0.927	0.965
AD	EN_L2_3_IT	APLP2	0.07	0.02	3.44	0.000572	0.0148
AD	EN_L3_5_IT_1	APLP2	0.06	0.03	1.96	0.0497	0.239
AD	EN_L3_5_IT_2	APLP2	0.03	0.03	1.31	0.191	0.472
AD	EN_L3_5_IT_3	APLP2	-0.04	0.03	-1.57	0.115	0.312
AD	EN_L5_6_NP	APLP2	-0.02	0.04	-0.50	0.615	0.928
AD	EN_L5_ET	APLP2	0.27	0.26	1.07	0.286	0.999
AD	EN_L6B	APLP2	0.01	0.04	0.32	0.752	0.915
AD	EN_L6_CT	APLP2	0.12	0.05	2.71	0.00666	0.0857
AD	EN_L6_IT_1	APLP2	0.07	0.04	1.81	0.0701	0.452
AD	EN_L6_IT_2	APLP2	0.10	0.05	2.00	0.0455	0.513
AD	Endo	APLP2	-0.14	0.08	-1.64	0.101	0.594
AD	IN_ADARB2	APLP2	-0.03	0.03	-1.00	0.319	0.715
AD	IN_LAMP5_LHX6	APLP2	-0.05	0.05	-1.05	0.296	0.787
AD	IN_LAMP5_RELN	APLP2	-0.04	0.03	-1.28	0.202	0.678
AD	IN_PVALB	APLP2	-0.01	0.03	-0.34	0.734	0.937
AD	IN_PVALB_CHC	APLP2	0.03	0.04	0.82	0.415	0.806
AD	IN_SST	APLP2	0.01	0.04	0.21	0.834	0.968
AD	IN_VIP	APLP2	-0.05	0.02	-2.10	0.0358	0.212
AD	Micro	APLP2	0.03	0.03	0.93	0.35	0.639
AD	OPC	APLP2	0.02	0.02	0.75	0.454	0.801
AD	Oligo	APLP2	0.14	0.03	4.33	1.52e-05	0.000899
AD	PC	APLP2	-0.02	0.08	-0.28	0.778	0.988
AD	PVM	APLP2	-0.07	0.11	-0.64	0.525	0.896
AD	SMC	APLP2	-0.95	0.67	-1.41	0.159	0.995
AD	VLMC	APLP2	0.08	0.10	0.79	0.428	0.734
AD	Astro	APMAP	-0.24	0.05	-4.53	5.99e-06	0.00022
AD	EN_L2_3_IT	APMAP	-0.00	0.03	-0.01	0.992	0.996
AD	EN_L3_5_IT_1	APMAP	0.06	0.06	1.01	0.315	0.62
AD	EN_L3_5_IT_2	APMAP	-0.01	0.04	-0.28	0.782	0.913
AD	EN_L3_5_IT_3	APMAP	0.04	0.04	1.12	0.262	0.508
AD	EN_L5_6_NP	APMAP	-0.01	0.07	-0.10	0.921	0.99
AD	EN_L5_ET	APMAP	0.31	0.58	0.54	0.591	0.999
AD	EN_L6B	APMAP	0.08	0.08	0.89	0.374	0.722
AD	EN_L6_CT	APMAP	-0.07	0.07	-0.92	0.36	0.713
AD	EN_L6_IT_1	APMAP	0.01	0.06	0.10	0.918	0.985
AD	EN_L6_IT_2	APMAP	0.04	0.08	0.46	0.648	0.937
AD	IN_ADARB2	APMAP	-0.09	0.05	-1.69	0.0902	0.445
AD	IN_LAMP5_LHX6	APMAP	0.12	0.07	1.77	0.0759	0.537
AD	IN_LAMP5_RELN	APMAP	0.07	0.06	1.24	0.216	0.691
AD	IN_PVALB	APMAP	-0.06	0.05	-1.30	0.194	0.637
AD	IN_PVALB_CHC	APMAP	-0.17	0.08	-2.02	0.0432	0.348
AD	IN_SST	APMAP	-0.07	0.05	-1.28	0.201	0.693
AD	IN_VIP	APMAP	0.01	0.04	0.24	0.812	0.928
AD	Micro	APMAP	-0.00	0.04	-0.02	0.984	0.995
AD	OPC	APMAP	-0.04	0.04	-1.11	0.266	0.672
AD	Oligo	APMAP	-0.04	0.03	-1.50	0.133	0.335
AD	PVM	APMAP	0.02	0.16	0.10	0.921	0.989
AD	EN_L2_3_IT	APOA1	-0.16	0.09	-1.74	0.0823	0.284
AD	IN_PVALB	APOA1	-0.33	0.34	-0.97	0.331	0.765
AD	Oligo	APOA1	0.06	0.10	0.57	0.572	0.774
AD	Astro	APOBEC2	-0.07	0.09	-0.76	0.448	0.641
AD	EN_L2_3_IT	APOBEC2	-0.24	0.12	-1.96	0.05	0.208
AD	OPC	APOBEC2	-0.25	0.10	-2.59	0.00972	0.186
AD	Oligo	APOBEC2	-0.16	0.07	-2.43	0.0152	0.0846
AD	Astro	APOBEC3F	0.21	0.10	2.20	0.0275	0.104
AD	Micro	APOBEC3F	-0.05	0.10	-0.51	0.611	0.833
AD	Astro	APOBEC3G	0.09	0.10	0.87	0.385	0.586
AD	Micro	APOBEC3G	0.03	0.07	0.41	0.683	0.871
AD	Astro	APOBEC3H	0.44	0.59	0.74	0.46	0.652
AD	EN_L2_3_IT	APOBEC3H	-0.34	0.13	-2.61	0.00918	0.0779
AD	Oligo	APOBEC3H	0.01	0.11	0.06	0.951	0.981
AD	Astro	APOBEC4	-0.19	0.11	-1.70	0.0896	0.23
AD	EN_L2_3_IT	APOBEC4	-0.15	0.10	-1.52	0.13	0.367
AD	EN_L3_5_IT_1	APOBEC4	-0.73	0.46	-1.57	0.115	0.376
AD	EN_L3_5_IT_2	APOBEC4	-0.19	0.11	-1.76	0.0782	0.289
AD	EN_L3_5_IT_3	APOBEC4	-0.18	0.11	-1.60	0.109	0.301
AD	EN_L6B	APOBEC4	0.41	0.51	0.80	0.425	0.759
AD	EN_L6_IT_1	APOBEC4	-0.12	0.13	-0.94	0.348	0.767
AD	IN_PVALB	APOBEC4	-0.12	0.10	-1.13	0.259	0.706
AD	IN_VIP	APOBEC4	-0.28	0.10	-2.81	0.0049	0.0714
AD	Oligo	APOBEC4	-0.17	0.10	-1.74	0.0826	0.249
AD	Astro	APOC1	-0.23	0.13	-1.75	0.0797	0.214
AD	Micro	APOC1	0.61	0.09	6.45	1.08e-10	1.9e-08
AD	Astro	APOD	0.14	0.06	2.22	0.0262	0.1
AD	EN_L2_3_IT	APOD	0.07	0.06	1.25	0.211	0.477
AD	EN_L3_5_IT_1	APOD	0.03	0.09	0.30	0.768	0.909
AD	EN_L3_5_IT_2	APOD	0.13	0.07	1.86	0.0633	0.258
AD	EN_L3_5_IT_3	APOD	0.03	0.05	0.61	0.545	0.753
AD	EN_L6B	APOD	0.15	0.09	1.65	0.0985	0.41
AD	EN_L6_CT	APOD	-0.04	0.11	-0.38	0.703	0.906
AD	EN_L6_IT_1	APOD	0.01	0.09	0.14	0.887	0.976
AD	EN_L6_IT_2	APOD	-0.52	0.31	-1.67	0.0951	0.612
AD	Endo	APOD	-0.21	0.30	-0.69	0.491	0.897
AD	IN_ADARB2	APOD	0.18	0.10	1.77	0.077	0.414
AD	IN_LAMP5_RELN	APOD	0.07	0.10	0.71	0.479	0.852
AD	IN_PVALB	APOD	0.05	0.08	0.62	0.536	0.87
AD	IN_SST	APOD	0.10	0.08	1.17	0.242	0.73
AD	IN_VIP	APOD	0.09	0.08	1.09	0.274	0.593
AD	Micro	APOD	0.03	0.07	0.47	0.635	0.848
AD	OPC	APOD	0.13	0.05	2.39	0.0168	0.239
AD	Oligo	APOD	0.13	0.04	3.16	0.0016	0.0196
AD	PC	APOD	-0.15	0.21	-0.72	0.47	0.955
AD	VLMC	APOD	-0.01	0.13	-0.06	0.954	0.987
AD	Astro	APOE	-0.14	0.07	-2.07	0.0382	0.13
AD	EN_L2_3_IT	APOE	0.01	0.08	0.15	0.882	0.948
AD	EN_L3_5_IT_1	APOE	-0.09	0.10	-0.89	0.375	0.673
AD	EN_L3_5_IT_2	APOE	-0.09	0.08	-1.04	0.3	0.589
AD	EN_L3_5_IT_3	APOE	-0.01	0.09	-0.11	0.911	0.959
AD	EN_L6_IT_1	APOE	0.14	0.38	0.36	0.716	0.931
AD	IN_ADARB2	APOE	-0.02	0.10	-0.24	0.811	0.943
AD	IN_LAMP5_RELN	APOE	-0.02	0.11	-0.19	0.848	0.967
AD	IN_PVALB	APOE	0.05	0.09	0.59	0.555	0.879
AD	IN_SST	APOE	-0.03	0.09	-0.34	0.734	0.948
AD	IN_VIP	APOE	-0.00	0.09	-0.01	0.995	0.998
AD	Micro	APOE	0.61	0.07	8.54	1.38e-17	1.53e-14
AD	OPC	APOE	-0.09	0.08	-1.24	0.215	0.624
AD	Oligo	APOE	0.01	0.06	0.14	0.89	0.952
AD	PC	APOE	-1.02	0.54	-1.90	0.0569	0.797
AD	PVM	APOE	0.19	0.16	1.24	0.216	0.777
AD	EN_L2_3_IT	APOH	-0.01	0.10	-0.15	0.884	0.949
AD	Oligo	APOH	-0.11	0.09	-1.28	0.2	0.428
AD	EN_L2_3_IT	APOL1	0.26	0.12	2.20	0.028	0.149
AD	Endo	APOL1	0.59	0.33	1.82	0.0689	0.515
AD	Astro	APOL2	-0.06	0.08	-0.74	0.46	0.652
AD	EN_L2_3_IT	APOL2	0.01	0.05	0.12	0.906	0.958
AD	EN_L3_5_IT_1	APOL2	-0.08	0.06	-1.30	0.192	0.488
AD	EN_L3_5_IT_2	APOL2	-0.07	0.05	-1.43	0.153	0.42
AD	EN_L3_5_IT_3	APOL2	0.01	0.05	0.16	0.876	0.943
AD	EN_L6B	APOL2	-0.20	0.09	-2.14	0.0322	0.241
AD	EN_L6_CT	APOL2	-0.02	0.09	-0.18	0.861	0.965
AD	EN_L6_IT_1	APOL2	-0.06	0.09	-0.71	0.476	0.836
AD	EN_L6_IT_2	APOL2	-0.04	0.09	-0.41	0.68	0.946
AD	Endo	APOL2	-0.07	0.36	-0.21	0.836	0.977
AD	IN_ADARB2	APOL2	0.02	0.09	0.26	0.793	0.936
AD	IN_LAMP5_RELN	APOL2	-0.04	0.08	-0.51	0.61	0.903
AD	IN_PVALB	APOL2	-0.09	0.07	-1.28	0.202	0.647
AD	IN_PVALB_CHC	APOL2	-0.06	0.10	-0.58	0.561	0.883
AD	IN_SST	APOL2	-0.01	0.09	-0.09	0.928	0.987
AD	IN_VIP	APOL2	-0.02	0.06	-0.27	0.784	0.915
AD	Micro	APOL2	0.05	0.06	0.72	0.471	0.741
AD	OPC	APOL2	0.15	0.09	1.65	0.0983	0.466
AD	Oligo	APOL2	0.07	0.05	1.47	0.141	0.347
AD	Astro	APOL3	0.14	0.12	1.23	0.218	0.41
AD	EN_L2_3_IT	APOL3	0.39	0.14	2.83	0.00469	0.0527
AD	EN_L3_5_IT_2	APOL3	-0.32	0.57	-0.56	0.577	0.803
AD	EN_L3_5_IT_3	APOL3	-0.43	0.52	-0.84	0.402	0.643
AD	Endo	APOL3	-0.23	0.09	-2.46	0.014	0.293
AD	IN_PVALB	APOL3	0.20	0.42	0.47	0.636	0.913
AD	IN_VIP	APOL3	0.24	0.55	0.44	0.656	0.86
AD	Micro	APOL3	0.14	0.09	1.46	0.143	0.398
AD	Oligo	APOL3	0.23	0.10	2.22	0.0267	0.123
AD	Astro	APOL5	-0.29	0.39	-0.74	0.459	0.652
AD	EN_L2_3_IT	APOL5	-0.07	0.11	-0.59	0.556	0.779
AD	Oligo	APOL5	0.04	0.10	0.35	0.726	0.87
AD	Astro	APOL6	-0.10	0.10	-1.02	0.308	0.51
AD	EN_L2_3_IT	APOL6	0.40	0.33	1.21	0.225	0.496
AD	Endo	APOL6	-0.40	0.37	-1.09	0.277	0.798
AD	IN_LAMP5_RELN	APOL6	-0.03	0.10	-0.29	0.771	0.948
AD	IN_VIP	APOL6	-0.15	0.10	-1.48	0.138	0.426
AD	Micro	APOL6	0.04	0.09	0.48	0.633	0.848
AD	OPC	APOL6	0.06	0.07	0.90	0.366	0.749
AD	Oligo	APOL6	0.01	0.08	0.15	0.883	0.949
AD	Astro	APOLD1	0.20	0.10	2.05	0.0407	0.136
AD	EN_L2_3_IT	APOLD1	0.15	0.08	2.04	0.0411	0.185
AD	EN_L3_5_IT_1	APOLD1	0.29	0.10	2.97	0.00296	0.0463
AD	EN_L3_5_IT_2	APOLD1	0.22	0.08	2.60	0.00935	0.0774
AD	EN_L3_5_IT_3	APOLD1	0.19	0.09	2.19	0.0288	0.129
AD	EN_L5_6_NP	APOLD1	0.14	0.45	0.32	0.747	0.962
AD	EN_L6B	APOLD1	0.19	0.13	1.47	0.141	0.482
AD	EN_L6_CT	APOLD1	0.20	0.12	1.71	0.0875	0.374
AD	EN_L6_IT_1	APOLD1	0.27	0.12	2.26	0.024	0.288
AD	EN_L6_IT_2	APOLD1	0.19	0.13	1.44	0.15	0.685
AD	Endo	APOLD1	0.04	0.11	0.34	0.731	0.961
AD	IN_ADARB2	APOLD1	0.34	0.12	2.94	0.00329	0.105
AD	IN_LAMP5_LHX6	APOLD1	0.21	0.14	1.49	0.137	0.647
AD	IN_LAMP5_RELN	APOLD1	0.09	0.11	0.77	0.442	0.837
AD	IN_PVALB	APOLD1	0.18	0.08	2.16	0.031	0.296
AD	IN_PVALB_CHC	APOLD1	0.98	0.44	2.23	0.0257	0.274
AD	IN_SST	APOLD1	0.29	0.10	2.85	0.00441	0.146
AD	IN_VIP	APOLD1	0.30	0.09	3.31	0.000922	0.0264
AD	Micro	APOLD1	0.11	0.10	1.19	0.236	0.52
AD	OPC	APOLD1	0.30	0.10	3.13	0.00173	0.0924
AD	Oligo	APOLD1	0.39	0.08	4.99	6.06e-07	0.000114
AD	PC	APOLD1	0.13	0.12	1.14	0.255	0.91
AD	SMC	APOLD1	0.41	0.78	0.52	0.6	0.995
AD	VLMC	APOLD1	0.01	0.16	0.05	0.964	0.989
AD	Astro	APOM	-0.10	0.08	-1.29	0.197	0.385
AD	Oligo	APOM	-0.09	0.06	-1.38	0.166	0.384
AD	Astro	APOO	-0.03	0.03	-0.87	0.385	0.586
AD	EN_L2_3_IT	APOO	-0.06	0.03	-2.25	0.0248	0.138
AD	EN_L3_5_IT_1	APOO	0.03	0.05	0.50	0.616	0.834
AD	EN_L3_5_IT_2	APOO	-0.09	0.04	-2.18	0.0294	0.162
AD	EN_L3_5_IT_3	APOO	-0.03	0.04	-0.81	0.42	0.658
AD	EN_L5_6_NP	APOO	-0.09	0.08	-1.14	0.253	0.765
AD	EN_L5_ET	APOO	0.18	0.40	0.44	0.657	0.999
AD	EN_L6B	APOO	0.00	0.07	0.03	0.978	0.995
AD	EN_L6_CT	APOO	-0.04	0.05	-0.76	0.45	0.773
AD	EN_L6_IT_1	APOO	-0.06	0.06	-1.11	0.265	0.71
AD	EN_L6_IT_2	APOO	-0.11	0.06	-1.78	0.0752	0.569
AD	IN_ADARB2	APOO	0.03	0.06	0.57	0.57	0.855
AD	IN_LAMP5_LHX6	APOO	-0.01	0.06	-0.21	0.835	0.975
AD	IN_LAMP5_RELN	APOO	-0.03	0.05	-0.49	0.622	0.907
AD	IN_PVALB	APOO	-0.02	0.03	-0.45	0.651	0.917
AD	IN_PVALB_CHC	APOO	-0.05	0.06	-0.77	0.443	0.824
AD	IN_SST	APOO	-0.00	0.05	-0.00	0.997	0.999
AD	IN_VIP	APOO	-0.02	0.03	-0.64	0.521	0.785
AD	Micro	APOO	-0.10	0.06	-1.67	0.0941	0.31
AD	OPC	APOO	-0.00	0.04	-0.12	0.907	0.976
AD	Oligo	APOO	-0.08	0.03	-2.78	0.00537	0.0427
AD	Astro	APOOL	-0.01	0.03	-0.42	0.676	0.816
AD	EN_L2_3_IT	APOOL	0.07	0.03	2.23	0.0256	0.141
AD	EN_L3_5_IT_1	APOOL	0.07	0.04	1.74	0.0826	0.314
AD	EN_L3_5_IT_2	APOOL	0.11	0.04	2.93	0.0034	0.039
AD	EN_L3_5_IT_3	APOOL	0.13	0.03	3.82	0.000135	0.00282
AD	EN_L5_6_NP	APOOL	0.01	0.07	0.13	0.896	0.985
AD	EN_L5_ET	APOOL	0.31	0.45	0.68	0.494	0.999
AD	EN_L6B	APOOL	0.06	0.06	1.06	0.289	0.652
AD	EN_L6_CT	APOOL	0.14	0.05	2.67	0.00765	0.0932
AD	EN_L6_IT_1	APOOL	0.08	0.06	1.47	0.142	0.582
AD	EN_L6_IT_2	APOOL	0.06	0.07	0.85	0.397	0.861
AD	Endo	APOOL	-0.19	0.32	-0.59	0.555	0.92
AD	IN_ADARB2	APOOL	0.06	0.06	1.11	0.265	0.674
AD	IN_LAMP5_LHX6	APOOL	0.10	0.07	1.49	0.135	0.644
AD	IN_LAMP5_RELN	APOOL	0.07	0.06	1.22	0.223	0.696
AD	IN_PVALB	APOOL	0.03	0.04	0.72	0.473	0.844
AD	IN_PVALB_CHC	APOOL	0.06	0.08	0.80	0.422	0.81
AD	IN_SST	APOOL	0.07	0.05	1.36	0.172	0.664
AD	IN_VIP	APOOL	0.03	0.04	0.68	0.496	0.769
AD	Micro	APOOL	-0.02	0.05	-0.41	0.684	0.871
AD	OPC	APOOL	0.02	0.04	0.48	0.633	0.883
AD	Oligo	APOOL	-0.07	0.04	-2.10	0.0361	0.148
AD	PC	APOOL	0.12	0.32	0.36	0.722	0.987
AD	Astro	APP	0.13	0.04	3.49	0.000477	0.00578
AD	EN_L2_3_IT	APP	0.06	0.02	2.44	0.0145	0.101
AD	EN_L3_5_IT_1	APP	0.07	0.03	2.64	0.0082	0.0841
AD	EN_L3_5_IT_2	APP	-0.01	0.02	-0.27	0.79	0.917
AD	EN_L3_5_IT_3	APP	0.05	0.03	1.87	0.0616	0.212
AD	EN_L5_6_NP	APP	0.11	0.03	3.45	0.000571	0.0901
AD	EN_L5_ET	APP	0.14	0.19	0.74	0.457	0.999
AD	EN_L6B	APP	0.12	0.03	3.50	0.000464	0.0222
AD	EN_L6_CT	APP	0.10	0.03	3.10	0.00195	0.0376
AD	EN_L6_IT_1	APP	0.06	0.04	1.78	0.0746	0.461
AD	EN_L6_IT_2	APP	0.08	0.04	1.98	0.048	0.518
AD	Endo	APP	0.03	0.06	0.54	0.59	0.936
AD	IN_ADARB2	APP	0.06	0.03	2.27	0.0229	0.259
AD	IN_LAMP5_LHX6	APP	0.02	0.03	0.64	0.525	0.902
AD	IN_LAMP5_RELN	APP	0.06	0.03	2.26	0.0236	0.296
AD	IN_PVALB	APP	-0.03	0.03	-0.91	0.36	0.783
AD	IN_PVALB_CHC	APP	0.02	0.03	0.67	0.5	0.857
AD	IN_SST	APP	-0.00	0.03	-0.03	0.975	0.997
AD	IN_VIP	APP	0.11	0.02	4.46	8.14e-06	0.00113
AD	Micro	APP	-0.01	0.05	-0.10	0.924	0.974
AD	OPC	APP	0.06	0.03	1.98	0.0474	0.357
AD	Oligo	APP	0.00	0.02	0.05	0.961	0.984
AD	PC	APP	0.21	0.07	2.96	0.00303	0.417
AD	PVM	APP	0.11	0.15	0.72	0.474	0.89
AD	SMC	APP	-0.09	0.19	-0.47	0.638	0.995
AD	VLMC	APP	0.08	0.07	1.15	0.249	0.58
AD	Astro	APPBP2	-0.01	0.03	-0.30	0.761	0.872
AD	EN_L2_3_IT	APPBP2	0.01	0.02	0.65	0.515	0.753
AD	EN_L3_5_IT_1	APPBP2	0.01	0.03	0.18	0.86	0.945
AD	EN_L3_5_IT_2	APPBP2	0.03	0.02	1.17	0.243	0.533
AD	EN_L3_5_IT_3	APPBP2	0.04	0.02	1.50	0.134	0.341
AD	EN_L5_6_NP	APPBP2	-0.02	0.04	-0.48	0.632	0.93
AD	EN_L5_ET	APPBP2	-0.03	0.32	-0.10	0.924	0.999
AD	EN_L6B	APPBP2	-0.02	0.04	-0.39	0.694	0.891
AD	EN_L6_CT	APPBP2	0.07	0.04	1.64	0.102	0.403
AD	EN_L6_IT_1	APPBP2	0.04	0.04	1.11	0.266	0.71
AD	EN_L6_IT_2	APPBP2	-0.01	0.04	-0.34	0.736	0.956
AD	Endo	APPBP2	0.11	0.07	1.51	0.13	0.654
AD	IN_ADARB2	APPBP2	0.03	0.04	0.70	0.483	0.814
AD	IN_LAMP5_LHX6	APPBP2	0.02	0.04	0.56	0.576	0.921
AD	IN_LAMP5_RELN	APPBP2	0.05	0.04	1.32	0.187	0.663
AD	IN_PVALB	APPBP2	0.04	0.03	1.46	0.143	0.569
AD	IN_PVALB_CHC	APPBP2	0.06	0.05	1.35	0.178	0.624
AD	IN_SST	APPBP2	0.01	0.03	0.28	0.781	0.958
AD	IN_VIP	APPBP2	0.01	0.02	0.42	0.676	0.869
AD	Micro	APPBP2	0.06	0.03	1.93	0.0534	0.221
AD	OPC	APPBP2	-0.01	0.02	-0.54	0.591	0.866
AD	Oligo	APPBP2	0.00	0.02	0.21	0.836	0.925
AD	PC	APPBP2	0.05	0.07	0.62	0.537	0.963
AD	PVM	APPBP2	0.06	0.11	0.54	0.586	0.918
AD	SMC	APPBP2	0.67	0.67	1.00	0.319	0.995
AD	VLMC	APPBP2	0.07	0.08	0.83	0.408	0.72
AD	Astro	APPL1	-0.02	0.03	-0.83	0.409	0.607
AD	EN_L2_3_IT	APPL1	0.01	0.02	0.44	0.662	0.842
AD	EN_L3_5_IT_1	APPL1	0.07	0.04	1.86	0.0628	0.269
AD	EN_L3_5_IT_2	APPL1	0.07	0.03	2.41	0.0161	0.112
AD	EN_L3_5_IT_3	APPL1	0.07	0.03	2.32	0.0204	0.103
AD	EN_L5_6_NP	APPL1	0.05	0.05	1.09	0.278	0.783
AD	EN_L5_ET	APPL1	0.25	0.30	0.83	0.407	0.999
AD	EN_L6B	APPL1	0.01	0.04	0.29	0.772	0.921
AD	EN_L6_CT	APPL1	0.09	0.04	2.23	0.0257	0.188
AD	EN_L6_IT_1	APPL1	-0.01	0.04	-0.18	0.858	0.969
AD	EN_L6_IT_2	APPL1	0.02	0.05	0.33	0.739	0.956
AD	Endo	APPL1	-0.01	0.08	-0.17	0.868	0.979
AD	IN_ADARB2	APPL1	0.02	0.04	0.39	0.696	0.9
AD	IN_LAMP5_LHX6	APPL1	0.05	0.05	1.03	0.304	0.793
AD	IN_LAMP5_RELN	APPL1	0.05	0.05	1.01	0.313	0.77
AD	IN_PVALB	APPL1	-0.00	0.03	-0.01	0.991	0.998
AD	IN_PVALB_CHC	APPL1	-0.02	0.05	-0.37	0.709	0.932
AD	IN_SST	APPL1	0.02	0.03	0.74	0.458	0.858
AD	IN_VIP	APPL1	0.02	0.03	0.91	0.365	0.678
AD	Micro	APPL1	0.05	0.03	1.62	0.106	0.331
AD	OPC	APPL1	-0.01	0.03	-0.28	0.783	0.937
AD	Oligo	APPL1	-0.02	0.02	-1.03	0.305	0.55
AD	PC	APPL1	0.08	0.09	0.97	0.334	0.934
AD	PVM	APPL1	0.32	0.11	2.94	0.00332	0.461
AD	VLMC	APPL1	0.01	0.08	0.16	0.869	0.958
AD	Astro	APPL2	-0.05	0.03	-1.69	0.0918	0.234
AD	EN_L2_3_IT	APPL2	-0.04	0.03	-1.37	0.171	0.425
AD	EN_L3_5_IT_1	APPL2	-0.03	0.03	-1.02	0.309	0.616
AD	EN_L3_5_IT_2	APPL2	-0.01	0.03	-0.41	0.68	0.861
AD	EN_L3_5_IT_3	APPL2	0.01	0.03	0.24	0.808	0.913
AD	EN_L5_6_NP	APPL2	-0.03	0.05	-0.60	0.546	0.906
AD	EN_L5_ET	APPL2	-0.04	0.26	-0.16	0.869	0.999
AD	EN_L6B	APPL2	-0.01	0.05	-0.15	0.883	0.965
AD	EN_L6_CT	APPL2	-0.00	0.04	-0.03	0.976	0.994
AD	EN_L6_IT_1	APPL2	0.02	0.04	0.39	0.697	0.923
AD	EN_L6_IT_2	APPL2	-0.09	0.06	-1.65	0.0981	0.612
AD	Endo	APPL2	-0.14	0.09	-1.59	0.113	0.619
AD	IN_ADARB2	APPL2	-0.02	0.04	-0.61	0.543	0.844
AD	IN_LAMP5_LHX6	APPL2	0.03	0.05	0.66	0.51	0.894
AD	IN_LAMP5_RELN	APPL2	0.01	0.04	0.26	0.793	0.953
AD	IN_PVALB	APPL2	-0.02	0.03	-0.74	0.462	0.839
AD	IN_PVALB_CHC	APPL2	0.03	0.05	0.71	0.475	0.842
AD	IN_SST	APPL2	-0.02	0.04	-0.58	0.559	0.891
AD	IN_VIP	APPL2	0.03	0.03	0.94	0.35	0.664
AD	Micro	APPL2	-0.11	0.05	-2.19	0.0289	0.151
AD	OPC	APPL2	0.02	0.03	0.76	0.445	0.797
AD	Oligo	APPL2	0.02	0.02	0.73	0.463	0.695
AD	PC	APPL2	-0.16	0.08	-1.89	0.0585	0.803
AD	PVM	APPL2	0.01	0.11	0.08	0.934	0.992
AD	SMC	APPL2	-0.46	0.66	-0.69	0.488	0.995
AD	VLMC	APPL2	0.13	0.09	1.40	0.16	0.479
AD	Astro	APRT	0.14	0.07	1.94	0.0525	0.161
AD	EN_L2_3_IT	APRT	0.01	0.07	0.17	0.861	0.94
AD	EN_L3_5_IT_2	APRT	0.37	0.35	1.04	0.299	0.588
AD	EN_L3_5_IT_3	APRT	-0.07	0.09	-0.76	0.446	0.68
AD	IN_VIP	APRT	-0.09	0.10	-0.94	0.349	0.664
AD	Oligo	APRT	-0.02	0.05	-0.40	0.687	0.848
AD	Astro	APTX	0.09	0.03	2.97	0.00299	0.0218
AD	EN_L2_3_IT	APTX	-0.05	0.03	-1.58	0.115	0.345
AD	EN_L3_5_IT_1	APTX	-0.09	0.05	-1.89	0.0587	0.262
AD	EN_L3_5_IT_2	APTX	-0.00	0.04	-0.07	0.946	0.98
AD	EN_L3_5_IT_3	APTX	-0.06	0.04	-1.51	0.131	0.336
AD	EN_L5_6_NP	APTX	-0.07	0.06	-1.17	0.241	0.751
AD	EN_L5_ET	APTX	-0.04	0.35	-0.12	0.908	0.999
AD	EN_L6B	APTX	-0.02	0.07	-0.35	0.729	0.906
AD	EN_L6_CT	APTX	-0.01	0.05	-0.27	0.786	0.94
AD	EN_L6_IT_1	APTX	-0.08	0.05	-1.44	0.149	0.591
AD	EN_L6_IT_2	APTX	-0.12	0.06	-2.02	0.0437	0.503
AD	Endo	APTX	0.12	0.24	0.48	0.628	0.948
AD	IN_ADARB2	APTX	-0.03	0.05	-0.55	0.58	0.859
AD	IN_LAMP5_LHX6	APTX	-0.01	0.06	-0.16	0.876	0.984
AD	IN_LAMP5_RELN	APTX	-0.06	0.05	-1.23	0.218	0.693
AD	IN_PVALB	APTX	-0.04	0.04	-0.98	0.327	0.763
AD	IN_PVALB_CHC	APTX	-0.11	0.07	-1.55	0.121	0.534
AD	IN_SST	APTX	-0.04	0.04	-0.83	0.409	0.83
AD	IN_VIP	APTX	-0.03	0.04	-0.82	0.41	0.71
AD	Micro	APTX	-0.01	0.04	-0.19	0.845	0.943
AD	OPC	APTX	0.01	0.03	0.24	0.813	0.946
AD	Oligo	APTX	0.01	0.02	0.57	0.566	0.77
AD	PC	APTX	0.06	0.30	0.22	0.827	0.988
AD	VLMC	APTX	-0.01	0.10	-0.09	0.93	0.978
AD	Astro	AQP1	0.18	0.13	1.34	0.182	0.366
AD	EN_L2_3_IT	AQP1	-0.02	0.07	-0.26	0.794	0.907
AD	EN_L3_5_IT_2	AQP1	0.14	0.08	1.69	0.0918	0.318
AD	EN_L3_5_IT_3	AQP1	0.07	0.28	0.25	0.802	0.91
AD	Oligo	AQP1	0.15	0.10	1.51	0.131	0.331
AD	Astro	AQP11	-0.03	0.05	-0.51	0.608	0.768
AD	EN_L2_3_IT	AQP11	-0.08	0.04	-2.08	0.0379	0.176
AD	EN_L3_5_IT_1	AQP11	-0.00	0.07	-0.03	0.98	0.994
AD	EN_L3_5_IT_2	AQP11	-0.09	0.05	-2.00	0.0457	0.211
AD	EN_L3_5_IT_3	AQP11	-0.05	0.05	-0.90	0.368	0.612
AD	EN_L5_6_NP	AQP11	0.00	0.08	0.00	0.997	0.999
AD	EN_L6B	AQP11	-0.05	0.08	-0.61	0.541	0.824
AD	EN_L6_CT	AQP11	-0.05	0.08	-0.65	0.515	0.813
AD	EN_L6_IT_1	AQP11	-0.08	0.07	-1.10	0.272	0.716
AD	EN_L6_IT_2	AQP11	-0.06	0.09	-0.66	0.506	0.899
AD	IN_ADARB2	AQP11	0.01	0.08	0.18	0.859	0.959
AD	IN_LAMP5_LHX6	AQP11	-0.08	0.09	-0.85	0.395	0.844
AD	IN_LAMP5_RELN	AQP11	0.02	0.07	0.33	0.74	0.939
AD	IN_PVALB	AQP11	-0.08	0.05	-1.65	0.0988	0.492
AD	IN_PVALB_CHC	AQP11	0.00	0.09	0.01	0.995	0.999
AD	IN_SST	AQP11	-0.04	0.06	-0.63	0.526	0.88
AD	IN_VIP	AQP11	-0.13	0.05	-2.67	0.00766	0.0898
AD	Micro	AQP11	0.09	0.10	0.97	0.332	0.623
AD	OPC	AQP11	0.01	0.05	0.17	0.861	0.962
AD	Oligo	AQP11	-0.11	0.04	-2.55	0.0109	0.0684
AD	Astro	AQP4	0.17	0.05	3.84	0.000125	0.00211
AD	EN_L2_3_IT	AQP4	0.09	0.05	1.85	0.0641	0.242
AD	EN_L3_5_IT_1	AQP4	0.15	0.09	1.79	0.0731	0.294
AD	EN_L3_5_IT_2	AQP4	0.08	0.07	1.18	0.238	0.527
AD	EN_L3_5_IT_3	AQP4	-0.05	0.07	-0.70	0.486	0.711
AD	EN_L6B	AQP4	0.12	0.41	0.28	0.778	0.923
AD	EN_L6_CT	AQP4	0.08	0.10	0.82	0.409	0.744
AD	EN_L6_IT_1	AQP4	0.00	0.10	0.05	0.959	0.993
AD	EN_L6_IT_2	AQP4	0.06	0.33	0.18	0.86	0.981
AD	Endo	AQP4	0.61	0.44	1.37	0.172	0.704
AD	IN_ADARB2	AQP4	0.04	0.10	0.37	0.711	0.904
AD	IN_LAMP5_LHX6	AQP4	0.05	0.10	0.54	0.586	0.925
AD	IN_LAMP5_RELN	AQP4	0.16	0.11	1.50	0.133	0.596
AD	IN_PVALB	AQP4	0.05	0.08	0.66	0.508	0.859
AD	IN_SST	AQP4	0.07	0.10	0.71	0.476	0.864
AD	IN_VIP	AQP4	0.04	0.08	0.42	0.673	0.868
AD	Micro	AQP4	0.06	0.08	0.78	0.433	0.715
AD	OPC	AQP4	0.09	0.06	1.44	0.151	0.548
AD	Oligo	AQP4	0.09	0.06	1.44	0.151	0.362
AD	Astro	AQP6	0.42	0.13	3.18	0.00149	0.0132
AD	Oligo	AQP6	-0.06	0.07	-0.94	0.348	0.593
AD	EN_L2_3_IT	AQP7	0.03	0.13	0.25	0.801	0.911
AD	EN_L3_5_IT_2	AQP7	0.04	0.33	0.13	0.898	0.962
AD	EN_L2_3_IT	AQP8	-0.06	0.09	-0.71	0.477	0.724
AD	EN_L2_3_IT	AQP9	0.22	0.08	2.77	0.00558	0.0579
AD	EN_L3_5_IT_3	AQP9	-0.09	0.09	-0.94	0.348	0.593
AD	EN_L6B	AQP9	-0.65	0.64	-1.02	0.306	0.668
AD	EN_L6_CT	AQP9	-1.04	0.42	-2.46	0.014	0.134
AD	Oligo	AQP9	-0.25	0.10	-2.40	0.0162	0.0882
AD	Astro	AQR	0.05	0.03	1.75	0.0799	0.214
AD	EN_L2_3_IT	AQR	0.02	0.02	1.04	0.298	0.572
AD	EN_L3_5_IT_1	AQR	0.07	0.04	1.79	0.0734	0.295
AD	EN_L3_5_IT_2	AQR	0.00	0.03	0.05	0.964	0.986
AD	EN_L3_5_IT_3	AQR	0.03	0.03	0.94	0.348	0.593
AD	EN_L5_6_NP	AQR	-0.01	0.05	-0.21	0.831	0.972
AD	EN_L5_ET	AQR	-0.42	0.31	-1.36	0.172	0.999
AD	EN_L6B	AQR	0.02	0.04	0.51	0.612	0.859
AD	EN_L6_CT	AQR	0.05	0.04	1.20	0.23	0.592
AD	EN_L6_IT_1	AQR	0.07	0.04	1.57	0.117	0.548
AD	EN_L6_IT_2	AQR	-0.00	0.05	-0.00	0.998	0.999
AD	Endo	AQR	-0.14	0.09	-1.57	0.117	0.629
AD	IN_ADARB2	AQR	-0.02	0.04	-0.61	0.541	0.842
AD	IN_LAMP5_LHX6	AQR	0.04	0.04	0.93	0.352	0.821
AD	IN_LAMP5_RELN	AQR	-0.03	0.04	-0.76	0.449	0.841
AD	IN_PVALB	AQR	0.00	0.03	0.16	0.875	0.973
AD	IN_PVALB_CHC	AQR	-0.00	0.05	-0.09	0.932	0.986
AD	IN_SST	AQR	0.07	0.03	2.02	0.0438	0.409
AD	IN_VIP	AQR	0.03	0.03	0.95	0.34	0.656
AD	Micro	AQR	-0.02	0.03	-0.49	0.623	0.842
AD	OPC	AQR	0.05	0.03	1.67	0.0948	0.461
AD	Oligo	AQR	0.06	0.02	3.02	0.00255	0.0266
AD	PC	AQR	0.16	0.09	1.74	0.0826	0.836
AD	PVM	AQR	0.02	0.12	0.13	0.896	0.98
AD	VLMC	AQR	0.16	0.09	1.76	0.0787	0.348
AD	Astro	AR	0.12	0.08	1.40	0.162	0.341
AD	EN_L2_3_IT	AR	0.06	0.11	0.55	0.583	0.794
AD	EN_L3_5_IT_1	AR	0.15	0.42	0.36	0.716	0.884
AD	EN_L3_5_IT_2	AR	-0.13	0.11	-1.21	0.225	0.512
AD	EN_L3_5_IT_3	AR	-0.07	0.11	-0.60	0.548	0.755
AD	EN_L6_CT	AR	0.19	0.16	1.18	0.238	0.6
AD	IN_LAMP5_LHX6	AR	0.06	0.13	0.48	0.635	0.934
AD	IN_PVALB	AR	-0.03	0.05	-0.52	0.602	0.899
AD	IN_PVALB_CHC	AR	0.04	0.11	0.33	0.742	0.943
AD	IN_SST	AR	0.11	0.11	1.04	0.301	0.778
AD	IN_VIP	AR	0.04	0.07	0.49	0.624	0.844
AD	OPC	AR	0.10	0.06	1.58	0.115	0.494
AD	Oligo	AR	-0.05	0.07	-0.78	0.438	0.675
AD	Astro	ARAF	-0.03	0.05	-0.61	0.54	0.718
AD	EN_L2_3_IT	ARAF	-0.08	0.05	-1.54	0.124	0.357
AD	EN_L3_5_IT_1	ARAF	-0.47	0.33	-1.43	0.152	0.437
AD	EN_L3_5_IT_2	ARAF	0.01	0.07	0.10	0.922	0.973
AD	EN_L3_5_IT_3	ARAF	-0.00	0.07	-0.05	0.963	0.985
AD	EN_L6_IT_1	ARAF	0.40	0.41	0.97	0.334	0.758
AD	IN_PVALB	ARAF	-0.04	0.07	-0.49	0.625	0.908
AD	IN_SST	ARAF	0.04	0.10	0.39	0.698	0.936
AD	IN_VIP	ARAF	-0.12	0.07	-1.71	0.0877	0.338
AD	Micro	ARAF	-0.02	0.08	-0.27	0.784	0.916
AD	OPC	ARAF	-0.03	0.06	-0.44	0.662	0.894
AD	Oligo	ARAF	0.01	0.04	0.13	0.898	0.957
AD	Astro	ARAP1	0.12	0.05	2.68	0.00733	0.0418
AD	EN_L2_3_IT	ARAP1	0.13	0.04	2.86	0.00421	0.0499
AD	EN_L3_5_IT_1	ARAP1	0.13	0.07	1.78	0.0754	0.299
AD	EN_L3_5_IT_2	ARAP1	0.13	0.06	2.26	0.0239	0.142
AD	EN_L3_5_IT_3	ARAP1	0.16	0.06	2.78	0.00551	0.042
AD	EN_L5_6_NP	ARAP1	0.06	0.08	0.78	0.435	0.863
AD	EN_L6B	ARAP1	0.30	0.08	3.86	0.000112	0.00842
AD	EN_L6_CT	ARAP1	0.20	0.06	3.06	0.00218	0.0406
AD	EN_L6_IT_1	ARAP1	0.24	0.09	2.74	0.00621	0.148
AD	EN_L6_IT_2	ARAP1	0.94	0.33	2.83	0.00463	0.24
AD	IN_ADARB2	ARAP1	0.17	0.09	1.92	0.0549	0.369
AD	IN_LAMP5_LHX6	ARAP1	0.09	0.09	1.01	0.315	0.797
AD	IN_LAMP5_RELN	ARAP1	0.07	0.08	0.90	0.367	0.803
AD	IN_PVALB	ARAP1	0.11	0.06	2.02	0.0432	0.351
AD	IN_PVALB_CHC	ARAP1	-0.08	0.32	-0.27	0.79	0.95
AD	IN_SST	ARAP1	0.05	0.06	0.73	0.466	0.861
AD	IN_VIP	ARAP1	0.06	0.05	1.18	0.239	0.555
AD	Micro	ARAP1	0.17	0.05	3.56	0.000375	0.007
AD	OPC	ARAP1	0.04	0.04	1.13	0.257	0.668
AD	Oligo	ARAP1	0.10	0.03	3.09	0.00199	0.0225
AD	PC	ARAP1	-0.35	0.45	-0.78	0.434	0.939
AD	PVM	ARAP1	-0.00	0.12	-0.01	0.993	0.999
AD	Adaptive	ARAP2	0.11	0.09	1.18	0.239	0.869
AD	Astro	ARAP2	0.09	0.03	2.72	0.00649	0.0384
AD	EN_L2_3_IT	ARAP2	-0.05	0.03	-1.60	0.11	0.337
AD	EN_L3_5_IT_1	ARAP2	-0.03	0.04	-0.61	0.54	0.795
AD	EN_L3_5_IT_2	ARAP2	-0.07	0.04	-1.84	0.066	0.263
AD	EN_L3_5_IT_3	ARAP2	-0.02	0.03	-0.54	0.59	0.782
AD	EN_L5_6_NP	ARAP2	0.05	0.04	1.10	0.271	0.779
AD	EN_L5_ET	ARAP2	-0.13	0.23	-0.54	0.587	0.999
AD	EN_L6B	ARAP2	0.00	0.06	0.02	0.984	0.996
AD	EN_L6_CT	ARAP2	-0.10	0.05	-1.96	0.0499	0.279
AD	EN_L6_IT_1	ARAP2	0.06	0.04	1.43	0.151	0.593
AD	EN_L6_IT_2	ARAP2	0.10	0.05	2.11	0.0346	0.484
AD	Endo	ARAP2	0.12	0.08	1.51	0.13	0.654
AD	IN_ADARB2	ARAP2	-0.03	0.08	-0.38	0.706	0.902
AD	IN_LAMP5_LHX6	ARAP2	-0.02	0.06	-0.29	0.772	0.965
AD	IN_LAMP5_RELN	ARAP2	-0.15	0.09	-1.72	0.0847	0.517
AD	IN_PVALB	ARAP2	-0.04	0.08	-0.50	0.617	0.903
AD	IN_PVALB_CHC	ARAP2	0.08	0.05	1.72	0.0858	0.461
AD	IN_SST	ARAP2	-0.04	0.07	-0.54	0.589	0.901
AD	IN_VIP	ARAP2	0.01	0.04	0.29	0.776	0.912
AD	Micro	ARAP2	0.17	0.05	3.67	0.000242	0.00502
AD	OPC	ARAP2	0.08	0.03	2.60	0.00929	0.181
AD	Oligo	ARAP2	0.04	0.03	1.57	0.117	0.31
AD	PC	ARAP2	-0.04	0.09	-0.44	0.662	0.984
AD	PVM	ARAP2	0.13	0.10	1.33	0.182	0.765
AD	VLMC	ARAP2	0.25	0.13	1.86	0.0623	0.32
AD	Astro	ARAP3	0.01	0.12	0.08	0.935	0.969
AD	EN_L2_3_IT	ARAP3	-0.45	0.13	-3.59	0.000332	0.0102
AD	EN_L3_5_IT_1	ARAP3	-0.41	0.14	-2.87	0.00406	0.0559
AD	EN_L3_5_IT_2	ARAP3	-0.49	0.14	-3.37	0.000747	0.0132
AD	EN_L3_5_IT_3	ARAP3	-0.35	0.14	-2.61	0.00908	0.0603
AD	EN_L6_CT	ARAP3	-0.36	0.14	-2.55	0.0106	0.114
AD	EN_L6_IT_1	ARAP3	-0.50	0.15	-3.24	0.0012	0.0581
AD	Endo	ARAP3	0.00	0.09	0.02	0.984	0.998
AD	IN_ADARB2	ARAP3	-0.11	0.15	-0.73	0.463	0.805
AD	IN_PVALB	ARAP3	-0.30	0.16	-1.84	0.0662	0.419
AD	IN_SST	ARAP3	-0.24	0.11	-2.17	0.0302	0.353
AD	IN_VIP	ARAP3	-0.28	0.15	-1.92	0.055	0.267
AD	Micro	ARAP3	0.09	0.10	0.94	0.35	0.639
AD	OPC	ARAP3	-0.15	0.12	-1.30	0.195	0.6
AD	Oligo	ARAP3	0.06	0.09	0.61	0.542	0.752
AD	EN_L2_3_IT	ARC	-0.23	0.11	-1.99	0.0462	0.198
AD	EN_L3_5_IT_2	ARC	-0.32	0.12	-2.71	0.00677	0.0619
AD	EN_L3_5_IT_3	ARC	-0.51	0.12	-4.19	2.76e-05	0.000799
AD	OPC	ARC	0.01	0.11	0.11	0.909	0.976
AD	Astro	ARCN1	-0.04	0.03	-1.37	0.172	0.353
AD	EN_L2_3_IT	ARCN1	0.03	0.03	1.16	0.247	0.52
AD	EN_L3_5_IT_1	ARCN1	0.08	0.05	1.41	0.16	0.446
AD	EN_L3_5_IT_2	ARCN1	0.00	0.04	0.01	0.992	0.997
AD	EN_L3_5_IT_3	ARCN1	0.06	0.04	1.49	0.136	0.344
AD	EN_L5_6_NP	ARCN1	0.05	0.07	0.74	0.461	0.875
AD	EN_L6B	ARCN1	0.15	0.07	2.14	0.0323	0.241
AD	EN_L6_CT	ARCN1	0.05	0.07	0.73	0.464	0.784
AD	EN_L6_IT_1	ARCN1	0.05	0.06	0.83	0.404	0.799
AD	EN_L6_IT_2	ARCN1	0.10	0.08	1.23	0.22	0.747
AD	Endo	ARCN1	-0.01	0.27	-0.04	0.965	0.995
AD	IN_ADARB2	ARCN1	0.00	0.06	0.06	0.952	0.987
AD	IN_LAMP5_LHX6	ARCN1	-0.03	0.08	-0.35	0.727	0.954
AD	IN_LAMP5_RELN	ARCN1	0.05	0.06	0.83	0.405	0.824
AD	IN_PVALB	ARCN1	0.05	0.04	1.22	0.224	0.669
AD	IN_PVALB_CHC	ARCN1	-0.06	0.08	-0.71	0.479	0.843
AD	IN_SST	ARCN1	-0.01	0.05	-0.32	0.752	0.952
AD	IN_VIP	ARCN1	0.06	0.04	1.47	0.141	0.431
AD	Micro	ARCN1	-0.07	0.05	-1.32	0.186	0.457
AD	OPC	ARCN1	-0.00	0.04	-0.01	0.989	0.996
AD	Oligo	ARCN1	0.01	0.02	0.32	0.753	0.884
AD	PC	ARCN1	0.05	0.33	0.16	0.876	0.99
AD	Astro	AREL1	-0.06	0.04	-1.67	0.0958	0.24
AD	EN_L2_3_IT	AREL1	-0.03	0.03	-1.26	0.207	0.473
AD	EN_L3_5_IT_1	AREL1	-0.08	0.05	-1.64	0.1	0.35
AD	EN_L3_5_IT_2	AREL1	-0.07	0.04	-1.85	0.0637	0.258
AD	EN_L3_5_IT_3	AREL1	-0.04	0.04	-1.10	0.273	0.519
AD	EN_L5_6_NP	AREL1	-0.05	0.08	-0.68	0.498	0.886
AD	EN_L5_ET	AREL1	0.05	0.41	0.13	0.895	0.999
AD	EN_L6B	AREL1	-0.14	0.07	-1.97	0.0484	0.294
AD	EN_L6_CT	AREL1	-0.10	0.06	-1.58	0.115	0.429
AD	EN_L6_IT_1	AREL1	-0.02	0.06	-0.35	0.73	0.935
AD	EN_L6_IT_2	AREL1	-0.06	0.08	-0.74	0.46	0.886
AD	Endo	AREL1	-0.30	0.29	-1.07	0.287	0.803
AD	IN_ADARB2	AREL1	-0.06	0.06	-0.95	0.34	0.73
AD	IN_LAMP5_LHX6	AREL1	-0.12	0.07	-1.71	0.0875	0.56
AD	IN_LAMP5_RELN	AREL1	0.01	0.06	0.13	0.895	0.977
AD	IN_PVALB	AREL1	-0.01	0.04	-0.28	0.776	0.947
AD	IN_PVALB_CHC	AREL1	-0.02	0.09	-0.22	0.829	0.961
AD	IN_SST	AREL1	-0.11	0.05	-2.03	0.0425	0.406
AD	IN_VIP	AREL1	-0.05	0.04	-1.14	0.254	0.571
AD	Micro	AREL1	0.07	0.04	1.55	0.121	0.357
AD	OPC	AREL1	-0.09	0.04	-2.07	0.038	0.328
AD	Oligo	AREL1	-0.00	0.03	-0.19	0.852	0.934
AD	PC	AREL1	-0.04	0.35	-0.10	0.919	0.993
AD	VLMC	AREL1	0.79	0.35	2.28	0.0224	0.216
AD	Astro	ARF1	-0.04	0.04	-1.25	0.213	0.405
AD	EN_L2_3_IT	ARF1	0.08	0.04	2.14	0.0324	0.161
AD	EN_L3_5_IT_1	ARF1	0.03	0.05	0.69	0.493	0.765
AD	EN_L3_5_IT_2	ARF1	-0.00	0.04	-0.09	0.931	0.975
AD	EN_L3_5_IT_3	ARF1	0.03	0.04	0.78	0.434	0.671
AD	EN_L5_6_NP	ARF1	0.03	0.06	0.52	0.6	0.923
AD	EN_L5_ET	ARF1	0.22	0.40	0.56	0.579	0.999
AD	EN_L6B	ARF1	0.04	0.06	0.69	0.491	0.797
AD	EN_L6_CT	ARF1	0.00	0.06	0.08	0.938	0.982
AD	EN_L6_IT_1	ARF1	0.06	0.06	1.01	0.313	0.745
AD	EN_L6_IT_2	ARF1	-0.00	0.07	-0.01	0.992	0.998
AD	Endo	ARF1	0.06	0.09	0.61	0.54	0.915
AD	IN_ADARB2	ARF1	0.05	0.05	0.89	0.373	0.753
AD	IN_LAMP5_LHX6	ARF1	0.07	0.06	1.13	0.259	0.765
AD	IN_LAMP5_RELN	ARF1	0.00	0.05	0.07	0.942	0.988
AD	IN_PVALB	ARF1	0.02	0.04	0.53	0.593	0.895
AD	IN_PVALB_CHC	ARF1	0.02	0.06	0.36	0.717	0.935
AD	IN_SST	ARF1	-0.03	0.05	-0.59	0.556	0.891
AD	IN_VIP	ARF1	-0.02	0.04	-0.54	0.592	0.828
AD	Micro	ARF1	0.07	0.04	1.51	0.132	0.377
AD	OPC	ARF1	0.04	0.03	1.20	0.23	0.639
AD	Oligo	ARF1	-0.00	0.03	-0.05	0.964	0.985
AD	PC	ARF1	-0.00	0.09	-0.02	0.984	0.998
AD	PVM	ARF1	0.64	0.41	1.56	0.119	0.737
AD	EN_L2_3_IT	ARF3	0.05	0.10	0.48	0.631	0.822
AD	Astro	ARF4	0.00	0.04	0.06	0.951	0.977
AD	EN_L2_3_IT	ARF4	-0.02	0.04	-0.42	0.675	0.849
AD	EN_L3_5_IT_1	ARF4	-0.02	0.05	-0.38	0.707	0.88
AD	EN_L3_5_IT_2	ARF4	-0.06	0.04	-1.43	0.152	0.419
AD	EN_L3_5_IT_3	ARF4	-0.02	0.04	-0.65	0.515	0.731
AD	EN_L5_6_NP	ARF4	0.01	0.07	0.11	0.915	0.989
AD	EN_L5_ET	ARF4	0.39	0.47	0.84	0.402	0.999
AD	EN_L6B	ARF4	-0.02	0.07	-0.25	0.802	0.932
AD	EN_L6_CT	ARF4	-0.06	0.06	-0.98	0.327	0.686
AD	EN_L6_IT_1	ARF4	-0.03	0.06	-0.56	0.579	0.882
AD	EN_L6_IT_2	ARF4	-0.07	0.08	-0.81	0.417	0.873
AD	Endo	ARF4	-0.09	0.26	-0.36	0.723	0.961
AD	IN_ADARB2	ARF4	-0.10	0.05	-1.84	0.0661	0.394
AD	IN_LAMP5_LHX6	ARF4	-0.10	0.06	-1.56	0.118	0.614
AD	IN_LAMP5_RELN	ARF4	0.02	0.06	0.28	0.776	0.949
AD	IN_PVALB	ARF4	-0.09	0.05	-1.83	0.0673	0.422
AD	IN_PVALB_CHC	ARF4	-0.04	0.07	-0.53	0.596	0.896
AD	IN_SST	ARF4	-0.08	0.05	-1.50	0.134	0.621
AD	IN_VIP	ARF4	-0.09	0.04	-2.34	0.0193	0.152
AD	Micro	ARF4	0.03	0.05	0.72	0.473	0.743
AD	OPC	ARF4	-0.00	0.03	-0.07	0.945	0.985
AD	Oligo	ARF4	-0.05	0.02	-2.22	0.0262	0.121
AD	PC	ARF4	-0.07	0.29	-0.25	0.806	0.988
AD	VLMC	ARF4	-0.39	0.42	-0.94	0.347	0.669
AD	Astro	ARF5	0.07	0.08	0.92	0.359	0.56
AD	EN_L2_3_IT	ARF5	0.08	0.07	1.12	0.263	0.537
AD	EN_L3_5_IT_1	ARF5	-0.15	0.30	-0.49	0.624	0.838
AD	EN_L3_5_IT_2	ARF5	-0.01	0.08	-0.18	0.855	0.946
AD	EN_L3_5_IT_3	ARF5	0.03	0.09	0.31	0.76	0.887
AD	EN_L6_IT_1	ARF5	1.14	0.44	2.57	0.0103	0.196
AD	IN_PVALB	ARF5	0.08	0.10	0.83	0.406	0.81
AD	IN_VIP	ARF5	-0.17	0.09	-1.79	0.0741	0.31
AD	OPC	ARF5	0.11	0.09	1.26	0.206	0.614
AD	Oligo	ARF5	-0.17	0.06	-2.81	0.00499	0.0409
AD	Astro	ARF6	-0.03	0.07	-0.42	0.672	0.813
AD	EN_L2_3_IT	ARF6	0.20	0.06	3.42	0.000621	0.0155
AD	EN_L3_5_IT_1	ARF6	0.22	0.09	2.40	0.0164	0.126
AD	EN_L3_5_IT_2	ARF6	0.09	0.07	1.26	0.206	0.49
AD	EN_L3_5_IT_3	ARF6	0.14	0.07	2.09	0.0364	0.151
AD	EN_L6_IT_1	ARF6	0.32	0.42	0.76	0.447	0.823
AD	Endo	ARF6	-0.11	0.36	-0.29	0.772	0.963
AD	IN_PVALB	ARF6	-0.00	0.08	-0.03	0.979	0.995
AD	IN_SST	ARF6	-0.08	0.10	-0.85	0.393	0.821
AD	IN_VIP	ARF6	0.07	0.07	0.96	0.335	0.653
AD	Micro	ARF6	0.31	0.08	3.88	0.000104	0.00259
AD	OPC	ARF6	-0.12	0.07	-1.60	0.11	0.488
AD	Oligo	ARF6	0.06	0.04	1.42	0.155	0.368
AD	Astro	ARFGAP1	-0.08	0.05	-1.69	0.091	0.233
AD	EN_L2_3_IT	ARFGAP1	-0.00	0.04	-0.08	0.936	0.974
AD	EN_L3_5_IT_1	ARFGAP1	0.01	0.06	0.23	0.822	0.934
AD	EN_L3_5_IT_2	ARFGAP1	-0.07	0.05	-1.44	0.149	0.414
AD	EN_L3_5_IT_3	ARFGAP1	-0.07	0.04	-1.63	0.103	0.29
AD	EN_L5_6_NP	ARFGAP1	-0.01	0.08	-0.08	0.933	0.992
AD	EN_L6B	ARFGAP1	-0.07	0.08	-0.96	0.337	0.696
AD	EN_L6_CT	ARFGAP1	-0.00	0.07	-0.05	0.958	0.987
AD	EN_L6_IT_1	ARFGAP1	-0.01	0.07	-0.17	0.864	0.971
AD	EN_L6_IT_2	ARFGAP1	-0.07	0.09	-0.80	0.423	0.875
AD	IN_ADARB2	ARFGAP1	0.00	0.07	0.01	0.99	0.997
AD	IN_LAMP5_LHX6	ARFGAP1	-0.01	0.09	-0.15	0.884	0.985
AD	IN_LAMP5_RELN	ARFGAP1	-0.02	0.07	-0.21	0.83	0.964
AD	IN_PVALB	ARFGAP1	-0.06	0.05	-1.36	0.174	0.61
AD	IN_PVALB_CHC	ARFGAP1	0.02	0.09	0.22	0.823	0.959
AD	IN_SST	ARFGAP1	-0.10	0.05	-1.90	0.0578	0.457
AD	IN_VIP	ARFGAP1	-0.07	0.05	-1.60	0.11	0.382
AD	Micro	ARFGAP1	0.01	0.06	0.23	0.817	0.931
AD	OPC	ARFGAP1	-0.05	0.05	-1.12	0.264	0.671
AD	Oligo	ARFGAP1	-0.08	0.04	-2.19	0.0282	0.127
AD	Astro	ARFGAP2	-0.04	0.03	-1.15	0.251	0.451
AD	EN_L2_3_IT	ARFGAP2	0.01	0.03	0.43	0.669	0.846
AD	EN_L3_5_IT_1	ARFGAP2	-0.03	0.05	-0.59	0.554	0.801
AD	EN_L3_5_IT_2	ARFGAP2	0.06	0.04	1.52	0.127	0.38
AD	EN_L3_5_IT_3	ARFGAP2	-0.04	0.04	-0.84	0.4	0.642
AD	EN_L5_6_NP	ARFGAP2	-0.01	0.07	-0.07	0.942	0.994
AD	EN_L6B	ARFGAP2	-0.02	0.08	-0.31	0.756	0.916
AD	EN_L6_CT	ARFGAP2	-0.03	0.06	-0.47	0.638	0.879
AD	EN_L6_IT_1	ARFGAP2	0.01	0.06	0.23	0.815	0.958
AD	EN_L6_IT_2	ARFGAP2	0.01	0.08	0.15	0.882	0.985
AD	IN_ADARB2	ARFGAP2	0.06	0.06	1.01	0.31	0.708
AD	IN_LAMP5_LHX6	ARFGAP2	0.07	0.07	0.92	0.356	0.825
AD	IN_LAMP5_RELN	ARFGAP2	0.02	0.06	0.39	0.695	0.929
AD	IN_PVALB	ARFGAP2	-0.01	0.04	-0.29	0.771	0.946
AD	IN_PVALB_CHC	ARFGAP2	-0.15	0.08	-1.79	0.0727	0.43
AD	IN_SST	ARFGAP2	-0.03	0.06	-0.52	0.605	0.906
AD	IN_VIP	ARFGAP2	-0.00	0.04	-0.06	0.955	0.985
AD	Micro	ARFGAP2	-0.02	0.05	-0.36	0.721	0.888
AD	OPC	ARFGAP2	0.04	0.04	1.02	0.307	0.703
AD	Oligo	ARFGAP2	-0.02	0.02	-0.94	0.346	0.591
AD	PC	ARFGAP2	-0.15	0.34	-0.46	0.649	0.981
AD	Astro	ARFGAP3	0.06	0.04	1.52	0.128	0.293
AD	EN_L2_3_IT	ARFGAP3	0.00	0.03	0.16	0.872	0.944
AD	EN_L3_5_IT_1	ARFGAP3	0.00	0.05	0.10	0.921	0.971
AD	EN_L3_5_IT_2	ARFGAP3	0.03	0.04	0.92	0.357	0.643
AD	EN_L3_5_IT_3	ARFGAP3	0.01	0.04	0.30	0.762	0.888
AD	EN_L5_6_NP	ARFGAP3	0.01	0.07	0.08	0.937	0.993
AD	EN_L6B	ARFGAP3	0.10	0.07	1.39	0.163	0.516
AD	EN_L6_CT	ARFGAP3	0.00	0.07	0.03	0.974	0.993
AD	EN_L6_IT_1	ARFGAP3	0.02	0.06	0.38	0.703	0.927
AD	EN_L6_IT_2	ARFGAP3	-0.03	0.08	-0.32	0.746	0.957
AD	Endo	ARFGAP3	0.18	0.09	1.99	0.0466	0.476
AD	IN_ADARB2	ARFGAP3	0.01	0.05	0.13	0.893	0.97
AD	IN_LAMP5_LHX6	ARFGAP3	-0.02	0.06	-0.28	0.777	0.966
AD	IN_LAMP5_RELN	ARFGAP3	0.02	0.05	0.32	0.746	0.941
AD	IN_PVALB	ARFGAP3	0.03	0.04	0.69	0.489	0.852
AD	IN_PVALB_CHC	ARFGAP3	0.05	0.07	0.69	0.491	0.852
AD	IN_SST	ARFGAP3	0.03	0.05	0.69	0.492	0.87
AD	IN_VIP	ARFGAP3	-0.02	0.03	-0.65	0.519	0.784
AD	Micro	ARFGAP3	-0.02	0.07	-0.27	0.789	0.918
AD	OPC	ARFGAP3	-0.06	0.04	-1.54	0.123	0.506
AD	Oligo	ARFGAP3	0.06	0.02	2.91	0.00358	0.033
AD	PC	ARFGAP3	-0.08	0.10	-0.76	0.45	0.947
AD	PVM	ARFGAP3	0.48	0.50	0.97	0.331	0.851
AD	SMC	ARFGAP3	0.69	0.62	1.11	0.266	0.995
AD	VLMC	ARFGAP3	0.02	0.10	0.21	0.836	0.947
AD	Adaptive	ARFGEF1	-0.10	0.12	-0.83	0.404	0.919
AD	Astro	ARFGEF1	0.03	0.02	1.34	0.179	0.363
AD	EN_L2_3_IT	ARFGEF1	0.03	0.02	1.90	0.0569	0.226
AD	EN_L3_5_IT_1	ARFGEF1	0.01	0.03	0.40	0.693	0.873
AD	EN_L3_5_IT_2	ARFGEF1	0.03	0.02	1.27	0.205	0.489
AD	EN_L3_5_IT_3	ARFGEF1	0.02	0.02	0.88	0.381	0.624
AD	EN_L5_6_NP	ARFGEF1	-0.01	0.03	-0.30	0.761	0.965
AD	EN_L5_ET	ARFGEF1	-0.37	0.23	-1.63	0.103	0.999
AD	EN_L6B	ARFGEF1	0.04	0.04	0.99	0.32	0.682
AD	EN_L6_CT	ARFGEF1	0.03	0.03	1.06	0.291	0.656
AD	EN_L6_IT_1	ARFGEF1	0.07	0.03	2.16	0.0305	0.321
AD	EN_L6_IT_2	ARFGEF1	0.06	0.04	1.74	0.0819	0.583
AD	Endo	ARFGEF1	0.01	0.06	0.18	0.859	0.979
AD	IN_ADARB2	ARFGEF1	0.01	0.03	0.20	0.84	0.951
AD	IN_LAMP5_LHX6	ARFGEF1	0.05	0.03	1.69	0.0914	0.569
AD	IN_LAMP5_RELN	ARFGEF1	-0.00	0.03	-0.07	0.944	0.988
AD	IN_PVALB	ARFGEF1	0.03	0.02	1.31	0.191	0.632
AD	IN_PVALB_CHC	ARFGEF1	0.03	0.03	0.94	0.349	0.774
AD	IN_SST	ARFGEF1	0.05	0.03	2.02	0.0436	0.409
AD	IN_VIP	ARFGEF1	-0.00	0.02	-0.04	0.97	0.988
AD	Micro	ARFGEF1	0.08	0.02	3.60	0.000322	0.00624
AD	OPC	ARFGEF1	0.02	0.02	0.88	0.376	0.757
AD	Oligo	ARFGEF1	0.02	0.02	1.32	0.188	0.412
AD	PC	ARFGEF1	-0.07	0.06	-1.22	0.222	0.903
AD	PVM	ARFGEF1	-0.01	0.08	-0.07	0.94	0.994
AD	SMC	ARFGEF1	0.06	0.18	0.35	0.724	0.995
AD	VLMC	ARFGEF1	0.01	0.06	0.20	0.842	0.948
AD	Astro	ARFGEF2	-0.01	0.03	-0.30	0.766	0.874
AD	EN_L2_3_IT	ARFGEF2	0.03	0.02	1.17	0.243	0.516
AD	EN_L3_5_IT_1	ARFGEF2	-0.03	0.03	-0.81	0.417	0.71
AD	EN_L3_5_IT_2	ARFGEF2	0.02	0.03	0.85	0.396	0.675
AD	EN_L3_5_IT_3	ARFGEF2	0.03	0.03	0.89	0.375	0.619
AD	EN_L5_6_NP	ARFGEF2	-0.05	0.04	-1.06	0.291	0.792
AD	EN_L5_ET	ARFGEF2	0.05	0.25	0.21	0.833	0.999
AD	EN_L6B	ARFGEF2	-0.05	0.05	-1.03	0.301	0.664
AD	EN_L6_CT	ARFGEF2	-0.02	0.04	-0.43	0.666	0.89
AD	EN_L6_IT_1	ARFGEF2	-0.01	0.04	-0.27	0.784	0.949
AD	EN_L6_IT_2	ARFGEF2	0.02	0.05	0.34	0.731	0.954
AD	Endo	ARFGEF2	-0.04	0.07	-0.63	0.528	0.911
AD	IN_ADARB2	ARFGEF2	-0.16	0.04	-3.87	0.00011	0.0148
AD	IN_LAMP5_LHX6	ARFGEF2	-0.08	0.04	-1.92	0.0546	0.476
AD	IN_LAMP5_RELN	ARFGEF2	-0.05	0.04	-1.18	0.238	0.712
AD	IN_PVALB	ARFGEF2	0.01	0.03	0.34	0.73	0.936
AD	IN_PVALB_CHC	ARFGEF2	-0.01	0.05	-0.25	0.799	0.954
AD	IN_SST	ARFGEF2	0.00	0.03	0.08	0.939	0.989
AD	IN_VIP	ARFGEF2	-0.05	0.03	-1.94	0.0528	0.261
AD	Micro	ARFGEF2	0.02	0.03	0.46	0.647	0.854
AD	OPC	ARFGEF2	-0.01	0.03	-0.36	0.72	0.915
AD	Oligo	ARFGEF2	-0.01	0.02	-0.30	0.767	0.891
AD	PC	ARFGEF2	-0.06	0.09	-0.63	0.532	0.961
AD	PVM	ARFGEF2	0.08	0.10	0.75	0.453	0.887
AD	SMC	ARFGEF2	-0.13	0.72	-0.18	0.855	0.995
AD	VLMC	ARFGEF2	-0.06	0.08	-0.79	0.432	0.737
AD	Astro	ARFGEF3	-0.13	0.04	-2.84	0.00457	0.0295
AD	EN_L2_3_IT	ARFGEF3	0.07	0.03	2.36	0.0181	0.115
AD	EN_L3_5_IT_1	ARFGEF3	0.06	0.03	2.10	0.036	0.202
AD	EN_L3_5_IT_2	ARFGEF3	0.02	0.03	0.83	0.404	0.681
AD	EN_L3_5_IT_3	ARFGEF3	-0.01	0.03	-0.19	0.852	0.932
AD	EN_L5_6_NP	ARFGEF3	-0.01	0.04	-0.13	0.894	0.984
AD	EN_L5_ET	ARFGEF3	-0.30	0.24	-1.24	0.214	0.999
AD	EN_L6B	ARFGEF3	0.07	0.04	1.70	0.0895	0.394
AD	EN_L6_CT	ARFGEF3	0.09	0.03	2.68	0.00733	0.0907
AD	EN_L6_IT_1	ARFGEF3	0.11	0.04	2.85	0.00443	0.123
AD	EN_L6_IT_2	ARFGEF3	0.13	0.04	2.99	0.00282	0.201
AD	Endo	ARFGEF3	-0.09	0.08	-1.09	0.277	0.798
AD	IN_ADARB2	ARFGEF3	0.04	0.04	1.19	0.233	0.645
AD	IN_LAMP5_LHX6	ARFGEF3	-0.01	0.04	-0.38	0.705	0.951
AD	IN_LAMP5_RELN	ARFGEF3	0.11	0.03	3.22	0.00127	0.0644
AD	IN_PVALB	ARFGEF3	-0.04	0.04	-1.06	0.288	0.732
AD	IN_PVALB_CHC	ARFGEF3	-0.06	0.04	-1.50	0.134	0.559
AD	IN_SST	ARFGEF3	-0.02	0.04	-0.47	0.637	0.917
AD	IN_VIP	ARFGEF3	0.01	0.02	0.62	0.534	0.793
AD	Micro	ARFGEF3	0.00	0.07	0.04	0.965	0.989
AD	OPC	ARFGEF3	0.04	0.03	1.48	0.14	0.531
AD	Oligo	ARFGEF3	0.06	0.03	2.24	0.0253	0.118
AD	PC	ARFGEF3	0.03	0.34	0.10	0.924	0.993
AD	Astro	ARFIP1	0.00	0.03	0.07	0.947	0.976
AD	EN_L2_3_IT	ARFIP1	0.05	0.02	2.35	0.0186	0.117
AD	EN_L3_5_IT_1	ARFIP1	0.06	0.03	1.94	0.0527	0.246
AD	EN_L3_5_IT_2	ARFIP1	0.03	0.03	0.94	0.348	0.636
AD	EN_L3_5_IT_3	ARFIP1	0.05	0.03	1.87	0.0621	0.214
AD	EN_L5_6_NP	ARFIP1	-0.05	0.07	-0.75	0.453	0.871
AD	EN_L5_ET	ARFIP1	-0.14	0.33	-0.43	0.667	0.999
AD	EN_L6B	ARFIP1	0.05	0.05	0.97	0.334	0.694
AD	EN_L6_CT	ARFIP1	-0.01	0.04	-0.15	0.879	0.97
AD	EN_L6_IT_1	ARFIP1	0.06	0.04	1.38	0.169	0.616
AD	EN_L6_IT_2	ARFIP1	0.16	0.06	2.70	0.00702	0.284
AD	Endo	ARFIP1	-0.01	0.07	-0.18	0.859	0.979
AD	IN_ADARB2	ARFIP1	0.00	0.04	0.02	0.985	0.996
AD	IN_LAMP5_LHX6	ARFIP1	0.09	0.05	1.86	0.0629	0.501
AD	IN_LAMP5_RELN	ARFIP1	0.09	0.05	1.96	0.0503	0.416
AD	IN_PVALB	ARFIP1	0.02	0.03	0.69	0.491	0.852
AD	IN_PVALB_CHC	ARFIP1	0.02	0.06	0.37	0.713	0.934
AD	IN_SST	ARFIP1	-0.01	0.04	-0.36	0.72	0.944
AD	IN_VIP	ARFIP1	0.04	0.03	1.43	0.153	0.45
AD	Micro	ARFIP1	0.05	0.04	1.27	0.205	0.483
AD	OPC	ARFIP1	-0.00	0.03	-0.12	0.903	0.974
AD	Oligo	ARFIP1	0.07	0.03	2.86	0.00422	0.0367
AD	PC	ARFIP1	0.03	0.08	0.41	0.684	0.985
AD	PVM	ARFIP1	0.13	0.12	1.11	0.267	0.82
AD	SMC	ARFIP1	-0.12	0.73	-0.17	0.866	0.995
AD	VLMC	ARFIP1	-0.19	0.08	-2.40	0.0165	0.193
AD	Astro	ARFIP2	-0.02	0.05	-0.48	0.633	0.785
AD	EN_L2_3_IT	ARFIP2	-0.02	0.05	-0.49	0.627	0.821
AD	EN_L3_5_IT_1	ARFIP2	0.00	0.09	0.02	0.982	0.994
AD	EN_L3_5_IT_2	ARFIP2	-0.04	0.06	-0.72	0.474	0.737
AD	EN_L3_5_IT_3	ARFIP2	-0.07	0.06	-1.14	0.253	0.497
AD	EN_L6B	ARFIP2	-0.14	0.41	-0.33	0.74	0.911
AD	EN_L6_CT	ARFIP2	-0.21	0.30	-0.69	0.49	0.801
AD	EN_L6_IT_1	ARFIP2	0.06	0.09	0.64	0.521	0.861
AD	IN_LAMP5_RELN	ARFIP2	0.08	0.09	0.86	0.391	0.816
AD	IN_PVALB	ARFIP2	-0.16	0.07	-2.29	0.0218	0.25
AD	IN_SST	ARFIP2	-0.06	0.08	-0.70	0.483	0.864
AD	IN_VIP	ARFIP2	0.02	0.06	0.28	0.779	0.914
AD	OPC	ARFIP2	0.04	0.07	0.65	0.518	0.832
AD	Oligo	ARFIP2	0.02	0.03	0.65	0.514	0.735
AD	Astro	ARFRP1	-0.10	0.04	-2.16	0.0311	0.113
AD	EN_L2_3_IT	ARFRP1	-0.05	0.04	-1.09	0.275	0.549
AD	EN_L3_5_IT_1	ARFRP1	-0.02	0.07	-0.32	0.748	0.899
AD	EN_L3_5_IT_2	ARFRP1	-0.03	0.05	-0.61	0.539	0.78
AD	EN_L3_5_IT_3	ARFRP1	-0.06	0.05	-1.25	0.211	0.449
AD	EN_L5_6_NP	ARFRP1	0.02	0.09	0.25	0.799	0.967
AD	EN_L6B	ARFRP1	-0.01	0.09	-0.09	0.927	0.98
AD	EN_L6_CT	ARFRP1	-0.13	0.08	-1.55	0.121	0.439
AD	EN_L6_IT_1	ARFRP1	-0.09	0.07	-1.19	0.233	0.68
AD	EN_L6_IT_2	ARFRP1	-0.11	0.09	-1.20	0.23	0.75
AD	IN_ADARB2	ARFRP1	-0.09	0.08	-1.08	0.279	0.684
AD	IN_LAMP5_LHX6	ARFRP1	-0.11	0.09	-1.25	0.21	0.729
AD	IN_LAMP5_RELN	ARFRP1	-0.07	0.08	-0.84	0.399	0.82
AD	IN_PVALB	ARFRP1	-0.09	0.05	-1.60	0.109	0.51
AD	IN_SST	ARFRP1	-0.05	0.07	-0.75	0.451	0.854
AD	IN_VIP	ARFRP1	-0.07	0.05	-1.39	0.166	0.466
AD	Micro	ARFRP1	-0.04	0.06	-0.58	0.56	0.803
AD	OPC	ARFRP1	-0.07	0.06	-1.26	0.207	0.614
AD	Oligo	ARFRP1	-0.03	0.03	-0.96	0.337	0.583
AD	Astro	ARG1	-0.15	0.10	-1.42	0.155	0.331
AD	EN_L2_3_IT	ARG1	-0.21	0.07	-2.79	0.00523	0.0559
AD	EN_L3_5_IT_2	ARG1	-0.20	0.10	-1.99	0.0468	0.214
AD	EN_L3_5_IT_3	ARG1	-0.28	0.08	-3.31	0.000938	0.0119
AD	EN_L5_6_NP	ARG1	0.65	0.44	1.46	0.145	0.676
AD	EN_L6B	ARG1	-0.29	0.13	-2.29	0.0221	0.2
AD	EN_L6_CT	ARG1	-0.28	0.12	-2.37	0.0177	0.153
AD	IN_PVALB	ARG1	0.54	0.33	1.63	0.102	0.497
AD	IN_VIP	ARG1	-0.18	0.12	-1.52	0.129	0.413
AD	Oligo	ARG1	-0.08	0.08	-1.05	0.292	0.537
AD	Astro	ARG2	-0.04	0.08	-0.50	0.614	0.772
AD	EN_L2_3_IT	ARG2	0.01	0.05	0.27	0.791	0.906
AD	EN_L3_5_IT_1	ARG2	-0.05	0.07	-0.70	0.483	0.758
AD	EN_L3_5_IT_2	ARG2	-0.06	0.06	-1.10	0.269	0.558
AD	EN_L3_5_IT_3	ARG2	-0.00	0.05	-0.09	0.927	0.967
AD	EN_L5_6_NP	ARG2	0.04	0.09	0.45	0.65	0.937
AD	EN_L5_ET	ARG2	-0.04	0.54	-0.07	0.943	0.999
AD	EN_L6B	ARG2	0.06	0.08	0.67	0.504	0.803
AD	EN_L6_CT	ARG2	-0.02	0.09	-0.25	0.804	0.947
AD	EN_L6_IT_1	ARG2	0.05	0.08	0.59	0.557	0.874
AD	EN_L6_IT_2	ARG2	-0.11	0.10	-1.20	0.228	0.749
AD	IN_ADARB2	ARG2	0.05	0.06	0.79	0.432	0.787
AD	IN_LAMP5_LHX6	ARG2	0.02	0.07	0.38	0.704	0.951
AD	IN_LAMP5_RELN	ARG2	0.00	0.05	0.05	0.958	0.992
AD	IN_PVALB	ARG2	0.03	0.05	0.46	0.646	0.916
AD	IN_PVALB_CHC	ARG2	-0.08	0.08	-1.02	0.308	0.745
AD	IN_SST	ARG2	-0.02	0.05	-0.36	0.722	0.945
AD	IN_VIP	ARG2	-0.05	0.04	-1.16	0.244	0.56
AD	Micro	ARG2	0.35	0.11	3.26	0.00112	0.0159
AD	OPC	ARG2	-0.19	0.05	-3.59	0.000327	0.0408
AD	Oligo	ARG2	-0.05	0.06	-0.82	0.41	0.65
AD	EN_L2_3_IT	ARGFX	0.04	0.10	0.40	0.688	0.857
AD	EN_L3_5_IT_2	ARGFX	-0.10	0.41	-0.24	0.811	0.927
AD	EN_L3_5_IT_3	ARGFX	0.76	0.36	2.13	0.033	0.141
AD	EN_L6_IT_1	ARGFX	0.28	0.44	0.64	0.523	0.862
AD	IN_PVALB	ARGFX	-0.06	0.11	-0.49	0.627	0.909
AD	Adaptive	ARGLU1	-0.11	0.09	-1.14	0.254	0.869
AD	Astro	ARGLU1	0.04	0.04	1.12	0.261	0.462
AD	EN_L2_3_IT	ARGLU1	-0.03	0.03	-1.14	0.253	0.527
AD	EN_L3_5_IT_1	ARGLU1	-0.00	0.03	-0.07	0.943	0.978
AD	EN_L3_5_IT_2	ARGLU1	0.04	0.03	1.29	0.198	0.48
AD	EN_L3_5_IT_3	ARGLU1	-0.04	0.03	-1.47	0.142	0.354
AD	EN_L5_6_NP	ARGLU1	-0.07	0.04	-1.80	0.0726	0.559
AD	EN_L5_ET	ARGLU1	-0.08	0.20	-0.39	0.699	0.999
AD	EN_L6B	ARGLU1	-0.08	0.04	-2.15	0.0319	0.24
AD	EN_L6_CT	ARGLU1	-0.14	0.04	-3.84	0.000123	0.00522
AD	EN_L6_IT_1	ARGLU1	-0.02	0.04	-0.55	0.583	0.884
AD	EN_L6_IT_2	ARGLU1	-0.02	0.04	-0.39	0.694	0.95
AD	Endo	ARGLU1	-0.06	0.05	-1.22	0.222	0.765
AD	IN_ADARB2	ARGLU1	-0.08	0.03	-2.42	0.0154	0.22
AD	IN_LAMP5_LHX6	ARGLU1	-0.08	0.04	-2.41	0.0161	0.289
AD	IN_LAMP5_RELN	ARGLU1	-0.05	0.03	-1.39	0.166	0.639
AD	IN_PVALB	ARGLU1	-0.04	0.03	-1.27	0.206	0.652
AD	IN_PVALB_CHC	ARGLU1	-0.06	0.04	-1.74	0.0815	0.452
AD	IN_SST	ARGLU1	-0.02	0.03	-0.59	0.553	0.889
AD	IN_VIP	ARGLU1	-0.04	0.03	-1.57	0.117	0.393
AD	Micro	ARGLU1	-0.07	0.04	-1.84	0.0656	0.251
AD	OPC	ARGLU1	-0.06	0.03	-2.43	0.015	0.227
AD	Oligo	ARGLU1	-0.04	0.02	-1.78	0.0748	0.234
AD	PC	ARGLU1	-0.03	0.05	-0.60	0.548	0.965
AD	PVM	ARGLU1	0.08	0.08	0.98	0.329	0.85
AD	SMC	ARGLU1	-0.02	0.12	-0.16	0.872	0.995
AD	VLMC	ARGLU1	0.06	0.07	0.87	0.383	0.699
AD	Astro	ARHGAP1	0.00	0.04	0.03	0.975	0.988
AD	EN_L2_3_IT	ARHGAP1	0.01	0.03	0.41	0.684	0.855
AD	EN_L3_5_IT_1	ARHGAP1	0.05	0.05	1.00	0.316	0.622
AD	EN_L3_5_IT_2	ARHGAP1	-0.02	0.04	-0.56	0.578	0.803
AD	EN_L3_5_IT_3	ARHGAP1	-0.01	0.04	-0.29	0.772	0.894
AD	EN_L5_6_NP	ARHGAP1	-0.18	0.08	-2.31	0.0212	0.392
AD	EN_L6B	ARHGAP1	0.13	0.07	1.72	0.0863	0.385
AD	EN_L6_CT	ARHGAP1	-0.01	0.06	-0.21	0.836	0.956
AD	EN_L6_IT_1	ARHGAP1	-0.07	0.06	-1.10	0.271	0.715
AD	EN_L6_IT_2	ARHGAP1	0.13	0.08	1.61	0.108	0.631
AD	IN_ADARB2	ARHGAP1	0.09	0.06	1.42	0.156	0.556
AD	IN_LAMP5_LHX6	ARHGAP1	0.01	0.08	0.17	0.866	0.983
AD	IN_LAMP5_RELN	ARHGAP1	0.01	0.06	0.10	0.923	0.983
AD	IN_PVALB	ARHGAP1	-0.00	0.04	-0.04	0.969	0.993
AD	IN_PVALB_CHC	ARHGAP1	-0.07	0.08	-0.92	0.356	0.778
AD	IN_SST	ARHGAP1	-0.01	0.05	-0.20	0.84	0.97
AD	IN_VIP	ARHGAP1	0.07	0.04	1.73	0.0835	0.33
AD	Micro	ARHGAP1	-0.07	0.05	-1.48	0.139	0.391
AD	OPC	ARHGAP1	0.01	0.03	0.20	0.842	0.957
AD	Oligo	ARHGAP1	-0.08	0.03	-2.67	0.0075	0.0533
AD	PC	ARHGAP1	-0.34	0.31	-1.11	0.266	0.914
AD	Adaptive	ARHGAP10	-0.07	0.20	-0.35	0.724	0.981
AD	Astro	ARHGAP10	0.16	0.09	1.75	0.0802	0.214
AD	EN_L2_3_IT	ARHGAP10	0.10	0.04	2.36	0.0183	0.116
AD	EN_L3_5_IT_1	ARHGAP10	0.30	0.12	2.60	0.00929	0.0905
AD	EN_L3_5_IT_2	ARHGAP10	0.19	0.10	1.87	0.0618	0.254
AD	EN_L3_5_IT_3	ARHGAP10	0.30	0.06	4.92	8.48e-07	5e-05
AD	EN_L5_6_NP	ARHGAP10	-0.14	0.10	-1.34	0.179	0.707
AD	EN_L5_ET	ARHGAP10	-0.24	0.59	-0.41	0.679	0.999
AD	EN_L6B	ARHGAP10	0.26	0.09	2.80	0.00516	0.093
AD	EN_L6_CT	ARHGAP10	0.36	0.09	4.10	4.06e-05	0.00235
AD	EN_L6_IT_1	ARHGAP10	0.30	0.12	2.56	0.0104	0.197
AD	EN_L6_IT_2	ARHGAP10	0.45	0.13	3.37	0.000754	0.113
AD	IN_ADARB2	ARHGAP10	0.09	0.09	0.96	0.338	0.727
AD	IN_LAMP5_LHX6	ARHGAP10	0.21	0.11	2.00	0.0456	0.437
AD	IN_LAMP5_RELN	ARHGAP10	0.12	0.08	1.42	0.157	0.63
AD	IN_PVALB	ARHGAP10	-0.16	0.06	-2.48	0.0132	0.196
AD	IN_SST	ARHGAP10	-0.04	0.08	-0.57	0.566	0.893
AD	IN_VIP	ARHGAP10	0.12	0.05	2.44	0.0146	0.13
AD	Micro	ARHGAP10	0.56	0.11	4.91	9.31e-07	5.43e-05
AD	OPC	ARHGAP10	0.02	0.03	0.62	0.537	0.843
AD	Oligo	ARHGAP10	0.07	0.06	1.18	0.239	0.476
AD	PC	ARHGAP10	-0.07	0.08	-0.89	0.376	0.934
AD	PVM	ARHGAP10	0.63	0.64	0.99	0.322	0.845
AD	SMC	ARHGAP10	0.13	0.16	0.86	0.39	0.995
AD	VLMC	ARHGAP10	0.31	0.11	2.84	0.00446	0.0993
AD	EN_L2_3_IT	ARHGAP11A	-0.08	0.08	-1.04	0.299	0.573
AD	EN_L3_5_IT_2	ARHGAP11A	0.23	0.35	0.66	0.51	0.762
AD	EN_L3_5_IT_3	ARHGAP11A	0.27	0.35	0.78	0.433	0.669
AD	Oligo	ARHGAP11A	-0.12	0.07	-1.73	0.083	0.25
AD	Adaptive	ARHGAP12	0.15	0.14	1.06	0.291	0.881
AD	Astro	ARHGAP12	0.03	0.04	0.75	0.451	0.644
AD	EN_L2_3_IT	ARHGAP12	0.08	0.08	0.98	0.328	0.601
AD	EN_L3_5_IT_1	ARHGAP12	0.16	0.08	2.15	0.0317	0.189
AD	EN_L3_5_IT_2	ARHGAP12	0.22	0.11	2.08	0.0378	0.19
AD	EN_L3_5_IT_3	ARHGAP12	0.13	0.04	3.12	0.00178	0.019
AD	EN_L5_6_NP	ARHGAP12	0.13	0.06	2.09	0.0368	0.459
AD	EN_L5_ET	ARHGAP12	0.13	0.49	0.27	0.785	0.999
AD	EN_L6B	ARHGAP12	0.17	0.07	2.54	0.0112	0.141
AD	EN_L6_CT	ARHGAP12	0.18	0.07	2.53	0.0114	0.121
AD	EN_L6_IT_1	ARHGAP12	0.08	0.06	1.33	0.183	0.634
AD	EN_L6_IT_2	ARHGAP12	0.16	0.13	1.22	0.223	0.747
AD	Endo	ARHGAP12	-0.10	0.08	-1.20	0.231	0.773
AD	IN_ADARB2	ARHGAP12	0.03	0.05	0.66	0.507	0.825
AD	IN_LAMP5_LHX6	ARHGAP12	0.08	0.05	1.54	0.124	0.623
AD	IN_LAMP5_RELN	ARHGAP12	0.05	0.04	1.15	0.251	0.723
AD	IN_PVALB	ARHGAP12	0.03	0.03	1.03	0.305	0.749
AD	IN_PVALB_CHC	ARHGAP12	0.02	0.05	0.45	0.649	0.917
AD	IN_SST	ARHGAP12	-0.09	0.05	-1.83	0.0674	0.488
AD	IN_VIP	ARHGAP12	0.05	0.04	1.42	0.154	0.451
AD	Micro	ARHGAP12	-0.17	0.04	-4.27	1.94e-05	0.000679
AD	OPC	ARHGAP12	0.05	0.04	1.24	0.217	0.626
AD	Oligo	ARHGAP12	0.25	0.06	3.84	0.000123	0.0036
AD	PC	ARHGAP12	-0.04	0.10	-0.42	0.674	0.985
AD	PVM	ARHGAP12	0.01	0.10	0.09	0.926	0.992
AD	VLMC	ARHGAP12	0.07	0.08	0.95	0.343	0.668
AD	Adaptive	ARHGAP15	-0.08	0.09	-0.85	0.397	0.917
AD	Astro	ARHGAP15	-0.20	0.12	-1.61	0.108	0.26
AD	EN_L2_3_IT	ARHGAP15	-0.09	0.13	-0.73	0.466	0.716
AD	EN_L3_5_IT_1	ARHGAP15	0.05	0.07	0.71	0.475	0.752
AD	EN_L3_5_IT_2	ARHGAP15	0.17	0.10	1.69	0.091	0.316
AD	EN_L3_5_IT_3	ARHGAP15	-0.10	0.13	-0.79	0.427	0.665
AD	EN_L5_6_NP	ARHGAP15	0.07	0.16	0.42	0.672	0.94
AD	EN_L5_ET	ARHGAP15	-0.57	0.64	-0.90	0.37	0.999
AD	EN_L6B	ARHGAP15	0.03	0.15	0.20	0.841	0.949
AD	EN_L6_CT	ARHGAP15	-0.04	0.14	-0.29	0.774	0.937
AD	EN_L6_IT_1	ARHGAP15	0.05	0.12	0.39	0.693	0.922
AD	EN_L6_IT_2	ARHGAP15	0.15	0.15	0.98	0.328	0.823
AD	Endo	ARHGAP15	-0.21	0.42	-0.50	0.615	0.945
AD	IN_ADARB2	ARHGAP15	-0.25	0.14	-1.83	0.0676	0.397
AD	IN_LAMP5_LHX6	ARHGAP15	-0.00	0.15	-0.01	0.993	0.999
AD	IN_LAMP5_RELN	ARHGAP15	-0.07	0.14	-0.54	0.588	0.895
AD	IN_PVALB	ARHGAP15	-0.09	0.13	-0.68	0.498	0.855
AD	IN_PVALB_CHC	ARHGAP15	-0.01	0.14	-0.04	0.967	0.992
AD	IN_SST	ARHGAP15	-0.20	0.13	-1.52	0.129	0.615
AD	IN_VIP	ARHGAP15	-0.18	0.09	-1.88	0.0595	0.278
AD	Micro	ARHGAP15	0.14	0.03	4.11	4.02e-05	0.00122
AD	OPC	ARHGAP15	0.10	0.11	0.87	0.382	0.759
AD	Oligo	ARHGAP15	-0.09	0.11	-0.84	0.401	0.641
AD	PC	ARHGAP15	-0.08	0.13	-0.59	0.555	0.969
AD	PVM	ARHGAP15	0.02	0.07	0.31	0.759	0.954
AD	SMC	ARHGAP15	0.05	0.25	0.19	0.851	0.995
AD	VLMC	ARHGAP15	-0.12	0.16	-0.75	0.456	0.755
AD	Astro	ARHGAP17	0.03	0.03	0.83	0.407	0.606
AD	EN_L2_3_IT	ARHGAP17	0.00	0.02	0.21	0.832	0.926
AD	EN_L3_5_IT_1	ARHGAP17	0.03	0.04	0.65	0.516	0.779
AD	EN_L3_5_IT_2	ARHGAP17	0.01	0.03	0.43	0.668	0.856
AD	EN_L3_5_IT_3	ARHGAP17	0.02	0.03	0.62	0.532	0.744
AD	EN_L5_6_NP	ARHGAP17	-0.12	0.05	-2.24	0.025	0.414
AD	EN_L5_ET	ARHGAP17	0.17	0.42	0.40	0.686	0.999
AD	EN_L6B	ARHGAP17	0.01	0.05	0.18	0.858	0.954
AD	EN_L6_CT	ARHGAP17	0.00	0.04	0.05	0.958	0.987
AD	EN_L6_IT_1	ARHGAP17	0.02	0.04	0.52	0.603	0.891
AD	EN_L6_IT_2	ARHGAP17	0.08	0.06	1.30	0.194	0.724
AD	Endo	ARHGAP17	-0.01	0.07	-0.08	0.937	0.993
AD	IN_ADARB2	ARHGAP17	0.02	0.04	0.54	0.586	0.862
AD	IN_LAMP5_LHX6	ARHGAP17	0.01	0.05	0.16	0.872	0.983
AD	IN_LAMP5_RELN	ARHGAP17	-0.00	0.04	-0.12	0.906	0.98
AD	IN_PVALB	ARHGAP17	0.02	0.03	0.53	0.597	0.897
AD	IN_PVALB_CHC	ARHGAP17	0.02	0.06	0.33	0.738	0.941
AD	IN_SST	ARHGAP17	0.00	0.04	0.09	0.927	0.987
AD	IN_VIP	ARHGAP17	0.02	0.03	0.60	0.548	0.801
AD	Micro	ARHGAP17	-0.19	0.07	-2.85	0.00443	0.0422
AD	OPC	ARHGAP17	-0.00	0.03	-0.16	0.873	0.965
AD	Oligo	ARHGAP17	0.13	0.03	3.96	7.63e-05	0.0026
AD	PC	ARHGAP17	-0.19	0.09	-2.28	0.0228	0.686
AD	PVM	ARHGAP17	-0.19	0.14	-1.30	0.193	0.765
AD	SMC	ARHGAP17	0.01	0.18	0.03	0.977	0.998
AD	VLMC	ARHGAP17	0.04	0.11	0.35	0.724	0.904
AD	Astro	ARHGAP18	-0.05	0.10	-0.48	0.633	0.785
AD	EN_L2_3_IT	ARHGAP18	0.21	0.08	2.55	0.0108	0.0859
AD	EN_L3_5_IT_1	ARHGAP18	0.08	0.12	0.68	0.494	0.766
AD	EN_L3_5_IT_2	ARHGAP18	0.06	0.07	0.81	0.417	0.692
AD	EN_L3_5_IT_3	ARHGAP18	0.12	0.07	1.61	0.108	0.299
AD	EN_L5_6_NP	ARHGAP18	0.01	0.08	0.14	0.885	0.983
AD	EN_L6B	ARHGAP18	0.32	0.11	2.98	0.00284	0.0633
AD	EN_L6_CT	ARHGAP18	0.33	0.14	2.28	0.0224	0.174
AD	EN_L6_IT_1	ARHGAP18	0.03	0.07	0.52	0.6	0.891
AD	EN_L6_IT_2	ARHGAP18	-0.02	0.07	-0.34	0.737	0.956
AD	Endo	ARHGAP18	-0.24	0.12	-2.06	0.0397	0.45
AD	IN_ADARB2	ARHGAP18	0.15	0.09	1.56	0.118	0.5
AD	IN_LAMP5_LHX6	ARHGAP18	0.79	0.18	4.41	1.05e-05	0.00512
AD	IN_PVALB	ARHGAP18	0.50	0.11	4.79	1.69e-06	0.000778
AD	IN_PVALB_CHC	ARHGAP18	0.46	0.06	7.05	1.77e-12	1.04e-08
AD	IN_SST	ARHGAP18	0.37	0.10	3.81	0.000141	0.0236
AD	IN_VIP	ARHGAP18	0.17	0.05	3.24	0.00118	0.0312
AD	Micro	ARHGAP18	0.35	0.06	5.47	4.53e-08	4.09e-06
AD	OPC	ARHGAP18	0.43	0.09	4.71	2.49e-06	0.00266
AD	Oligo	ARHGAP18	0.13	0.06	2.04	0.0414	0.161
AD	PVM	ARHGAP18	-0.08	0.10	-0.82	0.414	0.876
AD	Astro	ARHGAP19-SLIT1	0.07	0.10	0.69	0.492	0.678
AD	EN_L2_3_IT	ARHGAP19-SLIT1	0.14	0.10	1.47	0.141	0.383
AD	Oligo	ARHGAP19-SLIT1	0.13	0.07	1.82	0.0685	0.222
AD	Astro	ARHGAP20	-0.15	0.06	-2.42	0.0153	0.0701
AD	EN_L2_3_IT	ARHGAP20	-0.05	0.03	-1.70	0.0895	0.298
AD	EN_L3_5_IT_1	ARHGAP20	-0.16	0.04	-3.95	7.77e-05	0.00435
AD	EN_L3_5_IT_2	ARHGAP20	-0.04	0.03	-1.32	0.186	0.468
AD	EN_L3_5_IT_3	ARHGAP20	-0.08	0.03	-2.21	0.0273	0.124
AD	EN_L5_6_NP	ARHGAP20	0.02	0.05	0.49	0.622	0.929
AD	EN_L5_ET	ARHGAP20	-0.36	0.26	-1.39	0.165	0.999
AD	EN_L6B	ARHGAP20	-0.13	0.06	-2.11	0.0346	0.25
AD	EN_L6_CT	ARHGAP20	-0.05	0.05	-1.11	0.267	0.633
AD	EN_L6_IT_1	ARHGAP20	-0.03	0.04	-0.75	0.452	0.826
AD	EN_L6_IT_2	ARHGAP20	-0.10	0.11	-0.95	0.342	0.832
AD	Endo	ARHGAP20	0.34	0.36	0.95	0.343	0.833
AD	IN_ADARB2	ARHGAP20	-0.06	0.06	-1.16	0.247	0.658
AD	IN_LAMP5_LHX6	ARHGAP20	0.01	0.07	0.07	0.94	0.991
AD	IN_LAMP5_RELN	ARHGAP20	-0.08	0.05	-1.55	0.122	0.582
AD	IN_PVALB	ARHGAP20	-0.08	0.04	-2.26	0.0241	0.26
AD	IN_PVALB_CHC	ARHGAP20	-0.17	0.06	-2.65	0.00794	0.149
AD	IN_SST	ARHGAP20	0.06	0.04	1.52	0.13	0.615
AD	IN_VIP	ARHGAP20	-0.12	0.03	-3.83	0.000129	0.00741
AD	Micro	ARHGAP20	0.20	0.09	2.25	0.0246	0.137
AD	OPC	ARHGAP20	0.06	0.03	2.32	0.0202	0.252
AD	Oligo	ARHGAP20	0.17	0.07	2.49	0.0129	0.076
AD	VLMC	ARHGAP20	0.33	0.14	2.37	0.0178	0.197
AD	Astro	ARHGAP21	-0.02	0.03	-0.63	0.527	0.708
AD	EN_L2_3_IT	ARHGAP21	-0.04	0.02	-2.06	0.0395	0.18
AD	EN_L3_5_IT_1	ARHGAP21	-0.01	0.03	-0.43	0.666	0.859
AD	EN_L3_5_IT_2	ARHGAP21	-0.01	0.02	-0.48	0.63	0.835
AD	EN_L3_5_IT_3	ARHGAP21	0.00	0.02	0.18	0.854	0.933
AD	EN_L5_6_NP	ARHGAP21	-0.05	0.04	-1.24	0.214	0.731
AD	EN_L5_ET	ARHGAP21	-0.12	0.24	-0.50	0.617	0.999
AD	EN_L6B	ARHGAP21	-0.06	0.03	-1.86	0.0634	0.337
AD	EN_L6_CT	ARHGAP21	-0.02	0.03	-0.72	0.47	0.787
AD	EN_L6_IT_1	ARHGAP21	-0.06	0.03	-1.76	0.0792	0.473
AD	EN_L6_IT_2	ARHGAP21	-0.05	0.04	-1.20	0.231	0.751
AD	Endo	ARHGAP21	-0.12	0.07	-1.61	0.108	0.613
AD	IN_ADARB2	ARHGAP21	-0.00	0.03	-0.12	0.908	0.975
AD	IN_LAMP5_LHX6	ARHGAP21	0.04	0.03	1.11	0.267	0.769
AD	IN_LAMP5_RELN	ARHGAP21	0.07	0.03	2.26	0.0239	0.297
AD	IN_PVALB	ARHGAP21	0.05	0.03	1.65	0.0997	0.493
AD	IN_PVALB_CHC	ARHGAP21	0.02	0.04	0.46	0.647	0.917
AD	IN_SST	ARHGAP21	0.03	0.03	1.10	0.273	0.756
AD	IN_VIP	ARHGAP21	0.03	0.02	1.40	0.161	0.461
AD	Micro	ARHGAP21	-0.01	0.04	-0.21	0.832	0.938
AD	OPC	ARHGAP21	-0.04	0.03	-1.51	0.13	0.516
AD	Oligo	ARHGAP21	0.01	0.02	0.42	0.677	0.842
AD	PC	ARHGAP21	-0.06	0.07	-0.85	0.395	0.939
AD	PVM	ARHGAP21	-0.06	0.10	-0.65	0.517	0.895
AD	SMC	ARHGAP21	0.29	0.19	1.49	0.137	0.995
AD	VLMC	ARHGAP21	0.03	0.08	0.31	0.756	0.916
AD	Astro	ARHGAP22	-0.05	0.07	-0.75	0.455	0.648
AD	EN_L2_3_IT	ARHGAP22	-0.04	0.06	-0.62	0.535	0.767
AD	EN_L3_5_IT_1	ARHGAP22	0.11	0.06	1.90	0.0569	0.256
AD	EN_L3_5_IT_2	ARHGAP22	0.00	0.06	0.08	0.936	0.977
AD	EN_L3_5_IT_3	ARHGAP22	-0.07	0.05	-1.50	0.134	0.341
AD	EN_L5_6_NP	ARHGAP22	-0.03	0.07	-0.47	0.636	0.931
AD	EN_L5_ET	ARHGAP22	0.22	0.31	0.70	0.485	0.999
AD	EN_L6B	ARHGAP22	-0.14	0.06	-2.22	0.0265	0.218
AD	EN_L6_CT	ARHGAP22	-0.13	0.07	-1.86	0.0629	0.315
AD	EN_L6_IT_1	ARHGAP22	-0.05	0.06	-0.79	0.428	0.816
AD	EN_L6_IT_2	ARHGAP22	-0.02	0.09	-0.27	0.789	0.967
AD	IN_ADARB2	ARHGAP22	-0.09	0.09	-1.04	0.298	0.7
AD	IN_LAMP5_LHX6	ARHGAP22	-0.06	0.11	-0.57	0.566	0.915
AD	IN_LAMP5_RELN	ARHGAP22	1.05	0.55	1.90	0.0575	0.44
AD	IN_PVALB	ARHGAP22	0.04	0.06	0.68	0.494	0.853
AD	IN_PVALB_CHC	ARHGAP22	0.38	0.16	2.44	0.0148	0.21
AD	IN_SST	ARHGAP22	-0.11	0.07	-1.49	0.137	0.626
AD	IN_VIP	ARHGAP22	-0.01	0.05	-0.27	0.789	0.918
AD	Micro	ARHGAP22	-0.04	0.06	-0.75	0.451	0.728
AD	OPC	ARHGAP22	0.13	0.04	3.69	0.000223	0.0336
AD	Oligo	ARHGAP22	0.08	0.05	1.51	0.132	0.333
AD	PVM	ARHGAP22	0.11	0.11	0.94	0.347	0.856
AD	Astro	ARHGAP23	-0.02	0.05	-0.34	0.732	0.853
AD	EN_L2_3_IT	ARHGAP23	0.10	0.04	2.42	0.0154	0.105
AD	EN_L3_5_IT_1	ARHGAP23	0.22	0.05	4.56	5.18e-06	0.000654
AD	EN_L3_5_IT_2	ARHGAP23	0.12	0.05	2.13	0.0335	0.175
AD	EN_L3_5_IT_3	ARHGAP23	0.16	0.05	3.32	0.000891	0.0115
AD	EN_L5_6_NP	ARHGAP23	0.16	0.07	2.43	0.0149	0.335
AD	EN_L6B	ARHGAP23	0.04	0.10	0.44	0.661	0.876
AD	EN_L6_CT	ARHGAP23	0.05	0.06	0.78	0.433	0.762
AD	EN_L6_IT_1	ARHGAP23	0.19	0.07	2.64	0.00831	0.174
AD	EN_L6_IT_2	ARHGAP23	0.20	0.10	2.03	0.0419	0.495
AD	Endo	ARHGAP23	0.07	0.11	0.62	0.534	0.913
AD	IN_ADARB2	ARHGAP23	0.11	0.05	1.94	0.0519	0.361
AD	IN_LAMP5_LHX6	ARHGAP23	0.00	0.06	0.08	0.936	0.991
AD	IN_LAMP5_RELN	ARHGAP23	0.12	0.05	2.35	0.0189	0.265
AD	IN_PVALB	ARHGAP23	0.04	0.04	1.08	0.279	0.725
AD	IN_PVALB_CHC	ARHGAP23	0.02	0.06	0.35	0.727	0.939
AD	IN_SST	ARHGAP23	0.03	0.04	0.75	0.455	0.856
AD	IN_VIP	ARHGAP23	0.05	0.03	1.53	0.126	0.408
AD	Micro	ARHGAP23	0.03	0.08	0.44	0.657	0.859
AD	OPC	ARHGAP23	-0.00	0.04	-0.10	0.917	0.977
AD	Oligo	ARHGAP23	0.07	0.03	2.53	0.0113	0.07
AD	Astro	ARHGAP24	-0.24	0.06	-4.09	4.24e-05	0.00096
AD	EN_L2_3_IT	ARHGAP24	0.06	0.06	0.93	0.355	0.627
AD	EN_L3_5_IT_1	ARHGAP24	0.26	0.11	2.29	0.0221	0.151
AD	EN_L3_5_IT_2	ARHGAP24	0.44	0.11	4.15	3.29e-05	0.00127
AD	EN_L3_5_IT_3	ARHGAP24	0.11	0.09	1.32	0.188	0.42
AD	EN_L5_6_NP	ARHGAP24	0.53	0.34	1.55	0.121	0.647
AD	EN_L6B	ARHGAP24	-0.02	0.11	-0.20	0.839	0.948
AD	EN_L6_CT	ARHGAP24	0.01	0.12	0.09	0.925	0.981
AD	EN_L6_IT_1	ARHGAP24	0.12	0.10	1.12	0.264	0.709
AD	EN_L6_IT_2	ARHGAP24	0.16	0.13	1.25	0.212	0.744
AD	IN_ADARB2	ARHGAP24	-0.22	0.11	-1.91	0.0566	0.372
AD	IN_LAMP5_LHX6	ARHGAP24	0.30	0.15	2.02	0.0436	0.431
AD	IN_LAMP5_RELN	ARHGAP24	-0.39	0.11	-3.44	0.000574	0.0405
AD	IN_PVALB	ARHGAP24	-0.05	0.08	-0.69	0.492	0.853
AD	IN_PVALB_CHC	ARHGAP24	-0.63	0.17	-3.77	0.000165	0.0121
AD	IN_SST	ARHGAP24	0.07	0.08	0.85	0.395	0.821
AD	IN_VIP	ARHGAP24	-0.04	0.06	-0.78	0.433	0.727
AD	Micro	ARHGAP24	0.04	0.04	0.97	0.332	0.623
AD	OPC	ARHGAP24	0.03	0.10	0.32	0.748	0.925
AD	Oligo	ARHGAP24	0.24	0.09	2.80	0.00516	0.0418
AD	PC	ARHGAP24	0.12	0.14	0.86	0.39	0.936
AD	PVM	ARHGAP24	0.02	0.08	0.20	0.842	0.974
AD	SMC	ARHGAP24	-0.62	0.86	-0.72	0.474	0.995
AD	VLMC	ARHGAP24	-0.01	0.13	-0.05	0.957	0.987
AD	Adaptive	ARHGAP25	-0.06	0.13	-0.50	0.615	0.961
AD	Astro	ARHGAP25	-0.04	0.10	-0.37	0.709	0.838
AD	EN_L2_3_IT	ARHGAP25	-0.16	0.12	-1.33	0.185	0.444
AD	EN_L3_5_IT_1	ARHGAP25	-0.29	0.14	-2.07	0.0388	0.21
AD	EN_L3_5_IT_2	ARHGAP25	-0.08	0.12	-0.68	0.499	0.754
AD	EN_L3_5_IT_3	ARHGAP25	-0.19	0.08	-2.46	0.0139	0.0798
AD	EN_L5_6_NP	ARHGAP25	0.29	0.16	1.80	0.0726	0.559
AD	EN_L6B	ARHGAP25	-0.08	0.15	-0.51	0.61	0.858
AD	EN_L6_CT	ARHGAP25	-0.22	0.14	-1.62	0.104	0.407
AD	EN_L6_IT_1	ARHGAP25	-0.36	0.15	-2.38	0.0174	0.25
AD	Endo	ARHGAP25	-0.27	0.40	-0.67	0.5	0.902
AD	IN_VIP	ARHGAP25	-0.11	0.12	-0.87	0.384	0.691
AD	Micro	ARHGAP25	-0.16	0.05	-3.12	0.00182	0.0226
AD	Oligo	ARHGAP25	0.08	0.07	1.14	0.255	0.495
AD	PVM	ARHGAP25	-0.12	0.13	-0.94	0.347	0.856
AD	Adaptive	ARHGAP26	0.06	0.11	0.54	0.588	0.961
AD	Astro	ARHGAP26	0.12	0.05	2.25	0.0247	0.0963
AD	EN_L2_3_IT	ARHGAP26	-0.05	0.03	-1.46	0.143	0.386
AD	EN_L3_5_IT_1	ARHGAP26	-0.11	0.04	-2.78	0.00537	0.0656
AD	EN_L3_5_IT_2	ARHGAP26	-0.12	0.04	-3.39	0.000705	0.0125
AD	EN_L3_5_IT_3	ARHGAP26	-0.09	0.04	-2.40	0.0165	0.0899
AD	EN_L5_6_NP	ARHGAP26	-0.09	0.05	-2.09	0.0362	0.458
AD	EN_L5_ET	ARHGAP26	-0.23	0.19	-1.25	0.211	0.999
AD	EN_L6B	ARHGAP26	-0.06	0.06	-1.00	0.316	0.678
AD	EN_L6_CT	ARHGAP26	-0.07	0.05	-1.39	0.166	0.51
AD	EN_L6_IT_1	ARHGAP26	-0.06	0.05	-1.20	0.23	0.678
AD	EN_L6_IT_2	ARHGAP26	-0.04	0.05	-0.74	0.462	0.886
AD	Endo	ARHGAP26	0.16	0.08	1.95	0.0517	0.49
AD	IN_ADARB2	ARHGAP26	0.08	0.05	1.79	0.0739	0.41
AD	IN_LAMP5_LHX6	ARHGAP26	0.10	0.06	1.78	0.075	0.536
AD	IN_LAMP5_RELN	ARHGAP26	-0.00	0.04	-0.02	0.985	0.997
AD	IN_PVALB	ARHGAP26	-0.00	0.03	-0.03	0.975	0.994
AD	IN_PVALB_CHC	ARHGAP26	-0.08	0.04	-1.83	0.0676	0.42
AD	IN_SST	ARHGAP26	0.03	0.03	1.07	0.287	0.765
AD	IN_VIP	ARHGAP26	0.02	0.03	0.83	0.406	0.708
AD	Micro	ARHGAP26	0.06	0.05	1.11	0.265	0.553
AD	OPC	ARHGAP26	0.04	0.05	0.70	0.484	0.818
AD	Oligo	ARHGAP26	0.03	0.06	0.53	0.598	0.792
AD	PC	ARHGAP26	0.01	0.08	0.17	0.865	0.99
AD	PVM	ARHGAP26	0.02	0.11	0.16	0.875	0.98
AD	SMC	ARHGAP26	0.56	0.22	2.60	0.0094	0.923
AD	VLMC	ARHGAP26	0.19	0.09	2.06	0.0393	0.264
AD	Astro	ARHGAP27	-0.08	0.09	-0.88	0.381	0.583
AD	EN_L2_3_IT	ARHGAP27	0.06	0.07	0.78	0.435	0.692
AD	EN_L3_5_IT_2	ARHGAP27	0.04	0.08	0.46	0.648	0.845
AD	EN_L3_5_IT_3	ARHGAP27	0.16	0.09	1.77	0.0774	0.244
AD	EN_L5_6_NP	ARHGAP27	-0.39	0.35	-1.12	0.261	0.771
AD	EN_L6_IT_1	ARHGAP27	-0.15	0.13	-1.14	0.253	0.701
AD	Endo	ARHGAP27	-0.36	0.31	-1.15	0.249	0.788
AD	IN_ADARB2	ARHGAP27	-0.03	0.09	-0.38	0.707	0.902
AD	IN_LAMP5_LHX6	ARHGAP27	0.02	0.09	0.20	0.839	0.976
AD	IN_LAMP5_RELN	ARHGAP27	0.06	0.10	0.57	0.567	0.889
AD	IN_PVALB	ARHGAP27	0.05	0.06	0.83	0.405	0.81
AD	IN_PVALB_CHC	ARHGAP27	-0.14	0.41	-0.33	0.744	0.943
AD	IN_SST	ARHGAP27	0.03	0.07	0.42	0.676	0.93
AD	IN_VIP	ARHGAP27	0.12	0.06	2.22	0.0263	0.181
AD	Micro	ARHGAP27	-0.05	0.04	-1.27	0.203	0.48
AD	Oligo	ARHGAP27	-0.08	0.07	-1.18	0.237	0.473
AD	Astro	ARHGAP28	-0.19	0.10	-1.88	0.0605	0.177
AD	EN_L2_3_IT	ARHGAP28	0.31	0.08	4.15	3.34e-05	0.0025
AD	EN_L3_5_IT_1	ARHGAP28	0.29	0.07	4.51	6.52e-06	0.000753
AD	EN_L3_5_IT_2	ARHGAP28	0.32	0.09	3.44	0.000572	0.0109
AD	EN_L3_5_IT_3	ARHGAP28	0.24	0.10	2.52	0.0117	0.071
AD	EN_L6B	ARHGAP28	0.81	0.47	1.72	0.0861	0.385
AD	EN_L6_CT	ARHGAP28	0.11	0.13	0.86	0.392	0.731
AD	EN_L6_IT_1	ARHGAP28	0.24	0.10	2.45	0.0142	0.228
AD	EN_L6_IT_2	ARHGAP28	-0.06	0.38	-0.15	0.88	0.985
AD	IN_ADARB2	ARHGAP28	0.22	0.06	3.62	0.000293	0.0258
AD	IN_LAMP5_LHX6	ARHGAP28	0.06	0.13	0.44	0.663	0.941
AD	IN_PVALB	ARHGAP28	0.28	0.09	3.12	0.00181	0.0647
AD	IN_SST	ARHGAP28	0.26	0.08	3.37	0.000745	0.0585
AD	IN_VIP	ARHGAP28	0.27	0.05	5.59	2.33e-08	2.09e-05
AD	OPC	ARHGAP28	0.09	0.07	1.33	0.185	0.59
AD	Oligo	ARHGAP28	0.10	0.07	1.41	0.157	0.371
AD	VLMC	ARHGAP28	0.38	0.18	2.18	0.0292	0.236
AD	Astro	ARHGAP29	0.18	0.08	2.19	0.0282	0.105
AD	EN_L2_3_IT	ARHGAP29	-0.17	0.08	-1.95	0.051	0.21
AD	EN_L3_5_IT_2	ARHGAP29	-0.22	0.06	-3.46	0.000539	0.0104
AD	EN_L3_5_IT_3	ARHGAP29	-0.17	0.04	-3.77	0.000164	0.00332
AD	EN_L5_6_NP	ARHGAP29	-0.16	0.05	-3.01	0.00265	0.176
AD	EN_L6B	ARHGAP29	-0.38	0.14	-2.70	0.00694	0.109
AD	EN_L6_IT_1	ARHGAP29	-0.23	0.14	-1.62	0.106	0.527
AD	EN_L6_IT_2	ARHGAP29	0.07	0.14	0.49	0.624	0.934
AD	Endo	ARHGAP29	0.02	0.07	0.32	0.75	0.962
AD	IN_ADARB2	ARHGAP29	0.14	0.09	1.60	0.109	0.485
AD	IN_LAMP5_LHX6	ARHGAP29	0.03	0.07	0.44	0.663	0.941
AD	IN_LAMP5_RELN	ARHGAP29	-0.17	0.08	-2.05	0.0407	0.375
AD	IN_PVALB	ARHGAP29	0.06	0.04	1.40	0.16	0.591
AD	IN_PVALB_CHC	ARHGAP29	-0.10	0.05	-1.99	0.0463	0.357
AD	IN_SST	ARHGAP29	0.01	0.08	0.10	0.918	0.984
AD	IN_VIP	ARHGAP29	0.07	0.05	1.38	0.168	0.469
AD	Oligo	ARHGAP29	0.03	0.06	0.54	0.593	0.789
AD	PC	ARHGAP29	-0.07	0.06	-1.26	0.209	0.899
AD	SMC	ARHGAP29	-0.11	0.19	-0.60	0.551	0.995
AD	VLMC	ARHGAP29	-0.12	0.09	-1.36	0.175	0.499
AD	Adaptive	ARHGAP30	-0.40	0.17	-2.42	0.0154	0.593
AD	Astro	ARHGAP30	-0.32	0.11	-2.88	0.00392	0.0264
AD	EN_L2_3_IT	ARHGAP30	-0.09	0.11	-0.86	0.392	0.66
AD	Micro	ARHGAP30	-0.01	0.04	-0.21	0.836	0.939
AD	Oligo	ARHGAP30	-0.18	0.08	-2.13	0.0328	0.139
AD	PVM	ARHGAP30	0.35	0.40	0.87	0.385	0.868
AD	Astro	ARHGAP31	0.01	0.04	0.31	0.757	0.869
AD	EN_L2_3_IT	ARHGAP31	-0.09	0.08	-1.12	0.263	0.537
AD	EN_L3_5_IT_2	ARHGAP31	-0.40	0.36	-1.11	0.266	0.556
AD	EN_L3_5_IT_3	ARHGAP31	0.15	0.32	0.46	0.645	0.82
AD	Endo	ARHGAP31	-0.00	0.06	-0.03	0.972	0.997
AD	IN_ADARB2	ARHGAP31	0.03	0.11	0.30	0.768	0.923
AD	IN_LAMP5_LHX6	ARHGAP31	0.09	0.06	1.63	0.102	0.587
AD	IN_LAMP5_RELN	ARHGAP31	0.02	0.05	0.41	0.678	0.925
AD	IN_PVALB	ARHGAP31	0.28	0.29	0.97	0.333	0.766
AD	IN_VIP	ARHGAP31	-0.17	0.10	-1.75	0.0806	0.324
AD	Micro	ARHGAP31	0.03	0.05	0.60	0.548	0.796
AD	OPC	ARHGAP31	-0.01	0.03	-0.29	0.769	0.931
AD	Oligo	ARHGAP31	0.18	0.07	2.50	0.0126	0.0749
AD	PC	ARHGAP31	0.01	0.12	0.10	0.921	0.993
AD	PVM	ARHGAP31	0.26	0.12	2.24	0.0253	0.56
AD	VLMC	ARHGAP31	0.27	0.13	2.06	0.0391	0.264
AD	Astro	ARHGAP32	-0.05	0.03	-1.62	0.105	0.255
AD	EN_L2_3_IT	ARHGAP32	0.10	0.03	3.69	0.000228	0.00813
AD	EN_L3_5_IT_1	ARHGAP32	0.09	0.03	3.29	0.00101	0.0233
AD	EN_L3_5_IT_2	ARHGAP32	0.08	0.03	3.12	0.00178	0.0249
AD	EN_L3_5_IT_3	ARHGAP32	0.07	0.02	2.79	0.00533	0.041
AD	EN_L5_6_NP	ARHGAP32	0.01	0.03	0.39	0.695	0.949
AD	EN_L5_ET	ARHGAP32	-0.14	0.18	-0.80	0.425	0.999
AD	EN_L6B	ARHGAP32	-0.03	0.03	-1.03	0.305	0.668
AD	EN_L6_CT	ARHGAP32	-0.04	0.03	-1.04	0.296	0.661
AD	EN_L6_IT_1	ARHGAP32	0.15	0.04	4.21	2.5e-05	0.00514
AD	EN_L6_IT_2	ARHGAP32	0.06	0.04	1.50	0.132	0.665
AD	Endo	ARHGAP32	0.12	0.10	1.21	0.225	0.766
AD	IN_ADARB2	ARHGAP32	0.02	0.03	0.67	0.503	0.823
AD	IN_LAMP5_LHX6	ARHGAP32	-0.02	0.03	-0.61	0.542	0.906
AD	IN_LAMP5_RELN	ARHGAP32	0.01	0.03	0.39	0.694	0.929
AD	IN_PVALB	ARHGAP32	0.03	0.03	1.09	0.276	0.721
AD	IN_PVALB_CHC	ARHGAP32	-0.01	0.04	-0.28	0.778	0.948
AD	IN_SST	ARHGAP32	0.01	0.03	0.52	0.606	0.906
AD	IN_VIP	ARHGAP32	0.02	0.02	1.03	0.305	0.625
AD	Micro	ARHGAP32	-0.10	0.04	-2.70	0.00688	0.057
AD	OPC	ARHGAP32	0.06	0.03	2.35	0.0189	0.247
AD	Oligo	ARHGAP32	0.13	0.03	3.66	0.000255	0.00607
AD	PC	ARHGAP32	0.03	0.07	0.43	0.67	0.984
AD	PVM	ARHGAP32	-0.09	0.12	-0.74	0.456	0.89
AD	SMC	ARHGAP32	0.07	0.17	0.40	0.686	0.995
AD	VLMC	ARHGAP32	-0.02	0.07	-0.23	0.817	0.942
AD	Astro	ARHGAP33	0.01	0.05	0.12	0.907	0.954
AD	EN_L2_3_IT	ARHGAP33	-0.03	0.05	-0.66	0.506	0.747
AD	EN_L3_5_IT_1	ARHGAP33	-0.12	0.06	-1.86	0.0629	0.27
AD	EN_L3_5_IT_2	ARHGAP33	-0.02	0.05	-0.31	0.757	0.904
AD	EN_L3_5_IT_3	ARHGAP33	-0.04	0.05	-0.73	0.465	0.695
AD	EN_L5_6_NP	ARHGAP33	-0.08	0.08	-1.01	0.313	0.805
AD	EN_L6B	ARHGAP33	0.03	0.09	0.39	0.696	0.892
AD	EN_L6_CT	ARHGAP33	0.09	0.08	1.09	0.276	0.641
AD	EN_L6_IT_1	ARHGAP33	-0.02	0.08	-0.24	0.814	0.957
AD	EN_L6_IT_2	ARHGAP33	-0.10	0.09	-1.07	0.285	0.797
AD	IN_ADARB2	ARHGAP33	0.10	0.07	1.49	0.135	0.527
AD	IN_LAMP5_LHX6	ARHGAP33	0.05	0.09	0.63	0.53	0.902
AD	IN_LAMP5_RELN	ARHGAP33	-0.06	0.08	-0.84	0.399	0.82
AD	IN_PVALB	ARHGAP33	0.00	0.06	0.02	0.982	0.996
AD	IN_SST	ARHGAP33	-0.06	0.07	-0.85	0.396	0.822
AD	IN_VIP	ARHGAP33	-0.03	0.05	-0.67	0.502	0.772
AD	Micro	ARHGAP33	-0.14	0.09	-1.59	0.111	0.34
AD	OPC	ARHGAP33	-0.10	0.05	-2.15	0.0317	0.305
AD	Oligo	ARHGAP33	-0.09	0.03	-2.68	0.00744	0.0531
AD	Adaptive	ARHGAP35	0.03	0.16	0.22	0.825	0.986
AD	Astro	ARHGAP35	0.04	0.04	0.99	0.321	0.524
AD	EN_L2_3_IT	ARHGAP35	0.05	0.02	2.29	0.0221	0.128
AD	EN_L3_5_IT_1	ARHGAP35	0.01	0.03	0.36	0.72	0.886
AD	EN_L3_5_IT_2	ARHGAP35	0.02	0.02	0.80	0.423	0.697
AD	EN_L3_5_IT_3	ARHGAP35	0.02	0.02	0.69	0.49	0.714
AD	EN_L5_6_NP	ARHGAP35	0.01	0.04	0.36	0.716	0.954
AD	EN_L5_ET	ARHGAP35	-0.23	0.26	-0.88	0.377	0.999
AD	EN_L6B	ARHGAP35	0.01	0.04	0.17	0.861	0.956
AD	EN_L6_CT	ARHGAP35	-0.02	0.03	-0.51	0.613	0.87
AD	EN_L6_IT_1	ARHGAP35	0.00	0.04	0.10	0.917	0.985
AD	EN_L6_IT_2	ARHGAP35	-0.02	0.04	-0.39	0.695	0.95
AD	Endo	ARHGAP35	0.12	0.10	1.17	0.242	0.782
AD	IN_ADARB2	ARHGAP35	0.01	0.03	0.23	0.815	0.943
AD	IN_LAMP5_LHX6	ARHGAP35	0.03	0.03	0.73	0.463	0.879
AD	IN_LAMP5_RELN	ARHGAP35	0.06	0.03	1.92	0.0545	0.429
AD	IN_PVALB	ARHGAP35	0.03	0.03	1.03	0.303	0.748
AD	IN_PVALB_CHC	ARHGAP35	0.01	0.03	0.42	0.671	0.92
AD	IN_SST	ARHGAP35	-0.00	0.03	-0.18	0.857	0.974
AD	IN_VIP	ARHGAP35	0.04	0.02	1.74	0.0823	0.327
AD	Micro	ARHGAP35	-0.10	0.04	-2.40	0.0165	0.106
AD	OPC	ARHGAP35	-0.01	0.03	-0.47	0.637	0.884
AD	Oligo	ARHGAP35	0.06	0.03	2.23	0.0255	0.119
AD	PC	ARHGAP35	0.20	0.08	2.35	0.0187	0.65
AD	PVM	ARHGAP35	-0.06	0.10	-0.64	0.522	0.896
AD	SMC	ARHGAP35	-0.15	0.65	-0.23	0.819	0.995
AD	VLMC	ARHGAP35	0.17	0.09	1.98	0.0474	0.288
AD	Astro	ARHGAP39	0.32	0.07	4.35	1.35e-05	0.000411
AD	EN_L2_3_IT	ARHGAP39	-0.03	0.03	-0.78	0.434	0.692
AD	EN_L3_5_IT_1	ARHGAP39	-0.02	0.04	-0.53	0.593	0.822
AD	EN_L3_5_IT_2	ARHGAP39	0.04	0.04	1.02	0.31	0.599
AD	EN_L3_5_IT_3	ARHGAP39	-0.06	0.04	-1.57	0.117	0.315
AD	EN_L5_6_NP	ARHGAP39	-0.01	0.07	-0.15	0.879	0.981
AD	EN_L5_ET	ARHGAP39	-0.10	0.55	-0.19	0.851	0.999
AD	EN_L6B	ARHGAP39	-0.06	0.07	-0.89	0.371	0.72
AD	EN_L6_CT	ARHGAP39	0.06	0.06	1.00	0.32	0.682
AD	EN_L6_IT_1	ARHGAP39	-0.06	0.05	-1.30	0.193	0.647
AD	EN_L6_IT_2	ARHGAP39	-0.02	0.06	-0.27	0.788	0.967
AD	IN_ADARB2	ARHGAP39	-0.06	0.05	-1.09	0.276	0.682
AD	IN_LAMP5_LHX6	ARHGAP39	-0.02	0.07	-0.37	0.712	0.952
AD	IN_LAMP5_RELN	ARHGAP39	-0.02	0.05	-0.47	0.635	0.912
AD	IN_PVALB	ARHGAP39	0.01	0.04	0.28	0.782	0.95
AD	IN_PVALB_CHC	ARHGAP39	0.06	0.07	0.94	0.349	0.774
AD	IN_SST	ARHGAP39	0.05	0.06	0.85	0.394	0.821
AD	IN_VIP	ARHGAP39	-0.03	0.04	-0.68	0.495	0.768
AD	Micro	ARHGAP39	0.07	0.09	0.84	0.403	0.687
AD	OPC	ARHGAP39	-0.05	0.06	-0.97	0.334	0.725
AD	Oligo	ARHGAP39	0.11	0.06	1.95	0.0507	0.183
AD	Astro	ARHGAP4	-0.04	0.08	-0.52	0.604	0.764
AD	EN_L2_3_IT	ARHGAP4	-0.22	0.10	-2.17	0.0297	0.154
AD	Micro	ARHGAP4	-0.18	0.05	-3.63	0.000285	0.00571
AD	Oligo	ARHGAP4	-0.06	0.08	-0.76	0.448	0.683
AD	Astro	ARHGAP42	0.12	0.04	2.95	0.00318	0.0228
AD	EN_L2_3_IT	ARHGAP42	-0.03	0.07	-0.40	0.688	0.857
AD	EN_L3_5_IT_2	ARHGAP42	0.06	0.09	0.61	0.542	0.781
AD	EN_L3_5_IT_3	ARHGAP42	0.11	0.08	1.30	0.195	0.429
AD	IN_ADARB2	ARHGAP42	-0.05	0.06	-0.87	0.384	0.762
AD	IN_LAMP5_RELN	ARHGAP42	-0.26	0.10	-2.74	0.0061	0.151
AD	IN_PVALB	ARHGAP42	-0.11	0.07	-1.64	0.101	0.496
AD	IN_PVALB_CHC	ARHGAP42	-0.06	0.08	-0.72	0.471	0.839
AD	IN_SST	ARHGAP42	-0.21	0.12	-1.76	0.0784	0.518
AD	IN_VIP	ARHGAP42	-0.09	0.08	-1.12	0.262	0.579
AD	Micro	ARHGAP42	0.40	0.09	4.21	2.53e-05	0.000847
AD	OPC	ARHGAP42	0.08	0.03	2.36	0.0182	0.243
AD	Oligo	ARHGAP42	0.22	0.09	2.38	0.0172	0.0918
AD	PC	ARHGAP42	-0.02	0.05	-0.42	0.673	0.985
AD	SMC	ARHGAP42	-0.07	0.19	-0.37	0.715	0.995
AD	VLMC	ARHGAP42	0.11	0.12	0.92	0.357	0.677
AD	Astro	ARHGAP44	-0.08	0.04	-1.99	0.0463	0.148
AD	EN_L2_3_IT	ARHGAP44	0.00	0.02	0.22	0.826	0.924
AD	EN_L3_5_IT_1	ARHGAP44	-0.02	0.03	-0.72	0.474	0.752
AD	EN_L3_5_IT_2	ARHGAP44	-0.01	0.03	-0.57	0.567	0.798
AD	EN_L3_5_IT_3	ARHGAP44	0.03	0.02	1.10	0.27	0.516
AD	EN_L5_6_NP	ARHGAP44	0.01	0.03	0.35	0.729	0.959
AD	EN_L5_ET	ARHGAP44	-0.03	0.24	-0.13	0.898	0.999
AD	EN_L6B	ARHGAP44	0.03	0.03	0.85	0.394	0.736
AD	EN_L6_CT	ARHGAP44	-0.01	0.03	-0.36	0.721	0.915
AD	EN_L6_IT_1	ARHGAP44	-0.01	0.03	-0.29	0.775	0.946
AD	EN_L6_IT_2	ARHGAP44	-0.01	0.04	-0.16	0.87	0.983
AD	IN_ADARB2	ARHGAP44	0.02	0.03	0.75	0.455	0.799
AD	IN_LAMP5_LHX6	ARHGAP44	-0.01	0.03	-0.46	0.645	0.936
AD	IN_LAMP5_RELN	ARHGAP44	-0.05	0.03	-1.95	0.0518	0.419
AD	IN_PVALB	ARHGAP44	0.03	0.02	1.25	0.21	0.656
AD	IN_PVALB_CHC	ARHGAP44	-0.02	0.04	-0.62	0.533	0.869
AD	IN_SST	ARHGAP44	-0.02	0.03	-0.73	0.468	0.861
AD	IN_VIP	ARHGAP44	-0.04	0.02	-1.86	0.063	0.284
AD	Micro	ARHGAP44	0.14	0.08	1.80	0.0723	0.263
AD	OPC	ARHGAP44	0.00	0.03	0.02	0.981	0.994
AD	Oligo	ARHGAP44	-0.05	0.04	-1.17	0.244	0.48
AD	PC	ARHGAP44	-0.02	0.11	-0.21	0.835	0.989
AD	SMC	ARHGAP44	1.49	0.80	1.86	0.0633	0.983
AD	EN_L2_3_IT	ARHGAP45	0.43	0.36	1.22	0.223	0.492
AD	Micro	ARHGAP45	0.01	0.04	0.32	0.747	0.899
AD	Oligo	ARHGAP45	0.17	0.09	2.00	0.0455	0.17
AD	Adaptive	ARHGAP5	0.08	0.18	0.44	0.658	0.961
AD	Astro	ARHGAP5	-0.03	0.04	-0.84	0.403	0.602
AD	EN_L2_3_IT	ARHGAP5	0.08	0.02	3.39	0.000695	0.0168
AD	EN_L3_5_IT_1	ARHGAP5	0.14	0.04	3.77	0.00016	0.00706
AD	EN_L3_5_IT_2	ARHGAP5	0.09	0.03	2.78	0.00548	0.0535
AD	EN_L3_5_IT_3	ARHGAP5	0.16	0.03	5.34	9.37e-08	8.64e-06
AD	EN_L5_6_NP	ARHGAP5	0.07	0.05	1.42	0.155	0.682
AD	EN_L5_ET	ARHGAP5	-0.34	0.23	-1.46	0.144	0.999
AD	EN_L6B	ARHGAP5	0.22	0.04	5.17	2.29e-07	0.000129
AD	EN_L6_CT	ARHGAP5	0.16	0.04	4.56	5.14e-06	0.00051
AD	EN_L6_IT_1	ARHGAP5	0.11	0.04	3.00	0.00273	0.0923
AD	EN_L6_IT_2	ARHGAP5	0.16	0.05	3.30	0.000977	0.136
AD	Endo	ARHGAP5	0.06	0.08	0.74	0.457	0.881
AD	IN_ADARB2	ARHGAP5	0.15	0.04	4.00	6.24e-05	0.0117
AD	IN_LAMP5_LHX6	ARHGAP5	0.03	0.04	0.86	0.387	0.84
AD	IN_LAMP5_RELN	ARHGAP5	0.02	0.03	0.54	0.591	0.895
AD	IN_PVALB	ARHGAP5	0.07	0.03	2.65	0.00815	0.154
AD	IN_PVALB_CHC	ARHGAP5	0.08	0.04	1.91	0.0562	0.388
AD	IN_SST	ARHGAP5	0.05	0.03	1.64	0.1	0.564
AD	IN_VIP	ARHGAP5	0.07	0.03	2.63	0.00848	0.0957
AD	Micro	ARHGAP5	0.07	0.04	1.84	0.0661	0.252
AD	OPC	ARHGAP5	-0.01	0.03	-0.46	0.642	0.886
AD	Oligo	ARHGAP5	0.09	0.02	3.87	0.000111	0.00335
AD	PC	ARHGAP5	-0.07	0.08	-0.86	0.388	0.936
AD	PVM	ARHGAP5	0.14	0.11	1.32	0.187	0.765
AD	SMC	ARHGAP5	0.31	0.18	1.73	0.083	0.995
AD	VLMC	ARHGAP5	0.13	0.08	1.52	0.128	0.44
AD	Astro	ARHGAP6	0.50	0.09	5.52	3.32e-08	3.64e-06
AD	EN_L2_3_IT	ARHGAP6	0.25	0.08	3.27	0.00109	0.0223
AD	EN_L3_5_IT_1	ARHGAP6	-0.24	0.10	-2.33	0.02	0.141
AD	EN_L3_5_IT_2	ARHGAP6	-0.10	0.09	-1.18	0.236	0.525
AD	EN_L3_5_IT_3	ARHGAP6	-0.00	0.08	-0.02	0.983	0.993
AD	EN_L6B	ARHGAP6	0.14	0.10	1.34	0.181	0.541
AD	EN_L6_CT	ARHGAP6	0.04	0.10	0.42	0.671	0.892
AD	EN_L6_IT_1	ARHGAP6	0.08	0.14	0.61	0.54	0.868
AD	EN_L6_IT_2	ARHGAP6	1.10	0.45	2.47	0.0136	0.354
AD	IN_ADARB2	ARHGAP6	0.21	0.11	1.87	0.0618	0.385
AD	IN_LAMP5_LHX6	ARHGAP6	0.07	0.08	0.82	0.414	0.853
AD	IN_PVALB	ARHGAP6	0.08	0.06	1.27	0.205	0.652
AD	IN_PVALB_CHC	ARHGAP6	-0.04	0.07	-0.57	0.567	0.887
AD	IN_SST	ARHGAP6	0.07	0.06	1.11	0.265	0.749
AD	IN_VIP	ARHGAP6	-0.17	0.07	-2.29	0.022	0.165
AD	Micro	ARHGAP6	0.08	0.05	1.68	0.0928	0.308
AD	OPC	ARHGAP6	-0.00	0.04	-0.03	0.977	0.993
AD	Oligo	ARHGAP6	-0.09	0.05	-1.92	0.0554	0.193
AD	PC	ARHGAP6	-0.01	0.06	-0.08	0.933	0.995
AD	PVM	ARHGAP6	0.09	0.11	0.77	0.441	0.884
AD	SMC	ARHGAP6	-0.22	0.20	-1.14	0.254	0.995
AD	VLMC	ARHGAP6	0.09	0.13	0.71	0.479	0.768
AD	Astro	ARHGAP9	0.09	0.10	0.92	0.356	0.557
AD	EN_L2_3_IT	ARHGAP9	-0.04	0.08	-0.46	0.643	0.83
AD	EN_L3_5_IT_2	ARHGAP9	0.01	0.08	0.16	0.874	0.953
AD	EN_L3_5_IT_3	ARHGAP9	0.01	0.08	0.15	0.878	0.944
AD	EN_L6B	ARHGAP9	0.10	0.50	0.20	0.838	0.948
AD	EN_L6_CT	ARHGAP9	0.49	0.35	1.41	0.157	0.496
AD	EN_L6_IT_1	ARHGAP9	-0.02	0.11	-0.16	0.875	0.973
AD	EN_L6_IT_2	ARHGAP9	0.19	0.12	1.66	0.0965	0.612
AD	IN_PVALB	ARHGAP9	-0.51	0.12	-4.41	1.02e-05	0.002
AD	Micro	ARHGAP9	0.19	0.06	3.13	0.00177	0.022
AD	Oligo	ARHGAP9	0.00	0.07	0.02	0.986	0.994
AD	Astro	ARHGDIA	-0.00	0.05	-0.06	0.949	0.976
AD	EN_L2_3_IT	ARHGDIA	0.01	0.05	0.11	0.909	0.959
AD	EN_L3_5_IT_1	ARHGDIA	0.14	0.07	2.06	0.0395	0.212
AD	EN_L3_5_IT_2	ARHGDIA	-0.01	0.06	-0.14	0.886	0.957
AD	EN_L3_5_IT_3	ARHGDIA	-0.04	0.05	-0.65	0.513	0.729
AD	EN_L5_6_NP	ARHGDIA	0.14	0.09	1.58	0.115	0.637
AD	EN_L6B	ARHGDIA	-0.00	0.10	-0.03	0.976	0.994
AD	EN_L6_CT	ARHGDIA	0.12	0.08	1.44	0.151	0.487
AD	EN_L6_IT_1	ARHGDIA	0.01	0.08	0.17	0.864	0.971
AD	EN_L6_IT_2	ARHGDIA	0.01	0.10	0.14	0.886	0.986
AD	Endo	ARHGDIA	0.50	0.26	1.94	0.0525	0.49
AD	IN_ADARB2	ARHGDIA	0.06	0.08	0.83	0.407	0.773
AD	IN_LAMP5_LHX6	ARHGDIA	0.04	0.10	0.38	0.703	0.951
AD	IN_LAMP5_RELN	ARHGDIA	0.07	0.08	0.90	0.369	0.804
AD	IN_PVALB	ARHGDIA	-0.04	0.06	-0.64	0.522	0.865
AD	IN_SST	ARHGDIA	0.03	0.07	0.48	0.635	0.916
AD	IN_VIP	ARHGDIA	-0.06	0.05	-1.17	0.241	0.557
AD	Micro	ARHGDIA	0.06	0.06	0.98	0.329	0.619
AD	OPC	ARHGDIA	0.03	0.05	0.55	0.579	0.86
AD	Oligo	ARHGDIA	0.00	0.04	0.02	0.982	0.993
AD	PC	ARHGDIA	0.32	0.34	0.94	0.35	0.934
AD	Adaptive	ARHGDIB	0.09	0.17	0.52	0.605	0.961
AD	EN_L2_3_IT	ARHGDIB	-0.28	0.11	-2.59	0.00951	0.0796
AD	Micro	ARHGDIB	0.01	0.05	0.11	0.911	0.97
AD	Astro	ARHGDIG	-0.01	0.08	-0.17	0.863	0.931
AD	EN_L2_3_IT	ARHGDIG	0.11	0.06	1.97	0.0488	0.205
AD	EN_L3_5_IT_1	ARHGDIG	0.08	0.07	1.23	0.217	0.517
AD	EN_L3_5_IT_2	ARHGDIG	-0.02	0.06	-0.42	0.677	0.86
AD	EN_L3_5_IT_3	ARHGDIG	0.02	0.05	0.32	0.747	0.88
AD	EN_L5_6_NP	ARHGDIG	0.17	0.09	1.85	0.0649	0.541
AD	EN_L6B	ARHGDIG	0.08	0.09	0.89	0.373	0.721
AD	EN_L6_CT	ARHGDIG	-0.08	0.09	-0.96	0.339	0.696
AD	EN_L6_IT_1	ARHGDIG	0.08	0.08	0.99	0.321	0.753
AD	EN_L6_IT_2	ARHGDIG	-0.03	0.09	-0.32	0.75	0.957
AD	IN_ADARB2	ARHGDIG	0.04	0.08	0.45	0.655	0.888
AD	IN_LAMP5_RELN	ARHGDIG	-0.00	0.09	-0.04	0.968	0.994
AD	IN_PVALB	ARHGDIG	-0.02	0.06	-0.32	0.749	0.941
AD	IN_PVALB_CHC	ARHGDIG	0.05	0.10	0.53	0.593	0.895
AD	IN_SST	ARHGDIG	-0.02	0.07	-0.28	0.782	0.958
AD	IN_VIP	ARHGDIG	0.04	0.05	0.68	0.498	0.77
AD	OPC	ARHGDIG	-0.01	0.09	-0.10	0.917	0.977
AD	Oligo	ARHGDIG	-0.12	0.06	-1.93	0.0534	0.189
AD	Adaptive	ARHGEF1	-0.07	0.14	-0.49	0.627	0.961
AD	Astro	ARHGEF1	0.02	0.03	0.56	0.578	0.745
AD	EN_L2_3_IT	ARHGEF1	-0.11	0.04	-2.72	0.00644	0.063
AD	EN_L3_5_IT_1	ARHGEF1	-0.10	0.07	-1.46	0.145	0.425
AD	EN_L3_5_IT_2	ARHGEF1	-0.16	0.05	-3.44	0.000586	0.011
AD	EN_L3_5_IT_3	ARHGEF1	-0.07	0.05	-1.47	0.14	0.35
AD	EN_L5_6_NP	ARHGEF1	-0.10	0.08	-1.21	0.225	0.739
AD	EN_L6B	ARHGEF1	-0.05	0.09	-0.57	0.57	0.841
AD	EN_L6_CT	ARHGEF1	-0.07	0.07	-1.00	0.319	0.681
AD	EN_L6_IT_1	ARHGEF1	-0.11	0.07	-1.47	0.141	0.581
AD	EN_L6_IT_2	ARHGEF1	-0.13	0.09	-1.40	0.162	0.693
AD	Endo	ARHGEF1	-0.18	0.25	-0.72	0.469	0.888
AD	IN_ADARB2	ARHGEF1	-0.15	0.07	-2.17	0.0297	0.288
AD	IN_LAMP5_LHX6	ARHGEF1	-0.03	0.08	-0.38	0.702	0.951
AD	IN_LAMP5_RELN	ARHGEF1	-0.12	0.07	-1.66	0.0976	0.545
AD	IN_PVALB	ARHGEF1	-0.12	0.05	-2.34	0.0194	0.237
AD	IN_SST	ARHGEF1	-0.16	0.06	-2.80	0.00513	0.155
AD	IN_VIP	ARHGEF1	-0.07	0.05	-1.46	0.145	0.437
AD	Micro	ARHGEF1	-0.05	0.04	-1.41	0.157	0.418
AD	OPC	ARHGEF1	-0.07	0.04	-1.70	0.0894	0.452
AD	Oligo	ARHGEF1	-0.09	0.03	-3.46	0.00054	0.00978
AD	PC	ARHGEF1	0.30	0.38	0.80	0.424	0.939
AD	PVM	ARHGEF1	0.28	0.44	0.64	0.522	0.896
AD	Astro	ARHGEF10L	0.28	0.05	5.94	2.84e-09	5.24e-07
AD	EN_L2_3_IT	ARHGEF10L	-0.02	0.04	-0.67	0.502	0.744
AD	EN_L3_5_IT_1	ARHGEF10L	-0.01	0.05	-0.29	0.775	0.913
AD	EN_L3_5_IT_2	ARHGEF10L	-0.06	0.04	-1.60	0.111	0.351
AD	EN_L3_5_IT_3	ARHGEF10L	0.01	0.04	0.25	0.801	0.909
AD	EN_L5_6_NP	ARHGEF10L	-0.07	0.05	-1.41	0.158	0.685
AD	EN_L5_ET	ARHGEF10L	-0.17	0.45	-0.37	0.714	0.999
AD	EN_L6B	ARHGEF10L	0.04	0.07	0.57	0.568	0.84
AD	EN_L6_CT	ARHGEF10L	0.02	0.06	0.36	0.716	0.913
AD	EN_L6_IT_1	ARHGEF10L	0.01	0.07	0.18	0.854	0.968
AD	EN_L6_IT_2	ARHGEF10L	0.11	0.08	1.38	0.167	0.699
AD	IN_LAMP5_LHX6	ARHGEF10L	-0.08	0.07	-1.17	0.24	0.752
AD	IN_LAMP5_RELN	ARHGEF10L	-0.11	0.07	-1.50	0.134	0.596
AD	IN_PVALB	ARHGEF10L	-0.08	0.04	-2.17	0.0298	0.291
AD	IN_PVALB_CHC	ARHGEF10L	0.02	0.05	0.39	0.698	0.929
AD	IN_SST	ARHGEF10L	0.05	0.05	1.04	0.3	0.778
AD	IN_VIP	ARHGEF10L	-0.15	0.04	-3.46	0.000531	0.019
AD	Micro	ARHGEF10L	0.11	0.05	2.36	0.0183	0.114
AD	OPC	ARHGEF10L	0.12	0.04	3.09	0.00203	0.0971
AD	Oligo	ARHGEF10L	0.04	0.04	0.91	0.36	0.604
AD	PC	ARHGEF10L	0.57	0.37	1.54	0.125	0.866
AD	PVM	ARHGEF10L	0.12	0.12	1.02	0.306	0.841
AD	SMC	ARHGEF10L	0.04	0.22	0.19	0.852	0.995
AD	VLMC	ARHGEF10L	0.01	0.10	0.11	0.916	0.971
AD	Astro	ARHGEF11	-0.03	0.05	-0.58	0.562	0.734
AD	EN_L2_3_IT	ARHGEF11	-0.01	0.02	-0.59	0.554	0.778
AD	EN_L3_5_IT_1	ARHGEF11	0.03	0.03	0.91	0.365	0.664
AD	EN_L3_5_IT_2	ARHGEF11	-0.00	0.03	-0.13	0.899	0.963
AD	EN_L3_5_IT_3	ARHGEF11	0.02	0.03	0.60	0.549	0.757
AD	EN_L5_6_NP	ARHGEF11	0.04	0.04	0.90	0.366	0.832
AD	EN_L5_ET	ARHGEF11	0.03	0.25	0.11	0.909	0.999
AD	EN_L6B	ARHGEF11	0.01	0.04	0.22	0.829	0.945
AD	EN_L6_CT	ARHGEF11	0.02	0.04	0.41	0.685	0.898
AD	EN_L6_IT_1	ARHGEF11	-0.04	0.04	-1.02	0.309	0.742
AD	EN_L6_IT_2	ARHGEF11	0.03	0.05	0.59	0.554	0.915
AD	Endo	ARHGEF11	0.02	0.11	0.18	0.856	0.979
AD	IN_ADARB2	ARHGEF11	-0.05	0.04	-1.34	0.179	0.586
AD	IN_LAMP5_LHX6	ARHGEF11	0.06	0.04	1.60	0.109	0.597
AD	IN_LAMP5_RELN	ARHGEF11	-0.00	0.03	-0.01	0.996	0.999
AD	IN_PVALB	ARHGEF11	-0.01	0.02	-0.38	0.706	0.927
AD	IN_PVALB_CHC	ARHGEF11	0.01	0.04	0.15	0.88	0.975
AD	IN_SST	ARHGEF11	-0.02	0.03	-0.73	0.464	0.86
AD	IN_VIP	ARHGEF11	0.03	0.02	1.36	0.175	0.478
AD	Micro	ARHGEF11	0.02	0.03	0.53	0.597	0.827
AD	OPC	ARHGEF11	0.00	0.03	0.18	0.856	0.96
AD	Oligo	ARHGEF11	0.10	0.03	3.20	0.00137	0.0178
AD	PC	ARHGEF11	0.07	0.09	0.75	0.455	0.949
AD	PVM	ARHGEF11	0.22	0.10	2.20	0.0278	0.58
AD	SMC	ARHGEF11	0.73	0.77	0.94	0.347	0.995
AD	VLMC	ARHGEF11	0.20	0.09	2.34	0.0191	0.205
AD	Adaptive	ARHGEF12	0.11	0.17	0.66	0.51	0.949
AD	Astro	ARHGEF12	0.04	0.03	1.34	0.182	0.366
AD	EN_L2_3_IT	ARHGEF12	0.09	0.02	3.44	0.000592	0.015
AD	EN_L3_5_IT_1	ARHGEF12	0.10	0.03	3.56	0.000368	0.0122
AD	EN_L3_5_IT_2	ARHGEF12	0.11	0.03	4.10	4.2e-05	0.00153
AD	EN_L3_5_IT_3	ARHGEF12	0.12	0.03	4.49	7.04e-06	0.000275
AD	EN_L5_6_NP	ARHGEF12	0.05	0.04	1.45	0.147	0.676
AD	EN_L5_ET	ARHGEF12	-0.44	0.21	-2.06	0.0392	0.936
AD	EN_L6B	ARHGEF12	0.05	0.04	1.30	0.192	0.552
AD	EN_L6_CT	ARHGEF12	0.05	0.03	1.54	0.124	0.442
AD	EN_L6_IT_1	ARHGEF12	0.11	0.03	3.64	0.000273	0.0237
AD	EN_L6_IT_2	ARHGEF12	0.05	0.04	1.30	0.195	0.725
AD	Endo	ARHGEF12	0.03	0.05	0.51	0.613	0.944
AD	IN_ADARB2	ARHGEF12	0.03	0.03	1.11	0.269	0.676
AD	IN_LAMP5_LHX6	ARHGEF12	0.15	0.04	4.02	5.93e-05	0.0164
AD	IN_LAMP5_RELN	ARHGEF12	0.07	0.03	2.20	0.0281	0.316
AD	IN_PVALB	ARHGEF12	0.08	0.03	2.73	0.00624	0.133
AD	IN_PVALB_CHC	ARHGEF12	0.01	0.04	0.27	0.787	0.95
AD	IN_SST	ARHGEF12	0.10	0.03	3.33	0.00086	0.0621
AD	IN_VIP	ARHGEF12	0.04	0.02	1.56	0.119	0.397
AD	Micro	ARHGEF12	0.04	0.04	0.98	0.325	0.615
AD	OPC	ARHGEF12	0.07	0.03	2.28	0.0228	0.262
AD	Oligo	ARHGEF12	0.10	0.03	2.99	0.00276	0.028
AD	PC	ARHGEF12	0.04	0.06	0.74	0.458	0.951
AD	PVM	ARHGEF12	0.20	0.12	1.71	0.088	0.712
AD	SMC	ARHGEF12	-0.09	0.15	-0.61	0.54	0.995
AD	VLMC	ARHGEF12	-0.05	0.07	-0.76	0.445	0.746
AD	Endo	ARHGEF15	-0.47	0.27	-1.73	0.0835	0.554
AD	Astro	ARHGEF16	-0.15	0.11	-1.28	0.199	0.388
AD	Oligo	ARHGEF16	-0.05	0.12	-0.46	0.644	0.824
AD	Astro	ARHGEF17	0.13	0.04	2.90	0.00371	0.0255
AD	EN_L2_3_IT	ARHGEF17	0.05	0.03	1.78	0.0756	0.268
AD	EN_L3_5_IT_1	ARHGEF17	0.06	0.04	1.25	0.21	0.51
AD	EN_L3_5_IT_2	ARHGEF17	0.05	0.04	1.35	0.177	0.456
AD	EN_L3_5_IT_3	ARHGEF17	0.06	0.04	1.64	0.102	0.288
AD	EN_L5_6_NP	ARHGEF17	0.08	0.07	1.19	0.235	0.747
AD	EN_L6B	ARHGEF17	0.04	0.05	0.71	0.476	0.792
AD	EN_L6_CT	ARHGEF17	0.06	0.06	1.16	0.247	0.61
AD	EN_L6_IT_1	ARHGEF17	0.01	0.05	0.20	0.84	0.965
AD	EN_L6_IT_2	ARHGEF17	0.10	0.07	1.50	0.132	0.665
AD	IN_ADARB2	ARHGEF17	0.13	0.06	2.20	0.028	0.28
AD	IN_LAMP5_LHX6	ARHGEF17	0.08	0.06	1.22	0.221	0.736
AD	IN_LAMP5_RELN	ARHGEF17	0.04	0.06	0.72	0.472	0.849
AD	IN_PVALB	ARHGEF17	0.05	0.04	1.20	0.231	0.676
AD	IN_PVALB_CHC	ARHGEF17	0.05	0.07	0.76	0.449	0.827
AD	IN_SST	ARHGEF17	-0.01	0.05	-0.16	0.876	0.977
AD	IN_VIP	ARHGEF17	0.02	0.03	0.69	0.49	0.766
AD	Micro	ARHGEF17	0.15	0.09	1.62	0.104	0.328
AD	OPC	ARHGEF17	0.06	0.05	1.33	0.183	0.588
AD	Oligo	ARHGEF17	0.08	0.06	1.27	0.204	0.432
AD	PC	ARHGEF17	0.02	0.07	0.33	0.741	0.988
AD	SMC	ARHGEF17	0.16	0.51	0.31	0.756	0.995
AD	VLMC	ARHGEF17	0.13	0.33	0.38	0.7	0.895
AD	Adaptive	ARHGEF18	-0.06	0.16	-0.38	0.707	0.975
AD	Astro	ARHGEF18	-0.06	0.03	-1.99	0.0468	0.149
AD	EN_L2_3_IT	ARHGEF18	-0.06	0.03	-2.11	0.0352	0.169
AD	EN_L3_5_IT_1	ARHGEF18	-0.12	0.05	-2.71	0.0068	0.0752
AD	EN_L3_5_IT_2	ARHGEF18	-0.08	0.04	-2.15	0.0313	0.168
AD	EN_L3_5_IT_3	ARHGEF18	-0.08	0.04	-2.08	0.0375	0.154
AD	EN_L5_6_NP	ARHGEF18	-0.06	0.07	-0.96	0.335	0.818
AD	EN_L5_ET	ARHGEF18	0.10	0.39	0.25	0.804	0.999
AD	EN_L6B	ARHGEF18	-0.01	0.06	-0.12	0.905	0.974
AD	EN_L6_CT	ARHGEF18	-0.10	0.05	-1.90	0.0574	0.303
AD	EN_L6_IT_1	ARHGEF18	-0.05	0.05	-0.99	0.323	0.755
AD	EN_L6_IT_2	ARHGEF18	-0.03	0.06	-0.51	0.609	0.929
AD	Endo	ARHGEF18	-0.39	0.25	-1.59	0.111	0.615
AD	IN_ADARB2	ARHGEF18	-0.11	0.05	-2.16	0.0305	0.29
AD	IN_LAMP5_LHX6	ARHGEF18	-0.05	0.06	-0.85	0.396	0.844
AD	IN_LAMP5_RELN	ARHGEF18	-0.09	0.06	-1.56	0.12	0.58
AD	IN_PVALB	ARHGEF18	-0.04	0.04	-1.00	0.316	0.757
AD	IN_PVALB_CHC	ARHGEF18	-0.07	0.08	-0.95	0.344	0.771
AD	IN_SST	ARHGEF18	-0.10	0.04	-2.22	0.0263	0.333
AD	IN_VIP	ARHGEF18	-0.09	0.03	-2.56	0.0104	0.107
AD	Micro	ARHGEF18	-0.08	0.04	-1.88	0.0603	0.238
AD	OPC	ARHGEF18	-0.06	0.04	-1.50	0.133	0.519
AD	Oligo	ARHGEF18	-0.05	0.03	-1.78	0.0758	0.236
AD	PC	ARHGEF18	0.06	0.36	0.17	0.864	0.99
AD	Astro	ARHGEF2	0.12	0.06	2.09	0.0365	0.126
AD	EN_L2_3_IT	ARHGEF2	0.01	0.04	0.33	0.743	0.883
AD	EN_L3_5_IT_1	ARHGEF2	-0.01	0.05	-0.19	0.848	0.941
AD	EN_L3_5_IT_2	ARHGEF2	0.07	0.04	1.71	0.0874	0.309
AD	EN_L3_5_IT_3	ARHGEF2	0.00	0.04	0.11	0.913	0.959
AD	EN_L5_6_NP	ARHGEF2	-0.03	0.08	-0.37	0.711	0.952
AD	EN_L5_ET	ARHGEF2	0.33	0.47	0.71	0.481	0.999
AD	EN_L6B	ARHGEF2	-0.06	0.07	-0.86	0.388	0.732
AD	EN_L6_CT	ARHGEF2	-0.11	0.07	-1.68	0.092	0.384
AD	EN_L6_IT_1	ARHGEF2	-0.03	0.06	-0.46	0.645	0.907
AD	EN_L6_IT_2	ARHGEF2	0.04	0.08	0.46	0.644	0.937
AD	Endo	ARHGEF2	0.22	0.10	2.10	0.0354	0.428
AD	IN_ADARB2	ARHGEF2	0.12	0.07	1.77	0.0761	0.413
AD	IN_LAMP5_LHX6	ARHGEF2	0.12	0.09	1.41	0.158	0.675
AD	IN_LAMP5_RELN	ARHGEF2	-0.04	0.07	-0.55	0.584	0.894
AD	IN_PVALB	ARHGEF2	0.00	0.06	0.02	0.985	0.996
AD	IN_PVALB_CHC	ARHGEF2	0.03	0.06	0.52	0.604	0.899
AD	IN_SST	ARHGEF2	0.04	0.06	0.61	0.542	0.886
AD	IN_VIP	ARHGEF2	0.15	0.05	2.71	0.00673	0.0837
AD	Micro	ARHGEF2	0.05	0.04	1.26	0.209	0.488
AD	OPC	ARHGEF2	0.06	0.04	1.37	0.169	0.572
AD	Oligo	ARHGEF2	0.01	0.03	0.35	0.723	0.868
AD	PVM	ARHGEF2	-0.31	0.34	-0.93	0.353	0.863
AD	Astro	ARHGEF25	-0.01	0.10	-0.10	0.921	0.962
AD	EN_L2_3_IT	ARHGEF25	0.05	0.08	0.65	0.514	0.753
AD	EN_L3_5_IT_2	ARHGEF25	-0.02	0.09	-0.28	0.783	0.914
AD	EN_L3_5_IT_3	ARHGEF25	0.01	0.10	0.10	0.921	0.964
AD	EN_L6_IT_1	ARHGEF25	0.26	0.43	0.62	0.538	0.867
AD	IN_PVALB	ARHGEF25	0.33	0.36	0.90	0.367	0.788
AD	Astro	ARHGEF26	0.03	0.03	1.18	0.238	0.435
AD	EN_L2_3_IT	ARHGEF26	-0.01	0.06	-0.20	0.84	0.93
AD	EN_L3_5_IT_1	ARHGEF26	-0.09	0.08	-1.11	0.267	0.573
AD	EN_L3_5_IT_2	ARHGEF26	0.14	0.10	1.40	0.16	0.432
AD	EN_L3_5_IT_3	ARHGEF26	-0.01	0.09	-0.16	0.871	0.941
AD	EN_L6B	ARHGEF26	0.14	0.10	1.37	0.172	0.529
AD	EN_L6_CT	ARHGEF26	-0.13	0.39	-0.34	0.736	0.923
AD	EN_L6_IT_1	ARHGEF26	0.02	0.11	0.15	0.879	0.974
AD	EN_L6_IT_2	ARHGEF26	-0.05	0.12	-0.42	0.674	0.946
AD	IN_ADARB2	ARHGEF26	-0.01	0.09	-0.14	0.886	0.967
AD	IN_LAMP5_RELN	ARHGEF26	-0.08	0.10	-0.80	0.421	0.831
AD	IN_PVALB	ARHGEF26	-0.19	0.09	-2.13	0.033	0.306
AD	IN_PVALB_CHC	ARHGEF26	0.04	0.12	0.30	0.762	0.947
AD	IN_SST	ARHGEF26	-0.06	0.10	-0.64	0.524	0.879
AD	IN_VIP	ARHGEF26	-0.21	0.05	-3.82	0.000132	0.00754
AD	Micro	ARHGEF26	0.03	0.09	0.37	0.709	0.882
AD	OPC	ARHGEF26	0.03	0.05	0.71	0.477	0.814
AD	Oligo	ARHGEF26	0.01	0.06	0.13	0.893	0.954
AD	Astro	ARHGEF28	-0.03	0.07	-0.43	0.664	0.807
AD	EN_L2_3_IT	ARHGEF28	0.19	0.06	3.25	0.00117	0.0232
AD	EN_L3_5_IT_1	ARHGEF28	0.09	0.09	1.02	0.308	0.615
AD	EN_L3_5_IT_2	ARHGEF28	0.05	0.09	0.57	0.571	0.8
AD	EN_L3_5_IT_3	ARHGEF28	0.03	0.10	0.32	0.753	0.883
AD	EN_L5_6_NP	ARHGEF28	0.03	0.07	0.37	0.713	0.953
AD	EN_L5_ET	ARHGEF28	1.15	0.55	2.12	0.0343	0.936
AD	EN_L6B	ARHGEF28	-0.03	0.08	-0.41	0.681	0.885
AD	EN_L6_CT	ARHGEF28	0.14	0.08	1.84	0.0655	0.322
AD	EN_L6_IT_1	ARHGEF28	0.09	0.05	1.87	0.0611	0.431
AD	EN_L6_IT_2	ARHGEF28	0.16	0.14	1.15	0.249	0.766
AD	Endo	ARHGEF28	-0.20	0.12	-1.62	0.105	0.603
AD	IN_ADARB2	ARHGEF28	-0.04	0.11	-0.37	0.713	0.904
AD	IN_LAMP5_LHX6	ARHGEF28	-0.10	0.13	-0.72	0.472	0.884
AD	IN_LAMP5_RELN	ARHGEF28	-0.03	0.12	-0.22	0.823	0.962
AD	IN_PVALB	ARHGEF28	-0.19	0.09	-2.06	0.0395	0.335
AD	IN_SST	ARHGEF28	0.03	0.08	0.38	0.706	0.938
AD	IN_VIP	ARHGEF28	-0.04	0.05	-0.69	0.492	0.767
AD	OPC	ARHGEF28	0.07	0.06	1.16	0.244	0.656
AD	Oligo	ARHGEF28	-0.07	0.05	-1.29	0.198	0.425
AD	VLMC	ARHGEF28	0.66	0.22	3.05	0.00228	0.0693
AD	Adaptive	ARHGEF3	-0.16	0.12	-1.29	0.198	0.869
AD	Astro	ARHGEF3	0.36	0.13	2.70	0.00691	0.0401
AD	EN_L2_3_IT	ARHGEF3	-0.06	0.03	-2.01	0.0448	0.195
AD	EN_L3_5_IT_1	ARHGEF3	0.03	0.03	1.07	0.286	0.593
AD	EN_L3_5_IT_2	ARHGEF3	0.02	0.03	0.95	0.341	0.63
AD	EN_L3_5_IT_3	ARHGEF3	0.06	0.03	2.42	0.0154	0.0854
AD	EN_L5_6_NP	ARHGEF3	-0.03	0.05	-0.59	0.552	0.91
AD	EN_L5_ET	ARHGEF3	0.01	0.24	0.05	0.957	0.999
AD	EN_L6B	ARHGEF3	0.01	0.05	0.16	0.874	0.96
AD	EN_L6_CT	ARHGEF3	0.06	0.04	1.34	0.182	0.533
AD	EN_L6_IT_1	ARHGEF3	-0.06	0.04	-1.53	0.126	0.56
AD	EN_L6_IT_2	ARHGEF3	-0.02	0.05	-0.47	0.64	0.937
AD	Endo	ARHGEF3	0.19	0.08	2.29	0.0221	0.363
AD	IN_ADARB2	ARHGEF3	0.12	0.04	2.79	0.00519	0.128
AD	IN_LAMP5_LHX6	ARHGEF3	0.12	0.06	1.91	0.056	0.484
AD	IN_LAMP5_RELN	ARHGEF3	0.09	0.04	2.14	0.0324	0.337
AD	IN_PVALB	ARHGEF3	0.04	0.03	1.11	0.269	0.714
AD	IN_PVALB_CHC	ARHGEF3	0.10	0.05	1.82	0.0682	0.421
AD	IN_SST	ARHGEF3	0.03	0.04	0.67	0.501	0.872
AD	IN_VIP	ARHGEF3	0.12	0.03	4.36	1.3e-05	0.00159
AD	Micro	ARHGEF3	0.24	0.07	3.71	0.000207	0.00444
AD	OPC	ARHGEF3	0.12	0.10	1.17	0.243	0.653
AD	Oligo	ARHGEF3	-0.16	0.08	-1.92	0.055	0.192
AD	PC	ARHGEF3	0.71	0.38	1.85	0.0639	0.812
AD	VLMC	ARHGEF3	-0.03	0.12	-0.23	0.815	0.942
AD	Astro	ARHGEF33	0.21	0.06	3.44	0.000583	0.00671
AD	EN_L2_3_IT	ARHGEF33	0.08	0.04	2.08	0.0375	0.175
AD	EN_L3_5_IT_1	ARHGEF33	0.04	0.05	0.67	0.505	0.773
AD	EN_L3_5_IT_2	ARHGEF33	0.13	0.05	2.73	0.00627	0.0586
AD	EN_L3_5_IT_3	ARHGEF33	0.04	0.05	0.76	0.448	0.681
AD	EN_L5_6_NP	ARHGEF33	0.14	0.08	1.70	0.0891	0.596
AD	EN_L6B	ARHGEF33	0.19	0.09	2.19	0.0284	0.226
AD	EN_L6_CT	ARHGEF33	0.11	0.07	1.69	0.0915	0.383
AD	EN_L6_IT_1	ARHGEF33	0.05	0.07	0.75	0.451	0.826
AD	EN_L6_IT_2	ARHGEF33	0.06	0.08	0.74	0.457	0.884
AD	IN_ADARB2	ARHGEF33	0.15	0.08	1.87	0.0613	0.384
AD	IN_LAMP5_LHX6	ARHGEF33	0.08	0.09	0.92	0.359	0.826
AD	IN_LAMP5_RELN	ARHGEF33	0.04	0.08	0.47	0.641	0.913
AD	IN_PVALB	ARHGEF33	0.14	0.05	2.91	0.00363	0.101
AD	IN_PVALB_CHC	ARHGEF33	0.04	0.10	0.46	0.647	0.917
AD	IN_SST	ARHGEF33	0.13	0.07	1.86	0.063	0.473
AD	IN_VIP	ARHGEF33	0.12	0.06	2.07	0.0384	0.222
AD	OPC	ARHGEF33	0.08	0.08	1.05	0.294	0.693
AD	Oligo	ARHGEF33	0.05	0.05	0.95	0.34	0.585
AD	Astro	ARHGEF37	-0.11	0.07	-1.50	0.135	0.302
AD	EN_L2_3_IT	ARHGEF37	-0.03	0.04	-0.78	0.434	0.692
AD	EN_L3_5_IT_1	ARHGEF37	-0.08	0.08	-0.94	0.345	0.648
AD	EN_L3_5_IT_2	ARHGEF37	-0.07	0.06	-1.15	0.251	0.542
AD	EN_L3_5_IT_3	ARHGEF37	0.01	0.06	0.20	0.842	0.927
AD	EN_L5_6_NP	ARHGEF37	0.16	0.39	0.41	0.683	0.946
AD	EN_L6B	ARHGEF37	-0.03	0.09	-0.37	0.713	0.9
AD	EN_L6_CT	ARHGEF37	-0.04	0.08	-0.53	0.599	0.863
AD	EN_L6_IT_1	ARHGEF37	-0.05	0.08	-0.55	0.58	0.883
AD	EN_L6_IT_2	ARHGEF37	-0.05	0.10	-0.46	0.644	0.937
AD	Endo	ARHGEF37	-0.23	0.38	-0.60	0.548	0.92
AD	IN_ADARB2	ARHGEF37	0.01	0.09	0.09	0.929	0.982
AD	IN_LAMP5_LHX6	ARHGEF37	0.11	0.08	1.33	0.182	0.701
AD	IN_LAMP5_RELN	ARHGEF37	-0.04	0.08	-0.54	0.591	0.895
AD	IN_PVALB	ARHGEF37	0.01	0.05	0.26	0.793	0.952
AD	IN_PVALB_CHC	ARHGEF37	0.10	0.08	1.15	0.25	0.697
AD	IN_SST	ARHGEF37	-0.02	0.06	-0.30	0.765	0.954
AD	IN_VIP	ARHGEF37	0.03	0.05	0.62	0.534	0.793
AD	Micro	ARHGEF37	-0.03	0.07	-0.37	0.714	0.885
AD	OPC	ARHGEF37	0.06	0.06	0.92	0.359	0.744
AD	Oligo	ARHGEF37	0.01	0.03	0.28	0.777	0.897
AD	VLMC	ARHGEF37	0.24	0.13	1.91	0.0562	0.307
AD	Astro	ARHGEF38	-0.04	0.10	-0.41	0.682	0.82
AD	EN_L2_3_IT	ARHGEF38	-0.07	0.09	-0.75	0.452	0.706
AD	EN_L3_5_IT_2	ARHGEF38	-0.10	0.10	-1.02	0.309	0.598
AD	EN_L3_5_IT_3	ARHGEF38	0.03	0.11	0.31	0.757	0.886
AD	IN_PVALB	ARHGEF38	-0.04	0.10	-0.36	0.721	0.931
AD	IN_VIP	ARHGEF38	-0.21	0.10	-2.01	0.0445	0.24
AD	Micro	ARHGEF38	-0.12	0.12	-1.02	0.306	0.596
AD	OPC	ARHGEF38	-0.07	0.09	-0.71	0.48	0.816
AD	Oligo	ARHGEF38	-0.18	0.08	-2.38	0.0171	0.0916
AD	Astro	ARHGEF4	0.08	0.05	1.63	0.103	0.252
AD	EN_L2_3_IT	ARHGEF4	-0.03	0.04	-0.68	0.498	0.74
AD	EN_L3_5_IT_1	ARHGEF4	0.07	0.03	1.98	0.0481	0.235
AD	EN_L3_5_IT_2	ARHGEF4	-0.03	0.04	-0.63	0.528	0.774
AD	EN_L3_5_IT_3	ARHGEF4	-0.01	0.03	-0.34	0.731	0.87
AD	EN_L5_6_NP	ARHGEF4	0.02	0.05	0.47	0.637	0.932
AD	EN_L5_ET	ARHGEF4	0.28	0.29	0.94	0.349	0.999
AD	EN_L6B	ARHGEF4	-0.01	0.05	-0.23	0.815	0.94
AD	EN_L6_CT	ARHGEF4	-0.08	0.05	-1.63	0.102	0.404
AD	EN_L6_IT_1	ARHGEF4	-0.07	0.05	-1.44	0.151	0.592
AD	EN_L6_IT_2	ARHGEF4	-0.06	0.06	-1.08	0.278	0.793
AD	Endo	ARHGEF4	0.09	0.41	0.22	0.826	0.975
AD	IN_ADARB2	ARHGEF4	-0.02	0.04	-0.43	0.67	0.893
AD	IN_LAMP5_LHX6	ARHGEF4	-0.05	0.04	-1.26	0.209	0.729
AD	IN_LAMP5_RELN	ARHGEF4	0.01	0.04	0.18	0.854	0.967
AD	IN_PVALB	ARHGEF4	-0.04	0.04	-1.23	0.218	0.664
AD	IN_PVALB_CHC	ARHGEF4	0.07	0.05	1.35	0.176	0.621
AD	IN_SST	ARHGEF4	-0.06	0.03	-1.73	0.0844	0.531
AD	IN_VIP	ARHGEF4	-0.04	0.04	-1.15	0.252	0.568
AD	Micro	ARHGEF4	-0.01	0.09	-0.12	0.903	0.967
AD	OPC	ARHGEF4	0.04	0.02	1.65	0.0987	0.466
AD	Oligo	ARHGEF4	-0.11	0.07	-1.47	0.142	0.349
AD	PC	ARHGEF4	0.52	0.41	1.26	0.209	0.899
AD	Astro	ARHGEF40	0.19	0.04	4.46	8.28e-06	0.000285
AD	EN_L2_3_IT	ARHGEF40	-0.09	0.10	-0.98	0.327	0.601
AD	IN_ADARB2	ARHGEF40	-0.05	0.08	-0.67	0.502	0.823
AD	IN_PVALB	ARHGEF40	-0.17	0.09	-1.92	0.055	0.393
AD	IN_PVALB_CHC	ARHGEF40	-0.14	0.09	-1.45	0.147	0.581
AD	IN_SST	ARHGEF40	-0.15	0.07	-2.20	0.0275	0.342
AD	IN_VIP	ARHGEF40	-0.03	0.06	-0.49	0.625	0.845
AD	Micro	ARHGEF40	0.09	0.05	1.82	0.0693	0.258
AD	OPC	ARHGEF40	-0.03	0.04	-0.76	0.45	0.799
AD	Oligo	ARHGEF40	0.05	0.04	1.40	0.161	0.375
AD	PC	ARHGEF40	0.13	0.10	1.30	0.195	0.898
AD	VLMC	ARHGEF40	-0.35	0.36	-0.99	0.325	0.652
AD	Adaptive	ARHGEF6	0.03	0.15	0.19	0.849	0.987
AD	Astro	ARHGEF6	0.09	0.04	2.18	0.029	0.108
AD	EN_L2_3_IT	ARHGEF6	0.05	0.04	1.19	0.236	0.507
AD	EN_L3_5_IT_1	ARHGEF6	0.04	0.06	0.61	0.544	0.796
AD	EN_L3_5_IT_2	ARHGEF6	0.01	0.04	0.28	0.781	0.913
AD	EN_L3_5_IT_3	ARHGEF6	0.01	0.04	0.14	0.891	0.95
AD	EN_L5_6_NP	ARHGEF6	0.13	0.10	1.24	0.213	0.73
AD	EN_L6B	ARHGEF6	0.10	0.13	0.82	0.415	0.751
AD	EN_L6_CT	ARHGEF6	0.05	0.09	0.51	0.612	0.869
AD	EN_L6_IT_1	ARHGEF6	0.02	0.08	0.24	0.814	0.957
AD	EN_L6_IT_2	ARHGEF6	0.01	0.10	0.13	0.894	0.987
AD	Endo	ARHGEF6	-0.71	0.38	-1.88	0.0604	0.502
AD	IN_ADARB2	ARHGEF6	0.05	0.08	0.56	0.575	0.858
AD	IN_LAMP5_LHX6	ARHGEF6	0.04	0.08	0.54	0.59	0.926
AD	IN_LAMP5_RELN	ARHGEF6	-0.12	0.05	-2.38	0.0172	0.251
AD	IN_PVALB	ARHGEF6	0.03	0.04	0.75	0.451	0.832
AD	IN_PVALB_CHC	ARHGEF6	-0.10	0.09	-1.05	0.294	0.736
AD	IN_SST	ARHGEF6	0.03	0.07	0.47	0.639	0.917
AD	IN_VIP	ARHGEF6	0.09	0.05	1.75	0.0793	0.322
AD	Micro	ARHGEF6	-0.03	0.04	-0.72	0.473	0.743
AD	OPC	ARHGEF6	0.16	0.05	3.07	0.00216	0.0993
AD	Oligo	ARHGEF6	0.05	0.05	1.11	0.265	0.506
AD	PC	ARHGEF6	-0.22	0.10	-2.20	0.0278	0.702
AD	PVM	ARHGEF6	0.18	0.13	1.45	0.148	0.759
AD	Adaptive	ARHGEF7	-0.12	0.13	-0.96	0.338	0.904
AD	Astro	ARHGEF7	0.02	0.03	0.76	0.445	0.639
AD	EN_L2_3_IT	ARHGEF7	0.01	0.02	0.33	0.741	0.882
AD	EN_L3_5_IT_1	ARHGEF7	0.06	0.03	2.17	0.0303	0.183
AD	EN_L3_5_IT_2	ARHGEF7	0.03	0.03	1.04	0.299	0.588
AD	EN_L3_5_IT_3	ARHGEF7	0.00	0.03	0.02	0.983	0.993
AD	EN_L5_6_NP	ARHGEF7	-0.03	0.03	-0.85	0.396	0.845
AD	EN_L5_ET	ARHGEF7	-0.20	0.19	-1.05	0.294	0.999
AD	EN_L6B	ARHGEF7	-0.03	0.04	-0.64	0.519	0.812
AD	EN_L6_CT	ARHGEF7	-0.04	0.04	-1.08	0.28	0.644
AD	EN_L6_IT_1	ARHGEF7	-0.01	0.04	-0.34	0.734	0.935
AD	EN_L6_IT_2	ARHGEF7	0.02	0.04	0.39	0.697	0.95
AD	Endo	ARHGEF7	-0.06	0.08	-0.83	0.408	0.864
AD	IN_ADARB2	ARHGEF7	0.01	0.03	0.28	0.78	0.93
AD	IN_LAMP5_LHX6	ARHGEF7	0.02	0.04	0.57	0.566	0.915
AD	IN_LAMP5_RELN	ARHGEF7	0.04	0.03	1.39	0.166	0.639
AD	IN_PVALB	ARHGEF7	0.00	0.03	0.10	0.922	0.983
AD	IN_PVALB_CHC	ARHGEF7	-0.02	0.04	-0.71	0.478	0.843
AD	IN_SST	ARHGEF7	-0.04	0.03	-1.34	0.18	0.674
AD	IN_VIP	ARHGEF7	0.04	0.02	1.75	0.0794	0.322
AD	Micro	ARHGEF7	-0.07	0.04	-1.81	0.0709	0.261
AD	OPC	ARHGEF7	0.03	0.02	1.22	0.221	0.629
AD	Oligo	ARHGEF7	0.08	0.03	3.05	0.0023	0.0248
AD	PC	ARHGEF7	-0.04	0.09	-0.40	0.692	0.985
AD	PVM	ARHGEF7	0.18	0.11	1.67	0.094	0.714
AD	SMC	ARHGEF7	-0.26	0.14	-1.84	0.0656	0.983
AD	VLMC	ARHGEF7	0.01	0.08	0.10	0.921	0.974
AD	Astro	ARHGEF9	-0.11	0.03	-3.61	0.000307	0.00418
AD	EN_L2_3_IT	ARHGEF9	0.05	0.02	2.32	0.0204	0.122
AD	EN_L3_5_IT_1	ARHGEF9	-0.01	0.03	-0.25	0.8	0.923
AD	EN_L3_5_IT_2	ARHGEF9	0.08	0.02	3.65	0.000265	0.00613
AD	EN_L3_5_IT_3	ARHGEF9	0.03	0.02	1.36	0.174	0.401
AD	EN_L5_6_NP	ARHGEF9	0.07	0.04	1.87	0.0621	0.537
AD	EN_L5_ET	ARHGEF9	-0.25	0.30	-0.86	0.392	0.999
AD	EN_L6B	ARHGEF9	0.03	0.04	0.83	0.408	0.746
AD	EN_L6_CT	ARHGEF9	0.09	0.03	3.10	0.00196	0.0376
AD	EN_L6_IT_1	ARHGEF9	0.07	0.03	2.22	0.0267	0.304
AD	EN_L6_IT_2	ARHGEF9	0.04	0.04	0.92	0.357	0.842
AD	Endo	ARHGEF9	0.16	0.25	0.65	0.513	0.906
AD	IN_ADARB2	ARHGEF9	0.04	0.03	1.18	0.237	0.646
AD	IN_LAMP5_LHX6	ARHGEF9	0.07	0.04	1.73	0.0835	0.554
AD	IN_LAMP5_RELN	ARHGEF9	0.02	0.04	0.46	0.643	0.914
AD	IN_PVALB	ARHGEF9	0.09	0.03	3.54	0.000401	0.0255
AD	IN_PVALB_CHC	ARHGEF9	0.04	0.04	0.84	0.402	0.8
AD	IN_SST	ARHGEF9	0.06	0.03	2.15	0.0319	0.36
AD	IN_VIP	ARHGEF9	0.05	0.02	2.27	0.0229	0.168
AD	Micro	ARHGEF9	-0.06	0.04	-1.43	0.152	0.412
AD	OPC	ARHGEF9	0.03	0.02	1.41	0.158	0.557
AD	Oligo	ARHGEF9	-0.02	0.02	-0.70	0.484	0.712
AD	PC	ARHGEF9	-0.87	0.32	-2.69	0.00714	0.56
AD	VLMC	ARHGEF9	0.04	0.11	0.39	0.698	0.893
AD	Adaptive	ARID1A	-0.14	0.12	-1.16	0.246	0.869
AD	Astro	ARID1A	-0.00	0.03	-0.05	0.959	0.98
AD	EN_L2_3_IT	ARID1A	-0.03	0.03	-0.97	0.334	0.606
AD	EN_L3_5_IT_1	ARID1A	-0.02	0.04	-0.56	0.574	0.812
AD	EN_L3_5_IT_2	ARID1A	-0.05	0.03	-1.57	0.117	0.364
AD	EN_L3_5_IT_3	ARID1A	-0.04	0.03	-1.20	0.23	0.471
AD	EN_L5_6_NP	ARID1A	-0.05	0.05	-1.12	0.261	0.771
AD	EN_L5_ET	ARID1A	-0.30	0.38	-0.77	0.439	0.999
AD	EN_L6B	ARID1A	-0.04	0.04	-0.97	0.333	0.693
AD	EN_L6_CT	ARID1A	-0.04	0.05	-0.91	0.364	0.714
AD	EN_L6_IT_1	ARID1A	-0.06	0.04	-1.45	0.147	0.588
AD	EN_L6_IT_2	ARID1A	-0.02	0.05	-0.35	0.728	0.953
AD	Endo	ARID1A	0.05	0.07	0.71	0.475	0.89
AD	IN_ADARB2	ARID1A	-0.00	0.04	-0.14	0.892	0.97
AD	IN_LAMP5_LHX6	ARID1A	-0.05	0.04	-1.07	0.283	0.776
AD	IN_LAMP5_RELN	ARID1A	-0.01	0.04	-0.18	0.861	0.97
AD	IN_PVALB	ARID1A	-0.07	0.03	-2.15	0.0314	0.299
AD	IN_PVALB_CHC	ARID1A	-0.08	0.05	-1.61	0.108	0.508
AD	IN_SST	ARID1A	-0.05	0.03	-1.37	0.17	0.661
AD	IN_VIP	ARID1A	-0.01	0.03	-0.48	0.63	0.847
AD	Micro	ARID1A	0.04	0.03	1.44	0.151	0.41
AD	OPC	ARID1A	0.02	0.03	0.68	0.494	0.823
AD	Oligo	ARID1A	0.03	0.02	1.53	0.126	0.324
AD	PC	ARID1A	0.08	0.08	1.07	0.285	0.919
AD	PVM	ARID1A	0.22	0.08	2.55	0.0107	0.497
AD	SMC	ARID1A	-0.14	0.66	-0.22	0.826	0.995
AD	VLMC	ARID1A	0.11	0.08	1.43	0.151	0.469
AD	Adaptive	ARID1B	-0.02	0.08	-0.27	0.787	0.983
AD	Astro	ARID1B	-0.04	0.03	-1.50	0.133	0.3
AD	EN_L2_3_IT	ARID1B	0.06	0.02	2.84	0.00454	0.0518
AD	EN_L3_5_IT_1	ARID1B	0.08	0.03	2.93	0.0034	0.05
AD	EN_L3_5_IT_2	ARID1B	0.09	0.02	3.58	0.000346	0.00738
AD	EN_L3_5_IT_3	ARID1B	0.08	0.02	3.40	0.000664	0.00929
AD	EN_L5_6_NP	ARID1B	0.08	0.03	2.57	0.0103	0.29
AD	EN_L5_ET	ARID1B	0.05	0.19	0.26	0.794	0.999
AD	EN_L6B	ARID1B	0.04	0.03	1.14	0.252	0.619
AD	EN_L6_CT	ARID1B	0.10	0.03	3.31	0.000949	0.0225
AD	EN_L6_IT_1	ARID1B	0.09	0.03	2.73	0.00628	0.148
AD	EN_L6_IT_2	ARID1B	0.08	0.04	2.40	0.0166	0.386
AD	Endo	ARID1B	-0.04	0.05	-0.89	0.375	0.85
AD	IN_ADARB2	ARID1B	0.12	0.03	4.19	2.76e-05	0.00747
AD	IN_LAMP5_LHX6	ARID1B	0.11	0.03	3.87	0.000111	0.021
AD	IN_LAMP5_RELN	ARID1B	0.15	0.03	5.39	7.14e-08	0.000142
AD	IN_PVALB	ARID1B	0.08	0.02	3.41	0.000638	0.0339
AD	IN_PVALB_CHC	ARID1B	0.10	0.03	3.58	0.000346	0.0202
AD	IN_SST	ARID1B	0.02	0.02	0.98	0.325	0.792
AD	IN_VIP	ARID1B	0.08	0.02	3.91	9.25e-05	0.00592
AD	Micro	ARID1B	0.03	0.03	1.02	0.307	0.596
AD	OPC	ARID1B	0.05	0.02	2.42	0.0157	0.231
AD	Oligo	ARID1B	0.04	0.02	1.87	0.0613	0.207
AD	PC	ARID1B	0.04	0.05	0.90	0.37	0.934
AD	PVM	ARID1B	0.01	0.07	0.17	0.867	0.978
AD	SMC	ARID1B	-0.02	0.10	-0.20	0.841	0.995
AD	VLMC	ARID1B	0.09	0.06	1.56	0.118	0.421
AD	Adaptive	ARID2	-0.21	0.12	-1.84	0.0657	0.72
AD	Astro	ARID2	0.01	0.03	0.28	0.779	0.883
AD	EN_L2_3_IT	ARID2	0.01	0.02	0.27	0.791	0.906
AD	EN_L3_5_IT_1	ARID2	0.08	0.03	2.31	0.0211	0.146
AD	EN_L3_5_IT_2	ARID2	0.02	0.03	0.76	0.45	0.719
AD	EN_L3_5_IT_3	ARID2	0.05	0.03	2.01	0.0443	0.17
AD	EN_L5_6_NP	ARID2	0.03	0.06	0.47	0.639	0.932
AD	EN_L5_ET	ARID2	-0.09	0.33	-0.26	0.797	0.999
AD	EN_L6B	ARID2	0.09	0.05	2.01	0.0441	0.282
AD	EN_L6_CT	ARID2	0.06	0.05	1.14	0.253	0.618
AD	EN_L6_IT_1	ARID2	0.08	0.05	1.75	0.0803	0.476
AD	EN_L6_IT_2	ARID2	-0.04	0.05	-0.79	0.43	0.879
AD	Endo	ARID2	-0.05	0.06	-0.77	0.443	0.878
AD	IN_ADARB2	ARID2	0.01	0.05	0.30	0.763	0.922
AD	IN_LAMP5_LHX6	ARID2	0.02	0.05	0.40	0.688	0.948
AD	IN_LAMP5_RELN	ARID2	0.07	0.04	1.93	0.053	0.423
AD	IN_PVALB	ARID2	0.01	0.03	0.42	0.675	0.923
AD	IN_PVALB_CHC	ARID2	-0.01	0.05	-0.10	0.923	0.984
AD	IN_SST	ARID2	0.05	0.04	1.32	0.185	0.681
AD	IN_VIP	ARID2	0.06	0.03	2.11	0.035	0.21
AD	Micro	ARID2	-0.01	0.03	-0.25	0.802	0.924
AD	OPC	ARID2	0.03	0.02	1.35	0.176	0.58
AD	Oligo	ARID2	0.02	0.02	0.79	0.427	0.665
AD	PC	ARID2	-0.01	0.07	-0.13	0.899	0.99
AD	PVM	ARID2	-0.08	0.08	-0.93	0.351	0.859
AD	SMC	ARID2	0.07	0.16	0.46	0.645	0.995
AD	VLMC	ARID2	0.11	0.08	1.34	0.181	0.505
AD	Astro	ARID3A	0.15	0.07	2.18	0.029	0.108
AD	EN_L2_3_IT	ARID3A	-0.02	0.04	-0.52	0.606	0.808
AD	EN_L3_5_IT_1	ARID3A	0.00	0.06	0.08	0.938	0.976
AD	EN_L3_5_IT_2	ARID3A	0.00	0.05	0.03	0.974	0.989
AD	EN_L3_5_IT_3	ARID3A	0.02	0.05	0.38	0.703	0.855
AD	EN_L5_6_NP	ARID3A	-0.07	0.09	-0.80	0.424	0.858
AD	EN_L6B	ARID3A	0.02	0.09	0.21	0.83	0.945
AD	EN_L6_CT	ARID3A	-0.10	0.07	-1.27	0.204	0.559
AD	EN_L6_IT_1	ARID3A	-0.06	0.07	-0.77	0.441	0.821
AD	EN_L6_IT_2	ARID3A	0.18	0.09	2.06	0.0391	0.492
AD	IN_ADARB2	ARID3A	0.15	0.08	1.88	0.0604	0.382
AD	IN_LAMP5_LHX6	ARID3A	0.07	0.10	0.78	0.438	0.868
AD	IN_LAMP5_RELN	ARID3A	0.04	0.08	0.49	0.624	0.908
AD	IN_PVALB	ARID3A	-0.03	0.05	-0.58	0.563	0.884
AD	IN_PVALB_CHC	ARID3A	-0.01	0.30	-0.05	0.964	0.991
AD	IN_SST	ARID3A	-0.08	0.07	-1.13	0.258	0.742
AD	IN_VIP	ARID3A	0.08	0.06	1.47	0.141	0.43
AD	Micro	ARID3A	-0.18	0.04	-4.08	4.52e-05	0.00134
AD	OPC	ARID3A	-0.02	0.06	-0.32	0.748	0.925
AD	Oligo	ARID3A	0.04	0.05	0.80	0.426	0.665
AD	PC	ARID3A	0.23	0.38	0.60	0.548	0.966
AD	PVM	ARID3A	0.13	0.12	1.08	0.281	0.827
AD	Astro	ARID3B	0.00	0.04	0.04	0.969	0.985
AD	EN_L2_3_IT	ARID3B	0.07	0.07	0.97	0.333	0.606
AD	EN_L3_5_IT_1	ARID3B	0.15	0.10	1.45	0.148	0.43
AD	EN_L3_5_IT_2	ARID3B	-0.15	0.08	-1.95	0.0516	0.227
AD	EN_L3_5_IT_3	ARID3B	-0.12	0.07	-1.72	0.0854	0.26
AD	EN_L5_6_NP	ARID3B	-0.06	0.11	-0.59	0.558	0.91
AD	EN_L6B	ARID3B	0.41	0.42	0.97	0.334	0.694
AD	EN_L6_CT	ARID3B	-0.04	0.11	-0.38	0.707	0.908
AD	EN_L6_IT_1	ARID3B	0.09	0.10	0.85	0.398	0.796
AD	EN_L6_IT_2	ARID3B	-0.48	0.34	-1.39	0.165	0.697
AD	Endo	ARID3B	-0.23	0.30	-0.78	0.436	0.877
AD	IN_ADARB2	ARID3B	-0.04	0.06	-0.67	0.506	0.825
AD	IN_LAMP5_LHX6	ARID3B	-0.08	0.08	-0.96	0.338	0.812
AD	IN_LAMP5_RELN	ARID3B	0.03	0.07	0.41	0.682	0.926
AD	IN_PVALB	ARID3B	0.10	0.08	1.23	0.22	0.665
AD	IN_SST	ARID3B	-0.03	0.07	-0.36	0.719	0.944
AD	IN_VIP	ARID3B	0.02	0.05	0.45	0.653	0.858
AD	Micro	ARID3B	-0.39	0.06	-6.52	6.81e-11	1.28e-08
AD	OPC	ARID3B	-0.01	0.07	-0.21	0.835	0.955
AD	Oligo	ARID3B	0.03	0.04	0.74	0.461	0.694
AD	Adaptive	ARID4A	-0.07	0.13	-0.56	0.575	0.96
AD	Astro	ARID4A	-0.02	0.03	-0.49	0.626	0.781
AD	EN_L2_3_IT	ARID4A	0.04	0.02	1.85	0.0644	0.243
AD	EN_L3_5_IT_1	ARID4A	0.04	0.03	1.49	0.135	0.41
AD	EN_L3_5_IT_2	ARID4A	0.03	0.02	1.25	0.213	0.498
AD	EN_L3_5_IT_3	ARID4A	0.05	0.02	1.89	0.0593	0.207
AD	EN_L5_6_NP	ARID4A	0.01	0.04	0.27	0.789	0.965
AD	EN_L5_ET	ARID4A	0.06	0.29	0.22	0.829	0.999
AD	EN_L6B	ARID4A	0.02	0.04	0.54	0.588	0.848
AD	EN_L6_CT	ARID4A	0.07	0.03	2.07	0.0387	0.24
AD	EN_L6_IT_1	ARID4A	0.04	0.03	1.21	0.225	0.676
AD	EN_L6_IT_2	ARID4A	0.04	0.04	0.99	0.323	0.819
AD	Endo	ARID4A	-0.09	0.10	-0.87	0.384	0.851
AD	IN_ADARB2	ARID4A	0.06	0.03	1.80	0.0722	0.408
AD	IN_LAMP5_LHX6	ARID4A	0.01	0.04	0.17	0.863	0.982
AD	IN_LAMP5_RELN	ARID4A	0.09	0.04	2.37	0.0179	0.257
AD	IN_PVALB	ARID4A	0.05	0.03	1.61	0.108	0.507
AD	IN_PVALB_CHC	ARID4A	0.01	0.05	0.18	0.859	0.971
AD	IN_SST	ARID4A	0.04	0.03	1.23	0.217	0.706
AD	IN_VIP	ARID4A	0.05	0.02	1.88	0.0601	0.279
AD	Micro	ARID4A	0.06	0.04	1.74	0.0815	0.285
AD	OPC	ARID4A	0.02	0.03	0.69	0.487	0.82
AD	Oligo	ARID4A	-0.05	0.02	-2.43	0.0151	0.0845
AD	PC	ARID4A	-0.00	0.09	-0.01	0.991	0.998
AD	PVM	ARID4A	0.05	0.12	0.41	0.684	0.933
AD	VLMC	ARID4A	0.11	0.09	1.17	0.243	0.576
AD	Adaptive	ARID4B	-0.20	0.10	-1.96	0.0495	0.702
AD	Astro	ARID4B	-0.02	0.02	-0.67	0.5	0.686
AD	EN_L2_3_IT	ARID4B	0.01	0.02	0.40	0.687	0.857
AD	EN_L3_5_IT_1	ARID4B	0.01	0.03	0.47	0.639	0.845
AD	EN_L3_5_IT_2	ARID4B	-0.01	0.02	-0.60	0.55	0.787
AD	EN_L3_5_IT_3	ARID4B	-0.00	0.02	-0.21	0.836	0.925
AD	EN_L5_6_NP	ARID4B	-0.01	0.03	-0.23	0.822	0.972
AD	EN_L5_ET	ARID4B	-0.05	0.23	-0.24	0.812	0.999
AD	EN_L6B	ARID4B	0.01	0.03	0.27	0.787	0.925
AD	EN_L6_CT	ARID4B	-0.01	0.03	-0.29	0.775	0.937
AD	EN_L6_IT_1	ARID4B	0.02	0.03	0.58	0.562	0.875
AD	EN_L6_IT_2	ARID4B	0.03	0.04	0.68	0.496	0.895
AD	Endo	ARID4B	-0.02	0.06	-0.34	0.731	0.961
AD	IN_ADARB2	ARID4B	0.01	0.03	0.48	0.633	0.88
AD	IN_LAMP5_LHX6	ARID4B	0.04	0.03	1.39	0.165	0.685
AD	IN_LAMP5_RELN	ARID4B	0.04	0.03	1.44	0.15	0.62
AD	IN_PVALB	ARID4B	0.00	0.02	0.21	0.837	0.963
AD	IN_PVALB_CHC	ARID4B	-0.02	0.03	-0.75	0.451	0.827
AD	IN_SST	ARID4B	-0.00	0.02	-0.12	0.906	0.982
AD	IN_VIP	ARID4B	0.02	0.02	0.91	0.36	0.673
AD	Micro	ARID4B	0.03	0.02	1.15	0.248	0.535
AD	OPC	ARID4B	0.01	0.02	0.23	0.815	0.946
AD	Oligo	ARID4B	0.04	0.02	2.36	0.0183	0.0952
AD	PC	ARID4B	0.04	0.05	0.81	0.42	0.939
AD	PVM	ARID4B	0.09	0.08	1.08	0.282	0.827
AD	SMC	ARID4B	-0.05	0.13	-0.40	0.69	0.995
AD	VLMC	ARID4B	0.08	0.06	1.36	0.175	0.5
AD	Astro	ARID5A	0.00	0.12	0.03	0.978	0.989
AD	EN_L2_3_IT	ARID5A	0.10	0.07	1.56	0.118	0.349
AD	EN_L3_5_IT_2	ARID5A	-0.23	0.11	-2.01	0.0444	0.208
AD	EN_L6_IT_1	ARID5A	-0.11	0.10	-1.13	0.256	0.703
AD	EN_L6_IT_2	ARID5A	0.02	0.12	0.20	0.841	0.977
AD	Endo	ARID5A	0.24	0.14	1.74	0.0813	0.551
AD	IN_PVALB	ARID5A	-0.35	0.10	-3.53	0.00041	0.0258
AD	IN_PVALB_CHC	ARID5A	-0.19	0.43	-0.43	0.665	0.92
AD	Micro	ARID5A	0.02	0.06	0.35	0.725	0.891
AD	OPC	ARID5A	0.28	0.14	2.05	0.0407	0.339
AD	Oligo	ARID5A	0.24	0.07	3.53	0.000419	0.00834
AD	Adaptive	ARID5B	-0.12	0.16	-0.73	0.463	0.926
AD	Astro	ARID5B	0.03	0.08	0.39	0.699	0.831
AD	EN_L2_3_IT	ARID5B	0.07	0.03	2.39	0.0167	0.11
AD	EN_L3_5_IT_1	ARID5B	0.05	0.03	1.54	0.123	0.387
AD	EN_L3_5_IT_2	ARID5B	0.03	0.03	0.82	0.412	0.687
AD	EN_L3_5_IT_3	ARID5B	0.10	0.03	3.33	0.000857	0.0113
AD	EN_L5_6_NP	ARID5B	0.10	0.05	1.87	0.0615	0.536
AD	EN_L5_ET	ARID5B	-0.15	0.24	-0.63	0.531	0.999
AD	EN_L6B	ARID5B	0.16	0.06	2.84	0.0045	0.0855
AD	EN_L6_CT	ARID5B	0.11	0.04	2.50	0.0124	0.126
AD	EN_L6_IT_1	ARID5B	0.08	0.04	1.83	0.0666	0.442
AD	EN_L6_IT_2	ARID5B	0.03	0.05	0.67	0.505	0.898
AD	Endo	ARID5B	0.01	0.15	0.09	0.931	0.993
AD	IN_ADARB2	ARID5B	0.07	0.04	1.84	0.0657	0.393
AD	IN_LAMP5_LHX6	ARID5B	0.09	0.04	2.17	0.0301	0.374
AD	IN_LAMP5_RELN	ARID5B	0.05	0.03	1.51	0.131	0.592
AD	IN_PVALB	ARID5B	0.06	0.03	1.91	0.0561	0.395
AD	IN_PVALB_CHC	ARID5B	-0.15	0.06	-2.67	0.0076	0.147
AD	IN_SST	ARID5B	0.05	0.04	1.18	0.238	0.725
AD	IN_VIP	ARID5B	0.08	0.03	2.44	0.0147	0.13
AD	Micro	ARID5B	0.54	0.08	6.52	7.13e-11	1.32e-08
AD	OPC	ARID5B	0.13	0.06	2.38	0.0174	0.242
AD	Oligo	ARID5B	0.03	0.03	1.12	0.264	0.505
AD	PC	ARID5B	0.06	0.12	0.54	0.588	0.973
AD	PVM	ARID5B	-0.23	0.18	-1.25	0.21	0.772
AD	SMC	ARID5B	-0.08	0.21	-0.39	0.697	0.995
AD	VLMC	ARID5B	0.31	0.13	2.46	0.0139	0.187
AD	Adaptive	ARIH1	-0.11	0.12	-0.86	0.391	0.917
AD	Astro	ARIH1	-0.03	0.03	-0.94	0.348	0.549
AD	EN_L2_3_IT	ARIH1	0.01	0.02	0.44	0.662	0.842
AD	EN_L3_5_IT_1	ARIH1	0.04	0.03	1.72	0.0851	0.32
AD	EN_L3_5_IT_2	ARIH1	0.01	0.02	0.36	0.719	0.883
AD	EN_L3_5_IT_3	ARIH1	0.01	0.02	0.39	0.699	0.852
AD	EN_L5_6_NP	ARIH1	-0.03	0.03	-0.78	0.434	0.863
AD	EN_L5_ET	ARIH1	0.06	0.21	0.28	0.781	0.999
AD	EN_L6B	ARIH1	0.04	0.03	1.29	0.199	0.559
AD	EN_L6_CT	ARIH1	0.04	0.03	1.35	0.178	0.529
AD	EN_L6_IT_1	ARIH1	0.01	0.03	0.20	0.844	0.966
AD	EN_L6_IT_2	ARIH1	0.03	0.04	0.92	0.359	0.842
AD	Endo	ARIH1	-0.02	0.06	-0.38	0.708	0.958
AD	IN_ADARB2	ARIH1	0.00	0.03	0.02	0.983	0.995
AD	IN_LAMP5_LHX6	ARIH1	0.04	0.03	1.22	0.221	0.736
AD	IN_LAMP5_RELN	ARIH1	0.01	0.03	0.25	0.801	0.956
AD	IN_PVALB	ARIH1	-0.03	0.02	-1.12	0.262	0.708
AD	IN_PVALB_CHC	ARIH1	-0.03	0.03	-0.85	0.397	0.796
AD	IN_SST	ARIH1	-0.02	0.03	-0.58	0.559	0.891
AD	IN_VIP	ARIH1	-0.00	0.02	-0.18	0.858	0.948
AD	Micro	ARIH1	0.01	0.03	0.36	0.72	0.888
AD	OPC	ARIH1	-0.02	0.03	-0.80	0.421	0.781
AD	Oligo	ARIH1	0.00	0.02	0.23	0.82	0.916
AD	PC	ARIH1	0.16	0.07	2.40	0.0165	0.628
AD	PVM	ARIH1	0.03	0.09	0.37	0.711	0.938
AD	SMC	ARIH1	-0.07	0.16	-0.46	0.649	0.995
AD	VLMC	ARIH1	0.08	0.07	1.17	0.242	0.575
AD	Adaptive	ARIH2	0.01	0.10	0.08	0.933	0.995
AD	Astro	ARIH2	-0.08	0.05	-1.71	0.087	0.226
AD	EN_L2_3_IT	ARIH2	-0.07	0.05	-1.19	0.232	0.503
AD	EN_L3_5_IT_1	ARIH2	-0.02	0.05	-0.34	0.735	0.893
AD	EN_L3_5_IT_2	ARIH2	-0.01	0.05	-0.17	0.866	0.95
AD	EN_L3_5_IT_3	ARIH2	-0.02	0.05	-0.45	0.654	0.825
AD	EN_L5_6_NP	ARIH2	0.03	0.06	0.46	0.643	0.934
AD	EN_L5_ET	ARIH2	-0.16	0.26	-0.62	0.536	0.999
AD	EN_L6B	ARIH2	0.03	0.06	0.55	0.581	0.845
AD	EN_L6_CT	ARIH2	0.00	0.06	0.06	0.954	0.987
AD	EN_L6_IT_1	ARIH2	0.04	0.06	0.73	0.463	0.83
AD	EN_L6_IT_2	ARIH2	0.09	0.06	1.41	0.159	0.691
AD	Endo	ARIH2	-0.05	0.06	-0.72	0.471	0.889
AD	IN_ADARB2	ARIH2	-0.08	0.06	-1.38	0.169	0.574
AD	IN_LAMP5_LHX6	ARIH2	-0.05	0.06	-0.77	0.442	0.869
AD	IN_LAMP5_RELN	ARIH2	-0.05	0.06	-0.80	0.421	0.831
AD	IN_PVALB	ARIH2	-0.05	0.05	-0.88	0.378	0.795
AD	IN_PVALB_CHC	ARIH2	-0.04	0.07	-0.67	0.503	0.858
AD	IN_SST	ARIH2	-0.03	0.05	-0.58	0.562	0.893
AD	IN_VIP	ARIH2	-0.13	0.06	-2.22	0.0266	0.181
AD	Micro	ARIH2	0.08	0.05	1.64	0.102	0.324
AD	OPC	ARIH2	-0.02	0.05	-0.41	0.683	0.902
AD	Oligo	ARIH2	-0.01	0.04	-0.16	0.869	0.943
AD	PC	ARIH2	0.05	0.06	0.84	0.402	0.939
AD	PVM	ARIH2	0.09	0.09	0.98	0.326	0.85
AD	SMC	ARIH2	0.08	0.13	0.58	0.559	0.995
AD	VLMC	ARIH2	0.09	0.07	1.26	0.207	0.54
AD	Astro	ARL1	0.05	0.03	1.38	0.168	0.349
AD	EN_L2_3_IT	ARL1	0.08	0.04	2.17	0.0297	0.154
AD	EN_L3_5_IT_1	ARL1	-0.03	0.06	-0.60	0.551	0.8
AD	EN_L3_5_IT_2	ARL1	0.05	0.04	1.22	0.221	0.508
AD	EN_L3_5_IT_3	ARL1	0.04	0.04	0.94	0.349	0.594
AD	EN_L5_6_NP	ARL1	0.11	0.07	1.48	0.14	0.671
AD	EN_L6B	ARL1	0.03	0.08	0.36	0.72	0.902
AD	EN_L6_CT	ARL1	0.02	0.07	0.26	0.796	0.943
AD	EN_L6_IT_1	ARL1	-0.03	0.07	-0.38	0.703	0.927
AD	EN_L6_IT_2	ARL1	0.11	0.08	1.32	0.188	0.716
AD	IN_ADARB2	ARL1	0.12	0.06	1.87	0.0615	0.384
AD	IN_LAMP5_LHX6	ARL1	0.03	0.08	0.41	0.683	0.946
AD	IN_LAMP5_RELN	ARL1	0.03	0.06	0.51	0.608	0.902
AD	IN_PVALB	ARL1	0.03	0.04	0.67	0.505	0.857
AD	IN_PVALB_CHC	ARL1	0.03	0.08	0.41	0.679	0.922
AD	IN_SST	ARL1	0.02	0.05	0.46	0.643	0.919
AD	IN_VIP	ARL1	0.02	0.04	0.39	0.696	0.878
AD	Micro	ARL1	0.05	0.06	0.83	0.404	0.687
AD	OPC	ARL1	-0.02	0.04	-0.45	0.653	0.891
AD	Oligo	ARL1	0.06	0.03	2.27	0.0235	0.113
AD	Astro	ARL10	0.13	0.04	3.50	0.000457	0.00559
AD	EN_L2_3_IT	ARL10	-0.02	0.03	-0.63	0.527	0.761
AD	EN_L3_5_IT_1	ARL10	0.03	0.05	0.57	0.569	0.81
AD	EN_L3_5_IT_2	ARL10	-0.01	0.04	-0.28	0.781	0.913
AD	EN_L3_5_IT_3	ARL10	0.04	0.04	1.19	0.233	0.475
AD	EN_L5_6_NP	ARL10	0.05	0.07	0.72	0.468	0.878
AD	EN_L5_ET	ARL10	-0.70	0.49	-1.44	0.15	0.999
AD	EN_L6B	ARL10	-0.11	0.07	-1.73	0.0829	0.381
AD	EN_L6_CT	ARL10	-0.04	0.06	-0.68	0.499	0.804
AD	EN_L6_IT_1	ARL10	-0.01	0.05	-0.15	0.882	0.975
AD	EN_L6_IT_2	ARL10	-0.17	0.06	-2.63	0.00847	0.302
AD	IN_ADARB2	ARL10	0.01	0.06	0.23	0.819	0.946
AD	IN_LAMP5_LHX6	ARL10	0.02	0.07	0.34	0.736	0.956
AD	IN_LAMP5_RELN	ARL10	0.02	0.05	0.41	0.681	0.926
AD	IN_PVALB	ARL10	-0.06	0.04	-1.53	0.125	0.534
AD	IN_PVALB_CHC	ARL10	-0.12	0.07	-1.82	0.0691	0.421
AD	IN_SST	ARL10	-0.06	0.04	-1.32	0.188	0.682
AD	IN_VIP	ARL10	0.01	0.04	0.17	0.863	0.95
AD	Micro	ARL10	0.12	0.06	2.16	0.0309	0.157
AD	OPC	ARL10	-0.02	0.03	-0.58	0.565	0.853
AD	Oligo	ARL10	0.08	0.03	2.54	0.0111	0.0693
AD	PC	ARL10	-0.36	0.40	-0.90	0.367	0.934
AD	Micro	ARL11	0.04	0.07	0.64	0.521	0.778
AD	Astro	ARL13A	0.05	0.09	0.56	0.574	0.742
AD	EN_L2_3_IT	ARL13A	-0.02	0.11	-0.21	0.833	0.926
AD	Oligo	ARL13A	-0.07	0.10	-0.74	0.461	0.694
AD	Astro	ARL13B	-0.12	0.03	-3.61	0.000301	0.00411
AD	EN_L2_3_IT	ARL13B	-0.03	0.03	-1.17	0.243	0.516
AD	EN_L3_5_IT_1	ARL13B	-0.07	0.05	-1.59	0.112	0.371
AD	EN_L3_5_IT_2	ARL13B	-0.09	0.03	-2.95	0.00313	0.0366
AD	EN_L3_5_IT_3	ARL13B	-0.06	0.03	-1.84	0.0664	0.223
AD	EN_L5_6_NP	ARL13B	-0.08	0.06	-1.36	0.172	0.703
AD	EN_L5_ET	ARL13B	-0.25	0.35	-0.72	0.474	0.999
AD	EN_L6B	ARL13B	-0.02	0.05	-0.29	0.775	0.922
AD	EN_L6_CT	ARL13B	-0.07	0.06	-1.22	0.224	0.585
AD	EN_L6_IT_1	ARL13B	-0.00	0.04	-0.09	0.926	0.987
AD	EN_L6_IT_2	ARL13B	-0.06	0.06	-1.05	0.292	0.803
AD	Endo	ARL13B	-0.09	0.10	-0.95	0.343	0.833
AD	IN_ADARB2	ARL13B	-0.06	0.05	-1.28	0.202	0.615
AD	IN_LAMP5_LHX6	ARL13B	0.02	0.06	0.34	0.735	0.956
AD	IN_LAMP5_RELN	ARL13B	-0.02	0.05	-0.43	0.668	0.922
AD	IN_PVALB	ARL13B	0.04	0.04	1.10	0.272	0.718
AD	IN_PVALB_CHC	ARL13B	-0.10	0.06	-1.49	0.135	0.561
AD	IN_SST	ARL13B	-0.02	0.04	-0.43	0.667	0.929
AD	IN_VIP	ARL13B	-0.02	0.03	-0.51	0.609	0.837
AD	Micro	ARL13B	0.07	0.05	1.42	0.156	0.417
AD	OPC	ARL13B	-0.08	0.04	-1.99	0.0465	0.353
AD	Oligo	ARL13B	-0.08	0.03	-2.74	0.0062	0.0468
AD	PC	ARL13B	0.18	0.11	1.66	0.0976	0.849
AD	VLMC	ARL13B	0.11	0.10	1.10	0.272	0.605
AD	Astro	ARL14EP	0.00	0.04	0.04	0.966	0.984
AD	EN_L2_3_IT	ARL14EP	0.12	0.03	3.46	0.000545	0.0143
AD	EN_L3_5_IT_1	ARL14EP	0.12	0.04	2.61	0.00904	0.0893
AD	EN_L3_5_IT_2	ARL14EP	0.08	0.04	2.05	0.0406	0.198
AD	EN_L3_5_IT_3	ARL14EP	0.10	0.04	2.76	0.00578	0.0434
AD	EN_L5_6_NP	ARL14EP	0.07	0.07	1.03	0.305	0.8
AD	EN_L5_ET	ARL14EP	-0.71	0.43	-1.65	0.0987	0.999
AD	EN_L6B	ARL14EP	0.23	0.08	2.93	0.00335	0.0715
AD	EN_L6_CT	ARL14EP	0.08	0.06	1.30	0.195	0.548
AD	EN_L6_IT_1	ARL14EP	0.18	0.05	3.31	0.000942	0.0502
AD	EN_L6_IT_2	ARL14EP	0.09	0.07	1.17	0.243	0.762
AD	Endo	ARL14EP	0.57	0.38	1.50	0.133	0.658
AD	IN_ADARB2	ARL14EP	0.09	0.06	1.46	0.143	0.539
AD	IN_LAMP5_LHX6	ARL14EP	-0.07	0.07	-1.05	0.296	0.787
AD	IN_LAMP5_RELN	ARL14EP	0.04	0.06	0.75	0.452	0.842
AD	IN_PVALB	ARL14EP	0.08	0.04	1.82	0.0691	0.426
AD	IN_PVALB_CHC	ARL14EP	0.02	0.08	0.30	0.764	0.947
AD	IN_SST	ARL14EP	0.10	0.05	2.12	0.0343	0.372
AD	IN_VIP	ARL14EP	0.08	0.04	2.00	0.0454	0.242
AD	Micro	ARL14EP	-0.00	0.05	-0.04	0.966	0.989
AD	OPC	ARL14EP	0.03	0.04	0.79	0.427	0.785
AD	Oligo	ARL14EP	0.00	0.03	0.12	0.906	0.961
AD	PC	ARL14EP	0.34	0.37	0.91	0.362	0.934
AD	Astro	ARL14EPL	-0.10	0.11	-0.96	0.337	0.539
AD	EN_L2_3_IT	ARL14EPL	-0.01	0.10	-0.13	0.893	0.952
AD	Oligo	ARL14EPL	-0.10	0.08	-1.31	0.19	0.416
AD	Adaptive	ARL15	-0.06	0.12	-0.46	0.648	0.961
AD	Astro	ARL15	0.14	0.04	3.21	0.00134	0.0123
AD	EN_L2_3_IT	ARL15	0.04	0.04	1.16	0.245	0.518
AD	EN_L3_5_IT_1	ARL15	0.05	0.03	1.54	0.123	0.387
AD	EN_L3_5_IT_2	ARL15	0.02	0.03	0.79	0.432	0.704
AD	EN_L3_5_IT_3	ARL15	0.06	0.04	1.58	0.113	0.309
AD	EN_L5_6_NP	ARL15	0.07	0.05	1.44	0.15	0.679
AD	EN_L5_ET	ARL15	-0.06	0.33	-0.18	0.857	0.999
AD	EN_L6B	ARL15	-0.05	0.05	-1.16	0.247	0.614
AD	EN_L6_CT	ARL15	0.14	0.06	2.46	0.0138	0.133
AD	EN_L6_IT_1	ARL15	-0.05	0.04	-1.14	0.254	0.701
AD	EN_L6_IT_2	ARL15	0.01	0.04	0.34	0.733	0.954
AD	Endo	ARL15	0.24	0.09	2.64	0.00833	0.23
AD	IN_ADARB2	ARL15	0.07	0.03	2.22	0.0261	0.274
AD	IN_LAMP5_LHX6	ARL15	0.16	0.05	3.29	0.00102	0.0729
AD	IN_LAMP5_RELN	ARL15	0.14	0.04	4.03	5.57e-05	0.00907
AD	IN_PVALB	ARL15	0.14	0.03	4.42	9.96e-06	0.002
AD	IN_PVALB_CHC	ARL15	0.13	0.04	3.06	0.00219	0.0658
AD	IN_SST	ARL15	0.03	0.03	0.83	0.407	0.829
AD	IN_VIP	ARL15	0.07	0.02	3.01	0.00261	0.0489
AD	Micro	ARL15	0.04	0.03	1.24	0.213	0.493
AD	OPC	ARL15	0.04	0.03	1.43	0.152	0.55
AD	Oligo	ARL15	0.17	0.04	4.59	4.48e-06	0.000392
AD	PC	ARL15	0.00	0.10	0.01	0.992	0.998
AD	PVM	ARL15	0.02	0.10	0.22	0.829	0.97
AD	SMC	ARL15	0.32	0.25	1.26	0.208	0.995
AD	VLMC	ARL15	0.09	0.10	0.84	0.403	0.715
AD	Astro	ARL16	-0.01	0.05	-0.23	0.818	0.906
AD	EN_L2_3_IT	ARL16	-0.07	0.05	-1.51	0.132	0.371
AD	EN_L3_5_IT_1	ARL16	-0.08	0.07	-1.05	0.293	0.6
AD	EN_L3_5_IT_2	ARL16	0.00	0.06	0.03	0.976	0.99
AD	EN_L3_5_IT_3	ARL16	-0.03	0.07	-0.39	0.697	0.851
AD	EN_L5_6_NP	ARL16	-0.06	0.31	-0.20	0.843	0.974
AD	EN_L6B	ARL16	-0.06	0.39	-0.16	0.876	0.961
AD	EN_L6_CT	ARL16	-0.10	0.10	-0.96	0.336	0.693
AD	EN_L6_IT_1	ARL16	-0.14	0.08	-1.77	0.0769	0.467
AD	EN_L6_IT_2	ARL16	0.10	0.10	0.97	0.333	0.825
AD	IN_ADARB2	ARL16	-0.02	0.09	-0.22	0.828	0.947
AD	IN_LAMP5_RELN	ARL16	0.08	0.09	0.80	0.422	0.831
AD	IN_PVALB	ARL16	-0.01	0.06	-0.18	0.861	0.969
AD	IN_SST	ARL16	0.19	0.08	2.29	0.0218	0.308
AD	IN_VIP	ARL16	-0.02	0.06	-0.25	0.805	0.926
AD	Micro	ARL16	0.01	0.08	0.13	0.899	0.966
AD	OPC	ARL16	-0.13	0.06	-2.28	0.0228	0.262
AD	Oligo	ARL16	-0.04	0.04	-1.09	0.275	0.517
AD	Astro	ARL17A	0.18	0.09	2.08	0.0375	0.128
AD	EN_L2_3_IT	ARL17A	0.17	0.09	1.92	0.0547	0.221
AD	EN_L3_5_IT_1	ARL17A	0.22	0.09	2.43	0.015	0.12
AD	EN_L3_5_IT_2	ARL17A	0.18	0.09	1.97	0.0489	0.221
AD	EN_L3_5_IT_3	ARL17A	0.26	0.09	2.78	0.00544	0.0417
AD	EN_L5_6_NP	ARL17A	0.26	0.12	2.23	0.0256	0.414
AD	EN_L5_ET	ARL17A	0.66	0.64	1.02	0.306	0.999
AD	EN_L6B	ARL17A	0.20	0.10	1.99	0.0462	0.289
AD	EN_L6_CT	ARL17A	0.26	0.10	2.71	0.00669	0.0859
AD	EN_L6_IT_1	ARL17A	0.25	0.11	2.16	0.0307	0.321
AD	EN_L6_IT_2	ARL17A	0.18	0.12	1.46	0.144	0.68
AD	IN_ADARB2	ARL17A	0.21	0.09	2.33	0.0197	0.247
AD	IN_LAMP5_LHX6	ARL17A	0.21	0.10	2.06	0.0398	0.415
AD	IN_LAMP5_RELN	ARL17A	0.19	0.09	2.05	0.0399	0.372
AD	IN_PVALB	ARL17A	0.21	0.09	2.31	0.021	0.247
AD	IN_PVALB_CHC	ARL17A	0.15	0.10	1.43	0.152	0.59
AD	IN_SST	ARL17A	0.23	0.08	2.69	0.00718	0.184
AD	IN_VIP	ARL17A	0.13	0.08	1.60	0.111	0.383
AD	Micro	ARL17A	0.14	0.09	1.46	0.143	0.398
AD	OPC	ARL17A	0.15	0.08	1.90	0.0576	0.388
AD	Oligo	ARL17A	0.09	0.08	1.10	0.272	0.514
AD	Astro	ARL17B	0.28	0.16	1.70	0.0883	0.228
AD	EN_L2_3_IT	ARL17B	0.42	0.18	2.29	0.0219	0.128
AD	EN_L3_5_IT_1	ARL17B	0.36	0.17	2.12	0.0343	0.197
AD	EN_L3_5_IT_2	ARL17B	0.44	0.19	2.33	0.02	0.128
AD	EN_L3_5_IT_3	ARL17B	0.51	0.19	2.69	0.00718	0.0512
AD	EN_L5_6_NP	ARL17B	0.30	0.22	1.37	0.17	0.698
AD	EN_L6B	ARL17B	0.41	0.20	2.07	0.0383	0.263
AD	EN_L6_CT	ARL17B	0.44	0.19	2.34	0.0194	0.161
AD	EN_L6_IT_1	ARL17B	0.42	0.21	2.03	0.0425	0.369
AD	EN_L6_IT_2	ARL17B	0.40	0.20	2.06	0.039	0.492
AD	IN_ADARB2	ARL17B	0.47	0.17	2.76	0.00574	0.136
AD	IN_LAMP5_LHX6	ARL17B	0.52	0.17	3.06	0.00222	0.116
AD	IN_LAMP5_RELN	ARL17B	0.35	0.17	2.04	0.0411	0.377
AD	IN_PVALB	ARL17B	0.45	0.18	2.56	0.0104	0.173
AD	IN_PVALB_CHC	ARL17B	0.57	0.18	3.12	0.0018	0.0585
AD	IN_SST	ARL17B	0.45	0.19	2.39	0.0167	0.273
AD	IN_VIP	ARL17B	0.40	0.17	2.38	0.0174	0.143
AD	Micro	ARL17B	0.29	0.17	1.73	0.0845	0.291
AD	OPC	ARL17B	0.25	0.15	1.73	0.0831	0.441
AD	Oligo	ARL17B	0.37	0.15	2.36	0.0184	0.0954
AD	Astro	ARL2BP	-0.00	0.04	-0.01	0.992	0.997
AD	EN_L2_3_IT	ARL2BP	0.07	0.04	1.99	0.047	0.201
AD	EN_L3_5_IT_1	ARL2BP	0.16	0.06	2.44	0.0149	0.119
AD	EN_L3_5_IT_2	ARL2BP	0.07	0.05	1.35	0.176	0.455
AD	EN_L3_5_IT_3	ARL2BP	0.05	0.05	1.07	0.285	0.531
AD	EN_L5_6_NP	ARL2BP	0.08	0.08	1.05	0.295	0.792
AD	EN_L6B	ARL2BP	0.13	0.08	1.63	0.103	0.418
AD	EN_L6_CT	ARL2BP	-0.02	0.07	-0.35	0.724	0.916
AD	EN_L6_IT_1	ARL2BP	0.00	0.07	0.07	0.946	0.991
AD	EN_L6_IT_2	ARL2BP	0.03	0.08	0.37	0.712	0.95
AD	Endo	ARL2BP	-0.34	0.33	-1.04	0.299	0.809
AD	IN_ADARB2	ARL2BP	-0.00	0.07	-0.07	0.943	0.985
AD	IN_LAMP5_LHX6	ARL2BP	0.12	0.08	1.51	0.13	0.632
AD	IN_LAMP5_RELN	ARL2BP	-0.03	0.07	-0.38	0.705	0.929
AD	IN_PVALB	ARL2BP	0.07	0.05	1.53	0.126	0.537
AD	IN_PVALB_CHC	ARL2BP	0.07	0.08	0.86	0.387	0.794
AD	IN_SST	ARL2BP	0.08	0.05	1.51	0.13	0.615
AD	IN_VIP	ARL2BP	0.08	0.04	1.94	0.0523	0.26
AD	Micro	ARL2BP	-0.05	0.07	-0.66	0.506	0.769
AD	OPC	ARL2BP	0.02	0.04	0.62	0.538	0.844
AD	Oligo	ARL2BP	-0.16	0.03	-4.70	2.58e-06	0.000281
AD	Astro	ARL3	0.03	0.03	1.17	0.241	0.439
AD	EN_L2_3_IT	ARL3	0.04	0.03	1.49	0.137	0.377
AD	EN_L3_5_IT_1	ARL3	0.09	0.04	2.25	0.0247	0.162
AD	EN_L3_5_IT_2	ARL3	0.06	0.03	1.76	0.0777	0.288
AD	EN_L3_5_IT_3	ARL3	0.11	0.03	3.50	0.00047	0.00732
AD	EN_L5_6_NP	ARL3	0.05	0.06	0.71	0.478	0.881
AD	EN_L5_ET	ARL3	0.10	0.38	0.26	0.791	0.999
AD	EN_L6B	ARL3	0.01	0.06	0.24	0.814	0.939
AD	EN_L6_CT	ARL3	0.03	0.05	0.63	0.527	0.821
AD	EN_L6_IT_1	ARL3	0.01	0.05	0.25	0.801	0.953
AD	EN_L6_IT_2	ARL3	0.09	0.06	1.56	0.118	0.65
AD	IN_ADARB2	ARL3	0.14	0.04	3.24	0.00119	0.0598
AD	IN_LAMP5_LHX6	ARL3	0.03	0.05	0.50	0.62	0.928
AD	IN_LAMP5_RELN	ARL3	0.06	0.04	1.47	0.141	0.609
AD	IN_PVALB	ARL3	0.05	0.03	1.55	0.122	0.53
AD	IN_PVALB_CHC	ARL3	-0.01	0.05	-0.23	0.815	0.957
AD	IN_SST	ARL3	0.06	0.04	1.43	0.151	0.639
AD	IN_VIP	ARL3	0.07	0.03	2.20	0.0282	0.188
AD	Micro	ARL3	0.03	0.05	0.50	0.614	0.837
AD	OPC	ARL3	-0.02	0.03	-0.67	0.502	0.826
AD	Oligo	ARL3	0.02	0.03	0.62	0.534	0.747
AD	PC	ARL3	0.06	0.28	0.21	0.836	0.989
AD	Astro	ARL4A	0.26	0.09	2.85	0.00438	0.0287
AD	EN_L2_3_IT	ARL4A	0.13	0.06	2.32	0.0206	0.123
AD	EN_L3_5_IT_1	ARL4A	0.17	0.10	1.65	0.098	0.346
AD	EN_L3_5_IT_2	ARL4A	-0.13	0.08	-1.71	0.0873	0.309
AD	EN_L3_5_IT_3	ARL4A	0.13	0.08	1.71	0.0864	0.261
AD	EN_L6_CT	ARL4A	-0.28	0.43	-0.66	0.511	0.811
AD	EN_L6_IT_1	ARL4A	0.13	0.08	1.54	0.124	0.559
AD	EN_L6_IT_2	ARL4A	0.06	0.11	0.51	0.608	0.929
AD	Endo	ARL4A	-0.05	0.10	-0.50	0.619	0.946
AD	IN_VIP	ARL4A	0.09	0.08	1.19	0.235	0.549
AD	OPC	ARL4A	-0.12	0.08	-1.42	0.156	0.555
AD	Oligo	ARL4A	0.41	0.09	4.61	4.09e-06	0.000383
AD	Adaptive	ARL4C	-0.08	0.17	-0.45	0.65	0.961
AD	Astro	ARL4C	-0.10	0.06	-1.75	0.0807	0.215
AD	EN_L2_3_IT	ARL4C	0.03	0.05	0.58	0.559	0.78
AD	EN_L3_5_IT_1	ARL4C	0.06	0.05	1.10	0.272	0.579
AD	EN_L3_5_IT_2	ARL4C	-0.14	0.05	-2.69	0.00706	0.0639
AD	EN_L3_5_IT_3	ARL4C	-0.07	0.05	-1.35	0.178	0.406
AD	EN_L5_6_NP	ARL4C	0.11	0.08	1.36	0.173	0.703
AD	EN_L6B	ARL4C	0.08	0.07	1.12	0.261	0.626
AD	EN_L6_CT	ARL4C	-0.41	0.43	-0.94	0.349	0.705
AD	EN_L6_IT_1	ARL4C	-0.02	0.09	-0.18	0.856	0.969
AD	EN_L6_IT_2	ARL4C	0.06	0.09	0.63	0.531	0.909
AD	IN_ADARB2	ARL4C	-0.02	0.05	-0.40	0.692	0.899
AD	IN_LAMP5_LHX6	ARL4C	-0.04	0.06	-0.76	0.446	0.873
AD	IN_LAMP5_RELN	ARL4C	0.01	0.05	0.12	0.906	0.98
AD	IN_PVALB	ARL4C	-0.05	0.05	-1.16	0.246	0.694
AD	IN_PVALB_CHC	ARL4C	-0.21	0.07	-2.91	0.00363	0.0921
AD	IN_SST	ARL4C	-0.07	0.05	-1.29	0.197	0.693
AD	IN_VIP	ARL4C	-0.13	0.04	-3.11	0.00188	0.0407
AD	Micro	ARL4C	0.30	0.11	2.76	0.00586	0.0507
AD	OPC	ARL4C	-0.10	0.12	-0.87	0.383	0.759
AD	Oligo	ARL4C	-0.06	0.07	-0.79	0.43	0.667
AD	EN_L2_3_IT	ARL4D	-0.10	0.08	-1.31	0.192	0.453
AD	EN_L3_5_IT_2	ARL4D	-0.21	0.10	-2.09	0.037	0.187
AD	EN_L3_5_IT_3	ARL4D	-0.16	0.09	-1.79	0.073	0.237
AD	IN_LAMP5_RELN	ARL4D	-0.05	0.11	-0.48	0.63	0.911
AD	IN_PVALB	ARL4D	0.12	0.08	1.43	0.152	0.577
AD	IN_SST	ARL4D	0.04	0.09	0.46	0.647	0.921
AD	IN_VIP	ARL4D	0.12	0.09	1.28	0.2	0.509
AD	Oligo	ARL4D	-0.17	0.09	-1.91	0.056	0.195
AD	Astro	ARL5A	0.17	0.05	3.72	0.000196	0.00295
AD	EN_L2_3_IT	ARL5A	0.11	0.03	3.23	0.00122	0.0239
AD	EN_L3_5_IT_1	ARL5A	0.19	0.06	3.13	0.00176	0.0333
AD	EN_L3_5_IT_2	ARL5A	0.07	0.04	1.52	0.129	0.382
AD	EN_L3_5_IT_3	ARL5A	0.13	0.05	2.85	0.00436	0.0356
AD	EN_L5_6_NP	ARL5A	0.07	0.08	0.92	0.358	0.831
AD	EN_L6B	ARL5A	0.10	0.08	1.27	0.203	0.564
AD	EN_L6_CT	ARL5A	0.13	0.07	1.86	0.0625	0.314
AD	EN_L6_IT_1	ARL5A	0.09	0.07	1.30	0.193	0.646
AD	EN_L6_IT_2	ARL5A	0.16	0.08	1.97	0.049	0.518
AD	Endo	ARL5A	0.07	0.31	0.22	0.822	0.975
AD	IN_ADARB2	ARL5A	-0.00	0.05	-0.04	0.967	0.989
AD	IN_LAMP5_LHX6	ARL5A	0.06	0.07	0.88	0.381	0.836
AD	IN_LAMP5_RELN	ARL5A	0.03	0.05	0.49	0.622	0.907
AD	IN_PVALB	ARL5A	-0.02	0.04	-0.47	0.638	0.913
AD	IN_PVALB_CHC	ARL5A	0.04	0.08	0.52	0.601	0.898
AD	IN_SST	ARL5A	0.03	0.05	0.69	0.492	0.87
AD	IN_VIP	ARL5A	0.04	0.04	0.85	0.393	0.698
AD	Micro	ARL5A	0.14	0.05	2.85	0.00444	0.0423
AD	OPC	ARL5A	0.03	0.04	0.96	0.337	0.727
AD	Oligo	ARL5A	0.12	0.03	3.67	0.000241	0.00581
AD	PVM	ARL5A	-0.39	0.44	-0.89	0.376	0.867
AD	Astro	ARL5B	-0.04	0.04	-0.91	0.363	0.564
AD	EN_L2_3_IT	ARL5B	0.12	0.04	3.18	0.00146	0.0269
AD	EN_L3_5_IT_1	ARL5B	0.16	0.06	2.51	0.012	0.105
AD	EN_L3_5_IT_2	ARL5B	0.08	0.05	1.63	0.104	0.34
AD	EN_L3_5_IT_3	ARL5B	0.13	0.05	2.68	0.00745	0.0527
AD	EN_L5_6_NP	ARL5B	0.21	0.08	2.47	0.0135	0.321
AD	EN_L6B	ARL5B	0.11	0.08	1.50	0.133	0.471
AD	EN_L6_CT	ARL5B	0.10	0.08	1.29	0.198	0.552
AD	EN_L6_IT_1	ARL5B	0.10	0.07	1.32	0.187	0.64
AD	EN_L6_IT_2	ARL5B	-0.07	0.09	-0.76	0.449	0.88
AD	Endo	ARL5B	0.15	0.14	1.13	0.259	0.788
AD	IN_ADARB2	ARL5B	0.07	0.06	1.09	0.276	0.682
AD	IN_LAMP5_LHX6	ARL5B	0.16	0.09	1.89	0.0582	0.491
AD	IN_LAMP5_RELN	ARL5B	0.00	0.07	0.05	0.963	0.993
AD	IN_PVALB	ARL5B	0.08	0.05	1.52	0.128	0.541
AD	IN_PVALB_CHC	ARL5B	-0.02	0.09	-0.27	0.79	0.951
AD	IN_SST	ARL5B	0.08	0.06	1.37	0.171	0.661
AD	IN_VIP	ARL5B	0.07	0.05	1.53	0.126	0.408
AD	Micro	ARL5B	0.12	0.07	1.84	0.0661	0.252
AD	OPC	ARL5B	-0.02	0.04	-0.45	0.65	0.89
AD	Oligo	ARL5B	0.02	0.03	0.63	0.53	0.744
AD	EN_L2_3_IT	ARL5C	-0.27	0.10	-2.67	0.00759	0.0694
AD	Micro	ARL5C	-0.69	0.14	-4.91	9.28e-07	5.43e-05
AD	Astro	ARL6	-0.02	0.04	-0.53	0.595	0.757
AD	EN_L2_3_IT	ARL6	-0.01	0.03	-0.33	0.743	0.883
AD	EN_L3_5_IT_1	ARL6	0.03	0.05	0.66	0.509	0.775
AD	EN_L3_5_IT_2	ARL6	-0.03	0.04	-0.88	0.378	0.661
AD	EN_L3_5_IT_3	ARL6	0.05	0.04	1.26	0.208	0.446
AD	EN_L5_6_NP	ARL6	-0.09	0.06	-1.42	0.155	0.683
AD	EN_L5_ET	ARL6	-0.04	0.27	-0.17	0.868	0.999
AD	EN_L6B	ARL6	-0.06	0.06	-0.89	0.372	0.72
AD	EN_L6_CT	ARL6	-0.04	0.05	-0.83	0.405	0.741
AD	EN_L6_IT_1	ARL6	0.01	0.06	0.21	0.832	0.962
AD	EN_L6_IT_2	ARL6	0.09	0.07	1.30	0.193	0.721
AD	IN_ADARB2	ARL6	-0.03	0.05	-0.57	0.566	0.854
AD	IN_LAMP5_LHX6	ARL6	0.07	0.06	1.09	0.276	0.774
AD	IN_LAMP5_RELN	ARL6	0.01	0.06	0.13	0.899	0.979
AD	IN_PVALB	ARL6	0.11	0.04	2.92	0.00348	0.0981
AD	IN_PVALB_CHC	ARL6	0.06	0.07	0.81	0.415	0.806
AD	IN_SST	ARL6	0.08	0.04	1.76	0.0787	0.519
AD	IN_VIP	ARL6	0.04	0.04	0.98	0.327	0.644
AD	Micro	ARL6	0.10	0.07	1.31	0.19	0.463
AD	OPC	ARL6	-0.04	0.04	-0.99	0.32	0.713
AD	Oligo	ARL6	0.01	0.03	0.34	0.737	0.876
AD	PC	ARL6	-0.04	0.34	-0.12	0.908	0.99
AD	Astro	ARL6IP5	0.08	0.03	2.26	0.0236	0.0936
AD	EN_L2_3_IT	ARL6IP5	0.15	0.04	4.08	4.5e-05	0.00288
AD	EN_L3_5_IT_1	ARL6IP5	0.10	0.04	2.44	0.0148	0.119
AD	EN_L3_5_IT_2	ARL6IP5	0.08	0.04	2.14	0.0321	0.17
AD	EN_L3_5_IT_3	ARL6IP5	0.08	0.04	2.21	0.0268	0.123
AD	EN_L5_6_NP	ARL6IP5	0.12	0.06	2.08	0.0378	0.461
AD	EN_L6B	ARL6IP5	0.12	0.06	2.13	0.0333	0.245
AD	EN_L6_CT	ARL6IP5	0.16	0.05	2.92	0.00346	0.0559
AD	EN_L6_IT_1	ARL6IP5	0.10	0.05	1.82	0.0689	0.448
AD	EN_L6_IT_2	ARL6IP5	0.09	0.07	1.33	0.183	0.714
AD	Endo	ARL6IP5	-0.18	0.30	-0.59	0.556	0.92
AD	IN_ADARB2	ARL6IP5	0.03	0.05	0.59	0.553	0.848
AD	IN_LAMP5_LHX6	ARL6IP5	0.05	0.06	0.92	0.358	0.825
AD	IN_LAMP5_RELN	ARL6IP5	0.05	0.05	1.03	0.304	0.762
AD	IN_PVALB	ARL6IP5	0.01	0.04	0.36	0.722	0.932
AD	IN_PVALB_CHC	ARL6IP5	-0.02	0.06	-0.28	0.776	0.948
AD	IN_SST	ARL6IP5	0.03	0.04	0.62	0.537	0.884
AD	IN_VIP	ARL6IP5	0.02	0.03	0.63	0.532	0.791
AD	Micro	ARL6IP5	-0.01	0.05	-0.23	0.817	0.931
AD	OPC	ARL6IP5	0.01	0.03	0.21	0.833	0.955
AD	Oligo	ARL6IP5	-0.01	0.02	-0.61	0.543	0.752
AD	PC	ARL6IP5	-0.22	0.28	-0.81	0.419	0.939
AD	Astro	ARL6IP6	-0.00	0.03	-0.09	0.928	0.965
AD	EN_L2_3_IT	ARL6IP6	0.02	0.04	0.66	0.509	0.749
AD	EN_L3_5_IT_1	ARL6IP6	0.09	0.06	1.70	0.0895	0.329
AD	EN_L3_5_IT_2	ARL6IP6	0.08	0.05	1.87	0.0616	0.254
AD	EN_L3_5_IT_3	ARL6IP6	0.10	0.04	2.41	0.0158	0.0873
AD	EN_L5_6_NP	ARL6IP6	0.17	0.08	2.24	0.0254	0.414
AD	EN_L6B	ARL6IP6	0.21	0.07	2.92	0.00354	0.0732
AD	EN_L6_CT	ARL6IP6	0.12	0.06	1.90	0.0574	0.303
AD	EN_L6_IT_1	ARL6IP6	0.10	0.06	1.71	0.0873	0.492
AD	EN_L6_IT_2	ARL6IP6	0.02	0.08	0.21	0.837	0.977
AD	Endo	ARL6IP6	0.08	0.36	0.21	0.83	0.977
AD	IN_ADARB2	ARL6IP6	0.07	0.05	1.33	0.185	0.595
AD	IN_LAMP5_LHX6	ARL6IP6	0.16	0.07	2.14	0.0326	0.385
AD	IN_LAMP5_RELN	ARL6IP6	0.10	0.06	1.73	0.0835	0.514
AD	IN_PVALB	ARL6IP6	0.06	0.05	1.27	0.202	0.648
AD	IN_PVALB_CHC	ARL6IP6	-0.01	0.08	-0.07	0.945	0.989
AD	IN_SST	ARL6IP6	0.05	0.06	0.98	0.327	0.792
AD	IN_VIP	ARL6IP6	0.02	0.04	0.62	0.538	0.796
AD	Micro	ARL6IP6	0.11	0.05	2.40	0.0166	0.106
AD	OPC	ARL6IP6	-0.03	0.04	-0.75	0.456	0.802
AD	Oligo	ARL6IP6	-0.03	0.03	-0.97	0.334	0.58
AD	PC	ARL6IP6	0.04	0.30	0.13	0.898	0.99
AD	Astro	ARL8A	-0.11	0.03	-3.37	0.000759	0.0082
AD	EN_L2_3_IT	ARL8A	0.06	0.04	1.54	0.123	0.356
AD	EN_L3_5_IT_1	ARL8A	0.12	0.05	2.18	0.0295	0.181
AD	EN_L3_5_IT_2	ARL8A	-0.01	0.04	-0.29	0.769	0.91
AD	EN_L3_5_IT_3	ARL8A	0.06	0.04	1.47	0.142	0.353
AD	EN_L5_6_NP	ARL8A	-0.01	0.07	-0.16	0.871	0.979
AD	EN_L6B	ARL8A	0.02	0.07	0.25	0.804	0.933
AD	EN_L6_CT	ARL8A	0.00	0.07	0.01	0.991	0.998
AD	EN_L6_IT_1	ARL8A	-0.04	0.06	-0.62	0.534	0.866
AD	EN_L6_IT_2	ARL8A	0.05	0.07	0.69	0.49	0.895
AD	Endo	ARL8A	0.31	0.32	0.97	0.333	0.826
AD	IN_ADARB2	ARL8A	0.15	0.06	2.44	0.0147	0.214
AD	IN_LAMP5_LHX6	ARL8A	0.05	0.08	0.64	0.521	0.9
AD	IN_LAMP5_RELN	ARL8A	-0.04	0.07	-0.61	0.542	0.88
AD	IN_PVALB	ARL8A	0.01	0.05	0.21	0.832	0.962
AD	IN_PVALB_CHC	ARL8A	0.11	0.08	1.46	0.145	0.579
AD	IN_SST	ARL8A	0.10	0.05	1.94	0.0529	0.441
AD	IN_VIP	ARL8A	-0.00	0.04	-0.02	0.983	0.994
AD	Micro	ARL8A	0.08	0.05	1.62	0.104	0.328
AD	OPC	ARL8A	-0.03	0.04	-0.68	0.496	0.823
AD	Oligo	ARL8A	0.02	0.03	0.55	0.58	0.78
AD	PC	ARL8A	-0.19	0.37	-0.51	0.607	0.98
AD	Astro	ARL8B	-0.05	0.03	-1.66	0.0978	0.244
AD	EN_L2_3_IT	ARL8B	0.05	0.03	1.96	0.0501	0.208
AD	EN_L3_5_IT_1	ARL8B	0.04	0.04	1.00	0.319	0.624
AD	EN_L3_5_IT_2	ARL8B	0.01	0.03	0.23	0.82	0.932
AD	EN_L3_5_IT_3	ARL8B	0.05	0.03	1.80	0.0721	0.235
AD	EN_L5_6_NP	ARL8B	0.05	0.05	0.98	0.329	0.814
AD	EN_L5_ET	ARL8B	0.27	0.34	0.78	0.436	0.999
AD	EN_L6B	ARL8B	0.03	0.05	0.59	0.558	0.834
AD	EN_L6_CT	ARL8B	0.07	0.04	1.79	0.0739	0.343
AD	EN_L6_IT_1	ARL8B	0.06	0.04	1.48	0.139	0.581
AD	EN_L6_IT_2	ARL8B	0.10	0.05	2.02	0.0437	0.503
AD	Endo	ARL8B	0.01	0.08	0.10	0.918	0.99
AD	IN_ADARB2	ARL8B	0.00	0.04	0.11	0.909	0.975
AD	IN_LAMP5_LHX6	ARL8B	0.01	0.05	0.31	0.759	0.964
AD	IN_LAMP5_RELN	ARL8B	-0.03	0.04	-0.83	0.405	0.824
AD	IN_PVALB	ARL8B	-0.03	0.03	-0.97	0.332	0.766
AD	IN_PVALB_CHC	ARL8B	-0.03	0.05	-0.63	0.527	0.867
AD	IN_SST	ARL8B	0.03	0.03	0.76	0.445	0.852
AD	IN_VIP	ARL8B	0.02	0.03	0.60	0.546	0.8
AD	Micro	ARL8B	0.06	0.04	1.53	0.126	0.366
AD	OPC	ARL8B	0.06	0.03	2.01	0.044	0.349
AD	Oligo	ARL8B	-0.01	0.02	-0.34	0.73	0.872
AD	PC	ARL8B	0.05	0.09	0.53	0.598	0.975
AD	PVM	ARL8B	0.08	0.11	0.69	0.491	0.89
AD	SMC	ARL8B	-0.80	0.75	-1.07	0.285	0.995
AD	VLMC	ARL8B	0.02	0.10	0.22	0.824	0.943
AD	Astro	ARL9	0.23	0.09	2.58	0.00976	0.0511
AD	EN_L2_3_IT	ARL9	-0.08	0.07	-1.26	0.208	0.473
AD	EN_L3_5_IT_2	ARL9	-0.14	0.07	-2.16	0.031	0.167
AD	EN_L3_5_IT_3	ARL9	-0.06	0.11	-0.53	0.599	0.787
AD	EN_L6_IT_1	ARL9	-0.21	0.39	-0.55	0.579	0.882
AD	IN_ADARB2	ARL9	-0.07	0.08	-0.92	0.356	0.742
AD	IN_SST	ARL9	0.14	0.10	1.49	0.136	0.623
AD	IN_VIP	ARL9	-0.13	0.07	-1.90	0.0572	0.271
AD	OPC	ARL9	0.06	0.09	0.61	0.539	0.844
AD	Oligo	ARL9	0.19	0.06	3.20	0.00136	0.0177
AD	Astro	ARMC1	-0.10	0.03	-3.08	0.0021	0.0168
AD	EN_L2_3_IT	ARMC1	0.02	0.03	0.69	0.49	0.734
AD	EN_L3_5_IT_1	ARMC1	0.01	0.04	0.30	0.761	0.905
AD	EN_L3_5_IT_2	ARMC1	0.01	0.03	0.16	0.877	0.954
AD	EN_L3_5_IT_3	ARMC1	0.02	0.03	0.72	0.473	0.701
AD	EN_L5_6_NP	ARMC1	0.04	0.06	0.60	0.55	0.909
AD	EN_L5_ET	ARMC1	0.03	0.41	0.08	0.932	0.999
AD	EN_L6B	ARMC1	0.05	0.06	0.80	0.425	0.759
AD	EN_L6_CT	ARMC1	0.02	0.05	0.42	0.673	0.893
AD	EN_L6_IT_1	ARMC1	-0.04	0.05	-0.66	0.507	0.851
AD	EN_L6_IT_2	ARMC1	0.00	0.07	0.06	0.952	0.992
AD	Endo	ARMC1	0.28	0.26	1.09	0.277	0.798
AD	IN_ADARB2	ARMC1	0.03	0.06	0.57	0.572	0.856
AD	IN_LAMP5_LHX6	ARMC1	0.06	0.07	0.84	0.401	0.847
AD	IN_LAMP5_RELN	ARMC1	-0.05	0.05	-0.88	0.38	0.81
AD	IN_PVALB	ARMC1	-0.00	0.04	-0.09	0.926	0.984
AD	IN_PVALB_CHC	ARMC1	-0.03	0.07	-0.48	0.633	0.91
AD	IN_SST	ARMC1	-0.02	0.04	-0.42	0.676	0.93
AD	IN_VIP	ARMC1	0.04	0.03	1.03	0.301	0.621
AD	Micro	ARMC1	0.02	0.05	0.53	0.596	0.826
AD	OPC	ARMC1	-0.04	0.03	-1.12	0.261	0.67
AD	Oligo	ARMC1	-0.10	0.03	-3.32	0.000898	0.0135
AD	PC	ARMC1	-0.09	0.31	-0.30	0.765	0.988
AD	Astro	ARMC10	-0.07	0.03	-1.95	0.051	0.158
AD	EN_L2_3_IT	ARMC10	0.02	0.03	0.57	0.566	0.784
AD	EN_L3_5_IT_1	ARMC10	0.06	0.05	1.31	0.192	0.487
AD	EN_L3_5_IT_2	ARMC10	0.08	0.04	2.17	0.0296	0.162
AD	EN_L3_5_IT_3	ARMC10	0.08	0.03	2.43	0.0151	0.0845
AD	EN_L5_6_NP	ARMC10	-0.06	0.07	-0.82	0.41	0.851
AD	EN_L5_ET	ARMC10	0.07	0.46	0.16	0.874	0.999
AD	EN_L6B	ARMC10	-0.07	0.07	-1.06	0.29	0.653
AD	EN_L6_CT	ARMC10	-0.05	0.05	-0.83	0.409	0.743
AD	EN_L6_IT_1	ARMC10	-0.05	0.06	-0.82	0.415	0.807
AD	EN_L6_IT_2	ARMC10	0.06	0.08	0.70	0.485	0.893
AD	Endo	ARMC10	-0.01	0.29	-0.04	0.967	0.995
AD	IN_ADARB2	ARMC10	0.09	0.06	1.67	0.0943	0.454
AD	IN_LAMP5_LHX6	ARMC10	-0.06	0.07	-0.77	0.44	0.869
AD	IN_LAMP5_RELN	ARMC10	-0.03	0.06	-0.50	0.617	0.905
AD	IN_PVALB	ARMC10	-0.02	0.04	-0.41	0.684	0.925
AD	IN_PVALB_CHC	ARMC10	0.03	0.07	0.43	0.667	0.92
AD	IN_SST	ARMC10	-0.01	0.05	-0.12	0.901	0.981
AD	IN_VIP	ARMC10	-0.04	0.04	-1.13	0.258	0.574
AD	Micro	ARMC10	-0.03	0.05	-0.61	0.544	0.794
AD	OPC	ARMC10	-0.08	0.03	-2.19	0.0283	0.289
AD	Oligo	ARMC10	-0.08	0.03	-2.45	0.0143	0.0814
AD	PC	ARMC10	-0.12	0.32	-0.38	0.705	0.986
AD	Astro	ARMC12	0.11	0.08	1.36	0.173	0.355
AD	Oligo	ARMC12	-0.05	0.10	-0.48	0.628	0.814
AD	Astro	ARMC2	0.11	0.04	2.86	0.00419	0.0277
AD	EN_L2_3_IT	ARMC2	-0.02	0.03	-0.83	0.409	0.673
AD	EN_L3_5_IT_1	ARMC2	0.01	0.03	0.18	0.857	0.944
AD	EN_L3_5_IT_2	ARMC2	0.00	0.03	0.12	0.907	0.966
AD	EN_L3_5_IT_3	ARMC2	0.05	0.03	1.68	0.0923	0.272
AD	EN_L5_6_NP	ARMC2	0.04	0.05	0.77	0.443	0.866
AD	EN_L5_ET	ARMC2	0.09	0.29	0.30	0.764	0.999
AD	EN_L6B	ARMC2	0.06	0.04	1.48	0.139	0.48
AD	EN_L6_CT	ARMC2	0.00	0.04	0.00	0.998	1
AD	EN_L6_IT_1	ARMC2	0.01	0.04	0.28	0.777	0.947
AD	EN_L6_IT_2	ARMC2	0.06	0.04	1.36	0.175	0.709
AD	Endo	ARMC2	0.15	0.33	0.46	0.648	0.95
AD	IN_ADARB2	ARMC2	0.05	0.04	1.20	0.232	0.645
AD	IN_LAMP5_LHX6	ARMC2	0.04	0.05	0.68	0.493	0.888
AD	IN_LAMP5_RELN	ARMC2	0.07	0.04	1.83	0.0672	0.469
AD	IN_PVALB	ARMC2	0.09	0.03	2.67	0.00766	0.149
AD	IN_PVALB_CHC	ARMC2	0.02	0.05	0.31	0.758	0.946
AD	IN_SST	ARMC2	0.08	0.04	2.34	0.0194	0.293
AD	IN_VIP	ARMC2	0.05	0.03	1.45	0.148	0.442
AD	Micro	ARMC2	0.07	0.05	1.24	0.213	0.493
AD	OPC	ARMC2	0.05	0.04	1.39	0.166	0.567
AD	Oligo	ARMC2	-0.07	0.03	-2.17	0.0296	0.131
AD	PC	ARMC2	-0.11	0.11	-0.97	0.331	0.934
AD	PVM	ARMC2	-0.82	0.44	-1.85	0.0643	0.693
AD	VLMC	ARMC2	0.03	0.10	0.27	0.785	0.929
AD	Astro	ARMC3	0.71	0.12	6.05	1.41e-09	2.84e-07
AD	EN_L2_3_IT	ARMC3	0.20	0.07	2.92	0.0035	0.0442
AD	EN_L3_5_IT_1	ARMC3	0.04	0.08	0.48	0.633	0.842
AD	EN_L3_5_IT_2	ARMC3	0.08	0.08	1.07	0.284	0.573
AD	EN_L3_5_IT_3	ARMC3	0.01	0.08	0.14	0.891	0.95
AD	EN_L5_ET	ARMC3	1.74	0.53	3.30	0.000958	0.374
AD	EN_L6B	ARMC3	0.42	0.46	0.91	0.361	0.713
AD	EN_L6_CT	ARMC3	0.23	0.09	2.54	0.011	0.117
AD	EN_L6_IT_1	ARMC3	0.18	0.10	1.78	0.0751	0.462
AD	EN_L6_IT_2	ARMC3	0.03	0.12	0.28	0.778	0.964
AD	IN_PVALB	ARMC3	-0.31	0.12	-2.70	0.00698	0.141
AD	IN_VIP	ARMC3	-0.18	0.10	-1.75	0.08	0.323
AD	OPC	ARMC3	-0.39	0.12	-3.23	0.00122	0.082
AD	Oligo	ARMC3	-0.04	0.05	-0.73	0.466	0.698
AD	Astro	ARMC5	0.14	0.05	2.79	0.00532	0.0331
AD	EN_L2_3_IT	ARMC5	0.05	0.06	0.93	0.354	0.626
AD	EN_L3_5_IT_2	ARMC5	0.04	0.07	0.55	0.583	0.807
AD	EN_L3_5_IT_3	ARMC5	0.04	0.07	0.62	0.536	0.748
AD	EN_L6_IT_1	ARMC5	0.25	0.33	0.77	0.444	0.823
AD	IN_PVALB	ARMC5	0.16	0.08	2.03	0.0421	0.346
AD	IN_VIP	ARMC5	0.01	0.07	0.12	0.906	0.965
AD	OPC	ARMC5	0.01	0.08	0.15	0.878	0.967
AD	Oligo	ARMC5	0.03	0.04	0.66	0.512	0.733
AD	Astro	ARMC6	0.07	0.05	1.45	0.148	0.321
AD	EN_L2_3_IT	ARMC6	0.05	0.04	1.18	0.236	0.508
AD	EN_L3_5_IT_1	ARMC6	-0.04	0.08	-0.55	0.584	0.817
AD	EN_L3_5_IT_2	ARMC6	0.04	0.06	0.63	0.53	0.774
AD	EN_L3_5_IT_3	ARMC6	0.05	0.06	0.87	0.386	0.629
AD	EN_L5_6_NP	ARMC6	-0.14	0.38	-0.38	0.704	0.95
AD	EN_L6B	ARMC6	-0.15	0.32	-0.46	0.642	0.87
AD	EN_L6_CT	ARMC6	0.05	0.09	0.56	0.577	0.851
AD	EN_L6_IT_1	ARMC6	0.03	0.09	0.36	0.717	0.932
AD	IN_ADARB2	ARMC6	0.10	0.09	1.16	0.245	0.658
AD	IN_LAMP5_RELN	ARMC6	0.06	0.09	0.66	0.506	0.866
AD	IN_PVALB	ARMC6	-0.06	0.06	-0.89	0.371	0.791
AD	IN_SST	ARMC6	0.04	0.08	0.59	0.554	0.89
AD	IN_VIP	ARMC6	-0.04	0.05	-0.65	0.513	0.78
AD	Micro	ARMC6	0.10	0.08	1.21	0.226	0.507
AD	OPC	ARMC6	0.02	0.06	0.34	0.733	0.919
AD	Oligo	ARMC6	0.04	0.03	1.28	0.201	0.429
AD	Astro	ARMC7	0.09	0.07	1.19	0.233	0.429
AD	EN_L2_3_IT	ARMC7	0.03	0.05	0.47	0.638	0.827
AD	EN_L3_5_IT_2	ARMC7	-0.04	0.07	-0.63	0.53	0.774
AD	EN_L3_5_IT_3	ARMC7	-0.08	0.07	-1.20	0.229	0.47
AD	EN_L6_IT_1	ARMC7	0.21	0.33	0.62	0.535	0.867
AD	IN_PVALB	ARMC7	0.05	0.07	0.68	0.493	0.853
AD	IN_SST	ARMC7	-0.18	0.09	-2.01	0.0448	0.414
AD	IN_VIP	ARMC7	-0.03	0.08	-0.43	0.671	0.866
AD	Micro	ARMC7	0.06	0.08	0.78	0.434	0.716
AD	OPC	ARMC7	0.03	0.09	0.37	0.71	0.911
AD	Oligo	ARMC7	0.10	0.05	2.10	0.0356	0.147
AD	Astro	ARMC8	0.01	0.02	0.23	0.821	0.908
AD	EN_L2_3_IT	ARMC8	0.03	0.02	1.58	0.115	0.344
AD	EN_L3_5_IT_1	ARMC8	0.01	0.03	0.47	0.635	0.843
AD	EN_L3_5_IT_2	ARMC8	0.02	0.03	0.86	0.387	0.668
AD	EN_L3_5_IT_3	ARMC8	0.05	0.02	1.98	0.0477	0.179
AD	EN_L5_6_NP	ARMC8	-0.02	0.04	-0.49	0.627	0.929
AD	EN_L5_ET	ARMC8	-0.20	0.25	-0.78	0.436	0.999
AD	EN_L6B	ARMC8	0.04	0.04	0.97	0.332	0.693
AD	EN_L6_CT	ARMC8	0.01	0.03	0.16	0.875	0.969
AD	EN_L6_IT_1	ARMC8	0.03	0.03	0.98	0.327	0.756
AD	EN_L6_IT_2	ARMC8	0.07	0.04	1.73	0.0831	0.587
AD	Endo	ARMC8	0.04	0.07	0.60	0.548	0.92
AD	IN_ADARB2	ARMC8	-0.02	0.03	-0.49	0.627	0.878
AD	IN_LAMP5_LHX6	ARMC8	0.01	0.04	0.24	0.807	0.968
AD	IN_LAMP5_RELN	ARMC8	-0.02	0.04	-0.44	0.663	0.92
AD	IN_PVALB	ARMC8	0.01	0.02	0.34	0.734	0.937
AD	IN_PVALB_CHC	ARMC8	-0.03	0.04	-0.73	0.464	0.836
AD	IN_SST	ARMC8	0.03	0.03	1.05	0.295	0.773
AD	IN_VIP	ARMC8	-0.01	0.02	-0.67	0.504	0.773
AD	Micro	ARMC8	0.03	0.03	1.23	0.218	0.499
AD	OPC	ARMC8	-0.03	0.03	-0.92	0.36	0.744
AD	Oligo	ARMC8	0.04	0.02	2.02	0.0429	0.165
AD	PC	ARMC8	-0.08	0.08	-0.98	0.325	0.934
AD	PVM	ARMC8	0.15	0.10	1.50	0.134	0.748
AD	SMC	ARMC8	0.03	0.64	0.04	0.966	0.998
AD	VLMC	ARMC8	0.04	0.08	0.52	0.6	0.844
AD	Astro	ARMC9	-0.08	0.04	-2.21	0.0271	0.103
AD	EN_L2_3_IT	ARMC9	0.07	0.03	2.46	0.0137	0.0983
AD	EN_L3_5_IT_1	ARMC9	0.03	0.04	0.95	0.344	0.648
AD	EN_L3_5_IT_2	ARMC9	0.16	0.03	5.37	7.94e-08	1.1e-05
AD	EN_L3_5_IT_3	ARMC9	0.04	0.03	1.44	0.148	0.363
AD	EN_L5_6_NP	ARMC9	0.05	0.05	1.05	0.294	0.792
AD	EN_L5_ET	ARMC9	-0.20	0.23	-0.84	0.403	0.999
AD	EN_L6B	ARMC9	-0.03	0.05	-0.62	0.533	0.82
AD	EN_L6_CT	ARMC9	0.03	0.04	0.87	0.383	0.727
AD	EN_L6_IT_1	ARMC9	0.06	0.04	1.37	0.169	0.617
AD	EN_L6_IT_2	ARMC9	0.06	0.06	1.02	0.307	0.812
AD	Endo	ARMC9	-0.83	0.39	-2.13	0.0331	0.417
AD	IN_ADARB2	ARMC9	0.03	0.04	0.74	0.457	0.8
AD	IN_LAMP5_LHX6	ARMC9	0.01	0.05	0.31	0.758	0.964
AD	IN_LAMP5_RELN	ARMC9	-0.03	0.04	-0.78	0.436	0.835
AD	IN_PVALB	ARMC9	0.03	0.03	0.92	0.36	0.783
AD	IN_PVALB_CHC	ARMC9	0.17	0.07	2.35	0.0187	0.236
AD	IN_SST	ARMC9	0.02	0.04	0.47	0.641	0.919
AD	IN_VIP	ARMC9	0.03	0.03	1.03	0.305	0.625
AD	Micro	ARMC9	-0.14	0.07	-1.95	0.0513	0.215
AD	OPC	ARMC9	-0.06	0.04	-1.73	0.0844	0.443
AD	Oligo	ARMC9	-0.02	0.04	-0.39	0.698	0.855
AD	VLMC	ARMC9	0.07	0.09	0.77	0.441	0.744
AD	Astro	ARMCX1	-0.03	0.05	-0.74	0.462	0.653
AD	EN_L2_3_IT	ARMCX1	0.04	0.05	0.97	0.331	0.605
AD	EN_L3_5_IT_1	ARMCX1	-0.05	0.07	-0.67	0.502	0.771
AD	EN_L3_5_IT_2	ARMCX1	-0.05	0.05	-0.89	0.372	0.656
AD	EN_L3_5_IT_3	ARMCX1	-0.00	0.06	-0.05	0.962	0.985
AD	EN_L5_6_NP	ARMCX1	0.02	0.35	0.06	0.951	0.994
AD	EN_L6B	ARMCX1	0.08	0.31	0.27	0.791	0.928
AD	EN_L6_CT	ARMCX1	0.01	0.09	0.13	0.897	0.975
AD	EN_L6_IT_1	ARMCX1	0.12	0.08	1.48	0.139	0.581
AD	EN_L6_IT_2	ARMCX1	0.15	0.28	0.53	0.596	0.925
AD	IN_ADARB2	ARMCX1	0.09	0.08	1.22	0.222	0.631
AD	IN_LAMP5_LHX6	ARMCX1	-0.30	0.33	-0.91	0.364	0.829
AD	IN_LAMP5_RELN	ARMCX1	-0.11	0.08	-1.34	0.182	0.658
AD	IN_PVALB	ARMCX1	-0.07	0.05	-1.34	0.179	0.614
AD	IN_PVALB_CHC	ARMCX1	-0.16	0.10	-1.63	0.103	0.502
AD	IN_SST	ARMCX1	-0.04	0.07	-0.60	0.546	0.886
AD	IN_VIP	ARMCX1	-0.03	0.05	-0.64	0.524	0.787
AD	OPC	ARMCX1	-0.03	0.05	-0.61	0.539	0.844
AD	Oligo	ARMCX1	0.03	0.04	0.87	0.386	0.627
AD	Astro	ARMCX2	-0.02	0.04	-0.61	0.541	0.718
AD	EN_L2_3_IT	ARMCX2	0.03	0.04	0.90	0.367	0.638
AD	EN_L3_5_IT_1	ARMCX2	0.00	0.06	0.04	0.966	0.988
AD	EN_L3_5_IT_2	ARMCX2	0.04	0.05	0.83	0.409	0.684
AD	EN_L3_5_IT_3	ARMCX2	-0.02	0.05	-0.31	0.76	0.887
AD	EN_L5_6_NP	ARMCX2	0.10	0.09	1.09	0.275	0.782
AD	EN_L6B	ARMCX2	0.12	0.09	1.37	0.169	0.525
AD	EN_L6_CT	ARMCX2	0.01	0.08	0.17	0.864	0.967
AD	EN_L6_IT_1	ARMCX2	0.13	0.07	1.84	0.0651	0.441
AD	EN_L6_IT_2	ARMCX2	-0.02	0.10	-0.24	0.813	0.975
AD	IN_ADARB2	ARMCX2	0.08	0.08	1.07	0.284	0.688
AD	IN_LAMP5_LHX6	ARMCX2	0.11	0.08	1.36	0.173	0.695
AD	IN_LAMP5_RELN	ARMCX2	0.02	0.08	0.33	0.742	0.94
AD	IN_PVALB	ARMCX2	-0.03	0.05	-0.54	0.588	0.893
AD	IN_PVALB_CHC	ARMCX2	0.11	0.28	0.38	0.704	0.931
AD	IN_SST	ARMCX2	-0.00	0.06	-0.03	0.974	0.997
AD	IN_VIP	ARMCX2	-0.00	0.05	-0.05	0.962	0.986
AD	Micro	ARMCX2	0.12	0.07	1.59	0.111	0.34
AD	OPC	ARMCX2	0.02	0.05	0.38	0.706	0.909
AD	Oligo	ARMCX2	0.02	0.03	0.56	0.576	0.777
AD	Astro	ARMCX3	-0.00	0.03	-0.07	0.942	0.972
AD	EN_L2_3_IT	ARMCX3	-0.04	0.04	-1.19	0.232	0.504
AD	EN_L3_5_IT_1	ARMCX3	-0.05	0.06	-0.86	0.39	0.688
AD	EN_L3_5_IT_2	ARMCX3	-0.13	0.05	-2.98	0.00284	0.0341
AD	EN_L3_5_IT_3	ARMCX3	-0.08	0.04	-1.99	0.0462	0.175
AD	EN_L5_6_NP	ARMCX3	-0.02	0.07	-0.23	0.819	0.972
AD	EN_L5_ET	ARMCX3	-0.35	0.37	-0.93	0.351	0.999
AD	EN_L6B	ARMCX3	0.07	0.07	0.94	0.347	0.703
AD	EN_L6_CT	ARMCX3	-0.12	0.07	-1.77	0.0771	0.35
AD	EN_L6_IT_1	ARMCX3	-0.09	0.06	-1.46	0.145	0.587
AD	EN_L6_IT_2	ARMCX3	0.01	0.10	0.06	0.956	0.992
AD	Endo	ARMCX3	-0.22	0.30	-0.73	0.463	0.885
AD	IN_ADARB2	ARMCX3	-0.03	0.06	-0.46	0.648	0.886
AD	IN_LAMP5_LHX6	ARMCX3	-0.05	0.07	-0.71	0.475	0.884
AD	IN_LAMP5_RELN	ARMCX3	-0.02	0.06	-0.33	0.74	0.939
AD	IN_PVALB	ARMCX3	-0.20	0.05	-4.40	1.06e-05	0.002
AD	IN_PVALB_CHC	ARMCX3	-0.17	0.07	-2.40	0.0166	0.223
AD	IN_SST	ARMCX3	-0.11	0.05	-2.00	0.0453	0.415
AD	IN_VIP	ARMCX3	-0.08	0.04	-1.96	0.0497	0.253
AD	Micro	ARMCX3	0.02	0.05	0.42	0.676	0.867
AD	OPC	ARMCX3	-0.08	0.04	-2.13	0.0336	0.312
AD	Oligo	ARMCX3	-0.06	0.02	-2.54	0.0111	0.0693
AD	PC	ARMCX3	0.19	0.38	0.50	0.615	0.98
AD	Astro	ARMCX4	-0.04	0.03	-1.11	0.265	0.466
AD	EN_L2_3_IT	ARMCX4	-0.00	0.03	-0.02	0.982	0.99
AD	EN_L3_5_IT_1	ARMCX4	-0.03	0.04	-0.82	0.411	0.703
AD	EN_L3_5_IT_2	ARMCX4	-0.06	0.03	-2.00	0.0453	0.21
AD	EN_L3_5_IT_3	ARMCX4	-0.03	0.03	-0.86	0.39	0.633
AD	EN_L5_6_NP	ARMCX4	-0.07	0.04	-1.57	0.116	0.639
AD	EN_L5_ET	ARMCX4	-0.01	0.33	-0.03	0.976	0.999
AD	EN_L6B	ARMCX4	0.02	0.05	0.39	0.693	0.891
AD	EN_L6_CT	ARMCX4	0.03	0.04	0.81	0.42	0.752
AD	EN_L6_IT_1	ARMCX4	-0.05	0.05	-1.14	0.253	0.701
AD	EN_L6_IT_2	ARMCX4	0.03	0.05	0.52	0.6	0.926
AD	Endo	ARMCX4	-0.03	0.10	-0.28	0.781	0.965
AD	IN_ADARB2	ARMCX4	-0.08	0.04	-1.77	0.0776	0.415
AD	IN_LAMP5_LHX6	ARMCX4	-0.03	0.05	-0.72	0.47	0.883
AD	IN_LAMP5_RELN	ARMCX4	-0.03	0.04	-0.76	0.445	0.84
AD	IN_PVALB	ARMCX4	-0.08	0.03	-2.69	0.00715	0.143
AD	IN_PVALB_CHC	ARMCX4	-0.04	0.05	-0.90	0.367	0.787
AD	IN_SST	ARMCX4	-0.07	0.03	-2.29	0.0219	0.309
AD	IN_VIP	ARMCX4	-0.06	0.03	-2.13	0.0334	0.205
AD	Micro	ARMCX4	-0.05	0.06	-0.90	0.366	0.654
AD	OPC	ARMCX4	-0.02	0.03	-0.87	0.382	0.759
AD	Oligo	ARMCX4	-0.01	0.03	-0.23	0.817	0.915
AD	PC	ARMCX4	-0.19	0.09	-2.25	0.0247	0.686
AD	PVM	ARMCX4	-0.12	0.14	-0.84	0.403	0.876
AD	SMC	ARMCX4	-0.09	0.20	-0.43	0.665	0.995
AD	VLMC	ARMCX4	0.01	0.09	0.15	0.883	0.96
AD	Astro	ARMCX5-GPRASP2	0.07	0.04	2.00	0.0451	0.146
AD	EN_L2_3_IT	ARMCX5-GPRASP2	0.11	0.03	3.71	0.000206	0.0076
AD	EN_L3_5_IT_1	ARMCX5-GPRASP2	0.17	0.04	4.23	2.32e-05	0.0019
AD	EN_L3_5_IT_2	ARMCX5-GPRASP2	0.12	0.04	3.32	0.000906	0.0152
AD	EN_L3_5_IT_3	ARMCX5-GPRASP2	0.17	0.04	4.25	2.13e-05	0.000654
AD	EN_L5_6_NP	ARMCX5-GPRASP2	0.12	0.06	2.17	0.0299	0.432
AD	EN_L5_ET	ARMCX5-GPRASP2	-0.07	0.34	-0.21	0.833	0.999
AD	EN_L6B	ARMCX5-GPRASP2	0.12	0.05	2.35	0.0189	0.187
AD	EN_L6_CT	ARMCX5-GPRASP2	0.10	0.04	2.23	0.0258	0.189
AD	EN_L6_IT_1	ARMCX5-GPRASP2	0.13	0.04	2.97	0.00293	0.0957
AD	EN_L6_IT_2	ARMCX5-GPRASP2	0.07	0.05	1.46	0.144	0.68
AD	Endo	ARMCX5-GPRASP2	-0.11	0.30	-0.36	0.717	0.96
AD	IN_ADARB2	ARMCX5-GPRASP2	0.07	0.04	1.79	0.074	0.41
AD	IN_LAMP5_LHX6	ARMCX5-GPRASP2	0.08	0.05	1.73	0.0838	0.554
AD	IN_LAMP5_RELN	ARMCX5-GPRASP2	0.08	0.04	2.04	0.0413	0.378
AD	IN_PVALB	ARMCX5-GPRASP2	0.11	0.04	2.81	0.00488	0.118
AD	IN_PVALB_CHC	ARMCX5-GPRASP2	0.09	0.05	1.89	0.0586	0.393
AD	IN_SST	ARMCX5-GPRASP2	0.10	0.04	2.63	0.00866	0.201
AD	IN_VIP	ARMCX5-GPRASP2	0.11	0.03	3.42	0.000617	0.0211
AD	Micro	ARMCX5-GPRASP2	0.04	0.05	0.99	0.323	0.613
AD	OPC	ARMCX5-GPRASP2	0.10	0.03	3.07	0.00212	0.0989
AD	Oligo	ARMCX5-GPRASP2	0.05	0.03	1.53	0.127	0.324
AD	PC	ARMCX5-GPRASP2	-0.10	0.09	-1.13	0.26	0.91
AD	PVM	ARMCX5-GPRASP2	0.94	0.55	1.70	0.089	0.712
AD	VLMC	ARMCX5-GPRASP2	-0.11	0.10	-1.11	0.265	0.597
AD	Astro	ARMCX6	-0.08	0.36	-0.21	0.831	0.913
AD	Astro	ARMH1	-0.12	0.05	-2.24	0.0253	0.098
AD	EN_L2_3_IT	ARMH1	0.01	0.05	0.21	0.834	0.926
AD	EN_L3_5_IT_1	ARMH1	0.03	0.07	0.43	0.669	0.861
AD	EN_L3_5_IT_2	ARMH1	0.10	0.06	1.71	0.087	0.308
AD	EN_L3_5_IT_3	ARMH1	-0.02	0.06	-0.40	0.69	0.848
AD	EN_L5_6_NP	ARMH1	-0.04	0.09	-0.47	0.635	0.931
AD	EN_L6B	ARMH1	-0.06	0.08	-0.86	0.39	0.733
AD	EN_L6_CT	ARMH1	0.07	0.08	0.85	0.398	0.735
AD	EN_L6_IT_1	ARMH1	-0.09	0.08	-1.13	0.258	0.704
AD	EN_L6_IT_2	ARMH1	-0.06	0.10	-0.58	0.559	0.916
AD	IN_ADARB2	ARMH1	0.04	0.07	0.53	0.593	0.865
AD	IN_LAMP5_LHX6	ARMH1	0.12	0.08	1.47	0.142	0.656
AD	IN_LAMP5_RELN	ARMH1	0.20	0.08	2.53	0.0114	0.204
AD	IN_PVALB	ARMH1	0.09	0.06	1.69	0.0902	0.476
AD	IN_PVALB_CHC	ARMH1	0.26	0.11	2.47	0.0133	0.199
AD	IN_SST	ARMH1	0.08	0.07	1.08	0.279	0.76
AD	IN_VIP	ARMH1	0.10	0.05	1.96	0.05	0.254
AD	Micro	ARMH1	0.12	0.08	1.43	0.154	0.414
AD	OPC	ARMH1	0.07	0.07	1.13	0.257	0.668
AD	Oligo	ARMH1	-0.04	0.05	-0.87	0.382	0.625
AD	Adaptive	ARMH3	-0.28	0.17	-1.60	0.11	0.781
AD	Astro	ARMH3	0.02	0.02	0.69	0.488	0.675
AD	EN_L2_3_IT	ARMH3	-0.02	0.02	-0.88	0.378	0.648
AD	EN_L3_5_IT_1	ARMH3	-0.00	0.03	-0.04	0.966	0.988
AD	EN_L3_5_IT_2	ARMH3	-0.02	0.03	-0.61	0.543	0.782
AD	EN_L3_5_IT_3	ARMH3	0.01	0.03	0.18	0.853	0.932
AD	EN_L5_6_NP	ARMH3	-0.07	0.04	-1.74	0.0826	0.579
AD	EN_L5_ET	ARMH3	-0.06	0.30	-0.18	0.854	0.999
AD	EN_L6B	ARMH3	-0.00	0.04	-0.02	0.988	0.997
AD	EN_L6_CT	ARMH3	0.03	0.03	0.84	0.399	0.736
AD	EN_L6_IT_1	ARMH3	-0.02	0.04	-0.39	0.693	0.922
AD	EN_L6_IT_2	ARMH3	0.06	0.05	1.31	0.19	0.718
AD	Endo	ARMH3	0.09	0.07	1.15	0.251	0.788
AD	IN_ADARB2	ARMH3	-0.05	0.04	-1.35	0.176	0.582
AD	IN_LAMP5_LHX6	ARMH3	-0.04	0.04	-1.07	0.283	0.776
AD	IN_LAMP5_RELN	ARMH3	-0.03	0.03	-0.96	0.336	0.787
AD	IN_PVALB	ARMH3	-0.02	0.03	-0.59	0.552	0.878
AD	IN_PVALB_CHC	ARMH3	-0.05	0.04	-1.12	0.265	0.711
AD	IN_SST	ARMH3	0.02	0.03	0.63	0.527	0.88
AD	IN_VIP	ARMH3	0.00	0.02	0.20	0.845	0.941
AD	Micro	ARMH3	-0.03	0.03	-1.06	0.29	0.579
AD	OPC	ARMH3	-0.02	0.03	-0.82	0.415	0.778
AD	Oligo	ARMH3	0.00	0.02	0.02	0.981	0.992
AD	PC	ARMH3	0.20	0.08	2.59	0.00961	0.573
AD	PVM	ARMH3	0.04	0.08	0.51	0.613	0.921
AD	SMC	ARMH3	-0.02	0.17	-0.12	0.904	0.998
AD	VLMC	ARMH3	0.11	0.08	1.46	0.145	0.46
AD	Astro	ARMH4	0.00	0.03	0.04	0.97	0.985
AD	EN_L2_3_IT	ARMH4	0.02	0.03	0.62	0.535	0.767
AD	EN_L3_5_IT_1	ARMH4	0.05	0.04	1.27	0.204	0.503
AD	EN_L3_5_IT_2	ARMH4	0.04	0.03	1.41	0.158	0.429
AD	EN_L3_5_IT_3	ARMH4	0.02	0.03	0.54	0.586	0.78
AD	EN_L5_6_NP	ARMH4	0.09	0.05	1.94	0.0524	0.511
AD	EN_L5_ET	ARMH4	-0.07	0.28	-0.25	0.804	0.999
AD	EN_L6B	ARMH4	0.07	0.04	1.53	0.126	0.458
AD	EN_L6_CT	ARMH4	0.00	0.04	0.04	0.968	0.99
AD	EN_L6_IT_1	ARMH4	-0.00	0.04	-0.03	0.978	0.998
AD	EN_L6_IT_2	ARMH4	0.03	0.04	0.57	0.571	0.916
AD	Endo	ARMH4	0.14	0.09	1.48	0.139	0.666
AD	IN_ADARB2	ARMH4	0.02	0.04	0.55	0.582	0.86
AD	IN_LAMP5_LHX6	ARMH4	0.12	0.05	2.53	0.0113	0.247
AD	IN_LAMP5_RELN	ARMH4	0.13	0.04	3.10	0.00196	0.0822
AD	IN_PVALB	ARMH4	-0.01	0.03	-0.46	0.644	0.915
AD	IN_PVALB_CHC	ARMH4	0.03	0.05	0.53	0.594	0.895
AD	IN_SST	ARMH4	0.00	0.04	0.05	0.963	0.994
AD	IN_VIP	ARMH4	0.05	0.02	2.15	0.0315	0.2
AD	Micro	ARMH4	-0.05	0.04	-1.30	0.195	0.469
AD	OPC	ARMH4	0.01	0.02	0.56	0.574	0.858
AD	Oligo	ARMH4	0.10	0.03	3.77	0.000165	0.00436
AD	PC	ARMH4	-0.07	0.09	-0.83	0.409	0.939
AD	PVM	ARMH4	-0.47	0.47	-0.99	0.32	0.843
AD	VLMC	ARMH4	-0.02	0.10	-0.20	0.84	0.948
AD	Astro	ARMT1	0.04	0.04	0.84	0.403	0.603
AD	EN_L2_3_IT	ARMT1	0.15	0.04	3.42	0.000618	0.0154
AD	EN_L3_5_IT_1	ARMT1	0.11	0.08	1.46	0.143	0.422
AD	EN_L3_5_IT_2	ARMT1	0.09	0.05	1.79	0.0742	0.281
AD	EN_L3_5_IT_3	ARMT1	0.10	0.05	1.98	0.0481	0.18
AD	EN_L5_6_NP	ARMT1	0.05	0.09	0.50	0.616	0.928
AD	EN_L6B	ARMT1	0.10	0.09	1.10	0.273	0.635
AD	EN_L6_CT	ARMT1	-0.03	0.07	-0.40	0.69	0.899
AD	EN_L6_IT_1	ARMT1	-0.04	0.08	-0.49	0.621	0.897
AD	EN_L6_IT_2	ARMT1	0.97	0.33	2.95	0.00316	0.208
AD	IN_ADARB2	ARMT1	0.05	0.08	0.61	0.543	0.844
AD	IN_LAMP5_LHX6	ARMT1	0.08	0.10	0.73	0.463	0.879
AD	IN_LAMP5_RELN	ARMT1	0.00	0.07	0.04	0.971	0.994
AD	IN_PVALB	ARMT1	0.03	0.05	0.60	0.545	0.875
AD	IN_SST	ARMT1	0.07	0.08	0.91	0.364	0.81
AD	IN_VIP	ARMT1	0.03	0.05	0.58	0.561	0.809
AD	Micro	ARMT1	0.09	0.07	1.34	0.18	0.451
AD	OPC	ARMT1	0.05	0.06	0.94	0.35	0.736
AD	Oligo	ARMT1	-0.07	0.03	-2.24	0.0248	0.117
AD	Astro	ARNT	0.01	0.03	0.44	0.661	0.804
AD	EN_L2_3_IT	ARNT	-0.03	0.02	-1.13	0.259	0.532
AD	EN_L3_5_IT_1	ARNT	0.05	0.04	1.29	0.196	0.493
AD	EN_L3_5_IT_2	ARNT	-0.02	0.03	-0.90	0.37	0.654
AD	EN_L3_5_IT_3	ARNT	0.02	0.03	0.69	0.493	0.716
AD	EN_L5_6_NP	ARNT	-0.07	0.05	-1.29	0.198	0.72
AD	EN_L5_ET	ARNT	-0.03	0.34	-0.07	0.94	0.999
AD	EN_L6B	ARNT	-0.02	0.05	-0.36	0.721	0.902
AD	EN_L6_CT	ARNT	0.04	0.04	1.03	0.303	0.668
AD	EN_L6_IT_1	ARNT	-0.04	0.04	-1.01	0.311	0.743
AD	EN_L6_IT_2	ARNT	-0.02	0.05	-0.28	0.778	0.964
AD	Endo	ARNT	0.06	0.08	0.68	0.495	0.898
AD	IN_ADARB2	ARNT	-0.02	0.04	-0.40	0.691	0.899
AD	IN_LAMP5_LHX6	ARNT	-0.05	0.05	-1.03	0.302	0.792
AD	IN_LAMP5_RELN	ARNT	-0.02	0.04	-0.46	0.647	0.915
AD	IN_PVALB	ARNT	-0.01	0.03	-0.46	0.644	0.915
AD	IN_PVALB_CHC	ARNT	-0.07	0.05	-1.33	0.185	0.631
AD	IN_SST	ARNT	-0.01	0.03	-0.43	0.667	0.929
AD	IN_VIP	ARNT	0.02	0.03	0.58	0.559	0.808
AD	Micro	ARNT	0.03	0.03	0.83	0.406	0.689
AD	OPC	ARNT	-0.04	0.03	-1.35	0.177	0.581
AD	Oligo	ARNT	-0.01	0.02	-0.24	0.809	0.912
AD	PC	ARNT	0.02	0.09	0.24	0.812	0.988
AD	PVM	ARNT	0.02	0.10	0.24	0.808	0.968
AD	VLMC	ARNT	0.03	0.09	0.30	0.765	0.919
AD	Astro	ARNT2	0.04	0.03	1.18	0.237	0.434
AD	EN_L2_3_IT	ARNT2	-0.03	0.03	-0.81	0.417	0.679
AD	EN_L3_5_IT_1	ARNT2	-0.00	0.03	-0.07	0.946	0.979
AD	EN_L3_5_IT_2	ARNT2	-0.16	0.04	-4.37	1.24e-05	0.000579
AD	EN_L3_5_IT_3	ARNT2	-0.10	0.03	-3.12	0.00179	0.019
AD	EN_L5_6_NP	ARNT2	-0.17	0.06	-3.00	0.00273	0.179
AD	EN_L5_ET	ARNT2	-0.26	0.26	-0.99	0.322	0.999
AD	EN_L6B	ARNT2	-0.09	0.06	-1.69	0.0904	0.395
AD	EN_L6_CT	ARNT2	-0.16	0.06	-2.89	0.00388	0.0603
AD	EN_L6_IT_1	ARNT2	-0.01	0.06	-0.18	0.858	0.969
AD	EN_L6_IT_2	ARNT2	0.03	0.07	0.46	0.644	0.937
AD	Endo	ARNT2	-0.13	0.09	-1.36	0.175	0.709
AD	IN_ADARB2	ARNT2	-0.06	0.03	-2.01	0.0447	0.34
AD	IN_LAMP5_LHX6	ARNT2	-0.06	0.03	-1.85	0.0638	0.502
AD	IN_LAMP5_RELN	ARNT2	0.02	0.03	0.58	0.563	0.888
AD	IN_PVALB	ARNT2	-0.16	0.03	-4.53	5.93e-06	0.00155
AD	IN_PVALB_CHC	ARNT2	-0.22	0.05	-4.40	1.07e-05	0.00168
AD	IN_SST	ARNT2	-0.04	0.03	-1.39	0.163	0.649
AD	IN_VIP	ARNT2	-0.06	0.02	-2.62	0.00874	0.0974
AD	Micro	ARNT2	0.09	0.09	1.06	0.288	0.576
AD	OPC	ARNT2	0.00	0.02	0.20	0.838	0.956
AD	Oligo	ARNT2	-0.02	0.03	-0.70	0.485	0.713
AD	PC	ARNT2	-0.32	0.13	-2.48	0.0132	0.628
AD	VLMC	ARNT2	-0.01	0.09	-0.12	0.907	0.968
AD	Adaptive	ARNTL	-0.01	0.14	-0.04	0.97	0.996
AD	Astro	ARNTL	0.16	0.06	2.80	0.00508	0.0319
AD	EN_L2_3_IT	ARNTL	0.05	0.03	1.40	0.162	0.414
AD	EN_L3_5_IT_1	ARNTL	0.06	0.05	1.35	0.177	0.468
AD	EN_L3_5_IT_2	ARNTL	0.05	0.04	1.34	0.181	0.462
AD	EN_L3_5_IT_3	ARNTL	0.20	0.05	4.34	1.4e-05	0.000469
AD	EN_L5_6_NP	ARNTL	0.09	0.06	1.50	0.133	0.663
AD	EN_L5_ET	ARNTL	0.14	0.30	0.48	0.63	0.999
AD	EN_L6B	ARNTL	0.15	0.08	1.89	0.0594	0.325
AD	EN_L6_CT	ARNTL	0.13	0.07	1.84	0.0662	0.325
AD	EN_L6_IT_1	ARNTL	0.03	0.05	0.52	0.606	0.891
AD	EN_L6_IT_2	ARNTL	0.00	0.07	0.02	0.983	0.996
AD	Endo	ARNTL	-0.24	0.34	-0.71	0.476	0.89
AD	IN_ADARB2	ARNTL	0.05	0.06	0.89	0.372	0.753
AD	IN_LAMP5_LHX6	ARNTL	-0.03	0.06	-0.59	0.558	0.914
AD	IN_LAMP5_RELN	ARNTL	-0.03	0.05	-0.62	0.536	0.878
AD	IN_PVALB	ARNTL	-0.01	0.04	-0.17	0.862	0.969
AD	IN_PVALB_CHC	ARNTL	0.01	0.05	0.27	0.788	0.95
AD	IN_SST	ARNTL	0.04	0.05	0.81	0.417	0.834
AD	IN_VIP	ARNTL	0.01	0.04	0.16	0.872	0.954
AD	Micro	ARNTL	0.16	0.06	2.63	0.00847	0.0665
AD	OPC	ARNTL	0.06	0.05	1.21	0.228	0.637
AD	Oligo	ARNTL	0.04	0.03	1.19	0.235	0.471
AD	PC	ARNTL	0.19	0.13	1.47	0.143	0.885
AD	PVM	ARNTL	0.61	0.50	1.22	0.221	0.781
AD	VLMC	ARNTL	0.16	0.13	1.22	0.224	0.561
AD	Astro	ARNTL2	-0.07	0.08	-0.83	0.408	0.607
AD	EN_L2_3_IT	ARNTL2	0.00	0.03	0.17	0.866	0.941
AD	EN_L3_5_IT_1	ARNTL2	0.06	0.04	1.49	0.136	0.41
AD	EN_L3_5_IT_2	ARNTL2	0.02	0.03	0.73	0.467	0.732
AD	EN_L3_5_IT_3	ARNTL2	-0.04	0.03	-1.10	0.27	0.517
AD	EN_L5_6_NP	ARNTL2	-0.08	0.05	-1.81	0.0708	0.555
AD	EN_L5_ET	ARNTL2	-0.27	0.44	-0.62	0.536	0.999
AD	EN_L6B	ARNTL2	-0.19	0.09	-2.13	0.0334	0.245
AD	EN_L6_CT	ARNTL2	-0.09	0.07	-1.34	0.18	0.531
AD	EN_L6_IT_1	ARNTL2	0.03	0.04	0.71	0.476	0.836
AD	EN_L6_IT_2	ARNTL2	-0.00	0.05	-0.01	0.992	0.998
AD	Endo	ARNTL2	0.07	0.42	0.18	0.858	0.979
AD	IN_ADARB2	ARNTL2	-0.08	0.07	-1.12	0.263	0.672
AD	IN_LAMP5_LHX6	ARNTL2	-0.10	0.07	-1.33	0.183	0.702
AD	IN_LAMP5_RELN	ARNTL2	0.02	0.07	0.32	0.751	0.943
AD	IN_PVALB	ARNTL2	0.04	0.05	0.67	0.501	0.856
AD	IN_PVALB_CHC	ARNTL2	0.15	0.11	1.39	0.164	0.603
AD	IN_SST	ARNTL2	0.06	0.06	0.90	0.37	0.813
AD	IN_VIP	ARNTL2	-0.09	0.05	-1.85	0.0636	0.285
AD	OPC	ARNTL2	0.01	0.06	0.16	0.87	0.964
AD	Oligo	ARNTL2	0.01	0.06	0.20	0.842	0.928
AD	Adaptive	ARPC2	-0.24	0.12	-1.95	0.0512	0.702
AD	Astro	ARPC2	-0.04	0.04	-1.22	0.222	0.416
AD	EN_L2_3_IT	ARPC2	-0.04	0.02	-1.54	0.124	0.358
AD	EN_L3_5_IT_1	ARPC2	-0.04	0.04	-1.05	0.293	0.6
AD	EN_L3_5_IT_2	ARPC2	-0.05	0.03	-1.54	0.125	0.376
AD	EN_L3_5_IT_3	ARPC2	-0.06	0.03	-1.78	0.0757	0.242
AD	EN_L5_6_NP	ARPC2	-0.07	0.06	-1.25	0.213	0.73
AD	EN_L5_ET	ARPC2	-0.15	0.35	-0.43	0.666	0.999
AD	EN_L6B	ARPC2	0.01	0.05	0.20	0.84	0.948
AD	EN_L6_CT	ARPC2	0.02	0.05	0.43	0.668	0.89
AD	EN_L6_IT_1	ARPC2	-0.06	0.05	-1.16	0.247	0.697
AD	EN_L6_IT_2	ARPC2	0.01	0.05	0.26	0.793	0.968
AD	Endo	ARPC2	-0.03	0.08	-0.34	0.734	0.961
AD	IN_ADARB2	ARPC2	-0.00	0.05	-0.07	0.943	0.985
AD	IN_LAMP5_LHX6	ARPC2	-0.06	0.06	-0.97	0.331	0.809
AD	IN_LAMP5_RELN	ARPC2	-0.06	0.05	-1.22	0.223	0.696
AD	IN_PVALB	ARPC2	-0.04	0.04	-0.99	0.322	0.76
AD	IN_PVALB_CHC	ARPC2	-0.12	0.06	-1.95	0.0512	0.372
AD	IN_SST	ARPC2	-0.04	0.04	-0.87	0.385	0.819
AD	IN_VIP	ARPC2	-0.07	0.03	-2.36	0.0183	0.148
AD	Micro	ARPC2	-0.04	0.04	-0.97	0.333	0.624
AD	OPC	ARPC2	-0.04	0.04	-1.08	0.281	0.682
AD	Oligo	ARPC2	-0.04	0.03	-1.56	0.12	0.313
AD	PC	ARPC2	0.16	0.10	1.67	0.0951	0.846
AD	PVM	ARPC2	0.03	0.11	0.26	0.795	0.964
AD	VLMC	ARPC2	0.04	0.09	0.45	0.654	0.876
AD	Astro	ARPC3	0.14	0.07	1.92	0.0544	0.164
AD	EN_L2_3_IT	ARPC3	-0.03	0.06	-0.53	0.593	0.8
AD	EN_L3_5_IT_2	ARPC3	0.13	0.10	1.32	0.186	0.467
AD	EN_L3_5_IT_3	ARPC3	-0.14	0.08	-1.67	0.0945	0.275
AD	IN_PVALB	ARPC3	0.07	0.35	0.20	0.839	0.964
AD	IN_VIP	ARPC3	0.27	0.36	0.74	0.458	0.743
AD	Micro	ARPC3	-0.21	0.08	-2.49	0.0128	0.0894
AD	Oligo	ARPC3	0.04	0.05	0.75	0.45	0.685
AD	Astro	ARPC5	0.02	0.04	0.50	0.614	0.772
AD	EN_L2_3_IT	ARPC5	-0.03	0.03	-0.84	0.401	0.667
AD	EN_L3_5_IT_1	ARPC5	0.07	0.05	1.22	0.224	0.525
AD	EN_L3_5_IT_2	ARPC5	-0.01	0.04	-0.17	0.862	0.948
AD	EN_L3_5_IT_3	ARPC5	0.03	0.04	0.64	0.524	0.737
AD	EN_L5_6_NP	ARPC5	0.06	0.09	0.71	0.476	0.88
AD	EN_L6B	ARPC5	-0.02	0.07	-0.25	0.801	0.932
AD	EN_L6_CT	ARPC5	-0.11	0.08	-1.42	0.155	0.492
AD	EN_L6_IT_1	ARPC5	-0.00	0.06	-0.04	0.969	0.995
AD	EN_L6_IT_2	ARPC5	-0.01	0.08	-0.09	0.926	0.988
AD	Endo	ARPC5	-0.41	0.26	-1.56	0.12	0.632
AD	IN_ADARB2	ARPC5	0.04	0.07	0.62	0.536	0.838
AD	IN_LAMP5_LHX6	ARPC5	0.09	0.09	1.00	0.318	0.799
AD	IN_LAMP5_RELN	ARPC5	-0.04	0.07	-0.60	0.548	0.882
AD	IN_PVALB	ARPC5	0.00	0.05	0.03	0.977	0.995
AD	IN_SST	ARPC5	-0.04	0.05	-0.75	0.456	0.857
AD	IN_VIP	ARPC5	-0.03	0.04	-0.86	0.391	0.697
AD	Micro	ARPC5	0.03	0.04	0.69	0.487	0.754
AD	OPC	ARPC5	-0.02	0.04	-0.58	0.563	0.852
AD	Oligo	ARPC5	0.00	0.03	0.07	0.94	0.977
AD	PC	ARPC5	-0.34	0.39	-0.88	0.381	0.934
AD	PVM	ARPC5	-0.01	0.16	-0.06	0.951	0.995
AD	Astro	ARPC5L	0.01	0.05	0.18	0.855	0.927
AD	EN_L2_3_IT	ARPC5L	-0.03	0.04	-0.87	0.386	0.655
AD	EN_L3_5_IT_1	ARPC5L	0.00	0.06	0.08	0.935	0.976
AD	EN_L3_5_IT_2	ARPC5L	-0.13	0.05	-2.79	0.00524	0.0518
AD	EN_L3_5_IT_3	ARPC5L	-0.11	0.05	-2.10	0.036	0.149
AD	EN_L5_6_NP	ARPC5L	0.03	0.09	0.28	0.779	0.965
AD	EN_L6B	ARPC5L	-0.12	0.09	-1.33	0.182	0.542
AD	EN_L6_CT	ARPC5L	-0.20	0.09	-2.30	0.0214	0.17
AD	EN_L6_IT_1	ARPC5L	0.00	0.07	0.07	0.946	0.991
AD	EN_L6_IT_2	ARPC5L	-0.16	0.09	-1.84	0.0662	0.557
AD	Endo	ARPC5L	0.54	0.42	1.29	0.196	0.735
AD	IN_ADARB2	ARPC5L	-0.06	0.08	-0.79	0.431	0.786
AD	IN_LAMP5_LHX6	ARPC5L	-0.01	0.09	-0.09	0.925	0.988
AD	IN_LAMP5_RELN	ARPC5L	-0.01	0.07	-0.13	0.9	0.979
AD	IN_PVALB	ARPC5L	-0.02	0.05	-0.43	0.668	0.921
AD	IN_PVALB_CHC	ARPC5L	-0.05	0.10	-0.50	0.619	0.906
AD	IN_SST	ARPC5L	0.05	0.07	0.74	0.46	0.859
AD	IN_VIP	ARPC5L	0.01	0.05	0.20	0.844	0.941
AD	Micro	ARPC5L	-0.08	0.07	-1.11	0.269	0.556
AD	OPC	ARPC5L	-0.10	0.06	-1.64	0.102	0.471
AD	Oligo	ARPC5L	-0.03	0.03	-0.90	0.366	0.61
AD	Astro	ARPP19	-0.00	0.03	-0.09	0.926	0.964
AD	EN_L2_3_IT	ARPP19	0.03	0.05	0.66	0.512	0.751
AD	EN_L3_5_IT_1	ARPP19	0.10	0.05	2.12	0.0337	0.196
AD	EN_L3_5_IT_2	ARPP19	0.07	0.05	1.51	0.132	0.388
AD	EN_L3_5_IT_3	ARPP19	0.04	0.04	0.83	0.408	0.649
AD	EN_L5_6_NP	ARPP19	0.00	0.06	0.03	0.977	0.997
AD	EN_L5_ET	ARPP19	-0.12	0.37	-0.32	0.746	0.999
AD	EN_L6B	ARPP19	0.01	0.06	0.21	0.833	0.946
AD	EN_L6_CT	ARPP19	-0.07	0.07	-1.11	0.267	0.633
AD	EN_L6_IT_1	ARPP19	0.10	0.06	1.65	0.0991	0.514
AD	EN_L6_IT_2	ARPP19	0.15	0.06	2.59	0.00965	0.313
AD	Endo	ARPP19	0.05	0.09	0.53	0.594	0.937
AD	IN_ADARB2	ARPP19	0.08	0.05	1.54	0.122	0.508
AD	IN_LAMP5_LHX6	ARPP19	-0.02	0.06	-0.36	0.717	0.953
AD	IN_LAMP5_RELN	ARPP19	-0.01	0.05	-0.13	0.893	0.977
AD	IN_PVALB	ARPP19	0.03	0.04	0.73	0.465	0.84
AD	IN_PVALB_CHC	ARPP19	0.07	0.06	1.03	0.303	0.745
AD	IN_SST	ARPP19	0.07	0.04	1.52	0.129	0.615
AD	IN_VIP	ARPP19	0.05	0.03	1.53	0.127	0.41
AD	Micro	ARPP19	-0.00	0.04	-0.11	0.913	0.97
AD	OPC	ARPP19	0.02	0.03	0.73	0.464	0.807
AD	Oligo	ARPP19	0.04	0.03	1.52	0.128	0.327
AD	PC	ARPP19	0.07	0.09	0.78	0.438	0.939
AD	Astro	ARPP21	-0.10	0.07	-1.41	0.158	0.335
AD	EN_L2_3_IT	ARPP21	0.03	0.02	1.38	0.166	0.42
AD	EN_L3_5_IT_1	ARPP21	0.07	0.03	2.56	0.0105	0.0976
AD	EN_L3_5_IT_2	ARPP21	0.07	0.02	3.12	0.0018	0.025
AD	EN_L3_5_IT_3	ARPP21	0.03	0.02	1.44	0.15	0.365
AD	EN_L5_6_NP	ARPP21	0.07	0.03	2.39	0.017	0.349
AD	EN_L5_ET	ARPP21	-0.11	0.17	-0.64	0.52	0.999
AD	EN_L6B	ARPP21	-0.06	0.03	-1.81	0.07	0.356
AD	EN_L6_CT	ARPP21	-0.03	0.03	-0.86	0.391	0.73
AD	EN_L6_IT_1	ARPP21	0.00	0.03	0.14	0.89	0.977
AD	EN_L6_IT_2	ARPP21	0.04	0.04	0.91	0.362	0.845
AD	Endo	ARPP21	0.22	0.37	0.60	0.547	0.92
AD	IN_ADARB2	ARPP21	-0.01	0.05	-0.24	0.811	0.943
AD	IN_LAMP5_LHX6	ARPP21	-0.11	0.12	-0.93	0.354	0.822
AD	IN_LAMP5_RELN	ARPP21	-0.11	0.10	-1.09	0.275	0.745
AD	IN_PVALB	ARPP21	-0.06	0.09	-0.61	0.543	0.874
AD	IN_PVALB_CHC	ARPP21	-0.10	0.12	-0.86	0.39	0.794
AD	IN_SST	ARPP21	-0.01	0.10	-0.13	0.9	0.981
AD	IN_VIP	ARPP21	-0.02	0.03	-0.62	0.536	0.795
AD	Micro	ARPP21	-0.02	0.10	-0.23	0.816	0.931
AD	OPC	ARPP21	-0.03	0.03	-0.99	0.321	0.713
AD	Oligo	ARPP21	0.10	0.06	1.70	0.0896	0.262
AD	PC	ARPP21	0.10	0.40	0.25	0.805	0.988
AD	Astro	ARR3	-0.12	0.11	-1.12	0.264	0.465
AD	Oligo	ARR3	-0.10	0.11	-0.94	0.35	0.595
AD	Astro	ARRB1	0.08	0.06	1.26	0.207	0.398
AD	EN_L2_3_IT	ARRB1	0.02	0.04	0.52	0.604	0.806
AD	EN_L3_5_IT_1	ARRB1	0.00	0.05	0.08	0.94	0.977
AD	EN_L3_5_IT_2	ARRB1	0.05	0.04	1.30	0.193	0.475
AD	EN_L3_5_IT_3	ARRB1	0.02	0.04	0.44	0.662	0.831
AD	EN_L5_6_NP	ARRB1	-0.00	0.06	-0.08	0.938	0.993
AD	EN_L5_ET	ARRB1	-0.25	0.34	-0.76	0.45	0.999
AD	EN_L6B	ARRB1	0.02	0.06	0.41	0.681	0.885
AD	EN_L6_CT	ARRB1	0.04	0.05	0.83	0.409	0.743
AD	EN_L6_IT_1	ARRB1	-0.01	0.06	-0.20	0.839	0.965
AD	EN_L6_IT_2	ARRB1	0.02	0.08	0.24	0.814	0.975
AD	IN_ADARB2	ARRB1	0.05	0.05	1.11	0.267	0.675
AD	IN_LAMP5_LHX6	ARRB1	0.03	0.05	0.49	0.621	0.928
AD	IN_LAMP5_RELN	ARRB1	0.04	0.05	0.75	0.451	0.842
AD	IN_PVALB	ARRB1	0.01	0.04	0.31	0.758	0.943
AD	IN_PVALB_CHC	ARRB1	0.02	0.06	0.30	0.762	0.947
AD	IN_SST	ARRB1	0.04	0.04	0.84	0.403	0.826
AD	IN_VIP	ARRB1	0.04	0.03	1.40	0.162	0.463
AD	Micro	ARRB1	0.09	0.04	2.09	0.0364	0.176
AD	OPC	ARRB1	0.03	0.06	0.54	0.586	0.864
AD	Oligo	ARRB1	0.21	0.06	3.29	0.00101	0.0147
AD	PC	ARRB1	0.09	0.11	0.89	0.373	0.934
AD	PVM	ARRB1	0.06	0.11	0.55	0.581	0.915
AD	VLMC	ARRB1	-0.07	0.10	-0.70	0.485	0.771
AD	Astro	ARRB2	0.19	0.05	3.54	0.000407	0.00518
AD	EN_L2_3_IT	ARRB2	0.02	0.03	0.59	0.552	0.777
AD	EN_L3_5_IT_1	ARRB2	0.08	0.05	1.69	0.0914	0.332
AD	EN_L3_5_IT_2	ARRB2	0.03	0.04	0.82	0.414	0.689
AD	EN_L3_5_IT_3	ARRB2	0.03	0.04	0.64	0.52	0.735
AD	EN_L5_6_NP	ARRB2	-0.03	0.08	-0.39	0.697	0.949
AD	EN_L6B	ARRB2	0.10	0.07	1.38	0.167	0.522
AD	EN_L6_CT	ARRB2	0.13	0.07	1.93	0.0538	0.293
AD	EN_L6_IT_1	ARRB2	0.08	0.06	1.29	0.198	0.651
AD	EN_L6_IT_2	ARRB2	0.03	0.09	0.35	0.728	0.953
AD	IN_ADARB2	ARRB2	0.06	0.06	0.92	0.36	0.746
AD	IN_LAMP5_LHX6	ARRB2	-0.01	0.07	-0.13	0.895	0.985
AD	IN_LAMP5_RELN	ARRB2	0.04	0.06	0.68	0.498	0.862
AD	IN_PVALB	ARRB2	0.05	0.04	1.18	0.239	0.686
AD	IN_PVALB_CHC	ARRB2	0.07	0.09	0.79	0.429	0.815
AD	IN_SST	ARRB2	0.01	0.05	0.24	0.809	0.964
AD	IN_VIP	ARRB2	0.01	0.04	0.25	0.8	0.923
AD	Micro	ARRB2	0.05	0.04	1.21	0.228	0.51
AD	OPC	ARRB2	0.01	0.05	0.31	0.758	0.927
AD	Oligo	ARRB2	0.16	0.04	4.24	2.24e-05	0.00116
AD	PVM	ARRB2	0.05	0.10	0.45	0.652	0.926
AD	Astro	ARRDC2	0.01	0.08	0.09	0.93	0.966
AD	EN_L2_3_IT	ARRDC2	-0.13	0.06	-2.01	0.0441	0.193
AD	EN_L3_5_IT_2	ARRDC2	0.00	0.09	0.02	0.983	0.994
AD	EN_L3_5_IT_3	ARRDC2	-0.09	0.08	-1.05	0.292	0.538
AD	EN_L6_IT_1	ARRDC2	-0.65	0.40	-1.61	0.106	0.527
AD	Endo	ARRDC2	-0.33	0.36	-0.93	0.354	0.841
AD	Micro	ARRDC2	0.05	0.07	0.76	0.445	0.724
AD	Oligo	ARRDC2	0.20	0.06	3.52	0.000425	0.00842
AD	Astro	ARRDC3	-0.50	0.12	-4.09	4.3e-05	0.000965
AD	EN_L2_3_IT	ARRDC3	0.09	0.05	1.60	0.109	0.335
AD	EN_L3_5_IT_1	ARRDC3	0.16	0.07	2.22	0.0266	0.169
AD	EN_L3_5_IT_2	ARRDC3	0.03	0.06	0.48	0.629	0.834
AD	EN_L3_5_IT_3	ARRDC3	0.02	0.06	0.27	0.789	0.903
AD	EN_L5_6_NP	ARRDC3	0.12	0.09	1.32	0.186	0.708
AD	EN_L6B	ARRDC3	0.00	0.10	0.02	0.986	0.997
AD	EN_L6_CT	ARRDC3	-0.03	0.09	-0.31	0.76	0.932
AD	EN_L6_IT_1	ARRDC3	0.05	0.08	0.64	0.525	0.863
AD	EN_L6_IT_2	ARRDC3	-0.06	0.11	-0.49	0.626	0.935
AD	Endo	ARRDC3	0.24	0.18	1.34	0.18	0.716
AD	IN_ADARB2	ARRDC3	0.05	0.07	0.68	0.499	0.821
AD	IN_LAMP5_LHX6	ARRDC3	0.03	0.10	0.26	0.792	0.967
AD	IN_LAMP5_RELN	ARRDC3	0.10	0.08	1.22	0.223	0.696
AD	IN_PVALB	ARRDC3	-0.08	0.07	-1.22	0.222	0.667
AD	IN_PVALB_CHC	ARRDC3	-0.01	0.10	-0.12	0.903	0.98
AD	IN_SST	ARRDC3	-0.01	0.07	-0.18	0.859	0.974
AD	IN_VIP	ARRDC3	0.07	0.06	1.13	0.257	0.574
AD	Micro	ARRDC3	-0.22	0.09	-2.41	0.0159	0.104
AD	OPC	ARRDC3	-0.03	0.07	-0.40	0.693	0.904
AD	Oligo	ARRDC3	-0.01	0.06	-0.24	0.812	0.913
AD	PC	ARRDC3	0.82	0.50	1.65	0.0986	0.85
AD	PVM	ARRDC3	0.16	0.27	0.60	0.551	0.902
AD	Astro	ARRDC4	-0.10	0.11	-0.97	0.334	0.537
AD	EN_L2_3_IT	ARRDC4	-0.11	0.05	-2.32	0.0205	0.123
AD	EN_L3_5_IT_1	ARRDC4	-0.11	0.09	-1.26	0.206	0.506
AD	EN_L3_5_IT_2	ARRDC4	-0.13	0.06	-2.29	0.0221	0.135
AD	EN_L3_5_IT_3	ARRDC4	-0.08	0.06	-1.26	0.207	0.445
AD	EN_L5_6_NP	ARRDC4	0.16	0.33	0.49	0.624	0.929
AD	EN_L6B	ARRDC4	-0.21	0.11	-2.03	0.0425	0.276
AD	EN_L6_CT	ARRDC4	-0.01	0.10	-0.07	0.945	0.984
AD	EN_L6_IT_1	ARRDC4	-0.03	0.10	-0.30	0.764	0.944
AD	IN_ADARB2	ARRDC4	0.22	0.09	2.53	0.0113	0.192
AD	IN_LAMP5_RELN	ARRDC4	0.06	0.09	0.66	0.512	0.87
AD	IN_PVALB	ARRDC4	0.02	0.08	0.27	0.788	0.952
AD	IN_SST	ARRDC4	-0.09	0.09	-0.99	0.32	0.792
AD	IN_VIP	ARRDC4	-0.03	0.06	-0.57	0.568	0.813
AD	OPC	ARRDC4	0.17	0.07	2.40	0.0162	0.234
AD	Oligo	ARRDC4	-0.38	0.09	-4.06	4.99e-05	0.00197
AD	Micro	ARRDC5	-0.13	0.08	-1.63	0.103	0.326
AD	Oligo	ARRDC5	0.11	0.10	1.08	0.281	0.525
AD	Astro	ARSA	-0.02	0.04	-0.49	0.624	0.779
AD	EN_L2_3_IT	ARSA	-0.10	0.05	-2.15	0.0316	0.158
AD	EN_L3_5_IT_1	ARSA	-0.07	0.09	-0.75	0.451	0.733
AD	EN_L3_5_IT_2	ARSA	-0.14	0.06	-2.35	0.0186	0.122
AD	EN_L3_5_IT_3	ARSA	-0.18	0.06	-2.88	0.00398	0.0336
AD	EN_L5_6_NP	ARSA	0.03	0.37	0.08	0.934	0.993
AD	EN_L6B	ARSA	0.14	0.32	0.43	0.666	0.879
AD	EN_L6_CT	ARSA	0.30	0.29	1.03	0.302	0.667
AD	EN_L6_IT_1	ARSA	-0.07	0.09	-0.78	0.434	0.82
AD	EN_L6_IT_2	ARSA	0.19	0.30	0.64	0.522	0.907
AD	IN_LAMP5_RELN	ARSA	-0.10	0.09	-1.20	0.229	0.701
AD	IN_PVALB	ARSA	-0.07	0.07	-1.05	0.294	0.738
AD	IN_SST	ARSA	-0.11	0.08	-1.39	0.164	0.651
AD	IN_VIP	ARSA	-0.12	0.07	-1.71	0.0873	0.337
AD	Micro	ARSA	-0.03	0.06	-0.39	0.693	0.875
AD	OPC	ARSA	-0.04	0.06	-0.64	0.524	0.836
AD	Oligo	ARSA	-0.07	0.04	-1.82	0.0695	0.224
AD	Astro	ARSB	0.01	0.04	0.35	0.725	0.848
AD	EN_L2_3_IT	ARSB	-0.02	0.04	-0.51	0.607	0.809
AD	EN_L3_5_IT_1	ARSB	-0.08	0.06	-1.36	0.173	0.463
AD	EN_L3_5_IT_2	ARSB	-0.09	0.04	-2.18	0.0296	0.162
AD	EN_L3_5_IT_3	ARSB	-0.08	0.04	-1.76	0.0777	0.245
AD	EN_L5_6_NP	ARSB	-0.09	0.06	-1.44	0.149	0.679
AD	EN_L5_ET	ARSB	-0.05	0.44	-0.10	0.919	0.999
AD	EN_L6B	ARSB	0.07	0.07	0.92	0.356	0.71
AD	EN_L6_CT	ARSB	-0.04	0.06	-0.65	0.513	0.812
AD	EN_L6_IT_1	ARSB	-0.12	0.06	-1.96	0.0499	0.398
AD	EN_L6_IT_2	ARSB	-0.00	0.07	-0.03	0.972	0.995
AD	Endo	ARSB	0.46	0.13	3.48	0.000494	0.0644
AD	IN_ADARB2	ARSB	-0.01	0.05	-0.29	0.77	0.924
AD	IN_LAMP5_LHX6	ARSB	0.05	0.05	0.94	0.348	0.817
AD	IN_LAMP5_RELN	ARSB	0.02	0.05	0.37	0.713	0.931
AD	IN_PVALB	ARSB	0.02	0.04	0.40	0.691	0.925
AD	IN_PVALB_CHC	ARSB	0.03	0.07	0.40	0.686	0.925
AD	IN_SST	ARSB	0.07	0.05	1.46	0.145	0.633
AD	IN_VIP	ARSB	0.05	0.03	1.59	0.112	0.384
AD	Micro	ARSB	0.04	0.04	1.11	0.268	0.556
AD	OPC	ARSB	-0.02	0.03	-0.50	0.618	0.877
AD	Oligo	ARSB	0.09	0.03	2.76	0.00586	0.0452
AD	PC	ARSB	0.78	0.48	1.65	0.0999	0.856
AD	PVM	ARSB	0.23	0.13	1.75	0.0798	0.709
AD	VLMC	ARSB	0.07	0.13	0.54	0.589	0.839
AD	Astro	ARSD	-0.07	0.05	-1.46	0.145	0.317
AD	EN_L2_3_IT	ARSD	-0.11	0.09	-1.14	0.255	0.529
AD	IN_VIP	ARSD	-0.27	0.08	-3.44	0.000584	0.0202
AD	Micro	ARSD	-0.11	0.08	-1.35	0.176	0.445
AD	OPC	ARSD	-0.18	0.07	-2.66	0.00782	0.168
AD	Oligo	ARSD	-0.23	0.08	-2.78	0.00549	0.0432
AD	Astro	ARSF	0.01	0.12	0.05	0.963	0.983
AD	EN_L2_3_IT	ARSF	-0.08	0.08	-0.99	0.32	0.594
AD	IN_ADARB2	ARSF	-0.37	0.09	-4.29	1.79e-05	0.00615
AD	IN_VIP	ARSF	-0.12	0.06	-2.02	0.0435	0.236
AD	OPC	ARSF	-0.11	0.11	-0.98	0.326	0.718
AD	Oligo	ARSF	-0.05	0.07	-0.73	0.463	0.695
AD	Astro	ARSG	-0.28	0.08	-3.41	0.000647	0.00724
AD	EN_L2_3_IT	ARSG	-0.23	0.05	-4.88	1.05e-06	0.000218
AD	EN_L3_5_IT_1	ARSG	-0.16	0.06	-2.65	0.00815	0.0839
AD	EN_L3_5_IT_2	ARSG	-0.11	0.05	-2.43	0.0149	0.106
AD	EN_L3_5_IT_3	ARSG	-0.26	0.06	-4.51	6.61e-06	0.000262
AD	EN_L5_6_NP	ARSG	-0.23	0.09	-2.50	0.0123	0.313
AD	EN_L5_ET	ARSG	0.03	0.43	0.06	0.954	0.999
AD	EN_L6B	ARSG	-0.14	0.09	-1.57	0.117	0.443
AD	EN_L6_CT	ARSG	-0.19	0.08	-2.23	0.0256	0.188
AD	EN_L6_IT_1	ARSG	-0.14	0.08	-1.76	0.0785	0.471
AD	EN_L6_IT_2	ARSG	-0.09	0.09	-1.04	0.299	0.807
AD	Endo	ARSG	-0.21	0.13	-1.59	0.112	0.619
AD	IN_ADARB2	ARSG	-0.21	0.07	-3.13	0.00178	0.0764
AD	IN_LAMP5_LHX6	ARSG	-0.24	0.09	-2.69	0.0071	0.203
AD	IN_LAMP5_RELN	ARSG	-0.06	0.07	-0.90	0.368	0.803
AD	IN_PVALB	ARSG	-0.08	0.05	-1.85	0.0649	0.416
AD	IN_PVALB_CHC	ARSG	-0.22	0.08	-2.95	0.00316	0.0844
AD	IN_SST	ARSG	-0.12	0.06	-1.94	0.0519	0.436
AD	IN_VIP	ARSG	-0.16	0.05	-3.22	0.00127	0.0329
AD	Micro	ARSG	-0.39	0.08	-4.96	7.11e-07	4.39e-05
AD	OPC	ARSG	-0.11	0.07	-1.69	0.0915	0.455
AD	Oligo	ARSG	-0.08	0.05	-1.63	0.102	0.285
AD	VLMC	ARSG	-0.14	0.12	-1.14	0.253	0.588
AD	Astro	ARSI	0.06	0.11	0.54	0.588	0.753
AD	Oligo	ARSI	-0.13	0.08	-1.61	0.108	0.295
AD	Astro	ARSJ	0.05	0.05	1.01	0.313	0.515
AD	EN_L2_3_IT	ARSJ	-0.11	0.11	-0.99	0.321	0.594
AD	EN_L3_5_IT_2	ARSJ	-0.23	0.11	-2.04	0.0414	0.2
AD	EN_L3_5_IT_3	ARSJ	-0.15	0.06	-2.40	0.0165	0.0897
AD	EN_L5_6_NP	ARSJ	-0.07	0.15	-0.51	0.608	0.926
AD	EN_L6B	ARSJ	-0.24	0.08	-3.00	0.00267	0.0608
AD	EN_L6_CT	ARSJ	-0.38	0.15	-2.55	0.0108	0.116
AD	EN_L6_IT_2	ARSJ	0.01	0.18	0.07	0.943	0.991
AD	Micro	ARSJ	0.58	0.17	3.45	0.000555	0.00932
AD	Oligo	ARSJ	-0.04	0.09	-0.44	0.657	0.831
AD	Astro	ARSK	-0.10	0.05	-2.10	0.0359	0.124
AD	EN_L2_3_IT	ARSK	0.14	0.04	3.13	0.00175	0.0292
AD	EN_L3_5_IT_1	ARSK	0.15	0.06	2.40	0.0162	0.124
AD	EN_L3_5_IT_2	ARSK	0.21	0.06	3.59	0.000333	0.00721
AD	EN_L3_5_IT_3	ARSK	0.23	0.06	3.98	6.93e-05	0.00163
AD	EN_L5_6_NP	ARSK	0.37	0.11	3.45	0.000561	0.0901
AD	EN_L6B	ARSK	0.20	0.10	2.11	0.0353	0.252
AD	EN_L6_CT	ARSK	0.24	0.08	2.84	0.00457	0.0677
AD	EN_L6_IT_1	ARSK	0.20	0.07	3.02	0.00255	0.0891
AD	EN_L6_IT_2	ARSK	0.26	0.12	2.20	0.0281	0.448
AD	IN_ADARB2	ARSK	0.16	0.07	2.16	0.031	0.292
AD	IN_LAMP5_LHX6	ARSK	0.12	0.10	1.22	0.223	0.738
AD	IN_LAMP5_RELN	ARSK	0.08	0.08	1.03	0.303	0.76
AD	IN_PVALB	ARSK	0.09	0.06	1.50	0.133	0.552
AD	IN_PVALB_CHC	ARSK	0.13	0.10	1.38	0.169	0.612
AD	IN_SST	ARSK	0.08	0.08	1.05	0.293	0.772
AD	IN_VIP	ARSK	0.09	0.05	1.59	0.111	0.383
AD	Micro	ARSK	0.23	0.08	2.83	0.00466	0.0435
AD	OPC	ARSK	0.02	0.06	0.33	0.738	0.921
AD	Oligo	ARSK	-0.03	0.13	-0.24	0.812	0.913
AD	Astro	ARSL	0.07	0.06	1.11	0.266	0.467
AD	EN_L2_3_IT	ARSL	-0.13	0.08	-1.56	0.12	0.352
AD	EN_L3_5_IT_2	ARSL	0.27	0.50	0.55	0.583	0.807
AD	EN_L3_5_IT_3	ARSL	-0.17	0.11	-1.57	0.117	0.315
AD	IN_VIP	ARSL	-0.19	0.08	-2.40	0.0162	0.137
AD	Oligo	ARSL	0.16	0.09	1.77	0.0764	0.238
AD	Astro	ART3	0.03	0.09	0.33	0.743	0.86
AD	EN_L2_3_IT	ART3	0.10	0.07	1.46	0.143	0.386
AD	EN_L3_5_IT_1	ART3	0.07	0.12	0.60	0.545	0.797
AD	EN_L3_5_IT_2	ART3	0.02	0.11	0.19	0.848	0.944
AD	EN_L3_5_IT_3	ART3	0.07	0.13	0.54	0.588	0.781
AD	EN_L5_ET	ART3	0.48	0.44	1.08	0.28	0.999
AD	EN_L6B	ART3	1.03	0.48	2.14	0.0324	0.241
AD	EN_L6_CT	ART3	-0.31	0.13	-2.39	0.0171	0.15
AD	EN_L6_IT_1	ART3	0.17	0.08	2.04	0.0413	0.364
AD	EN_L6_IT_2	ART3	0.32	0.15	2.17	0.0298	0.451
AD	IN_LAMP5_RELN	ART3	-0.15	0.12	-1.19	0.232	0.706
AD	IN_PVALB	ART3	-0.18	0.19	-0.95	0.34	0.771
AD	IN_SST	ART3	0.24	0.57	0.42	0.675	0.93
AD	OPC	ART3	0.25	0.10	2.46	0.014	0.22
AD	Oligo	ART3	0.11	0.09	1.25	0.21	0.438
AD	Astro	ART4	-0.26	0.11	-2.28	0.0227	0.0913
AD	EN_L2_3_IT	ART4	-0.23	0.12	-1.84	0.0662	0.247
AD	OPC	ART4	-0.08	0.12	-0.68	0.498	0.823
AD	Oligo	ART4	-0.29	0.10	-2.99	0.00281	0.0282
AD	Astro	ARV1	0.04	0.03	1.03	0.305	0.506
AD	EN_L2_3_IT	ARV1	-0.00	0.03	-0.07	0.944	0.975
AD	EN_L3_5_IT_1	ARV1	0.00	0.06	0.04	0.965	0.988
AD	EN_L3_5_IT_2	ARV1	-0.04	0.04	-0.88	0.377	0.66
AD	EN_L3_5_IT_3	ARV1	-0.02	0.04	-0.63	0.526	0.739
AD	EN_L5_6_NP	ARV1	-0.08	0.07	-1.21	0.228	0.741
AD	EN_L6B	ARV1	0.02	0.08	0.22	0.826	0.944
AD	EN_L6_CT	ARV1	-0.04	0.06	-0.59	0.557	0.84
AD	EN_L6_IT_1	ARV1	-0.08	0.06	-1.31	0.191	0.645
AD	EN_L6_IT_2	ARV1	-0.00	0.09	-0.03	0.974	0.996
AD	IN_ADARB2	ARV1	-0.08	0.06	-1.29	0.198	0.61
AD	IN_LAMP5_LHX6	ARV1	0.13	0.07	1.73	0.0841	0.554
AD	IN_LAMP5_RELN	ARV1	-0.04	0.07	-0.64	0.523	0.874
AD	IN_PVALB	ARV1	0.01	0.04	0.13	0.897	0.978
AD	IN_PVALB_CHC	ARV1	0.17	0.08	1.96	0.0498	0.368
AD	IN_SST	ARV1	0.06	0.05	1.17	0.243	0.73
AD	IN_VIP	ARV1	-0.03	0.04	-0.73	0.463	0.748
AD	Micro	ARV1	-0.11	0.06	-1.73	0.0842	0.291
AD	OPC	ARV1	0.02	0.05	0.51	0.607	0.872
AD	Oligo	ARV1	0.02	0.03	0.84	0.4	0.64
AD	Astro	ARVCF	0.06	0.05	1.27	0.206	0.396
AD	EN_L2_3_IT	ARVCF	0.07	0.04	1.58	0.114	0.343
AD	EN_L3_5_IT_1	ARVCF	0.01	0.07	0.21	0.834	0.938
AD	EN_L3_5_IT_2	ARVCF	0.00	0.05	0.00	1	1
AD	EN_L3_5_IT_3	ARVCF	0.02	0.05	0.31	0.758	0.886
AD	EN_L5_6_NP	ARVCF	-0.08	0.08	-0.95	0.341	0.823
AD	EN_L6B	ARVCF	-0.04	0.10	-0.37	0.714	0.9
AD	EN_L6_CT	ARVCF	0.04	0.08	0.47	0.641	0.88
AD	EN_L6_IT_1	ARVCF	0.07	0.10	0.78	0.438	0.82
AD	IN_ADARB2	ARVCF	0.06	0.09	0.71	0.476	0.811
AD	IN_LAMP5_LHX6	ARVCF	0.08	0.09	0.86	0.39	0.841
AD	IN_LAMP5_RELN	ARVCF	-0.09	0.09	-1.00	0.316	0.773
AD	IN_PVALB	ARVCF	-0.10	0.07	-1.33	0.184	0.623
AD	IN_SST	ARVCF	-0.09	0.06	-1.44	0.149	0.636
AD	IN_VIP	ARVCF	-0.02	0.05	-0.34	0.733	0.895
AD	OPC	ARVCF	-0.01	0.05	-0.22	0.828	0.951
AD	Oligo	ARVCF	-0.00	0.05	-0.04	0.968	0.987
AD	Astro	ARX	0.08	0.06	1.33	0.184	0.369
AD	EN_L2_3_IT	ARX	-0.05	0.11	-0.46	0.644	0.831
AD	IN_ADARB2	ARX	0.02	0.06	0.30	0.764	0.922
AD	IN_LAMP5_LHX6	ARX	0.04	0.07	0.67	0.502	0.891
AD	IN_LAMP5_RELN	ARX	0.05	0.05	1.05	0.294	0.755
AD	IN_PVALB	ARX	-0.02	0.04	-0.54	0.587	0.893
AD	IN_PVALB_CHC	ARX	-0.05	0.07	-0.73	0.465	0.836
AD	IN_SST	ARX	-0.04	0.04	-0.88	0.38	0.818
AD	IN_VIP	ARX	-0.09	0.05	-1.85	0.0636	0.285
AD	OPC	ARX	-0.09	0.09	-1.04	0.297	0.695
AD	Oligo	ARX	0.06	0.08	0.69	0.492	0.717
AD	Astro	ASAH1	-0.09	0.03	-2.69	0.0072	0.0413
AD	EN_L2_3_IT	ASAH1	-0.07	0.03	-2.17	0.0299	0.154
AD	EN_L3_5_IT_1	ASAH1	0.02	0.05	0.37	0.712	0.882
AD	EN_L3_5_IT_2	ASAH1	-0.06	0.04	-1.68	0.0923	0.318
AD	EN_L3_5_IT_3	ASAH1	-0.02	0.04	-0.53	0.595	0.785
AD	EN_L5_6_NP	ASAH1	-0.08	0.05	-1.59	0.112	0.635
AD	EN_L5_ET	ASAH1	-0.16	0.31	-0.50	0.614	0.999
AD	EN_L6B	ASAH1	-0.05	0.06	-0.91	0.362	0.713
AD	EN_L6_CT	ASAH1	-0.12	0.05	-2.11	0.0345	0.225
AD	EN_L6_IT_1	ASAH1	0.00	0.06	0.01	0.994	1
AD	EN_L6_IT_2	ASAH1	-0.05	0.07	-0.76	0.447	0.879
AD	Endo	ASAH1	-0.25	0.35	-0.73	0.465	0.887
AD	IN_ADARB2	ASAH1	-0.01	0.05	-0.29	0.775	0.927
AD	IN_LAMP5_LHX6	ASAH1	-0.05	0.06	-0.80	0.422	0.858
AD	IN_LAMP5_RELN	ASAH1	-0.04	0.05	-0.78	0.436	0.835
AD	IN_PVALB	ASAH1	-0.05	0.04	-1.56	0.119	0.524
AD	IN_PVALB_CHC	ASAH1	0.02	0.06	0.42	0.675	0.92
AD	IN_SST	ASAH1	-0.03	0.04	-0.64	0.523	0.879
AD	IN_VIP	ASAH1	-0.06	0.03	-1.78	0.0754	0.313
AD	Micro	ASAH1	0.19	0.06	3.20	0.00138	0.0184
AD	OPC	ASAH1	-0.02	0.03	-0.70	0.484	0.818
AD	Oligo	ASAH1	0.04	0.02	1.57	0.117	0.309
AD	PC	ASAH1	0.09	0.35	0.24	0.808	0.988
AD	PVM	ASAH1	-0.12	0.12	-0.97	0.332	0.851
AD	Astro	ASAH2	-0.05	0.32	-0.16	0.873	0.936
AD	EN_L2_3_IT	ASAH2	-0.08	0.08	-0.97	0.332	0.605
AD	EN_L3_5_IT_2	ASAH2	-0.15	0.26	-0.58	0.56	0.793
AD	EN_L3_5_IT_3	ASAH2	-0.06	0.10	-0.57	0.566	0.769
AD	IN_PVALB	ASAH2	0.02	0.10	0.18	0.857	0.968
AD	Oligo	ASAH2	0.03	0.07	0.39	0.693	0.852
AD	Astro	ASAH2B	-0.25	0.08	-3.00	0.0027	0.0202
AD	EN_L2_3_IT	ASAH2B	-0.24	0.06	-3.81	0.00014	0.00595
AD	EN_L3_5_IT_1	ASAH2B	0.04	0.09	0.39	0.694	0.873
AD	EN_L3_5_IT_2	ASAH2B	-0.14	0.06	-2.12	0.0339	0.177
AD	EN_L3_5_IT_3	ASAH2B	-0.10	0.06	-1.58	0.114	0.311
AD	EN_L5_6_NP	ASAH2B	-0.01	0.10	-0.12	0.907	0.988
AD	EN_L6B	ASAH2B	-0.06	0.10	-0.58	0.562	0.836
AD	EN_L6_CT	ASAH2B	-0.22	0.09	-2.38	0.0172	0.151
AD	EN_L6_IT_1	ASAH2B	-0.09	0.11	-0.85	0.393	0.793
AD	EN_L6_IT_2	ASAH2B	0.94	0.34	2.76	0.0057	0.26
AD	IN_ADARB2	ASAH2B	-0.04	0.08	-0.45	0.656	0.888
AD	IN_LAMP5_LHX6	ASAH2B	-0.27	0.10	-2.85	0.00443	0.162
AD	IN_LAMP5_RELN	ASAH2B	0.00	0.09	0.05	0.959	0.992
AD	IN_PVALB	ASAH2B	-0.11	0.06	-1.73	0.0836	0.461
AD	IN_SST	ASAH2B	-0.14	0.08	-1.73	0.0828	0.529
AD	IN_VIP	ASAH2B	-0.14	0.06	-2.20	0.0279	0.187
AD	OPC	ASAH2B	-0.22	0.06	-3.53	0.000417	0.0456
AD	Oligo	ASAH2B	-0.02	0.08	-0.30	0.766	0.891
AD	Adaptive	ASAP1	-0.09	0.15	-0.61	0.539	0.953
AD	Astro	ASAP1	0.09	0.03	2.60	0.00938	0.0497
AD	EN_L2_3_IT	ASAP1	-0.08	0.03	-3.09	0.00198	0.0314
AD	EN_L3_5_IT_1	ASAP1	-0.03	0.03	-0.89	0.375	0.674
AD	EN_L3_5_IT_2	ASAP1	-0.11	0.03	-3.49	0.00048	0.0095
AD	EN_L3_5_IT_3	ASAP1	-0.10	0.03	-3.30	0.000957	0.0121
AD	EN_L5_6_NP	ASAP1	-0.05	0.04	-1.20	0.23	0.742
AD	EN_L5_ET	ASAP1	-0.13	0.22	-0.59	0.555	0.999
AD	EN_L6B	ASAP1	-0.03	0.04	-0.94	0.345	0.702
AD	EN_L6_CT	ASAP1	-0.13	0.03	-3.84	0.000123	0.00522
AD	EN_L6_IT_1	ASAP1	-0.09	0.04	-2.34	0.0195	0.262
AD	EN_L6_IT_2	ASAP1	-0.04	0.04	-0.87	0.387	0.855
AD	Endo	ASAP1	0.03	0.06	0.42	0.677	0.954
AD	IN_ADARB2	ASAP1	-0.04	0.03	-1.24	0.215	0.624
AD	IN_LAMP5_LHX6	ASAP1	0.05	0.04	1.24	0.215	0.735
AD	IN_LAMP5_RELN	ASAP1	0.07	0.04	1.75	0.0805	0.509
AD	IN_PVALB	ASAP1	0.04	0.03	1.70	0.0899	0.475
AD	IN_PVALB_CHC	ASAP1	-0.02	0.03	-0.74	0.458	0.832
AD	IN_SST	ASAP1	-0.01	0.03	-0.38	0.702	0.937
AD	IN_VIP	ASAP1	0.05	0.03	2.00	0.0451	0.241
AD	Micro	ASAP1	0.37	0.06	6.67	2.6e-11	5.51e-09
AD	OPC	ASAP1	0.02	0.03	0.62	0.533	0.84
AD	Oligo	ASAP1	0.05	0.04	1.34	0.179	0.4
AD	PC	ASAP1	0.01	0.07	0.21	0.831	0.988
AD	PVM	ASAP1	-0.07	0.09	-0.71	0.48	0.89
AD	SMC	ASAP1	0.08	0.20	0.41	0.68	0.995
AD	VLMC	ASAP1	-0.08	0.08	-0.99	0.324	0.651
AD	Astro	ASAP2	-0.07	0.04	-1.93	0.0542	0.164
AD	EN_L2_3_IT	ASAP2	-0.12	0.04	-3.19	0.00141	0.0261
AD	EN_L3_5_IT_1	ASAP2	-0.01	0.05	-0.18	0.86	0.945
AD	EN_L3_5_IT_2	ASAP2	-0.16	0.05	-3.59	0.000337	0.00727
AD	EN_L3_5_IT_3	ASAP2	-0.11	0.04	-2.89	0.00389	0.033
AD	EN_L5_6_NP	ASAP2	0.05	0.05	1.05	0.295	0.792
AD	EN_L5_ET	ASAP2	0.27	0.32	0.85	0.397	0.999
AD	EN_L6B	ASAP2	-0.08	0.06	-1.39	0.164	0.516
AD	EN_L6_CT	ASAP2	-0.29	0.06	-5.20	2.01e-07	3.61e-05
AD	EN_L6_IT_1	ASAP2	-0.07	0.06	-1.20	0.229	0.677
AD	EN_L6_IT_2	ASAP2	-0.08	0.07	-1.23	0.219	0.747
AD	Endo	ASAP2	-0.13	0.09	-1.44	0.15	0.681
AD	IN_ADARB2	ASAP2	-0.03	0.05	-0.68	0.495	0.819
AD	IN_LAMP5_LHX6	ASAP2	0.00	0.05	0.03	0.972	0.995
AD	IN_LAMP5_RELN	ASAP2	0.01	0.04	0.17	0.864	0.971
AD	IN_PVALB	ASAP2	0.00	0.04	0.08	0.934	0.985
AD	IN_PVALB_CHC	ASAP2	0.22	0.09	2.41	0.0161	0.219
AD	IN_SST	ASAP2	-0.02	0.05	-0.30	0.767	0.955
AD	IN_VIP	ASAP2	0.01	0.03	0.42	0.677	0.87
AD	Micro	ASAP2	0.05	0.08	0.57	0.568	0.807
AD	OPC	ASAP2	0.11	0.03	3.46	0.000546	0.0517
AD	Oligo	ASAP2	0.07	0.06	1.21	0.226	0.459
AD	PC	ASAP2	0.08	0.08	1.02	0.308	0.927
AD	SMC	ASAP2	0.04	0.21	0.19	0.847	0.995
AD	VLMC	ASAP2	-0.14	0.11	-1.34	0.18	0.505
AD	Astro	ASAP3	0.02	0.06	0.36	0.717	0.843
AD	EN_L2_3_IT	ASAP3	0.09	0.08	1.19	0.232	0.503
AD	EN_L3_5_IT_1	ASAP3	-0.06	0.08	-0.76	0.447	0.731
AD	EN_L3_5_IT_2	ASAP3	0.13	0.08	1.72	0.0857	0.305
AD	EN_L3_5_IT_3	ASAP3	-0.10	0.09	-1.10	0.27	0.516
AD	EN_L6_CT	ASAP3	0.38	0.40	0.96	0.337	0.694
AD	EN_L6_IT_1	ASAP3	0.25	0.09	2.60	0.00934	0.186
AD	EN_L6_IT_2	ASAP3	0.09	0.10	0.89	0.374	0.848
AD	IN_ADARB2	ASAP3	0.04	0.10	0.40	0.69	0.899
AD	IN_LAMP5_LHX6	ASAP3	0.38	0.11	3.35	0.000816	0.0644
AD	IN_LAMP5_RELN	ASAP3	0.08	0.09	0.91	0.363	0.802
AD	IN_PVALB	ASAP3	0.09	0.08	1.05	0.295	0.739
AD	IN_SST	ASAP3	0.01	0.09	0.09	0.924	0.986
AD	IN_VIP	ASAP3	0.01	0.06	0.23	0.817	0.93
AD	OPC	ASAP3	0.08	0.06	1.31	0.192	0.596
AD	Oligo	ASAP3	0.07	0.05	1.37	0.17	0.389
AD	VLMC	ASAP3	0.24	0.14	1.70	0.0895	0.372
AD	Astro	ASB1	-0.02	0.04	-0.50	0.621	0.777
AD	EN_L2_3_IT	ASB1	-0.05	0.04	-1.20	0.229	0.5
AD	EN_L3_5_IT_1	ASB1	-0.07	0.07	-1.06	0.288	0.595
AD	EN_L3_5_IT_2	ASB1	-0.01	0.05	-0.31	0.758	0.905
AD	EN_L3_5_IT_3	ASB1	-0.09	0.05	-1.75	0.081	0.251
AD	EN_L5_6_NP	ASB1	-0.18	0.34	-0.54	0.592	0.921
AD	EN_L6B	ASB1	-0.05	0.09	-0.53	0.599	0.852
AD	EN_L6_CT	ASB1	-0.03	0.08	-0.33	0.742	0.925
AD	EN_L6_IT_1	ASB1	-0.06	0.07	-0.82	0.41	0.803
AD	EN_L6_IT_2	ASB1	0.01	0.10	0.13	0.893	0.987
AD	IN_ADARB2	ASB1	-0.16	0.08	-2.01	0.0447	0.34
AD	IN_LAMP5_LHX6	ASB1	0.09	0.09	0.98	0.329	0.807
AD	IN_LAMP5_RELN	ASB1	-0.00	0.08	-0.04	0.968	0.994
AD	IN_PVALB	ASB1	-0.06	0.06	-0.97	0.333	0.766
AD	IN_SST	ASB1	-0.04	0.07	-0.58	0.565	0.893
AD	IN_VIP	ASB1	-0.06	0.05	-1.09	0.276	0.595
AD	Micro	ASB1	0.16	0.06	2.60	0.00932	0.0713
AD	OPC	ASB1	0.03	0.06	0.50	0.617	0.877
AD	Oligo	ASB1	-0.01	0.03	-0.20	0.839	0.926
AD	Astro	ASB13	0.07	0.05	1.46	0.145	0.317
AD	EN_L2_3_IT	ASB13	-0.07	0.05	-1.37	0.17	0.425
AD	EN_L3_5_IT_1	ASB13	-0.20	0.09	-2.17	0.0297	0.181
AD	EN_L3_5_IT_2	ASB13	-0.15	0.06	-2.39	0.0171	0.116
AD	EN_L3_5_IT_3	ASB13	-0.13	0.06	-1.99	0.0464	0.176
AD	EN_L5_6_NP	ASB13	-0.08	0.31	-0.24	0.808	0.969
AD	EN_L6B	ASB13	-0.08	0.38	-0.20	0.838	0.948
AD	EN_L6_CT	ASB13	-0.15	0.09	-1.68	0.092	0.384
AD	EN_L6_IT_1	ASB13	-0.05	0.09	-0.54	0.592	0.887
AD	EN_L6_IT_2	ASB13	0.04	0.11	0.37	0.709	0.95
AD	IN_ADARB2	ASB13	0.02	0.09	0.22	0.827	0.947
AD	IN_LAMP5_RELN	ASB13	-0.12	0.09	-1.31	0.191	0.668
AD	IN_PVALB	ASB13	-0.02	0.05	-0.52	0.601	0.898
AD	IN_PVALB_CHC	ASB13	0.16	0.40	0.39	0.693	0.928
AD	IN_SST	ASB13	-0.16	0.06	-2.42	0.0153	0.264
AD	IN_VIP	ASB13	-0.03	0.06	-0.57	0.567	0.813
AD	Micro	ASB13	-0.04	0.07	-0.50	0.616	0.838
AD	OPC	ASB13	-0.14	0.05	-2.62	0.00883	0.179
AD	Oligo	ASB13	-0.05	0.04	-1.41	0.16	0.374
AD	Astro	ASB14	-0.05	0.08	-0.61	0.54	0.718
AD	EN_L2_3_IT	ASB14	-0.04	0.09	-0.47	0.635	0.825
AD	EN_L3_5_IT_1	ASB14	0.01	0.09	0.05	0.956	0.984
AD	EN_L3_5_IT_2	ASB14	-0.00	0.09	-0.04	0.972	0.989
AD	EN_L3_5_IT_3	ASB14	-0.07	0.09	-0.78	0.435	0.671
AD	EN_L5_6_NP	ASB14	0.07	0.10	0.65	0.514	0.893
AD	EN_L6B	ASB14	0.09	0.11	0.80	0.421	0.756
AD	EN_L6_CT	ASB14	0.12	0.12	1.03	0.304	0.668
AD	EN_L6_IT_1	ASB14	0.02	0.11	0.20	0.844	0.966
AD	EN_L6_IT_2	ASB14	-0.01	0.12	-0.08	0.939	0.991
AD	IN_ADARB2	ASB14	0.03	0.11	0.30	0.761	0.921
AD	IN_LAMP5_RELN	ASB14	0.02	0.10	0.15	0.88	0.974
AD	IN_PVALB	ASB14	-0.13	0.08	-1.51	0.13	0.544
AD	IN_SST	ASB14	-0.13	0.10	-1.24	0.215	0.704
AD	IN_VIP	ASB14	-0.07	0.09	-0.86	0.391	0.697
AD	Micro	ASB14	0.06	0.11	0.53	0.599	0.828
AD	OPC	ASB14	-0.05	0.08	-0.66	0.506	0.827
AD	Oligo	ASB14	-0.12	0.07	-1.73	0.0838	0.251
AD	EN_L2_3_IT	ASB15	0.09	0.11	0.81	0.417	0.679
AD	Oligo	ASB15	0.07	0.09	0.85	0.395	0.636
AD	Astro	ASB16	0.14	0.07	2.01	0.0444	0.144
AD	EN_L2_3_IT	ASB16	-0.00	0.07	-0.06	0.955	0.981
AD	EN_L3_5_IT_2	ASB16	-0.02	0.10	-0.19	0.848	0.944
AD	EN_L3_5_IT_3	ASB16	-0.04	0.08	-0.47	0.64	0.817
AD	EN_L6_IT_1	ASB16	0.59	0.38	1.54	0.124	0.558
AD	IN_PVALB	ASB16	-0.01	0.07	-0.16	0.876	0.973
AD	IN_VIP	ASB16	0.00	0.07	0.04	0.967	0.988
AD	OPC	ASB16	-0.03	0.09	-0.29	0.772	0.933
AD	Oligo	ASB16	0.01	0.06	0.21	0.834	0.924
AD	EN_L2_3_IT	ASB17	0.29	0.13	2.23	0.0255	0.141
AD	EN_L3_5_IT_3	ASB17	-0.32	0.54	-0.59	0.554	0.761
AD	EN_L2_3_IT	ASB18	-0.24	0.11	-2.16	0.0307	0.156
AD	EN_L3_5_IT_2	ASB18	0.97	0.62	1.57	0.117	0.363
AD	EN_L3_5_IT_3	ASB18	-0.54	0.14	-3.87	0.000111	0.00239
AD	OPC	ASB18	-0.31	0.15	-2.09	0.0365	0.323
AD	Oligo	ASB18	-0.35	0.14	-2.54	0.0111	0.0692
AD	EN_L2_3_IT	ASB2	-0.03	0.09	-0.37	0.71	0.868
AD	EN_L3_5_IT_1	ASB2	-0.25	0.08	-3.07	0.00211	0.0378
AD	EN_L3_5_IT_2	ASB2	-0.20	0.12	-1.69	0.0918	0.318
AD	EN_L3_5_IT_3	ASB2	-0.20	0.12	-1.62	0.104	0.293
AD	Adaptive	ASB3	0.01	0.13	0.10	0.921	0.992
AD	Astro	ASB3	0.02	0.04	0.55	0.585	0.751
AD	EN_L2_3_IT	ASB3	0.03	0.02	1.34	0.179	0.436
AD	EN_L3_5_IT_1	ASB3	0.07	0.03	2.57	0.0101	0.0955
AD	EN_L3_5_IT_2	ASB3	0.06	0.02	2.51	0.0121	0.0934
AD	EN_L3_5_IT_3	ASB3	0.08	0.02	3.52	0.000436	0.00694
AD	EN_L5_6_NP	ASB3	0.04	0.03	1.47	0.14	0.671
AD	EN_L5_ET	ASB3	-0.11	0.20	-0.55	0.584	0.999
AD	EN_L6B	ASB3	0.06	0.03	1.71	0.0881	0.391
AD	EN_L6_CT	ASB3	-0.01	0.03	-0.22	0.827	0.955
AD	EN_L6_IT_1	ASB3	0.01	0.03	0.18	0.86	0.97
AD	EN_L6_IT_2	ASB3	0.05	0.04	1.24	0.215	0.745
AD	Endo	ASB3	-0.03	0.07	-0.49	0.627	0.948
AD	IN_ADARB2	ASB3	0.02	0.03	0.62	0.533	0.836
AD	IN_LAMP5_LHX6	ASB3	0.02	0.03	0.79	0.432	0.864
AD	IN_LAMP5_RELN	ASB3	0.02	0.02	0.91	0.364	0.802
AD	IN_PVALB	ASB3	-0.00	0.02	-0.08	0.94	0.986
AD	IN_PVALB_CHC	ASB3	-0.01	0.03	-0.21	0.833	0.962
AD	IN_SST	ASB3	0.03	0.02	1.21	0.225	0.713
AD	IN_VIP	ASB3	0.02	0.02	1.01	0.314	0.634
AD	Micro	ASB3	0.03	0.03	0.96	0.336	0.626
AD	OPC	ASB3	-0.00	0.02	-0.23	0.819	0.948
AD	Oligo	ASB3	0.04	0.03	1.48	0.14	0.346
AD	PC	ASB3	-0.05	0.07	-0.62	0.536	0.963
AD	PVM	ASB3	0.14	0.10	1.38	0.166	0.764
AD	SMC	ASB3	-1.01	0.71	-1.42	0.156	0.995
AD	VLMC	ASB3	0.00	0.07	0.03	0.977	0.992
AD	Astro	ASB4	-0.18	0.09	-1.85	0.0641	0.184
AD	Oligo	ASB4	0.21	0.08	2.64	0.00841	0.0576
AD	EN_L2_3_IT	ASB5	0.02	0.10	0.17	0.865	0.941
AD	EN_L3_5_IT_3	ASB5	0.05	0.12	0.46	0.646	0.821
AD	OPC	ASB5	-0.09	0.13	-0.66	0.507	0.827
AD	Astro	ASB6	-0.06	0.05	-1.16	0.248	0.447
AD	EN_L2_3_IT	ASB6	0.08	0.04	1.71	0.0866	0.292
AD	EN_L3_5_IT_1	ASB6	0.18	0.08	2.15	0.0319	0.189
AD	EN_L3_5_IT_2	ASB6	-0.03	0.07	-0.52	0.606	0.82
AD	EN_L3_5_IT_3	ASB6	0.04	0.06	0.69	0.493	0.716
AD	EN_L6B	ASB6	0.42	0.45	0.93	0.352	0.707
AD	EN_L6_CT	ASB6	-0.08	0.27	-0.31	0.76	0.932
AD	EN_L6_IT_1	ASB6	0.00	0.09	0.03	0.979	0.998
AD	IN_ADARB2	ASB6	0.05	0.09	0.51	0.609	0.872
AD	IN_LAMP5_RELN	ASB6	0.09	0.10	0.88	0.377	0.809
AD	IN_PVALB	ASB6	-0.02	0.07	-0.29	0.771	0.946
AD	IN_SST	ASB6	0.08	0.08	1.01	0.313	0.786
AD	IN_VIP	ASB6	-0.04	0.06	-0.60	0.548	0.801
AD	Micro	ASB6	0.12	0.08	1.43	0.151	0.411
AD	OPC	ASB6	-0.14	0.06	-2.12	0.0339	0.313
AD	Oligo	ASB6	0.00	0.04	0.10	0.922	0.968
AD	Astro	ASB7	0.07	0.04	1.79	0.0727	0.201
AD	EN_L2_3_IT	ASB7	0.02	0.03	0.61	0.543	0.772
AD	EN_L3_5_IT_1	ASB7	0.01	0.05	0.12	0.908	0.964
AD	EN_L3_5_IT_2	ASB7	-0.03	0.04	-0.78	0.438	0.708
AD	EN_L3_5_IT_3	ASB7	0.06	0.04	1.57	0.117	0.314
AD	EN_L5_6_NP	ASB7	-0.16	0.08	-1.98	0.0472	0.493
AD	EN_L5_ET	ASB7	-0.64	0.48	-1.33	0.183	0.999
AD	EN_L6B	ASB7	0.08	0.07	1.06	0.288	0.652
AD	EN_L6_CT	ASB7	-0.04	0.06	-0.69	0.488	0.799
AD	EN_L6_IT_1	ASB7	0.05	0.06	0.73	0.466	0.831
AD	EN_L6_IT_2	ASB7	-0.05	0.07	-0.73	0.468	0.887
AD	Endo	ASB7	1.13	0.31	3.68	0.000235	0.047
AD	IN_ADARB2	ASB7	0.01	0.07	0.08	0.938	0.985
AD	IN_LAMP5_LHX6	ASB7	0.08	0.08	0.92	0.358	0.825
AD	IN_LAMP5_RELN	ASB7	0.02	0.07	0.27	0.784	0.951
AD	IN_PVALB	ASB7	0.05	0.05	1.09	0.275	0.721
AD	IN_PVALB_CHC	ASB7	0.01	0.09	0.06	0.954	0.99
AD	IN_SST	ASB7	0.05	0.06	0.88	0.38	0.818
AD	IN_VIP	ASB7	0.05	0.05	1.05	0.295	0.616
AD	Micro	ASB7	0.10	0.05	2.09	0.037	0.178
AD	OPC	ASB7	0.01	0.04	0.20	0.843	0.957
AD	Oligo	ASB7	0.04	0.03	1.50	0.134	0.337
AD	Astro	ASB8	-0.08	0.04	-2.29	0.0222	0.09
AD	EN_L2_3_IT	ASB8	-0.06	0.03	-1.86	0.0627	0.239
AD	EN_L3_5_IT_1	ASB8	-0.02	0.06	-0.43	0.669	0.861
AD	EN_L3_5_IT_2	ASB8	0.03	0.04	0.84	0.399	0.677
AD	EN_L3_5_IT_3	ASB8	0.01	0.04	0.28	0.78	0.898
AD	EN_L5_6_NP	ASB8	0.03	0.07	0.37	0.712	0.953
AD	EN_L6B	ASB8	-0.07	0.08	-0.90	0.368	0.718
AD	EN_L6_CT	ASB8	0.02	0.07	0.25	0.802	0.946
AD	EN_L6_IT_1	ASB8	-0.07	0.07	-0.98	0.327	0.756
AD	EN_L6_IT_2	ASB8	0.15	0.09	1.76	0.0781	0.575
AD	IN_ADARB2	ASB8	0.02	0.06	0.32	0.749	0.918
AD	IN_LAMP5_LHX6	ASB8	-0.10	0.08	-1.23	0.219	0.736
AD	IN_LAMP5_RELN	ASB8	-0.00	0.06	-0.05	0.958	0.992
AD	IN_PVALB	ASB8	-0.10	0.04	-2.31	0.021	0.247
AD	IN_PVALB_CHC	ASB8	-0.13	0.08	-1.73	0.0831	0.454
AD	IN_SST	ASB8	-0.04	0.05	-0.73	0.464	0.86
AD	IN_VIP	ASB8	-0.03	0.04	-0.90	0.368	0.68
AD	Micro	ASB8	-0.05	0.06	-0.79	0.43	0.712
AD	OPC	ASB8	-0.02	0.04	-0.58	0.559	0.851
AD	Oligo	ASB8	-0.05	0.03	-1.61	0.108	0.295
AD	IN_VIP	ASB9	-0.05	0.12	-0.41	0.681	0.872
AD	Astro	ASCC1	0.08	0.03	2.53	0.0114	0.0571
AD	EN_L2_3_IT	ASCC1	-0.00	0.03	-0.17	0.869	0.942
AD	EN_L3_5_IT_1	ASCC1	-0.05	0.04	-1.32	0.188	0.482
AD	EN_L3_5_IT_2	ASCC1	-0.04	0.04	-1.00	0.316	0.606
AD	EN_L3_5_IT_3	ASCC1	-0.04	0.03	-1.30	0.195	0.429
AD	EN_L5_6_NP	ASCC1	-0.05	0.06	-0.90	0.368	0.833
AD	EN_L5_ET	ASCC1	-0.33	0.40	-0.84	0.403	0.999
AD	EN_L6B	ASCC1	-0.04	0.06	-0.69	0.49	0.797
AD	EN_L6_CT	ASCC1	-0.04	0.05	-0.74	0.459	0.779
AD	EN_L6_IT_1	ASCC1	-0.09	0.05	-1.84	0.0665	0.442
AD	EN_L6_IT_2	ASCC1	-0.08	0.06	-1.22	0.222	0.747
AD	Endo	ASCC1	-0.09	0.09	-1.04	0.299	0.809
AD	IN_ADARB2	ASCC1	-0.01	0.05	-0.23	0.821	0.946
AD	IN_LAMP5_LHX6	ASCC1	0.05	0.05	1.00	0.318	0.799
AD	IN_LAMP5_RELN	ASCC1	0.02	0.04	0.61	0.545	0.88
AD	IN_PVALB	ASCC1	-0.01	0.03	-0.29	0.771	0.946
AD	IN_PVALB_CHC	ASCC1	0.06	0.05	1.14	0.254	0.699
AD	IN_SST	ASCC1	-0.01	0.04	-0.22	0.827	0.967
AD	IN_VIP	ASCC1	0.01	0.03	0.37	0.708	0.884
AD	Micro	ASCC1	0.11	0.04	2.61	0.00894	0.0689
AD	OPC	ASCC1	0.04	0.03	1.23	0.217	0.626
AD	Oligo	ASCC1	-0.00	0.02	-0.00	0.998	0.999
AD	PC	ASCC1	0.08	0.10	0.79	0.427	0.939
AD	PVM	ASCC1	0.18	0.12	1.47	0.143	0.759
AD	VLMC	ASCC1	-0.03	0.10	-0.30	0.764	0.919
AD	Astro	ASCC2	-0.11	0.04	-2.61	0.00913	0.0488
AD	EN_L2_3_IT	ASCC2	-0.04	0.03	-1.09	0.274	0.548
AD	EN_L3_5_IT_1	ASCC2	-0.08	0.06	-1.31	0.19	0.485
AD	EN_L3_5_IT_2	ASCC2	-0.07	0.05	-1.49	0.136	0.394
AD	EN_L3_5_IT_3	ASCC2	-0.05	0.05	-1.09	0.274	0.52
AD	EN_L5_6_NP	ASCC2	-0.04	0.08	-0.57	0.566	0.913
AD	EN_L6B	ASCC2	-0.06	0.07	-0.75	0.452	0.776
AD	EN_L6_CT	ASCC2	-0.05	0.06	-0.84	0.401	0.737
AD	EN_L6_IT_1	ASCC2	-0.07	0.06	-1.18	0.239	0.686
AD	EN_L6_IT_2	ASCC2	-0.10	0.07	-1.36	0.173	0.706
AD	Endo	ASCC2	-0.00	0.34	-0.01	0.996	0.999
AD	IN_ADARB2	ASCC2	-0.11	0.06	-1.77	0.0772	0.415
AD	IN_LAMP5_LHX6	ASCC2	-0.01	0.07	-0.13	0.9	0.987
AD	IN_LAMP5_RELN	ASCC2	-0.04	0.06	-0.68	0.494	0.859
AD	IN_PVALB	ASCC2	0.00	0.05	0.11	0.914	0.98
AD	IN_PVALB_CHC	ASCC2	0.02	0.09	0.19	0.852	0.968
AD	IN_SST	ASCC2	-0.06	0.06	-0.94	0.346	0.8
AD	IN_VIP	ASCC2	-0.03	0.04	-0.71	0.475	0.755
AD	Micro	ASCC2	-0.09	0.05	-1.91	0.0563	0.229
AD	OPC	ASCC2	-0.06	0.04	-1.49	0.137	0.526
AD	Oligo	ASCC2	-0.05	0.03	-1.39	0.164	0.38
AD	Adaptive	ASCC3	-0.09	0.11	-0.81	0.419	0.92
AD	Astro	ASCC3	0.14	0.03	3.99	6.5e-05	0.00131
AD	EN_L2_3_IT	ASCC3	0.05	0.02	2.20	0.0278	0.148
AD	EN_L3_5_IT_1	ASCC3	0.00	0.03	0.15	0.882	0.953
AD	EN_L3_5_IT_2	ASCC3	-0.02	0.02	-0.84	0.4	0.677
AD	EN_L3_5_IT_3	ASCC3	0.02	0.03	0.59	0.554	0.761
AD	EN_L5_6_NP	ASCC3	-0.06	0.04	-1.41	0.158	0.685
AD	EN_L5_ET	ASCC3	-0.10	0.30	-0.34	0.737	0.999
AD	EN_L6B	ASCC3	0.03	0.04	0.71	0.48	0.793
AD	EN_L6_CT	ASCC3	-0.06	0.03	-1.68	0.0934	0.385
AD	EN_L6_IT_1	ASCC3	0.02	0.03	0.52	0.602	0.891
AD	EN_L6_IT_2	ASCC3	0.04	0.04	0.96	0.336	0.828
AD	Endo	ASCC3	0.07	0.06	1.10	0.271	0.794
AD	IN_ADARB2	ASCC3	0.03	0.03	0.77	0.441	0.793
AD	IN_LAMP5_LHX6	ASCC3	0.09	0.04	2.45	0.0142	0.272
AD	IN_LAMP5_RELN	ASCC3	0.05	0.03	1.67	0.0954	0.541
AD	IN_PVALB	ASCC3	0.03	0.02	1.02	0.305	0.749
AD	IN_PVALB_CHC	ASCC3	0.08	0.04	2.14	0.0325	0.303
AD	IN_SST	ASCC3	0.03	0.03	1.20	0.229	0.716
AD	IN_VIP	ASCC3	0.00	0.02	0.14	0.889	0.96
AD	Micro	ASCC3	0.08	0.04	2.17	0.0303	0.155
AD	OPC	ASCC3	0.10	0.03	3.38	0.00072	0.0599
AD	Oligo	ASCC3	0.01	0.02	0.50	0.618	0.806
AD	PC	ASCC3	0.04	0.08	0.47	0.642	0.981
AD	PVM	ASCC3	-0.03	0.10	-0.31	0.754	0.954
AD	SMC	ASCC3	0.41	0.16	2.51	0.0121	0.923
AD	VLMC	ASCC3	0.15	0.08	1.91	0.0562	0.307
AD	Astro	ASCL1	0.22	0.10	2.19	0.0284	0.106
AD	EN_L2_3_IT	ASCL1	-0.07	0.11	-0.64	0.522	0.757
AD	EN_L3_5_IT_3	ASCL1	-0.32	0.10	-3.17	0.00155	0.0171
AD	IN_LAMP5_RELN	ASCL1	-0.27	0.11	-2.45	0.0141	0.226
AD	OPC	ASCL1	0.16	0.05	3.16	0.00157	0.0887
AD	Oligo	ASCL1	-0.01	0.08	-0.14	0.889	0.952
AD	EN_L2_3_IT	ASCL5	0.01	0.10	0.10	0.921	0.966
AD	Astro	ASF1A	-0.06	0.05	-1.23	0.217	0.41
AD	EN_L2_3_IT	ASF1A	0.20	0.05	4.13	3.65e-05	0.0026
AD	EN_L3_5_IT_1	ASF1A	0.15	0.09	1.71	0.0874	0.325
AD	EN_L3_5_IT_2	ASF1A	0.09	0.06	1.38	0.169	0.445
AD	EN_L3_5_IT_3	ASF1A	0.11	0.06	1.93	0.0536	0.194
AD	EN_L6B	ASF1A	0.13	0.42	0.30	0.764	0.918
AD	EN_L6_CT	ASF1A	0.07	0.31	0.24	0.811	0.949
AD	EN_L6_IT_1	ASF1A	0.10	0.10	0.98	0.328	0.756
AD	IN_ADARB2	ASF1A	0.11	0.09	1.14	0.254	0.665
AD	IN_LAMP5_RELN	ASF1A	0.08	0.10	0.82	0.411	0.828
AD	IN_PVALB	ASF1A	0.10	0.08	1.28	0.199	0.644
AD	IN_SST	ASF1A	-0.04	0.08	-0.49	0.626	0.913
AD	IN_VIP	ASF1A	0.12	0.06	2.13	0.0331	0.204
AD	Micro	ASF1A	0.10	0.08	1.27	0.203	0.481
AD	OPC	ASF1A	0.04	0.05	0.85	0.394	0.766
AD	Oligo	ASF1A	0.04	0.03	1.44	0.15	0.36
AD	EN_L2_3_IT	ASF1B	-0.22	0.10	-2.10	0.0355	0.169
AD	Oligo	ASF1B	0.07	0.06	1.09	0.277	0.519
AD	Astro	ASGR1	-0.03	0.08	-0.42	0.674	0.814
AD	EN_L2_3_IT	ASGR1	-0.05	0.07	-0.69	0.49	0.734
AD	EN_L3_5_IT_2	ASGR1	0.08	0.09	0.91	0.362	0.649
AD	EN_L3_5_IT_3	ASGR1	-0.09	0.31	-0.30	0.761	0.887
AD	IN_PVALB	ASGR1	-0.13	0.07	-1.96	0.0505	0.38
AD	IN_VIP	ASGR1	-0.06	0.09	-0.72	0.471	0.753
AD	EN_L2_3_IT	ASGR2	-0.26	0.11	-2.33	0.0199	0.121
AD	Adaptive	ASH1L	0.02	0.10	0.24	0.808	0.984
AD	Astro	ASH1L	0.00	0.02	0.00	0.999	1
AD	EN_L2_3_IT	ASH1L	0.05	0.02	2.74	0.00623	0.0619
AD	EN_L3_5_IT_1	ASH1L	0.08	0.02	3.34	0.00083	0.0205
AD	EN_L3_5_IT_2	ASH1L	0.03	0.02	1.30	0.193	0.474
AD	EN_L3_5_IT_3	ASH1L	0.06	0.02	2.78	0.00546	0.0418
AD	EN_L5_6_NP	ASH1L	0.04	0.03	1.31	0.19	0.713
AD	EN_L5_ET	ASH1L	-0.14	0.24	-0.59	0.552	0.999
AD	EN_L6B	ASH1L	0.01	0.03	0.25	0.802	0.932
AD	EN_L6_CT	ASH1L	0.00	0.03	0.14	0.885	0.972
AD	EN_L6_IT_1	ASH1L	0.01	0.03	0.39	0.698	0.924
AD	EN_L6_IT_2	ASH1L	0.03	0.03	1.00	0.317	0.816
AD	Endo	ASH1L	-0.07	0.05	-1.35	0.178	0.714
AD	IN_ADARB2	ASH1L	0.02	0.02	0.78	0.433	0.788
AD	IN_LAMP5_LHX6	ASH1L	0.05	0.03	1.85	0.0648	0.504
AD	IN_LAMP5_RELN	ASH1L	0.06	0.02	2.47	0.0136	0.221
AD	IN_PVALB	ASH1L	0.04	0.02	1.60	0.11	0.511
AD	IN_PVALB_CHC	ASH1L	0.07	0.03	2.14	0.0323	0.303
AD	IN_SST	ASH1L	0.04	0.02	1.70	0.0883	0.54
AD	IN_VIP	ASH1L	0.06	0.02	3.39	0.000701	0.0225
AD	Micro	ASH1L	-0.02	0.03	-0.73	0.463	0.736
AD	OPC	ASH1L	0.01	0.02	0.46	0.646	0.888
AD	Oligo	ASH1L	0.01	0.02	0.45	0.65	0.827
AD	PC	ASH1L	0.01	0.05	0.23	0.821	0.988
AD	PVM	ASH1L	0.12	0.07	1.71	0.0865	0.709
AD	SMC	ASH1L	-0.06	0.13	-0.48	0.628	0.995
AD	VLMC	ASH1L	0.12	0.05	2.44	0.0147	0.189
AD	Astro	ASH2L	-0.07	0.03	-2.06	0.0393	0.132
AD	EN_L2_3_IT	ASH2L	-0.05	0.03	-1.66	0.0962	0.311
AD	EN_L3_5_IT_1	ASH2L	0.03	0.05	0.68	0.494	0.766
AD	EN_L3_5_IT_2	ASH2L	-0.02	0.03	-0.69	0.493	0.749
AD	EN_L3_5_IT_3	ASH2L	-0.01	0.03	-0.25	0.805	0.911
AD	EN_L5_6_NP	ASH2L	-0.07	0.07	-1.01	0.312	0.804
AD	EN_L5_ET	ASH2L	0.01	0.42	0.03	0.978	0.999
AD	EN_L6B	ASH2L	-0.08	0.06	-1.33	0.185	0.546
AD	EN_L6_CT	ASH2L	-0.02	0.05	-0.42	0.673	0.893
AD	EN_L6_IT_1	ASH2L	-0.03	0.05	-0.62	0.536	0.867
AD	EN_L6_IT_2	ASH2L	-0.13	0.07	-1.93	0.0536	0.531
AD	Endo	ASH2L	-0.18	0.29	-0.63	0.53	0.912
AD	IN_ADARB2	ASH2L	0.01	0.05	0.17	0.869	0.963
AD	IN_LAMP5_LHX6	ASH2L	0.02	0.06	0.33	0.741	0.959
AD	IN_LAMP5_RELN	ASH2L	-0.03	0.05	-0.64	0.522	0.874
AD	IN_PVALB	ASH2L	-0.07	0.04	-1.76	0.0777	0.447
AD	IN_PVALB_CHC	ASH2L	0.02	0.07	0.21	0.835	0.962
AD	IN_SST	ASH2L	-0.03	0.04	-0.64	0.525	0.88
AD	IN_VIP	ASH2L	-0.04	0.03	-1.28	0.202	0.511
AD	Micro	ASH2L	-0.01	0.05	-0.15	0.885	0.961
AD	OPC	ASH2L	-0.03	0.04	-0.84	0.399	0.77
AD	Oligo	ASH2L	-0.02	0.03	-0.74	0.459	0.692
AD	PC	ASH2L	0.37	0.31	1.19	0.233	0.904
AD	Astro	ASIC1	-0.05	0.08	-0.59	0.555	0.73
AD	EN_L2_3_IT	ASIC1	0.10	0.04	2.65	0.00817	0.0729
AD	EN_L3_5_IT_1	ASIC1	0.21	0.06	3.34	0.00084	0.0206
AD	EN_L3_5_IT_2	ASIC1	0.06	0.05	1.14	0.255	0.546
AD	EN_L3_5_IT_3	ASIC1	0.08	0.05	1.63	0.104	0.292
AD	EN_L5_6_NP	ASIC1	0.26	0.09	2.94	0.00331	0.186
AD	EN_L6B	ASIC1	0.21	0.09	2.33	0.02	0.192
AD	EN_L6_CT	ASIC1	0.00	0.08	0.03	0.977	0.994
AD	EN_L6_IT_1	ASIC1	0.08	0.09	0.96	0.339	0.761
AD	EN_L6_IT_2	ASIC1	0.55	0.39	1.41	0.158	0.691
AD	IN_ADARB2	ASIC1	0.08	0.06	1.49	0.137	0.528
AD	IN_LAMP5_LHX6	ASIC1	0.01	0.08	0.12	0.908	0.987
AD	IN_LAMP5_RELN	ASIC1	0.11	0.06	1.70	0.0888	0.527
AD	IN_PVALB	ASIC1	0.02	0.06	0.33	0.744	0.94
AD	IN_PVALB_CHC	ASIC1	0.11	0.08	1.37	0.172	0.616
AD	IN_SST	ASIC1	0.12	0.05	2.28	0.0224	0.313
AD	IN_VIP	ASIC1	0.02	0.03	0.48	0.631	0.848
AD	OPC	ASIC1	-0.08	0.04	-2.03	0.0427	0.345
AD	Oligo	ASIC1	0.07	0.05	1.42	0.157	0.371
AD	Astro	ASIC2	-0.12	0.07	-1.74	0.0821	0.218
AD	EN_L2_3_IT	ASIC2	-0.23	0.04	-5.66	1.5e-08	9.87e-06
AD	EN_L3_5_IT_1	ASIC2	-0.15	0.06	-2.70	0.00693	0.0759
AD	EN_L3_5_IT_2	ASIC2	-0.14	0.04	-3.06	0.00219	0.0289
AD	EN_L3_5_IT_3	ASIC2	-0.11	0.05	-2.38	0.0175	0.093
AD	EN_L5_6_NP	ASIC2	-0.16	0.04	-3.86	0.000112	0.0446
AD	EN_L5_ET	ASIC2	-0.10	0.23	-0.42	0.672	0.999
AD	EN_L6B	ASIC2	-0.07	0.08	-0.91	0.364	0.714
AD	EN_L6_CT	ASIC2	-0.18	0.04	-4.28	1.91e-05	0.00139
AD	EN_L6_IT_1	ASIC2	-0.20	0.06	-3.40	0.000666	0.0409
AD	EN_L6_IT_2	ASIC2	-0.28	0.07	-4.26	2.05e-05	0.0195
AD	Endo	ASIC2	-0.16	0.33	-0.48	0.629	0.949
AD	IN_ADARB2	ASIC2	-0.05	0.05	-0.99	0.323	0.718
AD	IN_LAMP5_LHX6	ASIC2	0.04	0.12	0.35	0.726	0.954
AD	IN_LAMP5_RELN	ASIC2	-0.04	0.09	-0.40	0.691	0.928
AD	IN_PVALB	ASIC2	0.06	0.03	1.75	0.0795	0.451
AD	IN_PVALB_CHC	ASIC2	0.02	0.11	0.22	0.829	0.961
AD	IN_SST	ASIC2	0.12	0.05	2.24	0.0251	0.329
AD	IN_VIP	ASIC2	-0.04	0.04	-1.09	0.274	0.593
AD	Micro	ASIC2	-0.02	0.08	-0.27	0.784	0.916
AD	OPC	ASIC2	0.03	0.03	1.02	0.31	0.705
AD	Oligo	ASIC2	-0.03	0.06	-0.45	0.656	0.829
AD	PC	ASIC2	-0.22	0.37	-0.60	0.55	0.967
AD	Astro	ASIC3	0.03	0.08	0.34	0.731	0.852
AD	EN_L2_3_IT	ASIC3	-0.14	0.06	-2.17	0.0299	0.154
AD	EN_L3_5_IT_1	ASIC3	-0.06	0.09	-0.67	0.501	0.77
AD	EN_L3_5_IT_2	ASIC3	-0.07	0.07	-0.99	0.321	0.611
AD	EN_L3_5_IT_3	ASIC3	-0.09	0.07	-1.31	0.192	0.424
AD	EN_L6_CT	ASIC3	0.84	0.36	2.33	0.02	0.164
AD	EN_L6_IT_1	ASIC3	0.14	0.38	0.37	0.712	0.93
AD	IN_ADARB2	ASIC3	-0.34	0.39	-0.87	0.386	0.762
AD	IN_LAMP5_RELN	ASIC3	-0.20	0.10	-2.01	0.0441	0.389
AD	IN_PVALB	ASIC3	-0.02	0.07	-0.31	0.759	0.943
AD	IN_SST	ASIC3	-0.10	0.08	-1.29	0.198	0.693
AD	IN_VIP	ASIC3	-0.05	0.07	-0.66	0.506	0.775
AD	Oligo	ASIC3	-0.04	0.04	-0.91	0.362	0.606
AD	Astro	ASIC4	0.18	0.30	0.58	0.56	0.733
AD	EN_L2_3_IT	ASIC4	0.03	0.10	0.27	0.788	0.905
AD	EN_L3_5_IT_2	ASIC4	0.25	0.10	2.43	0.0151	0.107
AD	IN_ADARB2	ASIC4	0.15	0.07	2.12	0.0339	0.303
AD	IN_VIP	ASIC4	-0.02	0.04	-0.48	0.633	0.848
AD	OPC	ASIC4	-0.01	0.03	-0.16	0.875	0.966
AD	Oligo	ASIC4	-0.04	0.08	-0.50	0.614	0.803
AD	EN_L3_5_IT_2	ASIC5	-0.16	0.12	-1.31	0.19	0.471
AD	EN_L3_5_IT_3	ASIC5	-0.22	0.12	-1.78	0.0745	0.239
AD	Astro	ASIP	0.01	0.07	0.11	0.909	0.955
AD	EN_L2_3_IT	ASIP	-0.05	0.07	-0.79	0.429	0.688
AD	EN_L3_5_IT_1	ASIP	-0.11	0.09	-1.14	0.255	0.56
AD	EN_L3_5_IT_2	ASIP	-0.03	0.08	-0.40	0.69	0.867
AD	EN_L3_5_IT_3	ASIP	0.01	0.08	0.18	0.857	0.934
AD	EN_L5_6_NP	ASIP	0.39	0.39	0.99	0.321	0.81
AD	EN_L6B	ASIP	-0.04	0.41	-0.11	0.912	0.976
AD	EN_L6_CT	ASIP	0.23	0.34	0.68	0.494	0.803
AD	EN_L6_IT_1	ASIP	-0.27	0.34	-0.79	0.43	0.818
AD	IN_PVALB	ASIP	-0.16	0.08	-1.90	0.0572	0.397
AD	IN_VIP	ASIP	-0.14	0.08	-1.80	0.0715	0.305
AD	OPC	ASIP	-0.07	0.09	-0.79	0.43	0.785
AD	Oligo	ASIP	0.05	0.06	0.88	0.379	0.622
AD	Astro	ASL	0.02	0.06	0.35	0.729	0.851
AD	EN_L2_3_IT	ASL	-0.13	0.06	-2.14	0.0325	0.161
AD	EN_L3_5_IT_1	ASL	0.58	0.33	1.77	0.0766	0.302
AD	EN_L3_5_IT_2	ASL	-0.15	0.08	-1.79	0.0733	0.28
AD	EN_L3_5_IT_3	ASL	-0.12	0.08	-1.48	0.138	0.347
AD	EN_L6_IT_1	ASL	-0.17	0.09	-1.84	0.0662	0.442
AD	IN_PVALB	ASL	-0.04	0.07	-0.57	0.568	0.886
AD	IN_SST	ASL	0.05	0.09	0.53	0.599	0.904
AD	IN_VIP	ASL	-0.07	0.07	-0.96	0.335	0.653
AD	Micro	ASL	0.02	0.09	0.22	0.823	0.934
AD	OPC	ASL	-0.04	0.08	-0.50	0.62	0.878
AD	Oligo	ASL	-0.02	0.05	-0.46	0.645	0.824
AD	Astro	ASMT	-0.11	0.10	-1.18	0.237	0.434
AD	EN_L2_3_IT	ASMT	-0.09	0.08	-1.05	0.295	0.569
AD	EN_L3_5_IT_2	ASMT	-0.27	0.44	-0.63	0.531	0.775
AD	EN_L3_5_IT_3	ASMT	-0.08	0.35	-0.22	0.824	0.919
AD	IN_PVALB	ASMT	0.76	0.37	2.09	0.0367	0.323
AD	Oligo	ASMT	-0.04	0.07	-0.54	0.59	0.787
AD	Astro	ASMTL	0.05	0.05	1.01	0.312	0.514
AD	EN_L2_3_IT	ASMTL	-0.01	0.04	-0.18	0.858	0.938
AD	EN_L3_5_IT_1	ASMTL	-0.10	0.07	-1.49	0.137	0.412
AD	EN_L3_5_IT_2	ASMTL	-0.06	0.05	-1.20	0.231	0.518
AD	EN_L3_5_IT_3	ASMTL	0.01	0.05	0.18	0.859	0.935
AD	EN_L5_6_NP	ASMTL	-0.00	0.09	-0.04	0.969	0.996
AD	EN_L6B	ASMTL	-0.05	0.09	-0.62	0.536	0.821
AD	EN_L6_CT	ASMTL	-0.08	0.08	-1.05	0.292	0.657
AD	EN_L6_IT_1	ASMTL	0.02	0.08	0.20	0.844	0.966
AD	EN_L6_IT_2	ASMTL	-0.01	0.09	-0.15	0.88	0.985
AD	IN_ADARB2	ASMTL	0.08	0.08	1.04	0.296	0.7
AD	IN_LAMP5_LHX6	ASMTL	-0.05	0.08	-0.62	0.534	0.904
AD	IN_LAMP5_RELN	ASMTL	0.00	0.07	0.05	0.962	0.992
AD	IN_PVALB	ASMTL	0.04	0.07	0.60	0.549	0.876
AD	IN_PVALB_CHC	ASMTL	0.02	0.10	0.21	0.83	0.961
AD	IN_SST	ASMTL	-0.02	0.07	-0.37	0.709	0.939
AD	IN_VIP	ASMTL	-0.07	0.06	-1.29	0.195	0.504
AD	Micro	ASMTL	-0.10	0.06	-1.83	0.0667	0.253
AD	OPC	ASMTL	-0.04	0.05	-0.88	0.38	0.759
AD	Oligo	ASMTL	0.03	0.04	0.67	0.506	0.728
AD	PC	ASMTL	-0.00	0.34	-0.01	0.989	0.998
AD	Astro	ASNSD1	0.02	0.06	0.30	0.767	0.875
AD	EN_L2_3_IT	ASNSD1	0.12	0.04	2.81	0.00498	0.0545
AD	EN_L3_5_IT_1	ASNSD1	0.09	0.08	1.14	0.253	0.559
AD	EN_L3_5_IT_2	ASNSD1	0.11	0.06	1.89	0.0592	0.248
AD	EN_L3_5_IT_3	ASNSD1	0.08	0.06	1.25	0.211	0.449
AD	EN_L5_6_NP	ASNSD1	0.67	0.42	1.62	0.104	0.621
AD	EN_L6B	ASNSD1	1.23	0.39	3.17	0.00153	0.0445
AD	EN_L6_CT	ASNSD1	0.57	0.34	1.67	0.0958	0.391
AD	EN_L6_IT_1	ASNSD1	0.06	0.08	0.74	0.459	0.828
AD	IN_ADARB2	ASNSD1	0.07	0.08	0.84	0.4	0.768
AD	IN_LAMP5_RELN	ASNSD1	-0.06	0.09	-0.68	0.495	0.86
AD	IN_PVALB	ASNSD1	0.05	0.06	0.79	0.43	0.822
AD	IN_SST	ASNSD1	0.06	0.08	0.78	0.434	0.846
AD	IN_VIP	ASNSD1	0.10	0.06	1.59	0.112	0.385
AD	OPC	ASNSD1	0.05	0.06	0.86	0.387	0.763
AD	Oligo	ASNSD1	0.08	0.04	1.86	0.0635	0.211
AD	Astro	ASPA	-0.02	0.06	-0.38	0.705	0.835
AD	EN_L2_3_IT	ASPA	0.04	0.08	0.48	0.628	0.821
AD	EN_L3_5_IT_2	ASPA	0.02	0.10	0.24	0.808	0.926
AD	EN_L3_5_IT_3	ASPA	-0.03	0.09	-0.31	0.753	0.883
AD	EN_L5_6_NP	ASPA	0.47	0.36	1.30	0.192	0.716
AD	EN_L6B	ASPA	0.23	0.46	0.50	0.616	0.86
AD	EN_L6_CT	ASPA	-0.03	0.50	-0.07	0.946	0.984
AD	EN_L6_IT_1	ASPA	0.44	0.39	1.13	0.258	0.704
AD	IN_PVALB	ASPA	0.01	0.10	0.12	0.905	0.98
AD	IN_SST	ASPA	-0.07	0.10	-0.72	0.471	0.863
AD	IN_VIP	ASPA	0.08	0.10	0.83	0.404	0.706
AD	Micro	ASPA	0.00	0.10	0.05	0.964	0.989
AD	OPC	ASPA	-0.05	0.09	-0.51	0.608	0.873
AD	Oligo	ASPA	-0.15	0.04	-3.52	0.000436	0.00856
AD	Astro	ASPDH	-0.03	0.07	-0.45	0.652	0.797
AD	EN_L2_3_IT	ASPDH	0.05	0.07	0.79	0.43	0.689
AD	EN_L3_5_IT_2	ASPDH	0.06	0.08	0.80	0.423	0.697
AD	EN_L3_5_IT_3	ASPDH	0.02	0.07	0.30	0.768	0.892
AD	IN_PVALB	ASPDH	0.10	0.08	1.24	0.215	0.661
AD	IN_VIP	ASPDH	0.03	0.09	0.30	0.767	0.91
AD	Oligo	ASPDH	0.05	0.06	0.96	0.336	0.582
AD	Astro	ASPH	0.01	0.04	0.38	0.705	0.835
AD	EN_L2_3_IT	ASPH	0.03	0.03	1.26	0.208	0.473
AD	EN_L3_5_IT_1	ASPH	0.01	0.04	0.19	0.848	0.941
AD	EN_L3_5_IT_2	ASPH	-0.01	0.03	-0.16	0.872	0.952
AD	EN_L3_5_IT_3	ASPH	-0.04	0.03	-1.29	0.198	0.432
AD	EN_L5_6_NP	ASPH	0.00	0.05	0.01	0.995	0.999
AD	EN_L5_ET	ASPH	-0.45	0.27	-1.68	0.0926	0.999
AD	EN_L6B	ASPH	0.10	0.05	2.22	0.0265	0.218
AD	EN_L6_CT	ASPH	0.04	0.04	1.01	0.314	0.675
AD	EN_L6_IT_1	ASPH	-0.02	0.05	-0.47	0.637	0.904
AD	EN_L6_IT_2	ASPH	0.01	0.06	0.15	0.879	0.985
AD	Endo	ASPH	-0.05	0.09	-0.53	0.599	0.94
AD	IN_ADARB2	ASPH	-0.01	0.04	-0.26	0.792	0.936
AD	IN_LAMP5_LHX6	ASPH	-0.02	0.04	-0.56	0.574	0.921
AD	IN_LAMP5_RELN	ASPH	0.02	0.03	0.58	0.561	0.888
AD	IN_PVALB	ASPH	-0.05	0.03	-1.31	0.19	0.632
AD	IN_PVALB_CHC	ASPH	0.01	0.05	0.12	0.906	0.98
AD	IN_SST	ASPH	-0.03	0.04	-0.79	0.427	0.84
AD	IN_VIP	ASPH	0.06	0.03	2.23	0.0256	0.179
AD	Micro	ASPH	0.16	0.05	3.55	0.000389	0.0072
AD	OPC	ASPH	0.01	0.02	0.35	0.725	0.915
AD	Oligo	ASPH	0.07	0.03	2.81	0.00491	0.0406
AD	PC	ASPH	-0.27	0.11	-2.40	0.0164	0.628
AD	PVM	ASPH	0.14	0.11	1.31	0.191	0.765
AD	SMC	ASPH	-0.26	0.22	-1.15	0.252	0.995
AD	VLMC	ASPH	-0.13	0.09	-1.41	0.157	0.476
AD	Astro	ASPHD1	0.09	0.05	1.69	0.0912	0.233
AD	EN_L2_3_IT	ASPHD1	-0.06	0.04	-1.56	0.12	0.352
AD	EN_L3_5_IT_1	ASPHD1	-0.01	0.05	-0.12	0.906	0.963
AD	EN_L3_5_IT_2	ASPHD1	-0.10	0.04	-2.29	0.022	0.135
AD	EN_L3_5_IT_3	ASPHD1	-0.14	0.04	-3.61	0.000301	0.00528
AD	EN_L5_6_NP	ASPHD1	-0.02	0.06	-0.39	0.699	0.949
AD	EN_L5_ET	ASPHD1	0.04	0.44	0.10	0.924	0.999
AD	EN_L6B	ASPHD1	-0.11	0.06	-1.68	0.0932	0.399
AD	EN_L6_CT	ASPHD1	-0.14	0.06	-2.42	0.0157	0.144
AD	EN_L6_IT_1	ASPHD1	-0.05	0.06	-0.89	0.375	0.785
AD	EN_L6_IT_2	ASPHD1	0.02	0.07	0.27	0.786	0.967
AD	IN_ADARB2	ASPHD1	-0.12	0.06	-2.08	0.0378	0.317
AD	IN_LAMP5_LHX6	ASPHD1	-0.07	0.06	-1.06	0.289	0.782
AD	IN_LAMP5_RELN	ASPHD1	0.01	0.05	0.25	0.806	0.957
AD	IN_PVALB	ASPHD1	-0.06	0.04	-1.32	0.185	0.625
AD	IN_PVALB_CHC	ASPHD1	-0.15	0.07	-2.17	0.0304	0.294
AD	IN_SST	ASPHD1	-0.10	0.05	-1.90	0.0577	0.457
AD	IN_VIP	ASPHD1	-0.21	0.05	-3.82	0.000136	0.00762
AD	Micro	ASPHD1	-0.08	0.07	-1.16	0.246	0.533
AD	OPC	ASPHD1	-0.07	0.05	-1.28	0.2	0.606
AD	Oligo	ASPHD1	-0.06	0.04	-1.54	0.123	0.319
AD	Astro	ASPHD2	0.03	0.07	0.36	0.716	0.842
AD	EN_L2_3_IT	ASPHD2	0.14	0.05	3.16	0.00156	0.0277
AD	EN_L3_5_IT_1	ASPHD2	0.20	0.08	2.57	0.0103	0.0968
AD	EN_L3_5_IT_2	ASPHD2	0.08	0.05	1.48	0.14	0.4
AD	EN_L3_5_IT_3	ASPHD2	0.24	0.07	3.58	0.000349	0.00581
AD	EN_L6B	ASPHD2	0.13	0.07	1.80	0.0711	0.359
AD	EN_L6_CT	ASPHD2	0.09	0.09	0.99	0.321	0.683
AD	EN_L6_IT_1	ASPHD2	0.15	0.09	1.56	0.119	0.55
AD	EN_L6_IT_2	ASPHD2	0.01	0.09	0.06	0.955	0.992
AD	IN_ADARB2	ASPHD2	0.20	0.09	2.20	0.0281	0.28
AD	IN_LAMP5_RELN	ASPHD2	-0.02	0.10	-0.20	0.841	0.966
AD	IN_PVALB	ASPHD2	0.11	0.06	1.93	0.0539	0.39
AD	IN_SST	ASPHD2	0.07	0.07	1.05	0.293	0.772
AD	IN_VIP	ASPHD2	-0.04	0.05	-0.85	0.397	0.701
AD	OPC	ASPHD2	-0.05	0.07	-0.69	0.488	0.82
AD	Oligo	ASPHD2	0.06	0.06	0.87	0.387	0.628
AD	EN_L2_3_IT	ASPM	0.01	0.11	0.13	0.9	0.955
AD	EN_L3_5_IT_2	ASPM	-0.14	0.10	-1.33	0.184	0.465
AD	EN_L3_5_IT_3	ASPM	-0.04	0.09	-0.40	0.69	0.848
AD	EN_L5_6_NP	ASPM	0.07	0.10	0.69	0.489	0.884
AD	EN_L6B	ASPM	0.17	0.36	0.49	0.624	0.862
AD	EN_L6_CT	ASPM	-0.13	0.44	-0.30	0.762	0.932
AD	EN_L6_IT_1	ASPM	-0.05	0.12	-0.40	0.686	0.921
AD	IN_LAMP5_LHX6	ASPM	0.08	0.12	0.73	0.465	0.88
AD	IN_PVALB	ASPM	-0.07	0.09	-0.73	0.466	0.841
AD	IN_SST	ASPM	-0.10	0.11	-0.89	0.373	0.814
AD	IN_VIP	ASPM	-0.05	0.09	-0.59	0.555	0.805
AD	Oligo	ASPM	-0.01	0.09	-0.15	0.879	0.947
AD	Astro	ASPN	-0.14	0.10	-1.36	0.175	0.358
AD	EN_L2_3_IT	ASPN	-0.12	0.10	-1.23	0.22	0.489
AD	EN_L3_5_IT_1	ASPN	-0.04	0.11	-0.39	0.696	0.874
AD	EN_L3_5_IT_2	ASPN	-0.24	0.09	-2.60	0.00935	0.0774
AD	EN_L3_5_IT_3	ASPN	-0.05	0.10	-0.49	0.626	0.806
AD	EN_L5_6_NP	ASPN	0.11	0.12	0.86	0.389	0.842
AD	EN_L6B	ASPN	-0.01	0.12	-0.11	0.911	0.976
AD	EN_L6_CT	ASPN	-0.02	0.13	-0.14	0.89	0.973
AD	EN_L6_IT_1	ASPN	-0.10	0.12	-0.89	0.375	0.785
AD	EN_L6_IT_2	ASPN	-0.01	0.14	-0.06	0.954	0.992
AD	IN_ADARB2	ASPN	-0.20	0.12	-1.66	0.0971	0.459
AD	IN_LAMP5_RELN	ASPN	-0.08	0.12	-0.67	0.501	0.864
AD	IN_PVALB	ASPN	-0.12	0.11	-1.15	0.251	0.7
AD	IN_SST	ASPN	-0.27	0.11	-2.43	0.015	0.261
AD	IN_VIP	ASPN	-0.06	0.10	-0.59	0.552	0.804
AD	Micro	ASPN	-0.09	0.11	-0.84	0.403	0.687
AD	OPC	ASPN	-0.32	0.10	-3.22	0.00127	0.0827
AD	Oligo	ASPN	-0.09	0.08	-1.06	0.289	0.534
AD	PC	ASPN	-0.18	0.53	-0.34	0.737	0.988
AD	VLMC	ASPN	-0.42	0.14	-2.91	0.00356	0.0895
AD	Astro	ASPSCR1	0.06	0.03	1.74	0.0826	0.218
AD	EN_L2_3_IT	ASPSCR1	-0.16	0.05	-3.35	0.000801	0.0184
AD	EN_L3_5_IT_1	ASPSCR1	-0.21	0.07	-2.98	0.00292	0.0461
AD	EN_L3_5_IT_2	ASPSCR1	-0.16	0.05	-2.97	0.003	0.0355
AD	EN_L3_5_IT_3	ASPSCR1	-0.17	0.05	-3.49	0.000474	0.00737
AD	EN_L5_6_NP	ASPSCR1	-0.04	0.08	-0.51	0.608	0.926
AD	EN_L5_ET	ASPSCR1	-0.45	0.39	-1.15	0.25	0.999
AD	EN_L6B	ASPSCR1	-0.11	0.08	-1.35	0.176	0.534
AD	EN_L6_CT	ASPSCR1	-0.24	0.08	-3.10	0.00196	0.0376
AD	EN_L6_IT_1	ASPSCR1	-0.14	0.07	-1.87	0.0617	0.433
AD	EN_L6_IT_2	ASPSCR1	-0.11	0.09	-1.26	0.209	0.74
AD	IN_ADARB2	ASPSCR1	-0.14	0.08	-1.78	0.0754	0.411
AD	IN_LAMP5_LHX6	ASPSCR1	-0.12	0.08	-1.52	0.128	0.629
AD	IN_LAMP5_RELN	ASPSCR1	0.02	0.07	0.31	0.757	0.944
AD	IN_PVALB	ASPSCR1	-0.06	0.05	-1.29	0.198	0.643
AD	IN_PVALB_CHC	ASPSCR1	-0.14	0.09	-1.58	0.115	0.524
AD	IN_SST	ASPSCR1	-0.13	0.07	-1.95	0.0506	0.432
AD	IN_VIP	ASPSCR1	-0.13	0.05	-2.44	0.0146	0.129
AD	Micro	ASPSCR1	-0.02	0.06	-0.43	0.669	0.864
AD	OPC	ASPSCR1	0.01	0.04	0.33	0.742	0.922
AD	Oligo	ASPSCR1	0.03	0.03	1.17	0.24	0.477
AD	Astro	ASRGL1	-0.19	0.05	-3.82	0.000135	0.00222
AD	EN_L2_3_IT	ASRGL1	0.01	0.04	0.19	0.849	0.934
AD	EN_L3_5_IT_1	ASRGL1	0.06	0.06	0.91	0.361	0.662
AD	EN_L3_5_IT_2	ASRGL1	0.05	0.05	1.05	0.293	0.581
AD	EN_L3_5_IT_3	ASRGL1	0.06	0.05	1.39	0.165	0.388
AD	EN_L5_6_NP	ASRGL1	-0.02	0.07	-0.35	0.727	0.958
AD	EN_L6B	ASRGL1	0.03	0.07	0.45	0.653	0.874
AD	EN_L6_CT	ASRGL1	-0.04	0.06	-0.59	0.552	0.838
AD	EN_L6_IT_1	ASRGL1	0.07	0.07	1.03	0.303	0.738
AD	EN_L6_IT_2	ASRGL1	0.06	0.08	0.72	0.469	0.887
AD	Endo	ASRGL1	0.48	0.16	3.07	0.00211	0.12
AD	IN_ADARB2	ASRGL1	-0.02	0.06	-0.29	0.772	0.926
AD	IN_LAMP5_LHX6	ASRGL1	0.13	0.08	1.76	0.0784	0.545
AD	IN_LAMP5_RELN	ASRGL1	0.06	0.06	1.02	0.306	0.763
AD	IN_PVALB	ASRGL1	0.02	0.04	0.57	0.568	0.886
AD	IN_PVALB_CHC	ASRGL1	0.10	0.07	1.46	0.145	0.578
AD	IN_SST	ASRGL1	-0.01	0.05	-0.17	0.862	0.975
AD	IN_VIP	ASRGL1	-0.08	0.03	-2.22	0.0261	0.18
AD	Micro	ASRGL1	0.04	0.08	0.47	0.635	0.848
AD	OPC	ASRGL1	-0.10	0.04	-2.46	0.0141	0.22
AD	Oligo	ASRGL1	-0.06	0.04	-1.70	0.0888	0.261
AD	Astro	ASS1	0.12	0.09	1.42	0.156	0.333
AD	EN_L2_3_IT	ASS1	-0.24	0.06	-3.78	0.000159	0.00649
AD	EN_L3_5_IT_2	ASS1	-0.20	0.11	-1.72	0.0846	0.304
AD	EN_L3_5_IT_3	ASS1	0.13	0.09	1.40	0.163	0.385
AD	EN_L6_IT_1	ASS1	-0.32	0.43	-0.75	0.45	0.825
AD	Endo	ASS1	-0.01	0.35	-0.04	0.97	0.996
AD	IN_ADARB2	ASS1	0.07	0.08	0.86	0.389	0.764
AD	IN_LAMP5_LHX6	ASS1	-0.04	0.07	-0.50	0.618	0.928
AD	IN_LAMP5_RELN	ASS1	0.07	0.09	0.79	0.43	0.833
AD	IN_PVALB	ASS1	-0.01	0.04	-0.18	0.858	0.968
AD	IN_PVALB_CHC	ASS1	0.02	0.09	0.21	0.831	0.961
AD	IN_SST	ASS1	-0.07	0.07	-1.10	0.272	0.756
AD	IN_VIP	ASS1	0.03	0.05	0.61	0.543	0.799
AD	Oligo	ASS1	0.07	0.08	0.89	0.374	0.618
AD	VLMC	ASS1	0.57	0.16	3.66	0.000257	0.0278
AD	Astro	ASTE1	-0.11	0.05	-2.21	0.0274	0.103
AD	EN_L2_3_IT	ASTE1	-0.11	0.05	-2.05	0.0404	0.183
AD	EN_L3_5_IT_1	ASTE1	-0.10	0.08	-1.27	0.206	0.505
AD	EN_L3_5_IT_2	ASTE1	-0.12	0.06	-1.96	0.05	0.224
AD	EN_L3_5_IT_3	ASTE1	-0.07	0.06	-1.24	0.217	0.455
AD	EN_L5_6_NP	ASTE1	0.04	0.09	0.47	0.639	0.932
AD	EN_L6B	ASTE1	0.06	0.10	0.62	0.538	0.822
AD	EN_L6_CT	ASTE1	-0.03	0.10	-0.27	0.79	0.941
AD	EN_L6_IT_1	ASTE1	-0.06	0.08	-0.74	0.457	0.828
AD	EN_L6_IT_2	ASTE1	-0.11	0.11	-1.00	0.317	0.816
AD	IN_ADARB2	ASTE1	-0.29	0.09	-3.39	0.000708	0.0441
AD	IN_LAMP5_RELN	ASTE1	-0.04	0.09	-0.39	0.696	0.929
AD	IN_PVALB	ASTE1	-0.15	0.07	-2.15	0.0316	0.3
AD	IN_SST	ASTE1	-0.09	0.08	-1.19	0.235	0.724
AD	IN_VIP	ASTE1	-0.10	0.06	-1.58	0.115	0.391
AD	Micro	ASTE1	-0.22	0.08	-2.68	0.00745	0.0604
AD	OPC	ASTE1	0.03	0.05	0.47	0.636	0.884
AD	Oligo	ASTE1	-0.06	0.03	-1.67	0.0941	0.27
AD	EN_L2_3_IT	ASTL	-0.22	0.10	-2.17	0.0303	0.155
AD	Astro	ASTN1	-0.00	0.04	-0.03	0.978	0.989
AD	EN_L2_3_IT	ASTN1	0.01	0.02	0.67	0.505	0.746
AD	EN_L3_5_IT_1	ASTN1	0.03	0.03	1.24	0.215	0.515
AD	EN_L3_5_IT_2	ASTN1	0.02	0.02	0.76	0.447	0.716
AD	EN_L3_5_IT_3	ASTN1	0.18	0.09	2.14	0.0321	0.139
AD	EN_L5_6_NP	ASTN1	-0.01	0.04	-0.37	0.711	0.952
AD	EN_L5_ET	ASTN1	-0.10	0.21	-0.49	0.623	0.999
AD	EN_L6B	ASTN1	0.03	0.03	0.99	0.323	0.685
AD	EN_L6_CT	ASTN1	0.02	0.03	0.77	0.441	0.766
AD	EN_L6_IT_1	ASTN1	0.01	0.03	0.45	0.654	0.91
AD	EN_L6_IT_2	ASTN1	0.01	0.04	0.14	0.89	0.986
AD	IN_ADARB2	ASTN1	0.00	0.03	0.18	0.861	0.96
AD	IN_LAMP5_LHX6	ASTN1	0.00	0.03	0.18	0.861	0.982
AD	IN_LAMP5_RELN	ASTN1	0.01	0.03	0.47	0.639	0.913
AD	IN_PVALB	ASTN1	-0.00	0.02	-0.08	0.932	0.985
AD	IN_PVALB_CHC	ASTN1	0.00	0.03	0.06	0.953	0.99
AD	IN_SST	ASTN1	0.00	0.02	0.08	0.936	0.988
AD	IN_VIP	ASTN1	0.02	0.02	0.82	0.41	0.711
AD	Micro	ASTN1	-0.69	0.09	-8.10	5.28e-16	3.42e-13
AD	OPC	ASTN1	0.01	0.02	0.38	0.706	0.909
AD	Oligo	ASTN1	0.11	0.05	2.08	0.0371	0.15
AD	Astro	ASTN2	0.24	0.04	5.65	1.64e-08	2.08e-06
AD	EN_L2_3_IT	ASTN2	-0.06	0.05	-1.31	0.191	0.453
AD	EN_L3_5_IT_1	ASTN2	0.02	0.04	0.54	0.588	0.819
AD	EN_L3_5_IT_2	ASTN2	-0.03	0.04	-0.74	0.459	0.726
AD	EN_L3_5_IT_3	ASTN2	-0.02	0.03	-0.70	0.485	0.711
AD	EN_L5_6_NP	ASTN2	-0.16	0.04	-3.78	0.000157	0.0489
AD	EN_L5_ET	ASTN2	0.65	0.23	2.83	0.00464	0.603
AD	EN_L6B	ASTN2	-0.03	0.05	-0.71	0.48	0.793
AD	EN_L6_CT	ASTN2	0.14	0.08	1.82	0.0682	0.33
AD	EN_L6_IT_1	ASTN2	-0.07	0.05	-1.32	0.188	0.642
AD	EN_L6_IT_2	ASTN2	-0.02	0.06	-0.32	0.747	0.957
AD	Endo	ASTN2	-0.13	0.29	-0.44	0.661	0.95
AD	IN_ADARB2	ASTN2	-0.14	0.05	-2.76	0.00583	0.137
AD	IN_LAMP5_LHX6	ASTN2	0.05	0.03	1.73	0.0841	0.554
AD	IN_LAMP5_RELN	ASTN2	-0.05	0.03	-1.38	0.166	0.64
AD	IN_PVALB	ASTN2	0.04	0.03	1.35	0.178	0.612
AD	IN_PVALB_CHC	ASTN2	0.01	0.03	0.24	0.81	0.956
AD	IN_SST	ASTN2	0.02	0.03	0.57	0.571	0.893
AD	IN_VIP	ASTN2	0.02	0.03	0.75	0.455	0.741
AD	Micro	ASTN2	0.17	0.06	2.98	0.00292	0.0318
AD	OPC	ASTN2	-0.09	0.03	-3.57	0.000359	0.0434
AD	Oligo	ASTN2	-0.19	0.05	-4.07	4.65e-05	0.00186
AD	PC	ASTN2	-0.15	0.11	-1.40	0.161	0.891
AD	PVM	ASTN2	-0.22	0.16	-1.34	0.18	0.765
AD	VLMC	ASTN2	0.39	0.10	3.74	0.000183	0.025
AD	Adaptive	ASXL1	-0.10	0.15	-0.69	0.492	0.946
AD	Astro	ASXL1	0.04	0.03	1.30	0.194	0.382
AD	EN_L2_3_IT	ASXL1	0.02	0.02	0.99	0.324	0.597
AD	EN_L3_5_IT_1	ASXL1	-0.00	0.03	-0.00	0.997	0.999
AD	EN_L3_5_IT_2	ASXL1	-0.02	0.03	-0.67	0.506	0.759
AD	EN_L3_5_IT_3	ASXL1	0.01	0.03	0.23	0.815	0.916
AD	EN_L5_6_NP	ASXL1	0.01	0.04	0.16	0.872	0.979
AD	EN_L5_ET	ASXL1	-0.62	0.35	-1.79	0.0737	0.999
AD	EN_L6B	ASXL1	0.01	0.04	0.32	0.747	0.913
AD	EN_L6_CT	ASXL1	0.05	0.04	1.25	0.211	0.567
AD	EN_L6_IT_1	ASXL1	0.01	0.04	0.22	0.829	0.961
AD	EN_L6_IT_2	ASXL1	0.04	0.05	0.75	0.452	0.88
AD	Endo	ASXL1	0.15	0.07	2.20	0.0275	0.391
AD	IN_ADARB2	ASXL1	-0.09	0.04	-2.48	0.0131	0.203
AD	IN_LAMP5_LHX6	ASXL1	-0.06	0.05	-1.29	0.196	0.717
AD	IN_LAMP5_RELN	ASXL1	-0.03	0.04	-0.76	0.446	0.84
AD	IN_PVALB	ASXL1	0.00	0.03	0.11	0.912	0.98
AD	IN_PVALB_CHC	ASXL1	-0.04	0.05	-0.91	0.36	0.78
AD	IN_SST	ASXL1	-0.05	0.03	-1.56	0.119	0.599
AD	IN_VIP	ASXL1	-0.03	0.02	-1.19	0.234	0.549
AD	Micro	ASXL1	0.05	0.03	1.51	0.13	0.373
AD	OPC	ASXL1	0.00	0.03	0.06	0.955	0.987
AD	Oligo	ASXL1	0.01	0.02	0.34	0.736	0.876
AD	PC	ASXL1	0.11	0.07	1.43	0.153	0.888
AD	PVM	ASXL1	0.07	0.10	0.69	0.491	0.89
AD	SMC	ASXL1	0.26	0.18	1.46	0.145	0.995
AD	VLMC	ASXL1	0.02	0.08	0.23	0.821	0.942
AD	Adaptive	ASXL2	0.02	0.15	0.13	0.9	0.987
AD	Astro	ASXL2	0.13	0.03	4.18	2.9e-05	0.000729
AD	EN_L2_3_IT	ASXL2	0.02	0.02	0.94	0.348	0.621
AD	EN_L3_5_IT_1	ASXL2	0.06	0.04	1.56	0.119	0.381
AD	EN_L3_5_IT_2	ASXL2	0.04	0.03	1.37	0.169	0.446
AD	EN_L3_5_IT_3	ASXL2	0.05	0.03	1.55	0.122	0.322
AD	EN_L5_6_NP	ASXL2	0.05	0.04	1.09	0.276	0.782
AD	EN_L5_ET	ASXL2	0.28	0.28	1.01	0.312	0.999
AD	EN_L6B	ASXL2	-0.02	0.05	-0.35	0.725	0.903
AD	EN_L6_CT	ASXL2	-0.06	0.04	-1.51	0.13	0.453
AD	EN_L6_IT_1	ASXL2	0.02	0.04	0.53	0.593	0.887
AD	EN_L6_IT_2	ASXL2	-0.06	0.05	-1.27	0.205	0.738
AD	Endo	ASXL2	0.01	0.08	0.09	0.93	0.993
AD	IN_ADARB2	ASXL2	-0.04	0.04	-1.06	0.289	0.694
AD	IN_LAMP5_LHX6	ASXL2	-0.00	0.05	-0.00	0.998	1
AD	IN_LAMP5_RELN	ASXL2	-0.07	0.05	-1.65	0.0987	0.548
AD	IN_PVALB	ASXL2	0.00	0.03	0.14	0.892	0.977
AD	IN_PVALB_CHC	ASXL2	0.01	0.05	0.22	0.825	0.959
AD	IN_SST	ASXL2	-0.01	0.03	-0.34	0.734	0.948
AD	IN_VIP	ASXL2	-0.01	0.03	-0.49	0.622	0.844
AD	Micro	ASXL2	0.02	0.03	0.64	0.52	0.778
AD	OPC	ASXL2	0.03	0.03	0.95	0.34	0.73
AD	Oligo	ASXL2	0.03	0.02	1.39	0.163	0.379
AD	PC	ASXL2	0.13	0.10	1.29	0.198	0.898
AD	PVM	ASXL2	0.02	0.11	0.14	0.887	0.98
AD	VLMC	ASXL2	0.02	0.09	0.16	0.872	0.958
AD	Astro	ASXL3	0.11	0.08	1.34	0.181	0.365
AD	EN_L2_3_IT	ASXL3	0.06	0.03	1.90	0.0574	0.227
AD	EN_L3_5_IT_1	ASXL3	0.11	0.03	3.40	0.000673	0.0179
AD	EN_L3_5_IT_2	ASXL3	0.14	0.03	3.96	7.5e-05	0.00236
AD	EN_L3_5_IT_3	ASXL3	0.08	0.03	2.15	0.0317	0.138
AD	EN_L5_6_NP	ASXL3	0.12	0.04	2.92	0.00347	0.189
AD	EN_L5_ET	ASXL3	0.12	0.22	0.55	0.582	0.999
AD	EN_L6B	ASXL3	0.11	0.05	2.05	0.0399	0.269
AD	EN_L6_CT	ASXL3	0.07	0.03	1.97	0.0486	0.274
AD	EN_L6_IT_1	ASXL3	0.12	0.05	2.47	0.0137	0.226
AD	EN_L6_IT_2	ASXL3	0.02	0.06	0.26	0.798	0.971
AD	IN_ADARB2	ASXL3	0.12	0.04	2.87	0.00416	0.119
AD	IN_LAMP5_LHX6	ASXL3	0.09	0.08	1.12	0.265	0.768
AD	IN_LAMP5_RELN	ASXL3	-0.04	0.08	-0.47	0.639	0.913
AD	IN_PVALB	ASXL3	0.11	0.04	3.00	0.00273	0.0847
AD	IN_PVALB_CHC	ASXL3	0.15	0.12	1.26	0.209	0.66
AD	IN_SST	ASXL3	0.04	0.04	1.08	0.282	0.762
AD	IN_VIP	ASXL3	0.13	0.04	3.30	0.000974	0.0276
AD	Micro	ASXL3	0.09	0.10	0.91	0.363	0.651
AD	OPC	ASXL3	-0.03	0.04	-0.85	0.393	0.765
AD	Oligo	ASXL3	0.05	0.03	1.80	0.0721	0.229
AD	PC	ASXL3	0.05	0.12	0.40	0.691	0.985
AD	Oligo	ASZ1	-0.30	0.11	-2.68	0.00744	0.0531
AD	Astro	ATAD1	-0.06	0.03	-2.29	0.0222	0.09
AD	EN_L2_3_IT	ATAD1	-0.03	0.02	-1.26	0.206	0.471
AD	EN_L3_5_IT_1	ATAD1	-0.00	0.03	-0.08	0.937	0.976
AD	EN_L3_5_IT_2	ATAD1	-0.02	0.03	-0.75	0.456	0.724
AD	EN_L3_5_IT_3	ATAD1	-0.01	0.03	-0.24	0.813	0.915
AD	EN_L5_6_NP	ATAD1	-0.02	0.05	-0.45	0.652	0.937
AD	EN_L5_ET	ATAD1	0.41	0.27	1.50	0.134	0.999
AD	EN_L6B	ATAD1	-0.01	0.04	-0.22	0.824	0.944
AD	EN_L6_CT	ATAD1	-0.04	0.04	-1.01	0.312	0.673
AD	EN_L6_IT_1	ATAD1	0.03	0.04	0.77	0.439	0.821
AD	EN_L6_IT_2	ATAD1	-0.00	0.05	-0.07	0.947	0.991
AD	Endo	ATAD1	-0.01	0.09	-0.10	0.924	0.992
AD	IN_ADARB2	ATAD1	-0.00	0.04	-0.06	0.953	0.987
AD	IN_LAMP5_LHX6	ATAD1	-0.01	0.04	-0.16	0.871	0.983
AD	IN_LAMP5_RELN	ATAD1	-0.02	0.04	-0.49	0.622	0.907
AD	IN_PVALB	ATAD1	-0.00	0.03	-0.16	0.877	0.974
AD	IN_PVALB_CHC	ATAD1	-0.03	0.05	-0.68	0.496	0.854
AD	IN_SST	ATAD1	-0.05	0.04	-1.26	0.208	0.696
AD	IN_VIP	ATAD1	-0.05	0.03	-1.69	0.0906	0.343
AD	Micro	ATAD1	0.03	0.04	0.70	0.487	0.754
AD	OPC	ATAD1	-0.03	0.02	-1.20	0.231	0.64
AD	Oligo	ATAD1	-0.02	0.02	-0.72	0.47	0.702
AD	PC	ATAD1	-0.16	0.07	-2.20	0.0277	0.702
AD	PVM	ATAD1	-0.32	0.43	-0.74	0.462	0.89
AD	VLMC	ATAD1	0.13	0.09	1.38	0.168	0.489
AD	Astro	ATAD2	-0.15	0.04	-3.99	6.63e-05	0.00133
AD	EN_L2_3_IT	ATAD2	-0.01	0.04	-0.21	0.834	0.927
AD	EN_L3_5_IT_1	ATAD2	0.07	0.06	1.21	0.226	0.529
AD	EN_L3_5_IT_2	ATAD2	0.07	0.05	1.44	0.15	0.415
AD	EN_L3_5_IT_3	ATAD2	0.04	0.04	0.92	0.357	0.601
AD	EN_L5_6_NP	ATAD2	-0.13	0.07	-1.73	0.084	0.581
AD	EN_L5_ET	ATAD2	0.33	0.35	0.93	0.352	0.999
AD	EN_L6B	ATAD2	0.01	0.06	0.09	0.928	0.98
AD	EN_L6_CT	ATAD2	0.00	0.06	0.04	0.965	0.99
AD	EN_L6_IT_1	ATAD2	-0.02	0.06	-0.29	0.775	0.947
AD	EN_L6_IT_2	ATAD2	0.09	0.08	1.14	0.253	0.767
AD	Endo	ATAD2	-0.06	0.13	-0.47	0.641	0.95
AD	IN_ADARB2	ATAD2	-0.01	0.06	-0.10	0.92	0.98
AD	IN_LAMP5_LHX6	ATAD2	0.02	0.07	0.22	0.827	0.973
AD	IN_LAMP5_RELN	ATAD2	0.04	0.06	0.68	0.494	0.859
AD	IN_PVALB	ATAD2	-0.06	0.05	-1.19	0.233	0.679
AD	IN_PVALB_CHC	ATAD2	-0.03	0.09	-0.33	0.742	0.943
AD	IN_SST	ATAD2	-0.05	0.06	-0.87	0.385	0.82
AD	IN_VIP	ATAD2	0.08	0.04	1.93	0.0542	0.265
AD	Micro	ATAD2	-0.01	0.07	-0.13	0.894	0.964
AD	OPC	ATAD2	0.08	0.04	1.87	0.062	0.394
AD	Oligo	ATAD2	0.09	0.04	2.46	0.0138	0.0797
AD	PC	ATAD2	-0.13	0.36	-0.36	0.716	0.986
AD	Adaptive	ATAD2B	-0.07	0.14	-0.49	0.626	0.961
AD	Astro	ATAD2B	0.00	0.02	0.10	0.918	0.959
AD	EN_L2_3_IT	ATAD2B	0.02	0.02	0.83	0.409	0.673
AD	EN_L3_5_IT_1	ATAD2B	0.02	0.04	0.56	0.575	0.812
AD	EN_L3_5_IT_2	ATAD2B	-0.02	0.03	-0.57	0.569	0.799
AD	EN_L3_5_IT_3	ATAD2B	0.01	0.03	0.32	0.751	0.882
AD	EN_L5_6_NP	ATAD2B	0.03	0.06	0.51	0.613	0.927
AD	EN_L5_ET	ATAD2B	-0.41	0.40	-1.01	0.313	0.999
AD	EN_L6B	ATAD2B	0.15	0.05	2.83	0.00463	0.0871
AD	EN_L6_CT	ATAD2B	0.01	0.05	0.17	0.868	0.967
AD	EN_L6_IT_1	ATAD2B	0.05	0.05	1.16	0.248	0.697
AD	EN_L6_IT_2	ATAD2B	-0.06	0.06	-1.06	0.291	0.803
AD	Endo	ATAD2B	0.02	0.06	0.35	0.73	0.961
AD	IN_ADARB2	ATAD2B	-0.03	0.03	-0.86	0.389	0.764
AD	IN_LAMP5_LHX6	ATAD2B	0.02	0.04	0.50	0.621	0.928
AD	IN_LAMP5_RELN	ATAD2B	-0.04	0.03	-1.28	0.199	0.676
AD	IN_PVALB	ATAD2B	-0.00	0.03	-0.05	0.96	0.991
AD	IN_PVALB_CHC	ATAD2B	-0.04	0.05	-0.87	0.383	0.793
AD	IN_SST	ATAD2B	-0.02	0.03	-0.77	0.44	0.849
AD	IN_VIP	ATAD2B	-0.01	0.02	-0.34	0.735	0.896
AD	Micro	ATAD2B	0.01	0.03	0.20	0.839	0.94
AD	OPC	ATAD2B	0.00	0.02	0.01	0.992	0.998
AD	Oligo	ATAD2B	-0.04	0.02	-1.84	0.066	0.216
AD	PC	ATAD2B	-0.10	0.07	-1.29	0.196	0.898
AD	PVM	ATAD2B	0.12	0.09	1.26	0.208	0.769
AD	SMC	ATAD2B	0.06	0.17	0.33	0.745	0.995
AD	VLMC	ATAD2B	0.05	0.08	0.71	0.477	0.767
AD	Astro	ATAD3A	0.07	0.04	1.69	0.0918	0.234
AD	EN_L2_3_IT	ATAD3A	-0.03	0.04	-0.74	0.459	0.711
AD	EN_L3_5_IT_1	ATAD3A	-0.00	0.07	-0.00	0.997	0.999
AD	EN_L3_5_IT_2	ATAD3A	0.03	0.06	0.47	0.637	0.838
AD	EN_L3_5_IT_3	ATAD3A	-0.08	0.05	-1.56	0.118	0.316
AD	EN_L5_6_NP	ATAD3A	0.04	0.35	0.11	0.91	0.989
AD	EN_L6B	ATAD3A	-0.19	0.10	-1.98	0.048	0.294
AD	EN_L6_CT	ATAD3A	-0.16	0.08	-2.03	0.0426	0.255
AD	EN_L6_IT_1	ATAD3A	-0.01	0.07	-0.11	0.911	0.983
AD	EN_L6_IT_2	ATAD3A	0.42	0.31	1.34	0.18	0.712
AD	IN_ADARB2	ATAD3A	-0.16	0.09	-1.85	0.0642	0.389
AD	IN_LAMP5_RELN	ATAD3A	0.06	0.09	0.73	0.467	0.847
AD	IN_PVALB	ATAD3A	-0.04	0.05	-0.67	0.505	0.857
AD	IN_SST	ATAD3A	0.02	0.08	0.29	0.77	0.956
AD	IN_VIP	ATAD3A	-0.09	0.05	-1.72	0.0846	0.332
AD	Micro	ATAD3A	0.09	0.08	1.09	0.276	0.564
AD	OPC	ATAD3A	0.06	0.05	1.03	0.302	0.698
AD	Oligo	ATAD3A	0.02	0.04	0.56	0.573	0.775
AD	Astro	ATAD3B	0.06	0.04	1.33	0.184	0.369
AD	EN_L2_3_IT	ATAD3B	-0.06	0.04	-1.42	0.155	0.402
AD	EN_L3_5_IT_1	ATAD3B	-0.08	0.07	-1.20	0.229	0.531
AD	EN_L3_5_IT_2	ATAD3B	-0.10	0.05	-1.99	0.0467	0.214
AD	EN_L3_5_IT_3	ATAD3B	-0.14	0.05	-2.92	0.00354	0.0309
AD	EN_L5_6_NP	ATAD3B	-0.03	0.09	-0.38	0.702	0.95
AD	EN_L6B	ATAD3B	-0.05	0.09	-0.55	0.584	0.847
AD	EN_L6_CT	ATAD3B	-0.09	0.07	-1.15	0.25	0.613
AD	EN_L6_IT_1	ATAD3B	-0.07	0.07	-1.03	0.303	0.739
AD	EN_L6_IT_2	ATAD3B	-0.07	0.09	-0.86	0.39	0.859
AD	IN_ADARB2	ATAD3B	-0.15	0.08	-1.92	0.0554	0.369
AD	IN_LAMP5_LHX6	ATAD3B	-0.05	0.08	-0.59	0.553	0.912
AD	IN_LAMP5_RELN	ATAD3B	-0.07	0.08	-0.83	0.404	0.823
AD	IN_PVALB	ATAD3B	-0.03	0.05	-0.54	0.59	0.894
AD	IN_PVALB_CHC	ATAD3B	-0.06	0.09	-0.70	0.484	0.848
AD	IN_SST	ATAD3B	-0.06	0.07	-0.83	0.406	0.829
AD	IN_VIP	ATAD3B	-0.10	0.05	-2.01	0.0449	0.241
AD	Micro	ATAD3B	0.04	0.07	0.59	0.554	0.8
AD	OPC	ATAD3B	-0.07	0.05	-1.33	0.183	0.587
AD	Oligo	ATAD3B	0.01	0.03	0.24	0.81	0.912
AD	Astro	ATAD3C	0.32	0.10	3.35	0.000815	0.00855
AD	EN_L2_3_IT	ATAD3C	0.18	0.09	2.09	0.037	0.174
AD	EN_L3_5_IT_2	ATAD3C	0.33	0.12	2.69	0.00712	0.0642
AD	EN_L3_5_IT_3	ATAD3C	0.16	0.11	1.37	0.17	0.395
AD	Oligo	ATAD3C	0.32	0.09	3.54	0.000399	0.00809
AD	Astro	ATAD5	-0.09	0.06	-1.67	0.095	0.239
AD	EN_L2_3_IT	ATAD5	-0.05	0.04	-1.20	0.232	0.503
AD	EN_L3_5_IT_1	ATAD5	-0.04	0.05	-0.83	0.407	0.7
AD	EN_L3_5_IT_2	ATAD5	0.04	0.05	0.77	0.439	0.709
AD	EN_L3_5_IT_3	ATAD5	0.05	0.04	1.25	0.211	0.449
AD	EN_L5_6_NP	ATAD5	-0.08	0.07	-1.08	0.279	0.785
AD	EN_L5_ET	ATAD5	-0.20	0.45	-0.43	0.664	0.999
AD	EN_L6B	ATAD5	0.02	0.06	0.29	0.771	0.921
AD	EN_L6_CT	ATAD5	0.04	0.06	0.59	0.556	0.839
AD	EN_L6_IT_1	ATAD5	-0.03	0.06	-0.42	0.676	0.918
AD	EN_L6_IT_2	ATAD5	0.04	0.08	0.55	0.582	0.922
AD	IN_ADARB2	ATAD5	-0.02	0.07	-0.27	0.789	0.935
AD	IN_LAMP5_LHX6	ATAD5	-0.06	0.07	-0.84	0.398	0.845
AD	IN_LAMP5_RELN	ATAD5	-0.02	0.06	-0.27	0.785	0.951
AD	IN_PVALB	ATAD5	0.03	0.05	0.67	0.503	0.857
AD	IN_PVALB_CHC	ATAD5	0.09	0.08	1.11	0.266	0.712
AD	IN_SST	ATAD5	-0.02	0.06	-0.39	0.693	0.934
AD	IN_VIP	ATAD5	-0.05	0.05	-1.00	0.316	0.634
AD	Micro	ATAD5	-0.09	0.07	-1.31	0.189	0.462
AD	OPC	ATAD5	-0.12	0.05	-2.40	0.0164	0.236
AD	Oligo	ATAD5	-0.07	0.04	-1.80	0.0721	0.229
AD	PC	ATAD5	-0.32	0.33	-0.95	0.341	0.934
AD	Astro	ATAT1	-0.00	0.03	-0.12	0.904	0.952
AD	EN_L2_3_IT	ATAT1	-0.04	0.04	-1.18	0.239	0.512
AD	EN_L3_5_IT_1	ATAT1	0.02	0.07	0.28	0.777	0.914
AD	EN_L3_5_IT_2	ATAT1	-0.04	0.05	-0.70	0.484	0.744
AD	EN_L3_5_IT_3	ATAT1	-0.01	0.04	-0.21	0.832	0.923
AD	EN_L5_6_NP	ATAT1	-0.01	0.08	-0.11	0.909	0.989
AD	EN_L6B	ATAT1	-0.05	0.09	-0.53	0.594	0.85
AD	EN_L6_CT	ATAT1	-0.11	0.08	-1.28	0.2	0.554
AD	EN_L6_IT_1	ATAT1	0.00	0.08	0.04	0.968	0.995
AD	EN_L6_IT_2	ATAT1	-0.07	0.10	-0.77	0.442	0.879
AD	IN_ADARB2	ATAT1	0.01	0.07	0.18	0.859	0.959
AD	IN_LAMP5_LHX6	ATAT1	0.12	0.08	1.59	0.112	0.601
AD	IN_LAMP5_RELN	ATAT1	-0.03	0.07	-0.43	0.667	0.922
AD	IN_PVALB	ATAT1	-0.05	0.05	-0.92	0.355	0.781
AD	IN_PVALB_CHC	ATAT1	-0.07	0.10	-0.75	0.456	0.831
AD	IN_SST	ATAT1	-0.07	0.06	-1.31	0.189	0.684
AD	IN_VIP	ATAT1	-0.04	0.05	-0.76	0.448	0.737
AD	Micro	ATAT1	-0.07	0.07	-1.07	0.285	0.572
AD	OPC	ATAT1	-0.02	0.04	-0.51	0.612	0.875
AD	Oligo	ATAT1	-0.05	0.03	-1.67	0.0957	0.273
AD	Astro	ATCAY	-0.04	0.05	-0.84	0.398	0.597
AD	EN_L2_3_IT	ATCAY	-0.03	0.03	-1.30	0.193	0.455
AD	EN_L3_5_IT_1	ATCAY	-0.03	0.03	-1.01	0.312	0.619
AD	EN_L3_5_IT_2	ATCAY	-0.08	0.03	-2.65	0.00803	0.0699
AD	EN_L3_5_IT_3	ATCAY	-0.02	0.03	-0.56	0.578	0.775
AD	EN_L5_6_NP	ATCAY	-0.10	0.05	-2.16	0.031	0.433
AD	EN_L5_ET	ATCAY	-0.29	0.31	-0.95	0.344	0.999
AD	EN_L6B	ATCAY	-0.06	0.04	-1.37	0.172	0.529
AD	EN_L6_CT	ATCAY	-0.01	0.04	-0.29	0.774	0.937
AD	EN_L6_IT_1	ATCAY	-0.05	0.04	-1.22	0.223	0.676
AD	EN_L6_IT_2	ATCAY	-0.02	0.05	-0.47	0.636	0.937
AD	IN_ADARB2	ATCAY	-0.01	0.04	-0.31	0.759	0.921
AD	IN_LAMP5_LHX6	ATCAY	-0.01	0.05	-0.12	0.908	0.987
AD	IN_LAMP5_RELN	ATCAY	0.02	0.04	0.46	0.649	0.916
AD	IN_PVALB	ATCAY	-0.06	0.03	-1.80	0.0717	0.433
AD	IN_PVALB_CHC	ATCAY	-0.09	0.05	-1.97	0.0494	0.367
AD	IN_SST	ATCAY	-0.01	0.03	-0.29	0.773	0.956
AD	IN_VIP	ATCAY	-0.04	0.03	-1.41	0.159	0.458
AD	Micro	ATCAY	-0.02	0.08	-0.26	0.792	0.919
AD	OPC	ATCAY	-0.06	0.04	-1.69	0.092	0.456
AD	Oligo	ATCAY	-0.01	0.05	-0.22	0.829	0.921
AD	Adaptive	ATE1	-0.23	0.14	-1.62	0.105	0.772
AD	Astro	ATE1	-0.01	0.02	-0.26	0.796	0.894
AD	EN_L2_3_IT	ATE1	0.01	0.02	0.75	0.451	0.705
AD	EN_L3_5_IT_1	ATE1	0.03	0.03	1.00	0.316	0.621
AD	EN_L3_5_IT_2	ATE1	0.03	0.03	1.05	0.296	0.585
AD	EN_L3_5_IT_3	ATE1	0.04	0.02	1.81	0.0708	0.232
AD	EN_L5_6_NP	ATE1	0.02	0.04	0.60	0.546	0.906
AD	EN_L5_ET	ATE1	-0.26	0.26	-0.99	0.32	0.999
AD	EN_L6B	ATE1	-0.03	0.03	-0.81	0.419	0.754
AD	EN_L6_CT	ATE1	0.00	0.03	0.15	0.879	0.97
AD	EN_L6_IT_1	ATE1	0.02	0.03	0.51	0.613	0.895
AD	EN_L6_IT_2	ATE1	0.03	0.04	0.87	0.387	0.855
AD	Endo	ATE1	-0.09	0.07	-1.20	0.231	0.773
AD	IN_ADARB2	ATE1	0.03	0.03	0.78	0.437	0.789
AD	IN_LAMP5_LHX6	ATE1	0.01	0.04	0.23	0.816	0.969
AD	IN_LAMP5_RELN	ATE1	0.01	0.03	0.17	0.862	0.97
AD	IN_PVALB	ATE1	0.02	0.03	0.90	0.368	0.789
AD	IN_PVALB_CHC	ATE1	-0.01	0.04	-0.34	0.732	0.939
AD	IN_SST	ATE1	0.00	0.03	0.09	0.93	0.987
AD	IN_VIP	ATE1	0.03	0.02	1.35	0.176	0.479
AD	Micro	ATE1	0.05	0.03	1.58	0.114	0.345
AD	OPC	ATE1	0.02	0.02	0.71	0.475	0.813
AD	Oligo	ATE1	0.00	0.02	0.04	0.969	0.987
AD	PC	ATE1	-0.07	0.07	-0.97	0.331	0.934
AD	PVM	ATE1	0.08	0.11	0.78	0.438	0.883
AD	SMC	ATE1	-0.13	0.16	-0.81	0.418	0.995
AD	VLMC	ATE1	0.10	0.08	1.32	0.188	0.515
AD	Astro	ATF1	0.17	0.04	4.80	1.6e-06	7.58e-05
AD	EN_L2_3_IT	ATF1	0.02	0.03	0.87	0.383	0.652
AD	EN_L3_5_IT_1	ATF1	0.09	0.04	2.05	0.0401	0.214
AD	EN_L3_5_IT_2	ATF1	0.05	0.04	1.54	0.124	0.375
AD	EN_L3_5_IT_3	ATF1	0.09	0.03	2.85	0.00432	0.0354
AD	EN_L5_6_NP	ATF1	0.01	0.06	0.14	0.889	0.983
AD	EN_L5_ET	ATF1	0.75	0.49	1.53	0.126	0.999
AD	EN_L6B	ATF1	0.13	0.06	2.35	0.0185	0.185
AD	EN_L6_CT	ATF1	0.05	0.05	1.07	0.284	0.649
AD	EN_L6_IT_1	ATF1	0.10	0.05	1.94	0.0519	0.403
AD	EN_L6_IT_2	ATF1	0.11	0.07	1.52	0.129	0.66
AD	Endo	ATF1	0.22	0.30	0.75	0.452	0.881
AD	IN_ADARB2	ATF1	0.03	0.05	0.60	0.548	0.845
AD	IN_LAMP5_LHX6	ATF1	0.03	0.06	0.47	0.635	0.934
AD	IN_LAMP5_RELN	ATF1	0.08	0.05	1.64	0.102	0.555
AD	IN_PVALB	ATF1	0.02	0.04	0.56	0.573	0.888
AD	IN_PVALB_CHC	ATF1	-0.01	0.07	-0.20	0.844	0.964
AD	IN_SST	ATF1	0.04	0.04	0.99	0.323	0.792
AD	IN_VIP	ATF1	0.04	0.03	1.21	0.227	0.54
AD	Micro	ATF1	0.02	0.04	0.43	0.666	0.864
AD	OPC	ATF1	0.09	0.03	2.75	0.00596	0.156
AD	Oligo	ATF1	0.13	0.03	3.81	0.000141	0.0039
AD	PC	ATF1	-0.15	0.34	-0.45	0.654	0.982
AD	VLMC	ATF1	0.14	0.11	1.30	0.192	0.52
AD	Adaptive	ATF2	0.17	0.16	1.12	0.261	0.869
AD	Astro	ATF2	0.00	0.03	0.16	0.87	0.935
AD	EN_L2_3_IT	ATF2	0.14	0.03	4.28	1.85e-05	0.00169
AD	EN_L3_5_IT_1	ATF2	0.13	0.03	3.81	0.000137	0.00638
AD	EN_L3_5_IT_2	ATF2	0.13	0.03	4.55	5.38e-06	0.000296
AD	EN_L3_5_IT_3	ATF2	0.18	0.03	6.05	1.41e-09	3.32e-07
AD	EN_L5_6_NP	ATF2	0.10	0.05	2.08	0.0373	0.461
AD	EN_L5_ET	ATF2	0.05	0.25	0.20	0.845	0.999
AD	EN_L6B	ATF2	0.16	0.05	3.52	0.000434	0.0211
AD	EN_L6_CT	ATF2	0.14	0.04	3.56	0.000368	0.0114
AD	EN_L6_IT_1	ATF2	0.16	0.04	3.94	8.22e-05	0.011
AD	EN_L6_IT_2	ATF2	0.14	0.05	3.10	0.00193	0.173
AD	Endo	ATF2	-0.07	0.07	-0.97	0.333	0.826
AD	IN_ADARB2	ATF2	0.13	0.04	3.54	0.0004	0.0317
AD	IN_LAMP5_LHX6	ATF2	0.05	0.04	1.29	0.199	0.72
AD	IN_LAMP5_RELN	ATF2	0.10	0.04	2.64	0.0082	0.176
AD	IN_PVALB	ATF2	0.05	0.03	1.75	0.0806	0.454
AD	IN_PVALB_CHC	ATF2	0.06	0.05	1.22	0.222	0.677
AD	IN_SST	ATF2	0.12	0.03	3.46	0.000532	0.0486
AD	IN_VIP	ATF2	0.12	0.03	3.85	0.000116	0.00688
AD	Micro	ATF2	0.06	0.03	2.05	0.04	0.186
AD	OPC	ATF2	0.05	0.03	2.09	0.0364	0.323
AD	Oligo	ATF2	0.03	0.02	1.55	0.12	0.314
AD	PC	ATF2	0.00	0.08	0.06	0.949	0.996
AD	PVM	ATF2	0.16	0.11	1.45	0.147	0.759
AD	SMC	ATF2	0.03	0.17	0.19	0.848	0.995
AD	VLMC	ATF2	0.17	0.09	1.92	0.0553	0.304
AD	Astro	ATF3	0.33	0.16	2.08	0.0372	0.128
AD	EN_L2_3_IT	ATF3	-0.03	0.09	-0.37	0.714	0.87
AD	EN_L3_5_IT_2	ATF3	-0.32	0.39	-0.80	0.422	0.696
AD	Micro	ATF3	-0.03	0.13	-0.25	0.8	0.924
AD	Oligo	ATF3	-0.10	0.05	-2.01	0.0446	0.168
AD	Astro	ATF4	0.03	0.06	0.60	0.549	0.726
AD	EN_L2_3_IT	ATF4	-0.03	0.05	-0.60	0.548	0.775
AD	EN_L3_5_IT_1	ATF4	0.08	0.07	1.11	0.266	0.572
AD	EN_L3_5_IT_2	ATF4	-0.03	0.06	-0.44	0.66	0.852
AD	EN_L3_5_IT_3	ATF4	-0.05	0.05	-0.96	0.338	0.585
AD	EN_L5_6_NP	ATF4	0.00	0.09	0.01	0.99	0.999
AD	EN_L6B	ATF4	-0.07	0.10	-0.67	0.505	0.804
AD	EN_L6_CT	ATF4	0.02	0.09	0.27	0.784	0.939
AD	EN_L6_IT_1	ATF4	0.12	0.08	1.44	0.15	0.591
AD	EN_L6_IT_2	ATF4	0.11	0.09	1.21	0.227	0.749
AD	Endo	ATF4	0.01	0.33	0.03	0.98	0.998
AD	IN_ADARB2	ATF4	0.14	0.08	1.76	0.0786	0.418
AD	IN_LAMP5_LHX6	ATF4	-0.03	0.10	-0.30	0.765	0.964
AD	IN_LAMP5_RELN	ATF4	0.06	0.07	0.78	0.436	0.835
AD	IN_PVALB	ATF4	-0.11	0.06	-1.92	0.0545	0.392
AD	IN_PVALB_CHC	ATF4	-0.16	0.10	-1.65	0.0995	0.494
AD	IN_SST	ATF4	0.03	0.07	0.47	0.641	0.919
AD	IN_VIP	ATF4	0.00	0.05	0.05	0.959	0.986
AD	Micro	ATF4	-0.10	0.05	-1.87	0.0615	0.241
AD	OPC	ATF4	-0.06	0.05	-1.27	0.203	0.609
AD	Oligo	ATF4	0.01	0.04	0.36	0.718	0.865
AD	PC	ATF4	0.15	0.36	0.41	0.683	0.985
AD	Astro	ATF5	-0.19	0.09	-1.99	0.0469	0.149
AD	EN_L2_3_IT	ATF5	0.06	0.08	0.73	0.464	0.715
AD	EN_L3_5_IT_3	ATF5	-0.27	0.29	-0.92	0.358	0.601
AD	IN_VIP	ATF5	-0.10	0.09	-1.08	0.282	0.6
AD	Micro	ATF5	0.02	0.12	0.21	0.835	0.939
AD	Oligo	ATF5	-0.14	0.07	-2.04	0.0415	0.161
AD	Adaptive	ATF6	-0.16	0.14	-1.12	0.262	0.869
AD	Astro	ATF6	0.02	0.03	0.51	0.611	0.77
AD	EN_L2_3_IT	ATF6	0.06	0.02	2.86	0.00429	0.0505
AD	EN_L3_5_IT_1	ATF6	0.09	0.03	2.90	0.00375	0.0533
AD	EN_L3_5_IT_2	ATF6	0.11	0.03	4.15	3.38e-05	0.00129
AD	EN_L3_5_IT_3	ATF6	0.06	0.03	2.53	0.0113	0.0696
AD	EN_L5_6_NP	ATF6	0.04	0.04	1.05	0.294	0.792
AD	EN_L5_ET	ATF6	-0.04	0.26	-0.16	0.873	0.999
AD	EN_L6B	ATF6	0.05	0.04	1.37	0.171	0.529
AD	EN_L6_CT	ATF6	0.03	0.04	0.85	0.396	0.734
AD	EN_L6_IT_1	ATF6	0.05	0.04	1.32	0.186	0.638
AD	EN_L6_IT_2	ATF6	0.10	0.05	1.90	0.0575	0.538
AD	Endo	ATF6	0.13	0.07	1.86	0.0636	0.51
AD	IN_ADARB2	ATF6	0.01	0.04	0.31	0.754	0.919
AD	IN_LAMP5_LHX6	ATF6	0.09	0.04	2.22	0.0266	0.359
AD	IN_LAMP5_RELN	ATF6	0.07	0.04	1.94	0.0524	0.42
AD	IN_PVALB	ATF6	0.03	0.03	0.98	0.326	0.762
AD	IN_PVALB_CHC	ATF6	0.06	0.05	1.37	0.17	0.613
AD	IN_SST	ATF6	0.07	0.03	2.02	0.0434	0.409
AD	IN_VIP	ATF6	0.08	0.03	2.72	0.00647	0.0822
AD	Micro	ATF6	-0.04	0.05	-0.83	0.404	0.687
AD	OPC	ATF6	0.08	0.03	2.92	0.00353	0.125
AD	Oligo	ATF6	0.06	0.02	2.67	0.00765	0.0541
AD	PC	ATF6	0.08	0.09	0.96	0.335	0.934
AD	PVM	ATF6	0.09	0.09	0.94	0.345	0.855
AD	SMC	ATF6	-0.06	0.22	-0.27	0.789	0.995
AD	VLMC	ATF6	0.11	0.08	1.37	0.169	0.491
AD	Astro	ATF6B	0.07	0.04	1.75	0.0806	0.215
AD	EN_L2_3_IT	ATF6B	-0.06	0.04	-1.66	0.0974	0.314
AD	EN_L3_5_IT_1	ATF6B	-0.10	0.06	-1.63	0.104	0.356
AD	EN_L3_5_IT_2	ATF6B	-0.05	0.04	-1.22	0.223	0.511
AD	EN_L3_5_IT_3	ATF6B	-0.11	0.04	-2.59	0.00959	0.0625
AD	EN_L5_6_NP	ATF6B	-0.12	0.08	-1.52	0.128	0.656
AD	EN_L6B	ATF6B	-0.19	0.08	-2.31	0.021	0.195
AD	EN_L6_CT	ATF6B	-0.09	0.06	-1.44	0.148	0.483
AD	EN_L6_IT_1	ATF6B	-0.07	0.06	-1.18	0.239	0.686
AD	EN_L6_IT_2	ATF6B	-0.19	0.08	-2.37	0.0177	0.391
AD	IN_ADARB2	ATF6B	0.02	0.07	0.31	0.757	0.92
AD	IN_LAMP5_LHX6	ATF6B	0.11	0.08	1.28	0.2	0.723
AD	IN_LAMP5_RELN	ATF6B	0.03	0.07	0.39	0.696	0.929
AD	IN_PVALB	ATF6B	-0.07	0.05	-1.38	0.167	0.601
AD	IN_PVALB_CHC	ATF6B	-0.01	0.09	-0.07	0.946	0.989
AD	IN_SST	ATF6B	-0.03	0.06	-0.46	0.646	0.92
AD	IN_VIP	ATF6B	-0.04	0.05	-0.85	0.397	0.701
AD	Micro	ATF6B	-0.15	0.06	-2.43	0.0151	0.0999
AD	OPC	ATF6B	0.04	0.05	0.85	0.395	0.767
AD	Oligo	ATF6B	0.01	0.03	0.45	0.653	0.828
AD	Astro	ATF7	0.29	0.10	2.75	0.00587	0.0357
AD	Oligo	ATF7	0.02	0.07	0.24	0.812	0.913
AD	Adaptive	ATF7IP	0.14	0.11	1.23	0.218	0.869
AD	Astro	ATF7IP	0.00	0.04	0.06	0.95	0.976
AD	EN_L2_3_IT	ATF7IP	0.03	0.03	1.25	0.21	0.477
AD	EN_L3_5_IT_1	ATF7IP	0.04	0.03	1.18	0.238	0.54
AD	EN_L3_5_IT_2	ATF7IP	0.02	0.03	0.62	0.535	0.777
AD	EN_L3_5_IT_3	ATF7IP	0.01	0.03	0.36	0.717	0.864
AD	EN_L5_6_NP	ATF7IP	0.10	0.05	1.94	0.0522	0.511
AD	EN_L5_ET	ATF7IP	-0.60	0.49	-1.22	0.223	0.999
AD	EN_L6B	ATF7IP	0.12	0.05	2.46	0.0139	0.159
AD	EN_L6_CT	ATF7IP	0.07	0.05	1.38	0.168	0.513
AD	EN_L6_IT_1	ATF7IP	0.06	0.05	1.22	0.222	0.676
AD	EN_L6_IT_2	ATF7IP	0.10	0.06	1.63	0.102	0.624
AD	Endo	ATF7IP	-0.17	0.08	-2.05	0.0408	0.451
AD	IN_ADARB2	ATF7IP	0.12	0.04	2.82	0.00482	0.126
AD	IN_LAMP5_LHX6	ATF7IP	0.02	0.06	0.39	0.694	0.95
AD	IN_LAMP5_RELN	ATF7IP	0.07	0.05	1.56	0.119	0.58
AD	IN_PVALB	ATF7IP	0.01	0.03	0.21	0.836	0.963
AD	IN_PVALB_CHC	ATF7IP	0.07	0.05	1.45	0.147	0.582
AD	IN_SST	ATF7IP	0.01	0.03	0.38	0.701	0.937
AD	IN_VIP	ATF7IP	0.02	0.03	0.79	0.431	0.725
AD	Micro	ATF7IP	0.05	0.04	1.32	0.188	0.461
AD	OPC	ATF7IP	0.04	0.03	1.24	0.216	0.625
AD	Oligo	ATF7IP	0.03	0.03	0.93	0.352	0.598
AD	PC	ATF7IP	0.01	0.08	0.12	0.901	0.99
AD	PVM	ATF7IP	0.02	0.10	0.17	0.864	0.978
AD	SMC	ATF7IP	-0.01	0.17	-0.08	0.934	0.998
AD	VLMC	ATF7IP	0.10	0.09	1.21	0.227	0.564
AD	Adaptive	ATF7IP2	0.05	0.16	0.32	0.75	0.983
AD	Astro	ATF7IP2	-0.14	0.05	-3.12	0.00178	0.015
AD	EN_L2_3_IT	ATF7IP2	-0.01	0.04	-0.33	0.744	0.883
AD	EN_L3_5_IT_1	ATF7IP2	0.03	0.05	0.65	0.517	0.78
AD	EN_L3_5_IT_2	ATF7IP2	-0.02	0.04	-0.43	0.67	0.857
AD	EN_L3_5_IT_3	ATF7IP2	0.00	0.04	0.03	0.976	0.99
AD	EN_L5_6_NP	ATF7IP2	-0.03	0.05	-0.52	0.604	0.925
AD	EN_L5_ET	ATF7IP2	0.11	0.37	0.30	0.766	0.999
AD	EN_L6B	ATF7IP2	-0.14	0.07	-2.00	0.0459	0.288
AD	EN_L6_CT	ATF7IP2	-0.09	0.05	-1.92	0.0547	0.296
AD	EN_L6_IT_1	ATF7IP2	-0.06	0.06	-1.07	0.284	0.724
AD	EN_L6_IT_2	ATF7IP2	-0.00	0.06	-0.04	0.969	0.994
AD	Endo	ATF7IP2	-0.03	0.10	-0.27	0.791	0.968
AD	IN_ADARB2	ATF7IP2	0.05	0.05	0.99	0.32	0.716
AD	IN_LAMP5_LHX6	ATF7IP2	-0.04	0.06	-0.61	0.543	0.907
AD	IN_LAMP5_RELN	ATF7IP2	-0.03	0.04	-0.62	0.538	0.878
AD	IN_PVALB	ATF7IP2	0.03	0.05	0.63	0.527	0.867
AD	IN_PVALB_CHC	ATF7IP2	0.11	0.07	1.60	0.11	0.514
AD	IN_SST	ATF7IP2	0.03	0.06	0.54	0.588	0.901
AD	IN_VIP	ATF7IP2	0.07	0.04	2.05	0.0405	0.229
AD	Micro	ATF7IP2	-0.08	0.05	-1.63	0.103	0.327
AD	OPC	ATF7IP2	-0.11	0.05	-2.41	0.0158	0.231
AD	Oligo	ATF7IP2	-0.06	0.05	-1.31	0.19	0.416
AD	PC	ATF7IP2	-0.70	0.43	-1.65	0.0994	0.854
AD	PVM	ATF7IP2	0.17	0.53	0.33	0.744	0.95
AD	VLMC	ATF7IP2	-0.12	0.11	-1.15	0.249	0.58
AD	Astro	ATG10	-0.08	0.03	-2.40	0.0164	0.0734
AD	EN_L2_3_IT	ATG10	-0.04	0.04	-1.19	0.234	0.505
AD	EN_L3_5_IT_1	ATG10	-0.07	0.05	-1.41	0.157	0.442
AD	EN_L3_5_IT_2	ATG10	-0.10	0.05	-2.16	0.0305	0.165
AD	EN_L3_5_IT_3	ATG10	-0.13	0.04	-2.91	0.00358	0.0312
AD	EN_L5_6_NP	ATG10	-0.09	0.06	-1.45	0.146	0.676
AD	EN_L5_ET	ATG10	-0.31	0.34	-0.94	0.35	0.999
AD	EN_L6B	ATG10	-0.10	0.06	-1.57	0.117	0.442
AD	EN_L6_CT	ATG10	-0.16	0.05	-3.04	0.0024	0.0438
AD	EN_L6_IT_1	ATG10	-0.06	0.06	-1.00	0.319	0.75
AD	EN_L6_IT_2	ATG10	-0.03	0.07	-0.46	0.647	0.937
AD	Endo	ATG10	-0.18	0.10	-1.90	0.0577	0.498
AD	IN_ADARB2	ATG10	-0.21	0.07	-3.04	0.00239	0.0914
AD	IN_LAMP5_LHX6	ATG10	-0.03	0.07	-0.37	0.713	0.952
AD	IN_LAMP5_RELN	ATG10	-0.12	0.06	-1.99	0.0466	0.399
AD	IN_PVALB	ATG10	-0.08	0.04	-1.93	0.054	0.39
AD	IN_PVALB_CHC	ATG10	-0.17	0.07	-2.60	0.00924	0.162
AD	IN_SST	ATG10	-0.09	0.05	-1.81	0.0709	0.5
AD	IN_VIP	ATG10	-0.08	0.04	-2.00	0.0453	0.242
AD	Micro	ATG10	-0.04	0.03	-1.05	0.294	0.583
AD	OPC	ATG10	-0.03	0.04	-0.89	0.373	0.755
AD	Oligo	ATG10	-0.15	0.05	-2.94	0.00333	0.0316
AD	PC	ATG10	-0.23	0.12	-1.95	0.0514	0.791
AD	PVM	ATG10	-0.06	0.13	-0.41	0.68	0.933
AD	VLMC	ATG10	-0.08	0.10	-0.84	0.402	0.715
AD	Astro	ATG101	0.05	0.07	0.71	0.478	0.667
AD	EN_L2_3_IT	ATG101	0.07	0.06	1.17	0.244	0.517
AD	EN_L3_5_IT_2	ATG101	0.07	0.08	0.88	0.378	0.66
AD	EN_L3_5_IT_3	ATG101	0.03	0.08	0.31	0.758	0.886
AD	EN_L6_IT_1	ATG101	0.02	0.36	0.07	0.947	0.991
AD	IN_PVALB	ATG101	-0.15	0.28	-0.55	0.584	0.892
AD	IN_VIP	ATG101	-0.02	0.09	-0.26	0.796	0.921
AD	OPC	ATG101	-0.02	0.08	-0.26	0.798	0.942
AD	Oligo	ATG101	0.14	0.04	3.56	0.000367	0.00772
AD	Astro	ATG12	0.03	0.03	0.91	0.361	0.562
AD	EN_L2_3_IT	ATG12	0.07	0.03	2.17	0.0302	0.155
AD	EN_L3_5_IT_1	ATG12	0.04	0.04	0.97	0.333	0.637
AD	EN_L3_5_IT_2	ATG12	0.07	0.03	1.88	0.0599	0.25
AD	EN_L3_5_IT_3	ATG12	0.02	0.03	0.58	0.562	0.767
AD	EN_L5_6_NP	ATG12	0.03	0.06	0.50	0.619	0.929
AD	EN_L5_ET	ATG12	-0.41	0.40	-1.03	0.304	0.999
AD	EN_L6B	ATG12	0.06	0.06	1.13	0.259	0.623
AD	EN_L6_CT	ATG12	0.01	0.05	0.21	0.833	0.956
AD	EN_L6_IT_1	ATG12	0.07	0.05	1.32	0.188	0.642
AD	EN_L6_IT_2	ATG12	0.06	0.07	0.95	0.342	0.831
AD	Endo	ATG12	-0.09	0.09	-1.00	0.316	0.816
AD	IN_ADARB2	ATG12	0.01	0.05	0.16	0.871	0.964
AD	IN_LAMP5_LHX6	ATG12	0.08	0.06	1.52	0.13	0.631
AD	IN_LAMP5_RELN	ATG12	0.07	0.05	1.36	0.174	0.65
AD	IN_PVALB	ATG12	0.01	0.04	0.38	0.703	0.926
AD	IN_PVALB_CHC	ATG12	-0.04	0.06	-0.62	0.533	0.869
AD	IN_SST	ATG12	0.01	0.04	0.20	0.845	0.972
AD	IN_VIP	ATG12	0.01	0.03	0.40	0.691	0.876
AD	Micro	ATG12	0.05	0.04	1.26	0.209	0.488
AD	OPC	ATG12	0.00	0.03	0.06	0.95	0.986
AD	Oligo	ATG12	0.02	0.02	0.94	0.346	0.591
AD	PC	ATG12	-0.14	0.29	-0.49	0.624	0.98
AD	VLMC	ATG12	0.19	0.10	1.88	0.0601	0.316
AD	Astro	ATG13	-0.04	0.03	-1.43	0.153	0.328
AD	EN_L2_3_IT	ATG13	0.02	0.02	0.72	0.47	0.719
AD	EN_L3_5_IT_1	ATG13	0.08	0.04	2.01	0.0447	0.225
AD	EN_L3_5_IT_2	ATG13	-0.04	0.03	-1.13	0.258	0.548
AD	EN_L3_5_IT_3	ATG13	0.03	0.03	0.96	0.338	0.585
AD	EN_L5_6_NP	ATG13	0.02	0.06	0.30	0.763	0.965
AD	EN_L5_ET	ATG13	-0.26	0.40	-0.64	0.52	0.999
AD	EN_L6B	ATG13	0.08	0.06	1.40	0.162	0.515
AD	EN_L6_CT	ATG13	-0.04	0.05	-0.80	0.423	0.753
AD	EN_L6_IT_1	ATG13	0.04	0.04	0.97	0.33	0.757
AD	EN_L6_IT_2	ATG13	-0.01	0.06	-0.22	0.827	0.975
AD	Endo	ATG13	-0.08	0.33	-0.25	0.802	0.97
AD	IN_ADARB2	ATG13	-0.07	0.05	-1.46	0.144	0.539
AD	IN_LAMP5_LHX6	ATG13	0.03	0.06	0.54	0.589	0.926
AD	IN_LAMP5_RELN	ATG13	0.03	0.04	0.57	0.566	0.889
AD	IN_PVALB	ATG13	-0.03	0.03	-0.95	0.344	0.774
AD	IN_PVALB_CHC	ATG13	-0.16	0.07	-2.35	0.0188	0.236
AD	IN_SST	ATG13	-0.01	0.04	-0.23	0.818	0.967
AD	IN_VIP	ATG13	0.01	0.03	0.29	0.769	0.911
AD	Micro	ATG13	0.02	0.04	0.41	0.681	0.87
AD	OPC	ATG13	0.02	0.03	0.65	0.516	0.832
AD	Oligo	ATG13	0.00	0.03	0.02	0.988	0.994
AD	PC	ATG13	-0.01	0.09	-0.11	0.915	0.991
AD	VLMC	ATG13	0.11	0.11	1.07	0.285	0.616
AD	Astro	ATG14	-0.10	0.04	-2.68	0.00732	0.0418
AD	EN_L2_3_IT	ATG14	-0.07	0.03	-2.38	0.0174	0.112
AD	EN_L3_5_IT_1	ATG14	-0.05	0.05	-0.99	0.324	0.629
AD	EN_L3_5_IT_2	ATG14	-0.05	0.04	-1.30	0.192	0.473
AD	EN_L3_5_IT_3	ATG14	-0.03	0.04	-0.85	0.396	0.639
AD	EN_L5_6_NP	ATG14	-0.02	0.06	-0.28	0.782	0.965
AD	EN_L5_ET	ATG14	-0.12	0.35	-0.33	0.738	0.999
AD	EN_L6B	ATG14	-0.01	0.06	-0.16	0.87	0.958
AD	EN_L6_CT	ATG14	-0.03	0.05	-0.58	0.561	0.842
AD	EN_L6_IT_1	ATG14	-0.13	0.05	-2.46	0.014	0.227
AD	EN_L6_IT_2	ATG14	0.02	0.06	0.27	0.791	0.968
AD	Endo	ATG14	-0.19	0.31	-0.62	0.533	0.913
AD	IN_ADARB2	ATG14	-0.12	0.06	-2.18	0.0296	0.288
AD	IN_LAMP5_LHX6	ATG14	0.01	0.06	0.14	0.886	0.985
AD	IN_LAMP5_RELN	ATG14	-0.06	0.05	-1.19	0.235	0.708
AD	IN_PVALB	ATG14	-0.03	0.04	-0.71	0.478	0.846
AD	IN_PVALB_CHC	ATG14	-0.05	0.07	-0.64	0.525	0.867
AD	IN_SST	ATG14	-0.04	0.05	-0.85	0.397	0.822
AD	IN_VIP	ATG14	-0.08	0.04	-2.06	0.0394	0.224
AD	Micro	ATG14	-0.08	0.06	-1.45	0.147	0.404
AD	OPC	ATG14	-0.09	0.04	-2.32	0.0204	0.253
AD	Oligo	ATG14	-0.11	0.04	-2.95	0.00321	0.0309
AD	PC	ATG14	0.24	0.32	0.77	0.444	0.943
AD	Astro	ATG16L1	0.03	0.04	0.75	0.451	0.644
AD	EN_L2_3_IT	ATG16L1	-0.07	0.03	-2.94	0.00327	0.0426
AD	EN_L3_5_IT_1	ATG16L1	-0.05	0.05	-0.92	0.355	0.658
AD	EN_L3_5_IT_2	ATG16L1	-0.10	0.04	-2.65	0.00815	0.0706
AD	EN_L3_5_IT_3	ATG16L1	-0.06	0.03	-1.78	0.075	0.24
AD	EN_L5_6_NP	ATG16L1	-0.06	0.06	-1.01	0.312	0.804
AD	EN_L5_ET	ATG16L1	-0.26	0.47	-0.54	0.586	0.999
AD	EN_L6B	ATG16L1	-0.05	0.05	-0.97	0.33	0.69
AD	EN_L6_CT	ATG16L1	-0.12	0.05	-2.23	0.0255	0.188
AD	EN_L6_IT_1	ATG16L1	-0.08	0.05	-1.73	0.0831	0.483
AD	EN_L6_IT_2	ATG16L1	-0.06	0.06	-1.01	0.311	0.812
AD	Endo	ATG16L1	0.01	0.35	0.04	0.971	0.997
AD	IN_ADARB2	ATG16L1	0.02	0.06	0.44	0.661	0.889
AD	IN_LAMP5_LHX6	ATG16L1	-0.11	0.05	-2.00	0.0456	0.437
AD	IN_LAMP5_RELN	ATG16L1	0.00	0.05	0.07	0.941	0.987
AD	IN_PVALB	ATG16L1	-0.05	0.03	-1.70	0.0897	0.475
AD	IN_PVALB_CHC	ATG16L1	-0.03	0.07	-0.46	0.648	0.917
AD	IN_SST	ATG16L1	-0.02	0.05	-0.50	0.619	0.911
AD	IN_VIP	ATG16L1	-0.09	0.03	-2.56	0.0105	0.107
AD	Micro	ATG16L1	-0.01	0.05	-0.12	0.905	0.967
AD	OPC	ATG16L1	0.00	0.04	0.08	0.938	0.983
AD	Oligo	ATG16L1	0.00	0.02	0.06	0.952	0.981
AD	Astro	ATG16L2	0.27	0.04	6.52	6.92e-11	2.64e-08
AD	EN_L2_3_IT	ATG16L2	0.01	0.04	0.16	0.877	0.946
AD	EN_L3_5_IT_1	ATG16L2	-0.01	0.05	-0.15	0.883	0.953
AD	EN_L3_5_IT_2	ATG16L2	-0.01	0.04	-0.17	0.864	0.949
AD	EN_L3_5_IT_3	ATG16L2	0.05	0.04	1.19	0.234	0.475
AD	EN_L5_6_NP	ATG16L2	0.06	0.08	0.75	0.456	0.873
AD	EN_L6B	ATG16L2	-0.02	0.07	-0.33	0.743	0.912
AD	EN_L6_CT	ATG16L2	-0.05	0.07	-0.82	0.414	0.748
AD	EN_L6_IT_1	ATG16L2	-0.05	0.06	-0.72	0.474	0.836
AD	EN_L6_IT_2	ATG16L2	0.07	0.09	0.80	0.424	0.876
AD	Endo	ATG16L2	0.60	0.33	1.82	0.0686	0.515
AD	IN_ADARB2	ATG16L2	-0.03	0.08	-0.38	0.704	0.902
AD	IN_LAMP5_LHX6	ATG16L2	0.02	0.07	0.30	0.764	0.964
AD	IN_LAMP5_RELN	ATG16L2	0.01	0.07	0.16	0.872	0.972
AD	IN_PVALB	ATG16L2	0.08	0.05	1.71	0.087	0.468
AD	IN_PVALB_CHC	ATG16L2	0.18	0.09	1.97	0.0489	0.365
AD	IN_SST	ATG16L2	0.01	0.06	0.24	0.81	0.964
AD	IN_VIP	ATG16L2	-0.10	0.05	-2.05	0.0402	0.227
AD	Micro	ATG16L2	0.22	0.05	4.59	4.54e-06	0.000209
AD	OPC	ATG16L2	-0.01	0.05	-0.22	0.827	0.951
AD	Oligo	ATG16L2	-0.04	0.05	-0.74	0.46	0.694
AD	PC	ATG16L2	-0.00	0.33	-0.01	0.991	0.998
AD	PVM	ATG16L2	0.09	0.11	0.80	0.426	0.882
AD	Astro	ATG2A	-0.09	0.04	-2.50	0.0125	0.0611
AD	EN_L2_3_IT	ATG2A	-0.12	0.05	-2.50	0.0125	0.0929
AD	EN_L3_5_IT_1	ATG2A	-0.11	0.08	-1.29	0.199	0.496
AD	EN_L3_5_IT_2	ATG2A	-0.15	0.07	-2.25	0.0242	0.143
AD	EN_L3_5_IT_3	ATG2A	-0.14	0.06	-2.11	0.0346	0.145
AD	EN_L5_6_NP	ATG2A	0.45	0.29	1.57	0.117	0.642
AD	EN_L6B	ATG2A	-0.05	0.10	-0.51	0.609	0.858
AD	EN_L6_CT	ATG2A	-0.15	0.09	-1.65	0.0993	0.397
AD	EN_L6_IT_1	ATG2A	-0.10	0.09	-1.13	0.257	0.704
AD	EN_L6_IT_2	ATG2A	0.38	0.34	1.14	0.255	0.77
AD	IN_ADARB2	ATG2A	-0.03	0.09	-0.31	0.754	0.919
AD	IN_LAMP5_RELN	ATG2A	-0.01	0.08	-0.15	0.878	0.974
AD	IN_PVALB	ATG2A	-0.17	0.06	-2.68	0.0073	0.145
AD	IN_SST	ATG2A	-0.07	0.07	-1.02	0.308	0.783
AD	IN_VIP	ATG2A	-0.07	0.06	-1.20	0.229	0.543
AD	Micro	ATG2A	0.04	0.08	0.43	0.667	0.864
AD	OPC	ATG2A	0.04	0.06	0.67	0.505	0.827
AD	Oligo	ATG2A	-0.03	0.03	-1.12	0.262	0.503
AD	Astro	ATG2B	-0.06	0.03	-2.21	0.0274	0.103
AD	EN_L2_3_IT	ATG2B	-0.02	0.02	-0.70	0.484	0.729
AD	EN_L3_5_IT_1	ATG2B	-0.00	0.04	-0.14	0.888	0.955
AD	EN_L3_5_IT_2	ATG2B	-0.03	0.03	-1.04	0.297	0.586
AD	EN_L3_5_IT_3	ATG2B	-0.01	0.03	-0.51	0.61	0.795
AD	EN_L5_6_NP	ATG2B	0.03	0.04	0.59	0.553	0.91
AD	EN_L5_ET	ATG2B	-0.21	0.25	-0.83	0.408	0.999
AD	EN_L6B	ATG2B	-0.00	0.04	-0.11	0.916	0.977
AD	EN_L6_CT	ATG2B	-0.04	0.04	-0.99	0.324	0.685
AD	EN_L6_IT_1	ATG2B	-0.07	0.04	-1.84	0.0656	0.441
AD	EN_L6_IT_2	ATG2B	0.02	0.05	0.40	0.692	0.95
AD	Endo	ATG2B	-0.14	0.09	-1.67	0.0946	0.585
AD	IN_ADARB2	ATG2B	0.01	0.04	0.22	0.824	0.947
AD	IN_LAMP5_LHX6	ATG2B	0.01	0.05	0.29	0.771	0.965
AD	IN_LAMP5_RELN	ATG2B	0.02	0.04	0.42	0.675	0.924
AD	IN_PVALB	ATG2B	-0.01	0.03	-0.37	0.711	0.928
AD	IN_PVALB_CHC	ATG2B	-0.05	0.05	-1.15	0.252	0.698
AD	IN_SST	ATG2B	-0.03	0.03	-0.87	0.385	0.82
AD	IN_VIP	ATG2B	-0.02	0.03	-0.78	0.436	0.728
AD	Micro	ATG2B	0.05	0.04	1.11	0.266	0.554
AD	OPC	ATG2B	0.05	0.03	1.77	0.0774	0.429
AD	Oligo	ATG2B	0.03	0.02	1.15	0.249	0.487
AD	PC	ATG2B	0.05	0.09	0.58	0.565	0.971
AD	PVM	ATG2B	-0.24	0.42	-0.56	0.579	0.913
AD	SMC	ATG2B	0.43	0.57	0.76	0.444	0.995
AD	VLMC	ATG2B	0.17	0.09	1.87	0.0616	0.319
AD	Astro	ATG3	-0.05	0.04	-1.39	0.164	0.343
AD	EN_L2_3_IT	ATG3	0.03	0.03	0.84	0.399	0.666
AD	EN_L3_5_IT_1	ATG3	0.00	0.07	0.05	0.963	0.987
AD	EN_L3_5_IT_2	ATG3	0.11	0.05	2.16	0.0304	0.165
AD	EN_L3_5_IT_3	ATG3	0.04	0.05	0.98	0.326	0.574
AD	EN_L5_6_NP	ATG3	0.10	0.09	1.10	0.272	0.78
AD	EN_L6B	ATG3	-0.07	0.09	-0.77	0.442	0.771
AD	EN_L6_CT	ATG3	-0.02	0.07	-0.34	0.733	0.921
AD	EN_L6_IT_1	ATG3	-0.06	0.07	-0.87	0.383	0.789
AD	EN_L6_IT_2	ATG3	0.01	0.09	0.09	0.929	0.988
AD	Endo	ATG3	-0.16	0.23	-0.71	0.475	0.89
AD	IN_ADARB2	ATG3	0.09	0.07	1.22	0.221	0.629
AD	IN_LAMP5_LHX6	ATG3	0.09	0.09	1.02	0.306	0.794
AD	IN_LAMP5_RELN	ATG3	-0.00	0.08	-0.02	0.984	0.997
AD	IN_PVALB	ATG3	-0.10	0.05	-2.00	0.0453	0.359
AD	IN_SST	ATG3	0.08	0.06	1.33	0.185	0.681
AD	IN_VIP	ATG3	0.03	0.04	0.77	0.441	0.732
AD	Micro	ATG3	0.03	0.05	0.64	0.522	0.78
AD	OPC	ATG3	-0.02	0.04	-0.48	0.628	0.882
AD	Oligo	ATG3	-0.03	0.02	-1.15	0.249	0.487
AD	Astro	ATG4A	-0.07	0.04	-1.73	0.084	0.221
AD	EN_L2_3_IT	ATG4A	-0.00	0.04	-0.02	0.98	0.99
AD	EN_L3_5_IT_1	ATG4A	0.03	0.09	0.37	0.711	0.882
AD	EN_L3_5_IT_2	ATG4A	0.01	0.06	0.25	0.804	0.924
AD	EN_L3_5_IT_3	ATG4A	0.01	0.05	0.21	0.834	0.924
AD	EN_L5_6_NP	ATG4A	-0.22	0.26	-0.84	0.402	0.847
AD	EN_L6B	ATG4A	0.04	0.10	0.39	0.699	0.893
AD	EN_L6_CT	ATG4A	-0.05	0.09	-0.51	0.608	0.866
AD	EN_L6_IT_1	ATG4A	-0.06	0.08	-0.81	0.416	0.807
AD	EN_L6_IT_2	ATG4A	0.07	0.09	0.72	0.473	0.887
AD	Endo	ATG4A	0.20	0.32	0.62	0.535	0.913
AD	IN_ADARB2	ATG4A	0.01	0.08	0.16	0.87	0.964
AD	IN_LAMP5_LHX6	ATG4A	0.09	0.10	0.89	0.373	0.835
AD	IN_LAMP5_RELN	ATG4A	-0.12	0.08	-1.44	0.15	0.62
AD	IN_PVALB	ATG4A	0.06	0.05	1.21	0.225	0.67
AD	IN_PVALB_CHC	ATG4A	0.06	0.39	0.16	0.875	0.975
AD	IN_SST	ATG4A	0.13	0.07	1.85	0.0641	0.478
AD	IN_VIP	ATG4A	-0.00	0.06	-0.08	0.936	0.977
AD	Micro	ATG4A	-0.02	0.07	-0.26	0.797	0.922
AD	OPC	ATG4A	0.08	0.05	1.50	0.133	0.519
AD	Oligo	ATG4A	-0.05	0.03	-1.61	0.107	0.292
AD	Astro	ATG4B	0.13	0.04	3.53	0.000418	0.0053
AD	EN_L2_3_IT	ATG4B	0.03	0.03	1.02	0.307	0.58
AD	EN_L3_5_IT_1	ATG4B	0.09	0.04	2.07	0.0383	0.209
AD	EN_L3_5_IT_2	ATG4B	0.02	0.03	0.74	0.462	0.729
AD	EN_L3_5_IT_3	ATG4B	0.01	0.03	0.21	0.831	0.922
AD	EN_L5_6_NP	ATG4B	0.01	0.05	0.22	0.825	0.972
AD	EN_L5_ET	ATG4B	-0.11	0.33	-0.33	0.742	0.999
AD	EN_L6B	ATG4B	0.05	0.05	1.00	0.315	0.678
AD	EN_L6_CT	ATG4B	0.00	0.05	0.09	0.932	0.982
AD	EN_L6_IT_1	ATG4B	0.03	0.05	0.58	0.565	0.877
AD	EN_L6_IT_2	ATG4B	0.03	0.06	0.59	0.555	0.916
AD	Endo	ATG4B	-0.11	0.24	-0.46	0.647	0.95
AD	IN_ADARB2	ATG4B	0.00	0.05	0.10	0.922	0.98
AD	IN_LAMP5_LHX6	ATG4B	0.06	0.05	1.01	0.313	0.797
AD	IN_LAMP5_RELN	ATG4B	-0.01	0.05	-0.15	0.88	0.974
AD	IN_PVALB	ATG4B	-0.01	0.03	-0.29	0.771	0.946
AD	IN_PVALB_CHC	ATG4B	-0.02	0.06	-0.29	0.769	0.947
AD	IN_SST	ATG4B	0.05	0.04	1.12	0.262	0.746
AD	IN_VIP	ATG4B	0.03	0.03	0.83	0.407	0.709
AD	Micro	ATG4B	0.03	0.04	0.85	0.398	0.682
AD	OPC	ATG4B	0.01	0.03	0.16	0.872	0.965
AD	Oligo	ATG4B	0.13	0.04	3.00	0.00273	0.0278
AD	PC	ATG4B	-0.39	0.27	-1.43	0.154	0.888
AD	VLMC	ATG4B	0.10	0.10	1.00	0.319	0.651
AD	Astro	ATG4C	-0.01	0.04	-0.34	0.737	0.856
AD	EN_L2_3_IT	ATG4C	0.06	0.04	1.35	0.177	0.434
AD	EN_L3_5_IT_1	ATG4C	0.12	0.05	2.59	0.0097	0.0928
AD	EN_L3_5_IT_2	ATG4C	0.10	0.04	2.21	0.0273	0.155
AD	EN_L3_5_IT_3	ATG4C	0.03	0.04	0.81	0.419	0.658
AD	EN_L5_6_NP	ATG4C	0.07	0.06	1.04	0.297	0.793
AD	EN_L5_ET	ATG4C	0.07	0.29	0.26	0.797	0.999
AD	EN_L6B	ATG4C	0.05	0.07	0.75	0.456	0.778
AD	EN_L6_CT	ATG4C	0.14	0.07	2.17	0.0302	0.208
AD	EN_L6_IT_1	ATG4C	0.05	0.07	0.81	0.416	0.807
AD	EN_L6_IT_2	ATG4C	0.07	0.06	1.08	0.282	0.796
AD	Endo	ATG4C	-0.07	0.11	-0.62	0.533	0.913
AD	IN_ADARB2	ATG4C	-0.01	0.05	-0.15	0.878	0.964
AD	IN_LAMP5_LHX6	ATG4C	0.08	0.07	1.18	0.24	0.752
AD	IN_LAMP5_RELN	ATG4C	0.02	0.06	0.41	0.682	0.926
AD	IN_PVALB	ATG4C	0.03	0.05	0.62	0.538	0.871
AD	IN_PVALB_CHC	ATG4C	0.01	0.07	0.11	0.914	0.983
AD	IN_SST	ATG4C	0.08	0.05	1.67	0.0951	0.556
AD	IN_VIP	ATG4C	0.07	0.04	1.54	0.123	0.403
AD	Micro	ATG4C	0.10	0.05	2.09	0.0365	0.177
AD	OPC	ATG4C	0.07	0.03	2.17	0.0297	0.295
AD	Oligo	ATG4C	0.04	0.03	1.47	0.141	0.348
AD	PC	ATG4C	0.03	0.35	0.10	0.921	0.993
AD	PVM	ATG4C	0.16	0.12	1.34	0.181	0.765
AD	VLMC	ATG4C	0.04	0.11	0.32	0.746	0.914
AD	Astro	ATG4D	-0.03	0.05	-0.64	0.524	0.705
AD	EN_L2_3_IT	ATG4D	-0.06	0.05	-1.36	0.173	0.428
AD	EN_L3_5_IT_1	ATG4D	0.04	0.08	0.47	0.638	0.845
AD	EN_L3_5_IT_2	ATG4D	-0.06	0.06	-0.91	0.364	0.65
AD	EN_L3_5_IT_3	ATG4D	-0.10	0.06	-1.59	0.112	0.306
AD	EN_L5_6_NP	ATG4D	0.24	0.31	0.79	0.429	0.86
AD	EN_L6B	ATG4D	-0.00	0.33	-0.01	0.994	0.999
AD	EN_L6_CT	ATG4D	-0.02	0.10	-0.23	0.821	0.952
AD	EN_L6_IT_1	ATG4D	-0.13	0.09	-1.47	0.142	0.582
AD	IN_ADARB2	ATG4D	0.00	0.09	0.01	0.988	0.997
AD	IN_LAMP5_RELN	ATG4D	-0.01	0.09	-0.17	0.868	0.971
AD	IN_PVALB	ATG4D	-0.08	0.06	-1.35	0.177	0.612
AD	IN_SST	ATG4D	-0.03	0.07	-0.36	0.717	0.943
AD	IN_VIP	ATG4D	0.00	0.06	0.05	0.962	0.986
AD	OPC	ATG4D	-0.00	0.06	-0.03	0.972	0.992
AD	Oligo	ATG4D	0.04	0.03	1.33	0.182	0.404
AD	Adaptive	ATG5	0.02	0.13	0.16	0.872	0.987
AD	Astro	ATG5	-0.03	0.03	-1.12	0.264	0.465
AD	EN_L2_3_IT	ATG5	-0.03	0.02	-1.38	0.168	0.422
AD	EN_L3_5_IT_1	ATG5	-0.05	0.03	-1.52	0.129	0.399
AD	EN_L3_5_IT_2	ATG5	-0.02	0.03	-0.76	0.45	0.719
AD	EN_L3_5_IT_3	ATG5	-0.03	0.03	-1.00	0.319	0.566
AD	EN_L5_6_NP	ATG5	-0.07	0.05	-1.56	0.119	0.643
AD	EN_L5_ET	ATG5	-0.25	0.33	-0.77	0.439	0.999
AD	EN_L6B	ATG5	-0.08	0.05	-1.78	0.0756	0.367
AD	EN_L6_CT	ATG5	-0.04	0.04	-0.97	0.334	0.691
AD	EN_L6_IT_1	ATG5	-0.06	0.04	-1.48	0.139	0.581
AD	EN_L6_IT_2	ATG5	-0.03	0.05	-0.75	0.451	0.88
AD	Endo	ATG5	-0.11	0.08	-1.43	0.153	0.686
AD	IN_ADARB2	ATG5	-0.02	0.04	-0.51	0.613	0.874
AD	IN_LAMP5_LHX6	ATG5	-0.04	0.04	-0.85	0.394	0.844
AD	IN_LAMP5_RELN	ATG5	-0.07	0.04	-1.86	0.0626	0.455
AD	IN_PVALB	ATG5	0.03	0.03	1.12	0.263	0.709
AD	IN_PVALB_CHC	ATG5	-0.03	0.04	-0.66	0.509	0.86
AD	IN_SST	ATG5	-0.01	0.03	-0.21	0.834	0.968
AD	IN_VIP	ATG5	-0.02	0.03	-0.60	0.547	0.801
AD	Micro	ATG5	-0.04	0.04	-0.93	0.351	0.64
AD	OPC	ATG5	-0.03	0.03	-1.03	0.303	0.7
AD	Oligo	ATG5	0.02	0.02	0.76	0.45	0.684
AD	PC	ATG5	-0.06	0.08	-0.68	0.499	0.955
AD	PVM	ATG5	0.15	0.12	1.29	0.196	0.765
AD	VLMC	ATG5	0.08	0.08	0.97	0.333	0.66
AD	Adaptive	ATG7	-0.26	0.15	-1.70	0.0899	0.747
AD	Astro	ATG7	0.04	0.03	1.35	0.179	0.362
AD	EN_L2_3_IT	ATG7	-0.04	0.02	-2.01	0.0439	0.193
AD	EN_L3_5_IT_1	ATG7	0.02	0.03	0.50	0.62	0.836
AD	EN_L3_5_IT_2	ATG7	0.05	0.03	1.89	0.0584	0.247
AD	EN_L3_5_IT_3	ATG7	-0.04	0.03	-1.66	0.0965	0.279
AD	EN_L5_6_NP	ATG7	-0.08	0.04	-2.11	0.0349	0.454
AD	EN_L5_ET	ATG7	0.31	0.29	1.06	0.29	0.999
AD	EN_L6B	ATG7	-0.06	0.04	-1.52	0.129	0.464
AD	EN_L6_CT	ATG7	-0.05	0.04	-1.27	0.204	0.559
AD	EN_L6_IT_1	ATG7	-0.02	0.04	-0.41	0.685	0.921
AD	EN_L6_IT_2	ATG7	0.00	0.04	0.11	0.912	0.988
AD	Endo	ATG7	0.01	0.07	0.10	0.921	0.991
AD	IN_ADARB2	ATG7	0.00	0.04	0.05	0.957	0.988
AD	IN_LAMP5_LHX6	ATG7	-0.03	0.04	-0.76	0.448	0.874
AD	IN_LAMP5_RELN	ATG7	0.01	0.04	0.20	0.844	0.966
AD	IN_PVALB	ATG7	-0.02	0.03	-0.77	0.444	0.83
AD	IN_PVALB_CHC	ATG7	-0.04	0.04	-0.88	0.379	0.791
AD	IN_SST	ATG7	0.01	0.03	0.22	0.825	0.967
AD	IN_VIP	ATG7	0.02	0.02	0.77	0.442	0.733
AD	Micro	ATG7	0.25	0.04	6.07	1.29e-09	1.84e-07
AD	OPC	ATG7	0.03	0.03	1.18	0.236	0.646
AD	Oligo	ATG7	0.06	0.02	2.75	0.00591	0.0454
AD	PC	ATG7	-0.06	0.08	-0.76	0.446	0.943
AD	PVM	ATG7	-0.01	0.08	-0.09	0.928	0.992
AD	SMC	ATG7	0.04	0.19	0.23	0.815	0.995
AD	VLMC	ATG7	0.04	0.08	0.56	0.578	0.835
AD	Astro	ATG9A	0.19	0.08	2.37	0.0178	0.0775
AD	EN_L2_3_IT	ATG9A	-0.03	0.08	-0.35	0.73	0.876
AD	EN_L3_5_IT_2	ATG9A	-0.16	0.09	-1.72	0.0847	0.304
AD	EN_L3_5_IT_3	ATG9A	0.03	0.09	0.28	0.778	0.897
AD	IN_PVALB	ATG9A	0.40	0.29	1.35	0.177	0.612
AD	Oligo	ATG9A	0.09	0.06	1.63	0.103	0.286
AD	EN_L2_3_IT	ATG9B	-0.08	0.09	-0.92	0.355	0.627
AD	EN_L3_5_IT_2	ATG9B	-0.07	0.30	-0.24	0.807	0.925
AD	EN_L3_5_IT_3	ATG9B	-0.38	0.31	-1.24	0.214	0.452
AD	IN_PVALB	ATG9B	-0.03	0.08	-0.36	0.717	0.93
AD	IN_SST	ATG9B	-0.03	0.09	-0.35	0.728	0.946
AD	IN_VIP	ATG9B	-0.01	0.08	-0.10	0.917	0.97
AD	Astro	ATIC	0.08	0.04	2.11	0.0347	0.121
AD	EN_L2_3_IT	ATIC	-0.04	0.03	-1.48	0.14	0.382
AD	EN_L3_5_IT_1	ATIC	-0.08	0.05	-1.48	0.138	0.414
AD	EN_L3_5_IT_2	ATIC	-0.04	0.04	-0.89	0.372	0.656
AD	EN_L3_5_IT_3	ATIC	-0.05	0.04	-1.26	0.206	0.443
AD	EN_L5_6_NP	ATIC	-0.03	0.06	-0.49	0.621	0.929
AD	EN_L5_ET	ATIC	-0.19	0.60	-0.32	0.747	0.999
AD	EN_L6B	ATIC	-0.00	0.06	-0.03	0.975	0.994
AD	EN_L6_CT	ATIC	-0.06	0.07	-0.94	0.346	0.701
AD	EN_L6_IT_1	ATIC	-0.06	0.06	-1.01	0.312	0.744
AD	EN_L6_IT_2	ATIC	-0.06	0.08	-0.79	0.431	0.879
AD	IN_ADARB2	ATIC	-0.08	0.06	-1.46	0.143	0.539
AD	IN_LAMP5_LHX6	ATIC	0.10	0.09	1.18	0.24	0.752
AD	IN_LAMP5_RELN	ATIC	-0.02	0.07	-0.33	0.745	0.94
AD	IN_PVALB	ATIC	-0.04	0.04	-1.03	0.302	0.747
AD	IN_PVALB_CHC	ATIC	-0.06	0.08	-0.81	0.416	0.806
AD	IN_SST	ATIC	-0.09	0.05	-1.67	0.0955	0.557
AD	IN_VIP	ATIC	0.01	0.04	0.31	0.757	0.907
AD	Micro	ATIC	0.07	0.06	1.17	0.241	0.528
AD	OPC	ATIC	0.02	0.04	0.63	0.53	0.839
AD	Oligo	ATIC	-0.06	0.09	-0.68	0.499	0.723
AD	Astro	ATL1	0.03	0.03	0.89	0.372	0.573
AD	EN_L2_3_IT	ATL1	0.07	0.02	3.42	0.000635	0.0157
AD	EN_L3_5_IT_1	ATL1	0.08	0.03	3.00	0.00274	0.0438
AD	EN_L3_5_IT_2	ATL1	0.04	0.03	1.61	0.108	0.348
AD	EN_L3_5_IT_3	ATL1	0.07	0.03	2.32	0.0206	0.104
AD	EN_L5_6_NP	ATL1	0.09	0.04	2.33	0.0199	0.381
AD	EN_L5_ET	ATL1	0.06	0.25	0.23	0.819	0.999
AD	EN_L6B	ATL1	0.08	0.04	2.06	0.0398	0.269
AD	EN_L6_CT	ATL1	0.04	0.03	1.11	0.269	0.635
AD	EN_L6_IT_1	ATL1	0.05	0.04	1.42	0.155	0.599
AD	EN_L6_IT_2	ATL1	0.03	0.04	0.70	0.484	0.893
AD	Endo	ATL1	0.14	0.27	0.53	0.597	0.939
AD	IN_ADARB2	ATL1	0.04	0.04	1.17	0.243	0.655
AD	IN_LAMP5_LHX6	ATL1	-0.01	0.05	-0.32	0.748	0.961
AD	IN_LAMP5_RELN	ATL1	0.04	0.04	1.04	0.3	0.759
AD	IN_PVALB	ATL1	0.05	0.03	1.81	0.0705	0.429
AD	IN_PVALB_CHC	ATL1	0.08	0.05	1.81	0.0699	0.424
AD	IN_SST	ATL1	0.07	0.03	2.24	0.0253	0.329
AD	IN_VIP	ATL1	0.06	0.02	2.80	0.00514	0.073
AD	Micro	ATL1	-0.13	0.06	-2.14	0.0326	0.163
AD	OPC	ATL1	0.01	0.03	0.51	0.612	0.875
AD	Oligo	ATL1	0.04	0.03	1.69	0.0914	0.265
AD	PC	ATL1	-0.40	0.37	-1.10	0.269	0.914
AD	VLMC	ATL1	0.06	0.10	0.59	0.552	0.816
AD	Astro	ATL2	-0.29	0.05	-6.10	1.06e-09	2.27e-07
AD	EN_L2_3_IT	ATL2	0.05	0.02	1.96	0.0505	0.21
AD	EN_L3_5_IT_1	ATL2	0.10	0.03	2.99	0.00275	0.0439
AD	EN_L3_5_IT_2	ATL2	0.11	0.03	3.77	0.000163	0.00434
AD	EN_L3_5_IT_3	ATL2	0.08	0.03	3.01	0.00265	0.0251
AD	EN_L5_6_NP	ATL2	-0.01	0.04	-0.18	0.86	0.977
AD	EN_L5_ET	ATL2	0.10	0.34	0.29	0.77	0.999
AD	EN_L6B	ATL2	-0.01	0.05	-0.28	0.781	0.924
AD	EN_L6_CT	ATL2	-0.06	0.04	-1.63	0.104	0.406
AD	EN_L6_IT_1	ATL2	0.08	0.04	2.05	0.0402	0.363
AD	EN_L6_IT_2	ATL2	0.02	0.05	0.33	0.74	0.957
AD	Endo	ATL2	-0.07	0.08	-0.83	0.409	0.864
AD	IN_ADARB2	ATL2	-0.05	0.04	-1.43	0.154	0.552
AD	IN_LAMP5_LHX6	ATL2	-0.07	0.04	-1.71	0.0866	0.559
AD	IN_LAMP5_RELN	ATL2	-0.09	0.04	-2.42	0.0156	0.24
AD	IN_PVALB	ATL2	0.00	0.03	0.11	0.912	0.98
AD	IN_PVALB_CHC	ATL2	-0.02	0.05	-0.49	0.627	0.908
AD	IN_SST	ATL2	0.00	0.03	0.11	0.914	0.984
AD	IN_VIP	ATL2	-0.04	0.03	-1.73	0.0839	0.331
AD	Micro	ATL2	0.10	0.04	2.50	0.0123	0.0865
AD	OPC	ATL2	-0.02	0.03	-0.80	0.423	0.783
AD	Oligo	ATL2	0.02	0.03	0.64	0.519	0.737
AD	PC	ATL2	0.07	0.07	0.96	0.339	0.934
AD	PVM	ATL2	0.19	0.12	1.56	0.118	0.737
AD	SMC	ATL2	0.02	0.19	0.08	0.933	0.998
AD	VLMC	ATL2	0.11	0.10	1.12	0.261	0.595
AD	Astro	ATL3	0.05	0.04	1.26	0.208	0.4
AD	EN_L2_3_IT	ATL3	0.02	0.03	0.91	0.361	0.631
AD	EN_L3_5_IT_1	ATL3	0.06	0.06	1.05	0.295	0.602
AD	EN_L3_5_IT_2	ATL3	-0.01	0.04	-0.23	0.818	0.931
AD	EN_L3_5_IT_3	ATL3	0.09	0.04	2.33	0.0199	0.101
AD	EN_L5_6_NP	ATL3	-0.14	0.08	-1.70	0.09	0.596
AD	EN_L5_ET	ATL3	0.20	0.59	0.34	0.734	0.999
AD	EN_L6B	ATL3	0.04	0.09	0.42	0.674	0.883
AD	EN_L6_CT	ATL3	0.09	0.06	1.44	0.149	0.483
AD	EN_L6_IT_1	ATL3	-0.01	0.06	-0.10	0.92	0.985
AD	EN_L6_IT_2	ATL3	-0.03	0.09	-0.33	0.739	0.956
AD	Endo	ATL3	-0.00	0.08	-0.02	0.986	0.999
AD	IN_ADARB2	ATL3	-0.09	0.06	-1.51	0.13	0.518
AD	IN_LAMP5_LHX6	ATL3	0.04	0.07	0.61	0.541	0.906
AD	IN_LAMP5_RELN	ATL3	0.02	0.06	0.33	0.738	0.939
AD	IN_PVALB	ATL3	0.08	0.05	1.80	0.0722	0.435
AD	IN_PVALB_CHC	ATL3	0.18	0.10	1.79	0.0731	0.43
AD	IN_SST	ATL3	-0.01	0.06	-0.09	0.925	0.986
AD	IN_VIP	ATL3	0.06	0.04	1.42	0.156	0.453
AD	Micro	ATL3	0.04	0.04	0.83	0.406	0.689
AD	OPC	ATL3	0.10	0.04	2.41	0.016	0.233
AD	Oligo	ATL3	-0.00	0.02	-0.15	0.88	0.948
AD	PC	ATL3	0.02	0.30	0.07	0.943	0.995
AD	VLMC	ATL3	0.07	0.10	0.65	0.515	0.79
AD	Adaptive	ATM	-0.00	0.10	-0.04	0.964	0.996
AD	Astro	ATM	-0.03	0.02	-1.21	0.225	0.419
AD	EN_L2_3_IT	ATM	0.04	0.02	1.79	0.0736	0.263
AD	EN_L3_5_IT_1	ATM	0.12	0.03	3.84	0.000124	0.00599
AD	EN_L3_5_IT_2	ATM	0.06	0.03	2.11	0.0349	0.18
AD	EN_L3_5_IT_3	ATM	0.04	0.03	1.30	0.192	0.426
AD	EN_L5_6_NP	ATM	-0.02	0.04	-0.46	0.645	0.935
AD	EN_L5_ET	ATM	-0.32	0.29	-1.12	0.263	0.999
AD	EN_L6B	ATM	0.04	0.04	1.12	0.262	0.627
AD	EN_L6_CT	ATM	0.07	0.04	1.89	0.0593	0.307
AD	EN_L6_IT_1	ATM	0.08	0.04	2.14	0.0327	0.331
AD	EN_L6_IT_2	ATM	0.08	0.04	1.87	0.0619	0.551
AD	Endo	ATM	-0.16	0.09	-1.79	0.0732	0.526
AD	IN_ADARB2	ATM	-0.01	0.04	-0.21	0.836	0.95
AD	IN_LAMP5_LHX6	ATM	0.05	0.04	1.33	0.183	0.702
AD	IN_LAMP5_RELN	ATM	0.02	0.03	0.68	0.496	0.861
AD	IN_PVALB	ATM	0.03	0.03	0.99	0.323	0.762
AD	IN_PVALB_CHC	ATM	0.05	0.04	1.24	0.215	0.669
AD	IN_SST	ATM	0.05	0.03	1.61	0.108	0.581
AD	IN_VIP	ATM	0.07	0.03	2.81	0.00488	0.0714
AD	Micro	ATM	0.02	0.04	0.60	0.552	0.798
AD	OPC	ATM	0.01	0.02	0.57	0.569	0.855
AD	Oligo	ATM	0.03	0.02	1.68	0.0934	0.269
AD	PC	ATM	-0.02	0.07	-0.25	0.802	0.988
AD	PVM	ATM	0.12	0.07	1.73	0.0837	0.709
AD	SMC	ATM	0.21	0.18	1.12	0.261	0.995
AD	VLMC	ATM	0.05	0.07	0.68	0.499	0.78
AD	Astro	ATMIN	-0.08	0.04	-2.04	0.0409	0.137
AD	EN_L2_3_IT	ATMIN	0.13	0.04	3.03	0.00242	0.0355
AD	EN_L3_5_IT_1	ATMIN	-0.01	0.06	-0.19	0.849	0.942
AD	EN_L3_5_IT_2	ATMIN	0.03	0.05	0.62	0.532	0.775
AD	EN_L3_5_IT_3	ATMIN	0.09	0.05	1.91	0.0559	0.199
AD	EN_L5_6_NP	ATMIN	0.16	0.08	2.01	0.044	0.486
AD	EN_L6B	ATMIN	0.12	0.08	1.48	0.139	0.48
AD	EN_L6_CT	ATMIN	0.05	0.07	0.73	0.467	0.786
AD	EN_L6_IT_1	ATMIN	0.07	0.07	0.96	0.336	0.759
AD	EN_L6_IT_2	ATMIN	-0.03	0.10	-0.36	0.716	0.95
AD	IN_ADARB2	ATMIN	0.04	0.06	0.71	0.477	0.811
AD	IN_LAMP5_LHX6	ATMIN	0.05	0.08	0.69	0.49	0.887
AD	IN_LAMP5_RELN	ATMIN	-0.05	0.07	-0.69	0.489	0.856
AD	IN_PVALB	ATMIN	0.08	0.05	1.61	0.106	0.505
AD	IN_PVALB_CHC	ATMIN	0.00	0.09	0.05	0.96	0.99
AD	IN_SST	ATMIN	0.01	0.06	0.13	0.899	0.981
AD	IN_VIP	ATMIN	-0.04	0.04	-0.99	0.321	0.638
AD	Micro	ATMIN	-0.03	0.08	-0.34	0.732	0.894
AD	OPC	ATMIN	-0.10	0.04	-2.37	0.018	0.243
AD	Oligo	ATMIN	0.02	0.03	0.58	0.561	0.767
AD	Astro	ATN1	0.04	0.03	1.27	0.206	0.396
AD	EN_L2_3_IT	ATN1	0.10	0.03	3.02	0.00255	0.0366
AD	EN_L3_5_IT_1	ATN1	0.04	0.05	0.95	0.34	0.644
AD	EN_L3_5_IT_2	ATN1	0.03	0.03	1.00	0.316	0.605
AD	EN_L3_5_IT_3	ATN1	0.07	0.04	2.00	0.0456	0.174
AD	EN_L5_6_NP	ATN1	-0.01	0.07	-0.08	0.939	0.993
AD	EN_L6B	ATN1	0.17	0.06	2.95	0.00322	0.0692
AD	EN_L6_CT	ATN1	0.08	0.05	1.62	0.105	0.409
AD	EN_L6_IT_1	ATN1	0.08	0.05	1.53	0.125	0.559
AD	EN_L6_IT_2	ATN1	-0.03	0.08	-0.38	0.702	0.95
AD	Endo	ATN1	0.07	0.09	0.77	0.439	0.878
AD	IN_ADARB2	ATN1	0.07	0.05	1.46	0.144	0.539
AD	IN_LAMP5_LHX6	ATN1	0.09	0.06	1.54	0.123	0.621
AD	IN_LAMP5_RELN	ATN1	0.06	0.05	1.30	0.195	0.673
AD	IN_PVALB	ATN1	0.05	0.04	1.28	0.201	0.647
AD	IN_PVALB_CHC	ATN1	0.10	0.07	1.53	0.125	0.541
AD	IN_SST	ATN1	0.01	0.04	0.24	0.813	0.966
AD	IN_VIP	ATN1	0.08	0.04	2.15	0.0318	0.201
AD	Micro	ATN1	-0.10	0.05	-1.97	0.0488	0.209
AD	OPC	ATN1	0.02	0.04	0.62	0.535	0.841
AD	Oligo	ATN1	0.02	0.02	0.62	0.536	0.749
AD	PC	ATN1	0.12	0.09	1.28	0.202	0.898
AD	VLMC	ATN1	0.19	0.10	1.91	0.0566	0.307
AD	EN_L2_3_IT	ATOH7	-0.11	0.09	-1.17	0.241	0.514
AD	Astro	ATOH8	0.05	0.09	0.51	0.611	0.77
AD	EN_L2_3_IT	ATOH8	0.04	0.09	0.38	0.707	0.866
AD	Endo	ATOH8	0.29	0.14	2.09	0.0368	0.433
AD	Micro	ATOH8	1.02	0.15	6.63	3.46e-11	6.9e-09
AD	OPC	ATOH8	0.11	0.06	1.73	0.0831	0.441
AD	Oligo	ATOH8	0.24	0.07	3.30	0.00096	0.0143
AD	Astro	ATOX1	0.04	0.04	1.12	0.263	0.464
AD	EN_L2_3_IT	ATOX1	-0.01	0.04	-0.19	0.847	0.933
AD	EN_L3_5_IT_1	ATOX1	0.06	0.07	0.77	0.444	0.728
AD	EN_L3_5_IT_2	ATOX1	-0.03	0.05	-0.52	0.6	0.816
AD	EN_L3_5_IT_3	ATOX1	0.03	0.05	0.68	0.495	0.717
AD	EN_L5_6_NP	ATOX1	-0.03	0.37	-0.07	0.942	0.994
AD	EN_L6B	ATOX1	-0.07	0.09	-0.78	0.438	0.768
AD	EN_L6_CT	ATOX1	0.01	0.08	0.14	0.889	0.973
AD	EN_L6_IT_1	ATOX1	-0.10	0.08	-1.27	0.206	0.66
AD	EN_L6_IT_2	ATOX1	0.63	0.35	1.78	0.0745	0.569
AD	Endo	ATOX1	0.11	0.30	0.38	0.702	0.958
AD	IN_ADARB2	ATOX1	-0.01	0.08	-0.17	0.867	0.962
AD	IN_LAMP5_LHX6	ATOX1	-0.13	0.09	-1.55	0.121	0.619
AD	IN_LAMP5_RELN	ATOX1	0.14	0.07	1.88	0.0605	0.449
AD	IN_PVALB	ATOX1	0.01	0.05	0.15	0.882	0.975
AD	IN_SST	ATOX1	0.02	0.07	0.35	0.725	0.946
AD	IN_VIP	ATOX1	0.02	0.04	0.34	0.735	0.896
AD	Micro	ATOX1	0.09	0.05	1.67	0.0959	0.314
AD	OPC	ATOX1	0.06	0.05	1.15	0.251	0.662
AD	Oligo	ATOX1	0.04	0.03	1.34	0.181	0.402
AD	Adaptive	ATP10A	0.28	0.19	1.45	0.146	0.811
AD	Astro	ATP10A	0.08	0.12	0.64	0.52	0.702
AD	EN_L2_3_IT	ATP10A	-0.11	0.08	-1.45	0.147	0.391
AD	EN_L3_5_IT_2	ATP10A	-0.33	0.12	-2.77	0.00565	0.0545
AD	EN_L3_5_IT_3	ATP10A	-0.35	0.14	-2.57	0.0103	0.0655
AD	EN_L5_ET	ATP10A	-0.22	0.25	-0.90	0.37	0.999
AD	EN_L6B	ATP10A	0.21	0.81	0.26	0.797	0.93
AD	EN_L6_IT_1	ATP10A	-0.63	0.53	-1.20	0.232	0.678
AD	EN_L6_IT_2	ATP10A	-0.51	0.16	-3.23	0.00125	0.153
AD	Endo	ATP10A	-0.26	0.08	-3.31	0.000945	0.0816
AD	IN_ADARB2	ATP10A	0.04	0.12	0.37	0.709	0.903
AD	IN_LAMP5_RELN	ATP10A	0.14	0.13	1.06	0.289	0.754
AD	IN_VIP	ATP10A	-0.30	0.11	-2.67	0.00761	0.0897
AD	OPC	ATP10A	0.06	0.15	0.42	0.672	0.897
AD	Oligo	ATP10A	-0.04	0.08	-0.52	0.605	0.797
AD	SMC	ATP10A	-0.05	0.21	-0.23	0.82	0.995
AD	Astro	ATP10B	-0.08	0.10	-0.81	0.416	0.614
AD	EN_L2_3_IT	ATP10B	-0.09	0.06	-1.48	0.138	0.378
AD	EN_L3_5_IT_1	ATP10B	0.16	0.09	1.68	0.0939	0.338
AD	EN_L3_5_IT_2	ATP10B	-0.01	0.07	-0.21	0.836	0.939
AD	EN_L3_5_IT_3	ATP10B	-0.06	0.07	-0.82	0.412	0.652
AD	EN_L5_6_NP	ATP10B	-0.33	0.39	-0.84	0.402	0.847
AD	EN_L5_ET	ATP10B	-0.53	0.46	-1.16	0.246	0.999
AD	EN_L6B	ATP10B	0.09	0.15	0.60	0.546	0.827
AD	EN_L6_CT	ATP10B	-0.08	0.11	-0.72	0.47	0.787
AD	EN_L6_IT_1	ATP10B	-0.09	0.10	-0.85	0.396	0.795
AD	EN_L6_IT_2	ATP10B	0.60	0.36	1.69	0.0902	0.602
AD	IN_ADARB2	ATP10B	-0.09	0.10	-0.91	0.362	0.749
AD	IN_LAMP5_RELN	ATP10B	-0.15	0.11	-1.36	0.173	0.65
AD	IN_PVALB	ATP10B	-0.04	0.08	-0.46	0.647	0.916
AD	IN_SST	ATP10B	-0.09	0.09	-1.03	0.302	0.779
AD	IN_VIP	ATP10B	-0.13	0.07	-1.88	0.0603	0.279
AD	Micro	ATP10B	0.10	0.08	1.36	0.175	0.442
AD	OPC	ATP10B	0.03	0.04	0.84	0.404	0.772
AD	Oligo	ATP10B	-0.06	0.03	-1.88	0.0597	0.203
AD	Astro	ATP10D	-0.01	0.03	-0.20	0.843	0.921
AD	EN_L2_3_IT	ATP10D	-0.02	0.05	-0.39	0.697	0.861
AD	EN_L3_5_IT_1	ATP10D	0.01	0.06	0.14	0.889	0.955
AD	EN_L3_5_IT_2	ATP10D	0.02	0.05	0.46	0.649	0.845
AD	EN_L3_5_IT_3	ATP10D	-0.05	0.05	-1.04	0.299	0.545
AD	EN_L5_6_NP	ATP10D	-0.11	0.09	-1.24	0.216	0.735
AD	EN_L5_ET	ATP10D	-0.31	0.38	-0.82	0.411	0.999
AD	EN_L6B	ATP10D	-0.05	0.08	-0.54	0.588	0.848
AD	EN_L6_CT	ATP10D	-0.07	0.07	-0.96	0.339	0.695
AD	EN_L6_IT_1	ATP10D	-0.02	0.07	-0.20	0.84	0.965
AD	EN_L6_IT_2	ATP10D	0.02	0.11	0.18	0.855	0.981
AD	Endo	ATP10D	-0.02	0.10	-0.21	0.83	0.977
AD	IN_ADARB2	ATP10D	0.06	0.06	1.05	0.294	0.698
AD	IN_LAMP5_LHX6	ATP10D	0.06	0.07	0.89	0.374	0.835
AD	IN_LAMP5_RELN	ATP10D	0.02	0.05	0.35	0.726	0.935
AD	IN_PVALB	ATP10D	0.05	0.04	1.40	0.163	0.595
AD	IN_PVALB_CHC	ATP10D	0.12	0.07	1.69	0.0911	0.471
AD	IN_SST	ATP10D	0.02	0.05	0.39	0.696	0.936
AD	IN_VIP	ATP10D	-0.05	0.04	-1.09	0.276	0.595
AD	Micro	ATP10D	0.09	0.04	2.04	0.0415	0.19
AD	OPC	ATP10D	0.08	0.03	2.31	0.0206	0.254
AD	Oligo	ATP10D	0.19	0.04	4.89	1.02e-06	0.000158
AD	PC	ATP10D	-0.17	0.09	-1.96	0.05	0.791
AD	PVM	ATP10D	-0.05	0.13	-0.42	0.676	0.933
AD	SMC	ATP10D	0.16	0.72	0.22	0.824	0.995
AD	VLMC	ATP10D	0.13	0.10	1.26	0.209	0.542
AD	Astro	ATP11A	0.07	0.07	1.02	0.308	0.509
AD	EN_L2_3_IT	ATP11A	0.02	0.03	0.63	0.531	0.764
AD	EN_L3_5_IT_1	ATP11A	-0.01	0.04	-0.28	0.779	0.915
AD	EN_L3_5_IT_2	ATP11A	-0.05	0.04	-1.26	0.208	0.492
AD	EN_L3_5_IT_3	ATP11A	-0.02	0.03	-0.76	0.446	0.68
AD	EN_L5_6_NP	ATP11A	-0.03	0.06	-0.52	0.603	0.924
AD	EN_L5_ET	ATP11A	-0.22	0.35	-0.62	0.538	0.999
AD	EN_L6B	ATP11A	0.09	0.06	1.50	0.133	0.471
AD	EN_L6_CT	ATP11A	-0.06	0.05	-1.33	0.183	0.534
AD	EN_L6_IT_1	ATP11A	0.01	0.05	0.17	0.869	0.972
AD	EN_L6_IT_2	ATP11A	0.05	0.05	0.86	0.392	0.86
AD	Endo	ATP11A	0.22	0.10	2.25	0.0242	0.374
AD	IN_ADARB2	ATP11A	-0.02	0.04	-0.49	0.622	0.876
AD	IN_LAMP5_LHX6	ATP11A	-0.06	0.06	-1.01	0.312	0.797
AD	IN_LAMP5_RELN	ATP11A	0.03	0.05	0.57	0.568	0.89
AD	IN_PVALB	ATP11A	-0.07	0.04	-1.71	0.0873	0.469
AD	IN_PVALB_CHC	ATP11A	-0.24	0.07	-3.37	0.000749	0.033
AD	IN_SST	ATP11A	0.01	0.04	0.26	0.792	0.96
AD	IN_VIP	ATP11A	0.01	0.03	0.34	0.732	0.895
AD	Micro	ATP11A	0.16	0.05	3.33	0.000864	0.0131
AD	OPC	ATP11A	-0.02	0.04	-0.41	0.685	0.903
AD	Oligo	ATP11A	0.01	0.03	0.26	0.794	0.905
AD	PC	ATP11A	0.05	0.10	0.47	0.635	0.98
AD	PVM	ATP11A	0.15	0.09	1.68	0.0932	0.714
AD	VLMC	ATP11A	-0.03	0.10	-0.27	0.79	0.931
AD	Adaptive	ATP11B	0.01	0.11	0.13	0.9	0.987
AD	Astro	ATP11B	-0.01	0.03	-0.37	0.709	0.838
AD	EN_L2_3_IT	ATP11B	0.04	0.03	1.32	0.186	0.447
AD	EN_L3_5_IT_1	ATP11B	0.00	0.04	0.05	0.961	0.986
AD	EN_L3_5_IT_2	ATP11B	0.02	0.04	0.44	0.662	0.853
AD	EN_L3_5_IT_3	ATP11B	0.04	0.03	1.16	0.247	0.491
AD	EN_L5_6_NP	ATP11B	0.02	0.05	0.37	0.708	0.952
AD	EN_L5_ET	ATP11B	0.54	0.29	1.86	0.0626	0.999
AD	EN_L6B	ATP11B	0.02	0.05	0.37	0.71	0.899
AD	EN_L6_CT	ATP11B	0.05	0.05	1.09	0.274	0.639
AD	EN_L6_IT_1	ATP11B	0.01	0.05	0.26	0.794	0.951
AD	EN_L6_IT_2	ATP11B	0.01	0.05	0.22	0.826	0.975
AD	Endo	ATP11B	0.02	0.08	0.21	0.833	0.977
AD	IN_ADARB2	ATP11B	-0.00	0.04	-0.03	0.978	0.994
AD	IN_LAMP5_LHX6	ATP11B	0.08	0.05	1.63	0.104	0.591
AD	IN_LAMP5_RELN	ATP11B	0.02	0.04	0.38	0.703	0.929
AD	IN_PVALB	ATP11B	-0.01	0.03	-0.42	0.678	0.923
AD	IN_PVALB_CHC	ATP11B	-0.10	0.05	-2.00	0.0458	0.356
AD	IN_SST	ATP11B	0.03	0.03	0.88	0.377	0.817
AD	IN_VIP	ATP11B	-0.01	0.03	-0.44	0.659	0.861
AD	Micro	ATP11B	0.06	0.03	1.90	0.0574	0.232
AD	OPC	ATP11B	0.03	0.03	1.32	0.188	0.593
AD	Oligo	ATP11B	-0.03	0.02	-1.21	0.226	0.459
AD	PC	ATP11B	0.11	0.08	1.33	0.183	0.891
AD	PVM	ATP11B	0.09	0.11	0.82	0.41	0.876
AD	SMC	ATP11B	-0.02	0.70	-0.03	0.977	0.998
AD	VLMC	ATP11B	0.06	0.10	0.67	0.503	0.783
AD	Adaptive	ATP11C	0.24	0.16	1.58	0.115	0.793
AD	Astro	ATP11C	0.16	0.04	4.01	6.16e-05	0.00125
AD	EN_L2_3_IT	ATP11C	-0.07	0.08	-0.78	0.435	0.693
AD	EN_L3_5_IT_2	ATP11C	-0.33	0.33	-1.00	0.318	0.608
AD	EN_L3_5_IT_3	ATP11C	-0.13	0.09	-1.38	0.167	0.39
AD	Endo	ATP11C	0.35	0.11	3.25	0.00114	0.0904
AD	IN_ADARB2	ATP11C	0.05	0.06	0.83	0.408	0.774
AD	IN_LAMP5_LHX6	ATP11C	0.14	0.04	3.14	0.00171	0.0965
AD	IN_LAMP5_RELN	ATP11C	0.07	0.04	1.71	0.0866	0.521
AD	IN_PVALB	ATP11C	-0.04	0.10	-0.39	0.697	0.926
AD	IN_PVALB_CHC	ATP11C	0.14	0.10	1.36	0.172	0.617
AD	IN_VIP	ATP11C	0.20	0.07	2.97	0.00299	0.0535
AD	Micro	ATP11C	-0.08	0.05	-1.63	0.103	0.327
AD	OPC	ATP11C	0.06	0.04	1.49	0.137	0.524
AD	Oligo	ATP11C	0.27	0.04	6.22	4.88e-10	1.28e-06
AD	PC	ATP11C	0.18	0.10	1.84	0.0654	0.813
AD	PVM	ATP11C	0.14	0.11	1.31	0.19	0.765
AD	SMC	ATP11C	-0.57	0.57	-1.00	0.318	0.995
AD	VLMC	ATP11C	-0.05	0.12	-0.42	0.671	0.883
AD	Astro	ATP12A	0.00	0.12	0.01	0.992	0.996
AD	EN_L2_3_IT	ATP12A	-0.07	0.09	-0.77	0.439	0.695
AD	EN_L3_5_IT_3	ATP12A	-0.30	0.09	-3.36	0.000788	0.0106
AD	Oligo	ATP12A	0.02	0.10	0.16	0.87	0.944
AD	Astro	ATP13A1	0.01	0.04	0.26	0.798	0.895
AD	EN_L2_3_IT	ATP13A1	-0.02	0.04	-0.36	0.719	0.872
AD	EN_L3_5_IT_1	ATP13A1	-0.01	0.07	-0.14	0.888	0.955
AD	EN_L3_5_IT_2	ATP13A1	0.01	0.05	0.12	0.903	0.965
AD	EN_L3_5_IT_3	ATP13A1	-0.02	0.05	-0.41	0.683	0.844
AD	EN_L5_6_NP	ATP13A1	-0.16	0.10	-1.66	0.0967	0.608
AD	EN_L6B	ATP13A1	-0.03	0.10	-0.31	0.755	0.916
AD	EN_L6_CT	ATP13A1	0.03	0.08	0.37	0.713	0.912
AD	EN_L6_IT_1	ATP13A1	-0.04	0.08	-0.45	0.651	0.908
AD	EN_L6_IT_2	ATP13A1	0.36	0.34	1.06	0.291	0.803
AD	IN_ADARB2	ATP13A1	0.02	0.08	0.29	0.773	0.926
AD	IN_LAMP5_LHX6	ATP13A1	0.07	0.10	0.76	0.448	0.874
AD	IN_LAMP5_RELN	ATP13A1	-0.11	0.08	-1.41	0.159	0.634
AD	IN_PVALB	ATP13A1	-0.02	0.06	-0.34	0.733	0.937
AD	IN_SST	ATP13A1	-0.00	0.07	-0.01	0.991	0.997
AD	IN_VIP	ATP13A1	-0.04	0.05	-0.89	0.373	0.683
AD	Micro	ATP13A1	0.03	0.06	0.51	0.61	0.833
AD	OPC	ATP13A1	-0.03	0.06	-0.58	0.562	0.852
AD	Oligo	ATP13A1	0.07	0.03	2.11	0.0346	0.144
AD	Astro	ATP13A2	0.05	0.04	1.38	0.168	0.348
AD	EN_L2_3_IT	ATP13A2	-0.03	0.03	-1.12	0.262	0.536
AD	EN_L3_5_IT_1	ATP13A2	-0.01	0.04	-0.25	0.804	0.925
AD	EN_L3_5_IT_2	ATP13A2	-0.02	0.04	-0.50	0.617	0.826
AD	EN_L3_5_IT_3	ATP13A2	-0.00	0.03	-0.06	0.954	0.98
AD	EN_L5_6_NP	ATP13A2	0.02	0.05	0.34	0.732	0.959
AD	EN_L5_ET	ATP13A2	-0.50	0.39	-1.29	0.197	0.999
AD	EN_L6B	ATP13A2	-0.06	0.06	-1.08	0.281	0.645
AD	EN_L6_CT	ATP13A2	-0.04	0.05	-0.85	0.396	0.733
AD	EN_L6_IT_1	ATP13A2	-0.09	0.05	-1.94	0.0525	0.404
AD	EN_L6_IT_2	ATP13A2	0.04	0.06	0.71	0.476	0.889
AD	IN_ADARB2	ATP13A2	-0.01	0.05	-0.11	0.913	0.978
AD	IN_LAMP5_LHX6	ATP13A2	0.04	0.05	0.77	0.441	0.869
AD	IN_LAMP5_RELN	ATP13A2	-0.05	0.05	-0.96	0.336	0.787
AD	IN_PVALB	ATP13A2	-0.02	0.03	-0.57	0.569	0.886
AD	IN_PVALB_CHC	ATP13A2	-0.06	0.06	-0.94	0.346	0.773
AD	IN_SST	ATP13A2	-0.02	0.04	-0.44	0.663	0.927
AD	IN_VIP	ATP13A2	-0.06	0.03	-1.79	0.074	0.31
AD	Micro	ATP13A2	0.12	0.06	1.89	0.0591	0.236
AD	OPC	ATP13A2	0.02	0.04	0.51	0.608	0.873
AD	Oligo	ATP13A2	0.09	0.03	2.96	0.00305	0.03
AD	Astro	ATP13A3	0.02	0.04	0.58	0.564	0.736
AD	EN_L2_3_IT	ATP13A3	-0.05	0.03	-1.55	0.121	0.354
AD	EN_L3_5_IT_1	ATP13A3	-0.02	0.04	-0.53	0.595	0.823
AD	EN_L3_5_IT_2	ATP13A3	-0.07	0.04	-2.04	0.0414	0.2
AD	EN_L3_5_IT_3	ATP13A3	-0.06	0.03	-1.72	0.0851	0.259
AD	EN_L5_6_NP	ATP13A3	-0.04	0.06	-0.66	0.511	0.891
AD	EN_L5_ET	ATP13A3	-0.33	0.35	-0.96	0.337	0.999
AD	EN_L6B	ATP13A3	-0.05	0.06	-0.95	0.344	0.7
AD	EN_L6_CT	ATP13A3	-0.05	0.05	-0.95	0.341	0.697
AD	EN_L6_IT_1	ATP13A3	-0.04	0.06	-0.67	0.501	0.848
AD	EN_L6_IT_2	ATP13A3	-0.09	0.07	-1.38	0.167	0.699
AD	Endo	ATP13A3	-0.02	0.11	-0.17	0.861	0.979
AD	IN_ADARB2	ATP13A3	-0.07	0.04	-1.69	0.0919	0.451
AD	IN_LAMP5_LHX6	ATP13A3	-0.11	0.05	-2.10	0.0355	0.396
AD	IN_LAMP5_RELN	ATP13A3	-0.14	0.04	-3.31	0.000934	0.0545
AD	IN_PVALB	ATP13A3	-0.04	0.04	-1.13	0.257	0.706
AD	IN_PVALB_CHC	ATP13A3	0.01	0.05	0.26	0.795	0.952
AD	IN_SST	ATP13A3	-0.06	0.05	-1.32	0.186	0.681
AD	IN_VIP	ATP13A3	-0.07	0.03	-1.91	0.0562	0.269
AD	Micro	ATP13A3	-0.09	0.06	-1.65	0.0999	0.321
AD	OPC	ATP13A3	-0.02	0.04	-0.46	0.648	0.889
AD	Oligo	ATP13A3	-0.01	0.03	-0.28	0.781	0.898
AD	PC	ATP13A3	0.06	0.11	0.56	0.577	0.972
AD	PVM	ATP13A3	0.37	0.15	2.53	0.0113	0.497
AD	SMC	ATP13A3	0.18	0.25	0.71	0.481	0.995
AD	VLMC	ATP13A3	0.07	0.13	0.52	0.606	0.847
AD	Astro	ATP13A4	-0.07	0.05	-1.52	0.129	0.294
AD	EN_L2_3_IT	ATP13A4	-0.01	0.04	-0.17	0.863	0.94
AD	EN_L3_5_IT_1	ATP13A4	-0.00	0.08	-0.05	0.962	0.986
AD	EN_L3_5_IT_2	ATP13A4	-0.10	0.06	-1.50	0.134	0.391
AD	EN_L3_5_IT_3	ATP13A4	-0.03	0.06	-0.56	0.578	0.775
AD	EN_L5_6_NP	ATP13A4	0.10	0.42	0.23	0.817	0.972
AD	EN_L6B	ATP13A4	0.02	0.10	0.24	0.813	0.939
AD	EN_L6_CT	ATP13A4	0.09	0.09	0.94	0.348	0.704
AD	EN_L6_IT_1	ATP13A4	-0.11	0.08	-1.29	0.196	0.65
AD	EN_L6_IT_2	ATP13A4	-0.08	0.11	-0.69	0.491	0.895
AD	IN_ADARB2	ATP13A4	0.11	0.08	1.48	0.138	0.53
AD	IN_LAMP5_LHX6	ATP13A4	0.03	0.10	0.26	0.793	0.967
AD	IN_LAMP5_RELN	ATP13A4	-0.09	0.07	-1.14	0.253	0.725
AD	IN_PVALB	ATP13A4	-0.01	0.05	-0.10	0.923	0.983
AD	IN_PVALB_CHC	ATP13A4	0.01	0.10	0.06	0.956	0.99
AD	IN_SST	ATP13A4	0.07	0.07	1.10	0.273	0.756
AD	IN_VIP	ATP13A4	-0.02	0.05	-0.30	0.763	0.909
AD	Micro	ATP13A4	-0.03	0.08	-0.36	0.72	0.888
AD	OPC	ATP13A4	0.01	0.05	0.22	0.826	0.951
AD	Oligo	ATP13A4	-0.04	0.03	-1.11	0.267	0.508
AD	Astro	ATP13A5	0.01	0.06	0.10	0.924	0.963
AD	EN_L2_3_IT	ATP13A5	-0.14	0.09	-1.58	0.114	0.344
AD	EN_L3_5_IT_2	ATP13A5	-0.01	0.10	-0.14	0.891	0.959
AD	EN_L3_5_IT_3	ATP13A5	-0.20	0.10	-2.01	0.0446	0.171
AD	EN_L6_IT_1	ATP13A5	0.25	0.40	0.61	0.543	0.87
AD	IN_PVALB	ATP13A5	0.03	0.09	0.31	0.756	0.943
AD	IN_VIP	ATP13A5	-0.29	0.10	-2.98	0.00292	0.0527
AD	OPC	ATP13A5	-0.07	0.05	-1.30	0.194	0.599
AD	Oligo	ATP13A5	-0.12	0.06	-2.12	0.0342	0.143
AD	Astro	ATP1A1	-0.02	0.04	-0.45	0.656	0.8
AD	EN_L2_3_IT	ATP1A1	0.03	0.04	0.93	0.353	0.625
AD	EN_L3_5_IT_1	ATP1A1	0.04	0.03	1.16	0.244	0.547
AD	EN_L3_5_IT_2	ATP1A1	-0.01	0.03	-0.35	0.73	0.889
AD	EN_L3_5_IT_3	ATP1A1	0.06	0.03	1.88	0.0599	0.208
AD	EN_L5_6_NP	ATP1A1	-0.06	0.05	-1.11	0.267	0.775
AD	EN_L5_ET	ATP1A1	0.30	0.24	1.21	0.227	0.999
AD	EN_L6B	ATP1A1	0.03	0.05	0.63	0.531	0.819
AD	EN_L6_CT	ATP1A1	0.08	0.05	1.56	0.118	0.435
AD	EN_L6_IT_1	ATP1A1	0.12	0.04	2.76	0.00574	0.141
AD	EN_L6_IT_2	ATP1A1	0.01	0.05	0.23	0.82	0.975
AD	Endo	ATP1A1	0.20	0.11	1.90	0.0572	0.497
AD	IN_ADARB2	ATP1A1	0.01	0.04	0.16	0.875	0.964
AD	IN_LAMP5_LHX6	ATP1A1	-0.03	0.05	-0.77	0.441	0.869
AD	IN_LAMP5_RELN	ATP1A1	-0.00	0.04	-0.11	0.913	0.982
AD	IN_PVALB	ATP1A1	0.02	0.04	0.62	0.538	0.871
AD	IN_PVALB_CHC	ATP1A1	-0.02	0.04	-0.40	0.693	0.928
AD	IN_SST	ATP1A1	-0.00	0.04	-0.05	0.96	0.994
AD	IN_VIP	ATP1A1	-0.08	0.03	-2.63	0.00846	0.0957
AD	Micro	ATP1A1	0.04	0.04	1.08	0.282	0.569
AD	OPC	ATP1A1	-0.02	0.03	-0.76	0.444	0.797
AD	Oligo	ATP1A1	-0.04	0.03	-1.50	0.134	0.336
AD	PC	ATP1A1	-0.21	0.30	-0.72	0.471	0.955
AD	VLMC	ATP1A1	0.01	0.12	0.10	0.922	0.974
AD	Astro	ATP1A2	0.02	0.06	0.29	0.773	0.879
AD	EN_L2_3_IT	ATP1A2	0.12	0.05	2.53	0.0113	0.0883
AD	EN_L3_5_IT_1	ATP1A2	0.10	0.09	1.12	0.263	0.569
AD	EN_L3_5_IT_2	ATP1A2	0.15	0.06	2.55	0.0108	0.0856
AD	EN_L3_5_IT_3	ATP1A2	-0.08	0.08	-1.09	0.275	0.521
AD	EN_L5_6_NP	ATP1A2	0.35	0.44	0.80	0.422	0.857
AD	EN_L6B	ATP1A2	-0.04	0.44	-0.08	0.935	0.983
AD	EN_L6_CT	ATP1A2	-0.05	0.09	-0.53	0.593	0.86
AD	EN_L6_IT_1	ATP1A2	0.10	0.08	1.26	0.209	0.663
AD	EN_L6_IT_2	ATP1A2	0.21	0.10	2.12	0.0343	0.482
AD	Endo	ATP1A2	0.30	0.45	0.67	0.5	0.901
AD	IN_ADARB2	ATP1A2	0.05	0.10	0.45	0.655	0.888
AD	IN_LAMP5_LHX6	ATP1A2	-0.11	0.43	-0.25	0.806	0.968
AD	IN_LAMP5_RELN	ATP1A2	0.06	0.11	0.56	0.577	0.892
AD	IN_PVALB	ATP1A2	-0.05	0.08	-0.64	0.521	0.865
AD	IN_SST	ATP1A2	0.09	0.09	0.99	0.323	0.792
AD	IN_VIP	ATP1A2	0.02	0.09	0.21	0.837	0.938
AD	Micro	ATP1A2	-0.02	0.08	-0.27	0.786	0.917
AD	OPC	ATP1A2	0.09	0.04	2.14	0.0327	0.308
AD	Oligo	ATP1A2	0.09	0.06	1.40	0.16	0.375
AD	PC	ATP1A2	-0.03	0.11	-0.27	0.786	0.988
AD	SMC	ATP1A2	0.20	0.24	0.85	0.394	0.995
AD	VLMC	ATP1A2	-0.03	0.14	-0.20	0.845	0.949
AD	Astro	ATP1A4	0.17	0.09	1.92	0.0546	0.165
AD	EN_L2_3_IT	ATP1A4	0.18	0.09	2.02	0.0429	0.19
AD	EN_L3_5_IT_2	ATP1A4	0.52	0.38	1.35	0.177	0.456
AD	Astro	ATP1B1	-0.03	0.05	-0.55	0.585	0.751
AD	EN_L2_3_IT	ATP1B1	0.09	0.03	3.10	0.00191	0.0307
AD	EN_L3_5_IT_1	ATP1B1	0.13	0.03	3.98	7.02e-05	0.0041
AD	EN_L3_5_IT_2	ATP1B1	-0.03	0.03	-1.01	0.313	0.602
AD	EN_L3_5_IT_3	ATP1B1	0.05	0.03	1.84	0.0661	0.222
AD	EN_L5_6_NP	ATP1B1	0.11	0.04	2.71	0.00678	0.26
AD	EN_L5_ET	ATP1B1	0.14	0.22	0.66	0.509	0.999
AD	EN_L6B	ATP1B1	0.22	0.04	5.10	3.36e-07	0.000172
AD	EN_L6_CT	ATP1B1	0.05	0.04	1.30	0.193	0.545
AD	EN_L6_IT_1	ATP1B1	0.06	0.04	1.44	0.149	0.591
AD	EN_L6_IT_2	ATP1B1	0.03	0.05	0.63	0.526	0.909
AD	Endo	ATP1B1	0.26	0.23	1.13	0.258	0.788
AD	IN_ADARB2	ATP1B1	0.06	0.04	1.44	0.151	0.549
AD	IN_LAMP5_LHX6	ATP1B1	0.02	0.04	0.59	0.553	0.912
AD	IN_LAMP5_RELN	ATP1B1	0.09	0.04	2.41	0.0157	0.24
AD	IN_PVALB	ATP1B1	0.09	0.03	2.51	0.0122	0.187
AD	IN_PVALB_CHC	ATP1B1	0.12	0.04	3.12	0.00183	0.0589
AD	IN_SST	ATP1B1	0.02	0.04	0.51	0.613	0.91
AD	IN_VIP	ATP1B1	-0.03	0.03	-0.93	0.354	0.668
AD	Micro	ATP1B1	-0.04	0.05	-0.70	0.486	0.753
AD	OPC	ATP1B1	-0.05	0.03	-1.57	0.116	0.495
AD	Oligo	ATP1B1	0.00	0.02	0.07	0.943	0.978
AD	PC	ATP1B1	0.10	0.31	0.33	0.744	0.988
AD	PVM	ATP1B1	0.08	0.16	0.50	0.62	0.921
AD	SMC	ATP1B1	0.05	0.66	0.07	0.942	0.998
AD	VLMC	ATP1B1	0.02	0.12	0.20	0.845	0.949
AD	Astro	ATP1B2	-0.09	0.05	-1.63	0.102	0.251
AD	EN_L2_3_IT	ATP1B2	0.03	0.07	0.45	0.655	0.838
AD	EN_L3_5_IT_1	ATP1B2	0.15	0.06	2.39	0.017	0.128
AD	EN_L3_5_IT_2	ATP1B2	0.07	0.10	0.66	0.509	0.762
AD	EN_L3_5_IT_3	ATP1B2	0.09	0.06	1.46	0.144	0.356
AD	EN_L5_6_NP	ATP1B2	0.03	0.07	0.37	0.712	0.953
AD	EN_L6B	ATP1B2	0.09	0.09	1.03	0.304	0.667
AD	EN_L6_CT	ATP1B2	-0.15	0.38	-0.39	0.699	0.903
AD	EN_L6_IT_1	ATP1B2	0.24	0.32	0.76	0.449	0.825
AD	IN_ADARB2	ATP1B2	0.08	0.05	1.43	0.152	0.551
AD	IN_LAMP5_LHX6	ATP1B2	0.06	0.06	0.96	0.336	0.811
AD	IN_LAMP5_RELN	ATP1B2	0.04	0.05	0.77	0.443	0.838
AD	IN_PVALB	ATP1B2	0.04	0.06	0.62	0.533	0.869
AD	IN_PVALB_CHC	ATP1B2	0.11	0.06	1.78	0.0757	0.438
AD	IN_SST	ATP1B2	0.02	0.05	0.48	0.633	0.915
AD	IN_VIP	ATP1B2	-0.03	0.04	-0.72	0.468	0.751
AD	Micro	ATP1B2	0.00	0.08	0.01	0.991	0.998
AD	OPC	ATP1B2	0.04	0.05	0.72	0.474	0.813
AD	Oligo	ATP1B2	0.01	0.06	0.13	0.897	0.956
AD	PC	ATP1B2	0.03	0.10	0.24	0.807	0.988
AD	Astro	ATP1B3	0.28	0.06	4.40	1.09e-05	0.000349
AD	EN_L2_3_IT	ATP1B3	-0.04	0.02	-1.64	0.101	0.32
AD	EN_L3_5_IT_1	ATP1B3	-0.05	0.04	-1.10	0.273	0.58
AD	EN_L3_5_IT_2	ATP1B3	-0.13	0.04	-3.62	0.000296	0.00661
AD	EN_L3_5_IT_3	ATP1B3	-0.08	0.03	-2.38	0.0173	0.0924
AD	EN_L5_6_NP	ATP1B3	-0.05	0.06	-0.88	0.38	0.84
AD	EN_L5_ET	ATP1B3	-0.18	0.27	-0.68	0.496	0.999
AD	EN_L6B	ATP1B3	-0.10	0.06	-1.72	0.0846	0.383
AD	EN_L6_CT	ATP1B3	-0.13	0.07	-1.98	0.0475	0.271
AD	EN_L6_IT_1	ATP1B3	-0.04	0.05	-0.69	0.488	0.842
AD	EN_L6_IT_2	ATP1B3	-0.06	0.06	-0.93	0.35	0.836
AD	Endo	ATP1B3	0.39	0.11	3.65	0.000262	0.047
AD	IN_ADARB2	ATP1B3	-0.27	0.06	-4.94	7.94e-07	0.000879
AD	IN_LAMP5_LHX6	ATP1B3	-0.06	0.05	-1.20	0.23	0.744
AD	IN_LAMP5_RELN	ATP1B3	-0.12	0.05	-2.37	0.0176	0.254
AD	IN_PVALB	ATP1B3	-0.07	0.04	-1.83	0.0666	0.42
AD	IN_PVALB_CHC	ATP1B3	-0.11	0.06	-1.68	0.0922	0.475
AD	IN_SST	ATP1B3	-0.00	0.05	-0.04	0.968	0.996
AD	IN_VIP	ATP1B3	-0.22	0.04	-5.05	4.36e-07	0.00016
AD	Micro	ATP1B3	0.39	0.08	4.72	2.31e-06	0.000122
AD	OPC	ATP1B3	0.02	0.04	0.55	0.581	0.861
AD	Oligo	ATP1B3	0.14	0.05	2.57	0.0101	0.0652
AD	PC	ATP1B3	0.44	0.22	2.00	0.046	0.788
AD	PVM	ATP1B3	-0.10	0.23	-0.45	0.653	0.926
AD	SMC	ATP1B3	0.32	0.36	0.88	0.377	0.995
AD	VLMC	ATP1B3	0.18	0.21	0.86	0.39	0.706
AD	Astro	ATP23	0.13	0.07	2.03	0.0428	0.14
AD	EN_L2_3_IT	ATP23	0.04	0.04	0.98	0.327	0.6
AD	EN_L3_5_IT_1	ATP23	0.13	0.08	1.65	0.098	0.346
AD	EN_L3_5_IT_2	ATP23	0.08	0.06	1.49	0.136	0.395
AD	EN_L3_5_IT_3	ATP23	0.11	0.06	1.67	0.0956	0.277
AD	EN_L5_6_NP	ATP23	0.12	0.36	0.35	0.729	0.959
AD	EN_L6B	ATP23	-0.02	0.10	-0.18	0.855	0.953
AD	EN_L6_CT	ATP23	0.01	0.09	0.15	0.877	0.969
AD	EN_L6_IT_1	ATP23	-0.05	0.09	-0.58	0.565	0.877
AD	EN_L6_IT_2	ATP23	0.10	0.11	0.94	0.345	0.834
AD	IN_LAMP5_LHX6	ATP23	-0.01	0.11	-0.08	0.935	0.991
AD	IN_LAMP5_RELN	ATP23	0.02	0.09	0.20	0.839	0.966
AD	IN_PVALB	ATP23	0.08	0.07	1.22	0.222	0.667
AD	IN_SST	ATP23	0.06	0.07	0.88	0.379	0.818
AD	IN_VIP	ATP23	-0.05	0.07	-0.71	0.48	0.759
AD	OPC	ATP23	-0.12	0.08	-1.49	0.135	0.522
AD	Oligo	ATP23	-0.23	0.22	-1.04	0.3	0.546
AD	Astro	ATP2A2	-0.09	0.03	-2.75	0.00602	0.0364
AD	EN_L2_3_IT	ATP2A2	0.07	0.03	2.46	0.0138	0.0984
AD	EN_L3_5_IT_1	ATP2A2	0.03	0.04	0.86	0.391	0.688
AD	EN_L3_5_IT_2	ATP2A2	0.02	0.03	0.52	0.606	0.82
AD	EN_L3_5_IT_3	ATP2A2	0.05	0.03	1.65	0.0989	0.283
AD	EN_L5_6_NP	ATP2A2	0.09	0.04	2.31	0.0209	0.389
AD	EN_L5_ET	ATP2A2	0.42	0.25	1.67	0.0956	0.999
AD	EN_L6B	ATP2A2	0.11	0.05	2.23	0.0254	0.214
AD	EN_L6_CT	ATP2A2	-0.03	0.04	-0.73	0.464	0.784
AD	EN_L6_IT_1	ATP2A2	0.03	0.04	0.79	0.428	0.816
AD	EN_L6_IT_2	ATP2A2	0.11	0.06	1.89	0.0594	0.541
AD	Endo	ATP2A2	0.16	0.09	1.70	0.0898	0.577
AD	IN_ADARB2	ATP2A2	0.04	0.04	1.04	0.3	0.701
AD	IN_LAMP5_LHX6	ATP2A2	0.02	0.04	0.57	0.57	0.918
AD	IN_LAMP5_RELN	ATP2A2	0.00	0.04	0.13	0.895	0.978
AD	IN_PVALB	ATP2A2	0.00	0.03	0.07	0.941	0.986
AD	IN_PVALB_CHC	ATP2A2	0.03	0.04	0.58	0.563	0.883
AD	IN_SST	ATP2A2	-0.01	0.03	-0.22	0.824	0.967
AD	IN_VIP	ATP2A2	-0.04	0.03	-1.56	0.119	0.397
AD	Micro	ATP2A2	-0.02	0.05	-0.43	0.664	0.863
AD	OPC	ATP2A2	0.05	0.02	1.96	0.0496	0.363
AD	Oligo	ATP2A2	-0.00	0.02	-0.13	0.893	0.954
AD	PC	ATP2A2	0.09	0.07	1.23	0.218	0.903
AD	PVM	ATP2A2	0.01	0.14	0.08	0.936	0.993
AD	SMC	ATP2A2	-0.40	0.20	-2.02	0.043	0.923
AD	VLMC	ATP2A2	-0.06	0.09	-0.64	0.524	0.796
AD	EN_L2_3_IT	ATP2A3	0.06	0.10	0.62	0.534	0.767
AD	Micro	ATP2A3	-0.21	0.10	-2.09	0.0368	0.177
AD	Oligo	ATP2A3	0.01	0.09	0.11	0.912	0.964
AD	Adaptive	ATP2B1	-0.07	0.14	-0.49	0.621	0.961
AD	Astro	ATP2B1	0.01	0.03	0.18	0.86	0.93
AD	EN_L2_3_IT	ATP2B1	0.05	0.03	1.96	0.0501	0.208
AD	EN_L3_5_IT_1	ATP2B1	0.01	0.03	0.27	0.784	0.917
AD	EN_L3_5_IT_2	ATP2B1	-0.03	0.02	-1.49	0.136	0.394
AD	EN_L3_5_IT_3	ATP2B1	-0.03	0.02	-1.29	0.197	0.431
AD	EN_L5_6_NP	ATP2B1	0.07	0.03	2.08	0.0379	0.461
AD	EN_L5_ET	ATP2B1	-0.27	0.18	-1.52	0.129	0.999
AD	EN_L6B	ATP2B1	-0.06	0.04	-1.38	0.168	0.523
AD	EN_L6_CT	ATP2B1	-0.09	0.03	-3.22	0.00127	0.0273
AD	EN_L6_IT_1	ATP2B1	0.05	0.03	1.79	0.0736	0.461
AD	EN_L6_IT_2	ATP2B1	0.03	0.04	0.87	0.382	0.851
AD	Endo	ATP2B1	-0.07	0.09	-0.80	0.427	0.872
AD	IN_ADARB2	ATP2B1	-0.03	0.03	-0.89	0.373	0.753
AD	IN_LAMP5_LHX6	ATP2B1	0.01	0.05	0.14	0.891	0.985
AD	IN_LAMP5_RELN	ATP2B1	-0.03	0.04	-0.89	0.371	0.805
AD	IN_PVALB	ATP2B1	-0.00	0.03	-0.03	0.976	0.994
AD	IN_PVALB_CHC	ATP2B1	0.06	0.04	1.62	0.105	0.505
AD	IN_SST	ATP2B1	0.00	0.04	0.02	0.981	0.997
AD	IN_VIP	ATP2B1	-0.07	0.03	-2.66	0.0077	0.0902
AD	Micro	ATP2B1	-0.04	0.04	-1.16	0.248	0.535
AD	OPC	ATP2B1	0.03	0.03	0.97	0.332	0.723
AD	Oligo	ATP2B1	0.02	0.03	0.76	0.449	0.684
AD	PC	ATP2B1	-0.07	0.09	-0.88	0.381	0.934
AD	PVM	ATP2B1	0.21	0.10	2.11	0.0349	0.615
AD	SMC	ATP2B1	-0.24	0.64	-0.37	0.711	0.995
AD	VLMC	ATP2B1	-0.04	0.10	-0.41	0.683	0.885
AD	Astro	ATP2B2	-0.10	0.05	-1.83	0.0679	0.191
AD	EN_L2_3_IT	ATP2B2	-0.08	0.03	-2.63	0.00865	0.0754
AD	EN_L3_5_IT_1	ATP2B2	-0.04	0.04	-1.10	0.273	0.58
AD	EN_L3_5_IT_2	ATP2B2	-0.11	0.03	-3.60	0.000317	0.00693
AD	EN_L3_5_IT_3	ATP2B2	-0.07	0.03	-2.40	0.0166	0.0901
AD	EN_L5_6_NP	ATP2B2	-0.07	0.04	-1.96	0.0503	0.507
AD	EN_L5_ET	ATP2B2	0.09	0.21	0.46	0.644	0.999
AD	EN_L6B	ATP2B2	-0.15	0.04	-3.76	0.000172	0.0118
AD	EN_L6_CT	ATP2B2	-0.13	0.04	-3.20	0.00139	0.0293
AD	EN_L6_IT_1	ATP2B2	-0.11	0.04	-2.57	0.0102	0.194
AD	EN_L6_IT_2	ATP2B2	-0.10	0.04	-2.21	0.0268	0.439
AD	Endo	ATP2B2	0.28	0.33	0.86	0.39	0.854
AD	IN_ADARB2	ATP2B2	0.00	0.04	0.06	0.954	0.987
AD	IN_LAMP5_LHX6	ATP2B2	0.06	0.04	1.48	0.139	0.649
AD	IN_LAMP5_RELN	ATP2B2	0.03	0.04	0.92	0.359	0.799
AD	IN_PVALB	ATP2B2	0.04	0.03	1.37	0.172	0.607
AD	IN_PVALB_CHC	ATP2B2	-0.00	0.03	-0.03	0.972	0.993
AD	IN_SST	ATP2B2	-0.05	0.04	-1.34	0.18	0.674
AD	IN_VIP	ATP2B2	-0.01	0.03	-0.20	0.839	0.939
AD	Micro	ATP2B2	-0.03	0.08	-0.41	0.684	0.871
AD	OPC	ATP2B2	0.06	0.03	2.12	0.0344	0.316
AD	Oligo	ATP2B2	0.01	0.06	0.14	0.892	0.954
AD	Astro	ATP2B3	-0.01	0.08	-0.06	0.949	0.976
AD	EN_L2_3_IT	ATP2B3	0.11	0.04	2.99	0.00279	0.0386
AD	EN_L3_5_IT_1	ATP2B3	0.07	0.05	1.42	0.155	0.44
AD	EN_L3_5_IT_2	ATP2B3	0.05	0.04	1.21	0.225	0.512
AD	EN_L3_5_IT_3	ATP2B3	0.04	0.04	1.25	0.213	0.45
AD	EN_L5_6_NP	ATP2B3	0.08	0.06	1.23	0.217	0.735
AD	EN_L5_ET	ATP2B3	0.73	0.41	1.79	0.0731	0.999
AD	EN_L6B	ATP2B3	0.02	0.06	0.31	0.758	0.916
AD	EN_L6_CT	ATP2B3	-0.02	0.05	-0.39	0.697	0.902
AD	EN_L6_IT_1	ATP2B3	0.08	0.05	1.46	0.143	0.583
AD	EN_L6_IT_2	ATP2B3	0.08	0.07	1.11	0.268	0.785
AD	IN_ADARB2	ATP2B3	-0.03	0.05	-0.69	0.491	0.818
AD	IN_LAMP5_LHX6	ATP2B3	-0.01	0.06	-0.14	0.886	0.985
AD	IN_LAMP5_RELN	ATP2B3	0.02	0.05	0.41	0.683	0.927
AD	IN_PVALB	ATP2B3	0.09	0.04	2.32	0.0201	0.241
AD	IN_PVALB_CHC	ATP2B3	0.06	0.06	1.03	0.305	0.745
AD	IN_SST	ATP2B3	0.01	0.05	0.32	0.748	0.951
AD	IN_VIP	ATP2B3	-0.01	0.03	-0.26	0.795	0.921
AD	OPC	ATP2B3	-0.17	0.07	-2.31	0.0208	0.254
AD	Oligo	ATP2B3	0.09	0.07	1.34	0.181	0.403
AD	Adaptive	ATP2B4	0.18	0.15	1.23	0.22	0.869
AD	Astro	ATP2B4	0.21	0.04	4.84	1.28e-06	6.41e-05
AD	EN_L2_3_IT	ATP2B4	0.14	0.04	3.57	0.000358	0.0109
AD	EN_L3_5_IT_1	ATP2B4	0.22	0.05	4.05	5.06e-05	0.00325
AD	EN_L3_5_IT_2	ATP2B4	0.43	0.06	7.17	7.41e-13	8.71e-10
AD	EN_L3_5_IT_3	ATP2B4	0.25	0.04	6.59	4.54e-11	2.17e-08
AD	EN_L5_6_NP	ATP2B4	0.13	0.05	2.66	0.00777	0.27
AD	EN_L5_ET	ATP2B4	0.05	0.30	0.18	0.86	0.999
AD	EN_L6B	ATP2B4	0.18	0.05	3.98	6.88e-05	0.00609
AD	EN_L6_CT	ATP2B4	0.02	0.04	0.41	0.684	0.898
AD	EN_L6_IT_1	ATP2B4	0.08	0.05	1.63	0.104	0.523
AD	EN_L6_IT_2	ATP2B4	-0.07	0.07	-1.09	0.278	0.793
AD	Endo	ATP2B4	0.27	0.09	2.92	0.00352	0.158
AD	IN_ADARB2	ATP2B4	0.24	0.06	4.02	5.9e-05	0.0113
AD	IN_LAMP5_RELN	ATP2B4	-0.07	0.10	-0.69	0.491	0.857
AD	IN_PVALB	ATP2B4	0.04	0.07	0.57	0.569	0.886
AD	IN_SST	ATP2B4	0.24	0.07	3.45	0.000552	0.05
AD	IN_VIP	ATP2B4	0.20	0.07	2.79	0.00527	0.0738
AD	Micro	ATP2B4	0.15	0.07	2.05	0.0402	0.186
AD	OPC	ATP2B4	0.07	0.03	2.37	0.0176	0.242
AD	Oligo	ATP2B4	0.01	0.05	0.15	0.877	0.946
AD	PC	ATP2B4	0.21	0.10	2.15	0.0315	0.715
AD	PVM	ATP2B4	-0.09	0.58	-0.15	0.88	0.98
AD	SMC	ATP2B4	0.15	0.19	0.78	0.437	0.995
AD	VLMC	ATP2B4	0.04	0.12	0.37	0.711	0.898
AD	Adaptive	ATP2C1	0.01	0.16	0.03	0.973	0.996
AD	Astro	ATP2C1	-0.12	0.04	-2.97	0.00299	0.0218
AD	EN_L2_3_IT	ATP2C1	0.08	0.03	2.97	0.00299	0.0404
AD	EN_L3_5_IT_1	ATP2C1	0.06	0.03	2.06	0.0394	0.211
AD	EN_L3_5_IT_2	ATP2C1	0.04	0.03	1.38	0.167	0.443
AD	EN_L3_5_IT_3	ATP2C1	-0.04	0.03	-1.41	0.159	0.38
AD	EN_L5_6_NP	ATP2C1	0.08	0.04	2.05	0.0403	0.471
AD	EN_L5_ET	ATP2C1	0.18	0.23	0.76	0.446	0.999
AD	EN_L6B	ATP2C1	-0.02	0.04	-0.41	0.68	0.885
AD	EN_L6_CT	ATP2C1	-0.10	0.04	-2.83	0.0046	0.0678
AD	EN_L6_IT_1	ATP2C1	0.05	0.03	1.48	0.139	0.581
AD	EN_L6_IT_2	ATP2C1	0.04	0.04	0.89	0.376	0.848
AD	Endo	ATP2C1	-0.07	0.08	-0.88	0.38	0.85
AD	IN_ADARB2	ATP2C1	0.03	0.04	0.88	0.381	0.76
AD	IN_LAMP5_LHX6	ATP2C1	0.05	0.04	1.10	0.27	0.77
AD	IN_LAMP5_RELN	ATP2C1	0.10	0.04	2.70	0.00696	0.161
AD	IN_PVALB	ATP2C1	0.01	0.03	0.27	0.79	0.952
AD	IN_PVALB_CHC	ATP2C1	0.07	0.05	1.48	0.138	0.567
AD	IN_SST	ATP2C1	0.00	0.03	0.03	0.976	0.997
AD	IN_VIP	ATP2C1	0.09	0.03	3.06	0.00219	0.0442
AD	Micro	ATP2C1	-0.10	0.05	-2.02	0.0432	0.195
AD	OPC	ATP2C1	0.04	0.03	1.64	0.102	0.471
AD	Oligo	ATP2C1	0.05	0.02	2.17	0.0303	0.133
AD	PC	ATP2C1	0.06	0.08	0.69	0.489	0.955
AD	PVM	ATP2C1	0.14	0.10	1.32	0.186	0.765
AD	SMC	ATP2C1	-0.76	0.72	-1.06	0.29	0.995
AD	VLMC	ATP2C1	0.13	0.09	1.37	0.171	0.493
AD	Astro	ATP2C2	-0.17	0.07	-2.38	0.0172	0.0757
AD	EN_L2_3_IT	ATP2C2	-0.04	0.06	-0.71	0.478	0.726
AD	EN_L3_5_IT_1	ATP2C2	-0.02	0.10	-0.23	0.82	0.933
AD	EN_L3_5_IT_2	ATP2C2	-0.01	0.09	-0.16	0.876	0.954
AD	EN_L3_5_IT_3	ATP2C2	-0.06	0.08	-0.70	0.484	0.71
AD	EN_L5_6_NP	ATP2C2	0.03	0.05	0.70	0.485	0.882
AD	EN_L5_ET	ATP2C2	-0.02	0.46	-0.04	0.971	0.999
AD	EN_L6B	ATP2C2	-0.00	0.08	-0.03	0.973	0.993
AD	EN_L6_CT	ATP2C2	0.04	0.08	0.47	0.637	0.879
AD	EN_L6_IT_1	ATP2C2	-0.08	0.09	-0.91	0.361	0.776
AD	EN_L6_IT_2	ATP2C2	-0.08	0.38	-0.20	0.843	0.978
AD	IN_LAMP5_RELN	ATP2C2	0.03	0.12	0.30	0.763	0.946
AD	IN_PVALB	ATP2C2	0.06	0.09	0.68	0.494	0.853
AD	IN_SST	ATP2C2	-0.03	0.11	-0.32	0.751	0.952
AD	IN_VIP	ATP2C2	-0.16	0.09	-1.83	0.0678	0.296
AD	OPC	ATP2C2	-0.14	0.08	-1.76	0.0792	0.432
AD	Oligo	ATP2C2	-0.13	0.05	-2.65	0.00805	0.0561
AD	EN_L2_3_IT	ATP4A	0.07	0.09	0.77	0.442	0.698
AD	Astro	ATP5F1A	-0.05	0.03	-1.60	0.109	0.261
AD	EN_L2_3_IT	ATP5F1A	-0.01	0.03	-0.46	0.645	0.831
AD	EN_L3_5_IT_1	ATP5F1A	0.02	0.05	0.47	0.638	0.845
AD	EN_L3_5_IT_2	ATP5F1A	0.00	0.03	0.06	0.951	0.982
AD	EN_L3_5_IT_3	ATP5F1A	0.03	0.03	0.78	0.438	0.674
AD	EN_L5_6_NP	ATP5F1A	0.05	0.06	0.84	0.401	0.847
AD	EN_L5_ET	ATP5F1A	-0.20	0.35	-0.56	0.579	0.999
AD	EN_L6B	ATP5F1A	-0.03	0.06	-0.52	0.6	0.852
AD	EN_L6_CT	ATP5F1A	0.01	0.05	0.20	0.841	0.958
AD	EN_L6_IT_1	ATP5F1A	0.01	0.05	0.11	0.915	0.985
AD	EN_L6_IT_2	ATP5F1A	0.06	0.06	0.96	0.339	0.83
AD	Endo	ATP5F1A	0.09	0.28	0.33	0.738	0.961
AD	IN_ADARB2	ATP5F1A	0.02	0.05	0.43	0.666	0.892
AD	IN_LAMP5_LHX6	ATP5F1A	0.04	0.06	0.72	0.473	0.884
AD	IN_LAMP5_RELN	ATP5F1A	-0.00	0.05	-0.01	0.991	0.998
AD	IN_PVALB	ATP5F1A	0.01	0.03	0.37	0.713	0.929
AD	IN_PVALB_CHC	ATP5F1A	0.03	0.06	0.45	0.653	0.918
AD	IN_SST	ATP5F1A	0.02	0.04	0.57	0.566	0.893
AD	IN_VIP	ATP5F1A	0.01	0.03	0.16	0.875	0.955
AD	Micro	ATP5F1A	0.04	0.04	0.98	0.325	0.616
AD	OPC	ATP5F1A	0.06	0.03	2.04	0.0409	0.339
AD	Oligo	ATP5F1A	-0.00	0.02	-0.02	0.984	0.993
AD	PC	ATP5F1A	0.16	0.29	0.55	0.581	0.972
AD	Astro	ATP5F1B	-0.01	0.04	-0.34	0.735	0.855
AD	EN_L2_3_IT	ATP5F1B	-0.01	0.04	-0.14	0.889	0.95
AD	EN_L3_5_IT_1	ATP5F1B	0.08	0.05	1.48	0.138	0.414
AD	EN_L3_5_IT_2	ATP5F1B	0.01	0.05	0.16	0.876	0.954
AD	EN_L3_5_IT_3	ATP5F1B	0.06	0.04	1.42	0.156	0.374
AD	EN_L5_6_NP	ATP5F1B	-0.03	0.07	-0.44	0.663	0.938
AD	EN_L5_ET	ATP5F1B	0.11	0.40	0.28	0.777	0.999
AD	EN_L6B	ATP5F1B	0.07	0.07	1.05	0.295	0.658
AD	EN_L6_CT	ATP5F1B	0.03	0.06	0.47	0.64	0.88
AD	EN_L6_IT_1	ATP5F1B	0.04	0.07	0.61	0.539	0.868
AD	EN_L6_IT_2	ATP5F1B	0.02	0.08	0.23	0.821	0.975
AD	Endo	ATP5F1B	0.14	0.26	0.52	0.603	0.94
AD	IN_ADARB2	ATP5F1B	0.01	0.06	0.23	0.819	0.946
AD	IN_LAMP5_LHX6	ATP5F1B	0.12	0.07	1.75	0.0803	0.549
AD	IN_LAMP5_RELN	ATP5F1B	0.02	0.06	0.26	0.792	0.953
AD	IN_PVALB	ATP5F1B	0.02	0.04	0.51	0.612	0.902
AD	IN_PVALB_CHC	ATP5F1B	0.03	0.07	0.47	0.64	0.914
AD	IN_SST	ATP5F1B	0.00	0.05	0.03	0.98	0.997
AD	IN_VIP	ATP5F1B	0.06	0.04	1.34	0.179	0.484
AD	Micro	ATP5F1B	0.05	0.05	1.00	0.32	0.61
AD	OPC	ATP5F1B	0.10	0.04	2.69	0.00718	0.165
AD	Oligo	ATP5F1B	0.04	0.03	1.18	0.24	0.476
AD	PC	ATP5F1B	0.17	0.10	1.77	0.0763	0.836
AD	Astro	ATP5F1C	0.01	0.03	0.28	0.778	0.883
AD	EN_L2_3_IT	ATP5F1C	0.01	0.03	0.35	0.724	0.874
AD	EN_L3_5_IT_1	ATP5F1C	-0.01	0.04	-0.12	0.902	0.961
AD	EN_L3_5_IT_2	ATP5F1C	0.03	0.03	1.03	0.303	0.592
AD	EN_L3_5_IT_3	ATP5F1C	0.02	0.03	0.62	0.537	0.749
AD	EN_L5_6_NP	ATP5F1C	0.01	0.07	0.19	0.849	0.975
AD	EN_L5_ET	ATP5F1C	-0.17	0.41	-0.42	0.675	0.999
AD	EN_L6B	ATP5F1C	0.04	0.06	0.64	0.52	0.813
AD	EN_L6_CT	ATP5F1C	-0.05	0.05	-1.04	0.297	0.661
AD	EN_L6_IT_1	ATP5F1C	-0.00	0.05	-0.00	0.997	1
AD	EN_L6_IT_2	ATP5F1C	0.02	0.06	0.40	0.69	0.949
AD	Endo	ATP5F1C	-0.19	0.23	-0.81	0.419	0.866
AD	IN_ADARB2	ATP5F1C	0.06	0.05	1.11	0.269	0.676
AD	IN_LAMP5_LHX6	ATP5F1C	0.04	0.05	0.76	0.446	0.872
AD	IN_LAMP5_RELN	ATP5F1C	0.00	0.05	0.02	0.98	0.996
AD	IN_PVALB	ATP5F1C	0.01	0.03	0.26	0.798	0.953
AD	IN_PVALB_CHC	ATP5F1C	0.06	0.06	1.12	0.262	0.71
AD	IN_SST	ATP5F1C	0.03	0.04	0.65	0.515	0.877
AD	IN_VIP	ATP5F1C	0.02	0.03	0.47	0.637	0.851
AD	Micro	ATP5F1C	0.01	0.03	0.41	0.684	0.871
AD	OPC	ATP5F1C	0.01	0.03	0.37	0.712	0.912
AD	Oligo	ATP5F1C	0.03	0.02	1.61	0.108	0.295
AD	PC	ATP5F1C	-0.13	0.09	-1.39	0.165	0.891
AD	PVM	ATP5F1C	0.03	0.39	0.07	0.942	0.995
AD	Astro	ATP5F1D	0.11	0.04	2.54	0.0111	0.0561
AD	EN_L2_3_IT	ATP5F1D	0.04	0.05	0.82	0.411	0.674
AD	EN_L3_5_IT_1	ATP5F1D	0.08	0.07	1.23	0.218	0.518
AD	EN_L3_5_IT_2	ATP5F1D	0.07	0.05	1.26	0.207	0.491
AD	EN_L3_5_IT_3	ATP5F1D	0.08	0.05	1.66	0.0967	0.279
AD	EN_L5_6_NP	ATP5F1D	0.16	0.09	1.82	0.0686	0.55
AD	EN_L6B	ATP5F1D	0.02	0.09	0.22	0.825	0.944
AD	EN_L6_CT	ATP5F1D	-0.07	0.08	-0.84	0.403	0.739
AD	EN_L6_IT_1	ATP5F1D	0.03	0.08	0.33	0.744	0.938
AD	EN_L6_IT_2	ATP5F1D	-0.02	0.10	-0.19	0.849	0.98
AD	Endo	ATP5F1D	0.01	0.34	0.03	0.979	0.997
AD	IN_ADARB2	ATP5F1D	0.12	0.07	1.64	0.102	0.467
AD	IN_LAMP5_LHX6	ATP5F1D	0.13	0.09	1.45	0.146	0.66
AD	IN_LAMP5_RELN	ATP5F1D	0.13	0.07	1.93	0.0541	0.429
AD	IN_PVALB	ATP5F1D	0.03	0.05	0.65	0.514	0.863
AD	IN_PVALB_CHC	ATP5F1D	0.07	0.08	0.81	0.42	0.809
AD	IN_SST	ATP5F1D	-0.01	0.06	-0.14	0.889	0.979
AD	IN_VIP	ATP5F1D	-0.00	0.05	-0.06	0.949	0.982
AD	Micro	ATP5F1D	0.04	0.06	0.69	0.491	0.757
AD	OPC	ATP5F1D	0.02	0.05	0.54	0.587	0.864
AD	Oligo	ATP5F1D	0.05	0.03	1.61	0.107	0.293
AD	PC	ATP5F1D	-0.24	0.30	-0.79	0.431	0.939
AD	Astro	ATP5F1E	0.07	0.05	1.43	0.153	0.329
AD	EN_L2_3_IT	ATP5F1E	0.12	0.05	2.39	0.017	0.111
AD	EN_L3_5_IT_1	ATP5F1E	0.19	0.07	2.93	0.00335	0.0496
AD	EN_L3_5_IT_2	ATP5F1E	0.10	0.06	1.80	0.0723	0.277
AD	EN_L3_5_IT_3	ATP5F1E	0.15	0.05	2.82	0.00486	0.0384
AD	EN_L5_6_NP	ATP5F1E	0.12	0.08	1.52	0.129	0.659
AD	EN_L6B	ATP5F1E	0.19	0.09	2.22	0.0264	0.218
AD	EN_L6_CT	ATP5F1E	0.10	0.08	1.30	0.193	0.545
AD	EN_L6_IT_1	ATP5F1E	0.13	0.08	1.60	0.109	0.532
AD	EN_L6_IT_2	ATP5F1E	0.21	0.08	2.55	0.0107	0.329
AD	Endo	ATP5F1E	0.03	0.09	0.35	0.73	0.961
AD	IN_ADARB2	ATP5F1E	0.07	0.07	1.00	0.318	0.715
AD	IN_LAMP5_LHX6	ATP5F1E	0.13	0.10	1.35	0.178	0.698
AD	IN_LAMP5_RELN	ATP5F1E	0.08	0.07	1.11	0.266	0.738
AD	IN_PVALB	ATP5F1E	0.10	0.05	1.97	0.0483	0.373
AD	IN_PVALB_CHC	ATP5F1E	0.08	0.09	0.85	0.398	0.797
AD	IN_SST	ATP5F1E	0.05	0.06	0.83	0.404	0.826
AD	IN_VIP	ATP5F1E	0.00	0.05	0.05	0.959	0.986
AD	Micro	ATP5F1E	0.04	0.06	0.69	0.491	0.757
AD	OPC	ATP5F1E	0.02	0.04	0.55	0.581	0.861
AD	Oligo	ATP5F1E	0.05	0.03	1.75	0.081	0.246
AD	PC	ATP5F1E	0.08	0.10	0.80	0.424	0.939
AD	Astro	ATP5IF1	-0.03	0.04	-0.82	0.414	0.613
AD	EN_L2_3_IT	ATP5IF1	0.02	0.04	0.47	0.638	0.827
AD	EN_L3_5_IT_1	ATP5IF1	-0.01	0.05	-0.20	0.839	0.939
AD	EN_L3_5_IT_2	ATP5IF1	0.03	0.05	0.62	0.532	0.775
AD	EN_L3_5_IT_3	ATP5IF1	0.05	0.04	1.18	0.238	0.481
AD	EN_L5_6_NP	ATP5IF1	0.07	0.08	0.96	0.335	0.818
AD	EN_L6B	ATP5IF1	0.15	0.07	1.97	0.0494	0.297
AD	EN_L6_CT	ATP5IF1	0.10	0.06	1.61	0.108	0.414
AD	EN_L6_IT_1	ATP5IF1	0.06	0.06	0.88	0.381	0.789
AD	EN_L6_IT_2	ATP5IF1	0.10	0.07	1.41	0.158	0.691
AD	Endo	ATP5IF1	-0.20	0.26	-0.77	0.444	0.878
AD	IN_ADARB2	ATP5IF1	0.07	0.06	1.08	0.28	0.685
AD	IN_LAMP5_LHX6	ATP5IF1	0.03	0.07	0.43	0.665	0.941
AD	IN_LAMP5_RELN	ATP5IF1	0.05	0.07	0.70	0.481	0.853
AD	IN_PVALB	ATP5IF1	0.04	0.05	0.94	0.345	0.774
AD	IN_PVALB_CHC	ATP5IF1	0.03	0.08	0.35	0.73	0.939
AD	IN_SST	ATP5IF1	-0.00	0.05	-0.07	0.948	0.992
AD	IN_VIP	ATP5IF1	-0.06	0.05	-1.20	0.23	0.543
AD	Micro	ATP5IF1	-0.01	0.06	-0.10	0.921	0.974
AD	OPC	ATP5IF1	-0.01	0.04	-0.12	0.908	0.976
AD	Oligo	ATP5IF1	-0.14	0.03	-4.21	2.55e-05	0.00124
AD	Astro	ATP5MC1	0.08	0.05	1.58	0.114	0.27
AD	EN_L2_3_IT	ATP5MC1	0.07	0.05	1.55	0.121	0.354
AD	EN_L3_5_IT_1	ATP5MC1	-0.00	0.07	-0.07	0.947	0.98
AD	EN_L3_5_IT_2	ATP5MC1	0.02	0.06	0.28	0.779	0.913
AD	EN_L3_5_IT_3	ATP5MC1	-0.02	0.05	-0.45	0.652	0.825
AD	EN_L5_6_NP	ATP5MC1	-0.03	0.09	-0.28	0.78	0.965
AD	EN_L6B	ATP5MC1	-0.08	0.10	-0.76	0.447	0.773
AD	EN_L6_CT	ATP5MC1	0.02	0.09	0.17	0.862	0.965
AD	EN_L6_IT_1	ATP5MC1	0.03	0.08	0.42	0.675	0.918
AD	EN_L6_IT_2	ATP5MC1	-0.02	0.11	-0.21	0.836	0.976
AD	IN_ADARB2	ATP5MC1	0.08	0.08	0.96	0.335	0.726
AD	IN_LAMP5_RELN	ATP5MC1	0.08	0.09	0.96	0.337	0.787
AD	IN_PVALB	ATP5MC1	0.00	0.06	0.09	0.929	0.985
AD	IN_PVALB_CHC	ATP5MC1	0.07	0.10	0.69	0.488	0.85
AD	IN_SST	ATP5MC1	-0.01	0.08	-0.08	0.939	0.989
AD	IN_VIP	ATP5MC1	0.01	0.06	0.19	0.851	0.945
AD	Micro	ATP5MC1	0.01	0.07	0.15	0.881	0.959
AD	OPC	ATP5MC1	0.01	0.05	0.26	0.793	0.94
AD	Oligo	ATP5MC1	-0.04	0.03	-1.16	0.247	0.484
AD	Astro	ATP5MC2	0.08	0.04	1.87	0.0618	0.179
AD	EN_L2_3_IT	ATP5MC2	-0.00	0.04	-0.11	0.91	0.96
AD	EN_L3_5_IT_1	ATP5MC2	0.03	0.05	0.61	0.542	0.796
AD	EN_L3_5_IT_2	ATP5MC2	0.03	0.04	0.66	0.51	0.762
AD	EN_L3_5_IT_3	ATP5MC2	-0.01	0.05	-0.18	0.858	0.935
AD	EN_L5_6_NP	ATP5MC2	-0.04	0.08	-0.56	0.578	0.917
AD	EN_L5_ET	ATP5MC2	0.21	0.39	0.53	0.598	0.999
AD	EN_L6B	ATP5MC2	0.04	0.08	0.44	0.661	0.876
AD	EN_L6_CT	ATP5MC2	0.03	0.07	0.42	0.675	0.894
AD	EN_L6_IT_1	ATP5MC2	-0.01	0.06	-0.18	0.861	0.97
AD	EN_L6_IT_2	ATP5MC2	-0.01	0.07	-0.15	0.878	0.985
AD	Endo	ATP5MC2	0.30	0.26	1.18	0.239	0.781
AD	IN_ADARB2	ATP5MC2	0.02	0.06	0.27	0.787	0.933
AD	IN_LAMP5_LHX6	ATP5MC2	0.11	0.07	1.60	0.11	0.599
AD	IN_LAMP5_RELN	ATP5MC2	-0.05	0.05	-0.92	0.359	0.799
AD	IN_PVALB	ATP5MC2	-0.01	0.05	-0.18	0.855	0.968
AD	IN_PVALB_CHC	ATP5MC2	0.09	0.07	1.36	0.173	0.617
AD	IN_SST	ATP5MC2	-0.04	0.05	-0.67	0.503	0.874
AD	IN_VIP	ATP5MC2	0.02	0.04	0.49	0.623	0.844
AD	Micro	ATP5MC2	0.07	0.05	1.45	0.146	0.401
AD	OPC	ATP5MC2	0.01	0.04	0.25	0.804	0.944
AD	Oligo	ATP5MC2	0.03	0.03	1.07	0.286	0.53
AD	PC	ATP5MC2	-0.52	0.27	-1.95	0.0515	0.791
AD	Astro	ATP5MC3	0.05	0.04	1.12	0.261	0.462
AD	EN_L2_3_IT	ATP5MC3	-0.01	0.05	-0.17	0.865	0.941
AD	EN_L3_5_IT_1	ATP5MC3	0.12	0.07	1.91	0.0567	0.256
AD	EN_L3_5_IT_2	ATP5MC3	0.03	0.06	0.61	0.541	0.781
AD	EN_L3_5_IT_3	ATP5MC3	0.05	0.05	1.06	0.288	0.534
AD	EN_L5_6_NP	ATP5MC3	0.09	0.08	1.05	0.293	0.792
AD	EN_L5_ET	ATP5MC3	0.22	0.55	0.40	0.689	0.999
AD	EN_L6B	ATP5MC3	-0.03	0.09	-0.33	0.743	0.912
AD	EN_L6_CT	ATP5MC3	-0.08	0.08	-0.99	0.321	0.683
AD	EN_L6_IT_1	ATP5MC3	0.03	0.08	0.32	0.751	0.941
AD	EN_L6_IT_2	ATP5MC3	0.10	0.10	1.03	0.305	0.811
AD	Endo	ATP5MC3	-0.09	0.33	-0.27	0.788	0.967
AD	IN_ADARB2	ATP5MC3	0.05	0.07	0.63	0.532	0.835
AD	IN_LAMP5_LHX6	ATP5MC3	0.03	0.09	0.33	0.745	0.96
AD	IN_LAMP5_RELN	ATP5MC3	0.02	0.08	0.26	0.793	0.953
AD	IN_PVALB	ATP5MC3	0.00	0.05	0.00	0.998	0.999
AD	IN_PVALB_CHC	ATP5MC3	0.03	0.08	0.33	0.744	0.943
AD	IN_SST	ATP5MC3	0.02	0.06	0.39	0.695	0.936
AD	IN_VIP	ATP5MC3	-0.04	0.05	-0.86	0.388	0.693
AD	Micro	ATP5MC3	0.09	0.07	1.43	0.154	0.414
AD	OPC	ATP5MC3	0.04	0.05	0.78	0.435	0.789
AD	Oligo	ATP5MC3	-0.01	0.03	-0.37	0.708	0.861
AD	PC	ATP5MC3	-0.30	0.43	-0.70	0.484	0.955
AD	Astro	ATP5ME	-0.01	0.05	-0.21	0.831	0.914
AD	EN_L2_3_IT	ATP5ME	-0.03	0.04	-0.71	0.478	0.725
AD	EN_L3_5_IT_1	ATP5ME	0.04	0.06	0.60	0.549	0.799
AD	EN_L3_5_IT_2	ATP5ME	-0.01	0.05	-0.31	0.759	0.906
AD	EN_L3_5_IT_3	ATP5ME	-0.02	0.05	-0.40	0.693	0.849
AD	EN_L5_6_NP	ATP5ME	0.11	0.08	1.35	0.178	0.707
AD	EN_L6B	ATP5ME	0.03	0.07	0.35	0.727	0.905
AD	EN_L6_CT	ATP5ME	-0.04	0.07	-0.53	0.599	0.863
AD	EN_L6_IT_1	ATP5ME	-0.02	0.07	-0.25	0.803	0.954
AD	EN_L6_IT_2	ATP5ME	0.11	0.09	1.21	0.226	0.749
AD	Endo	ATP5ME	-0.23	0.29	-0.80	0.423	0.87
AD	IN_ADARB2	ATP5ME	0.06	0.06	0.90	0.369	0.751
AD	IN_LAMP5_LHX6	ATP5ME	0.06	0.08	0.75	0.456	0.878
AD	IN_LAMP5_RELN	ATP5ME	-0.05	0.07	-0.66	0.509	0.867
AD	IN_PVALB	ATP5ME	-0.04	0.05	-0.84	0.4	0.808
AD	IN_PVALB_CHC	ATP5ME	-0.02	0.08	-0.19	0.853	0.968
AD	IN_SST	ATP5ME	0.03	0.05	0.55	0.585	0.9
AD	IN_VIP	ATP5ME	-0.01	0.04	-0.18	0.86	0.949
AD	Micro	ATP5ME	0.00	0.05	0.07	0.943	0.981
AD	OPC	ATP5ME	0.05	0.04	1.19	0.233	0.643
AD	Oligo	ATP5ME	0.00	0.03	0.05	0.96	0.984
AD	PC	ATP5ME	-0.64	0.36	-1.75	0.0799	0.836
AD	Astro	ATP5MJ	-0.04	0.03	-1.20	0.231	0.426
AD	EN_L2_3_IT	ATP5MJ	-0.00	0.04	-0.07	0.947	0.977
AD	EN_L3_5_IT_1	ATP5MJ	0.12	0.05	2.41	0.0158	0.122
AD	EN_L3_5_IT_2	ATP5MJ	0.06	0.04	1.43	0.153	0.42
AD	EN_L3_5_IT_3	ATP5MJ	0.04	0.04	0.99	0.321	0.568
AD	EN_L5_6_NP	ATP5MJ	-0.02	0.07	-0.22	0.825	0.972
AD	EN_L5_ET	ATP5MJ	0.02	0.44	0.06	0.955	0.999
AD	EN_L6B	ATP5MJ	0.05	0.07	0.72	0.472	0.788
AD	EN_L6_CT	ATP5MJ	0.02	0.06	0.29	0.773	0.937
AD	EN_L6_IT_1	ATP5MJ	0.05	0.06	0.91	0.361	0.776
AD	EN_L6_IT_2	ATP5MJ	0.11	0.07	1.60	0.109	0.633
AD	Endo	ATP5MJ	-0.26	0.32	-0.83	0.409	0.864
AD	IN_ADARB2	ATP5MJ	0.02	0.06	0.40	0.689	0.899
AD	IN_LAMP5_LHX6	ATP5MJ	0.04	0.07	0.62	0.537	0.904
AD	IN_LAMP5_RELN	ATP5MJ	0.05	0.06	0.77	0.441	0.837
AD	IN_PVALB	ATP5MJ	-0.00	0.04	-0.00	0.999	1
AD	IN_PVALB_CHC	ATP5MJ	0.02	0.07	0.23	0.821	0.959
AD	IN_SST	ATP5MJ	0.06	0.05	1.07	0.286	0.765
AD	IN_VIP	ATP5MJ	-0.00	0.04	-0.07	0.944	0.98
AD	Micro	ATP5MJ	0.00	0.05	0.03	0.974	0.991
AD	OPC	ATP5MJ	0.02	0.04	0.40	0.688	0.903
AD	Oligo	ATP5MJ	-0.02	0.02	-1.04	0.3	0.546
AD	PC	ATP5MJ	-0.39	0.45	-0.87	0.382	0.934
AD	Astro	ATP5MK	0.06	0.04	1.67	0.0953	0.239
AD	EN_L2_3_IT	ATP5MK	0.03	0.04	0.79	0.43	0.689
AD	EN_L3_5_IT_1	ATP5MK	0.04	0.05	0.79	0.428	0.718
AD	EN_L3_5_IT_2	ATP5MK	-0.00	0.05	-0.04	0.966	0.987
AD	EN_L3_5_IT_3	ATP5MK	0.05	0.04	1.15	0.252	0.496
AD	EN_L5_6_NP	ATP5MK	0.01	0.07	0.13	0.894	0.984
AD	EN_L5_ET	ATP5MK	0.60	0.46	1.32	0.188	0.999
AD	EN_L6B	ATP5MK	0.15	0.07	2.06	0.0394	0.267
AD	EN_L6_CT	ATP5MK	-0.01	0.06	-0.09	0.929	0.981
AD	EN_L6_IT_1	ATP5MK	0.03	0.06	0.57	0.566	0.877
AD	EN_L6_IT_2	ATP5MK	0.15	0.07	2.24	0.0253	0.437
AD	Endo	ATP5MK	0.47	0.30	1.58	0.113	0.621
AD	IN_ADARB2	ATP5MK	0.03	0.06	0.47	0.638	0.882
AD	IN_LAMP5_LHX6	ATP5MK	0.00	0.07	0.07	0.945	0.991
AD	IN_LAMP5_RELN	ATP5MK	0.01	0.07	0.19	0.851	0.967
AD	IN_PVALB	ATP5MK	-0.00	0.04	-0.10	0.918	0.981
AD	IN_PVALB_CHC	ATP5MK	-0.10	0.07	-1.40	0.163	0.603
AD	IN_SST	ATP5MK	0.01	0.06	0.16	0.871	0.976
AD	IN_VIP	ATP5MK	-0.01	0.04	-0.28	0.782	0.915
AD	Micro	ATP5MK	-0.09	0.05	-1.73	0.0839	0.29
AD	OPC	ATP5MK	0.05	0.04	1.32	0.188	0.592
AD	Oligo	ATP5MK	-0.06	0.03	-2.44	0.0146	0.0828
AD	PC	ATP5MK	-0.18	0.33	-0.56	0.576	0.972
AD	Astro	ATP5PB	-0.00	0.03	-0.06	0.949	0.976
AD	EN_L2_3_IT	ATP5PB	0.01	0.03	0.52	0.605	0.807
AD	EN_L3_5_IT_1	ATP5PB	-0.00	0.06	-0.06	0.952	0.982
AD	EN_L3_5_IT_2	ATP5PB	0.01	0.04	0.32	0.751	0.901
AD	EN_L3_5_IT_3	ATP5PB	0.03	0.04	0.92	0.359	0.603
AD	EN_L5_6_NP	ATP5PB	0.06	0.07	0.85	0.394	0.844
AD	EN_L6B	ATP5PB	0.10	0.07	1.48	0.138	0.479
AD	EN_L6_CT	ATP5PB	0.02	0.06	0.26	0.791	0.941
AD	EN_L6_IT_1	ATP5PB	0.03	0.06	0.47	0.636	0.904
AD	EN_L6_IT_2	ATP5PB	0.04	0.08	0.52	0.604	0.928
AD	Endo	ATP5PB	-0.34	0.24	-1.43	0.154	0.687
AD	IN_ADARB2	ATP5PB	0.06	0.06	1.12	0.264	0.673
AD	IN_LAMP5_LHX6	ATP5PB	0.04	0.07	0.55	0.584	0.924
AD	IN_LAMP5_RELN	ATP5PB	-0.01	0.05	-0.27	0.786	0.951
AD	IN_PVALB	ATP5PB	0.02	0.04	0.64	0.523	0.865
AD	IN_PVALB_CHC	ATP5PB	-0.03	0.07	-0.50	0.616	0.905
AD	IN_SST	ATP5PB	0.09	0.05	2.02	0.0429	0.408
AD	IN_VIP	ATP5PB	0.00	0.04	0.14	0.889	0.96
AD	Micro	ATP5PB	0.04	0.05	0.93	0.353	0.642
AD	OPC	ATP5PB	0.03	0.04	0.76	0.45	0.799
AD	Oligo	ATP5PB	-0.03	0.02	-1.15	0.25	0.487
AD	PC	ATP5PB	-0.11	0.31	-0.36	0.718	0.986
AD	Astro	ATP5PD	-0.03	0.04	-0.69	0.489	0.676
AD	EN_L2_3_IT	ATP5PD	-0.10	0.04	-2.76	0.00574	0.059
AD	EN_L3_5_IT_1	ATP5PD	-0.02	0.06	-0.33	0.741	0.896
AD	EN_L3_5_IT_2	ATP5PD	-0.07	0.05	-1.60	0.11	0.351
AD	EN_L3_5_IT_3	ATP5PD	-0.06	0.04	-1.43	0.152	0.368
AD	EN_L5_6_NP	ATP5PD	-0.13	0.08	-1.57	0.116	0.639
AD	EN_L6B	ATP5PD	-0.10	0.09	-1.08	0.28	0.644
AD	EN_L6_CT	ATP5PD	-0.04	0.08	-0.53	0.594	0.86
AD	EN_L6_IT_1	ATP5PD	-0.13	0.07	-1.92	0.0554	0.416
AD	EN_L6_IT_2	ATP5PD	-0.08	0.08	-0.94	0.35	0.836
AD	IN_ADARB2	ATP5PD	0.07	0.07	1.04	0.299	0.701
AD	IN_LAMP5_LHX6	ATP5PD	-0.10	0.09	-1.12	0.262	0.767
AD	IN_LAMP5_RELN	ATP5PD	0.05	0.07	0.64	0.525	0.874
AD	IN_PVALB	ATP5PD	-0.02	0.05	-0.43	0.67	0.921
AD	IN_PVALB_CHC	ATP5PD	-0.09	0.08	-1.17	0.243	0.693
AD	IN_SST	ATP5PD	-0.04	0.06	-0.60	0.55	0.888
AD	IN_VIP	ATP5PD	0.05	0.04	1.04	0.299	0.619
AD	Micro	ATP5PD	0.08	0.07	1.15	0.251	0.538
AD	OPC	ATP5PD	0.04	0.05	0.86	0.391	0.763
AD	Oligo	ATP5PD	-0.01	0.03	-0.51	0.614	0.803
AD	Astro	ATP5PF	0.14	0.05	3.08	0.00208	0.0167
AD	EN_L2_3_IT	ATP5PF	0.01	0.04	0.31	0.756	0.889
AD	EN_L3_5_IT_1	ATP5PF	-0.02	0.05	-0.43	0.669	0.861
AD	EN_L3_5_IT_2	ATP5PF	0.01	0.04	0.29	0.77	0.91
AD	EN_L3_5_IT_3	ATP5PF	0.05	0.04	1.26	0.209	0.447
AD	EN_L5_6_NP	ATP5PF	0.08	0.07	1.11	0.266	0.775
AD	EN_L5_ET	ATP5PF	0.53	0.55	0.96	0.337	0.999
AD	EN_L6B	ATP5PF	0.05	0.07	0.75	0.452	0.776
AD	EN_L6_CT	ATP5PF	-0.05	0.06	-0.80	0.426	0.756
AD	EN_L6_IT_1	ATP5PF	-0.03	0.06	-0.49	0.627	0.9
AD	EN_L6_IT_2	ATP5PF	-0.00	0.07	-0.04	0.97	0.994
AD	Endo	ATP5PF	0.11	0.29	0.37	0.709	0.958
AD	IN_ADARB2	ATP5PF	0.04	0.06	0.70	0.486	0.816
AD	IN_LAMP5_LHX6	ATP5PF	0.13	0.08	1.78	0.0751	0.536
AD	IN_LAMP5_RELN	ATP5PF	0.03	0.06	0.51	0.61	0.903
AD	IN_PVALB	ATP5PF	0.09	0.04	2.23	0.026	0.273
AD	IN_PVALB_CHC	ATP5PF	0.01	0.07	0.08	0.934	0.987
AD	IN_SST	ATP5PF	0.09	0.05	1.61	0.108	0.581
AD	IN_VIP	ATP5PF	-0.03	0.04	-0.88	0.381	0.688
AD	Micro	ATP5PF	0.05	0.06	0.74	0.461	0.735
AD	OPC	ATP5PF	0.04	0.04	1.13	0.257	0.667
AD	Oligo	ATP5PF	0.06	0.03	2.38	0.0171	0.0915
AD	PC	ATP5PF	-0.16	0.32	-0.50	0.615	0.98
AD	Astro	ATP6AP1	-0.09	0.04	-2.07	0.0382	0.13
AD	EN_L2_3_IT	ATP6AP1	0.14	0.05	2.73	0.00629	0.0622
AD	EN_L3_5_IT_1	ATP6AP1	0.09	0.07	1.37	0.172	0.46
AD	EN_L3_5_IT_2	ATP6AP1	0.04	0.06	0.67	0.501	0.756
AD	EN_L3_5_IT_3	ATP6AP1	0.12	0.05	2.21	0.0268	0.123
AD	EN_L5_6_NP	ATP6AP1	0.30	0.08	3.58	0.000348	0.0686
AD	EN_L6B	ATP6AP1	0.20	0.08	2.61	0.00901	0.127
AD	EN_L6_CT	ATP6AP1	-0.00	0.08	-0.00	0.998	1
AD	EN_L6_IT_1	ATP6AP1	0.10	0.08	1.26	0.206	0.661
AD	EN_L6_IT_2	ATP6AP1	0.09	0.10	0.95	0.341	0.831
AD	Endo	ATP6AP1	0.02	0.29	0.08	0.938	0.993
AD	IN_ADARB2	ATP6AP1	0.03	0.07	0.46	0.644	0.884
AD	IN_LAMP5_LHX6	ATP6AP1	0.11	0.09	1.26	0.209	0.729
AD	IN_LAMP5_RELN	ATP6AP1	0.06	0.07	0.80	0.424	0.832
AD	IN_PVALB	ATP6AP1	0.11	0.06	1.88	0.0597	0.403
AD	IN_PVALB_CHC	ATP6AP1	0.05	0.09	0.60	0.551	0.878
AD	IN_SST	ATP6AP1	0.03	0.06	0.45	0.652	0.924
AD	IN_VIP	ATP6AP1	-0.00	0.05	-0.08	0.94	0.978
AD	Micro	ATP6AP1	0.12	0.05	2.29	0.022	0.128
AD	OPC	ATP6AP1	0.03	0.04	0.67	0.5	0.825
AD	Oligo	ATP6AP1	0.03	0.03	1.05	0.294	0.539
AD	Astro	ATP6AP2	-0.11	0.04	-2.97	0.00294	0.0215
AD	EN_L2_3_IT	ATP6AP2	0.07	0.04	1.97	0.0484	0.204
AD	EN_L3_5_IT_1	ATP6AP2	0.06	0.05	1.05	0.293	0.6
AD	EN_L3_5_IT_2	ATP6AP2	0.00	0.04	0.05	0.964	0.986
AD	EN_L3_5_IT_3	ATP6AP2	0.04	0.04	1.10	0.271	0.517
AD	EN_L5_6_NP	ATP6AP2	0.11	0.06	1.77	0.0771	0.573
AD	EN_L5_ET	ATP6AP2	0.51	0.43	1.19	0.235	0.999
AD	EN_L6B	ATP6AP2	0.10	0.06	1.52	0.128	0.463
AD	EN_L6_CT	ATP6AP2	-0.04	0.06	-0.72	0.47	0.787
AD	EN_L6_IT_1	ATP6AP2	0.03	0.06	0.50	0.615	0.896
AD	EN_L6_IT_2	ATP6AP2	-0.01	0.07	-0.16	0.87	0.983
AD	Endo	ATP6AP2	-0.29	0.26	-1.12	0.263	0.791
AD	IN_ADARB2	ATP6AP2	-0.02	0.05	-0.45	0.653	0.887
AD	IN_LAMP5_LHX6	ATP6AP2	-0.03	0.07	-0.48	0.629	0.93
AD	IN_LAMP5_RELN	ATP6AP2	0.01	0.05	0.24	0.807	0.957
AD	IN_PVALB	ATP6AP2	0.00	0.04	0.10	0.918	0.981
AD	IN_PVALB_CHC	ATP6AP2	-0.05	0.07	-0.67	0.501	0.857
AD	IN_SST	ATP6AP2	-0.01	0.05	-0.12	0.908	0.982
AD	IN_VIP	ATP6AP2	-0.08	0.04	-2.13	0.0329	0.203
AD	Micro	ATP6AP2	0.06	0.05	1.23	0.219	0.499
AD	OPC	ATP6AP2	-0.03	0.03	-0.80	0.424	0.783
AD	Oligo	ATP6AP2	-0.03	0.03	-1.17	0.244	0.48
AD	PC	ATP6AP2	-0.49	0.31	-1.62	0.105	0.858
AD	Astro	ATP6V0A1	-0.06	0.04	-1.59	0.111	0.266
AD	EN_L2_3_IT	ATP6V0A1	-0.03	0.02	-1.54	0.124	0.358
AD	EN_L3_5_IT_1	ATP6V0A1	-0.02	0.03	-0.70	0.484	0.759
AD	EN_L3_5_IT_2	ATP6V0A1	-0.06	0.02	-2.99	0.00277	0.0337
AD	EN_L3_5_IT_3	ATP6V0A1	-0.06	0.02	-2.80	0.00509	0.0398
AD	EN_L5_6_NP	ATP6V0A1	-0.04	0.03	-1.16	0.247	0.757
AD	EN_L5_ET	ATP6V0A1	0.12	0.24	0.50	0.619	0.999
AD	EN_L6B	ATP6V0A1	-0.10	0.03	-2.97	0.00297	0.0655
AD	EN_L6_CT	ATP6V0A1	-0.06	0.03	-1.73	0.0828	0.363
AD	EN_L6_IT_1	ATP6V0A1	-0.04	0.03	-1.39	0.165	0.612
AD	EN_L6_IT_2	ATP6V0A1	-0.01	0.03	-0.31	0.755	0.959
AD	Endo	ATP6V0A1	0.03	0.09	0.30	0.762	0.963
AD	IN_ADARB2	ATP6V0A1	0.00	0.03	0.08	0.934	0.984
AD	IN_LAMP5_LHX6	ATP6V0A1	-0.00	0.04	-0.14	0.891	0.985
AD	IN_LAMP5_RELN	ATP6V0A1	-0.03	0.03	-1.05	0.294	0.755
AD	IN_PVALB	ATP6V0A1	-0.03	0.02	-1.34	0.18	0.616
AD	IN_PVALB_CHC	ATP6V0A1	0.00	0.04	0.10	0.92	0.984
AD	IN_SST	ATP6V0A1	0.01	0.03	0.46	0.646	0.92
AD	IN_VIP	ATP6V0A1	-0.01	0.02	-0.43	0.665	0.863
AD	Micro	ATP6V0A1	-0.00	0.04	-0.09	0.929	0.977
AD	OPC	ATP6V0A1	-0.03	0.02	-1.08	0.278	0.679
AD	Oligo	ATP6V0A1	-0.05	0.03	-2.15	0.0315	0.136
AD	PC	ATP6V0A1	0.00	0.08	0.04	0.971	0.998
AD	PVM	ATP6V0A1	-0.09	0.11	-0.86	0.391	0.872
AD	SMC	ATP6V0A1	-0.12	0.57	-0.21	0.836	0.995
AD	VLMC	ATP6V0A1	0.01	0.09	0.12	0.903	0.967
AD	Astro	ATP6V0A2	-0.05	0.04	-1.30	0.195	0.383
AD	EN_L2_3_IT	ATP6V0A2	-0.10	0.03	-2.91	0.00357	0.0448
AD	EN_L3_5_IT_1	ATP6V0A2	-0.05	0.05	-0.92	0.359	0.661
AD	EN_L3_5_IT_2	ATP6V0A2	-0.10	0.04	-2.33	0.0197	0.127
AD	EN_L3_5_IT_3	ATP6V0A2	-0.15	0.04	-3.66	0.000249	0.00458
AD	EN_L5_6_NP	ATP6V0A2	-0.07	0.07	-1.10	0.272	0.78
AD	EN_L5_ET	ATP6V0A2	-0.85	0.41	-2.06	0.0392	0.936
AD	EN_L6B	ATP6V0A2	-0.20	0.07	-2.96	0.00307	0.0669
AD	EN_L6_CT	ATP6V0A2	-0.21	0.07	-2.95	0.00322	0.0532
AD	EN_L6_IT_1	ATP6V0A2	0.01	0.06	0.12	0.902	0.979
AD	EN_L6_IT_2	ATP6V0A2	-0.06	0.07	-0.78	0.434	0.879
AD	Endo	ATP6V0A2	-0.29	0.23	-1.28	0.2	0.741
AD	IN_ADARB2	ATP6V0A2	-0.05	0.06	-0.88	0.381	0.76
AD	IN_LAMP5_LHX6	ATP6V0A2	-0.06	0.07	-0.87	0.383	0.837
AD	IN_LAMP5_RELN	ATP6V0A2	-0.09	0.05	-1.68	0.0921	0.533
AD	IN_PVALB	ATP6V0A2	-0.00	0.04	-0.03	0.973	0.994
AD	IN_PVALB_CHC	ATP6V0A2	0.04	0.07	0.56	0.577	0.889
AD	IN_SST	ATP6V0A2	-0.04	0.06	-0.71	0.48	0.864
AD	IN_VIP	ATP6V0A2	-0.10	0.03	-2.80	0.00507	0.0725
AD	Micro	ATP6V0A2	-0.01	0.04	-0.14	0.892	0.964
AD	OPC	ATP6V0A2	-0.01	0.04	-0.27	0.791	0.939
AD	Oligo	ATP6V0A2	0.00	0.03	0.06	0.955	0.982
AD	Astro	ATP6V0A4	0.07	0.09	0.80	0.425	0.622
AD	EN_L2_3_IT	ATP6V0A4	0.08	0.10	0.80	0.422	0.683
AD	EN_L3_5_IT_1	ATP6V0A4	0.33	0.48	0.69	0.489	0.762
AD	EN_L3_5_IT_2	ATP6V0A4	0.20	0.11	1.79	0.0734	0.28
AD	EN_L3_5_IT_3	ATP6V0A4	0.40	0.12	3.33	0.000868	0.0113
AD	EN_L6_IT_1	ATP6V0A4	0.06	0.37	0.17	0.864	0.971
AD	IN_PVALB	ATP6V0A4	0.03	0.10	0.32	0.746	0.94
AD	OPC	ATP6V0A4	0.03	0.10	0.34	0.732	0.919
AD	Oligo	ATP6V0A4	-0.09	0.07	-1.26	0.208	0.436
AD	Astro	ATP6V0B	-0.02	0.04	-0.63	0.526	0.706
AD	EN_L2_3_IT	ATP6V0B	0.06	0.04	1.59	0.112	0.339
AD	EN_L3_5_IT_1	ATP6V0B	0.12	0.05	2.30	0.0213	0.147
AD	EN_L3_5_IT_2	ATP6V0B	0.02	0.04	0.50	0.615	0.825
AD	EN_L3_5_IT_3	ATP6V0B	0.05	0.04	1.26	0.209	0.447
AD	EN_L5_6_NP	ATP6V0B	-0.01	0.07	-0.15	0.881	0.981
AD	EN_L6B	ATP6V0B	0.14	0.07	1.91	0.0562	0.316
AD	EN_L6_CT	ATP6V0B	0.02	0.06	0.25	0.805	0.947
AD	EN_L6_IT_1	ATP6V0B	0.02	0.07	0.29	0.773	0.946
AD	EN_L6_IT_2	ATP6V0B	0.04	0.08	0.52	0.604	0.928
AD	Endo	ATP6V0B	-0.30	0.23	-1.29	0.197	0.736
AD	IN_ADARB2	ATP6V0B	0.09	0.05	1.70	0.0893	0.443
AD	IN_LAMP5_LHX6	ATP6V0B	0.14	0.07	1.92	0.0549	0.477
AD	IN_LAMP5_RELN	ATP6V0B	0.01	0.06	0.23	0.816	0.959
AD	IN_PVALB	ATP6V0B	0.03	0.04	0.57	0.566	0.885
AD	IN_PVALB_CHC	ATP6V0B	0.11	0.07	1.43	0.152	0.59
AD	IN_SST	ATP6V0B	-0.01	0.05	-0.18	0.86	0.974
AD	IN_VIP	ATP6V0B	0.02	0.04	0.61	0.542	0.798
AD	Micro	ATP6V0B	0.07	0.04	1.66	0.0975	0.317
AD	OPC	ATP6V0B	-0.00	0.04	-0.07	0.945	0.985
AD	Oligo	ATP6V0B	0.03	0.03	0.90	0.368	0.612
AD	PC	ATP6V0B	0.19	0.33	0.58	0.561	0.97
AD	Astro	ATP6V0D1	-0.01	0.04	-0.36	0.716	0.842
AD	EN_L2_3_IT	ATP6V0D1	0.04	0.03	1.21	0.227	0.498
AD	EN_L3_5_IT_1	ATP6V0D1	0.06	0.05	1.34	0.18	0.472
AD	EN_L3_5_IT_2	ATP6V0D1	-0.01	0.04	-0.37	0.708	0.877
AD	EN_L3_5_IT_3	ATP6V0D1	0.02	0.04	0.64	0.524	0.737
AD	EN_L5_6_NP	ATP6V0D1	0.02	0.07	0.27	0.79	0.965
AD	EN_L5_ET	ATP6V0D1	0.33	0.63	0.52	0.604	0.999
AD	EN_L6B	ATP6V0D1	-0.02	0.06	-0.29	0.774	0.921
AD	EN_L6_CT	ATP6V0D1	0.01	0.07	0.12	0.906	0.976
AD	EN_L6_IT_1	ATP6V0D1	-0.01	0.06	-0.19	0.851	0.967
AD	EN_L6_IT_2	ATP6V0D1	-0.02	0.08	-0.25	0.804	0.973
AD	Endo	ATP6V0D1	-0.34	0.28	-1.20	0.229	0.77
AD	IN_ADARB2	ATP6V0D1	0.09	0.06	1.66	0.0965	0.458
AD	IN_LAMP5_LHX6	ATP6V0D1	-0.01	0.07	-0.08	0.938	0.991
AD	IN_LAMP5_RELN	ATP6V0D1	0.06	0.05	1.04	0.297	0.757
AD	IN_PVALB	ATP6V0D1	-0.01	0.04	-0.21	0.835	0.963
AD	IN_PVALB_CHC	ATP6V0D1	0.10	0.08	1.36	0.174	0.618
AD	IN_SST	ATP6V0D1	-0.00	0.05	-0.04	0.966	0.995
AD	IN_VIP	ATP6V0D1	-0.01	0.03	-0.26	0.798	0.922
AD	Micro	ATP6V0D1	0.07	0.04	1.62	0.106	0.331
AD	OPC	ATP6V0D1	-0.00	0.04	-0.10	0.924	0.979
AD	Oligo	ATP6V0D1	0.04	0.03	1.73	0.0842	0.252
AD	PC	ATP6V0D1	-0.33	0.31	-1.08	0.281	0.919
AD	Astro	ATP6V0D2	-0.13	0.14	-0.93	0.354	0.555
AD	EN_L2_3_IT	ATP6V0D2	-0.07	0.11	-0.63	0.526	0.76
AD	Oligo	ATP6V0D2	0.29	0.13	2.21	0.027	0.124
AD	Astro	ATP6V0E1	0.09	0.03	2.95	0.00313	0.0227
AD	EN_L2_3_IT	ATP6V0E1	-0.00	0.02	-0.04	0.966	0.985
AD	EN_L3_5_IT_1	ATP6V0E1	-0.00	0.05	-0.07	0.943	0.978
AD	EN_L3_5_IT_2	ATP6V0E1	-0.03	0.03	-0.79	0.428	0.7
AD	EN_L3_5_IT_3	ATP6V0E1	-0.01	0.03	-0.33	0.739	0.875
AD	EN_L5_6_NP	ATP6V0E1	0.08	0.07	1.21	0.225	0.739
AD	EN_L5_ET	ATP6V0E1	0.53	0.39	1.39	0.166	0.999
AD	EN_L6B	ATP6V0E1	0.00	0.07	0.01	0.988	0.997
AD	EN_L6_CT	ATP6V0E1	-0.02	0.05	-0.36	0.715	0.913
AD	EN_L6_IT_1	ATP6V0E1	0.00	0.05	0.09	0.925	0.986
AD	EN_L6_IT_2	ATP6V0E1	0.06	0.07	0.89	0.373	0.848
AD	Endo	ATP6V0E1	0.06	0.09	0.67	0.503	0.903
AD	IN_ADARB2	ATP6V0E1	-0.02	0.06	-0.31	0.757	0.92
AD	IN_LAMP5_LHX6	ATP6V0E1	-0.07	0.06	-1.19	0.233	0.745
AD	IN_LAMP5_RELN	ATP6V0E1	0.01	0.05	0.23	0.82	0.961
AD	IN_PVALB	ATP6V0E1	-0.00	0.04	-0.07	0.945	0.986
AD	IN_PVALB_CHC	ATP6V0E1	0.08	0.08	1.11	0.266	0.712
AD	IN_SST	ATP6V0E1	0.03	0.05	0.63	0.528	0.881
AD	IN_VIP	ATP6V0E1	0.02	0.03	0.46	0.646	0.854
AD	Micro	ATP6V0E1	0.07	0.04	1.94	0.0522	0.218
AD	OPC	ATP6V0E1	0.08	0.03	2.40	0.0162	0.234
AD	Oligo	ATP6V0E1	0.06	0.02	3.08	0.00206	0.0231
AD	PC	ATP6V0E1	0.07	0.27	0.25	0.799	0.988
AD	PVM	ATP6V0E1	-0.11	0.12	-0.88	0.379	0.867
AD	VLMC	ATP6V0E1	0.04	0.11	0.35	0.723	0.903
AD	Astro	ATP6V0E2	-0.04	0.04	-0.92	0.356	0.557
AD	EN_L2_3_IT	ATP6V0E2	-0.01	0.03	-0.17	0.861	0.94
AD	EN_L3_5_IT_1	ATP6V0E2	-0.00	0.04	-0.10	0.923	0.971
AD	EN_L3_5_IT_2	ATP6V0E2	-0.05	0.03	-1.60	0.109	0.35
AD	EN_L3_5_IT_3	ATP6V0E2	-0.00	0.04	-0.13	0.899	0.954
AD	EN_L5_6_NP	ATP6V0E2	0.01	0.05	0.15	0.879	0.981
AD	EN_L5_ET	ATP6V0E2	0.37	0.44	0.85	0.394	0.999
AD	EN_L6B	ATP6V0E2	0.03	0.06	0.49	0.628	0.863
AD	EN_L6_CT	ATP6V0E2	-0.08	0.06	-1.47	0.141	0.47
AD	EN_L6_IT_1	ATP6V0E2	-0.02	0.05	-0.34	0.737	0.936
AD	EN_L6_IT_2	ATP6V0E2	0.02	0.07	0.33	0.738	0.956
AD	IN_ADARB2	ATP6V0E2	-0.04	0.05	-0.70	0.483	0.814
AD	IN_LAMP5_LHX6	ATP6V0E2	-0.03	0.06	-0.45	0.654	0.94
AD	IN_LAMP5_RELN	ATP6V0E2	-0.04	0.05	-0.90	0.369	0.804
AD	IN_PVALB	ATP6V0E2	0.04	0.03	1.15	0.25	0.698
AD	IN_PVALB_CHC	ATP6V0E2	0.03	0.06	0.56	0.574	0.887
AD	IN_SST	ATP6V0E2	-0.02	0.04	-0.57	0.571	0.893
AD	IN_VIP	ATP6V0E2	-0.07	0.03	-2.03	0.0419	0.231
AD	Micro	ATP6V0E2	-0.07	0.07	-1.05	0.295	0.585
AD	OPC	ATP6V0E2	-0.04	0.03	-1.04	0.298	0.696
AD	Oligo	ATP6V0E2	-0.08	0.03	-3.06	0.0022	0.0241
AD	Astro	ATP6V1A	-0.08	0.03	-2.70	0.007	0.0405
AD	EN_L2_3_IT	ATP6V1A	-0.00	0.02	-0.05	0.96	0.982
AD	EN_L3_5_IT_1	ATP6V1A	0.03	0.04	0.83	0.408	0.701
AD	EN_L3_5_IT_2	ATP6V1A	-0.04	0.03	-1.27	0.203	0.486
AD	EN_L3_5_IT_3	ATP6V1A	-0.02	0.03	-0.81	0.418	0.657
AD	EN_L5_6_NP	ATP6V1A	-0.01	0.05	-0.17	0.868	0.979
AD	EN_L5_ET	ATP6V1A	-0.18	0.27	-0.65	0.515	0.999
AD	EN_L6B	ATP6V1A	-0.00	0.04	-0.08	0.934	0.983
AD	EN_L6_CT	ATP6V1A	-0.05	0.04	-1.27	0.205	0.56
AD	EN_L6_IT_1	ATP6V1A	0.02	0.04	0.62	0.536	0.867
AD	EN_L6_IT_2	ATP6V1A	-0.01	0.05	-0.19	0.853	0.98
AD	Endo	ATP6V1A	-0.12	0.09	-1.31	0.189	0.727
AD	IN_ADARB2	ATP6V1A	0.01	0.04	0.23	0.816	0.944
AD	IN_LAMP5_LHX6	ATP6V1A	-0.01	0.04	-0.18	0.861	0.982
AD	IN_LAMP5_RELN	ATP6V1A	-0.01	0.04	-0.25	0.802	0.956
AD	IN_PVALB	ATP6V1A	-0.04	0.03	-1.39	0.166	0.6
AD	IN_PVALB_CHC	ATP6V1A	-0.05	0.05	-1.10	0.269	0.715
AD	IN_SST	ATP6V1A	-0.00	0.03	-0.04	0.969	0.996
AD	IN_VIP	ATP6V1A	-0.05	0.03	-1.83	0.0671	0.294
AD	Micro	ATP6V1A	-0.01	0.04	-0.16	0.875	0.956
AD	OPC	ATP6V1A	-0.03	0.03	-0.99	0.324	0.716
AD	Oligo	ATP6V1A	-0.07	0.02	-2.99	0.00275	0.0279
AD	PC	ATP6V1A	-0.16	0.34	-0.46	0.648	0.981
AD	PVM	ATP6V1A	0.14	0.14	0.94	0.345	0.855
AD	VLMC	ATP6V1A	0.11	0.10	1.07	0.284	0.615
AD	Astro	ATP6V1B2	-0.04	0.03	-1.09	0.276	0.478
AD	EN_L2_3_IT	ATP6V1B2	0.02	0.04	0.46	0.647	0.832
AD	EN_L3_5_IT_1	ATP6V1B2	0.04	0.05	0.69	0.491	0.764
AD	EN_L3_5_IT_2	ATP6V1B2	-0.06	0.05	-1.36	0.175	0.454
AD	EN_L3_5_IT_3	ATP6V1B2	-0.01	0.04	-0.33	0.742	0.877
AD	EN_L5_6_NP	ATP6V1B2	0.05	0.06	0.91	0.363	0.831
AD	EN_L5_ET	ATP6V1B2	0.21	0.40	0.54	0.592	0.999
AD	EN_L6B	ATP6V1B2	0.12	0.06	2.02	0.0432	0.279
AD	EN_L6_CT	ATP6V1B2	-0.01	0.05	-0.17	0.868	0.967
AD	EN_L6_IT_1	ATP6V1B2	0.03	0.06	0.52	0.605	0.891
AD	EN_L6_IT_2	ATP6V1B2	0.09	0.06	1.46	0.143	0.679
AD	Endo	ATP6V1B2	0.22	0.30	0.73	0.462	0.885
AD	IN_ADARB2	ATP6V1B2	0.01	0.05	0.20	0.844	0.952
AD	IN_LAMP5_LHX6	ATP6V1B2	0.08	0.05	1.49	0.137	0.647
AD	IN_LAMP5_RELN	ATP6V1B2	-0.02	0.05	-0.47	0.637	0.912
AD	IN_PVALB	ATP6V1B2	-0.05	0.04	-1.12	0.265	0.711
AD	IN_PVALB_CHC	ATP6V1B2	-0.07	0.06	-1.25	0.212	0.664
AD	IN_SST	ATP6V1B2	-0.03	0.05	-0.73	0.465	0.86
AD	IN_VIP	ATP6V1B2	-0.05	0.04	-1.42	0.155	0.452
AD	Micro	ATP6V1B2	0.13	0.04	2.99	0.00283	0.031
AD	OPC	ATP6V1B2	-0.03	0.03	-0.88	0.379	0.758
AD	Oligo	ATP6V1B2	0.02	0.03	0.75	0.454	0.688
AD	PC	ATP6V1B2	0.33	0.27	1.20	0.23	0.904
AD	PVM	ATP6V1B2	0.05	0.13	0.37	0.712	0.939
AD	Astro	ATP6V1C1	-0.03	0.02	-1.25	0.21	0.402
AD	EN_L2_3_IT	ATP6V1C1	0.04	0.02	1.54	0.123	0.356
AD	EN_L3_5_IT_1	ATP6V1C1	0.04	0.03	1.18	0.238	0.54
AD	EN_L3_5_IT_2	ATP6V1C1	0.03	0.03	0.92	0.359	0.645
AD	EN_L3_5_IT_3	ATP6V1C1	0.03	0.03	1.10	0.273	0.519
AD	EN_L5_6_NP	ATP6V1C1	0.07	0.05	1.32	0.188	0.712
AD	EN_L5_ET	ATP6V1C1	-0.26	0.30	-0.87	0.384	0.999
AD	EN_L6B	ATP6V1C1	0.11	0.04	2.50	0.0124	0.149
AD	EN_L6_CT	ATP6V1C1	0.05	0.04	1.21	0.226	0.587
AD	EN_L6_IT_1	ATP6V1C1	0.03	0.04	0.93	0.354	0.773
AD	EN_L6_IT_2	ATP6V1C1	-0.01	0.05	-0.18	0.86	0.982
AD	Endo	ATP6V1C1	-0.02	0.09	-0.23	0.815	0.973
AD	IN_ADARB2	ATP6V1C1	-0.02	0.04	-0.45	0.653	0.887
AD	IN_LAMP5_LHX6	ATP6V1C1	0.03	0.05	0.64	0.52	0.9
AD	IN_LAMP5_RELN	ATP6V1C1	0.00	0.04	0.11	0.912	0.982
AD	IN_PVALB	ATP6V1C1	-0.02	0.03	-0.83	0.407	0.811
AD	IN_PVALB_CHC	ATP6V1C1	-0.08	0.05	-1.48	0.139	0.568
AD	IN_SST	ATP6V1C1	-0.04	0.03	-1.08	0.281	0.761
AD	IN_VIP	ATP6V1C1	0.02	0.03	0.78	0.436	0.728
AD	Micro	ATP6V1C1	0.09	0.04	2.29	0.0222	0.129
AD	OPC	ATP6V1C1	-0.00	0.03	-0.01	0.994	0.998
AD	Oligo	ATP6V1C1	0.00	0.02	0.02	0.988	0.994
AD	PC	ATP6V1C1	-0.43	0.23	-1.85	0.064	0.812
AD	PVM	ATP6V1C1	-0.13	0.11	-1.20	0.229	0.798
AD	VLMC	ATP6V1C1	-0.07	0.09	-0.79	0.427	0.734
AD	Astro	ATP6V1C2	-0.04	0.07	-0.50	0.616	0.773
AD	EN_L2_3_IT	ATP6V1C2	-0.00	0.09	-0.05	0.96	0.982
AD	EN_L3_5_IT_1	ATP6V1C2	-0.18	0.11	-1.70	0.0888	0.328
AD	EN_L3_5_IT_2	ATP6V1C2	-0.07	0.09	-0.80	0.425	0.698
AD	EN_L3_5_IT_3	ATP6V1C2	-0.07	0.09	-0.81	0.418	0.657
AD	EN_L6B	ATP6V1C2	0.04	0.45	0.08	0.936	0.983
AD	EN_L6_IT_1	ATP6V1C2	-0.50	0.39	-1.26	0.207	0.661
AD	IN_PVALB	ATP6V1C2	0.11	0.37	0.31	0.758	0.943
AD	IN_VIP	ATP6V1C2	-0.13	0.08	-1.57	0.116	0.392
AD	OPC	ATP6V1C2	0.01	0.10	0.06	0.954	0.986
AD	Oligo	ATP6V1C2	-0.10	0.06	-1.77	0.0762	0.237
AD	Astro	ATP6V1D	-0.17	0.04	-4.16	3.17e-05	0.000774
AD	EN_L2_3_IT	ATP6V1D	-0.06	0.04	-1.40	0.162	0.413
AD	EN_L3_5_IT_1	ATP6V1D	-0.05	0.06	-0.93	0.351	0.654
AD	EN_L3_5_IT_2	ATP6V1D	-0.04	0.05	-0.76	0.449	0.718
AD	EN_L3_5_IT_3	ATP6V1D	-0.01	0.04	-0.12	0.903	0.955
AD	EN_L5_6_NP	ATP6V1D	0.04	0.06	0.56	0.576	0.917
AD	EN_L5_ET	ATP6V1D	0.01	0.36	0.03	0.979	0.999
AD	EN_L6B	ATP6V1D	-0.04	0.07	-0.66	0.507	0.805
AD	EN_L6_CT	ATP6V1D	-0.10	0.06	-1.52	0.129	0.451
AD	EN_L6_IT_1	ATP6V1D	-0.04	0.07	-0.60	0.551	0.872
AD	EN_L6_IT_2	ATP6V1D	-0.17	0.08	-2.15	0.0317	0.463
AD	Endo	ATP6V1D	-0.47	0.30	-1.57	0.117	0.629
AD	IN_ADARB2	ATP6V1D	-0.05	0.06	-0.92	0.36	0.746
AD	IN_LAMP5_LHX6	ATP6V1D	-0.06	0.07	-0.89	0.372	0.835
AD	IN_LAMP5_RELN	ATP6V1D	-0.08	0.06	-1.32	0.186	0.662
AD	IN_PVALB	ATP6V1D	-0.15	0.05	-3.21	0.00131	0.0533
AD	IN_PVALB_CHC	ATP6V1D	-0.11	0.07	-1.61	0.106	0.506
AD	IN_SST	ATP6V1D	-0.05	0.05	-0.91	0.362	0.808
AD	IN_VIP	ATP6V1D	-0.08	0.04	-1.75	0.0803	0.323
AD	Micro	ATP6V1D	-0.15	0.05	-2.82	0.00476	0.0441
AD	OPC	ATP6V1D	-0.12	0.04	-2.91	0.00361	0.126
AD	Oligo	ATP6V1D	-0.07	0.03	-2.08	0.0372	0.15
AD	PC	ATP6V1D	0.33	0.35	0.95	0.343	0.934
AD	Astro	ATP6V1E1	-0.02	0.03	-0.54	0.586	0.752
AD	EN_L2_3_IT	ATP6V1E1	0.03	0.03	0.88	0.381	0.65
AD	EN_L3_5_IT_1	ATP6V1E1	0.01	0.05	0.16	0.87	0.948
AD	EN_L3_5_IT_2	ATP6V1E1	0.01	0.04	0.22	0.824	0.935
AD	EN_L3_5_IT_3	ATP6V1E1	0.03	0.04	0.70	0.487	0.711
AD	EN_L5_6_NP	ATP6V1E1	-0.08	0.06	-1.31	0.191	0.713
AD	EN_L5_ET	ATP6V1E1	0.46	0.35	1.31	0.191	0.999
AD	EN_L6B	ATP6V1E1	0.09	0.06	1.45	0.148	0.493
AD	EN_L6_CT	ATP6V1E1	0.00	0.05	0.07	0.945	0.984
AD	EN_L6_IT_1	ATP6V1E1	0.05	0.06	0.92	0.356	0.774
AD	EN_L6_IT_2	ATP6V1E1	-0.01	0.06	-0.11	0.913	0.988
AD	Endo	ATP6V1E1	-0.36	0.23	-1.52	0.128	0.651
AD	IN_ADARB2	ATP6V1E1	-0.03	0.05	-0.50	0.62	0.876
AD	IN_LAMP5_LHX6	ATP6V1E1	-0.06	0.06	-0.89	0.374	0.835
AD	IN_LAMP5_RELN	ATP6V1E1	-0.04	0.05	-0.70	0.486	0.855
AD	IN_PVALB	ATP6V1E1	-0.00	0.04	-0.13	0.897	0.978
AD	IN_PVALB_CHC	ATP6V1E1	-0.00	0.07	-0.02	0.985	0.996
AD	IN_SST	ATP6V1E1	0.01	0.05	0.20	0.84	0.969
AD	IN_VIP	ATP6V1E1	0.04	0.04	1.22	0.222	0.534
AD	Micro	ATP6V1E1	-0.01	0.04	-0.36	0.718	0.887
AD	OPC	ATP6V1E1	-0.03	0.04	-0.81	0.418	0.779
AD	Oligo	ATP6V1E1	0.01	0.02	0.41	0.685	0.847
AD	PC	ATP6V1E1	-0.26	0.30	-0.87	0.382	0.934
AD	Astro	ATP6V1E2	0.23	0.05	4.23	2.29e-05	0.000604
AD	EN_L2_3_IT	ATP6V1E2	-0.13	0.06	-2.11	0.0345	0.166
AD	EN_L3_5_IT_1	ATP6V1E2	-0.02	0.09	-0.25	0.806	0.927
AD	EN_L3_5_IT_2	ATP6V1E2	-0.15	0.08	-1.93	0.0536	0.233
AD	EN_L3_5_IT_3	ATP6V1E2	-0.13	0.08	-1.68	0.0937	0.274
AD	EN_L5_6_NP	ATP6V1E2	-0.34	0.41	-0.84	0.404	0.848
AD	EN_L6B	ATP6V1E2	-0.16	0.11	-1.40	0.161	0.514
AD	EN_L6_CT	ATP6V1E2	0.02	0.10	0.18	0.857	0.964
AD	EN_L6_IT_1	ATP6V1E2	-0.12	0.10	-1.23	0.22	0.675
AD	EN_L6_IT_2	ATP6V1E2	0.22	0.47	0.48	0.635	0.937
AD	IN_ADARB2	ATP6V1E2	-0.07	0.09	-0.70	0.483	0.814
AD	IN_LAMP5_LHX6	ATP6V1E2	-0.10	0.12	-0.86	0.39	0.841
AD	IN_LAMP5_RELN	ATP6V1E2	0.08	0.09	0.94	0.35	0.796
AD	IN_PVALB	ATP6V1E2	-0.01	0.08	-0.09	0.925	0.984
AD	IN_SST	ATP6V1E2	-0.01	0.09	-0.13	0.898	0.981
AD	IN_VIP	ATP6V1E2	-0.02	0.07	-0.23	0.815	0.929
AD	Micro	ATP6V1E2	-0.00	0.09	-0.00	0.997	0.999
AD	OPC	ATP6V1E2	0.08	0.07	1.10	0.273	0.676
AD	Oligo	ATP6V1E2	-0.08	0.05	-1.48	0.139	0.343
AD	Astro	ATP6V1F	0.02	0.05	0.34	0.732	0.853
AD	EN_L2_3_IT	ATP6V1F	0.12	0.05	2.40	0.0163	0.108
AD	EN_L3_5_IT_1	ATP6V1F	0.09	0.07	1.35	0.177	0.468
AD	EN_L3_5_IT_2	ATP6V1F	-0.01	0.06	-0.20	0.84	0.941
AD	EN_L3_5_IT_3	ATP6V1F	0.05	0.05	0.90	0.369	0.613
AD	EN_L5_6_NP	ATP6V1F	0.17	0.09	1.81	0.0695	0.552
AD	EN_L6B	ATP6V1F	-0.05	0.10	-0.53	0.593	0.85
AD	EN_L6_CT	ATP6V1F	0.09	0.09	0.94	0.345	0.7
AD	EN_L6_IT_1	ATP6V1F	0.09	0.09	0.98	0.325	0.755
AD	EN_L6_IT_2	ATP6V1F	0.02	0.10	0.20	0.843	0.978
AD	IN_ADARB2	ATP6V1F	0.09	0.07	1.27	0.203	0.616
AD	IN_LAMP5_LHX6	ATP6V1F	0.31	0.09	3.32	0.000904	0.0694
AD	IN_LAMP5_RELN	ATP6V1F	-0.01	0.07	-0.14	0.89	0.976
AD	IN_PVALB	ATP6V1F	-0.00	0.07	-0.02	0.98	0.995
AD	IN_PVALB_CHC	ATP6V1F	-0.02	0.09	-0.27	0.787	0.95
AD	IN_SST	ATP6V1F	-0.01	0.06	-0.20	0.843	0.971
AD	IN_VIP	ATP6V1F	0.05	0.05	0.91	0.362	0.675
AD	Micro	ATP6V1F	-0.14	0.07	-1.88	0.0606	0.239
AD	OPC	ATP6V1F	0.03	0.06	0.46	0.643	0.886
AD	Oligo	ATP6V1F	-0.04	0.03	-1.32	0.188	0.412
AD	EN_L2_3_IT	ATP6V1FNB	-0.11	0.08	-1.34	0.18	0.438
AD	Astro	ATP6V1G1	-0.07	0.04	-1.75	0.0802	0.214
AD	EN_L2_3_IT	ATP6V1G1	0.06	0.04	1.65	0.0987	0.316
AD	EN_L3_5_IT_1	ATP6V1G1	0.03	0.05	0.64	0.521	0.782
AD	EN_L3_5_IT_2	ATP6V1G1	0.08	0.04	1.96	0.05	0.224
AD	EN_L3_5_IT_3	ATP6V1G1	0.04	0.04	0.94	0.348	0.593
AD	EN_L5_6_NP	ATP6V1G1	0.05	0.07	0.69	0.491	0.884
AD	EN_L6B	ATP6V1G1	0.12	0.08	1.52	0.129	0.464
AD	EN_L6_CT	ATP6V1G1	0.08	0.07	1.25	0.212	0.567
AD	EN_L6_IT_1	ATP6V1G1	0.05	0.06	0.78	0.433	0.82
AD	EN_L6_IT_2	ATP6V1G1	0.01	0.07	0.11	0.913	0.988
AD	Endo	ATP6V1G1	-0.08	0.30	-0.25	0.802	0.97
AD	IN_ADARB2	ATP6V1G1	0.06	0.06	0.95	0.343	0.73
AD	IN_LAMP5_LHX6	ATP6V1G1	0.05	0.07	0.68	0.495	0.888
AD	IN_LAMP5_RELN	ATP6V1G1	0.00	0.06	0.07	0.942	0.988
AD	IN_PVALB	ATP6V1G1	0.01	0.05	0.23	0.82	0.958
AD	IN_PVALB_CHC	ATP6V1G1	-0.03	0.08	-0.38	0.705	0.931
AD	IN_SST	ATP6V1G1	0.02	0.05	0.30	0.763	0.954
AD	IN_VIP	ATP6V1G1	0.01	0.04	0.13	0.899	0.963
AD	Micro	ATP6V1G1	0.08	0.06	1.46	0.144	0.398
AD	OPC	ATP6V1G1	0.02	0.04	0.65	0.518	0.832
AD	Oligo	ATP6V1G1	0.00	0.02	0.14	0.893	0.954
AD	PC	ATP6V1G1	-0.36	0.30	-1.19	0.233	0.904
AD	Astro	ATP6V1G2	0.23	0.09	2.45	0.0142	0.0667
AD	Oligo	ATP6V1G2	0.06	0.08	0.81	0.416	0.655
AD	EN_L2_3_IT	ATP6V1G2-DDX39B	-0.28	0.33	-0.84	0.401	0.667
AD	Adaptive	ATP6V1H	-0.18	0.16	-1.16	0.247	0.869
AD	Astro	ATP6V1H	-0.08	0.03	-2.30	0.0215	0.0883
AD	EN_L2_3_IT	ATP6V1H	0.07	0.03	2.13	0.0328	0.162
AD	EN_L3_5_IT_1	ATP6V1H	0.07	0.03	2.23	0.0256	0.165
AD	EN_L3_5_IT_2	ATP6V1H	0.03	0.03	1.08	0.279	0.567
AD	EN_L3_5_IT_3	ATP6V1H	-0.00	0.02	-0.17	0.863	0.937
AD	EN_L5_6_NP	ATP6V1H	0.04	0.04	1.20	0.23	0.742
AD	EN_L5_ET	ATP6V1H	0.21	0.21	1.01	0.313	0.999
AD	EN_L6B	ATP6V1H	0.04	0.05	0.88	0.378	0.724
AD	EN_L6_CT	ATP6V1H	-0.06	0.04	-1.42	0.157	0.495
AD	EN_L6_IT_1	ATP6V1H	0.08	0.04	2.10	0.0353	0.342
AD	EN_L6_IT_2	ATP6V1H	0.12	0.05	2.60	0.00937	0.311
AD	Endo	ATP6V1H	-0.00	0.08	-0.05	0.961	0.995
AD	IN_ADARB2	ATP6V1H	0.04	0.03	1.19	0.235	0.645
AD	IN_LAMP5_LHX6	ATP6V1H	0.05	0.04	1.50	0.133	0.64
AD	IN_LAMP5_RELN	ATP6V1H	0.08	0.03	2.61	0.00905	0.186
AD	IN_PVALB	ATP6V1H	-0.02	0.03	-0.76	0.449	0.831
AD	IN_PVALB_CHC	ATP6V1H	-0.01	0.04	-0.16	0.872	0.974
AD	IN_SST	ATP6V1H	0.02	0.03	0.52	0.603	0.905
AD	IN_VIP	ATP6V1H	0.04	0.02	1.98	0.0482	0.249
AD	Micro	ATP6V1H	0.02	0.03	0.78	0.433	0.714
AD	OPC	ATP6V1H	0.03	0.03	1.08	0.279	0.68
AD	Oligo	ATP6V1H	0.03	0.02	1.41	0.157	0.371
AD	PC	ATP6V1H	0.13	0.10	1.24	0.214	0.902
AD	PVM	ATP6V1H	0.14	0.11	1.25	0.213	0.772
AD	VLMC	ATP6V1H	0.08	0.09	0.89	0.372	0.689
AD	Astro	ATP7B	0.03	0.05	0.69	0.491	0.677
AD	EN_L2_3_IT	ATP7B	0.09	0.04	2.09	0.0365	0.172
AD	EN_L3_5_IT_1	ATP7B	0.24	0.08	3.25	0.00115	0.0252
AD	EN_L3_5_IT_2	ATP7B	0.02	0.05	0.42	0.674	0.859
AD	EN_L3_5_IT_3	ATP7B	0.12	0.05	2.29	0.0219	0.108
AD	EN_L5_6_NP	ATP7B	0.02	0.09	0.23	0.817	0.972
AD	EN_L6B	ATP7B	-0.03	0.09	-0.33	0.741	0.911
AD	EN_L6_CT	ATP7B	0.15	0.08	1.87	0.0613	0.312
AD	EN_L6_IT_1	ATP7B	0.10	0.07	1.43	0.153	0.595
AD	EN_L6_IT_2	ATP7B	0.12	0.08	1.45	0.147	0.682
AD	Endo	ATP7B	-0.41	0.12	-3.46	0.00055	0.065
AD	IN_ADARB2	ATP7B	0.04	0.06	0.69	0.488	0.817
AD	IN_LAMP5_LHX6	ATP7B	0.04	0.06	0.67	0.504	0.891
AD	IN_LAMP5_RELN	ATP7B	0.01	0.05	0.19	0.846	0.966
AD	IN_PVALB	ATP7B	0.08	0.04	1.97	0.0491	0.376
AD	IN_PVALB_CHC	ATP7B	-0.02	0.09	-0.27	0.787	0.95
AD	IN_SST	ATP7B	0.02	0.06	0.37	0.712	0.941
AD	IN_VIP	ATP7B	0.05	0.04	1.23	0.217	0.529
AD	Micro	ATP7B	0.60	0.29	2.07	0.0385	0.181
AD	OPC	ATP7B	0.02	0.05	0.40	0.689	0.903
AD	Oligo	ATP7B	0.09	0.05	1.88	0.0599	0.204
AD	Adaptive	ATP8A1	0.11	0.11	1.01	0.312	0.898
AD	Astro	ATP8A1	-0.22	0.04	-5.28	1.28e-07	1.03e-05
AD	EN_L2_3_IT	ATP8A1	0.09	0.03	3.12	0.00182	0.0298
AD	EN_L3_5_IT_1	ATP8A1	0.05	0.03	1.93	0.0537	0.248
AD	EN_L3_5_IT_2	ATP8A1	0.05	0.03	2.03	0.0428	0.204
AD	EN_L3_5_IT_3	ATP8A1	0.06	0.03	2.28	0.0227	0.11
AD	EN_L5_6_NP	ATP8A1	0.04	0.04	1.02	0.309	0.801
AD	EN_L5_ET	ATP8A1	0.26	0.18	1.42	0.155	0.999
AD	EN_L6B	ATP8A1	0.06	0.03	1.70	0.0892	0.394
AD	EN_L6_CT	ATP8A1	0.06	0.04	1.68	0.0921	0.384
AD	EN_L6_IT_1	ATP8A1	0.15	0.04	3.64	0.000272	0.0237
AD	EN_L6_IT_2	ATP8A1	0.07	0.05	1.41	0.158	0.691
AD	Endo	ATP8A1	-0.11	0.10	-1.12	0.264	0.791
AD	IN_ADARB2	ATP8A1	0.09	0.03	2.79	0.00523	0.129
AD	IN_LAMP5_LHX6	ATP8A1	0.12	0.04	3.40	0.00067	0.0558
AD	IN_LAMP5_RELN	ATP8A1	0.11	0.03	3.22	0.00129	0.0646
AD	IN_PVALB	ATP8A1	0.08	0.03	2.88	0.004	0.106
AD	IN_PVALB_CHC	ATP8A1	-0.03	0.05	-0.48	0.634	0.91
AD	IN_SST	ATP8A1	0.09	0.03	2.67	0.00751	0.188
AD	IN_VIP	ATP8A1	0.08	0.02	3.13	0.00172	0.0388
AD	Micro	ATP8A1	0.10	0.05	2.23	0.0261	0.141
AD	OPC	ATP8A1	0.05	0.03	1.74	0.0819	0.439
AD	Oligo	ATP8A1	-0.02	0.03	-0.60	0.55	0.758
AD	PC	ATP8A1	0.18	0.11	1.65	0.0986	0.85
AD	PVM	ATP8A1	0.01	0.13	0.04	0.967	0.997
AD	VLMC	ATP8A1	0.15	0.13	1.10	0.271	0.604
AD	Astro	ATP8A2	-0.15	0.06	-2.48	0.0132	0.0636
AD	EN_L2_3_IT	ATP8A2	0.03	0.02	1.49	0.135	0.375
AD	EN_L3_5_IT_1	ATP8A2	0.08	0.03	3.21	0.00131	0.0276
AD	EN_L3_5_IT_2	ATP8A2	0.01	0.02	0.63	0.527	0.773
AD	EN_L3_5_IT_3	ATP8A2	-0.00	0.02	-0.04	0.965	0.985
AD	EN_L5_6_NP	ATP8A2	-0.04	0.03	-1.43	0.152	0.68
AD	EN_L5_ET	ATP8A2	-0.04	0.20	-0.21	0.832	0.999
AD	EN_L6B	ATP8A2	0.07	0.04	1.91	0.0561	0.316
AD	EN_L6_CT	ATP8A2	-0.01	0.03	-0.48	0.633	0.876
AD	EN_L6_IT_1	ATP8A2	0.04	0.03	1.13	0.258	0.704
AD	EN_L6_IT_2	ATP8A2	0.02	0.04	0.58	0.559	0.916
AD	Endo	ATP8A2	-0.18	0.32	-0.55	0.579	0.932
AD	IN_ADARB2	ATP8A2	0.04	0.02	1.58	0.115	0.496
AD	IN_LAMP5_LHX6	ATP8A2	0.04	0.03	1.36	0.173	0.695
AD	IN_LAMP5_RELN	ATP8A2	0.07	0.03	2.31	0.0208	0.278
AD	IN_PVALB	ATP8A2	0.05	0.02	2.07	0.0381	0.33
AD	IN_PVALB_CHC	ATP8A2	0.04	0.03	1.54	0.125	0.54
AD	IN_SST	ATP8A2	0.02	0.02	1.06	0.291	0.77
AD	IN_VIP	ATP8A2	0.01	0.02	0.77	0.442	0.733
AD	Micro	ATP8A2	-0.07	0.07	-0.91	0.363	0.651
AD	OPC	ATP8A2	0.01	0.04	0.20	0.839	0.956
AD	Oligo	ATP8A2	-0.15	0.06	-2.27	0.0232	0.112
AD	PC	ATP8A2	0.45	0.35	1.30	0.194	0.898
AD	Astro	ATP8B1	0.12	0.07	1.82	0.0692	0.194
AD	EN_L2_3_IT	ATP8B1	-0.24	0.06	-3.73	0.000192	0.00731
AD	EN_L3_5_IT_1	ATP8B1	-0.12	0.04	-2.86	0.00429	0.0575
AD	EN_L3_5_IT_2	ATP8B1	-0.07	0.04	-1.66	0.0976	0.328
AD	EN_L3_5_IT_3	ATP8B1	-0.06	0.04	-1.62	0.105	0.294
AD	EN_L5_6_NP	ATP8B1	-0.01	0.09	-0.08	0.933	0.992
AD	EN_L5_ET	ATP8B1	-0.12	0.23	-0.51	0.611	0.999
AD	EN_L6B	ATP8B1	-0.26	0.12	-2.11	0.0345	0.25
AD	EN_L6_CT	ATP8B1	-0.07	0.05	-1.43	0.154	0.492
AD	EN_L6_IT_1	ATP8B1	-0.12	0.06	-1.84	0.0659	0.441
AD	EN_L6_IT_2	ATP8B1	-0.05	0.05	-1.01	0.312	0.813
AD	Endo	ATP8B1	0.18	0.12	1.55	0.122	0.638
AD	IN_ADARB2	ATP8B1	0.01	0.09	0.17	0.863	0.961
AD	IN_LAMP5_LHX6	ATP8B1	-0.00	0.11	-0.02	0.98	0.997
AD	IN_LAMP5_RELN	ATP8B1	-0.16	0.09	-1.81	0.0705	0.481
AD	IN_PVALB	ATP8B1	-0.09	0.07	-1.36	0.173	0.608
AD	IN_PVALB_CHC	ATP8B1	0.10	0.12	0.90	0.368	0.787
AD	IN_SST	ATP8B1	-0.04	0.09	-0.41	0.681	0.933
AD	IN_VIP	ATP8B1	-0.11	0.05	-2.08	0.0373	0.218
AD	Micro	ATP8B1	0.02	0.07	0.28	0.781	0.914
AD	OPC	ATP8B1	0.01	0.06	0.12	0.904	0.975
AD	Oligo	ATP8B1	0.08	0.06	1.35	0.177	0.398
AD	PC	ATP8B1	-0.08	0.12	-0.65	0.513	0.955
AD	PVM	ATP8B1	-0.06	0.14	-0.43	0.668	0.931
AD	SMC	ATP8B1	0.13	0.24	0.53	0.598	0.995
AD	VLMC	ATP8B1	-0.00	0.13	-0.03	0.972	0.99
AD	Astro	ATP8B2	0.04	0.05	0.95	0.343	0.544
AD	EN_L2_3_IT	ATP8B2	-0.10	0.03	-2.97	0.003	0.0404
AD	EN_L3_5_IT_1	ATP8B2	-0.04	0.05	-0.66	0.511	0.776
AD	EN_L3_5_IT_2	ATP8B2	-0.17	0.04	-4.51	6.45e-06	0.000345
AD	EN_L3_5_IT_3	ATP8B2	-0.10	0.04	-2.57	0.0103	0.0655
AD	EN_L5_6_NP	ATP8B2	-0.12	0.06	-2.03	0.0422	0.477
AD	EN_L5_ET	ATP8B2	-0.00	0.41	-0.00	0.999	1
AD	EN_L6B	ATP8B2	-0.10	0.07	-1.45	0.146	0.49
AD	EN_L6_CT	ATP8B2	-0.17	0.05	-3.19	0.0014	0.0295
AD	EN_L6_IT_1	ATP8B2	-0.12	0.06	-2.08	0.0378	0.352
AD	EN_L6_IT_2	ATP8B2	0.01	0.07	0.20	0.839	0.977
AD	IN_ADARB2	ATP8B2	-0.03	0.05	-0.52	0.6	0.869
AD	IN_LAMP5_LHX6	ATP8B2	-0.12	0.06	-2.04	0.0412	0.419
AD	IN_LAMP5_RELN	ATP8B2	-0.03	0.06	-0.51	0.61	0.903
AD	IN_PVALB	ATP8B2	-0.18	0.04	-4.94	7.94e-07	0.00052
AD	IN_PVALB_CHC	ATP8B2	-0.22	0.05	-4.04	5.31e-05	0.00574
AD	IN_SST	ATP8B2	-0.11	0.05	-2.49	0.0129	0.243
AD	IN_VIP	ATP8B2	-0.01	0.04	-0.31	0.76	0.908
AD	Micro	ATP8B2	-0.18	0.08	-2.25	0.0242	0.136
AD	OPC	ATP8B2	0.02	0.05	0.39	0.699	0.906
AD	Oligo	ATP8B2	0.17	0.05	3.53	0.000415	0.00833
AD	Astro	ATP8B3	0.09	0.10	0.85	0.394	0.594
AD	EN_L2_3_IT	ATP8B3	0.04	0.10	0.40	0.69	0.858
AD	Astro	ATP8B4	-0.06	0.08	-0.81	0.42	0.617
AD	EN_L2_3_IT	ATP8B4	-0.12	0.07	-1.63	0.104	0.326
AD	EN_L3_5_IT_1	ATP8B4	-0.04	0.07	-0.64	0.52	0.781
AD	EN_L3_5_IT_2	ATP8B4	-0.11	0.06	-1.85	0.0645	0.26
AD	EN_L3_5_IT_3	ATP8B4	-0.09	0.07	-1.42	0.156	0.375
AD	EN_L5_6_NP	ATP8B4	-0.26	0.12	-2.22	0.0267	0.418
AD	EN_L6B	ATP8B4	0.07	0.16	0.45	0.654	0.874
AD	EN_L6_CT	ATP8B4	0.14	0.11	1.36	0.173	0.521
AD	EN_L6_IT_1	ATP8B4	0.03	0.13	0.22	0.823	0.959
AD	EN_L6_IT_2	ATP8B4	0.04	0.14	0.32	0.749	0.957
AD	IN_ADARB2	ATP8B4	-0.11	0.07	-1.49	0.136	0.527
AD	IN_LAMP5_LHX6	ATP8B4	-0.01	0.08	-0.12	0.908	0.987
AD	IN_LAMP5_RELN	ATP8B4	0.00	0.12	0.02	0.986	0.997
AD	IN_PVALB	ATP8B4	-0.21	0.08	-2.50	0.0125	0.188
AD	IN_SST	ATP8B4	-0.11	0.10	-1.04	0.296	0.775
AD	IN_VIP	ATP8B4	-0.11	0.05	-2.06	0.0396	0.225
AD	Micro	ATP8B4	-0.11	0.04	-2.93	0.00342	0.0355
AD	OPC	ATP8B4	-0.05	0.10	-0.48	0.633	0.883
AD	Oligo	ATP8B4	0.02	0.06	0.41	0.685	0.847
AD	PVM	ATP8B4	-0.18	0.09	-1.95	0.0509	0.656
AD	Astro	ATP9A	0.08	0.05	1.60	0.11	0.264
AD	EN_L2_3_IT	ATP9A	0.03	0.02	1.42	0.155	0.402
AD	EN_L3_5_IT_1	ATP9A	-0.02	0.03	-0.61	0.543	0.796
AD	EN_L3_5_IT_2	ATP9A	0.01	0.02	0.48	0.631	0.835
AD	EN_L3_5_IT_3	ATP9A	0.01	0.02	0.70	0.485	0.71
AD	EN_L5_6_NP	ATP9A	0.00	0.03	0.03	0.973	0.996
AD	EN_L5_ET	ATP9A	0.06	0.23	0.27	0.784	0.999
AD	EN_L6B	ATP9A	-0.05	0.03	-1.34	0.18	0.54
AD	EN_L6_CT	ATP9A	-0.00	0.03	-0.09	0.932	0.982
AD	EN_L6_IT_1	ATP9A	-0.01	0.03	-0.42	0.674	0.918
AD	EN_L6_IT_2	ATP9A	-0.01	0.04	-0.30	0.761	0.961
AD	Endo	ATP9A	-0.22	0.08	-2.85	0.00439	0.167
AD	IN_ADARB2	ATP9A	0.04	0.03	1.40	0.163	0.563
AD	IN_LAMP5_LHX6	ATP9A	0.04	0.03	1.08	0.282	0.776
AD	IN_LAMP5_RELN	ATP9A	0.09	0.03	2.74	0.00623	0.153
AD	IN_PVALB	ATP9A	0.02	0.03	0.66	0.508	0.858
AD	IN_PVALB_CHC	ATP9A	-0.03	0.04	-0.89	0.373	0.788
AD	IN_SST	ATP9A	0.05	0.03	2.01	0.0445	0.413
AD	IN_VIP	ATP9A	0.04	0.02	2.03	0.0424	0.233
AD	Micro	ATP9A	0.10	0.07	1.37	0.169	0.434
AD	OPC	ATP9A	-0.04	0.03	-1.64	0.101	0.47
AD	Oligo	ATP9A	-0.01	0.02	-0.42	0.675	0.84
AD	PC	ATP9A	0.36	0.32	1.13	0.258	0.91
AD	VLMC	ATP9A	0.13	0.10	1.28	0.201	0.533
AD	Adaptive	ATP9B	-0.17	0.13	-1.36	0.174	0.841
AD	Astro	ATP9B	-0.03	0.02	-1.36	0.174	0.356
AD	EN_L2_3_IT	ATP9B	0.04	0.02	1.64	0.102	0.322
AD	EN_L3_5_IT_1	ATP9B	0.05	0.03	1.52	0.127	0.396
AD	EN_L3_5_IT_2	ATP9B	0.03	0.02	1.14	0.252	0.544
AD	EN_L3_5_IT_3	ATP9B	0.01	0.02	0.21	0.831	0.922
AD	EN_L5_6_NP	ATP9B	-0.04	0.04	-1.09	0.274	0.78
AD	EN_L5_ET	ATP9B	0.04	0.26	0.17	0.867	0.999
AD	EN_L6B	ATP9B	-0.02	0.04	-0.53	0.596	0.85
AD	EN_L6_CT	ATP9B	0.01	0.03	0.25	0.8	0.946
AD	EN_L6_IT_1	ATP9B	0.05	0.03	1.52	0.128	0.562
AD	EN_L6_IT_2	ATP9B	0.07	0.04	1.54	0.123	0.653
AD	Endo	ATP9B	-0.04	0.07	-0.64	0.523	0.909
AD	IN_ADARB2	ATP9B	0.03	0.03	0.99	0.322	0.718
AD	IN_LAMP5_LHX6	ATP9B	-0.02	0.03	-0.63	0.526	0.902
AD	IN_LAMP5_RELN	ATP9B	0.00	0.03	0.09	0.929	0.985
AD	IN_PVALB	ATP9B	-0.03	0.03	-1.11	0.269	0.714
AD	IN_PVALB_CHC	ATP9B	-0.06	0.04	-1.61	0.107	0.507
AD	IN_SST	ATP9B	0.00	0.03	0.12	0.904	0.981
AD	IN_VIP	ATP9B	0.02	0.02	0.78	0.437	0.729
AD	Micro	ATP9B	-0.06	0.03	-1.99	0.0469	0.204
AD	OPC	ATP9B	-0.00	0.02	-0.11	0.912	0.976
AD	Oligo	ATP9B	-0.06	0.02	-2.66	0.00785	0.0551
AD	PC	ATP9B	-0.06	0.07	-0.88	0.38	0.934
AD	PVM	ATP9B	0.03	0.09	0.33	0.741	0.949
AD	SMC	ATP9B	-0.20	0.15	-1.33	0.185	0.995
AD	VLMC	ATP9B	0.06	0.07	0.93	0.353	0.674
AD	Astro	ATPAF1	-0.01	0.04	-0.37	0.712	0.84
AD	EN_L2_3_IT	ATPAF1	-0.05	0.03	-1.61	0.108	0.333
AD	EN_L3_5_IT_1	ATPAF1	0.03	0.04	0.65	0.517	0.779
AD	EN_L3_5_IT_2	ATPAF1	0.01	0.04	0.14	0.888	0.958
AD	EN_L3_5_IT_3	ATPAF1	-0.01	0.03	-0.43	0.669	0.835
AD	EN_L5_6_NP	ATPAF1	-0.01	0.05	-0.22	0.828	0.972
AD	EN_L5_ET	ATPAF1	0.05	0.29	0.16	0.873	0.999
AD	EN_L6B	ATPAF1	0.03	0.06	0.45	0.65	0.874
AD	EN_L6_CT	ATPAF1	-0.07	0.05	-1.31	0.19	0.541
AD	EN_L6_IT_1	ATPAF1	0.01	0.05	0.15	0.885	0.975
AD	EN_L6_IT_2	ATPAF1	0.05	0.06	0.79	0.429	0.879
AD	Endo	ATPAF1	0.38	0.33	1.16	0.245	0.784
AD	IN_ADARB2	ATPAF1	0.04	0.04	1.00	0.317	0.713
AD	IN_LAMP5_LHX6	ATPAF1	0.04	0.05	0.88	0.38	0.836
AD	IN_LAMP5_RELN	ATPAF1	0.01	0.04	0.24	0.811	0.958
AD	IN_PVALB	ATPAF1	0.04	0.04	1.24	0.216	0.662
AD	IN_PVALB_CHC	ATPAF1	-0.00	0.05	-0.08	0.935	0.987
AD	IN_SST	ATPAF1	-0.00	0.04	-0.00	0.998	1
AD	IN_VIP	ATPAF1	0.01	0.03	0.22	0.829	0.934
AD	Micro	ATPAF1	-0.05	0.05	-1.08	0.281	0.569
AD	OPC	ATPAF1	0.03	0.03	1.06	0.288	0.688
AD	Oligo	ATPAF1	-0.02	0.02	-1.04	0.3	0.546
AD	PC	ATPAF1	0.25	0.32	0.79	0.43	0.939
AD	Astro	ATPAF2	0.09	0.03	2.72	0.00662	0.0389
AD	EN_L2_3_IT	ATPAF2	0.01	0.03	0.25	0.803	0.912
AD	EN_L3_5_IT_1	ATPAF2	-0.01	0.05	-0.23	0.819	0.933
AD	EN_L3_5_IT_2	ATPAF2	0.04	0.04	0.93	0.351	0.639
AD	EN_L3_5_IT_3	ATPAF2	0.03	0.04	0.75	0.456	0.688
AD	EN_L5_6_NP	ATPAF2	0.07	0.07	0.98	0.329	0.815
AD	EN_L6B	ATPAF2	0.02	0.07	0.33	0.739	0.91
AD	EN_L6_CT	ATPAF2	0.03	0.06	0.48	0.628	0.874
AD	EN_L6_IT_1	ATPAF2	0.01	0.06	0.09	0.926	0.987
AD	EN_L6_IT_2	ATPAF2	0.05	0.08	0.61	0.542	0.911
AD	IN_ADARB2	ATPAF2	-0.01	0.06	-0.09	0.928	0.982
AD	IN_LAMP5_LHX6	ATPAF2	0.04	0.07	0.57	0.572	0.92
AD	IN_LAMP5_RELN	ATPAF2	0.02	0.07	0.25	0.805	0.956
AD	IN_PVALB	ATPAF2	0.02	0.04	0.51	0.612	0.902
AD	IN_PVALB_CHC	ATPAF2	-0.01	0.08	-0.11	0.913	0.982
AD	IN_SST	ATPAF2	0.07	0.05	1.36	0.173	0.665
AD	IN_VIP	ATPAF2	0.05	0.04	1.29	0.196	0.505
AD	Micro	ATPAF2	0.09	0.05	2.01	0.0439	0.197
AD	OPC	ATPAF2	0.12	0.04	2.75	0.00587	0.154
AD	Oligo	ATPAF2	0.12	0.03	3.81	0.000137	0.00384
AD	Astro	ATPSCKMT	0.15	0.05	3.27	0.00106	0.0103
AD	EN_L2_3_IT	ATPSCKMT	0.01	0.04	0.30	0.764	0.892
AD	EN_L3_5_IT_1	ATPSCKMT	0.08	0.06	1.39	0.166	0.452
AD	EN_L3_5_IT_2	ATPSCKMT	0.00	0.05	0.09	0.93	0.975
AD	EN_L3_5_IT_3	ATPSCKMT	-0.01	0.05	-0.28	0.781	0.899
AD	EN_L5_6_NP	ATPSCKMT	-0.03	0.06	-0.55	0.585	0.92
AD	EN_L5_ET	ATPSCKMT	0.25	0.41	0.60	0.545	0.999
AD	EN_L6B	ATPSCKMT	0.01	0.07	0.15	0.877	0.962
AD	EN_L6_CT	ATPSCKMT	-0.02	0.06	-0.26	0.792	0.941
AD	EN_L6_IT_1	ATPSCKMT	0.02	0.07	0.24	0.81	0.957
AD	EN_L6_IT_2	ATPSCKMT	0.01	0.07	0.09	0.931	0.989
AD	IN_ADARB2	ATPSCKMT	0.01	0.06	0.11	0.914	0.978
AD	IN_LAMP5_LHX6	ATPSCKMT	0.00	0.07	0.02	0.982	0.997
AD	IN_LAMP5_RELN	ATPSCKMT	0.02	0.06	0.40	0.688	0.928
AD	IN_PVALB	ATPSCKMT	-0.02	0.04	-0.46	0.645	0.915
AD	IN_PVALB_CHC	ATPSCKMT	0.02	0.08	0.24	0.813	0.957
AD	IN_SST	ATPSCKMT	-0.02	0.05	-0.32	0.752	0.952
AD	IN_VIP	ATPSCKMT	-0.01	0.04	-0.16	0.874	0.955
AD	Micro	ATPSCKMT	-0.06	0.07	-0.86	0.39	0.674
AD	OPC	ATPSCKMT	0.03	0.04	0.71	0.479	0.815
AD	Oligo	ATPSCKMT	0.06	0.04	1.57	0.117	0.31
AD	Adaptive	ATR	0.11	0.13	0.83	0.408	0.919
AD	Astro	ATR	-0.04	0.03	-1.15	0.249	0.449
AD	EN_L2_3_IT	ATR	-0.07	0.03	-2.34	0.0195	0.12
AD	EN_L3_5_IT_1	ATR	-0.01	0.04	-0.19	0.846	0.94
AD	EN_L3_5_IT_2	ATR	-0.08	0.03	-2.47	0.0137	0.101
AD	EN_L3_5_IT_3	ATR	-0.11	0.03	-3.12	0.0018	0.0191
AD	EN_L5_6_NP	ATR	-0.10	0.05	-2.07	0.0389	0.465
AD	EN_L5_ET	ATR	-0.16	0.24	-0.66	0.507	0.999
AD	EN_L6B	ATR	-0.10	0.05	-2.09	0.0368	0.257
AD	EN_L6_CT	ATR	-0.10	0.04	-2.40	0.0163	0.146
AD	EN_L6_IT_1	ATR	-0.05	0.05	-1.21	0.224	0.676
AD	EN_L6_IT_2	ATR	0.03	0.05	0.72	0.469	0.887
AD	Endo	ATR	-0.06	0.09	-0.73	0.464	0.886
AD	IN_ADARB2	ATR	-0.11	0.04	-2.64	0.00828	0.163
AD	IN_LAMP5_LHX6	ATR	-0.04	0.05	-0.74	0.457	0.878
AD	IN_LAMP5_RELN	ATR	-0.13	0.04	-2.97	0.00299	0.102
AD	IN_PVALB	ATR	-0.01	0.03	-0.22	0.829	0.961
AD	IN_PVALB_CHC	ATR	-0.12	0.05	-2.23	0.0255	0.273
AD	IN_SST	ATR	-0.04	0.04	-0.92	0.355	0.806
AD	IN_VIP	ATR	-0.04	0.03	-1.30	0.195	0.503
AD	Micro	ATR	0.06	0.04	1.60	0.109	0.336
AD	OPC	ATR	0.05	0.03	1.65	0.0996	0.468
AD	Oligo	ATR	-0.03	0.02	-1.16	0.246	0.483
AD	PC	ATR	0.04	0.10	0.37	0.715	0.986
AD	PVM	ATR	0.13	0.13	1.02	0.307	0.841
AD	SMC	ATR	0.84	0.53	1.60	0.11	0.995
AD	VLMC	ATR	0.05	0.09	0.58	0.56	0.819
AD	Astro	ATRAID	0.07	0.05	1.50	0.133	0.299
AD	EN_L2_3_IT	ATRAID	-0.04	0.05	-0.82	0.413	0.676
AD	EN_L3_5_IT_1	ATRAID	0.06	0.33	0.19	0.848	0.941
AD	EN_L3_5_IT_2	ATRAID	0.04	0.06	0.67	0.5	0.755
AD	EN_L3_5_IT_3	ATRAID	-0.07	0.07	-0.99	0.321	0.569
AD	EN_L6_IT_1	ATRAID	-0.01	0.37	-0.02	0.983	0.998
AD	IN_PVALB	ATRAID	0.05	0.07	0.72	0.472	0.844
AD	IN_SST	ATRAID	0.03	0.09	0.32	0.746	0.95
AD	IN_VIP	ATRAID	-0.03	0.07	-0.39	0.695	0.878
AD	Micro	ATRAID	0.11	0.08	1.34	0.182	0.452
AD	OPC	ATRAID	0.01	0.06	0.19	0.849	0.958
AD	Oligo	ATRAID	0.03	0.03	0.86	0.388	0.629
AD	Astro	ATRIP	-0.07	0.05	-1.38	0.168	0.348
AD	EN_L2_3_IT	ATRIP	-0.02	0.05	-0.34	0.733	0.878
AD	EN_L3_5_IT_1	ATRIP	0.57	0.34	1.68	0.092	0.334
AD	EN_L3_5_IT_2	ATRIP	-0.11	0.07	-1.57	0.115	0.36
AD	EN_L3_5_IT_3	ATRIP	-0.05	0.07	-0.63	0.526	0.739
AD	EN_L5_6_NP	ATRIP	0.23	0.31	0.73	0.466	0.877
AD	EN_L6B	ATRIP	-0.25	0.34	-0.74	0.457	0.779
AD	EN_L6_CT	ATRIP	0.06	0.34	0.18	0.854	0.963
AD	EN_L6_IT_1	ATRIP	-0.07	0.10	-0.66	0.512	0.853
AD	IN_LAMP5_RELN	ATRIP	0.12	0.32	0.37	0.709	0.93
AD	IN_PVALB	ATRIP	0.07	0.08	0.87	0.385	0.798
AD	IN_SST	ATRIP	-0.01	0.09	-0.13	0.893	0.98
AD	IN_VIP	ATRIP	0.11	0.07	1.52	0.129	0.413
AD	OPC	ATRIP	-0.11	0.07	-1.57	0.116	0.496
AD	Oligo	ATRIP	-0.07	0.03	-2.18	0.0296	0.131
AD	Astro	ATRN	-0.06	0.02	-2.64	0.00826	0.0455
AD	EN_L2_3_IT	ATRN	-0.02	0.02	-1.25	0.211	0.477
AD	EN_L3_5_IT_1	ATRN	-0.03	0.03	-0.97	0.33	0.634
AD	EN_L3_5_IT_2	ATRN	-0.05	0.02	-2.10	0.0355	0.182
AD	EN_L3_5_IT_3	ATRN	-0.04	0.02	-1.73	0.084	0.257
AD	EN_L5_6_NP	ATRN	-0.04	0.04	-1.10	0.269	0.776
AD	EN_L5_ET	ATRN	-0.27	0.24	-1.12	0.261	0.999
AD	EN_L6B	ATRN	-0.08	0.03	-2.29	0.0221	0.2
AD	EN_L6_CT	ATRN	-0.09	0.03	-2.80	0.00518	0.0733
AD	EN_L6_IT_1	ATRN	-0.06	0.03	-1.81	0.0704	0.453
AD	EN_L6_IT_2	ATRN	-0.03	0.04	-0.83	0.409	0.867
AD	Endo	ATRN	0.06	0.09	0.70	0.481	0.892
AD	IN_ADARB2	ATRN	-0.06	0.03	-1.79	0.0736	0.41
AD	IN_LAMP5_LHX6	ATRN	-0.01	0.04	-0.32	0.747	0.961
AD	IN_LAMP5_RELN	ATRN	-0.03	0.03	-0.86	0.389	0.816
AD	IN_PVALB	ATRN	-0.01	0.02	-0.55	0.582	0.892
AD	IN_PVALB_CHC	ATRN	0.01	0.04	0.13	0.896	0.978
AD	IN_SST	ATRN	-0.02	0.03	-0.88	0.378	0.818
AD	IN_VIP	ATRN	-0.04	0.02	-2.05	0.0407	0.229
AD	Micro	ATRN	0.07	0.03	2.12	0.0341	0.169
AD	OPC	ATRN	-0.03	0.02	-1.26	0.207	0.614
AD	Oligo	ATRN	-0.03	0.02	-1.32	0.188	0.413
AD	PC	ATRN	0.03	0.10	0.26	0.797	0.988
AD	PVM	ATRN	0.13	0.10	1.29	0.196	0.765
AD	VLMC	ATRN	0.16	0.10	1.69	0.0905	0.373
AD	Astro	ATRNL1	-0.08	0.07	-1.06	0.288	0.489
AD	EN_L2_3_IT	ATRNL1	-0.03	0.03	-0.88	0.378	0.647
AD	EN_L3_5_IT_1	ATRNL1	-0.01	0.04	-0.28	0.783	0.917
AD	EN_L3_5_IT_2	ATRNL1	-0.10	0.03	-3.05	0.00227	0.0296
AD	EN_L3_5_IT_3	ATRNL1	-0.31	0.05	-6.69	2.16e-11	1.07e-08
AD	EN_L5_6_NP	ATRNL1	0.01	0.04	0.26	0.792	0.966
AD	EN_L5_ET	ATRNL1	0.04	0.15	0.25	0.805	0.999
AD	EN_L6B	ATRNL1	-0.09	0.06	-1.44	0.15	0.496
AD	EN_L6_CT	ATRNL1	-0.18	0.04	-4.50	6.84e-06	0.00062
AD	EN_L6_IT_1	ATRNL1	0.04	0.04	0.98	0.326	0.756
AD	EN_L6_IT_2	ATRNL1	-0.04	0.05	-0.93	0.354	0.839
AD	Endo	ATRNL1	-0.01	0.12	-0.12	0.908	0.987
AD	IN_ADARB2	ATRNL1	-0.05	0.04	-1.11	0.268	0.676
AD	IN_LAMP5_LHX6	ATRNL1	0.10	0.03	3.20	0.00136	0.086
AD	IN_LAMP5_RELN	ATRNL1	-0.05	0.04	-1.52	0.128	0.59
AD	IN_PVALB	ATRNL1	0.08	0.03	2.44	0.0146	0.205
AD	IN_PVALB_CHC	ATRNL1	0.10	0.03	3.00	0.00266	0.0741
AD	IN_SST	ATRNL1	0.02	0.04	0.53	0.594	0.902
AD	IN_VIP	ATRNL1	0.03	0.03	1.13	0.259	0.576
AD	Micro	ATRNL1	0.01	0.08	0.12	0.903	0.967
AD	OPC	ATRNL1	0.04	0.04	1.16	0.245	0.656
AD	Oligo	ATRNL1	0.02	0.07	0.26	0.794	0.905
AD	PC	ATRNL1	0.05	0.11	0.44	0.657	0.984
AD	PVM	ATRNL1	0.39	0.16	2.50	0.0126	0.497
AD	SMC	ATRNL1	0.30	0.70	0.43	0.667	0.995
AD	VLMC	ATRNL1	-0.16	0.11	-1.46	0.144	0.459
AD	Adaptive	ATRX	0.07	0.09	0.76	0.445	0.923
AD	Astro	ATRX	0.02	0.02	0.76	0.447	0.641
AD	EN_L2_3_IT	ATRX	0.05	0.02	2.48	0.0131	0.0956
AD	EN_L3_5_IT_1	ATRX	0.07	0.02	3.05	0.00231	0.0393
AD	EN_L3_5_IT_2	ATRX	0.06	0.02	2.90	0.00378	0.0417
AD	EN_L3_5_IT_3	ATRX	0.07	0.02	3.29	0.001	0.0124
AD	EN_L5_6_NP	ATRX	0.03	0.03	1.19	0.233	0.745
AD	EN_L5_ET	ATRX	-0.37	0.21	-1.80	0.0722	0.999
AD	EN_L6B	ATRX	0.09	0.03	3.16	0.00156	0.045
AD	EN_L6_CT	ATRX	0.04	0.02	1.73	0.0837	0.366
AD	EN_L6_IT_1	ATRX	0.04	0.03	1.53	0.126	0.56
AD	EN_L6_IT_2	ATRX	0.08	0.03	2.67	0.00752	0.29
AD	Endo	ATRX	-0.06	0.06	-1.00	0.317	0.816
AD	IN_ADARB2	ATRX	0.05	0.03	1.97	0.0484	0.35
AD	IN_LAMP5_LHX6	ATRX	0.08	0.03	2.84	0.00446	0.163
AD	IN_LAMP5_RELN	ATRX	0.04	0.02	1.68	0.0922	0.533
AD	IN_PVALB	ATRX	0.05	0.02	2.26	0.024	0.26
AD	IN_PVALB_CHC	ATRX	0.02	0.03	0.79	0.432	0.816
AD	IN_SST	ATRX	0.03	0.02	1.20	0.229	0.716
AD	IN_VIP	ATRX	0.03	0.02	1.68	0.0932	0.348
AD	Micro	ATRX	0.03	0.02	1.36	0.173	0.44
AD	OPC	ATRX	0.05	0.02	2.65	0.00798	0.17
AD	Oligo	ATRX	0.05	0.02	2.90	0.00373	0.0338
AD	PC	ATRX	-0.02	0.05	-0.33	0.741	0.988
AD	PVM	ATRX	0.11	0.07	1.67	0.0941	0.714
AD	SMC	ATRX	0.10	0.13	0.74	0.458	0.995
AD	VLMC	ATRX	0.04	0.06	0.73	0.466	0.762
AD	Adaptive	ATXN1	0.05	0.11	0.48	0.632	0.961
AD	Astro	ATXN1	-0.04	0.03	-1.27	0.204	0.394
AD	EN_L2_3_IT	ATXN1	-0.07	0.03	-2.25	0.0248	0.138
AD	EN_L3_5_IT_1	ATXN1	-0.05	0.03	-1.59	0.111	0.369
AD	EN_L3_5_IT_2	ATXN1	-0.07	0.03	-2.36	0.0184	0.121
AD	EN_L3_5_IT_3	ATXN1	-0.05	0.03	-2.06	0.039	0.158
AD	EN_L5_6_NP	ATXN1	0.01	0.03	0.35	0.723	0.957
AD	EN_L5_ET	ATXN1	-0.19	0.26	-0.74	0.46	0.999
AD	EN_L6B	ATXN1	-0.01	0.04	-0.31	0.755	0.916
AD	EN_L6_CT	ATXN1	-0.01	0.03	-0.34	0.73	0.919
AD	EN_L6_IT_1	ATXN1	-0.08	0.04	-1.89	0.0581	0.422
AD	EN_L6_IT_2	ATXN1	-0.12	0.05	-2.49	0.0129	0.353
AD	Endo	ATXN1	-0.13	0.08	-1.56	0.119	0.631
AD	IN_ADARB2	ATXN1	0.04	0.03	1.66	0.0963	0.458
AD	IN_LAMP5_LHX6	ATXN1	0.05	0.03	1.59	0.112	0.602
AD	IN_LAMP5_RELN	ATXN1	0.08	0.03	2.94	0.00329	0.107
AD	IN_PVALB	ATXN1	0.02	0.03	0.60	0.547	0.876
AD	IN_PVALB_CHC	ATXN1	-0.00	0.03	-0.12	0.907	0.981
AD	IN_SST	ATXN1	-0.03	0.03	-0.88	0.38	0.818
AD	IN_VIP	ATXN1	0.06	0.02	3.05	0.00227	0.0453
AD	Micro	ATXN1	0.08	0.04	1.95	0.0506	0.214
AD	OPC	ATXN1	0.06	0.03	2.44	0.0146	0.225
AD	Oligo	ATXN1	0.07	0.03	1.93	0.0535	0.189
AD	PC	ATXN1	0.01	0.06	0.09	0.931	0.995
AD	PVM	ATXN1	0.07	0.07	0.95	0.344	0.855
AD	SMC	ATXN1	0.12	0.16	0.73	0.463	0.995
AD	VLMC	ATXN1	0.15	0.07	2.12	0.0336	0.25
AD	Adaptive	ATXN10	0.05	0.14	0.32	0.747	0.983
AD	Astro	ATXN10	-0.01	0.03	-0.47	0.636	0.787
AD	EN_L2_3_IT	ATXN10	0.01	0.02	0.40	0.691	0.858
AD	EN_L3_5_IT_1	ATXN10	0.03	0.03	1.02	0.307	0.614
AD	EN_L3_5_IT_2	ATXN10	0.00	0.02	0.12	0.902	0.964
AD	EN_L3_5_IT_3	ATXN10	-0.08	0.02	-3.05	0.00228	0.0226
AD	EN_L5_6_NP	ATXN10	0.03	0.04	0.70	0.483	0.881
AD	EN_L5_ET	ATXN10	0.30	0.23	1.32	0.187	0.999
AD	EN_L6B	ATXN10	-0.12	0.04	-3.09	0.00201	0.0508
AD	EN_L6_CT	ATXN10	-0.07	0.03	-2.04	0.0415	0.251
AD	EN_L6_IT_1	ATXN10	0.03	0.03	0.74	0.458	0.828
AD	EN_L6_IT_2	ATXN10	0.05	0.04	1.33	0.185	0.715
AD	Endo	ATXN10	-0.09	0.07	-1.36	0.174	0.708
AD	IN_ADARB2	ATXN10	-0.00	0.03	-0.13	0.894	0.97
AD	IN_LAMP5_LHX6	ATXN10	0.03	0.03	1.00	0.319	0.799
AD	IN_LAMP5_RELN	ATXN10	0.01	0.03	0.21	0.835	0.965
AD	IN_PVALB	ATXN10	0.01	0.02	0.34	0.735	0.937
AD	IN_PVALB_CHC	ATXN10	0.02	0.04	0.57	0.566	0.886
AD	IN_SST	ATXN10	0.05	0.02	1.97	0.0489	0.425
AD	IN_VIP	ATXN10	0.02	0.02	1.01	0.314	0.633
AD	Micro	ATXN10	0.08	0.04	2.33	0.02	0.121
AD	OPC	ATXN10	0.04	0.02	1.82	0.0694	0.41
AD	Oligo	ATXN10	0.05	0.02	2.44	0.0147	0.0831
AD	PC	ATXN10	0.02	0.08	0.28	0.78	0.988
AD	PVM	ATXN10	0.24	0.09	2.59	0.0097	0.497
AD	SMC	ATXN10	-0.03	0.19	-0.17	0.869	0.995
AD	VLMC	ATXN10	0.14	0.06	2.24	0.0251	0.224
AD	Astro	ATXN1L	0.18	0.05	3.90	9.75e-05	0.00174
AD	EN_L2_3_IT	ATXN1L	0.04	0.04	0.92	0.358	0.628
AD	EN_L3_5_IT_1	ATXN1L	0.08	0.07	1.18	0.237	0.54
AD	EN_L3_5_IT_2	ATXN1L	0.16	0.06	2.57	0.0101	0.082
AD	EN_L3_5_IT_3	ATXN1L	0.07	0.06	1.14	0.252	0.496
AD	EN_L5_6_NP	ATXN1L	-0.47	0.35	-1.34	0.181	0.708
AD	EN_L6B	ATXN1L	0.04	0.10	0.34	0.73	0.906
AD	EN_L6_CT	ATXN1L	0.03	0.08	0.40	0.687	0.899
AD	EN_L6_IT_1	ATXN1L	0.03	0.08	0.44	0.663	0.913
AD	EN_L6_IT_2	ATXN1L	0.05	0.10	0.46	0.647	0.937
AD	IN_ADARB2	ATXN1L	0.07	0.09	0.71	0.476	0.811
AD	IN_LAMP5_LHX6	ATXN1L	0.12	0.09	1.31	0.191	0.711
AD	IN_LAMP5_RELN	ATXN1L	-0.06	0.08	-0.78	0.437	0.835
AD	IN_PVALB	ATXN1L	-0.05	0.06	-0.81	0.415	0.814
AD	IN_PVALB_CHC	ATXN1L	0.02	0.11	0.20	0.844	0.964
AD	IN_SST	ATXN1L	-0.03	0.08	-0.40	0.687	0.933
AD	IN_VIP	ATXN1L	0.02	0.06	0.26	0.794	0.92
AD	Micro	ATXN1L	-0.12	0.08	-1.57	0.117	0.35
AD	OPC	ATXN1L	0.02	0.06	0.41	0.685	0.903
AD	Oligo	ATXN1L	0.03	0.04	0.85	0.396	0.636
AD	Adaptive	ATXN2	-0.18	0.13	-1.38	0.169	0.84
AD	Astro	ATXN2	-0.03	0.02	-1.17	0.24	0.438
AD	EN_L2_3_IT	ATXN2	0.00	0.02	0.30	0.764	0.892
AD	EN_L3_5_IT_1	ATXN2	0.01	0.02	0.30	0.762	0.905
AD	EN_L3_5_IT_2	ATXN2	-0.00	0.02	-0.22	0.827	0.935
AD	EN_L3_5_IT_3	ATXN2	0.02	0.02	0.98	0.326	0.574
AD	EN_L5_6_NP	ATXN2	-0.01	0.03	-0.18	0.859	0.977
AD	EN_L5_ET	ATXN2	-0.17	0.27	-0.60	0.547	0.999
AD	EN_L6B	ATXN2	0.00	0.03	0.14	0.889	0.967
AD	EN_L6_CT	ATXN2	-0.04	0.03	-1.24	0.213	0.569
AD	EN_L6_IT_1	ATXN2	0.04	0.03	1.42	0.156	0.6
AD	EN_L6_IT_2	ATXN2	0.01	0.03	0.32	0.747	0.957
AD	Endo	ATXN2	0.01	0.06	0.11	0.913	0.989
AD	IN_ADARB2	ATXN2	-0.01	0.03	-0.24	0.811	0.943
AD	IN_LAMP5_LHX6	ATXN2	0.06	0.03	2.00	0.046	0.439
AD	IN_LAMP5_RELN	ATXN2	0.03	0.03	1.06	0.289	0.754
AD	IN_PVALB	ATXN2	-0.01	0.02	-0.68	0.495	0.854
AD	IN_PVALB_CHC	ATXN2	-0.01	0.03	-0.17	0.862	0.972
AD	IN_SST	ATXN2	-0.01	0.02	-0.56	0.577	0.896
AD	IN_VIP	ATXN2	0.00	0.02	0.18	0.854	0.946
AD	Micro	ATXN2	0.02	0.02	0.78	0.437	0.718
AD	OPC	ATXN2	0.01	0.02	0.40	0.689	0.903
AD	Oligo	ATXN2	-0.01	0.02	-0.49	0.625	0.811
AD	PC	ATXN2	0.02	0.05	0.45	0.652	0.981
AD	PVM	ATXN2	0.17	0.09	1.94	0.0524	0.661
AD	SMC	ATXN2	0.16	0.14	1.15	0.252	0.995
AD	VLMC	ATXN2	0.06	0.06	1.04	0.297	0.629
AD	Astro	ATXN3	-0.02	0.03	-0.62	0.533	0.712
AD	EN_L2_3_IT	ATXN3	0.04	0.02	1.74	0.082	0.283
AD	EN_L3_5_IT_1	ATXN3	-0.02	0.03	-0.53	0.6	0.825
AD	EN_L3_5_IT_2	ATXN3	0.05	0.03	1.79	0.074	0.28
AD	EN_L3_5_IT_3	ATXN3	0.11	0.03	3.70	0.000212	0.00406
AD	EN_L5_6_NP	ATXN3	-0.00	0.06	-0.05	0.96	0.995
AD	EN_L5_ET	ATXN3	0.12	0.41	0.29	0.774	0.999
AD	EN_L6B	ATXN3	0.10	0.05	1.97	0.0489	0.295
AD	EN_L6_CT	ATXN3	0.10	0.04	2.41	0.0158	0.144
AD	EN_L6_IT_1	ATXN3	0.03	0.04	0.61	0.544	0.87
AD	EN_L6_IT_2	ATXN3	0.01	0.05	0.21	0.837	0.977
AD	Endo	ATXN3	-0.07	0.09	-0.71	0.477	0.891
AD	IN_ADARB2	ATXN3	0.05	0.04	1.12	0.262	0.672
AD	IN_LAMP5_LHX6	ATXN3	-0.01	0.06	-0.18	0.86	0.982
AD	IN_LAMP5_RELN	ATXN3	0.05	0.04	1.11	0.265	0.737
AD	IN_PVALB	ATXN3	0.03	0.03	0.82	0.413	0.814
AD	IN_PVALB_CHC	ATXN3	-0.01	0.06	-0.20	0.844	0.964
AD	IN_SST	ATXN3	0.05	0.04	1.36	0.174	0.666
AD	IN_VIP	ATXN3	0.04	0.03	1.37	0.171	0.473
AD	Micro	ATXN3	-0.00	0.04	-0.10	0.924	0.975
AD	OPC	ATXN3	0.01	0.03	0.27	0.789	0.939
AD	Oligo	ATXN3	0.02	0.02	0.79	0.432	0.669
AD	PC	ATXN3	0.01	0.09	0.07	0.944	0.995
AD	PVM	ATXN3	-0.03	0.13	-0.20	0.841	0.974
AD	VLMC	ATXN3	0.11	0.09	1.22	0.223	0.559
AD	Adaptive	ATXN7	-0.04	0.11	-0.34	0.732	0.983
AD	Astro	ATXN7	0.04	0.03	1.46	0.145	0.316
AD	EN_L2_3_IT	ATXN7	-0.04	0.02	-2.06	0.0392	0.18
AD	EN_L3_5_IT_1	ATXN7	-0.03	0.03	-0.88	0.376	0.675
AD	EN_L3_5_IT_2	ATXN7	-0.06	0.03	-2.31	0.0212	0.132
AD	EN_L3_5_IT_3	ATXN7	-0.04	0.02	-1.83	0.0678	0.226
AD	EN_L5_6_NP	ATXN7	-0.04	0.04	-0.95	0.344	0.825
AD	EN_L5_ET	ATXN7	-0.01	0.28	-0.02	0.985	0.999
AD	EN_L6B	ATXN7	-0.01	0.04	-0.38	0.702	0.895
AD	EN_L6_CT	ATXN7	-0.09	0.03	-2.76	0.00573	0.0784
AD	EN_L6_IT_1	ATXN7	-0.03	0.03	-0.95	0.34	0.762
AD	EN_L6_IT_2	ATXN7	0.04	0.04	1.05	0.293	0.803
AD	Endo	ATXN7	-0.11	0.07	-1.46	0.145	0.675
AD	IN_ADARB2	ATXN7	-0.05	0.04	-1.35	0.178	0.585
AD	IN_LAMP5_LHX6	ATXN7	0.05	0.04	1.21	0.228	0.743
AD	IN_LAMP5_RELN	ATXN7	0.02	0.04	0.59	0.552	0.884
AD	IN_PVALB	ATXN7	-0.01	0.02	-0.34	0.73	0.936
AD	IN_PVALB_CHC	ATXN7	-0.07	0.04	-1.68	0.0933	0.478
AD	IN_SST	ATXN7	-0.02	0.03	-0.74	0.461	0.859
AD	IN_VIP	ATXN7	0.01	0.02	0.58	0.565	0.811
AD	Micro	ATXN7	0.03	0.03	1.01	0.314	0.604
AD	OPC	ATXN7	0.01	0.03	0.47	0.64	0.885
AD	Oligo	ATXN7	-0.03	0.02	-1.18	0.24	0.476
AD	PC	ATXN7	0.15	0.09	1.71	0.0879	0.84
AD	PVM	ATXN7	0.17	0.09	1.85	0.0638	0.693
AD	SMC	ATXN7	-0.46	0.63	-0.73	0.464	0.995
AD	VLMC	ATXN7	-0.07	0.08	-0.82	0.414	0.724
AD	Adaptive	ATXN7L1	-0.09	0.18	-0.48	0.634	0.961
AD	Astro	ATXN7L1	-0.04	0.04	-0.91	0.361	0.562
AD	EN_L2_3_IT	ATXN7L1	0.02	0.03	0.66	0.511	0.75
AD	EN_L3_5_IT_1	ATXN7L1	0.04	0.03	1.03	0.303	0.609
AD	EN_L3_5_IT_2	ATXN7L1	0.02	0.03	0.51	0.608	0.821
AD	EN_L3_5_IT_3	ATXN7L1	0.01	0.03	0.31	0.753	0.883
AD	EN_L5_6_NP	ATXN7L1	-0.03	0.04	-0.72	0.471	0.878
AD	EN_L5_ET	ATXN7L1	0.04	0.26	0.16	0.871	0.999
AD	EN_L6B	ATXN7L1	0.07	0.04	1.69	0.0901	0.395
AD	EN_L6_CT	ATXN7L1	0.02	0.03	0.56	0.574	0.849
AD	EN_L6_IT_1	ATXN7L1	0.03	0.04	0.69	0.488	0.842
AD	EN_L6_IT_2	ATXN7L1	0.03	0.05	0.55	0.585	0.922
AD	Endo	ATXN7L1	-0.04	0.11	-0.36	0.719	0.961
AD	IN_ADARB2	ATXN7L1	-0.00	0.03	-0.06	0.949	0.986
AD	IN_LAMP5_LHX6	ATXN7L1	0.04	0.04	1.05	0.295	0.785
AD	IN_LAMP5_RELN	ATXN7L1	0.02	0.03	0.46	0.649	0.916
AD	IN_PVALB	ATXN7L1	-0.01	0.04	-0.36	0.717	0.93
AD	IN_PVALB_CHC	ATXN7L1	-0.00	0.05	-0.03	0.977	0.995
AD	IN_SST	ATXN7L1	-0.02	0.04	-0.47	0.637	0.917
AD	IN_VIP	ATXN7L1	0.01	0.03	0.48	0.633	0.849
AD	Micro	ATXN7L1	0.04	0.03	1.11	0.267	0.555
AD	OPC	ATXN7L1	-0.05	0.04	-1.04	0.298	0.696
AD	Oligo	ATXN7L1	0.06	0.03	2.05	0.0408	0.159
AD	PC	ATXN7L1	0.02	0.09	0.24	0.813	0.988
AD	PVM	ATXN7L1	0.01	0.10	0.07	0.946	0.995
AD	SMC	ATXN7L1	0.59	0.88	0.67	0.503	0.995
AD	VLMC	ATXN7L1	0.12	0.11	1.08	0.281	0.612
AD	Astro	ATXN7L2	0.24	0.06	3.72	0.000196	0.00295
AD	EN_L2_3_IT	ATXN7L2	0.10	0.05	1.85	0.0638	0.242
AD	EN_L3_5_IT_1	ATXN7L2	0.11	0.09	1.32	0.186	0.48
AD	EN_L3_5_IT_2	ATXN7L2	0.11	0.07	1.55	0.122	0.372
AD	EN_L3_5_IT_3	ATXN7L2	-0.09	0.07	-1.18	0.238	0.481
AD	EN_L5_6_NP	ATXN7L2	-0.06	0.09	-0.65	0.519	0.894
AD	EN_L6_CT	ATXN7L2	-0.00	0.29	-0.02	0.987	0.997
AD	EN_L6_IT_1	ATXN7L2	0.03	0.32	0.09	0.93	0.987
AD	IN_PVALB	ATXN7L2	0.09	0.06	1.36	0.175	0.611
AD	IN_SST	ATXN7L2	0.10	0.09	1.16	0.245	0.731
AD	IN_VIP	ATXN7L2	0.06	0.06	0.98	0.326	0.644
AD	Oligo	ATXN7L2	0.10	0.05	1.91	0.0563	0.195
AD	Astro	ATXN7L3	-0.04	0.04	-0.94	0.346	0.546
AD	EN_L2_3_IT	ATXN7L3	0.04	0.04	0.87	0.386	0.655
AD	EN_L3_5_IT_1	ATXN7L3	-0.08	0.06	-1.23	0.217	0.517
AD	EN_L3_5_IT_2	ATXN7L3	-0.05	0.05	-1.11	0.265	0.555
AD	EN_L3_5_IT_3	ATXN7L3	0.03	0.05	0.61	0.544	0.753
AD	EN_L5_6_NP	ATXN7L3	0.12	0.08	1.43	0.153	0.681
AD	EN_L6B	ATXN7L3	0.21	0.09	2.49	0.0127	0.151
AD	EN_L6_CT	ATXN7L3	-0.01	0.08	-0.12	0.903	0.975
AD	EN_L6_IT_1	ATXN7L3	-0.00	0.07	-0.04	0.969	0.995
AD	EN_L6_IT_2	ATXN7L3	0.05	0.10	0.54	0.588	0.922
AD	IN_ADARB2	ATXN7L3	0.11	0.07	1.63	0.103	0.471
AD	IN_LAMP5_LHX6	ATXN7L3	0.14	0.09	1.66	0.0973	0.575
AD	IN_LAMP5_RELN	ATXN7L3	-0.02	0.07	-0.28	0.776	0.949
AD	IN_PVALB	ATXN7L3	0.05	0.05	1.08	0.281	0.726
AD	IN_PVALB_CHC	ATXN7L3	0.04	0.09	0.50	0.618	0.905
AD	IN_SST	ATXN7L3	-0.07	0.06	-1.21	0.228	0.715
AD	IN_VIP	ATXN7L3	-0.01	0.05	-0.27	0.787	0.917
AD	Micro	ATXN7L3	0.00	0.06	0.08	0.938	0.98
AD	OPC	ATXN7L3	0.02	0.06	0.35	0.73	0.918
AD	Oligo	ATXN7L3	-0.03	0.04	-0.70	0.486	0.713
AD	Astro	ATXN7L3B	-0.02	0.03	-0.58	0.56	0.733
AD	EN_L2_3_IT	ATXN7L3B	0.08	0.04	2.06	0.0394	0.18
AD	EN_L3_5_IT_1	ATXN7L3B	0.08	0.05	1.54	0.125	0.391
AD	EN_L3_5_IT_2	ATXN7L3B	0.08	0.05	1.74	0.0811	0.295
AD	EN_L3_5_IT_3	ATXN7L3B	0.07	0.05	1.56	0.119	0.317
AD	EN_L5_6_NP	ATXN7L3B	0.15	0.07	2.02	0.0438	0.485
AD	EN_L6B	ATXN7L3B	0.15	0.08	1.97	0.0489	0.295
AD	EN_L6_CT	ATXN7L3B	0.07	0.07	0.95	0.342	0.698
AD	EN_L6_IT_1	ATXN7L3B	0.08	0.07	1.08	0.279	0.723
AD	EN_L6_IT_2	ATXN7L3B	0.12	0.08	1.62	0.105	0.627
AD	Endo	ATXN7L3B	-0.13	0.32	-0.41	0.683	0.954
AD	IN_ADARB2	ATXN7L3B	0.11	0.06	1.92	0.0543	0.368
AD	IN_LAMP5_LHX6	ATXN7L3B	0.18	0.08	2.32	0.0202	0.318
AD	IN_LAMP5_RELN	ATXN7L3B	-0.00	0.06	-0.04	0.97	0.994
AD	IN_PVALB	ATXN7L3B	0.01	0.05	0.25	0.801	0.953
AD	IN_PVALB_CHC	ATXN7L3B	0.07	0.08	0.89	0.373	0.788
AD	IN_SST	ATXN7L3B	0.02	0.05	0.31	0.758	0.953
AD	IN_VIP	ATXN7L3B	0.06	0.04	1.48	0.138	0.426
AD	Micro	ATXN7L3B	-0.10	0.05	-1.80	0.0711	0.261
AD	OPC	ATXN7L3B	-0.01	0.04	-0.29	0.774	0.934
AD	Oligo	ATXN7L3B	0.05	0.03	2.04	0.0412	0.16
AD	PC	ATXN7L3B	-0.50	0.36	-1.40	0.161	0.891
AD	Adaptive	AUH	-0.03	0.14	-0.23	0.82	0.986
AD	Astro	AUH	0.02	0.03	0.46	0.646	0.794
AD	EN_L2_3_IT	AUH	0.02	0.02	0.80	0.426	0.686
AD	EN_L3_5_IT_1	AUH	0.05	0.03	1.53	0.127	0.395
AD	EN_L3_5_IT_2	AUH	0.08	0.03	2.76	0.0057	0.0549
AD	EN_L3_5_IT_3	AUH	0.03	0.02	1.41	0.157	0.377
AD	EN_L5_6_NP	AUH	0.06	0.04	1.54	0.125	0.653
AD	EN_L5_ET	AUH	0.10	0.30	0.33	0.745	0.999
AD	EN_L6B	AUH	-0.03	0.04	-0.72	0.473	0.789
AD	EN_L6_CT	AUH	0.02	0.03	0.73	0.466	0.785
AD	EN_L6_IT_1	AUH	-0.01	0.04	-0.17	0.863	0.971
AD	EN_L6_IT_2	AUH	0.06	0.05	1.29	0.198	0.728
AD	Endo	AUH	-0.03	0.10	-0.35	0.723	0.961
AD	IN_ADARB2	AUH	0.07	0.03	2.07	0.0388	0.321
AD	IN_LAMP5_LHX6	AUH	0.07	0.04	1.64	0.1	0.582
AD	IN_LAMP5_RELN	AUH	0.01	0.03	0.18	0.859	0.97
AD	IN_PVALB	AUH	0.03	0.03	1.29	0.196	0.639
AD	IN_PVALB_CHC	AUH	-0.01	0.04	-0.27	0.786	0.95
AD	IN_SST	AUH	0.04	0.03	1.19	0.234	0.722
AD	IN_VIP	AUH	0.04	0.03	1.49	0.136	0.423
AD	Micro	AUH	0.14	0.05	3.02	0.00252	0.0288
AD	OPC	AUH	0.02	0.03	0.79	0.431	0.786
AD	Oligo	AUH	0.02	0.03	0.84	0.401	0.641
AD	PC	AUH	-0.06	0.09	-0.69	0.489	0.955
AD	PVM	AUH	0.29	0.12	2.52	0.0116	0.497
AD	SMC	AUH	-0.03	0.21	-0.16	0.876	0.995
AD	VLMC	AUH	0.09	0.08	1.13	0.257	0.592
AD	Astro	AUNIP	-0.08	0.09	-0.88	0.376	0.578
AD	EN_L2_3_IT	AUNIP	-0.11	0.06	-1.85	0.0642	0.242
AD	EN_L3_5_IT_1	AUNIP	-0.10	0.37	-0.27	0.786	0.918
AD	EN_L3_5_IT_2	AUNIP	-0.10	0.07	-1.55	0.122	0.371
AD	EN_L3_5_IT_3	AUNIP	-0.06	0.07	-0.78	0.435	0.672
AD	EN_L6_IT_1	AUNIP	0.56	0.31	1.78	0.0752	0.462
AD	IN_PVALB	AUNIP	-0.00	0.09	-0.04	0.967	0.992
AD	IN_VIP	AUNIP	-0.04	0.09	-0.41	0.678	0.871
AD	Oligo	AUNIP	-0.09	0.07	-1.31	0.191	0.416
AD	Astro	AUP1	0.07	0.04	1.74	0.0826	0.219
AD	EN_L2_3_IT	AUP1	0.02	0.04	0.52	0.606	0.808
AD	EN_L3_5_IT_1	AUP1	0.01	0.07	0.20	0.839	0.939
AD	EN_L3_5_IT_2	AUP1	-0.00	0.05	-0.06	0.952	0.983
AD	EN_L3_5_IT_3	AUP1	0.11	0.05	2.16	0.031	0.136
AD	EN_L5_6_NP	AUP1	-0.01	0.09	-0.07	0.945	0.994
AD	EN_L6B	AUP1	0.19	0.09	2.04	0.0411	0.272
AD	EN_L6_CT	AUP1	-0.02	0.08	-0.21	0.837	0.956
AD	EN_L6_IT_1	AUP1	0.05	0.08	0.67	0.5	0.848
AD	EN_L6_IT_2	AUP1	0.04	0.10	0.40	0.69	0.949
AD	Endo	AUP1	-0.09	0.26	-0.33	0.743	0.961
AD	IN_ADARB2	AUP1	-0.08	0.07	-1.16	0.244	0.657
AD	IN_LAMP5_LHX6	AUP1	0.14	0.09	1.47	0.143	0.657
AD	IN_LAMP5_RELN	AUP1	-0.05	0.07	-0.71	0.475	0.851
AD	IN_PVALB	AUP1	0.05	0.05	0.94	0.347	0.774
AD	IN_PVALB_CHC	AUP1	0.14	0.38	0.37	0.709	0.932
AD	IN_SST	AUP1	0.02	0.06	0.25	0.804	0.964
AD	IN_VIP	AUP1	-0.05	0.05	-0.99	0.322	0.639
AD	Micro	AUP1	0.10	0.05	2.05	0.04	0.186
AD	OPC	AUP1	0.06	0.04	1.36	0.174	0.579
AD	Oligo	AUP1	0.02	0.03	0.61	0.54	0.751
AD	Astro	AURKA	0.02	0.10	0.25	0.805	0.898
AD	EN_L2_3_IT	AURKA	-0.01	0.07	-0.14	0.889	0.95
AD	IN_PVALB	AURKA	0.03	0.29	0.09	0.926	0.984
AD	Oligo	AURKA	0.06	0.06	1.01	0.312	0.557
AD	Astro	AURKAIP1	0.01	0.05	0.13	0.893	0.946
AD	EN_L2_3_IT	AURKAIP1	-0.02	0.05	-0.49	0.622	0.818
AD	EN_L3_5_IT_1	AURKAIP1	0.12	0.08	1.46	0.145	0.426
AD	EN_L3_5_IT_2	AURKAIP1	0.02	0.06	0.34	0.736	0.893
AD	EN_L3_5_IT_3	AURKAIP1	-0.00	0.06	-0.02	0.986	0.994
AD	EN_L6_CT	AURKAIP1	-0.30	0.33	-0.92	0.356	0.709
AD	EN_L6_IT_1	AURKAIP1	0.03	0.09	0.30	0.762	0.944
AD	IN_ADARB2	AURKAIP1	0.16	0.09	1.75	0.0805	0.424
AD	IN_LAMP5_RELN	AURKAIP1	0.01	0.09	0.08	0.933	0.986
AD	IN_PVALB	AURKAIP1	-0.06	0.07	-0.84	0.399	0.808
AD	IN_SST	AURKAIP1	-0.12	0.08	-1.53	0.126	0.609
AD	IN_VIP	AURKAIP1	0.02	0.06	0.39	0.694	0.877
AD	Micro	AURKAIP1	-0.02	0.07	-0.22	0.822	0.934
AD	OPC	AURKAIP1	-0.03	0.06	-0.52	0.6	0.87
AD	Oligo	AURKAIP1	-0.04	0.04	-1.16	0.247	0.485
AD	EN_L2_3_IT	AURKC	-0.03	0.09	-0.32	0.75	0.886
AD	Oligo	AURKC	0.11	0.07	1.57	0.117	0.309
AD	Adaptive	AUTS2	0.21	0.13	1.57	0.117	0.793
AD	Astro	AUTS2	-0.08	0.03	-2.64	0.00828	0.0455
AD	EN_L2_3_IT	AUTS2	-0.02	0.03	-0.79	0.431	0.69
AD	EN_L3_5_IT_1	AUTS2	0.12	0.03	3.96	7.49e-05	0.00427
AD	EN_L3_5_IT_2	AUTS2	0.04	0.03	1.31	0.189	0.47
AD	EN_L3_5_IT_3	AUTS2	0.05	0.03	1.78	0.0755	0.241
AD	EN_L5_6_NP	AUTS2	-0.02	0.04	-0.58	0.563	0.912
AD	EN_L5_ET	AUTS2	-0.08	0.20	-0.38	0.706	0.999
AD	EN_L6B	AUTS2	0.15	0.04	3.93	8.35e-05	0.00691
AD	EN_L6_CT	AUTS2	0.25	0.04	5.66	1.55e-08	4.36e-06
AD	EN_L6_IT_1	AUTS2	0.12	0.04	2.95	0.00322	0.101
AD	EN_L6_IT_2	AUTS2	0.14	0.04	3.32	0.000889	0.127
AD	Endo	AUTS2	0.11	0.07	1.65	0.0994	0.592
AD	IN_ADARB2	AUTS2	0.01	0.03	0.26	0.797	0.938
AD	IN_LAMP5_LHX6	AUTS2	0.04	0.03	1.36	0.174	0.695
AD	IN_LAMP5_RELN	AUTS2	0.09	0.03	3.37	0.000741	0.0466
AD	IN_PVALB	AUTS2	0.07	0.03	2.72	0.00645	0.135
AD	IN_PVALB_CHC	AUTS2	-0.06	0.03	-2.11	0.0345	0.312
AD	IN_SST	AUTS2	0.05	0.02	2.17	0.0299	0.352
AD	IN_VIP	AUTS2	-0.05	0.02	-2.07	0.0383	0.221
AD	Micro	AUTS2	-0.12	0.05	-2.22	0.0264	0.142
AD	OPC	AUTS2	-0.05	0.03	-1.44	0.151	0.548
AD	Oligo	AUTS2	0.01	0.03	0.30	0.766	0.891
AD	PC	AUTS2	-0.00	0.05	-0.04	0.966	0.998
AD	PVM	AUTS2	-0.01	0.12	-0.05	0.964	0.996
AD	SMC	AUTS2	-0.01	0.18	-0.04	0.965	0.998
AD	VLMC	AUTS2	0.04	0.06	0.73	0.462	0.761
AD	Astro	AVEN	0.07	0.04	2.04	0.041	0.137
AD	EN_L2_3_IT	AVEN	0.03	0.04	0.77	0.443	0.699
AD	EN_L3_5_IT_1	AVEN	0.07	0.07	1.00	0.315	0.621
AD	EN_L3_5_IT_2	AVEN	-0.02	0.05	-0.29	0.769	0.91
AD	EN_L3_5_IT_3	AVEN	0.04	0.05	0.75	0.454	0.687
AD	EN_L5_6_NP	AVEN	-0.15	0.09	-1.57	0.115	0.638
AD	EN_L5_ET	AVEN	0.02	0.47	0.03	0.973	0.999
AD	EN_L6B	AVEN	0.16	0.08	2.15	0.0316	0.239
AD	EN_L6_CT	AVEN	0.02	0.07	0.27	0.79	0.941
AD	EN_L6_IT_1	AVEN	0.07	0.08	0.90	0.371	0.783
AD	EN_L6_IT_2	AVEN	-0.07	0.11	-0.62	0.535	0.909
AD	Endo	AVEN	0.14	0.11	1.25	0.21	0.755
AD	IN_ADARB2	AVEN	-0.04	0.07	-0.57	0.569	0.855
AD	IN_LAMP5_LHX6	AVEN	-0.06	0.09	-0.68	0.495	0.888
AD	IN_LAMP5_RELN	AVEN	-0.05	0.08	-0.57	0.571	0.89
AD	IN_PVALB	AVEN	-0.03	0.05	-0.61	0.543	0.874
AD	IN_PVALB_CHC	AVEN	-0.08	0.09	-0.90	0.37	0.787
AD	IN_SST	AVEN	-0.01	0.05	-0.18	0.859	0.974
AD	IN_VIP	AVEN	-0.09	0.05	-1.87	0.0609	0.281
AD	Micro	AVEN	0.12	0.06	1.91	0.0564	0.229
AD	OPC	AVEN	0.01	0.04	0.15	0.882	0.968
AD	Oligo	AVEN	0.01	0.14	0.10	0.922	0.968
AD	PC	AVEN	-0.05	0.13	-0.34	0.731	0.988
AD	VLMC	AVEN	0.12	0.11	1.03	0.305	0.636
AD	Astro	AVIL	-0.13	0.09	-1.40	0.162	0.341
AD	EN_L2_3_IT	AVIL	-0.05	0.07	-0.72	0.47	0.719
AD	EN_L3_5_IT_1	AVIL	-0.10	0.08	-1.24	0.213	0.514
AD	EN_L3_5_IT_2	AVIL	-0.01	0.07	-0.13	0.9	0.963
AD	EN_L3_5_IT_3	AVIL	-0.01	0.08	-0.07	0.944	0.974
AD	EN_L5_6_NP	AVIL	0.05	0.11	0.42	0.678	0.944
AD	EN_L6B	AVIL	-0.11	0.12	-0.96	0.34	0.697
AD	EN_L6_CT	AVIL	-0.19	0.10	-1.87	0.0619	0.313
AD	EN_L6_IT_1	AVIL	-0.12	0.10	-1.19	0.235	0.682
AD	EN_L6_IT_2	AVIL	-0.16	0.11	-1.50	0.135	0.669
AD	IN_ADARB2	AVIL	-0.06	0.08	-0.70	0.484	0.815
AD	IN_LAMP5_LHX6	AVIL	-0.11	0.10	-1.08	0.282	0.776
AD	IN_LAMP5_RELN	AVIL	-0.04	0.08	-0.51	0.61	0.903
AD	IN_PVALB	AVIL	0.02	0.07	0.31	0.757	0.943
AD	IN_PVALB_CHC	AVIL	0.04	0.10	0.38	0.702	0.929
AD	IN_SST	AVIL	-0.01	0.08	-0.14	0.885	0.979
AD	IN_VIP	AVIL	-0.15	0.07	-2.26	0.0241	0.172
AD	Micro	AVIL	0.12	0.09	1.38	0.168	0.432
AD	OPC	AVIL	-0.03	0.07	-0.41	0.683	0.902
AD	Oligo	AVIL	0.04	0.05	0.77	0.441	0.677
AD	Adaptive	AVL9	-0.14	0.14	-1.00	0.32	0.9
AD	Astro	AVL9	-0.03	0.03	-0.84	0.402	0.601
AD	EN_L2_3_IT	AVL9	-0.03	0.02	-1.43	0.152	0.398
AD	EN_L3_5_IT_1	AVL9	-0.03	0.03	-1.00	0.316	0.621
AD	EN_L3_5_IT_2	AVL9	-0.01	0.02	-0.25	0.806	0.925
AD	EN_L3_5_IT_3	AVL9	-0.03	0.02	-1.42	0.156	0.375
AD	EN_L5_6_NP	AVL9	-0.07	0.04	-1.87	0.0613	0.536
AD	EN_L5_ET	AVL9	0.18	0.25	0.70	0.481	0.999
AD	EN_L6B	AVL9	-0.01	0.04	-0.22	0.829	0.945
AD	EN_L6_CT	AVL9	-0.05	0.03	-1.54	0.124	0.442
AD	EN_L6_IT_1	AVL9	-0.02	0.04	-0.60	0.547	0.871
AD	EN_L6_IT_2	AVL9	-0.03	0.04	-0.78	0.433	0.879
AD	Endo	AVL9	-0.10	0.07	-1.41	0.159	0.694
AD	IN_ADARB2	AVL9	-0.02	0.03	-0.72	0.472	0.809
AD	IN_LAMP5_LHX6	AVL9	0.01	0.04	0.28	0.778	0.966
AD	IN_LAMP5_RELN	AVL9	0.00	0.03	0.09	0.925	0.983
AD	IN_PVALB	AVL9	-0.04	0.02	-1.69	0.0917	0.479
AD	IN_PVALB_CHC	AVL9	-0.01	0.04	-0.17	0.865	0.972
AD	IN_SST	AVL9	-0.03	0.03	-1.29	0.198	0.693
AD	IN_VIP	AVL9	0.03	0.02	1.25	0.21	0.522
AD	Micro	AVL9	0.03	0.03	1.11	0.267	0.555
AD	OPC	AVL9	0.01	0.03	0.47	0.638	0.885
AD	Oligo	AVL9	0.01	0.02	0.60	0.549	0.757
AD	PC	AVL9	-0.15	0.08	-1.88	0.0595	0.81
AD	PVM	AVL9	-0.09	0.09	-0.94	0.345	0.855
AD	SMC	AVL9	0.23	0.19	1.17	0.241	0.995
AD	VLMC	AVL9	-0.06	0.07	-0.81	0.416	0.724
AD	Astro	AVPI1	-0.01	0.08	-0.13	0.897	0.949
AD	EN_L2_3_IT	AVPI1	0.03	0.05	0.49	0.626	0.82
AD	EN_L3_5_IT_1	AVPI1	0.05	0.09	0.58	0.56	0.805
AD	EN_L3_5_IT_2	AVPI1	-0.08	0.06	-1.19	0.232	0.52
AD	EN_L3_5_IT_3	AVPI1	-0.12	0.07	-1.79	0.0732	0.237
AD	EN_L6_IT_1	AVPI1	0.58	0.29	2.04	0.0412	0.364
AD	EN_L6_IT_2	AVPI1	0.21	0.11	1.99	0.047	0.517
AD	IN_PVALB	AVPI1	-0.12	0.24	-0.51	0.61	0.901
AD	IN_SST	AVPI1	-0.07	0.09	-0.83	0.407	0.829
AD	IN_VIP	AVPI1	0.06	0.07	0.90	0.367	0.679
AD	Oligo	AVPI1	0.02	0.04	0.52	0.603	0.796
AD	IN_ADARB2	AVPR1A	0.30	0.10	2.90	0.00379	0.114
AD	Astro	AWAT1	-0.22	0.11	-2.02	0.0437	0.143
AD	Oligo	AWAT1	-0.08	0.10	-0.82	0.411	0.651
AD	Oligo	AWAT2	-0.46	0.20	-2.26	0.0239	0.114
AD	Astro	AXDND1	-0.18	0.08	-2.28	0.0228	0.0915
AD	EN_L2_3_IT	AXDND1	-0.02	0.07	-0.24	0.812	0.916
AD	EN_L3_5_IT_2	AXDND1	-0.00	0.10	-0.02	0.983	0.994
AD	EN_L3_5_IT_3	AXDND1	0.00	0.10	0.02	0.988	0.995
AD	EN_L6_IT_1	AXDND1	0.31	0.44	0.71	0.48	0.838
AD	IN_PVALB	AXDND1	-0.07	0.10	-0.69	0.493	0.853
AD	IN_VIP	AXDND1	-0.02	0.10	-0.18	0.859	0.948
AD	OPC	AXDND1	0.79	0.32	2.48	0.013	0.213
AD	Oligo	AXDND1	-0.08	0.06	-1.28	0.199	0.426
AD	Astro	AXIN1	0.10	0.04	2.23	0.0255	0.0985
AD	EN_L2_3_IT	AXIN1	-0.01	0.04	-0.41	0.684	0.855
AD	EN_L3_5_IT_1	AXIN1	0.05	0.05	0.99	0.325	0.629
AD	EN_L3_5_IT_2	AXIN1	0.04	0.04	0.85	0.394	0.673
AD	EN_L3_5_IT_3	AXIN1	-0.02	0.04	-0.35	0.728	0.868
AD	EN_L5_6_NP	AXIN1	0.02	0.08	0.29	0.771	0.965
AD	EN_L5_ET	AXIN1	0.21	0.46	0.45	0.652	0.999
AD	EN_L6B	AXIN1	-0.06	0.07	-0.79	0.428	0.762
AD	EN_L6_CT	AXIN1	-0.02	0.05	-0.35	0.724	0.916
AD	EN_L6_IT_1	AXIN1	-0.04	0.06	-0.64	0.525	0.863
AD	EN_L6_IT_2	AXIN1	0.04	0.07	0.51	0.607	0.929
AD	IN_ADARB2	AXIN1	-0.04	0.06	-0.64	0.522	0.831
AD	IN_LAMP5_LHX6	AXIN1	-0.07	0.08	-0.85	0.395	0.844
AD	IN_LAMP5_RELN	AXIN1	0.08	0.07	1.16	0.246	0.718
AD	IN_PVALB	AXIN1	0.03	0.04	0.69	0.49	0.852
AD	IN_PVALB_CHC	AXIN1	-0.02	0.08	-0.29	0.771	0.948
AD	IN_SST	AXIN1	0.03	0.05	0.52	0.601	0.904
AD	IN_VIP	AXIN1	0.04	0.04	1.17	0.243	0.559
AD	Micro	AXIN1	0.06	0.05	1.21	0.228	0.51
AD	OPC	AXIN1	-0.02	0.05	-0.35	0.727	0.916
AD	Oligo	AXIN1	0.07	0.03	2.35	0.0187	0.0968
AD	Astro	AXIN2	-0.04	0.05	-0.72	0.469	0.659
AD	EN_L2_3_IT	AXIN2	0.02	0.04	0.61	0.542	0.772
AD	EN_L3_5_IT_1	AXIN2	0.22	0.07	3.32	0.000891	0.0214
AD	EN_L3_5_IT_2	AXIN2	0.04	0.06	0.73	0.465	0.731
AD	EN_L3_5_IT_3	AXIN2	0.03	0.06	0.50	0.62	0.803
AD	EN_L6B	AXIN2	0.08	0.09	0.88	0.379	0.725
AD	EN_L6_CT	AXIN2	0.34	0.29	1.18	0.239	0.602
AD	EN_L6_IT_1	AXIN2	0.05	0.08	0.62	0.533	0.866
AD	EN_L6_IT_2	AXIN2	-0.08	0.09	-0.89	0.372	0.848
AD	Endo	AXIN2	-0.14	0.30	-0.46	0.649	0.95
AD	IN_ADARB2	AXIN2	0.14	0.08	1.72	0.0854	0.436
AD	IN_LAMP5_RELN	AXIN2	0.17	0.08	2.02	0.0438	0.387
AD	IN_PVALB	AXIN2	-0.03	0.06	-0.47	0.636	0.913
AD	IN_SST	AXIN2	0.04	0.08	0.50	0.62	0.911
AD	IN_VIP	AXIN2	-0.05	0.06	-0.87	0.386	0.692
AD	OPC	AXIN2	0.01	0.08	0.16	0.877	0.966
AD	Oligo	AXIN2	0.01	0.07	0.11	0.912	0.964
AD	Astro	AXL	-0.07	0.04	-1.87	0.0614	0.178
AD	EN_L2_3_IT	AXL	-0.03	0.08	-0.37	0.71	0.868
AD	IN_PVALB	AXL	-0.16	0.10	-1.58	0.115	0.519
AD	Micro	AXL	0.06	0.06	1.09	0.278	0.566
AD	OPC	AXL	-0.01	0.06	-0.26	0.794	0.94
AD	Oligo	AXL	0.01	0.06	0.18	0.857	0.936
AD	PC	AXL	0.15	0.09	1.71	0.0882	0.84
AD	PVM	AXL	-0.11	0.15	-0.72	0.471	0.89
AD	SMC	AXL	-0.27	0.22	-1.20	0.229	0.995
AD	VLMC	AXL	-0.14	0.13	-1.13	0.258	0.593
AD	Astro	AZGP1	-0.11	0.11	-0.99	0.321	0.524
AD	EN_L2_3_IT	AZGP1	0.07	0.12	0.64	0.525	0.759
AD	OPC	AZGP1	0.30	0.10	3.01	0.00261	0.109
AD	Oligo	AZGP1	0.38	0.12	3.20	0.00139	0.018
AD	Astro	AZI2	-0.10	0.03	-3.15	0.00164	0.0141
AD	EN_L2_3_IT	AZI2	-0.10	0.04	-2.76	0.00574	0.059
AD	EN_L3_5_IT_1	AZI2	-0.11	0.05	-2.04	0.0417	0.218
AD	EN_L3_5_IT_2	AZI2	-0.10	0.04	-2.38	0.0171	0.116
AD	EN_L3_5_IT_3	AZI2	-0.02	0.03	-0.46	0.647	0.822
AD	EN_L5_6_NP	AZI2	-0.02	0.06	-0.41	0.679	0.945
AD	EN_L5_ET	AZI2	-0.42	0.49	-0.85	0.397	0.999
AD	EN_L6B	AZI2	0.10	0.06	1.79	0.0737	0.362
AD	EN_L6_CT	AZI2	0.02	0.06	0.44	0.659	0.887
AD	EN_L6_IT_1	AZI2	-0.09	0.07	-1.33	0.183	0.634
AD	EN_L6_IT_2	AZI2	-0.05	0.07	-0.63	0.529	0.909
AD	Endo	AZI2	-0.07	0.29	-0.23	0.82	0.974
AD	IN_ADARB2	AZI2	0.01	0.05	0.15	0.884	0.966
AD	IN_LAMP5_LHX6	AZI2	0.03	0.06	0.43	0.666	0.941
AD	IN_LAMP5_RELN	AZI2	-0.02	0.05	-0.34	0.736	0.938
AD	IN_PVALB	AZI2	-0.07	0.04	-1.85	0.0648	0.416
AD	IN_PVALB_CHC	AZI2	-0.07	0.06	-1.14	0.255	0.7
AD	IN_SST	AZI2	-0.04	0.04	-0.85	0.393	0.821
AD	IN_VIP	AZI2	-0.00	0.03	-0.13	0.898	0.963
AD	Micro	AZI2	0.06	0.07	0.86	0.388	0.674
AD	OPC	AZI2	-0.03	0.03	-1.10	0.272	0.676
AD	Oligo	AZI2	-0.03	0.02	-1.13	0.258	0.498
AD	PC	AZI2	0.13	0.10	1.33	0.183	0.891
AD	PVM	AZI2	0.14	0.18	0.79	0.43	0.882
AD	VLMC	AZI2	-0.01	0.11	-0.09	0.927	0.977
AD	Astro	AZIN1	-0.10	0.04	-2.64	0.00837	0.0459
AD	EN_L2_3_IT	AZIN1	0.04	0.03	1.54	0.123	0.356
AD	EN_L3_5_IT_1	AZIN1	0.07	0.04	1.64	0.102	0.352
AD	EN_L3_5_IT_2	AZIN1	0.05	0.03	1.32	0.187	0.468
AD	EN_L3_5_IT_3	AZIN1	0.05	0.03	1.48	0.138	0.346
AD	EN_L5_6_NP	AZIN1	0.11	0.06	1.99	0.0463	0.491
AD	EN_L5_ET	AZIN1	-0.49	0.38	-1.29	0.196	0.999
AD	EN_L6B	AZIN1	0.11	0.06	1.84	0.0655	0.343
AD	EN_L6_CT	AZIN1	0.05	0.05	0.90	0.369	0.717
AD	EN_L6_IT_1	AZIN1	0.02	0.05	0.33	0.741	0.938
AD	EN_L6_IT_2	AZIN1	-0.06	0.06	-0.98	0.328	0.823
AD	Endo	AZIN1	-0.22	0.29	-0.76	0.445	0.878
AD	IN_ADARB2	AZIN1	-0.01	0.05	-0.23	0.819	0.946
AD	IN_LAMP5_LHX6	AZIN1	-0.02	0.07	-0.27	0.788	0.967
AD	IN_LAMP5_RELN	AZIN1	-0.04	0.05	-0.87	0.382	0.81
AD	IN_PVALB	AZIN1	-0.03	0.04	-0.85	0.397	0.807
AD	IN_PVALB_CHC	AZIN1	0.06	0.06	0.86	0.392	0.794
AD	IN_SST	AZIN1	-0.00	0.04	-0.01	0.994	0.998
AD	IN_VIP	AZIN1	-0.02	0.04	-0.60	0.549	0.802
AD	Micro	AZIN1	-0.07	0.05	-1.47	0.141	0.395
AD	OPC	AZIN1	-0.10	0.03	-2.88	0.00395	0.131
AD	Oligo	AZIN1	-0.11	0.03	-3.86	0.000114	0.00343
AD	PC	AZIN1	0.30	0.30	1.02	0.307	0.927
AD	PVM	AZIN1	-0.05	0.14	-0.34	0.735	0.948
AD	VLMC	AZIN1	0.01	0.11	0.11	0.916	0.971
AD	Astro	AZIN2	0.04	0.05	0.86	0.388	0.589
AD	EN_L2_3_IT	AZIN2	-0.05	0.03	-1.69	0.0905	0.3
AD	EN_L3_5_IT_1	AZIN2	0.02	0.04	0.44	0.662	0.857
AD	EN_L3_5_IT_2	AZIN2	0.06	0.03	1.71	0.0866	0.307
AD	EN_L3_5_IT_3	AZIN2	0.04	0.03	1.15	0.249	0.493
AD	EN_L5_6_NP	AZIN2	-0.05	0.06	-0.77	0.441	0.865
AD	EN_L5_ET	AZIN2	0.11	0.44	0.26	0.798	0.999
AD	EN_L6B	AZIN2	0.02	0.07	0.29	0.77	0.921
AD	EN_L6_CT	AZIN2	0.02	0.05	0.46	0.649	0.884
AD	EN_L6_IT_1	AZIN2	-0.03	0.05	-0.57	0.572	0.88
AD	EN_L6_IT_2	AZIN2	0.08	0.07	1.05	0.295	0.805
AD	IN_ADARB2	AZIN2	0.06	0.06	1.02	0.307	0.706
AD	IN_LAMP5_LHX6	AZIN2	-0.01	0.08	-0.07	0.942	0.991
AD	IN_LAMP5_RELN	AZIN2	-0.16	0.06	-2.40	0.0162	0.243
AD	IN_PVALB	AZIN2	0.10	0.04	2.49	0.0127	0.19
AD	IN_PVALB_CHC	AZIN2	0.09	0.07	1.24	0.216	0.669
AD	IN_SST	AZIN2	0.00	0.05	0.05	0.962	0.994
AD	IN_VIP	AZIN2	0.01	0.04	0.28	0.78	0.914
AD	Micro	AZIN2	-0.39	0.11	-3.52	0.00043	0.00776
AD	OPC	AZIN2	-0.11	0.06	-1.98	0.0475	0.357
AD	Oligo	AZIN2	-0.08	0.04	-1.87	0.0616	0.207
AD	EN_L2_3_IT	AZU1	-0.08	0.09	-0.85	0.395	0.662
AD	EN_L3_5_IT_3	AZU1	-0.12	0.10	-1.26	0.209	0.447
AD	IN_PVALB	AZU1	-0.11	0.10	-1.07	0.284	0.729
AD	Adaptive	B2M	-0.08	0.10	-0.76	0.446	0.923
AD	Astro	B2M	0.11	0.06	1.88	0.0606	0.177
AD	EN_L2_3_IT	B2M	0.08	0.07	1.05	0.294	0.569
AD	EN_L3_5_IT_1	B2M	0.06	0.10	0.64	0.524	0.783
AD	EN_L3_5_IT_2	B2M	0.04	0.08	0.44	0.659	0.851
AD	EN_L3_5_IT_3	B2M	0.03	0.08	0.38	0.705	0.856
AD	EN_L5_6_NP	B2M	-0.02	0.10	-0.23	0.819	0.972
AD	EN_L6B	B2M	0.19	0.11	1.78	0.0755	0.367
AD	EN_L6_CT	B2M	0.31	0.11	2.86	0.00419	0.0644
AD	EN_L6_IT_1	B2M	0.05	0.13	0.39	0.696	0.923
AD	EN_L6_IT_2	B2M	0.11	0.11	1.02	0.309	0.812
AD	Endo	B2M	-0.20	0.07	-2.84	0.00457	0.168
AD	IN_ADARB2	B2M	-0.09	0.09	-0.97	0.334	0.726
AD	IN_LAMP5_LHX6	B2M	-0.08	0.10	-0.74	0.458	0.879
AD	IN_LAMP5_RELN	B2M	-0.00	0.08	-0.01	0.99	0.998
AD	IN_PVALB	B2M	-0.21	0.07	-2.89	0.00389	0.104
AD	IN_PVALB_CHC	B2M	-0.05	0.09	-0.49	0.623	0.908
AD	IN_SST	B2M	-0.16	0.07	-2.19	0.0284	0.348
AD	IN_VIP	B2M	-0.13	0.07	-1.81	0.0704	0.302
AD	Micro	B2M	0.05	0.05	1.01	0.315	0.605
AD	OPC	B2M	0.11	0.06	1.73	0.0834	0.442
AD	Oligo	B2M	0.11	0.05	2.44	0.0147	0.0831
AD	PC	B2M	-0.03	0.06	-0.44	0.662	0.984
AD	PVM	B2M	-0.08	0.14	-0.60	0.552	0.902
AD	SMC	B2M	-0.25	0.73	-0.34	0.731	0.995
AD	VLMC	B2M	-0.42	0.12	-3.64	0.000277	0.0278
AD	Astro	B3GALNT1	-0.09	0.04	-2.39	0.0169	0.075
AD	EN_L2_3_IT	B3GALNT1	0.00	0.03	0.03	0.977	0.989
AD	EN_L3_5_IT_1	B3GALNT1	0.07	0.05	1.26	0.208	0.507
AD	EN_L3_5_IT_2	B3GALNT1	-0.01	0.04	-0.20	0.844	0.942
AD	EN_L3_5_IT_3	B3GALNT1	0.03	0.04	0.80	0.424	0.661
AD	EN_L5_6_NP	B3GALNT1	0.04	0.07	0.53	0.594	0.921
AD	EN_L6B	B3GALNT1	-0.06	0.07	-0.87	0.386	0.73
AD	EN_L6_CT	B3GALNT1	0.06	0.06	1.01	0.312	0.673
AD	EN_L6_IT_1	B3GALNT1	-0.06	0.06	-1.01	0.313	0.744
AD	EN_L6_IT_2	B3GALNT1	-0.02	0.08	-0.26	0.792	0.968
AD	Endo	B3GALNT1	-0.47	0.28	-1.68	0.0925	0.583
AD	IN_ADARB2	B3GALNT1	0.00	0.05	0.10	0.919	0.979
AD	IN_LAMP5_LHX6	B3GALNT1	-0.03	0.07	-0.43	0.666	0.941
AD	IN_LAMP5_RELN	B3GALNT1	-0.05	0.06	-0.86	0.392	0.818
AD	IN_PVALB	B3GALNT1	-0.01	0.04	-0.33	0.744	0.94
AD	IN_PVALB_CHC	B3GALNT1	0.05	0.07	0.70	0.487	0.849
AD	IN_SST	B3GALNT1	-0.00	0.05	-0.09	0.929	0.987
AD	IN_VIP	B3GALNT1	-0.01	0.03	-0.24	0.807	0.926
AD	Micro	B3GALNT1	0.20	0.08	2.62	0.00867	0.0675
AD	OPC	B3GALNT1	0.04	0.04	0.97	0.33	0.721
AD	Oligo	B3GALNT1	-0.00	0.07	-0.00	0.998	0.999
AD	Astro	B3GALNT2	-0.15	0.04	-4.05	5.06e-05	0.00108
AD	EN_L2_3_IT	B3GALNT2	0.00	0.02	0.20	0.843	0.931
AD	EN_L3_5_IT_1	B3GALNT2	0.01	0.04	0.16	0.875	0.95
AD	EN_L3_5_IT_2	B3GALNT2	0.01	0.03	0.29	0.774	0.911
AD	EN_L3_5_IT_3	B3GALNT2	0.02	0.03	0.56	0.573	0.772
AD	EN_L5_6_NP	B3GALNT2	-0.01	0.06	-0.20	0.842	0.974
AD	EN_L5_ET	B3GALNT2	-0.37	0.41	-0.92	0.359	0.999
AD	EN_L6B	B3GALNT2	-0.01	0.06	-0.19	0.85	0.951
AD	EN_L6_CT	B3GALNT2	-0.03	0.05	-0.55	0.581	0.853
AD	EN_L6_IT_1	B3GALNT2	-0.01	0.05	-0.17	0.867	0.972
AD	EN_L6_IT_2	B3GALNT2	0.13	0.06	2.20	0.028	0.448
AD	Endo	B3GALNT2	0.17	0.31	0.56	0.577	0.932
AD	IN_ADARB2	B3GALNT2	-0.02	0.04	-0.56	0.573	0.857
AD	IN_LAMP5_LHX6	B3GALNT2	-0.04	0.05	-0.70	0.483	0.885
AD	IN_LAMP5_RELN	B3GALNT2	-0.04	0.04	-1.18	0.238	0.711
AD	IN_PVALB	B3GALNT2	-0.03	0.03	-0.93	0.354	0.78
AD	IN_PVALB_CHC	B3GALNT2	-0.03	0.06	-0.59	0.557	0.881
AD	IN_SST	B3GALNT2	-0.01	0.04	-0.22	0.825	0.967
AD	IN_VIP	B3GALNT2	-0.09	0.03	-2.99	0.00276	0.0508
AD	Micro	B3GALNT2	0.02	0.05	0.46	0.648	0.854
AD	OPC	B3GALNT2	-0.06	0.04	-1.81	0.0702	0.411
AD	Oligo	B3GALNT2	0.03	0.03	0.88	0.377	0.62
AD	PC	B3GALNT2	0.31	0.36	0.84	0.4	0.939
AD	SMC	B3GALNT2	-0.99	0.83	-1.19	0.235	0.995
AD	VLMC	B3GALNT2	0.17	0.11	1.51	0.132	0.445
AD	Astro	B3GALT1	-0.23	0.06	-3.85	0.00012	0.00203
AD	EN_L2_3_IT	B3GALT1	0.15	0.05	2.81	0.00503	0.0548
AD	EN_L3_5_IT_2	B3GALT1	-0.03	0.07	-0.38	0.704	0.874
AD	EN_L3_5_IT_3	B3GALT1	-0.01	0.06	-0.18	0.861	0.936
AD	EN_L5_6_NP	B3GALT1	0.15	0.09	1.69	0.0911	0.599
AD	EN_L6B	B3GALT1	0.48	0.36	1.34	0.181	0.542
AD	EN_L6_CT	B3GALT1	-0.03	0.09	-0.34	0.731	0.919
AD	EN_L6_IT_1	B3GALT1	0.22	0.31	0.70	0.482	0.838
AD	IN_ADARB2	B3GALT1	0.11	0.08	1.47	0.141	0.534
AD	IN_LAMP5_RELN	B3GALT1	0.01	0.07	0.18	0.859	0.97
AD	IN_PVALB	B3GALT1	0.14	0.06	2.34	0.0195	0.238
AD	IN_PVALB_CHC	B3GALT1	0.22	0.09	2.59	0.00954	0.164
AD	IN_SST	B3GALT1	0.15	0.07	2.26	0.0237	0.322
AD	IN_VIP	B3GALT1	0.05	0.07	0.66	0.512	0.778
AD	Oligo	B3GALT1	-0.02	0.08	-0.19	0.853	0.934
AD	Astro	B3GALT2	-0.05	0.08	-0.59	0.557	0.731
AD	EN_L2_3_IT	B3GALT2	0.08	0.06	1.32	0.185	0.445
AD	EN_L3_5_IT_1	B3GALT2	-0.04	0.07	-0.54	0.587	0.818
AD	EN_L3_5_IT_2	B3GALT2	-0.11	0.06	-1.99	0.0461	0.212
AD	EN_L3_5_IT_3	B3GALT2	0.05	0.05	1.05	0.295	0.541
AD	EN_L5_6_NP	B3GALT2	0.18	0.09	2.09	0.0368	0.459
AD	EN_L6B	B3GALT2	0.02	0.06	0.31	0.755	0.916
AD	EN_L6_CT	B3GALT2	0.07	0.06	1.32	0.188	0.539
AD	EN_L6_IT_1	B3GALT2	0.06	0.06	0.94	0.346	0.766
AD	EN_L6_IT_2	B3GALT2	0.04	0.11	0.37	0.714	0.95
AD	IN_ADARB2	B3GALT2	-0.01	0.07	-0.15	0.878	0.964
AD	IN_LAMP5_LHX6	B3GALT2	0.06	0.06	1.07	0.285	0.779
AD	IN_LAMP5_RELN	B3GALT2	0.01	0.05	0.22	0.825	0.962
AD	IN_PVALB	B3GALT2	0.12	0.07	1.87	0.062	0.408
AD	IN_PVALB_CHC	B3GALT2	0.43	0.11	3.97	7.08e-05	0.00678
AD	IN_SST	B3GALT2	0.01	0.08	0.09	0.927	0.987
AD	IN_VIP	B3GALT2	0.01	0.05	0.26	0.795	0.921
AD	Micro	B3GALT2	0.06	0.10	0.59	0.555	0.8
AD	OPC	B3GALT2	0.04	0.07	0.55	0.58	0.861
AD	Oligo	B3GALT2	0.06	0.05	1.28	0.201	0.429
AD	Astro	B3GALT4	0.00	0.07	0.06	0.95	0.976
AD	EN_L2_3_IT	B3GALT4	-0.07	0.06	-1.15	0.249	0.522
AD	EN_L3_5_IT_2	B3GALT4	0.02	0.08	0.22	0.826	0.935
AD	EN_L3_5_IT_3	B3GALT4	-0.11	0.09	-1.27	0.203	0.439
AD	EN_L6_IT_1	B3GALT4	0.58	0.40	1.45	0.146	0.588
AD	IN_PVALB	B3GALT4	0.07	0.08	0.79	0.431	0.822
AD	IN_VIP	B3GALT4	-0.12	0.08	-1.41	0.158	0.457
AD	Micro	B3GALT4	0.05	0.08	0.55	0.586	0.818
AD	OPC	B3GALT4	0.01	0.09	0.07	0.944	0.985
AD	Oligo	B3GALT4	0.01	0.04	0.20	0.838	0.926
AD	Astro	B3GALT5	0.33	0.07	4.95	7.41e-07	4.17e-05
AD	EN_L2_3_IT	B3GALT5	0.09	0.08	1.20	0.229	0.5
AD	EN_L3_5_IT_1	B3GALT5	-0.02	0.12	-0.18	0.858	0.945
AD	EN_L3_5_IT_2	B3GALT5	0.17	0.11	1.63	0.102	0.338
AD	EN_L3_5_IT_3	B3GALT5	0.20	0.10	2.06	0.0396	0.159
AD	EN_L5_6_NP	B3GALT5	-0.56	0.45	-1.26	0.208	0.728
AD	EN_L5_ET	B3GALT5	0.18	0.58	0.31	0.756	0.999
AD	EN_L6B	B3GALT5	0.15	0.13	1.17	0.243	0.612
AD	EN_L6_CT	B3GALT5	0.04	0.13	0.33	0.738	0.924
AD	EN_L6_IT_1	B3GALT5	-0.05	0.13	-0.41	0.682	0.92
AD	IN_LAMP5_LHX6	B3GALT5	0.14	0.11	1.32	0.188	0.708
AD	IN_PVALB	B3GALT5	-0.03	0.10	-0.26	0.792	0.952
AD	IN_SST	B3GALT5	0.00	0.10	0.03	0.979	0.997
AD	IN_VIP	B3GALT5	0.09	0.07	1.34	0.182	0.486
AD	OPC	B3GALT5	-0.12	0.08	-1.58	0.115	0.494
AD	Oligo	B3GALT5	-0.12	0.09	-1.26	0.208	0.436
AD	Astro	B3GALT6	-0.08	0.07	-1.02	0.306	0.508
AD	EN_L2_3_IT	B3GALT6	-0.01	0.06	-0.14	0.891	0.951
AD	EN_L3_5_IT_2	B3GALT6	-0.13	0.09	-1.50	0.133	0.389
AD	EN_L3_5_IT_3	B3GALT6	-0.11	0.09	-1.28	0.201	0.436
AD	IN_PVALB	B3GALT6	0.00	0.10	0.00	0.999	1
AD	IN_VIP	B3GALT6	-0.17	0.08	-2.26	0.0239	0.171
AD	OPC	B3GALT6	0.07	0.08	0.86	0.391	0.763
AD	Oligo	B3GALT6	-0.02	0.05	-0.31	0.756	0.886
AD	Astro	B3GALT9	0.06	0.07	0.93	0.355	0.556
AD	EN_L2_3_IT	B3GALT9	-0.30	0.40	-0.76	0.446	0.701
AD	Oligo	B3GALT9	-0.04	0.06	-0.62	0.538	0.75
AD	Astro	B3GAT1	-0.02	0.04	-0.41	0.678	0.817
AD	EN_L2_3_IT	B3GAT1	-0.06	0.04	-1.51	0.132	0.371
AD	EN_L3_5_IT_1	B3GAT1	-0.13	0.06	-2.02	0.0429	0.221
AD	EN_L3_5_IT_2	B3GAT1	-0.02	0.06	-0.33	0.74	0.895
AD	EN_L3_5_IT_3	B3GAT1	-0.08	0.04	-1.76	0.0781	0.245
AD	EN_L5_6_NP	B3GAT1	0.31	0.39	0.82	0.414	0.852
AD	EN_L5_ET	B3GAT1	-0.02	0.30	-0.06	0.954	0.999
AD	EN_L6B	B3GAT1	-0.07	0.06	-1.16	0.246	0.614
AD	EN_L6_CT	B3GAT1	-0.07	0.05	-1.53	0.126	0.446
AD	EN_L6_IT_1	B3GAT1	-0.07	0.05	-1.34	0.18	0.631
AD	EN_L6_IT_2	B3GAT1	-0.04	0.06	-0.62	0.538	0.909
AD	IN_ADARB2	B3GAT1	-0.01	0.04	-0.20	0.842	0.952
AD	IN_LAMP5_LHX6	B3GAT1	-0.11	0.06	-1.80	0.0723	0.529
AD	IN_LAMP5_RELN	B3GAT1	-0.02	0.04	-0.49	0.622	0.907
AD	IN_PVALB	B3GAT1	-0.03	0.05	-0.55	0.58	0.89
AD	IN_PVALB_CHC	B3GAT1	0.05	0.07	0.67	0.503	0.858
AD	IN_SST	B3GAT1	-0.00	0.06	-0.06	0.951	0.992
AD	IN_VIP	B3GAT1	0.07	0.03	2.39	0.0169	0.141
AD	Micro	B3GAT1	-0.00	0.09	-0.01	0.988	0.997
AD	OPC	B3GAT1	0.09	0.03	3.02	0.00256	0.109
AD	Oligo	B3GAT1	0.05	0.03	1.73	0.0827	0.25
AD	Astro	B3GAT2	0.07	0.07	0.89	0.372	0.573
AD	EN_L2_3_IT	B3GAT2	0.02	0.06	0.31	0.759	0.89
AD	EN_L3_5_IT_1	B3GAT2	0.07	0.09	0.83	0.404	0.698
AD	EN_L3_5_IT_2	B3GAT2	0.10	0.06	1.49	0.136	0.395
AD	EN_L3_5_IT_3	B3GAT2	0.11	0.06	1.91	0.0565	0.201
AD	EN_L5_6_NP	B3GAT2	-0.02	0.07	-0.27	0.786	0.965
AD	EN_L5_ET	B3GAT2	-0.31	0.53	-0.58	0.563	0.999
AD	EN_L6B	B3GAT2	0.32	0.12	2.80	0.00511	0.0927
AD	EN_L6_CT	B3GAT2	0.28	0.10	2.67	0.00758	0.0926
AD	EN_L6_IT_1	B3GAT2	0.11	0.11	0.99	0.32	0.752
AD	EN_L6_IT_2	B3GAT2	0.20	0.06	3.11	0.0019	0.173
AD	IN_ADARB2	B3GAT2	0.12	0.08	1.48	0.138	0.53
AD	IN_LAMP5_LHX6	B3GAT2	0.01	0.10	0.12	0.905	0.987
AD	IN_LAMP5_RELN	B3GAT2	0.25	0.07	3.70	0.000213	0.0208
AD	IN_PVALB	B3GAT2	0.03	0.07	0.35	0.728	0.935
AD	IN_PVALB_CHC	B3GAT2	0.28	0.06	4.37	1.24e-05	0.00187
AD	IN_SST	B3GAT2	0.20	0.07	2.73	0.00643	0.178
AD	IN_VIP	B3GAT2	0.01	0.07	0.09	0.931	0.975
AD	Micro	B3GAT2	0.01	0.09	0.11	0.915	0.972
AD	OPC	B3GAT2	0.01	0.06	0.26	0.792	0.939
AD	Oligo	B3GAT2	-0.04	0.05	-0.96	0.337	0.583
AD	Astro	B3GAT3	-0.09	0.05	-1.94	0.0525	0.161
AD	EN_L2_3_IT	B3GAT3	-0.09	0.04	-2.20	0.0282	0.149
AD	EN_L3_5_IT_1	B3GAT3	-0.12	0.06	-1.84	0.0661	0.277
AD	EN_L3_5_IT_2	B3GAT3	-0.03	0.05	-0.66	0.511	0.763
AD	EN_L3_5_IT_3	B3GAT3	-0.08	0.05	-1.57	0.116	0.313
AD	EN_L5_6_NP	B3GAT3	-0.07	0.08	-0.84	0.401	0.847
AD	EN_L6B	B3GAT3	-0.23	0.09	-2.44	0.0147	0.164
AD	EN_L6_CT	B3GAT3	-0.11	0.08	-1.26	0.209	0.565
AD	EN_L6_IT_1	B3GAT3	-0.03	0.07	-0.44	0.662	0.913
AD	EN_L6_IT_2	B3GAT3	0.03	0.10	0.30	0.766	0.963
AD	IN_ADARB2	B3GAT3	-0.11	0.07	-1.54	0.123	0.509
AD	IN_LAMP5_LHX6	B3GAT3	-0.17	0.08	-2.28	0.0227	0.33
AD	IN_LAMP5_RELN	B3GAT3	-0.13	0.07	-1.92	0.0548	0.429
AD	IN_PVALB	B3GAT3	-0.10	0.05	-1.96	0.0504	0.38
AD	IN_PVALB_CHC	B3GAT3	-0.11	0.08	-1.31	0.192	0.638
AD	IN_SST	B3GAT3	-0.02	0.06	-0.36	0.72	0.944
AD	IN_VIP	B3GAT3	-0.06	0.04	-1.43	0.153	0.449
AD	Micro	B3GAT3	0.02	0.06	0.39	0.695	0.876
AD	OPC	B3GAT3	-0.04	0.05	-0.84	0.402	0.771
AD	Oligo	B3GAT3	-0.02	0.03	-0.54	0.586	0.784
AD	Astro	B3GLCT	0.10	0.05	1.91	0.0567	0.169
AD	EN_L2_3_IT	B3GLCT	0.11	0.04	2.39	0.0168	0.11
AD	EN_L3_5_IT_1	B3GLCT	0.10	0.05	1.98	0.0482	0.235
AD	EN_L3_5_IT_2	B3GLCT	0.06	0.06	1.03	0.301	0.59
AD	EN_L3_5_IT_3	B3GLCT	0.12	0.05	2.33	0.0197	0.1
AD	EN_L5_6_NP	B3GLCT	-0.04	0.08	-0.47	0.642	0.933
AD	EN_L5_ET	B3GLCT	-0.38	0.49	-0.78	0.435	0.999
AD	EN_L6B	B3GLCT	0.03	0.07	0.41	0.678	0.884
AD	EN_L6_CT	B3GLCT	0.09	0.05	1.90	0.0574	0.303
AD	EN_L6_IT_1	B3GLCT	0.10	0.04	2.42	0.0157	0.241
AD	EN_L6_IT_2	B3GLCT	0.05	0.05	0.89	0.371	0.848
AD	Endo	B3GLCT	0.01	0.28	0.04	0.97	0.996
AD	IN_ADARB2	B3GLCT	-0.10	0.07	-1.50	0.135	0.527
AD	IN_LAMP5_RELN	B3GLCT	0.03	0.09	0.30	0.766	0.947
AD	IN_PVALB	B3GLCT	0.15	0.08	2.04	0.0415	0.343
AD	IN_PVALB_CHC	B3GLCT	0.55	0.13	4.28	1.87e-05	0.00258
AD	IN_SST	B3GLCT	0.01	0.09	0.14	0.888	0.979
AD	IN_VIP	B3GLCT	0.03	0.08	0.33	0.739	0.898
AD	Micro	B3GLCT	0.01	0.05	0.12	0.901	0.966
AD	OPC	B3GLCT	-0.06	0.06	-1.02	0.307	0.703
AD	Oligo	B3GLCT	0.03	0.06	0.57	0.57	0.773
AD	VLMC	B3GLCT	-0.04	0.11	-0.37	0.71	0.898
AD	Astro	B3GNT2	0.20	0.06	3.38	0.000721	0.00788
AD	EN_L2_3_IT	B3GNT2	0.02	0.04	0.54	0.589	0.798
AD	EN_L3_5_IT_1	B3GNT2	0.03	0.08	0.39	0.694	0.873
AD	EN_L3_5_IT_2	B3GNT2	0.14	0.08	1.77	0.0772	0.287
AD	EN_L3_5_IT_3	B3GNT2	0.24	0.05	4.39	1.15e-05	0.000403
AD	EN_L5_6_NP	B3GNT2	-0.34	0.36	-0.96	0.338	0.82
AD	EN_L6B	B3GNT2	-0.02	0.09	-0.22	0.824	0.944
AD	EN_L6_CT	B3GNT2	-0.03	0.10	-0.31	0.755	0.93
AD	EN_L6_IT_1	B3GNT2	0.01	0.08	0.11	0.916	0.985
AD	EN_L6_IT_2	B3GNT2	-0.08	0.08	-0.90	0.366	0.846
AD	Endo	B3GNT2	-0.75	0.28	-2.67	0.00764	0.22
AD	IN_LAMP5_RELN	B3GNT2	-0.08	0.10	-0.84	0.401	0.821
AD	IN_PVALB	B3GNT2	0.33	0.32	1.05	0.292	0.737
AD	IN_VIP	B3GNT2	0.02	0.07	0.30	0.765	0.909
AD	Micro	B3GNT2	-0.03	0.07	-0.36	0.717	0.887
AD	Oligo	B3GNT2	0.08	0.05	1.68	0.093	0.268
AD	PC	B3GNT2	0.04	0.09	0.48	0.633	0.98
AD	Astro	B3GNT3	0.03	0.11	0.31	0.755	0.868
AD	EN_L2_3_IT	B3GNT3	-0.05	0.10	-0.43	0.665	0.844
AD	Oligo	B3GNT3	-0.06	0.09	-0.64	0.524	0.74
AD	EN_L2_3_IT	B3GNT4	-0.04	0.05	-0.86	0.39	0.658
AD	EN_L3_5_IT_1	B3GNT4	-0.03	0.09	-0.30	0.766	0.908
AD	EN_L3_5_IT_2	B3GNT4	-0.01	0.08	-0.16	0.871	0.952
AD	EN_L3_5_IT_3	B3GNT4	-0.00	0.08	-0.06	0.952	0.979
AD	EN_L6B	B3GNT4	-0.60	0.41	-1.45	0.146	0.49
AD	EN_L6_CT	B3GNT4	0.57	0.43	1.35	0.178	0.529
AD	EN_L6_IT_1	B3GNT4	-0.07	0.10	-0.69	0.487	0.841
AD	IN_VIP	B3GNT4	-0.03	0.07	-0.39	0.696	0.878
AD	Astro	B3GNT5	0.09	0.06	1.37	0.17	0.351
AD	EN_L2_3_IT	B3GNT5	-0.12	0.08	-1.41	0.157	0.406
AD	EN_L3_5_IT_1	B3GNT5	-0.00	0.09	-0.04	0.964	0.987
AD	EN_L3_5_IT_2	B3GNT5	-0.04	0.08	-0.47	0.642	0.841
AD	EN_L3_5_IT_3	B3GNT5	-0.07	0.08	-0.83	0.409	0.65
AD	EN_L5_6_NP	B3GNT5	0.15	0.10	1.56	0.12	0.645
AD	EN_L5_ET	B3GNT5	0.83	0.73	1.14	0.256	0.999
AD	EN_L6B	B3GNT5	-0.03	0.10	-0.34	0.737	0.91
AD	EN_L6_CT	B3GNT5	-0.01	0.10	-0.09	0.927	0.981
AD	EN_L6_IT_1	B3GNT5	-0.07	0.10	-0.70	0.486	0.841
AD	EN_L6_IT_2	B3GNT5	-0.05	0.11	-0.46	0.649	0.937
AD	IN_ADARB2	B3GNT5	-0.10	0.10	-1.04	0.297	0.7
AD	IN_LAMP5_LHX6	B3GNT5	0.05	0.11	0.44	0.659	0.941
AD	IN_LAMP5_RELN	B3GNT5	0.01	0.09	0.07	0.942	0.988
AD	IN_PVALB	B3GNT5	-0.01	0.08	-0.07	0.941	0.986
AD	IN_PVALB_CHC	B3GNT5	0.09	0.10	0.93	0.351	0.775
AD	IN_SST	B3GNT5	-0.05	0.09	-0.53	0.599	0.904
AD	IN_VIP	B3GNT5	-0.16	0.08	-2.05	0.04	0.227
AD	Micro	B3GNT5	-0.40	0.06	-6.57	5.11e-11	9.82e-09
AD	OPC	B3GNT5	-0.08	0.08	-1.06	0.291	0.69
AD	Oligo	B3GNT5	-0.09	0.07	-1.18	0.24	0.477
AD	Oligo	B3GNT6	0.19	0.10	1.82	0.0683	0.221
AD	OPC	B3GNT7	0.01	0.05	0.17	0.863	0.962
AD	Oligo	B3GNT7	0.11	0.12	0.93	0.35	0.595
AD	Astro	B3GNT9	0.32	0.09	3.49	0.000477	0.00579
AD	EN_L3_5_IT_3	B3GNT9	0.13	0.35	0.38	0.702	0.854
AD	Oligo	B3GNT9	-0.10	0.06	-1.74	0.082	0.248
AD	Astro	B3GNTL1	-0.14	0.05	-2.96	0.00309	0.0225
AD	EN_L2_3_IT	B3GNTL1	-0.08	0.05	-1.84	0.0663	0.247
AD	EN_L3_5_IT_1	B3GNTL1	-0.05	0.07	-0.69	0.489	0.762
AD	EN_L3_5_IT_2	B3GNTL1	-0.04	0.06	-0.63	0.528	0.774
AD	EN_L3_5_IT_3	B3GNTL1	-0.09	0.05	-1.67	0.0948	0.276
AD	EN_L5_6_NP	B3GNTL1	-0.04	0.10	-0.39	0.694	0.949
AD	EN_L6B	B3GNTL1	-0.23	0.09	-2.41	0.0158	0.171
AD	EN_L6_CT	B3GNTL1	-0.11	0.07	-1.48	0.14	0.468
AD	EN_L6_IT_1	B3GNTL1	-0.19	0.08	-2.44	0.0145	0.231
AD	EN_L6_IT_2	B3GNTL1	-0.03	0.09	-0.36	0.719	0.95
AD	IN_ADARB2	B3GNTL1	-0.01	0.07	-0.10	0.919	0.979
AD	IN_LAMP5_LHX6	B3GNTL1	-0.06	0.09	-0.67	0.503	0.891
AD	IN_LAMP5_RELN	B3GNTL1	-0.04	0.08	-0.54	0.593	0.896
AD	IN_PVALB	B3GNTL1	-0.11	0.05	-2.17	0.0299	0.292
AD	IN_PVALB_CHC	B3GNTL1	0.08	0.10	0.77	0.438	0.821
AD	IN_SST	B3GNTL1	-0.05	0.07	-0.76	0.447	0.853
AD	IN_VIP	B3GNTL1	-0.05	0.05	-1.06	0.29	0.609
AD	Micro	B3GNTL1	0.03	0.07	0.53	0.599	0.827
AD	OPC	B3GNTL1	-0.03	0.05	-0.51	0.609	0.873
AD	Oligo	B3GNTL1	0.00	0.04	0.04	0.965	0.985
AD	Astro	B4GALNT1	-0.08	0.07	-1.10	0.27	0.472
AD	EN_L2_3_IT	B4GALNT1	0.12	0.04	3.30	0.000962	0.0208
AD	EN_L3_5_IT_1	B4GALNT1	0.14	0.06	2.45	0.0141	0.116
AD	EN_L3_5_IT_2	B4GALNT1	0.07	0.04	1.77	0.076	0.285
AD	EN_L3_5_IT_3	B4GALNT1	0.07	0.04	1.48	0.139	0.349
AD	EN_L5_6_NP	B4GALNT1	-0.04	0.08	-0.51	0.612	0.927
AD	EN_L6B	B4GALNT1	0.09	0.07	1.29	0.196	0.555
AD	EN_L6_CT	B4GALNT1	-0.07	0.06	-1.33	0.185	0.535
AD	EN_L6_IT_1	B4GALNT1	0.07	0.06	1.13	0.259	0.705
AD	EN_L6_IT_2	B4GALNT1	0.05	0.08	0.68	0.494	0.895
AD	IN_ADARB2	B4GALNT1	0.11	0.06	1.71	0.0873	0.439
AD	IN_LAMP5_LHX6	B4GALNT1	0.05	0.08	0.69	0.49	0.887
AD	IN_LAMP5_RELN	B4GALNT1	0.03	0.07	0.46	0.645	0.915
AD	IN_PVALB	B4GALNT1	0.03	0.05	0.63	0.528	0.867
AD	IN_PVALB_CHC	B4GALNT1	0.13	0.08	1.52	0.129	0.55
AD	IN_SST	B4GALNT1	0.08	0.06	1.39	0.165	0.653
AD	IN_VIP	B4GALNT1	0.10	0.04	2.60	0.00935	0.101
AD	OPC	B4GALNT1	-0.03	0.08	-0.32	0.746	0.924
AD	Oligo	B4GALNT1	-0.03	0.07	-0.49	0.623	0.809
AD	EN_L2_3_IT	B4GALNT2	-0.02	0.11	-0.18	0.86	0.939
AD	Oligo	B4GALNT2	-0.09	0.09	-0.98	0.327	0.573
AD	Astro	B4GALNT3	0.06	0.07	0.96	0.339	0.54
AD	EN_L2_3_IT	B4GALNT3	0.04	0.06	0.64	0.521	0.756
AD	EN_L3_5_IT_1	B4GALNT3	-0.03	0.06	-0.57	0.569	0.81
AD	EN_L3_5_IT_2	B4GALNT3	0.15	0.05	2.77	0.00564	0.0545
AD	EN_L3_5_IT_3	B4GALNT3	0.02	0.06	0.30	0.764	0.889
AD	EN_L5_6_NP	B4GALNT3	-0.12	0.11	-1.16	0.244	0.755
AD	EN_L6B	B4GALNT3	-0.33	0.11	-3.11	0.00185	0.0484
AD	EN_L6_CT	B4GALNT3	-0.12	0.06	-1.96	0.0503	0.281
AD	EN_L6_IT_1	B4GALNT3	-0.02	0.08	-0.27	0.79	0.95
AD	EN_L6_IT_2	B4GALNT3	-0.14	0.09	-1.65	0.0998	0.617
AD	IN_ADARB2	B4GALNT3	-0.11	0.09	-1.19	0.234	0.645
AD	IN_LAMP5_LHX6	B4GALNT3	0.12	0.11	1.00	0.315	0.797
AD	IN_LAMP5_RELN	B4GALNT3	0.29	0.12	2.50	0.0123	0.211
AD	IN_PVALB	B4GALNT3	-0.04	0.08	-0.50	0.618	0.905
AD	IN_PVALB_CHC	B4GALNT3	0.00	0.11	0.03	0.974	0.994
AD	IN_SST	B4GALNT3	0.20	0.08	2.49	0.0127	0.241
AD	IN_VIP	B4GALNT3	-0.09	0.06	-1.37	0.171	0.472
AD	OPC	B4GALNT3	-0.11	0.08	-1.34	0.18	0.585
AD	Oligo	B4GALNT3	0.02	0.05	0.40	0.689	0.85
AD	Astro	B4GALNT4	0.09	0.05	1.74	0.0814	0.217
AD	EN_L2_3_IT	B4GALNT4	0.00	0.04	0.01	0.993	0.996
AD	EN_L3_5_IT_1	B4GALNT4	-0.03	0.05	-0.56	0.573	0.812
AD	EN_L3_5_IT_2	B4GALNT4	-0.01	0.04	-0.17	0.862	0.948
AD	EN_L3_5_IT_3	B4GALNT4	0.01	0.04	0.23	0.819	0.918
AD	EN_L5_6_NP	B4GALNT4	0.07	0.07	1.04	0.298	0.795
AD	EN_L5_ET	B4GALNT4	-0.05	0.50	-0.10	0.92	0.999
AD	EN_L6B	B4GALNT4	-0.01	0.07	-0.19	0.847	0.95
AD	EN_L6_CT	B4GALNT4	0.02	0.06	0.31	0.755	0.93
AD	EN_L6_IT_1	B4GALNT4	0.00	0.07	0.05	0.959	0.993
AD	EN_L6_IT_2	B4GALNT4	0.09	0.08	1.09	0.275	0.79
AD	IN_ADARB2	B4GALNT4	-0.05	0.05	-0.96	0.338	0.728
AD	IN_LAMP5_LHX6	B4GALNT4	0.01	0.07	0.08	0.938	0.991
AD	IN_LAMP5_RELN	B4GALNT4	-0.04	0.06	-0.60	0.55	0.883
AD	IN_PVALB	B4GALNT4	0.03	0.05	0.64	0.521	0.865
AD	IN_PVALB_CHC	B4GALNT4	0.05	0.08	0.69	0.488	0.85
AD	IN_SST	B4GALNT4	-0.02	0.05	-0.29	0.77	0.956
AD	IN_VIP	B4GALNT4	-0.04	0.04	-0.90	0.367	0.679
AD	Micro	B4GALNT4	0.08	0.10	0.74	0.457	0.732
AD	OPC	B4GALNT4	0.04	0.05	0.82	0.413	0.776
AD	Oligo	B4GALNT4	0.03	0.06	0.56	0.576	0.777
AD	Adaptive	B4GALT1	-0.12	0.20	-0.58	0.562	0.96
AD	Astro	B4GALT1	0.03	0.05	0.53	0.595	0.757
AD	EN_L2_3_IT	B4GALT1	0.02	0.05	0.43	0.669	0.846
AD	EN_L3_5_IT_1	B4GALT1	-0.11	0.07	-1.64	0.101	0.351
AD	EN_L3_5_IT_2	B4GALT1	0.07	0.07	0.95	0.341	0.63
AD	EN_L3_5_IT_3	B4GALT1	-0.08	0.08	-1.03	0.301	0.547
AD	EN_L5_6_NP	B4GALT1	0.17	0.35	0.49	0.625	0.929
AD	EN_L6B	B4GALT1	0.47	0.48	0.99	0.322	0.684
AD	EN_L6_CT	B4GALT1	0.42	0.38	1.10	0.273	0.638
AD	EN_L6_IT_1	B4GALT1	0.22	0.10	2.23	0.0254	0.298
AD	EN_L6_IT_2	B4GALT1	0.41	0.40	1.04	0.3	0.807
AD	Endo	B4GALT1	-0.04	0.11	-0.33	0.744	0.961
AD	IN_ADARB2	B4GALT1	-0.00	0.09	-0.03	0.979	0.994
AD	IN_LAMP5_LHX6	B4GALT1	-0.13	0.31	-0.44	0.661	0.941
AD	IN_PVALB	B4GALT1	0.11	0.10	1.16	0.245	0.694
AD	IN_SST	B4GALT1	0.06	0.08	0.74	0.461	0.859
AD	IN_VIP	B4GALT1	0.02	0.05	0.42	0.675	0.869
AD	Micro	B4GALT1	-0.12	0.05	-2.35	0.0187	0.115
AD	OPC	B4GALT1	0.08	0.08	0.95	0.341	0.73
AD	Oligo	B4GALT1	0.17	0.06	3.06	0.00221	0.0243
AD	PVM	B4GALT1	0.02	0.15	0.16	0.871	0.98
AD	Astro	B4GALT2	0.12	0.05	2.27	0.0235	0.0932
AD	EN_L2_3_IT	B4GALT2	-0.05	0.05	-1.11	0.268	0.542
AD	EN_L3_5_IT_1	B4GALT2	-0.05	0.06	-0.75	0.456	0.737
AD	EN_L3_5_IT_2	B4GALT2	0.05	0.05	0.98	0.328	0.617
AD	EN_L3_5_IT_3	B4GALT2	0.09	0.06	1.51	0.13	0.335
AD	EN_L5_6_NP	B4GALT2	0.32	0.35	0.93	0.35	0.829
AD	EN_L6B	B4GALT2	1.21	0.37	3.28	0.00103	0.0355
AD	EN_L6_CT	B4GALT2	0.45	0.39	1.15	0.248	0.612
AD	EN_L6_IT_1	B4GALT2	-0.16	0.09	-1.84	0.0655	0.441
AD	EN_L6_IT_2	B4GALT2	0.06	0.39	0.15	0.884	0.986
AD	IN_ADARB2	B4GALT2	0.02	0.09	0.27	0.787	0.934
AD	IN_LAMP5_RELN	B4GALT2	-0.09	0.09	-1.00	0.318	0.774
AD	IN_PVALB	B4GALT2	0.06	0.06	0.92	0.36	0.783
AD	IN_SST	B4GALT2	0.03	0.07	0.39	0.698	0.936
AD	IN_VIP	B4GALT2	0.01	0.05	0.17	0.864	0.951
AD	OPC	B4GALT2	0.02	0.06	0.31	0.76	0.928
AD	Oligo	B4GALT2	-0.04	0.04	-1.26	0.209	0.438
AD	Astro	B4GALT3	-0.05	0.06	-0.93	0.354	0.555
AD	EN_L2_3_IT	B4GALT3	-0.00	0.05	-0.04	0.969	0.986
AD	EN_L3_5_IT_2	B4GALT3	-0.04	0.07	-0.65	0.517	0.766
AD	EN_L3_5_IT_3	B4GALT3	-0.00	0.07	-0.06	0.949	0.978
AD	EN_L6_IT_1	B4GALT3	0.21	0.34	0.63	0.526	0.863
AD	IN_PVALB	B4GALT3	-0.10	0.08	-1.32	0.188	0.629
AD	IN_SST	B4GALT3	-0.09	0.08	-1.09	0.276	0.759
AD	IN_VIP	B4GALT3	-0.03	0.06	-0.48	0.635	0.85
AD	Micro	B4GALT3	0.00	0.09	0.01	0.993	0.998
AD	OPC	B4GALT3	0.01	0.07	0.12	0.902	0.974
AD	Oligo	B4GALT3	0.02	0.04	0.63	0.527	0.741
AD	Astro	B4GALT4	-0.02	0.04	-0.57	0.567	0.737
AD	EN_L2_3_IT	B4GALT4	-0.05	0.03	-1.44	0.149	0.394
AD	EN_L3_5_IT_1	B4GALT4	0.00	0.06	0.04	0.965	0.988
AD	EN_L3_5_IT_2	B4GALT4	-0.04	0.04	-0.90	0.368	0.652
AD	EN_L3_5_IT_3	B4GALT4	0.01	0.04	0.17	0.869	0.94
AD	EN_L5_6_NP	B4GALT4	0.01	0.09	0.08	0.936	0.993
AD	EN_L6B	B4GALT4	-0.02	0.08	-0.30	0.765	0.919
AD	EN_L6_CT	B4GALT4	-0.03	0.08	-0.40	0.692	0.9
AD	EN_L6_IT_1	B4GALT4	0.00	0.07	0.02	0.987	0.998
AD	EN_L6_IT_2	B4GALT4	0.01	0.10	0.14	0.885	0.986
AD	IN_ADARB2	B4GALT4	-0.12	0.07	-1.67	0.0948	0.455
AD	IN_LAMP5_LHX6	B4GALT4	-0.13	0.07	-1.87	0.0615	0.499
AD	IN_LAMP5_RELN	B4GALT4	0.03	0.06	0.51	0.612	0.903
AD	IN_PVALB	B4GALT4	-0.07	0.06	-1.15	0.249	0.698
AD	IN_SST	B4GALT4	0.02	0.06	0.39	0.699	0.936
AD	IN_VIP	B4GALT4	-0.02	0.05	-0.48	0.629	0.847
AD	Micro	B4GALT4	-0.04	0.06	-0.60	0.547	0.795
AD	OPC	B4GALT4	-0.02	0.05	-0.37	0.714	0.913
AD	Oligo	B4GALT4	-0.02	0.03	-0.63	0.527	0.741
AD	Adaptive	B4GALT5	-0.15	0.16	-0.90	0.368	0.904
AD	Astro	B4GALT5	0.05	0.05	1.16	0.246	0.445
AD	EN_L2_3_IT	B4GALT5	0.08	0.02	3.65	0.000262	0.00883
AD	EN_L3_5_IT_1	B4GALT5	0.05	0.04	1.24	0.214	0.514
AD	EN_L3_5_IT_2	B4GALT5	0.03	0.03	1.17	0.24	0.53
AD	EN_L3_5_IT_3	B4GALT5	0.01	0.03	0.31	0.759	0.886
AD	EN_L5_6_NP	B4GALT5	-0.01	0.05	-0.28	0.778	0.965
AD	EN_L5_ET	B4GALT5	0.18	0.33	0.55	0.584	0.999
AD	EN_L6B	B4GALT5	0.05	0.05	1.09	0.275	0.638
AD	EN_L6_CT	B4GALT5	0.04	0.04	0.96	0.335	0.692
AD	EN_L6_IT_1	B4GALT5	0.05	0.04	1.36	0.175	0.625
AD	EN_L6_IT_2	B4GALT5	0.12	0.05	2.38	0.0175	0.391
AD	Endo	B4GALT5	0.22	0.11	1.94	0.0527	0.49
AD	IN_ADARB2	B4GALT5	0.03	0.04	0.62	0.535	0.838
AD	IN_LAMP5_LHX6	B4GALT5	0.05	0.04	1.03	0.302	0.792
AD	IN_LAMP5_RELN	B4GALT5	0.03	0.04	0.89	0.372	0.806
AD	IN_PVALB	B4GALT5	0.08	0.03	2.65	0.00795	0.152
AD	IN_PVALB_CHC	B4GALT5	0.02	0.05	0.51	0.609	0.901
AD	IN_SST	B4GALT5	0.06	0.03	1.81	0.0699	0.497
AD	IN_VIP	B4GALT5	0.05	0.03	1.69	0.0913	0.344
AD	Micro	B4GALT5	0.10	0.08	1.28	0.2	0.477
AD	OPC	B4GALT5	0.02	0.04	0.57	0.567	0.854
AD	Oligo	B4GALT5	0.03	0.03	1.29	0.198	0.425
AD	PC	B4GALT5	-0.09	0.11	-0.80	0.425	0.939
AD	PVM	B4GALT5	0.07	0.17	0.39	0.697	0.934
AD	VLMC	B4GALT5	0.15	0.12	1.29	0.199	0.531
AD	Astro	B4GALT6	-0.09	0.05	-1.90	0.057	0.17
AD	EN_L2_3_IT	B4GALT6	-0.05	0.03	-1.80	0.0718	0.259
AD	EN_L3_5_IT_1	B4GALT6	-0.10	0.04	-2.32	0.0201	0.142
AD	EN_L3_5_IT_2	B4GALT6	-0.08	0.04	-2.33	0.0196	0.126
AD	EN_L3_5_IT_3	B4GALT6	-0.05	0.03	-1.66	0.0968	0.279
AD	EN_L5_6_NP	B4GALT6	-0.12	0.05	-2.25	0.0247	0.413
AD	EN_L5_ET	B4GALT6	-0.08	0.26	-0.31	0.753	0.999
AD	EN_L6B	B4GALT6	-0.05	0.05	-0.94	0.347	0.703
AD	EN_L6_CT	B4GALT6	-0.11	0.05	-2.42	0.0155	0.143
AD	EN_L6_IT_1	B4GALT6	-0.00	0.05	-0.06	0.953	0.993
AD	EN_L6_IT_2	B4GALT6	0.08	0.07	1.08	0.279	0.793
AD	IN_ADARB2	B4GALT6	0.02	0.05	0.29	0.769	0.924
AD	IN_LAMP5_LHX6	B4GALT6	-0.15	0.08	-1.95	0.0514	0.463
AD	IN_LAMP5_RELN	B4GALT6	-0.14	0.10	-1.35	0.176	0.652
AD	IN_PVALB	B4GALT6	-0.13	0.04	-3.75	0.000175	0.0134
AD	IN_PVALB_CHC	B4GALT6	-0.09	0.07	-1.33	0.183	0.629
AD	IN_SST	B4GALT6	-0.09	0.04	-2.00	0.0456	0.415
AD	IN_VIP	B4GALT6	-0.04	0.03	-1.27	0.205	0.516
AD	Micro	B4GALT6	0.13	0.10	1.27	0.203	0.481
AD	OPC	B4GALT6	0.01	0.03	0.40	0.689	0.903
AD	Oligo	B4GALT6	-0.06	0.07	-0.92	0.356	0.601
AD	Astro	B4GALT7	-0.16	0.06	-2.63	0.00853	0.0465
AD	EN_L2_3_IT	B4GALT7	0.01	0.05	0.21	0.833	0.926
AD	EN_L3_5_IT_2	B4GALT7	-0.09	0.08	-1.11	0.268	0.557
AD	EN_L3_5_IT_3	B4GALT7	-0.05	0.08	-0.60	0.551	0.758
AD	EN_L6_IT_1	B4GALT7	-0.20	0.41	-0.49	0.627	0.9
AD	IN_PVALB	B4GALT7	-0.10	0.07	-1.40	0.162	0.594
AD	IN_SST	B4GALT7	-0.14	0.10	-1.49	0.136	0.622
AD	IN_VIP	B4GALT7	-0.10	0.07	-1.46	0.143	0.434
AD	Micro	B4GALT7	-0.05	0.08	-0.58	0.56	0.803
AD	OPC	B4GALT7	-0.06	0.07	-0.89	0.373	0.755
AD	Oligo	B4GALT7	0.01	0.05	0.13	0.898	0.957
AD	Astro	B4GAT1	-0.06	0.05	-1.20	0.228	0.423
AD	EN_L2_3_IT	B4GAT1	0.24	0.05	4.51	6.35e-06	0.000801
AD	EN_L3_5_IT_1	B4GAT1	0.19	0.07	2.68	0.00738	0.0784
AD	EN_L3_5_IT_2	B4GAT1	0.18	0.06	3.03	0.00242	0.0306
AD	EN_L3_5_IT_3	B4GAT1	0.20	0.06	3.63	0.000283	0.00504
AD	EN_L5_6_NP	B4GAT1	0.22	0.08	2.65	0.00812	0.273
AD	EN_L6B	B4GAT1	0.26	0.08	3.34	0.000849	0.0317
AD	EN_L6_CT	B4GAT1	0.10	0.08	1.22	0.223	0.584
AD	EN_L6_IT_1	B4GAT1	0.20	0.09	2.29	0.022	0.279
AD	EN_L6_IT_2	B4GAT1	0.18	0.10	1.88	0.0603	0.544
AD	IN_ADARB2	B4GAT1	0.08	0.07	1.21	0.226	0.634
AD	IN_LAMP5_LHX6	B4GAT1	0.04	0.08	0.50	0.614	0.928
AD	IN_LAMP5_RELN	B4GAT1	-0.02	0.07	-0.23	0.818	0.96
AD	IN_PVALB	B4GAT1	0.07	0.07	1.04	0.296	0.74
AD	IN_PVALB_CHC	B4GAT1	-0.02	0.09	-0.22	0.829	0.961
AD	IN_SST	B4GAT1	0.06	0.06	1.00	0.319	0.791
AD	IN_VIP	B4GAT1	-0.02	0.05	-0.32	0.747	0.902
AD	Micro	B4GAT1	-0.02	0.08	-0.22	0.822	0.934
AD	OPC	B4GAT1	0.09	0.05	1.88	0.0607	0.391
AD	Oligo	B4GAT1	0.04	0.04	1.01	0.312	0.557
AD	Astro	B9D1	-0.02	0.03	-0.55	0.584	0.75
AD	EN_L2_3_IT	B9D1	-0.12	0.04	-2.88	0.004	0.0484
AD	EN_L3_5_IT_1	B9D1	-0.16	0.05	-3.13	0.00177	0.0333
AD	EN_L3_5_IT_2	B9D1	-0.09	0.04	-1.90	0.057	0.243
AD	EN_L3_5_IT_3	B9D1	-0.08	0.04	-1.68	0.0921	0.272
AD	EN_L5_6_NP	B9D1	-0.13	0.08	-1.55	0.122	0.647
AD	EN_L5_ET	B9D1	-0.51	0.53	-0.96	0.336	0.999
AD	EN_L6B	B9D1	-0.14	0.08	-1.76	0.0787	0.372
AD	EN_L6_CT	B9D1	-0.16	0.07	-2.31	0.0207	0.167
AD	EN_L6_IT_1	B9D1	-0.11	0.06	-1.74	0.0811	0.478
AD	EN_L6_IT_2	B9D1	-0.03	0.08	-0.34	0.731	0.953
AD	IN_ADARB2	B9D1	-0.08	0.07	-1.16	0.245	0.657
AD	IN_LAMP5_LHX6	B9D1	-0.17	0.08	-2.13	0.0332	0.387
AD	IN_LAMP5_RELN	B9D1	-0.07	0.08	-0.87	0.386	0.813
AD	IN_PVALB	B9D1	-0.02	0.05	-0.46	0.643	0.915
AD	IN_PVALB_CHC	B9D1	-0.02	0.08	-0.22	0.829	0.961
AD	IN_SST	B9D1	-0.02	0.06	-0.38	0.707	0.938
AD	IN_VIP	B9D1	-0.07	0.04	-1.66	0.097	0.357
AD	Micro	B9D1	-0.09	0.09	-1.04	0.297	0.588
AD	OPC	B9D1	-0.15	0.07	-2.23	0.0258	0.278
AD	Oligo	B9D1	-0.02	0.03	-0.57	0.568	0.771
AD	Astro	B9D2	0.20	0.08	2.42	0.0157	0.071
AD	EN_L2_3_IT	B9D2	0.01	0.08	0.15	0.882	0.948
AD	Oligo	B9D2	0.15	0.09	1.65	0.099	0.279
AD	Astro	BAALC	-0.22	0.07	-3.36	0.000793	0.00842
AD	EN_L2_3_IT	BAALC	-0.09	0.04	-1.95	0.0508	0.21
AD	EN_L3_5_IT_1	BAALC	-0.04	0.04	-1.01	0.312	0.619
AD	EN_L3_5_IT_2	BAALC	-0.10	0.05	-2.16	0.031	0.167
AD	EN_L3_5_IT_3	BAALC	-0.07	0.05	-1.51	0.13	0.335
AD	EN_L5_6_NP	BAALC	0.01	0.06	0.14	0.888	0.983
AD	EN_L5_ET	BAALC	-0.60	0.32	-1.88	0.0598	0.999
AD	EN_L6B	BAALC	-0.11	0.06	-1.88	0.0599	0.327
AD	EN_L6_CT	BAALC	-0.17	0.06	-2.69	0.00705	0.0884
AD	EN_L6_IT_1	BAALC	-0.08	0.05	-1.41	0.158	0.603
AD	EN_L6_IT_2	BAALC	0.08	0.10	0.86	0.388	0.857
AD	Endo	BAALC	-0.15	0.11	-1.37	0.169	0.7
AD	IN_ADARB2	BAALC	-0.10	0.05	-1.92	0.0542	0.368
AD	IN_LAMP5_LHX6	BAALC	-0.00	0.08	-0.04	0.968	0.995
AD	IN_LAMP5_RELN	BAALC	-0.03	0.07	-0.47	0.637	0.912
AD	IN_PVALB	BAALC	-0.18	0.06	-3.07	0.00217	0.0728
AD	IN_PVALB_CHC	BAALC	-0.10	0.09	-1.16	0.245	0.693
AD	IN_SST	BAALC	-0.18	0.07	-2.72	0.00659	0.178
AD	IN_VIP	BAALC	-0.05	0.04	-1.38	0.169	0.47
AD	Micro	BAALC	0.05	0.08	0.56	0.575	0.812
AD	OPC	BAALC	0.11	0.07	1.64	0.102	0.471
AD	Oligo	BAALC	0.15	0.10	1.53	0.125	0.322
AD	EN_L2_3_IT	BAAT	-0.07	0.06	-1.13	0.26	0.533
AD	EN_L3_5_IT_1	BAAT	-0.18	0.10	-1.78	0.0746	0.298
AD	EN_L3_5_IT_2	BAAT	-0.01	0.07	-0.14	0.89	0.959
AD	EN_L3_5_IT_3	BAAT	-0.18	0.08	-2.32	0.0202	0.102
AD	EN_L5_6_NP	BAAT	0.01	0.34	0.03	0.979	0.997
AD	EN_L6B	BAAT	-0.04	0.37	-0.11	0.914	0.976
AD	EN_L6_CT	BAAT	-0.27	0.31	-0.87	0.384	0.727
AD	EN_L6_IT_1	BAAT	-0.07	0.10	-0.76	0.446	0.823
AD	EN_L6_IT_2	BAAT	0.80	0.32	2.53	0.0113	0.337
AD	IN_PVALB	BAAT	-0.13	0.08	-1.71	0.0872	0.469
AD	IN_SST	BAAT	-0.11	0.10	-1.02	0.306	0.781
AD	IN_VIP	BAAT	-0.18	0.09	-2.04	0.0413	0.23
AD	Oligo	BAAT	0.15	0.07	2.08	0.0372	0.15
AD	Adaptive	BABAM2	-0.14	0.12	-1.17	0.241	0.869
AD	Astro	BABAM2	-0.03	0.03	-1.07	0.284	0.486
AD	EN_L2_3_IT	BABAM2	-0.03	0.03	-1.18	0.238	0.51
AD	EN_L3_5_IT_1	BABAM2	-0.05	0.03	-1.38	0.168	0.454
AD	EN_L3_5_IT_2	BABAM2	-0.06	0.03	-1.83	0.0667	0.265
AD	EN_L3_5_IT_3	BABAM2	-0.04	0.03	-1.40	0.163	0.385
AD	EN_L5_6_NP	BABAM2	-0.07	0.05	-1.34	0.181	0.708
AD	EN_L5_ET	BABAM2	0.06	0.25	0.24	0.814	0.999
AD	EN_L6B	BABAM2	-0.06	0.04	-1.48	0.139	0.48
AD	EN_L6_CT	BABAM2	-0.06	0.04	-1.81	0.0708	0.334
AD	EN_L6_IT_1	BABAM2	-0.03	0.04	-0.76	0.449	0.825
AD	EN_L6_IT_2	BABAM2	-0.02	0.04	-0.42	0.675	0.946
AD	Endo	BABAM2	-0.12	0.06	-1.86	0.0626	0.507
AD	IN_ADARB2	BABAM2	-0.06	0.04	-1.77	0.0764	0.413
AD	IN_LAMP5_LHX6	BABAM2	-0.02	0.03	-0.53	0.596	0.927
AD	IN_LAMP5_RELN	BABAM2	0.01	0.03	0.32	0.746	0.941
AD	IN_PVALB	BABAM2	-0.03	0.03	-1.01	0.313	0.754
AD	IN_PVALB_CHC	BABAM2	-0.07	0.04	-1.78	0.0745	0.436
AD	IN_SST	BABAM2	-0.01	0.03	-0.38	0.701	0.937
AD	IN_VIP	BABAM2	0.04	0.02	1.49	0.137	0.425
AD	Micro	BABAM2	0.06	0.03	1.85	0.0639	0.247
AD	OPC	BABAM2	0.01	0.02	0.62	0.536	0.842
AD	Oligo	BABAM2	-0.14	0.03	-4.00	6.22e-05	0.00229
AD	PC	BABAM2	-0.03	0.09	-0.30	0.762	0.988
AD	PVM	BABAM2	-0.01	0.09	-0.15	0.882	0.98
AD	SMC	BABAM2	-0.22	0.17	-1.29	0.196	0.995
AD	VLMC	BABAM2	0.12	0.08	1.45	0.147	0.463
AD	Astro	BACE1	-0.08	0.03	-2.81	0.00502	0.0316
AD	EN_L2_3_IT	BACE1	0.02	0.02	0.84	0.402	0.668
AD	EN_L3_5_IT_1	BACE1	-0.01	0.04	-0.35	0.723	0.888
AD	EN_L3_5_IT_2	BACE1	0.05	0.03	1.53	0.126	0.378
AD	EN_L3_5_IT_3	BACE1	-0.01	0.03	-0.34	0.732	0.871
AD	EN_L5_6_NP	BACE1	-0.01	0.05	-0.15	0.88	0.981
AD	EN_L5_ET	BACE1	-0.28	0.46	-0.61	0.544	0.999
AD	EN_L6B	BACE1	0.05	0.05	0.94	0.346	0.702
AD	EN_L6_CT	BACE1	0.01	0.05	0.32	0.751	0.929
AD	EN_L6_IT_1	BACE1	0.01	0.04	0.20	0.843	0.966
AD	EN_L6_IT_2	BACE1	0.07	0.05	1.31	0.19	0.718
AD	Endo	BACE1	-0.58	0.32	-1.78	0.0743	0.529
AD	IN_ADARB2	BACE1	-0.07	0.04	-1.56	0.119	0.502
AD	IN_LAMP5_LHX6	BACE1	-0.01	0.05	-0.22	0.825	0.972
AD	IN_LAMP5_RELN	BACE1	0.09	0.04	2.07	0.0386	0.366
AD	IN_PVALB	BACE1	0.01	0.03	0.41	0.679	0.923
AD	IN_PVALB_CHC	BACE1	0.02	0.07	0.29	0.772	0.948
AD	IN_SST	BACE1	-0.01	0.04	-0.17	0.866	0.975
AD	IN_VIP	BACE1	-0.01	0.03	-0.25	0.803	0.924
AD	Micro	BACE1	0.11	0.06	2.06	0.0397	0.185
AD	OPC	BACE1	0.00	0.03	0.08	0.935	0.982
AD	Oligo	BACE1	-0.09	0.03	-3.13	0.00176	0.021
AD	PC	BACE1	0.10	0.35	0.29	0.773	0.988
AD	Astro	BACE2	0.23	0.08	3.01	0.00261	0.0197
AD	EN_L2_3_IT	BACE2	0.29	0.07	3.84	0.000122	0.00545
AD	EN_L3_5_IT_1	BACE2	0.21	0.10	2.17	0.0298	0.182
AD	EN_L3_5_IT_2	BACE2	0.30	0.09	3.54	0.000404	0.00827
AD	EN_L3_5_IT_3	BACE2	0.41	0.09	4.34	1.45e-05	0.000481
AD	EN_L5_ET	BACE2	0.77	0.54	1.43	0.152	0.999
AD	EN_L6B	BACE2	0.18	0.15	1.18	0.239	0.61
AD	EN_L6_CT	BACE2	0.63	0.14	4.52	6.08e-06	0.000571
AD	EN_L6_IT_1	BACE2	0.29	0.09	3.32	0.000889	0.0478
AD	EN_L6_IT_2	BACE2	0.21	0.09	2.22	0.0265	0.439
AD	Endo	BACE2	0.51	0.15	3.53	0.000418	0.0595
AD	IN_ADARB2	BACE2	0.24	0.11	2.17	0.0304	0.29
AD	IN_LAMP5_LHX6	BACE2	-0.06	0.11	-0.52	0.603	0.928
AD	IN_LAMP5_RELN	BACE2	-0.12	0.10	-1.24	0.216	0.692
AD	IN_PVALB	BACE2	-0.03	0.09	-0.35	0.73	0.936
AD	IN_VIP	BACE2	0.10	0.07	1.29	0.196	0.505
AD	Micro	BACE2	-0.09	0.11	-0.82	0.412	0.695
AD	OPC	BACE2	0.08	0.09	0.91	0.365	0.748
AD	Oligo	BACE2	0.23	0.10	2.23	0.026	0.12
AD	PC	BACE2	0.06	0.32	0.18	0.854	0.99
AD	VLMC	BACE2	0.25	0.14	1.85	0.0648	0.324
AD	Astro	BACH1	0.13	0.04	2.98	0.00286	0.0211
AD	EN_L2_3_IT	BACH1	-0.12	0.06	-1.95	0.0514	0.211
AD	EN_L3_5_IT_1	BACH1	-0.26	0.08	-3.16	0.00158	0.0308
AD	EN_L3_5_IT_2	BACH1	-0.15	0.07	-2.28	0.0227	0.137
AD	EN_L3_5_IT_3	BACH1	0.02	0.06	0.38	0.706	0.857
AD	EN_L5_6_NP	BACH1	-0.04	0.11	-0.39	0.696	0.949
AD	EN_L5_ET	BACH1	-0.72	0.40	-1.78	0.0752	0.999
AD	EN_L6B	BACH1	0.62	0.44	1.40	0.162	0.515
AD	EN_L6_CT	BACH1	-0.15	0.08	-1.78	0.0755	0.348
AD	EN_L6_IT_1	BACH1	-0.06	0.09	-0.68	0.497	0.847
AD	EN_L6_IT_2	BACH1	-0.05	0.10	-0.50	0.614	0.929
AD	Endo	BACH1	0.07	0.09	0.76	0.447	0.878
AD	IN_ADARB2	BACH1	-0.10	0.06	-1.49	0.135	0.527
AD	IN_LAMP5_LHX6	BACH1	-0.00	0.07	-0.06	0.955	0.992
AD	IN_LAMP5_RELN	BACH1	-0.03	0.07	-0.41	0.681	0.926
AD	IN_PVALB	BACH1	-0.03	0.04	-0.64	0.522	0.865
AD	IN_PVALB_CHC	BACH1	0.01	0.06	0.11	0.91	0.981
AD	IN_SST	BACH1	-0.09	0.08	-1.18	0.236	0.724
AD	IN_VIP	BACH1	-0.14	0.04	-3.18	0.00147	0.0354
AD	Micro	BACH1	0.01	0.06	0.20	0.838	0.94
AD	OPC	BACH1	0.01	0.05	0.13	0.895	0.973
AD	Oligo	BACH1	0.16	0.04	3.62	0.000291	0.00659
AD	PC	BACH1	0.10	0.08	1.20	0.231	0.904
AD	PVM	BACH1	0.01	0.11	0.13	0.897	0.98
AD	SMC	BACH1	0.16	0.25	0.66	0.508	0.995
AD	VLMC	BACH1	-0.06	0.10	-0.61	0.54	0.808
AD	Adaptive	BACH2	-0.02	0.25	-0.06	0.952	0.996
AD	Astro	BACH2	0.05	0.05	1.00	0.315	0.517
AD	EN_L2_3_IT	BACH2	-0.16	0.05	-2.95	0.00321	0.0421
AD	EN_L3_5_IT_1	BACH2	-0.10	0.05	-1.99	0.047	0.232
AD	EN_L3_5_IT_2	BACH2	-0.21	0.04	-4.86	1.19e-06	9.53e-05
AD	EN_L3_5_IT_3	BACH2	-0.23	0.05	-4.91	9.13e-07	5.31e-05
AD	EN_L5_6_NP	BACH2	-0.13	0.05	-2.51	0.0122	0.313
AD	EN_L5_ET	BACH2	-0.88	0.34	-2.62	0.00889	0.754
AD	EN_L6B	BACH2	-0.15	0.07	-2.00	0.045	0.284
AD	EN_L6_CT	BACH2	-0.16	0.05	-2.96	0.0031	0.0519
AD	EN_L6_IT_1	BACH2	-0.10	0.08	-1.27	0.205	0.66
AD	EN_L6_IT_2	BACH2	-0.16	0.09	-1.78	0.0746	0.569
AD	Endo	BACH2	-0.19	0.13	-1.39	0.165	0.699
AD	IN_ADARB2	BACH2	-0.25	0.06	-4.28	1.87e-05	0.00615
AD	IN_LAMP5_LHX6	BACH2	-0.13	0.05	-2.45	0.0142	0.272
AD	IN_LAMP5_RELN	BACH2	-0.09	0.05	-1.79	0.0737	0.491
AD	IN_PVALB	BACH2	-0.12	0.05	-2.56	0.0104	0.173
AD	IN_PVALB_CHC	BACH2	-0.21	0.06	-3.48	0.000505	0.0255
AD	IN_SST	BACH2	-0.14	0.05	-2.67	0.00765	0.19
AD	IN_VIP	BACH2	-0.13	0.05	-2.69	0.00708	0.0864
AD	Micro	BACH2	-0.21	0.08	-2.52	0.0117	0.0831
AD	OPC	BACH2	-0.01	0.03	-0.29	0.769	0.931
AD	Oligo	BACH2	0.05	0.03	2.05	0.04	0.157
AD	PC	BACH2	0.10	0.14	0.70	0.486	0.955
AD	VLMC	BACH2	0.20	0.15	1.38	0.169	0.491
AD	Astro	BAD	0.07	0.05	1.61	0.107	0.258
AD	EN_L2_3_IT	BAD	0.06	0.04	1.38	0.166	0.42
AD	EN_L3_5_IT_1	BAD	-0.01	0.07	-0.19	0.85	0.942
AD	EN_L3_5_IT_2	BAD	0.02	0.05	0.28	0.782	0.913
AD	EN_L3_5_IT_3	BAD	0.06	0.06	1.13	0.257	0.502
AD	EN_L5_6_NP	BAD	0.01	0.30	0.02	0.986	0.999
AD	EN_L6B	BAD	-0.49	0.33	-1.46	0.144	0.486
AD	EN_L6_CT	BAD	-0.08	0.09	-0.98	0.328	0.687
AD	EN_L6_IT_1	BAD	-0.03	0.08	-0.39	0.698	0.924
AD	EN_L6_IT_2	BAD	-0.01	0.10	-0.06	0.954	0.992
AD	IN_ADARB2	BAD	0.04	0.09	0.50	0.619	0.875
AD	IN_LAMP5_RELN	BAD	-0.09	0.09	-1.06	0.29	0.755
AD	IN_PVALB	BAD	0.05	0.06	0.83	0.408	0.812
AD	IN_SST	BAD	0.03	0.07	0.47	0.642	0.919
AD	IN_VIP	BAD	0.05	0.06	0.91	0.363	0.676
AD	OPC	BAD	0.06	0.06	0.96	0.337	0.727
AD	Oligo	BAD	-0.02	0.03	-0.52	0.604	0.797
AD	Astro	BAG1	-0.08	0.06	-1.41	0.158	0.335
AD	EN_L2_3_IT	BAG1	-0.03	0.05	-0.59	0.554	0.778
AD	EN_L3_5_IT_1	BAG1	-0.01	0.08	-0.15	0.884	0.953
AD	EN_L3_5_IT_2	BAG1	-0.04	0.06	-0.62	0.535	0.778
AD	EN_L3_5_IT_3	BAG1	-0.08	0.06	-1.24	0.216	0.454
AD	EN_L6_IT_1	BAG1	-0.15	0.10	-1.55	0.121	0.555
AD	IN_PVALB	BAG1	0.04	0.06	0.71	0.48	0.848
AD	IN_SST	BAG1	-0.04	0.08	-0.56	0.578	0.897
AD	IN_VIP	BAG1	-0.00	0.06	-0.03	0.98	0.992
AD	Micro	BAG1	0.03	0.07	0.46	0.647	0.854
AD	OPC	BAG1	0.02	0.07	0.27	0.786	0.938
AD	Oligo	BAG1	-0.06	0.03	-1.79	0.0738	0.232
AD	Astro	BAG2	0.27	0.06	4.58	4.76e-06	0.000184
AD	EN_L2_3_IT	BAG2	0.14	0.05	2.82	0.00482	0.0535
AD	EN_L3_5_IT_1	BAG2	0.15	0.08	1.79	0.0733	0.294
AD	EN_L3_5_IT_2	BAG2	0.15	0.07	2.16	0.0306	0.165
AD	EN_L3_5_IT_3	BAG2	0.11	0.06	1.71	0.0875	0.263
AD	EN_L5_6_NP	BAG2	0.08	0.11	0.79	0.432	0.862
AD	EN_L6B	BAG2	0.20	0.10	2.06	0.039	0.266
AD	EN_L6_CT	BAG2	0.17	0.09	1.83	0.0667	0.326
AD	EN_L6_IT_1	BAG2	0.20	0.08	2.47	0.0136	0.226
AD	EN_L6_IT_2	BAG2	0.10	0.10	1.05	0.294	0.804
AD	IN_ADARB2	BAG2	0.16	0.09	1.80	0.0719	0.407
AD	IN_LAMP5_LHX6	BAG2	0.10	0.09	1.09	0.275	0.773
AD	IN_LAMP5_RELN	BAG2	0.09	0.08	1.15	0.252	0.723
AD	IN_PVALB	BAG2	0.08	0.05	1.52	0.128	0.54
AD	IN_PVALB_CHC	BAG2	0.20	0.10	2.06	0.0391	0.332
AD	IN_SST	BAG2	0.16	0.07	2.40	0.0165	0.272
AD	IN_VIP	BAG2	0.09	0.06	1.47	0.141	0.431
AD	Micro	BAG2	0.11	0.09	1.17	0.243	0.529
AD	OPC	BAG2	0.02	0.06	0.32	0.751	0.926
AD	Oligo	BAG2	0.27	0.07	3.82	0.000132	0.00378
AD	Astro	BAG3	0.11	0.09	1.21	0.225	0.42
AD	EN_L2_3_IT	BAG3	0.04	0.09	0.47	0.641	0.829
AD	EN_L3_5_IT_2	BAG3	-0.14	0.34	-0.41	0.68	0.861
AD	EN_L3_5_IT_3	BAG3	0.07	0.09	0.77	0.441	0.675
AD	Endo	BAG3	0.31	0.47	0.66	0.508	0.906
AD	IN_PVALB	BAG3	-0.12	0.11	-1.14	0.256	0.703
AD	IN_VIP	BAG3	0.01	0.09	0.15	0.878	0.956
AD	Micro	BAG3	0.00	0.14	0.03	0.975	0.991
AD	OPC	BAG3	0.06	0.13	0.49	0.625	0.88
AD	Oligo	BAG3	0.32	0.10	3.28	0.00104	0.0149
AD	Astro	BAG4	0.03	0.03	1.01	0.31	0.512
AD	EN_L2_3_IT	BAG4	0.02	0.02	1.04	0.296	0.57
AD	EN_L3_5_IT_1	BAG4	0.12	0.04	2.79	0.00521	0.0643
AD	EN_L3_5_IT_2	BAG4	0.02	0.04	0.70	0.485	0.744
AD	EN_L3_5_IT_3	BAG4	0.02	0.03	0.73	0.467	0.697
AD	EN_L5_6_NP	BAG4	0.08	0.06	1.31	0.19	0.713
AD	EN_L5_ET	BAG4	-0.91	0.35	-2.55	0.0107	0.801
AD	EN_L6B	BAG4	0.00	0.05	0.07	0.946	0.985
AD	EN_L6_CT	BAG4	0.04	0.05	0.81	0.418	0.75
AD	EN_L6_IT_1	BAG4	0.01	0.04	0.13	0.899	0.979
AD	EN_L6_IT_2	BAG4	0.06	0.06	0.96	0.335	0.827
AD	IN_ADARB2	BAG4	0.09	0.05	1.85	0.0638	0.388
AD	IN_LAMP5_LHX6	BAG4	0.05	0.05	0.88	0.378	0.836
AD	IN_LAMP5_RELN	BAG4	0.06	0.05	1.18	0.238	0.712
AD	IN_PVALB	BAG4	0.02	0.04	0.45	0.656	0.918
AD	IN_PVALB_CHC	BAG4	0.13	0.06	2.02	0.0433	0.348
AD	IN_SST	BAG4	0.02	0.04	0.44	0.657	0.927
AD	IN_VIP	BAG4	0.05	0.04	1.28	0.201	0.51
AD	Micro	BAG4	-0.03	0.04	-0.75	0.456	0.732
AD	OPC	BAG4	0.01	0.04	0.20	0.839	0.956
AD	Oligo	BAG4	0.03	0.03	1.19	0.234	0.47
AD	Astro	BAG5	0.06	0.04	1.66	0.0965	0.241
AD	EN_L2_3_IT	BAG5	0.02	0.04	0.66	0.507	0.747
AD	EN_L3_5_IT_1	BAG5	0.12	0.06	2.03	0.0425	0.22
AD	EN_L3_5_IT_2	BAG5	0.02	0.04	0.50	0.615	0.825
AD	EN_L3_5_IT_3	BAG5	0.04	0.04	1.01	0.311	0.559
AD	EN_L5_6_NP	BAG5	0.20	0.08	2.39	0.0168	0.348
AD	EN_L6B	BAG5	-0.23	0.07	-3.15	0.00163	0.0453
AD	EN_L6_CT	BAG5	-0.26	0.06	-4.09	4.37e-05	0.00247
AD	EN_L6_IT_1	BAG5	0.01	0.06	0.19	0.849	0.967
AD	EN_L6_IT_2	BAG5	-0.02	0.08	-0.23	0.82	0.975
AD	Endo	BAG5	-0.35	0.27	-1.30	0.195	0.735
AD	IN_ADARB2	BAG5	0.13	0.07	1.81	0.0704	0.405
AD	IN_LAMP5_LHX6	BAG5	0.01	0.08	0.07	0.948	0.991
AD	IN_LAMP5_RELN	BAG5	0.02	0.07	0.26	0.795	0.954
AD	IN_PVALB	BAG5	0.02	0.05	0.32	0.746	0.94
AD	IN_PVALB_CHC	BAG5	0.01	0.10	0.07	0.948	0.989
AD	IN_SST	BAG5	0.10	0.06	1.70	0.0899	0.544
AD	IN_VIP	BAG5	0.07	0.05	1.41	0.16	0.459
AD	Micro	BAG5	-0.00	0.06	-0.03	0.973	0.991
AD	OPC	BAG5	-0.05	0.05	-1.06	0.289	0.689
AD	Oligo	BAG5	0.01	0.02	0.34	0.731	0.873
AD	Astro	BAG6	-0.02	0.04	-0.39	0.696	0.829
AD	EN_L2_3_IT	BAG6	0.08	0.04	2.05	0.0406	0.184
AD	EN_L3_5_IT_1	BAG6	0.16	0.07	2.38	0.0171	0.128
AD	EN_L3_5_IT_2	BAG6	0.04	0.05	0.69	0.491	0.747
AD	EN_L3_5_IT_3	BAG6	0.07	0.05	1.28	0.2	0.436
AD	EN_L5_6_NP	BAG6	0.06	0.39	0.14	0.886	0.983
AD	EN_L6B	BAG6	-0.61	0.34	-1.81	0.0709	0.359
AD	EN_L6_CT	BAG6	0.13	0.08	1.54	0.123	0.442
AD	EN_L6_IT_1	BAG6	0.06	0.07	0.85	0.396	0.795
AD	EN_L6_IT_2	BAG6	-0.28	0.30	-0.93	0.353	0.839
AD	IN_ADARB2	BAG6	0.11	0.08	1.46	0.144	0.541
AD	IN_LAMP5_LHX6	BAG6	0.12	0.34	0.35	0.728	0.955
AD	IN_LAMP5_RELN	BAG6	-0.06	0.08	-0.76	0.445	0.84
AD	IN_PVALB	BAG6	0.05	0.06	0.85	0.393	0.806
AD	IN_SST	BAG6	-0.01	0.07	-0.20	0.844	0.971
AD	IN_VIP	BAG6	0.11	0.05	2.13	0.0335	0.205
AD	Micro	BAG6	0.08	0.05	1.55	0.122	0.359
AD	OPC	BAG6	0.09	0.05	1.71	0.0865	0.449
AD	Oligo	BAG6	0.07	0.03	2.53	0.0114	0.0702
AD	Astro	BAHCC1	0.09	0.05	1.94	0.0523	0.16
AD	EN_L2_3_IT	BAHCC1	-0.04	0.03	-1.29	0.198	0.461
AD	EN_L3_5_IT_1	BAHCC1	-0.01	0.06	-0.09	0.925	0.972
AD	EN_L3_5_IT_2	BAHCC1	-0.06	0.04	-1.56	0.119	0.367
AD	EN_L3_5_IT_3	BAHCC1	-0.02	0.04	-0.57	0.566	0.769
AD	EN_L5_6_NP	BAHCC1	-0.15	0.07	-2.08	0.0371	0.46
AD	EN_L6B	BAHCC1	-0.15	0.08	-1.84	0.0662	0.344
AD	EN_L6_CT	BAHCC1	-0.14	0.07	-1.98	0.0473	0.27
AD	EN_L6_IT_1	BAHCC1	-0.08	0.07	-1.08	0.28	0.723
AD	EN_L6_IT_2	BAHCC1	-0.13	0.10	-1.33	0.182	0.714
AD	IN_ADARB2	BAHCC1	-0.03	0.06	-0.58	0.56	0.851
AD	IN_LAMP5_LHX6	BAHCC1	0.10	0.07	1.43	0.154	0.672
AD	IN_LAMP5_RELN	BAHCC1	0.14	0.06	2.39	0.0169	0.249
AD	IN_PVALB	BAHCC1	-0.07	0.04	-1.75	0.0802	0.453
AD	IN_PVALB_CHC	BAHCC1	-0.04	0.07	-0.59	0.556	0.881
AD	IN_SST	BAHCC1	-0.03	0.05	-0.55	0.583	0.899
AD	IN_VIP	BAHCC1	0.01	0.04	0.19	0.853	0.945
AD	Micro	BAHCC1	0.26	0.10	2.68	0.00731	0.0597
AD	OPC	BAHCC1	0.05	0.05	1.05	0.293	0.692
AD	Oligo	BAHCC1	0.22	0.05	4.19	2.73e-05	0.00126
AD	Astro	BAHD1	0.04	0.05	0.74	0.458	0.651
AD	EN_L2_3_IT	BAHD1	-0.07	0.04	-1.58	0.115	0.345
AD	EN_L3_5_IT_1	BAHD1	-0.01	0.07	-0.20	0.842	0.94
AD	EN_L3_5_IT_2	BAHD1	-0.11	0.06	-1.80	0.0718	0.277
AD	EN_L3_5_IT_3	BAHD1	-0.24	0.07	-3.30	0.000977	0.0123
AD	EN_L6B	BAHD1	-0.29	0.36	-0.81	0.42	0.755
AD	EN_L6_CT	BAHD1	-0.34	0.10	-3.33	0.000854	0.0208
AD	EN_L6_IT_1	BAHD1	-0.12	0.09	-1.36	0.173	0.624
AD	EN_L6_IT_2	BAHD1	-0.19	0.09	-2.07	0.0384	0.491
AD	IN_ADARB2	BAHD1	-0.07	0.08	-0.87	0.382	0.761
AD	IN_LAMP5_RELN	BAHD1	0.03	0.09	0.38	0.701	0.929
AD	IN_PVALB	BAHD1	-0.02	0.06	-0.29	0.774	0.946
AD	IN_SST	BAHD1	0.04	0.07	0.55	0.583	0.899
AD	IN_VIP	BAHD1	0.02	0.05	0.48	0.633	0.848
AD	Micro	BAHD1	0.05	0.07	0.83	0.406	0.69
AD	OPC	BAHD1	-0.02	0.05	-0.28	0.782	0.937
AD	Oligo	BAHD1	0.09	0.04	2.40	0.0163	0.0887
AD	Astro	BAIAP2	0.22	0.07	3.24	0.00118	0.0112
AD	EN_L2_3_IT	BAIAP2	0.11	0.04	2.86	0.00422	0.05
AD	EN_L3_5_IT_1	BAIAP2	0.16	0.05	3.02	0.00249	0.0415
AD	EN_L3_5_IT_2	BAIAP2	0.13	0.04	2.86	0.00425	0.0447
AD	EN_L3_5_IT_3	BAIAP2	0.14	0.04	3.14	0.00167	0.0181
AD	EN_L5_6_NP	BAIAP2	0.10	0.06	1.81	0.0707	0.555
AD	EN_L5_ET	BAIAP2	0.57	0.28	2.04	0.0409	0.936
AD	EN_L6B	BAIAP2	-0.00	0.05	-0.06	0.952	0.987
AD	EN_L6_CT	BAIAP2	-0.01	0.04	-0.31	0.757	0.931
AD	EN_L6_IT_1	BAIAP2	0.06	0.05	1.07	0.284	0.724
AD	EN_L6_IT_2	BAIAP2	0.08	0.06	1.26	0.207	0.739
AD	Endo	BAIAP2	0.22	0.34	0.66	0.512	0.906
AD	IN_ADARB2	BAIAP2	0.08	0.07	1.09	0.274	0.681
AD	IN_LAMP5_LHX6	BAIAP2	0.06	0.08	0.82	0.411	0.853
AD	IN_LAMP5_RELN	BAIAP2	0.16	0.07	2.44	0.0148	0.233
AD	IN_PVALB	BAIAP2	0.04	0.08	0.46	0.647	0.916
AD	IN_PVALB_CHC	BAIAP2	0.07	0.11	0.66	0.507	0.86
AD	IN_SST	BAIAP2	0.16	0.06	2.46	0.0137	0.25
AD	IN_VIP	BAIAP2	0.09	0.05	1.87	0.0609	0.281
AD	Micro	BAIAP2	-0.04	0.06	-0.71	0.481	0.749
AD	OPC	BAIAP2	0.15	0.06	2.53	0.0114	0.2
AD	Oligo	BAIAP2	-0.08	0.06	-1.29	0.197	0.424
AD	Astro	BAIAP2L1	0.06	0.08	0.79	0.432	0.629
AD	EN_L2_3_IT	BAIAP2L1	-0.06	0.07	-0.77	0.439	0.695
AD	EN_L3_5_IT_1	BAIAP2L1	-0.06	0.33	-0.19	0.852	0.942
AD	EN_L3_5_IT_2	BAIAP2L1	0.08	0.09	0.91	0.365	0.651
AD	EN_L3_5_IT_3	BAIAP2L1	-0.02	0.10	-0.25	0.805	0.911
AD	EN_L6_IT_1	BAIAP2L1	0.35	0.31	1.11	0.269	0.714
AD	Endo	BAIAP2L1	-0.19	0.35	-0.54	0.587	0.935
AD	IN_PVALB	BAIAP2L1	-0.04	0.09	-0.43	0.67	0.921
AD	IN_SST	BAIAP2L1	0.03	0.10	0.31	0.76	0.954
AD	IN_VIP	BAIAP2L1	-0.03	0.09	-0.35	0.724	0.892
AD	Micro	BAIAP2L1	-0.01	0.09	-0.16	0.873	0.955
AD	OPC	BAIAP2L1	-0.14	0.10	-1.37	0.171	0.575
AD	Oligo	BAIAP2L1	-0.00	0.06	-0.00	0.998	0.999
AD	PC	BAIAP2L1	-0.50	0.46	-1.09	0.274	0.915
AD	Astro	BAIAP2L2	0.07	0.05	1.54	0.124	0.285
AD	EN_L2_3_IT	BAIAP2L2	-0.05	0.06	-0.80	0.423	0.684
AD	EN_L3_5_IT_1	BAIAP2L2	-0.15	0.06	-2.46	0.0137	0.114
AD	EN_L3_5_IT_2	BAIAP2L2	-0.16	0.06	-2.72	0.00662	0.0609
AD	EN_L3_5_IT_3	BAIAP2L2	-0.18	0.06	-3.07	0.00212	0.0216
AD	EN_L5_6_NP	BAIAP2L2	-0.00	0.10	-0.05	0.959	0.994
AD	EN_L6B	BAIAP2L2	-0.17	0.10	-1.68	0.0927	0.399
AD	EN_L6_CT	BAIAP2L2	-0.15	0.08	-1.75	0.0801	0.356
AD	EN_L6_IT_1	BAIAP2L2	-0.03	0.08	-0.45	0.655	0.91
AD	EN_L6_IT_2	BAIAP2L2	0.12	0.10	1.18	0.238	0.758
AD	IN_ADARB2	BAIAP2L2	-0.03	0.09	-0.38	0.701	0.902
AD	IN_LAMP5_LHX6	BAIAP2L2	-0.06	0.10	-0.63	0.532	0.902
AD	IN_LAMP5_RELN	BAIAP2L2	-0.24	0.09	-2.67	0.0075	0.168
AD	IN_PVALB	BAIAP2L2	0.02	0.06	0.40	0.687	0.925
AD	IN_SST	BAIAP2L2	-0.06	0.07	-0.91	0.363	0.809
AD	IN_VIP	BAIAP2L2	-0.14	0.06	-2.26	0.0237	0.171
AD	Micro	BAIAP2L2	0.08	0.09	0.90	0.366	0.654
AD	OPC	BAIAP2L2	-0.20	0.06	-3.37	0.000743	0.0614
AD	Oligo	BAIAP2L2	-0.09	0.05	-1.73	0.0839	0.252
AD	PC	BAIAP2L2	-0.31	0.36	-0.88	0.38	0.934
AD	Astro	BAIAP3	0.50	0.12	4.31	1.6e-05	0.000464
AD	EN_L2_3_IT	BAIAP3	-0.10	0.06	-1.71	0.0878	0.295
AD	EN_L3_5_IT_1	BAIAP3	-0.02	0.05	-0.49	0.626	0.839
AD	EN_L3_5_IT_2	BAIAP3	0.11	0.08	1.47	0.142	0.403
AD	EN_L3_5_IT_3	BAIAP3	-0.11	0.08	-1.41	0.158	0.378
AD	EN_L5_6_NP	BAIAP3	-0.02	0.09	-0.23	0.822	0.972
AD	EN_L6B	BAIAP3	0.09	0.06	1.43	0.152	0.5
AD	EN_L6_CT	BAIAP3	0.17	0.09	1.82	0.0687	0.331
AD	EN_L6_IT_1	BAIAP3	0.07	0.08	0.90	0.368	0.781
AD	EN_L6_IT_2	BAIAP3	0.05	0.10	0.43	0.666	0.942
AD	IN_ADARB2	BAIAP3	0.11	0.08	1.50	0.134	0.526
AD	IN_LAMP5_LHX6	BAIAP3	-0.06	0.11	-0.55	0.582	0.923
AD	IN_LAMP5_RELN	BAIAP3	0.00	0.11	0.03	0.973	0.994
AD	IN_PVALB	BAIAP3	-0.14	0.08	-1.69	0.0909	0.478
AD	IN_SST	BAIAP3	-0.05	0.06	-0.88	0.38	0.818
AD	IN_VIP	BAIAP3	0.04	0.08	0.57	0.571	0.815
AD	Micro	BAIAP3	-0.05	0.11	-0.45	0.652	0.856
AD	OPC	BAIAP3	-0.01	0.10	-0.08	0.939	0.984
AD	Oligo	BAIAP3	0.01	0.08	0.09	0.927	0.971
AD	Astro	BAK1	-0.05	0.09	-0.63	0.528	0.709
AD	EN_L2_3_IT	BAK1	-0.15	0.07	-2.18	0.0291	0.152
AD	EN_L3_5_IT_2	BAK1	0.33	0.33	1.01	0.313	0.602
AD	EN_L3_5_IT_3	BAK1	-0.39	0.28	-1.38	0.166	0.389
AD	Oligo	BAK1	-0.02	0.06	-0.32	0.752	0.884
AD	Astro	BAMBI	0.13	0.12	1.07	0.283	0.484
AD	OPC	BAMBI	0.07	0.05	1.50	0.134	0.519
AD	Oligo	BAMBI	-0.01	0.06	-0.24	0.808	0.911
AD	Astro	BANF1	0.12	0.05	2.30	0.0215	0.0882
AD	EN_L2_3_IT	BANF1	0.10	0.05	2.11	0.035	0.168
AD	EN_L3_5_IT_1	BANF1	0.16	0.08	1.90	0.0568	0.256
AD	EN_L3_5_IT_2	BANF1	0.07	0.06	1.16	0.245	0.535
AD	EN_L3_5_IT_3	BANF1	0.08	0.06	1.32	0.187	0.419
AD	EN_L6_IT_1	BANF1	0.11	0.09	1.13	0.259	0.705
AD	IN_ADARB2	BANF1	0.10	0.09	1.03	0.304	0.703
AD	IN_LAMP5_RELN	BANF1	0.12	0.10	1.25	0.212	0.688
AD	IN_PVALB	BANF1	0.08	0.07	1.09	0.277	0.722
AD	IN_SST	BANF1	0.06	0.08	0.77	0.441	0.849
AD	IN_VIP	BANF1	0.11	0.06	1.74	0.0813	0.326
AD	Micro	BANF1	-0.07	0.08	-0.90	0.367	0.655
AD	OPC	BANF1	0.12	0.06	2.00	0.0451	0.351
AD	Oligo	BANF1	0.00	0.03	0.00	0.999	0.999
AD	Astro	BANK1	0.13	0.06	2.31	0.0207	0.086
AD	EN_L2_3_IT	BANK1	0.07	0.05	1.29	0.197	0.46
AD	EN_L3_5_IT_1	BANK1	-0.10	0.09	-1.08	0.28	0.586
AD	EN_L3_5_IT_2	BANK1	0.24	0.07	3.68	0.000233	0.00568
AD	EN_L3_5_IT_3	BANK1	0.01	0.06	0.24	0.81	0.914
AD	EN_L6B	BANK1	0.77	0.48	1.60	0.11	0.43
AD	EN_L6_CT	BANK1	-0.14	0.11	-1.20	0.232	0.594
AD	EN_L6_IT_1	BANK1	0.05	0.10	0.56	0.579	0.882
AD	IN_PVALB	BANK1	0.04	0.08	0.50	0.615	0.903
AD	IN_VIP	BANK1	-0.03	0.08	-0.37	0.709	0.884
AD	Micro	BANK1	-0.22	0.11	-2.03	0.0429	0.194
AD	OPC	BANK1	-0.13	0.07	-1.80	0.0715	0.414
AD	Oligo	BANK1	-0.13	0.05	-2.73	0.00627	0.0472
AD	Astro	BANP	0.16	0.06	2.56	0.0104	0.0532
AD	EN_L2_3_IT	BANP	0.18	0.06	2.94	0.00325	0.0424
AD	EN_L3_5_IT_1	BANP	0.12	0.07	1.78	0.075	0.298
AD	EN_L3_5_IT_2	BANP	0.16	0.06	2.48	0.0132	0.0985
AD	EN_L3_5_IT_3	BANP	0.17	0.06	2.86	0.00429	0.0352
AD	EN_L5_6_NP	BANP	0.25	0.08	2.95	0.00313	0.184
AD	EN_L5_ET	BANP	1.09	0.43	2.55	0.0106	0.801
AD	EN_L6B	BANP	0.19	0.08	2.43	0.0153	0.168
AD	EN_L6_CT	BANP	0.10	0.06	1.65	0.0993	0.397
AD	EN_L6_IT_1	BANP	0.18	0.08	2.28	0.0224	0.281
AD	EN_L6_IT_2	BANP	0.19	0.09	2.05	0.0405	0.492
AD	Endo	BANP	0.10	0.30	0.34	0.737	0.961
AD	IN_ADARB2	BANP	0.08	0.07	1.05	0.295	0.699
AD	IN_LAMP5_LHX6	BANP	0.12	0.08	1.42	0.155	0.672
AD	IN_LAMP5_RELN	BANP	0.12	0.07	1.62	0.106	0.561
AD	IN_PVALB	BANP	0.11	0.06	1.77	0.0765	0.444
AD	IN_PVALB_CHC	BANP	0.09	0.08	1.17	0.243	0.693
AD	IN_SST	BANP	0.12	0.06	1.79	0.0727	0.506
AD	IN_VIP	BANP	0.16	0.06	2.77	0.00566	0.0761
AD	Micro	BANP	0.22	0.06	3.83	0.00013	0.00309
AD	OPC	BANP	0.10	0.05	2.18	0.0295	0.294
AD	Oligo	BANP	0.23	0.05	4.31	1.61e-05	0.000947
AD	PC	BANP	-0.50	0.28	-1.78	0.0751	0.836
AD	PVM	BANP	0.30	0.12	2.46	0.0138	0.497
AD	VLMC	BANP	0.31	0.12	2.57	0.0101	0.162
AD	Astro	BAP1	-0.15	0.04	-3.33	0.000866	0.00898
AD	EN_L2_3_IT	BAP1	0.08	0.05	1.72	0.085	0.289
AD	EN_L3_5_IT_1	BAP1	0.02	0.08	0.31	0.754	0.902
AD	EN_L3_5_IT_2	BAP1	0.02	0.06	0.40	0.687	0.866
AD	EN_L3_5_IT_3	BAP1	0.09	0.06	1.55	0.122	0.322
AD	EN_L5_6_NP	BAP1	-0.12	0.34	-0.34	0.737	0.959
AD	EN_L6B	BAP1	0.10	0.35	0.29	0.774	0.921
AD	EN_L6_CT	BAP1	0.14	0.10	1.49	0.137	0.463
AD	EN_L6_IT_1	BAP1	0.07	0.08	0.85	0.398	0.796
AD	EN_L6_IT_2	BAP1	0.49	0.34	1.42	0.157	0.691
AD	IN_ADARB2	BAP1	0.10	0.09	1.12	0.263	0.672
AD	IN_LAMP5_RELN	BAP1	0.10	0.08	1.32	0.187	0.662
AD	IN_PVALB	BAP1	0.02	0.06	0.34	0.734	0.937
AD	IN_SST	BAP1	0.06	0.07	0.81	0.415	0.833
AD	IN_VIP	BAP1	0.08	0.06	1.32	0.188	0.495
AD	Micro	BAP1	0.12	0.08	1.59	0.113	0.343
AD	OPC	BAP1	-0.10	0.06	-1.63	0.104	0.475
AD	Oligo	BAP1	-0.03	0.03	-0.91	0.362	0.606
AD	Astro	BARD1	0.16	0.07	2.16	0.0308	0.112
AD	EN_L2_3_IT	BARD1	0.07	0.08	0.86	0.39	0.658
AD	EN_L3_5_IT_1	BARD1	-0.08	0.08	-0.93	0.354	0.657
AD	EN_L3_5_IT_2	BARD1	0.01	0.06	0.20	0.839	0.941
AD	EN_L3_5_IT_3	BARD1	0.27	0.11	2.50	0.0122	0.0734
AD	EN_L5_6_NP	BARD1	0.04	0.10	0.43	0.669	0.94
AD	EN_L6B	BARD1	0.05	0.12	0.42	0.678	0.884
AD	EN_L6_IT_1	BARD1	-0.58	0.50	-1.16	0.246	0.695
AD	EN_L6_IT_2	BARD1	-0.06	0.13	-0.46	0.645	0.937
AD	Endo	BARD1	-0.09	0.35	-0.27	0.789	0.967
AD	IN_PVALB	BARD1	-0.02	0.07	-0.35	0.729	0.936
AD	IN_VIP	BARD1	-0.08	0.05	-1.58	0.115	0.39
AD	Micro	BARD1	0.08	0.06	1.27	0.203	0.482
AD	OPC	BARD1	0.16	0.06	2.72	0.00662	0.161
AD	Oligo	BARD1	0.15	0.04	3.42	0.000626	0.0107
AD	PC	BARD1	-0.02	0.40	-0.04	0.966	0.998
AD	Astro	BARX2	0.51	0.47	1.07	0.285	0.487
AD	EN_L2_3_IT	BARX2	0.09	0.12	0.72	0.469	0.719
AD	EN_L3_5_IT_1	BARX2	0.00	0.10	0.04	0.969	0.99
AD	EN_L3_5_IT_3	BARX2	0.02	0.08	0.31	0.756	0.886
AD	EN_L5_6_NP	BARX2	-0.38	0.12	-3.24	0.0012	0.135
AD	Astro	BASP1	-0.05	0.05	-0.94	0.346	0.546
AD	EN_L2_3_IT	BASP1	0.04	0.03	1.27	0.203	0.467
AD	EN_L3_5_IT_1	BASP1	0.07	0.03	2.49	0.0129	0.11
AD	EN_L3_5_IT_2	BASP1	0.04	0.03	1.36	0.175	0.454
AD	EN_L3_5_IT_3	BASP1	0.08	0.03	3.06	0.0022	0.0221
AD	EN_L5_6_NP	BASP1	0.14	0.04	3.23	0.00122	0.135
AD	EN_L5_ET	BASP1	0.24	0.24	0.99	0.323	0.999
AD	EN_L6B	BASP1	0.10	0.04	2.74	0.00624	0.103
AD	EN_L6_CT	BASP1	0.05	0.03	1.45	0.148	0.482
AD	EN_L6_IT_1	BASP1	0.05	0.04	1.29	0.197	0.65
AD	EN_L6_IT_2	BASP1	0.03	0.04	0.75	0.454	0.882
AD	Endo	BASP1	-0.08	0.11	-0.73	0.465	0.886
AD	IN_ADARB2	BASP1	0.10	0.04	2.69	0.00714	0.151
AD	IN_LAMP5_LHX6	BASP1	0.07	0.05	1.39	0.165	0.685
AD	IN_LAMP5_RELN	BASP1	0.11	0.04	2.77	0.00564	0.144
AD	IN_PVALB	BASP1	0.06	0.03	1.84	0.0654	0.417
AD	IN_PVALB_CHC	BASP1	0.09	0.04	2.07	0.0381	0.328
AD	IN_SST	BASP1	0.07	0.03	1.98	0.048	0.422
AD	IN_VIP	BASP1	0.04	0.03	1.22	0.224	0.536
AD	Micro	BASP1	0.13	0.07	2.01	0.0447	0.199
AD	OPC	BASP1	-0.03	0.04	-0.67	0.5	0.825
AD	Oligo	BASP1	-0.03	0.05	-0.62	0.537	0.749
AD	PC	BASP1	-0.29	0.31	-0.94	0.346	0.934
AD	PVM	BASP1	0.23	0.21	1.10	0.273	0.825
AD	Micro	BATF	-0.05	0.14	-0.34	0.734	0.895
AD	Astro	BATF2	0.05	0.10	0.46	0.643	0.792
AD	EN_L2_3_IT	BATF2	0.14	0.09	1.52	0.129	0.366
AD	Oligo	BATF2	-0.19	0.09	-2.18	0.0291	0.13
AD	EN_L2_3_IT	BATF3	-0.17	0.06	-2.82	0.00473	0.0529
AD	EN_L3_5_IT_2	BATF3	-0.09	0.10	-0.83	0.405	0.681
AD	EN_L6_IT_1	BATF3	-0.23	0.11	-2.15	0.0318	0.326
AD	Micro	BATF3	-0.06	0.08	-0.73	0.468	0.739
AD	Oligo	BATF3	0.09	0.08	1.21	0.227	0.461
AD	Astro	BAX	0.12	0.05	2.27	0.023	0.0922
AD	EN_L2_3_IT	BAX	-0.10	0.05	-1.84	0.0652	0.244
AD	EN_L3_5_IT_1	BAX	-0.12	0.09	-1.37	0.172	0.46
AD	EN_L3_5_IT_2	BAX	-0.20	0.07	-2.79	0.00526	0.052
AD	EN_L3_5_IT_3	BAX	-0.13	0.07	-2.06	0.0391	0.158
AD	EN_L6_IT_1	BAX	-0.10	0.09	-1.03	0.305	0.74
AD	IN_PVALB	BAX	-0.08	0.07	-1.09	0.274	0.721
AD	IN_SST	BAX	-0.13	0.09	-1.42	0.155	0.642
AD	IN_VIP	BAX	-0.16	0.07	-2.33	0.0199	0.155
AD	Micro	BAX	0.08	0.05	1.48	0.139	0.39
AD	OPC	BAX	0.04	0.06	0.66	0.508	0.828
AD	Oligo	BAX	-0.06	0.04	-1.62	0.104	0.288
AD	Adaptive	BAZ1A	-0.29	0.15	-1.98	0.0477	0.702
AD	Astro	BAZ1A	0.14	0.04	3.85	0.000116	0.00199
AD	EN_L2_3_IT	BAZ1A	-0.01	0.04	-0.18	0.856	0.937
AD	EN_L3_5_IT_1	BAZ1A	-0.01	0.07	-0.18	0.86	0.945
AD	EN_L3_5_IT_2	BAZ1A	0.00	0.05	0.04	0.967	0.987
AD	EN_L3_5_IT_3	BAZ1A	-0.02	0.06	-0.42	0.675	0.838
AD	EN_L5_6_NP	BAZ1A	0.01	0.09	0.12	0.905	0.987
AD	EN_L5_ET	BAZ1A	-0.19	0.44	-0.42	0.672	0.999
AD	EN_L6B	BAZ1A	0.10	0.10	0.96	0.339	0.697
AD	EN_L6_CT	BAZ1A	0.04	0.08	0.52	0.606	0.866
AD	EN_L6_IT_1	BAZ1A	-0.04	0.07	-0.54	0.591	0.887
AD	EN_L6_IT_2	BAZ1A	0.13	0.11	1.24	0.214	0.744
AD	Endo	BAZ1A	0.39	0.12	3.27	0.00108	0.0865
AD	IN_ADARB2	BAZ1A	0.07	0.08	0.84	0.399	0.767
AD	IN_LAMP5_LHX6	BAZ1A	-0.12	0.08	-1.50	0.134	0.643
AD	IN_LAMP5_RELN	BAZ1A	0.01	0.07	0.20	0.844	0.966
AD	IN_PVALB	BAZ1A	0.01	0.05	0.09	0.926	0.984
AD	IN_PVALB_CHC	BAZ1A	-0.06	0.10	-0.61	0.543	0.874
AD	IN_SST	BAZ1A	-0.05	0.07	-0.70	0.486	0.865
AD	IN_VIP	BAZ1A	-0.03	0.05	-0.67	0.505	0.774
AD	Micro	BAZ1A	0.06	0.05	1.27	0.206	0.484
AD	OPC	BAZ1A	0.05	0.04	1.13	0.259	0.67
AD	Oligo	BAZ1A	0.07	0.03	2.31	0.0211	0.105
AD	PC	BAZ1A	0.19	0.11	1.72	0.0851	0.836
AD	PVM	BAZ1A	0.07	0.12	0.64	0.524	0.896
AD	VLMC	BAZ1A	0.16	0.10	1.69	0.0901	0.373
AD	Adaptive	BAZ1B	-0.17	0.17	-1.00	0.317	0.898
AD	Astro	BAZ1B	0.06	0.03	2.31	0.0208	0.0862
AD	EN_L2_3_IT	BAZ1B	0.02	0.02	1.09	0.275	0.55
AD	EN_L3_5_IT_1	BAZ1B	0.02	0.03	0.58	0.562	0.806
AD	EN_L3_5_IT_2	BAZ1B	0.03	0.03	1.00	0.319	0.609
AD	EN_L3_5_IT_3	BAZ1B	0.02	0.03	0.92	0.357	0.601
AD	EN_L5_6_NP	BAZ1B	-0.03	0.04	-0.64	0.523	0.897
AD	EN_L5_ET	BAZ1B	-0.17	0.32	-0.53	0.593	0.999
AD	EN_L6B	BAZ1B	0.05	0.05	1.00	0.319	0.681
AD	EN_L6_CT	BAZ1B	0.01	0.04	0.15	0.877	0.969
AD	EN_L6_IT_1	BAZ1B	0.07	0.04	1.87	0.0613	0.432
AD	EN_L6_IT_2	BAZ1B	-0.01	0.05	-0.23	0.816	0.975
AD	Endo	BAZ1B	-0.07	0.08	-0.89	0.373	0.85
AD	IN_ADARB2	BAZ1B	0.01	0.04	0.21	0.832	0.949
AD	IN_LAMP5_LHX6	BAZ1B	-0.00	0.05	-0.07	0.946	0.991
AD	IN_LAMP5_RELN	BAZ1B	-0.04	0.04	-0.98	0.328	0.782
AD	IN_PVALB	BAZ1B	-0.02	0.03	-0.82	0.414	0.814
AD	IN_PVALB_CHC	BAZ1B	-0.01	0.05	-0.28	0.783	0.949
AD	IN_SST	BAZ1B	0.01	0.03	0.29	0.772	0.956
AD	IN_VIP	BAZ1B	0.03	0.02	1.04	0.297	0.618
AD	Micro	BAZ1B	-0.04	0.03	-1.32	0.187	0.46
AD	OPC	BAZ1B	-0.01	0.03	-0.26	0.796	0.941
AD	Oligo	BAZ1B	-0.01	0.02	-0.27	0.785	0.901
AD	PC	BAZ1B	-0.04	0.08	-0.52	0.6	0.975
AD	PVM	BAZ1B	0.01	0.11	0.12	0.901	0.981
AD	SMC	BAZ1B	0.00	0.60	0.01	0.995	0.999
AD	VLMC	BAZ1B	0.09	0.07	1.16	0.246	0.58
AD	Astro	BAZ2A	-0.05	0.03	-1.64	0.1	0.248
AD	EN_L2_3_IT	BAZ2A	-0.03	0.03	-1.25	0.211	0.477
AD	EN_L3_5_IT_1	BAZ2A	-0.06	0.04	-1.32	0.185	0.479
AD	EN_L3_5_IT_2	BAZ2A	-0.03	0.03	-0.92	0.356	0.642
AD	EN_L3_5_IT_3	BAZ2A	-0.04	0.03	-1.36	0.174	0.4
AD	EN_L5_6_NP	BAZ2A	-0.02	0.06	-0.31	0.753	0.964
AD	EN_L5_ET	BAZ2A	-0.38	0.43	-0.88	0.379	0.999
AD	EN_L6B	BAZ2A	-0.08	0.06	-1.42	0.155	0.506
AD	EN_L6_CT	BAZ2A	-0.12	0.06	-2.21	0.0271	0.194
AD	EN_L6_IT_1	BAZ2A	-0.07	0.05	-1.40	0.16	0.606
AD	EN_L6_IT_2	BAZ2A	-0.08	0.06	-1.33	0.183	0.714
AD	Endo	BAZ2A	-0.13	0.08	-1.62	0.106	0.605
AD	IN_ADARB2	BAZ2A	0.03	0.05	0.69	0.491	0.818
AD	IN_LAMP5_LHX6	BAZ2A	-0.02	0.06	-0.31	0.756	0.964
AD	IN_LAMP5_RELN	BAZ2A	0.08	0.05	1.73	0.0834	0.514
AD	IN_PVALB	BAZ2A	-0.03	0.03	-0.74	0.461	0.839
AD	IN_PVALB_CHC	BAZ2A	-0.00	0.07	-0.06	0.954	0.99
AD	IN_SST	BAZ2A	-0.00	0.04	-0.10	0.918	0.984
AD	IN_VIP	BAZ2A	-0.04	0.03	-1.26	0.206	0.517
AD	Micro	BAZ2A	0.03	0.04	0.74	0.456	0.732
AD	OPC	BAZ2A	-0.01	0.03	-0.43	0.67	0.897
AD	Oligo	BAZ2A	-0.01	0.02	-0.49	0.627	0.812
AD	PC	BAZ2A	-0.01	0.08	-0.14	0.892	0.99
AD	PVM	BAZ2A	-0.72	0.52	-1.39	0.165	0.764
AD	VLMC	BAZ2A	0.13	0.09	1.41	0.158	0.476
AD	Adaptive	BAZ2B	0.09	0.15	0.64	0.522	0.951
AD	Astro	BAZ2B	-0.02	0.03	-0.48	0.629	0.782
AD	EN_L2_3_IT	BAZ2B	0.07	0.03	1.94	0.0527	0.215
AD	EN_L3_5_IT_1	BAZ2B	0.09	0.03	2.94	0.0033	0.0492
AD	EN_L3_5_IT_2	BAZ2B	0.06	0.03	1.96	0.0501	0.224
AD	EN_L3_5_IT_3	BAZ2B	0.04	0.03	1.24	0.214	0.451
AD	EN_L5_6_NP	BAZ2B	0.03	0.05	0.63	0.528	0.898
AD	EN_L5_ET	BAZ2B	0.71	0.28	2.52	0.0119	0.812
AD	EN_L6B	BAZ2B	0.03	0.05	0.62	0.533	0.82
AD	EN_L6_CT	BAZ2B	-0.00	0.04	-0.05	0.957	0.987
AD	EN_L6_IT_1	BAZ2B	-0.01	0.05	-0.14	0.888	0.976
AD	EN_L6_IT_2	BAZ2B	0.06	0.05	1.41	0.159	0.692
AD	Endo	BAZ2B	-0.09	0.06	-1.67	0.0945	0.585
AD	IN_ADARB2	BAZ2B	0.03	0.03	0.90	0.369	0.751
AD	IN_LAMP5_LHX6	BAZ2B	0.02	0.04	0.57	0.572	0.92
AD	IN_LAMP5_RELN	BAZ2B	0.04	0.03	1.35	0.177	0.653
AD	IN_PVALB	BAZ2B	0.04	0.03	1.15	0.249	0.698
AD	IN_PVALB_CHC	BAZ2B	-0.01	0.04	-0.33	0.744	0.943
AD	IN_SST	BAZ2B	0.08	0.03	2.24	0.0251	0.329
AD	IN_VIP	BAZ2B	0.09	0.02	3.55	0.000387	0.0155
AD	Micro	BAZ2B	0.04	0.03	1.30	0.195	0.469
AD	OPC	BAZ2B	0.03	0.03	1.11	0.266	0.672
AD	Oligo	BAZ2B	-0.05	0.02	-2.55	0.0107	0.0676
AD	PC	BAZ2B	0.08	0.06	1.33	0.182	0.891
AD	PVM	BAZ2B	0.17	0.07	2.25	0.0243	0.56
AD	SMC	BAZ2B	-0.02	0.14	-0.12	0.908	0.998
AD	VLMC	BAZ2B	0.14	0.06	2.33	0.0199	0.207
AD	Astro	BBC3	0.12	0.07	1.63	0.104	0.253
AD	EN_L2_3_IT	BBC3	-0.05	0.06	-0.81	0.419	0.68
AD	EN_L3_5_IT_1	BBC3	0.01	0.09	0.16	0.876	0.95
AD	EN_L3_5_IT_2	BBC3	-0.09	0.08	-1.14	0.253	0.545
AD	EN_L3_5_IT_3	BBC3	0.11	0.07	1.54	0.124	0.325
AD	EN_L6B	BBC3	-0.09	0.32	-0.29	0.769	0.92
AD	EN_L6_CT	BBC3	0.22	0.32	0.68	0.495	0.803
AD	EN_L6_IT_1	BBC3	-0.20	0.31	-0.66	0.509	0.852
AD	IN_ADARB2	BBC3	0.02	0.09	0.19	0.848	0.954
AD	IN_PVALB	BBC3	-0.02	0.09	-0.24	0.808	0.956
AD	IN_SST	BBC3	0.01	0.08	0.08	0.937	0.988
AD	IN_VIP	BBC3	-0.04	0.06	-0.65	0.515	0.78
AD	Oligo	BBC3	0.10	0.08	1.28	0.202	0.43
AD	Astro	BBIP1	0.10	0.03	2.92	0.00354	0.0246
AD	EN_L2_3_IT	BBIP1	-0.03	0.03	-1.00	0.318	0.591
AD	EN_L3_5_IT_1	BBIP1	0.08	0.04	1.89	0.059	0.262
AD	EN_L3_5_IT_2	BBIP1	0.00	0.03	0.09	0.926	0.974
AD	EN_L3_5_IT_3	BBIP1	-0.01	0.03	-0.36	0.722	0.865
AD	EN_L5_6_NP	BBIP1	-0.04	0.07	-0.60	0.549	0.908
AD	EN_L5_ET	BBIP1	0.18	0.37	0.48	0.633	0.999
AD	EN_L6B	BBIP1	-0.02	0.06	-0.37	0.712	0.899
AD	EN_L6_CT	BBIP1	-0.21	0.06	-3.75	0.000179	0.00695
AD	EN_L6_IT_1	BBIP1	-0.01	0.05	-0.30	0.765	0.944
AD	EN_L6_IT_2	BBIP1	-0.06	0.06	-1.13	0.258	0.774
AD	Endo	BBIP1	0.00	0.30	0.01	0.989	0.999
AD	IN_ADARB2	BBIP1	-0.03	0.06	-0.57	0.569	0.855
AD	IN_LAMP5_LHX6	BBIP1	0.06	0.06	0.99	0.324	0.805
AD	IN_LAMP5_RELN	BBIP1	0.02	0.06	0.36	0.718	0.932
AD	IN_PVALB	BBIP1	-0.02	0.03	-0.65	0.516	0.863
AD	IN_PVALB_CHC	BBIP1	-0.02	0.06	-0.36	0.721	0.936
AD	IN_SST	BBIP1	0.02	0.05	0.35	0.73	0.946
AD	IN_VIP	BBIP1	-0.03	0.04	-0.92	0.36	0.673
AD	Micro	BBIP1	0.03	0.05	0.58	0.562	0.804
AD	OPC	BBIP1	0.03	0.04	0.87	0.385	0.762
AD	Oligo	BBIP1	0.08	0.02	3.14	0.00171	0.0206
AD	PC	BBIP1	-0.35	0.30	-1.15	0.25	0.909
AD	Astro	BBOF1	-0.09	0.04	-2.21	0.0269	0.102
AD	EN_L2_3_IT	BBOF1	-0.04	0.03	-1.29	0.196	0.459
AD	EN_L3_5_IT_1	BBOF1	0.02	0.05	0.38	0.706	0.88
AD	EN_L3_5_IT_2	BBOF1	-0.03	0.04	-0.66	0.509	0.762
AD	EN_L3_5_IT_3	BBOF1	-0.05	0.04	-1.07	0.285	0.531
AD	EN_L5_6_NP	BBOF1	-0.01	0.07	-0.09	0.932	0.992
AD	EN_L5_ET	BBOF1	0.17	0.41	0.42	0.671	0.999
AD	EN_L6B	BBOF1	0.01	0.07	0.15	0.881	0.964
AD	EN_L6_CT	BBOF1	-0.03	0.06	-0.43	0.671	0.892
AD	EN_L6_IT_1	BBOF1	-0.07	0.06	-1.16	0.246	0.695
AD	EN_L6_IT_2	BBOF1	0.04	0.08	0.51	0.613	0.929
AD	IN_ADARB2	BBOF1	-0.16	0.06	-2.81	0.00499	0.127
AD	IN_LAMP5_LHX6	BBOF1	0.01	0.07	0.19	0.849	0.979
AD	IN_LAMP5_RELN	BBOF1	-0.07	0.06	-1.34	0.179	0.656
AD	IN_PVALB	BBOF1	-0.05	0.04	-1.16	0.245	0.694
AD	IN_PVALB_CHC	BBOF1	0.08	0.08	1.02	0.31	0.747
AD	IN_SST	BBOF1	-0.02	0.05	-0.46	0.643	0.919
AD	IN_VIP	BBOF1	-0.04	0.05	-0.96	0.339	0.655
AD	Micro	BBOF1	-0.07	0.08	-0.91	0.361	0.65
AD	OPC	BBOF1	0.03	0.05	0.47	0.638	0.885
AD	Oligo	BBOF1	-0.04	0.04	-1.12	0.263	0.504
AD	VLMC	BBOF1	0.16	0.23	0.68	0.498	0.78
AD	Astro	BBOX1	0.04	0.04	0.89	0.374	0.575
AD	EN_L2_3_IT	BBOX1	0.22	0.10	2.17	0.0302	0.155
AD	EN_L3_5_IT_1	BBOX1	-0.11	0.14	-0.78	0.438	0.724
AD	EN_L3_5_IT_2	BBOX1	0.09	0.12	0.77	0.441	0.711
AD	EN_L3_5_IT_3	BBOX1	0.16	0.12	1.38	0.168	0.392
AD	EN_L6_IT_1	BBOX1	0.32	0.15	2.20	0.0277	0.308
AD	IN_PVALB	BBOX1	0.27	0.12	2.27	0.023	0.255
AD	IN_VIP	BBOX1	-0.06	0.11	-0.51	0.613	0.839
AD	Oligo	BBOX1	-0.06	0.06	-0.88	0.38	0.623
AD	Astro	BBS10	-0.01	0.05	-0.14	0.886	0.942
AD	EN_L2_3_IT	BBS10	0.18	0.05	3.31	0.000947	0.0205
AD	EN_L3_5_IT_1	BBS10	0.18	0.09	2.16	0.0311	0.186
AD	EN_L3_5_IT_2	BBS10	0.12	0.07	1.71	0.0874	0.309
AD	EN_L3_5_IT_3	BBS10	0.16	0.07	2.32	0.0202	0.102
AD	EN_L6_CT	BBS10	-0.07	0.40	-0.17	0.868	0.967
AD	EN_L6_IT_1	BBS10	0.39	0.27	1.46	0.144	0.584
AD	IN_PVALB	BBS10	0.08	0.08	1.07	0.287	0.731
AD	IN_SST	BBS10	0.09	0.08	1.16	0.246	0.732
AD	IN_VIP	BBS10	0.12	0.07	1.84	0.0656	0.29
AD	Micro	BBS10	0.16	0.09	1.88	0.0595	0.237
AD	OPC	BBS10	0.06	0.06	0.98	0.325	0.717
AD	Oligo	BBS10	0.01	0.04	0.18	0.857	0.936
AD	Astro	BBS12	-0.02	0.08	-0.19	0.848	0.923
AD	EN_L2_3_IT	BBS12	0.04	0.05	0.81	0.417	0.679
AD	EN_L3_5_IT_1	BBS12	-0.04	0.38	-0.11	0.911	0.965
AD	EN_L3_5_IT_2	BBS12	0.00	0.07	0.06	0.952	0.983
AD	EN_L3_5_IT_3	BBS12	0.08	0.07	1.04	0.3	0.547
AD	EN_L6_IT_1	BBS12	-0.28	0.33	-0.87	0.385	0.789
AD	IN_PVALB	BBS12	0.08	0.09	0.97	0.332	0.765
AD	IN_VIP	BBS12	0.03	0.08	0.38	0.701	0.881
AD	Oligo	BBS12	0.03	0.09	0.31	0.754	0.885
AD	Astro	BBS2	-0.01	0.04	-0.36	0.717	0.842
AD	EN_L2_3_IT	BBS2	0.02	0.03	0.55	0.58	0.792
AD	EN_L3_5_IT_1	BBS2	0.00	0.06	0.00	0.999	0.999
AD	EN_L3_5_IT_2	BBS2	0.02	0.04	0.49	0.627	0.833
AD	EN_L3_5_IT_3	BBS2	0.04	0.05	0.93	0.351	0.595
AD	EN_L5_6_NP	BBS2	0.06	0.08	0.83	0.407	0.849
AD	EN_L6B	BBS2	-0.06	0.07	-0.87	0.384	0.729
AD	EN_L6_CT	BBS2	-0.01	0.07	-0.13	0.898	0.975
AD	EN_L6_IT_1	BBS2	0.05	0.06	0.84	0.403	0.799
AD	EN_L6_IT_2	BBS2	0.08	0.08	0.96	0.336	0.828
AD	IN_ADARB2	BBS2	0.04	0.07	0.56	0.574	0.857
AD	IN_LAMP5_LHX6	BBS2	-0.13	0.08	-1.71	0.0881	0.56
AD	IN_LAMP5_RELN	BBS2	0.04	0.07	0.62	0.534	0.877
AD	IN_PVALB	BBS2	-0.01	0.04	-0.33	0.738	0.938
AD	IN_PVALB_CHC	BBS2	-0.09	0.08	-1.15	0.251	0.698
AD	IN_SST	BBS2	-0.01	0.06	-0.18	0.855	0.974
AD	IN_VIP	BBS2	0.01	0.04	0.15	0.877	0.956
AD	Micro	BBS2	0.15	0.08	1.97	0.0483	0.208
AD	OPC	BBS2	0.03	0.04	0.64	0.524	0.836
AD	Oligo	BBS2	0.13	0.05	2.73	0.00629	0.0472
AD	Astro	BBS4	-0.09	0.03	-2.67	0.00755	0.0428
AD	EN_L2_3_IT	BBS4	-0.10	0.04	-2.46	0.0138	0.0984
AD	EN_L3_5_IT_1	BBS4	0.04	0.05	0.84	0.398	0.695
AD	EN_L3_5_IT_2	BBS4	-0.08	0.05	-1.48	0.138	0.397
AD	EN_L3_5_IT_3	BBS4	-0.01	0.05	-0.12	0.904	0.955
AD	EN_L5_6_NP	BBS4	-0.06	0.08	-0.79	0.429	0.86
AD	EN_L6B	BBS4	0.03	0.08	0.36	0.721	0.902
AD	EN_L6_CT	BBS4	0.01	0.07	0.10	0.918	0.979
AD	EN_L6_IT_1	BBS4	-0.04	0.07	-0.54	0.587	0.885
AD	EN_L6_IT_2	BBS4	0.00	0.09	0.03	0.977	0.996
AD	Endo	BBS4	0.14	0.32	0.43	0.668	0.952
AD	IN_ADARB2	BBS4	0.04	0.06	0.63	0.527	0.832
AD	IN_LAMP5_LHX6	BBS4	-0.08	0.07	-1.05	0.293	0.784
AD	IN_LAMP5_RELN	BBS4	-0.02	0.06	-0.29	0.773	0.948
AD	IN_PVALB	BBS4	0.07	0.04	1.72	0.0846	0.462
AD	IN_PVALB_CHC	BBS4	0.04	0.08	0.48	0.633	0.91
AD	IN_SST	BBS4	0.04	0.05	0.77	0.438	0.849
AD	IN_VIP	BBS4	-0.01	0.04	-0.20	0.842	0.94
AD	Micro	BBS4	0.01	0.05	0.21	0.835	0.938
AD	OPC	BBS4	-0.01	0.03	-0.34	0.732	0.919
AD	Oligo	BBS4	-0.06	0.03	-2.08	0.0376	0.151
AD	PC	BBS4	0.05	0.37	0.13	0.9	0.99
AD	VLMC	BBS4	-0.03	0.09	-0.31	0.755	0.915
AD	Astro	BBS7	-0.09	0.04	-2.50	0.0124	0.0606
AD	EN_L2_3_IT	BBS7	-0.08	0.03	-2.62	0.00876	0.076
AD	EN_L3_5_IT_1	BBS7	-0.09	0.04	-2.34	0.0192	0.139
AD	EN_L3_5_IT_2	BBS7	-0.03	0.03	-0.84	0.402	0.68
AD	EN_L3_5_IT_3	BBS7	-0.04	0.03	-1.49	0.136	0.343
AD	EN_L5_6_NP	BBS7	-0.08	0.05	-1.52	0.129	0.658
AD	EN_L5_ET	BBS7	-0.28	0.34	-0.83	0.408	0.999
AD	EN_L6B	BBS7	-0.13	0.05	-2.50	0.0123	0.149
AD	EN_L6_CT	BBS7	-0.07	0.04	-1.52	0.128	0.449
AD	EN_L6_IT_1	BBS7	-0.08	0.05	-1.67	0.095	0.508
AD	EN_L6_IT_2	BBS7	-0.09	0.05	-1.67	0.0956	0.612
AD	Endo	BBS7	-0.13	0.32	-0.41	0.683	0.954
AD	IN_ADARB2	BBS7	-0.03	0.05	-0.66	0.51	0.826
AD	IN_LAMP5_LHX6	BBS7	-0.01	0.06	-0.11	0.912	0.987
AD	IN_LAMP5_RELN	BBS7	-0.04	0.04	-0.93	0.351	0.796
AD	IN_PVALB	BBS7	-0.08	0.03	-2.46	0.0139	0.2
AD	IN_PVALB_CHC	BBS7	-0.07	0.06	-1.13	0.26	0.706
AD	IN_SST	BBS7	-0.05	0.04	-1.42	0.156	0.644
AD	IN_VIP	BBS7	-0.01	0.03	-0.25	0.805	0.926
AD	Micro	BBS7	0.00	0.06	0.03	0.977	0.992
AD	OPC	BBS7	-0.02	0.03	-0.45	0.653	0.89
AD	Oligo	BBS7	0.02	0.02	0.85	0.397	0.638
AD	PC	BBS7	0.09	0.37	0.23	0.816	0.988
AD	Adaptive	BBS9	0.05	0.15	0.32	0.747	0.983
AD	Astro	BBS9	0.06	0.04	1.51	0.13	0.295
AD	EN_L2_3_IT	BBS9	0.08	0.03	2.39	0.0169	0.111
AD	EN_L3_5_IT_1	BBS9	0.12	0.04	2.97	0.00295	0.0463
AD	EN_L3_5_IT_2	BBS9	0.10	0.04	2.78	0.00543	0.0532
AD	EN_L3_5_IT_3	BBS9	0.12	0.03	3.49	0.000486	0.00749
AD	EN_L5_6_NP	BBS9	0.00	0.04	0.07	0.941	0.994
AD	EN_L5_ET	BBS9	-0.04	0.21	-0.16	0.869	0.999
AD	EN_L6B	BBS9	0.14	0.05	2.92	0.00346	0.0722
AD	EN_L6_CT	BBS9	0.10	0.04	2.24	0.025	0.186
AD	EN_L6_IT_1	BBS9	0.09	0.05	2.05	0.0407	0.364
AD	EN_L6_IT_2	BBS9	0.04	0.05	0.83	0.408	0.867
AD	Endo	BBS9	-0.18	0.08	-2.23	0.0258	0.382
AD	IN_ADARB2	BBS9	0.13	0.04	3.07	0.00212	0.0853
AD	IN_LAMP5_LHX6	BBS9	0.10	0.05	2.29	0.0222	0.328
AD	IN_LAMP5_RELN	BBS9	0.11	0.04	2.61	0.00902	0.186
AD	IN_PVALB	BBS9	0.06	0.04	1.66	0.0965	0.488
AD	IN_PVALB_CHC	BBS9	-0.03	0.05	-0.60	0.55	0.878
AD	IN_SST	BBS9	0.07	0.04	1.62	0.106	0.577
AD	IN_VIP	BBS9	0.12	0.04	3.25	0.00114	0.0306
AD	Micro	BBS9	0.09	0.04	2.27	0.0229	0.131
AD	OPC	BBS9	0.04	0.03	1.32	0.189	0.593
AD	Oligo	BBS9	0.18	0.05	3.83	0.000129	0.00371
AD	PC	BBS9	-0.13	0.06	-2.01	0.0448	0.784
AD	PVM	BBS9	-0.01	0.12	-0.08	0.94	0.994
AD	SMC	BBS9	0.08	0.16	0.49	0.628	0.995
AD	VLMC	BBS9	-0.10	0.07	-1.46	0.144	0.459
AD	Adaptive	BBX	0.09	0.10	0.89	0.374	0.907
AD	Astro	BBX	0.00	0.03	0.05	0.958	0.98
AD	EN_L2_3_IT	BBX	0.03	0.03	1.11	0.267	0.541
AD	EN_L3_5_IT_1	BBX	0.05	0.04	1.12	0.263	0.568
AD	EN_L3_5_IT_2	BBX	0.05	0.04	1.47	0.14	0.401
AD	EN_L3_5_IT_3	BBX	0.04	0.04	0.93	0.351	0.595
AD	EN_L5_6_NP	BBX	0.08	0.07	1.13	0.257	0.767
AD	EN_L5_ET	BBX	-0.07	0.24	-0.28	0.78	0.999
AD	EN_L6B	BBX	0.09	0.05	1.70	0.0894	0.394
AD	EN_L6_CT	BBX	-0.00	0.04	-0.06	0.955	0.987
AD	EN_L6_IT_1	BBX	0.07	0.05	1.45	0.148	0.591
AD	EN_L6_IT_2	BBX	0.03	0.06	0.46	0.648	0.937
AD	Endo	BBX	-0.12	0.09	-1.38	0.167	0.699
AD	IN_ADARB2	BBX	0.05	0.06	0.85	0.397	0.767
AD	IN_LAMP5_LHX6	BBX	0.07	0.05	1.39	0.165	0.685
AD	IN_LAMP5_RELN	BBX	0.08	0.05	1.69	0.0916	0.532
AD	IN_PVALB	BBX	0.02	0.03	0.60	0.546	0.875
AD	IN_PVALB_CHC	BBX	0.04	0.06	0.74	0.461	0.834
AD	IN_SST	BBX	0.04	0.04	1.01	0.314	0.787
AD	IN_VIP	BBX	0.07	0.04	1.95	0.0515	0.258
AD	Micro	BBX	0.10	0.04	2.66	0.00776	0.0621
AD	OPC	BBX	0.03	0.03	1.16	0.248	0.66
AD	Oligo	BBX	0.04	0.02	1.68	0.0932	0.269
AD	PC	BBX	0.06	0.07	0.93	0.351	0.934
AD	PVM	BBX	0.20	0.09	2.19	0.0289	0.58
AD	SMC	BBX	0.17	0.20	0.88	0.38	0.995
AD	VLMC	BBX	0.10	0.07	1.37	0.169	0.491
AD	Astro	BCAM	0.08	0.08	1.06	0.288	0.489
AD	Endo	BCAM	-0.23	0.28	-0.83	0.408	0.864
AD	Oligo	BCAM	-0.01	0.09	-0.13	0.894	0.954
AD	PC	BCAM	-0.08	0.42	-0.19	0.846	0.99
AD	Astro	BCAN	0.01	0.06	0.17	0.867	0.933
AD	EN_L2_3_IT	BCAN	0.03	0.04	0.67	0.503	0.745
AD	EN_L3_5_IT_1	BCAN	0.15	0.08	2.02	0.043	0.221
AD	EN_L3_5_IT_2	BCAN	0.05	0.05	1.10	0.271	0.56
AD	EN_L3_5_IT_3	BCAN	0.07	0.06	1.20	0.231	0.472
AD	EN_L5_6_NP	BCAN	0.17	0.26	0.65	0.514	0.893
AD	EN_L6B	BCAN	0.16	0.40	0.41	0.681	0.885
AD	EN_L6_CT	BCAN	-0.05	0.10	-0.45	0.654	0.886
AD	EN_L6_IT_1	BCAN	0.00	0.09	0.02	0.986	0.998
AD	EN_L6_IT_2	BCAN	0.13	0.32	0.39	0.696	0.95
AD	IN_ADARB2	BCAN	0.12	0.07	1.77	0.0762	0.413
AD	IN_LAMP5_LHX6	BCAN	0.14	0.09	1.60	0.11	0.6
AD	IN_LAMP5_RELN	BCAN	-0.08	0.08	-1.10	0.27	0.74
AD	IN_PVALB	BCAN	0.01	0.04	0.26	0.792	0.952
AD	IN_PVALB_CHC	BCAN	0.13	0.08	1.67	0.095	0.481
AD	IN_SST	BCAN	0.01	0.07	0.15	0.883	0.978
AD	IN_VIP	BCAN	0.06	0.05	1.19	0.234	0.548
AD	Micro	BCAN	0.01	0.08	0.13	0.899	0.965
AD	OPC	BCAN	-0.03	0.05	-0.66	0.506	0.827
AD	Oligo	BCAN	0.11	0.06	1.93	0.0542	0.19
AD	Astro	BCAP31	-0.03	0.04	-0.80	0.422	0.62
AD	EN_L2_3_IT	BCAP31	0.09	0.04	2.62	0.00873	0.076
AD	EN_L3_5_IT_1	BCAP31	0.09	0.06	1.53	0.125	0.393
AD	EN_L3_5_IT_2	BCAP31	0.05	0.05	1.20	0.231	0.519
AD	EN_L3_5_IT_3	BCAP31	0.04	0.04	0.82	0.41	0.65
AD	EN_L5_6_NP	BCAP31	0.05	0.10	0.49	0.622	0.929
AD	EN_L6B	BCAP31	0.09	0.09	0.98	0.327	0.688
AD	EN_L6_CT	BCAP31	0.10	0.08	1.32	0.186	0.536
AD	EN_L6_IT_1	BCAP31	0.07	0.07	1.10	0.271	0.715
AD	EN_L6_IT_2	BCAP31	-0.03	0.09	-0.37	0.714	0.95
AD	Endo	BCAP31	0.44	0.27	1.62	0.106	0.606
AD	IN_ADARB2	BCAP31	-0.03	0.07	-0.35	0.724	0.909
AD	IN_LAMP5_LHX6	BCAP31	-0.00	0.08	-0.02	0.985	0.998
AD	IN_LAMP5_RELN	BCAP31	0.10	0.07	1.34	0.182	0.657
AD	IN_PVALB	BCAP31	-0.03	0.06	-0.51	0.611	0.901
AD	IN_SST	BCAP31	0.04	0.06	0.65	0.513	0.877
AD	IN_VIP	BCAP31	0.08	0.05	1.52	0.129	0.413
AD	Micro	BCAP31	0.03	0.05	0.60	0.546	0.795
AD	OPC	BCAP31	-0.08	0.05	-1.61	0.108	0.484
AD	Oligo	BCAP31	0.02	0.03	0.65	0.515	0.735
AD	Astro	BCAR1	0.11	0.06	1.91	0.0566	0.169
AD	EN_L2_3_IT	BCAR1	0.12	0.04	3.37	0.000749	0.0178
AD	EN_L3_5_IT_1	BCAR1	0.14	0.06	2.52	0.0117	0.103
AD	EN_L3_5_IT_2	BCAR1	0.11	0.04	2.64	0.00822	0.0709
AD	EN_L3_5_IT_3	BCAR1	0.10	0.04	2.39	0.0168	0.0906
AD	EN_L5_6_NP	BCAR1	0.17	0.09	1.95	0.0514	0.507
AD	EN_L6B	BCAR1	0.25	0.08	3.20	0.00138	0.042
AD	EN_L6_CT	BCAR1	0.12	0.07	1.79	0.0742	0.344
AD	EN_L6_IT_1	BCAR1	0.11	0.06	1.68	0.092	0.503
AD	EN_L6_IT_2	BCAR1	0.14	0.07	1.96	0.0498	0.52
AD	Endo	BCAR1	0.23	0.30	0.79	0.429	0.874
AD	IN_ADARB2	BCAR1	0.08	0.06	1.25	0.212	0.622
AD	IN_LAMP5_LHX6	BCAR1	-0.02	0.08	-0.28	0.781	0.967
AD	IN_LAMP5_RELN	BCAR1	0.08	0.07	1.23	0.219	0.694
AD	IN_PVALB	BCAR1	0.10	0.04	2.28	0.0224	0.253
AD	IN_PVALB_CHC	BCAR1	0.10	0.08	1.22	0.223	0.678
AD	IN_SST	BCAR1	0.10	0.06	1.68	0.0931	0.551
AD	IN_VIP	BCAR1	0.05	0.04	1.15	0.251	0.566
AD	OPC	BCAR1	0.13	0.05	2.69	0.00719	0.165
AD	Oligo	BCAR1	-0.00	0.03	-0.14	0.886	0.95
AD	PC	BCAR1	0.22	0.43	0.50	0.617	0.98
AD	Astro	BCAR3	-0.06	0.05	-1.40	0.163	0.342
AD	EN_L2_3_IT	BCAR3	-0.04	0.07	-0.51	0.611	0.811
AD	EN_L3_5_IT_1	BCAR3	-0.11	0.05	-2.31	0.0209	0.145
AD	EN_L3_5_IT_2	BCAR3	0.04	0.03	1.16	0.247	0.538
AD	EN_L3_5_IT_3	BCAR3	0.02	0.05	0.33	0.741	0.876
AD	EN_L5_6_NP	BCAR3	-0.09	0.10	-0.91	0.364	0.831
AD	EN_L5_ET	BCAR3	-1.15	0.52	-2.21	0.027	0.91
AD	EN_L6B	BCAR3	-0.08	0.08	-0.96	0.335	0.695
AD	EN_L6_CT	BCAR3	-0.15	0.09	-1.64	0.102	0.403
AD	EN_L6_IT_1	BCAR3	0.02	0.10	0.24	0.809	0.956
AD	EN_L6_IT_2	BCAR3	-0.01	0.12	-0.05	0.961	0.993
AD	Endo	BCAR3	-0.05	0.08	-0.54	0.592	0.937
AD	IN_ADARB2	BCAR3	0.03	0.06	0.49	0.626	0.878
AD	IN_LAMP5_LHX6	BCAR3	-0.24	0.10	-2.46	0.0139	0.27
AD	IN_LAMP5_RELN	BCAR3	-0.11	0.08	-1.46	0.144	0.612
AD	IN_PVALB	BCAR3	-0.10	0.06	-1.56	0.12	0.526
AD	IN_PVALB_CHC	BCAR3	-0.21	0.12	-1.78	0.0745	0.436
AD	IN_SST	BCAR3	-0.05	0.06	-0.78	0.437	0.847
AD	IN_VIP	BCAR3	-0.05	0.04	-1.14	0.253	0.569
AD	Micro	BCAR3	-0.20	0.05	-4.12	3.75e-05	0.00116
AD	OPC	BCAR3	-0.18	0.07	-2.60	0.00928	0.181
AD	Oligo	BCAR3	-0.07	0.06	-1.29	0.197	0.424
AD	PC	BCAR3	-0.15	0.11	-1.36	0.175	0.891
AD	PVM	BCAR3	-0.10	0.13	-0.77	0.44	0.884
AD	VLMC	BCAR3	-0.31	0.12	-2.64	0.00836	0.145
AD	Astro	BCAS1	-0.06	0.06	-1.05	0.296	0.497
AD	EN_L2_3_IT	BCAS1	-0.04	0.06	-0.72	0.474	0.722
AD	EN_L3_5_IT_1	BCAS1	-0.06	0.09	-0.65	0.516	0.779
AD	EN_L3_5_IT_2	BCAS1	-0.14	0.08	-1.60	0.111	0.351
AD	EN_L3_5_IT_3	BCAS1	-0.04	0.09	-0.47	0.64	0.817
AD	EN_L6_CT	BCAS1	-0.09	0.43	-0.20	0.839	0.957
AD	EN_L6_IT_1	BCAS1	-0.15	0.34	-0.43	0.665	0.914
AD	IN_ADARB2	BCAS1	0.02	0.12	0.19	0.846	0.953
AD	IN_PVALB	BCAS1	-0.00	0.08	-0.01	0.991	0.998
AD	IN_SST	BCAS1	-0.11	0.09	-1.16	0.246	0.732
AD	IN_VIP	BCAS1	-0.17	0.09	-1.99	0.047	0.246
AD	Micro	BCAS1	0.00	0.08	0.04	0.965	0.989
AD	OPC	BCAS1	0.02	0.03	0.62	0.536	0.842
AD	Oligo	BCAS1	-0.10	0.03	-2.95	0.00317	0.0307
AD	Astro	BCAS2	-0.03	0.05	-0.56	0.572	0.742
AD	EN_L2_3_IT	BCAS2	0.04	0.04	1.00	0.319	0.592
AD	EN_L3_5_IT_1	BCAS2	-0.00	0.07	-0.04	0.97	0.99
AD	EN_L3_5_IT_2	BCAS2	0.02	0.05	0.46	0.643	0.842
AD	EN_L3_5_IT_3	BCAS2	0.01	0.05	0.25	0.803	0.91
AD	EN_L5_6_NP	BCAS2	0.10	0.09	1.05	0.295	0.792
AD	EN_L6B	BCAS2	0.04	0.09	0.49	0.621	0.862
AD	EN_L6_CT	BCAS2	0.01	0.08	0.18	0.857	0.964
AD	EN_L6_IT_1	BCAS2	0.06	0.08	0.78	0.433	0.82
AD	EN_L6_IT_2	BCAS2	-0.03	0.10	-0.34	0.735	0.955
AD	IN_ADARB2	BCAS2	-0.01	0.07	-0.14	0.892	0.97
AD	IN_LAMP5_LHX6	BCAS2	0.10	0.11	0.96	0.339	0.813
AD	IN_LAMP5_RELN	BCAS2	0.03	0.08	0.35	0.727	0.935
AD	IN_PVALB	BCAS2	-0.10	0.06	-1.81	0.0705	0.429
AD	IN_PVALB_CHC	BCAS2	-0.05	0.09	-0.54	0.586	0.892
AD	IN_SST	BCAS2	-0.09	0.06	-1.36	0.175	0.667
AD	IN_VIP	BCAS2	0.06	0.05	1.25	0.212	0.524
AD	Micro	BCAS2	-0.36	0.12	-3.00	0.0027	0.03
AD	OPC	BCAS2	-0.02	0.05	-0.50	0.617	0.877
AD	Oligo	BCAS2	-0.04	0.03	-1.43	0.153	0.364
AD	Adaptive	BCAS3	0.02	0.14	0.15	0.879	0.987
AD	Astro	BCAS3	-0.05	0.03	-1.55	0.122	0.282
AD	EN_L2_3_IT	BCAS3	-0.05	0.02	-2.23	0.0256	0.141
AD	EN_L3_5_IT_1	BCAS3	-0.07	0.03	-2.52	0.0117	0.103
AD	EN_L3_5_IT_2	BCAS3	-0.06	0.03	-2.27	0.0232	0.14
AD	EN_L3_5_IT_3	BCAS3	-0.05	0.03	-1.92	0.0543	0.195
AD	EN_L5_6_NP	BCAS3	-0.03	0.04	-0.73	0.463	0.875
AD	EN_L5_ET	BCAS3	-0.20	0.22	-0.91	0.362	0.999
AD	EN_L6B	BCAS3	-0.06	0.03	-1.80	0.0716	0.359
AD	EN_L6_CT	BCAS3	-0.07	0.03	-2.28	0.0228	0.176
AD	EN_L6_IT_1	BCAS3	-0.07	0.04	-1.79	0.0738	0.461
AD	EN_L6_IT_2	BCAS3	-0.10	0.04	-2.35	0.0186	0.407
AD	Endo	BCAS3	-0.15	0.07	-2.14	0.0322	0.416
AD	IN_ADARB2	BCAS3	-0.05	0.03	-1.69	0.0915	0.45
AD	IN_LAMP5_LHX6	BCAS3	-0.05	0.03	-1.54	0.124	0.622
AD	IN_LAMP5_RELN	BCAS3	0.02	0.03	0.81	0.419	0.831
AD	IN_PVALB	BCAS3	-0.00	0.02	-0.01	0.99	0.997
AD	IN_PVALB_CHC	BCAS3	-0.06	0.04	-1.61	0.108	0.508
AD	IN_SST	BCAS3	-0.06	0.03	-2.17	0.0301	0.352
AD	IN_VIP	BCAS3	-0.00	0.02	-0.12	0.906	0.965
AD	Micro	BCAS3	-0.04	0.05	-0.81	0.416	0.698
AD	OPC	BCAS3	0.04	0.03	1.38	0.169	0.572
AD	Oligo	BCAS3	-0.01	0.03	-0.27	0.788	0.902
AD	PC	BCAS3	-0.13	0.06	-2.07	0.0381	0.739
AD	PVM	BCAS3	-0.01	0.11	-0.08	0.933	0.992
AD	SMC	BCAS3	0.08	0.16	0.52	0.605	0.995
AD	VLMC	BCAS3	0.12	0.07	1.60	0.11	0.409
AD	Astro	BCAS4	0.09	0.05	1.85	0.064	0.184
AD	EN_L2_3_IT	BCAS4	-0.02	0.03	-0.47	0.636	0.826
AD	EN_L3_5_IT_1	BCAS4	-0.05	0.06	-0.73	0.465	0.744
AD	EN_L3_5_IT_2	BCAS4	-0.01	0.05	-0.12	0.908	0.967
AD	EN_L3_5_IT_3	BCAS4	-0.03	0.04	-0.60	0.547	0.755
AD	EN_L5_6_NP	BCAS4	-0.16	0.07	-2.34	0.0193	0.375
AD	EN_L6B	BCAS4	0.04	0.08	0.47	0.635	0.868
AD	EN_L6_CT	BCAS4	-0.06	0.07	-0.78	0.434	0.762
AD	EN_L6_IT_1	BCAS4	-0.01	0.06	-0.15	0.878	0.974
AD	EN_L6_IT_2	BCAS4	0.03	0.10	0.27	0.784	0.966
AD	IN_ADARB2	BCAS4	0.08	0.07	1.22	0.222	0.631
AD	IN_LAMP5_LHX6	BCAS4	0.01	0.08	0.07	0.943	0.991
AD	IN_LAMP5_RELN	BCAS4	0.02	0.07	0.24	0.809	0.957
AD	IN_PVALB	BCAS4	0.00	0.04	0.05	0.958	0.99
AD	IN_PVALB_CHC	BCAS4	-0.11	0.08	-1.33	0.185	0.631
AD	IN_SST	BCAS4	-0.08	0.06	-1.27	0.203	0.694
AD	IN_VIP	BCAS4	-0.02	0.05	-0.34	0.735	0.896
AD	OPC	BCAS4	-0.06	0.05	-1.08	0.281	0.682
AD	Oligo	BCAS4	0.00	0.05	0.06	0.95	0.98
AD	Astro	BCAT1	0.03	0.15	0.21	0.837	0.917
AD	EN_L2_3_IT	BCAT1	0.02	0.05	0.29	0.773	0.896
AD	EN_L3_5_IT_1	BCAT1	0.08	0.05	1.47	0.141	0.419
AD	EN_L3_5_IT_2	BCAT1	0.01	0.04	0.40	0.692	0.868
AD	EN_L3_5_IT_3	BCAT1	0.06	0.04	1.49	0.137	0.346
AD	EN_L5_6_NP	BCAT1	0.02	0.05	0.30	0.76	0.965
AD	EN_L5_ET	BCAT1	0.14	0.33	0.42	0.672	0.999
AD	EN_L6B	BCAT1	0.11	0.07	1.53	0.126	0.458
AD	EN_L6_CT	BCAT1	0.03	0.06	0.61	0.541	0.832
AD	EN_L6_IT_1	BCAT1	0.03	0.07	0.50	0.617	0.897
AD	EN_L6_IT_2	BCAT1	0.13	0.07	1.82	0.0692	0.564
AD	IN_ADARB2	BCAT1	0.05	0.04	1.04	0.298	0.7
AD	IN_LAMP5_LHX6	BCAT1	-0.04	0.05	-0.76	0.445	0.872
AD	IN_LAMP5_RELN	BCAT1	0.07	0.04	1.71	0.0867	0.521
AD	IN_PVALB	BCAT1	0.01	0.03	0.27	0.785	0.951
AD	IN_PVALB_CHC	BCAT1	-0.03	0.05	-0.60	0.546	0.875
AD	IN_SST	BCAT1	-0.01	0.04	-0.20	0.842	0.97
AD	IN_VIP	BCAT1	0.03	0.03	0.82	0.413	0.714
AD	Micro	BCAT1	-0.04	0.07	-0.66	0.51	0.772
AD	OPC	BCAT1	0.06	0.05	1.22	0.224	0.634
AD	Oligo	BCAT1	-0.16	0.08	-1.99	0.0471	0.174
AD	PVM	BCAT1	0.01	0.14	0.07	0.943	0.995
AD	Astro	BCAT2	-0.04	0.05	-0.74	0.46	0.652
AD	EN_L2_3_IT	BCAT2	0.01	0.03	0.42	0.678	0.851
AD	EN_L3_5_IT_1	BCAT2	0.09	0.05	1.68	0.0939	0.338
AD	EN_L3_5_IT_2	BCAT2	0.05	0.04	1.20	0.231	0.518
AD	EN_L3_5_IT_3	BCAT2	0.06	0.04	1.41	0.16	0.38
AD	EN_L5_6_NP	BCAT2	-0.09	0.07	-1.27	0.203	0.722
AD	EN_L6B	BCAT2	0.08	0.07	1.10	0.272	0.634
AD	EN_L6_CT	BCAT2	0.03	0.07	0.47	0.639	0.88
AD	EN_L6_IT_1	BCAT2	0.02	0.06	0.26	0.792	0.95
AD	EN_L6_IT_2	BCAT2	0.02	0.07	0.34	0.736	0.956
AD	Endo	BCAT2	-0.27	0.31	-0.89	0.374	0.85
AD	IN_ADARB2	BCAT2	0.07	0.07	0.94	0.348	0.734
AD	IN_LAMP5_LHX6	BCAT2	-0.09	0.08	-1.13	0.259	0.765
AD	IN_LAMP5_RELN	BCAT2	-0.04	0.07	-0.58	0.56	0.888
AD	IN_PVALB	BCAT2	0.02	0.04	0.38	0.705	0.927
AD	IN_PVALB_CHC	BCAT2	0.14	0.09	1.60	0.11	0.515
AD	IN_SST	BCAT2	0.04	0.06	0.80	0.424	0.837
AD	IN_VIP	BCAT2	0.00	0.05	0.08	0.94	0.978
AD	Micro	BCAT2	0.15	0.06	2.52	0.0117	0.0829
AD	OPC	BCAT2	0.07	0.05	1.37	0.172	0.575
AD	Oligo	BCAT2	0.09	0.04	2.30	0.0217	0.107
AD	VLMC	BCAT2	0.47	0.16	2.96	0.00306	0.0825
AD	Astro	BCCIP	-0.05	0.03	-1.63	0.102	0.251
AD	EN_L2_3_IT	BCCIP	-0.01	0.03	-0.22	0.827	0.924
AD	EN_L3_5_IT_1	BCCIP	0.01	0.05	0.19	0.846	0.94
AD	EN_L3_5_IT_2	BCCIP	0.05	0.04	1.29	0.198	0.48
AD	EN_L3_5_IT_3	BCCIP	0.07	0.04	1.66	0.0974	0.28
AD	EN_L5_6_NP	BCCIP	0.05	0.07	0.69	0.491	0.884
AD	EN_L5_ET	BCCIP	-0.43	0.53	-0.81	0.418	0.999
AD	EN_L6B	BCCIP	-0.04	0.06	-0.65	0.517	0.81
AD	EN_L6_CT	BCCIP	-0.01	0.06	-0.18	0.861	0.965
AD	EN_L6_IT_1	BCCIP	0.05	0.06	0.85	0.394	0.793
AD	EN_L6_IT_2	BCCIP	0.09	0.07	1.33	0.184	0.715
AD	Endo	BCCIP	0.27	0.31	0.89	0.371	0.85
AD	IN_ADARB2	BCCIP	-0.02	0.06	-0.38	0.7	0.902
AD	IN_LAMP5_LHX6	BCCIP	0.01	0.07	0.15	0.88	0.985
AD	IN_LAMP5_RELN	BCCIP	0.04	0.06	0.66	0.506	0.866
AD	IN_PVALB	BCCIP	-0.02	0.04	-0.63	0.532	0.868
AD	IN_PVALB_CHC	BCCIP	0.13	0.06	2.09	0.0363	0.32
AD	IN_SST	BCCIP	0.05	0.05	0.90	0.37	0.813
AD	IN_VIP	BCCIP	-0.04	0.04	-0.99	0.321	0.638
AD	Micro	BCCIP	-0.05	0.05	-0.93	0.35	0.64
AD	OPC	BCCIP	-0.04	0.03	-1.37	0.171	0.575
AD	Oligo	BCCIP	-0.03	0.02	-1.59	0.113	0.302
AD	PC	BCCIP	-0.02	0.35	-0.05	0.964	0.998
AD	Astro	BCDIN3D	0.07	0.05	1.42	0.154	0.331
AD	EN_L2_3_IT	BCDIN3D	-0.07	0.06	-1.11	0.268	0.542
AD	EN_L3_5_IT_1	BCDIN3D	0.04	0.09	0.47	0.641	0.846
AD	EN_L3_5_IT_2	BCDIN3D	-0.07	0.08	-0.87	0.384	0.666
AD	EN_L3_5_IT_3	BCDIN3D	-0.02	0.07	-0.31	0.758	0.886
AD	EN_L6_IT_1	BCDIN3D	-0.27	0.34	-0.81	0.418	0.81
AD	IN_PVALB	BCDIN3D	-0.06	0.07	-0.92	0.356	0.781
AD	IN_SST	BCDIN3D	-0.10	0.09	-1.12	0.263	0.748
AD	IN_VIP	BCDIN3D	-0.02	0.07	-0.30	0.764	0.909
AD	OPC	BCDIN3D	0.02	0.06	0.27	0.79	0.939
AD	Oligo	BCDIN3D	-0.00	0.04	-0.07	0.947	0.979
AD	Astro	BCHE	0.03	0.10	0.34	0.73	0.852
AD	EN_L2_3_IT	BCHE	0.40	0.12	3.36	0.000789	0.0182
AD	EN_L3_5_IT_2	BCHE	0.26	0.42	0.63	0.532	0.775
AD	EN_L3_5_IT_3	BCHE	0.28	0.11	2.51	0.0122	0.0734
AD	IN_ADARB2	BCHE	0.30	0.13	2.33	0.02	0.247
AD	IN_PVALB	BCHE	0.04	0.09	0.47	0.64	0.913
AD	IN_SST	BCHE	0.01	0.11	0.13	0.899	0.981
AD	IN_VIP	BCHE	-0.02	0.08	-0.22	0.829	0.935
AD	OPC	BCHE	0.04	0.05	0.71	0.479	0.816
AD	Oligo	BCHE	-0.09	0.07	-1.27	0.204	0.432
AD	Astro	BCKDHB	-0.02	0.04	-0.42	0.672	0.813
AD	EN_L2_3_IT	BCKDHB	0.07	0.03	2.19	0.0287	0.151
AD	EN_L3_5_IT_1	BCKDHB	0.15	0.05	3.43	0.000596	0.0167
AD	EN_L3_5_IT_2	BCKDHB	0.07	0.04	1.72	0.0846	0.304
AD	EN_L3_5_IT_3	BCKDHB	0.06	0.04	1.54	0.124	0.325
AD	EN_L5_6_NP	BCKDHB	0.01	0.06	0.23	0.818	0.972
AD	EN_L5_ET	BCKDHB	0.36	0.25	1.46	0.146	0.999
AD	EN_L6B	BCKDHB	0.03	0.06	0.53	0.596	0.85
AD	EN_L6_CT	BCKDHB	0.11	0.05	2.31	0.0211	0.169
AD	EN_L6_IT_1	BCKDHB	0.08	0.05	1.76	0.0779	0.47
AD	EN_L6_IT_2	BCKDHB	0.09	0.06	1.68	0.0933	0.608
AD	Endo	BCKDHB	-0.12	0.11	-1.05	0.293	0.807
AD	IN_ADARB2	BCKDHB	0.05	0.04	1.08	0.281	0.685
AD	IN_LAMP5_LHX6	BCKDHB	0.05	0.05	1.14	0.254	0.762
AD	IN_LAMP5_RELN	BCKDHB	-0.00	0.04	-0.03	0.972	0.994
AD	IN_PVALB	BCKDHB	0.12	0.04	2.90	0.0037	0.102
AD	IN_PVALB_CHC	BCKDHB	0.03	0.06	0.40	0.688	0.926
AD	IN_SST	BCKDHB	0.07	0.05	1.33	0.182	0.677
AD	IN_VIP	BCKDHB	0.08	0.03	2.45	0.0142	0.128
AD	Micro	BCKDHB	0.02	0.04	0.58	0.565	0.805
AD	OPC	BCKDHB	0.07	0.04	1.90	0.0569	0.386
AD	Oligo	BCKDHB	0.06	0.04	1.63	0.104	0.287
AD	PC	BCKDHB	-0.06	0.11	-0.54	0.589	0.973
AD	PVM	BCKDHB	-0.08	0.15	-0.52	0.601	0.921
AD	SMC	BCKDHB	0.46	0.24	1.92	0.0553	0.948
AD	VLMC	BCKDHB	0.29	0.11	2.66	0.00777	0.138
AD	Astro	BCKDK	0.12	0.06	1.97	0.0489	0.153
AD	EN_L2_3_IT	BCKDK	0.05	0.06	0.84	0.399	0.666
AD	EN_L3_5_IT_1	BCKDK	-0.08	0.08	-0.94	0.348	0.651
AD	EN_L3_5_IT_2	BCKDK	0.01	0.08	0.09	0.93	0.975
AD	EN_L3_5_IT_3	BCKDK	-0.14	0.08	-1.83	0.0665	0.223
AD	EN_L6_IT_1	BCKDK	0.08	0.36	0.22	0.824	0.959
AD	IN_PVALB	BCKDK	-0.01	0.08	-0.18	0.858	0.968
AD	IN_VIP	BCKDK	-0.01	0.07	-0.16	0.877	0.956
AD	OPC	BCKDK	-0.11	0.08	-1.46	0.145	0.539
AD	Oligo	BCKDK	-0.03	0.04	-0.64	0.525	0.74
AD	Astro	BCL10	-0.03	0.06	-0.49	0.628	0.781
AD	EN_L2_3_IT	BCL10	0.03	0.04	0.67	0.501	0.743
AD	EN_L3_5_IT_1	BCL10	0.10	0.09	1.07	0.286	0.593
AD	EN_L3_5_IT_2	BCL10	0.03	0.06	0.48	0.629	0.834
AD	EN_L3_5_IT_3	BCL10	-0.01	0.06	-0.13	0.893	0.951
AD	EN_L6B	BCL10	-0.05	0.32	-0.17	0.863	0.956
AD	EN_L6_CT	BCL10	0.12	0.10	1.25	0.211	0.567
AD	EN_L6_IT_1	BCL10	-0.07	0.09	-0.82	0.415	0.807
AD	Endo	BCL10	-0.23	0.37	-0.62	0.537	0.913
AD	IN_PVALB	BCL10	0.04	0.07	0.53	0.597	0.897
AD	IN_SST	BCL10	-0.05	0.08	-0.65	0.516	0.877
AD	IN_VIP	BCL10	0.03	0.07	0.43	0.666	0.863
AD	Micro	BCL10	0.00	0.07	0.02	0.984	0.995
AD	OPC	BCL10	0.04	0.07	0.63	0.531	0.84
AD	Oligo	BCL10	-0.00	0.04	-0.10	0.923	0.968
AD	Astro	BCL11A	-0.13	0.09	-1.46	0.145	0.316
AD	EN_L2_3_IT	BCL11A	-0.05	0.04	-1.38	0.168	0.423
AD	EN_L3_5_IT_1	BCL11A	-0.26	0.08	-3.24	0.00119	0.0259
AD	EN_L3_5_IT_2	BCL11A	-0.13	0.03	-4.24	2.2e-05	0.000906
AD	EN_L3_5_IT_3	BCL11A	-0.03	0.03	-0.96	0.339	0.586
AD	EN_L5_6_NP	BCL11A	-0.03	0.04	-0.80	0.425	0.858
AD	EN_L5_ET	BCL11A	0.00	0.44	0.00	0.997	1
AD	EN_L6B	BCL11A	-0.01	0.04	-0.37	0.715	0.901
AD	EN_L6_CT	BCL11A	-0.07	0.04	-1.74	0.0813	0.359
AD	EN_L6_IT_1	BCL11A	-0.16	0.05	-3.27	0.00107	0.0545
AD	EN_L6_IT_2	BCL11A	-0.16	0.09	-1.69	0.0911	0.603
AD	IN_ADARB2	BCL11A	-0.04	0.08	-0.50	0.619	0.875
AD	IN_LAMP5_LHX6	BCL11A	0.05	0.06	0.95	0.341	0.814
AD	IN_LAMP5_RELN	BCL11A	-0.04	0.04	-0.83	0.408	0.825
AD	IN_PVALB	BCL11A	-0.09	0.04	-2.08	0.0376	0.328
AD	IN_PVALB_CHC	BCL11A	0.09	0.06	1.45	0.147	0.581
AD	IN_SST	BCL11A	-0.05	0.04	-1.22	0.221	0.709
AD	IN_VIP	BCL11A	0.08	0.06	1.34	0.181	0.485
AD	Micro	BCL11A	-0.01	0.10	-0.12	0.903	0.967
AD	OPC	BCL11A	-0.03	0.10	-0.32	0.75	0.925
AD	Oligo	BCL11A	-0.00	0.06	-0.02	0.986	0.994
AD	Adaptive	BCL11B	0.11	0.13	0.88	0.376	0.907
AD	Astro	BCL11B	-0.09	0.08	-1.08	0.279	0.481
AD	EN_L2_3_IT	BCL11B	0.01	0.07	0.13	0.9	0.955
AD	EN_L3_5_IT_2	BCL11B	-0.04	0.11	-0.32	0.746	0.898
AD	EN_L3_5_IT_3	BCL11B	-0.13	0.11	-1.16	0.244	0.488
AD	EN_L5_6_NP	BCL11B	0.05	0.04	1.14	0.252	0.764
AD	EN_L5_ET	BCL11B	-0.15	0.28	-0.55	0.585	0.999
AD	EN_L6B	BCL11B	0.10	0.08	1.30	0.195	0.554
AD	EN_L6_CT	BCL11B	-0.12	0.04	-3.17	0.00155	0.0317
AD	EN_L6_IT_1	BCL11B	-0.21	0.08	-2.64	0.0082	0.173
AD	EN_L6_IT_2	BCL11B	-0.09	0.14	-0.61	0.539	0.911
AD	IN_ADARB2	BCL11B	0.01	0.04	0.31	0.754	0.919
AD	IN_LAMP5_LHX6	BCL11B	-0.02	0.04	-0.64	0.525	0.902
AD	IN_LAMP5_RELN	BCL11B	-0.03	0.03	-0.95	0.342	0.792
AD	IN_PVALB	BCL11B	0.05	0.04	1.27	0.203	0.648
AD	IN_PVALB_CHC	BCL11B	0.06	0.04	1.42	0.157	0.598
AD	IN_SST	BCL11B	0.05	0.04	1.06	0.29	0.768
AD	IN_VIP	BCL11B	0.06	0.07	0.90	0.368	0.68
AD	OPC	BCL11B	-0.00	0.06	-0.07	0.941	0.984
AD	Oligo	BCL11B	0.01	0.07	0.15	0.879	0.948
AD	Adaptive	BCL2	0.17	0.15	1.12	0.264	0.869
AD	Astro	BCL2	-0.03	0.03	-0.73	0.464	0.655
AD	EN_L2_3_IT	BCL2	-0.10	0.05	-1.90	0.0572	0.227
AD	EN_L3_5_IT_1	BCL2	-0.08	0.05	-1.49	0.136	0.41
AD	EN_L3_5_IT_2	BCL2	-0.32	0.07	-4.84	1.3e-06	9.98e-05
AD	EN_L3_5_IT_3	BCL2	-0.29	0.07	-4.16	3.2e-05	0.000901
AD	EN_L5_6_NP	BCL2	-0.03	0.05	-0.47	0.637	0.932
AD	EN_L5_ET	BCL2	-1.02	0.64	-1.60	0.11	0.999
AD	EN_L6B	BCL2	-0.18	0.07	-2.41	0.0158	0.171
AD	EN_L6_CT	BCL2	-0.66	0.12	-5.47	4.42e-08	1e-05
AD	EN_L6_IT_1	BCL2	-0.10	0.08	-1.27	0.203	0.657
AD	EN_L6_IT_2	BCL2	-0.10	0.13	-0.75	0.451	0.88
AD	IN_ADARB2	BCL2	-0.09	0.04	-2.08	0.0371	0.314
AD	IN_LAMP5_LHX6	BCL2	-0.11	0.07	-1.58	0.114	0.607
AD	IN_LAMP5_RELN	BCL2	-0.06	0.05	-1.14	0.256	0.727
AD	IN_PVALB	BCL2	-0.16	0.06	-2.61	0.00918	0.162
AD	IN_PVALB_CHC	BCL2	-0.50	0.12	-4.04	5.36e-05	0.00574
AD	IN_SST	BCL2	-0.07	0.05	-1.35	0.177	0.67
AD	IN_VIP	BCL2	-0.05	0.05	-1.11	0.266	0.583
AD	Micro	BCL2	0.20	0.04	4.47	7.68e-06	0.000325
AD	OPC	BCL2	0.03	0.03	0.86	0.391	0.763
AD	Oligo	BCL2	0.14	0.07	1.99	0.0468	0.174
AD	PC	BCL2	-0.10	0.09	-1.22	0.224	0.903
AD	PVM	BCL2	0.15	0.13	1.14	0.253	0.812
AD	SMC	BCL2	0.34	0.21	1.57	0.116	0.995
AD	VLMC	BCL2	-0.13	0.15	-0.91	0.361	0.68
AD	EN_L2_3_IT	BCL2A1	-0.21	0.43	-0.49	0.621	0.817
AD	Micro	BCL2A1	0.08	0.18	0.44	0.66	0.861
AD	Oligo	BCL2A1	-0.05	0.12	-0.48	0.633	0.817
AD	Astro	BCL2L1	0.11	0.04	2.74	0.00621	0.0372
AD	EN_L2_3_IT	BCL2L1	-0.06	0.03	-1.69	0.0911	0.301
AD	EN_L3_5_IT_1	BCL2L1	-0.05	0.04	-1.28	0.2	0.498
AD	EN_L3_5_IT_2	BCL2L1	-0.04	0.04	-0.97	0.33	0.618
AD	EN_L3_5_IT_3	BCL2L1	0.01	0.04	0.21	0.83	0.922
AD	EN_L5_6_NP	BCL2L1	0.02	0.07	0.23	0.816	0.971
AD	EN_L5_ET	BCL2L1	-0.25	0.58	-0.43	0.667	0.999
AD	EN_L6B	BCL2L1	-0.01	0.06	-0.26	0.792	0.929
AD	EN_L6_CT	BCL2L1	-0.09	0.06	-1.38	0.169	0.515
AD	EN_L6_IT_1	BCL2L1	-0.07	0.05	-1.40	0.162	0.607
AD	EN_L6_IT_2	BCL2L1	0.05	0.06	0.83	0.407	0.867
AD	Endo	BCL2L1	0.09	0.08	1.05	0.295	0.809
AD	IN_ADARB2	BCL2L1	0.04	0.06	0.70	0.482	0.814
AD	IN_LAMP5_LHX6	BCL2L1	-0.02	0.07	-0.27	0.791	0.967
AD	IN_LAMP5_RELN	BCL2L1	0.01	0.06	0.10	0.923	0.983
AD	IN_PVALB	BCL2L1	-0.01	0.04	-0.33	0.741	0.939
AD	IN_PVALB_CHC	BCL2L1	0.12	0.06	1.95	0.0512	0.372
AD	IN_SST	BCL2L1	0.05	0.04	1.23	0.219	0.708
AD	IN_VIP	BCL2L1	-0.04	0.04	-1.12	0.261	0.578
AD	Micro	BCL2L1	0.01	0.06	0.15	0.881	0.959
AD	OPC	BCL2L1	0.09	0.04	2.15	0.0316	0.304
AD	Oligo	BCL2L1	0.09	0.04	2.47	0.0136	0.079
AD	PC	BCL2L1	0.01	0.09	0.12	0.903	0.99
AD	PVM	BCL2L1	0.13	0.13	1.03	0.302	0.84
AD	VLMC	BCL2L1	-0.19	0.10	-1.89	0.0586	0.314
AD	Astro	BCL2L11	-0.01	0.07	-0.15	0.881	0.939
AD	EN_L2_3_IT	BCL2L11	-0.05	0.07	-0.84	0.401	0.667
AD	EN_L3_5_IT_2	BCL2L11	0.72	0.32	2.21	0.0268	0.153
AD	EN_L3_5_IT_3	BCL2L11	0.05	0.09	0.57	0.569	0.77
AD	EN_L5_6_NP	BCL2L11	-0.16	0.12	-1.39	0.166	0.693
AD	EN_L6_IT_1	BCL2L11	-0.16	0.41	-0.40	0.689	0.921
AD	IN_LAMP5_LHX6	BCL2L11	0.01	0.10	0.07	0.946	0.991
AD	IN_LAMP5_RELN	BCL2L11	0.07	0.07	0.94	0.347	0.794
AD	IN_PVALB	BCL2L11	0.07	0.07	1.06	0.287	0.731
AD	IN_PVALB_CHC	BCL2L11	0.16	0.10	1.59	0.111	0.516
AD	IN_SST	BCL2L11	-0.07	0.08	-0.85	0.396	0.822
AD	IN_VIP	BCL2L11	0.05	0.08	0.59	0.553	0.804
AD	Micro	BCL2L11	0.05	0.08	0.60	0.548	0.795
AD	OPC	BCL2L11	0.15	0.10	1.53	0.127	0.511
AD	Oligo	BCL2L11	0.26	0.05	5.61	2.07e-08	1.22e-05
AD	PC	BCL2L11	0.13	0.49	0.26	0.794	0.988
AD	Astro	BCL2L12	-0.03	0.06	-0.51	0.611	0.77
AD	Oligo	BCL2L12	-0.06	0.06	-1.04	0.297	0.542
AD	Astro	BCL2L13	0.01	0.03	0.46	0.649	0.795
AD	EN_L2_3_IT	BCL2L13	0.03	0.02	1.53	0.126	0.362
AD	EN_L3_5_IT_1	BCL2L13	-0.02	0.04	-0.49	0.626	0.839
AD	EN_L3_5_IT_2	BCL2L13	-0.02	0.03	-0.61	0.541	0.781
AD	EN_L3_5_IT_3	BCL2L13	-0.02	0.03	-0.58	0.56	0.766
AD	EN_L5_6_NP	BCL2L13	0.01	0.05	0.25	0.801	0.967
AD	EN_L5_ET	BCL2L13	-0.17	0.36	-0.46	0.646	0.999
AD	EN_L6B	BCL2L13	0.11	0.05	2.32	0.0201	0.192
AD	EN_L6_CT	BCL2L13	-0.03	0.05	-0.69	0.49	0.801
AD	EN_L6_IT_1	BCL2L13	0.03	0.04	0.84	0.4	0.797
AD	EN_L6_IT_2	BCL2L13	0.10	0.04	2.27	0.0233	0.43
AD	Endo	BCL2L13	-0.01	0.11	-0.07	0.948	0.993
AD	IN_ADARB2	BCL2L13	-0.03	0.04	-0.71	0.48	0.814
AD	IN_LAMP5_LHX6	BCL2L13	-0.06	0.05	-1.07	0.286	0.78
AD	IN_LAMP5_RELN	BCL2L13	-0.02	0.05	-0.43	0.668	0.922
AD	IN_PVALB	BCL2L13	-0.03	0.03	-0.96	0.338	0.77
AD	IN_PVALB_CHC	BCL2L13	-0.10	0.06	-1.68	0.0938	0.479
AD	IN_SST	BCL2L13	0.03	0.04	0.67	0.501	0.872
AD	IN_VIP	BCL2L13	-0.02	0.03	-0.84	0.4	0.703
AD	Micro	BCL2L13	-0.02	0.04	-0.55	0.584	0.817
AD	OPC	BCL2L13	0.01	0.03	0.21	0.836	0.955
AD	Oligo	BCL2L13	-0.00	0.02	-0.00	1	1
