## Supplementary Table 4 for "Single-cell atlas of transcriptomic vulnerability across multiple neurodegenerative and neuropsychiatric diseases": 316513_file28 (part 2 of 3)

dx	assay	ID	estimate	std.error	statistic	p.value	FDR
AD	PC	BCL2L13	0.04	0.10	0.40	0.69	0.985
AD	VLMC	BCL2L13	-0.06	0.09	-0.64	0.521	0.792
AD	Astro	BCL2L14	-0.19	0.08	-2.29	0.0222	0.0901
AD	EN_L2_3_IT	BCL2L14	-0.14	0.08	-1.73	0.0828	0.285
AD	EN_L3_5_IT_1	BCL2L14	-0.15	0.09	-1.80	0.0721	0.291
AD	EN_L3_5_IT_2	BCL2L14	-0.14	0.08	-1.75	0.0803	0.294
AD	EN_L3_5_IT_3	BCL2L14	-0.09	0.08	-1.16	0.244	0.489
AD	EN_L5_6_NP	BCL2L14	0.05	0.10	0.55	0.585	0.92
AD	EN_L5_ET	BCL2L14	-0.76	0.35	-2.19	0.0287	0.923
AD	EN_L6B	BCL2L14	-0.01	0.11	-0.09	0.926	0.98
AD	EN_L6_CT	BCL2L14	-0.08	0.10	-0.82	0.412	0.746
AD	EN_L6_IT_1	BCL2L14	-0.05	0.10	-0.49	0.625	0.899
AD	EN_L6_IT_2	BCL2L14	-0.02	0.12	-0.15	0.882	0.985
AD	Endo	BCL2L14	-0.28	0.29	-0.97	0.331	0.826
AD	IN_ADARB2	BCL2L14	-0.19	0.09	-2.11	0.0346	0.305
AD	IN_LAMP5_LHX6	BCL2L14	-0.05	0.11	-0.50	0.615	0.928
AD	IN_LAMP5_RELN	BCL2L14	-0.10	0.09	-1.13	0.258	0.73
AD	IN_PVALB	BCL2L14	-0.16	0.08	-1.93	0.053	0.387
AD	IN_PVALB_CHC	BCL2L14	-0.08	0.10	-0.77	0.44	0.823
AD	IN_SST	BCL2L14	-0.14	0.08	-1.74	0.0821	0.526
AD	IN_VIP	BCL2L14	-0.22	0.08	-2.82	0.00488	0.0714
AD	Micro	BCL2L14	-0.03	0.09	-0.36	0.718	0.887
AD	OPC	BCL2L14	-0.13	0.08	-1.60	0.11	0.487
AD	Oligo	BCL2L14	-0.21	0.08	-2.81	0.005	0.041
AD	PC	BCL2L14	0.05	0.35	0.13	0.894	0.99
AD	Astro	BCL2L15	-0.09	0.08	-1.13	0.26	0.462
AD	EN_L2_3_IT	BCL2L15	-0.08	0.07	-1.17	0.24	0.513
AD	EN_L3_5_IT_2	BCL2L15	-0.04	0.08	-0.47	0.638	0.839
AD	EN_L3_5_IT_3	BCL2L15	-0.14	0.09	-1.66	0.0975	0.28
AD	IN_PVALB	BCL2L15	0.12	0.35	0.35	0.724	0.933
AD	IN_VIP	BCL2L15	-0.01	0.10	-0.12	0.908	0.967
AD	Oligo	BCL2L15	0.09	0.06	1.45	0.147	0.356
AD	Astro	BCL2L2	-0.05	0.07	-0.64	0.522	0.704
AD	EN_L2_3_IT	BCL2L2	-0.08	0.07	-1.24	0.216	0.484
AD	EN_L3_5_IT_1	BCL2L2	-0.15	0.08	-1.83	0.0679	0.281
AD	EN_L3_5_IT_2	BCL2L2	-0.12	0.07	-1.59	0.111	0.352
AD	EN_L3_5_IT_3	BCL2L2	-0.01	0.07	-0.10	0.917	0.962
AD	EN_L5_6_NP	BCL2L2	0.44	0.36	1.23	0.218	0.735
AD	EN_L6B	BCL2L2	0.03	0.10	0.31	0.759	0.916
AD	EN_L6_CT	BCL2L2	0.02	0.11	0.19	0.848	0.96
AD	EN_L6_IT_1	BCL2L2	-0.02	0.09	-0.23	0.817	0.958
AD	EN_L6_IT_2	BCL2L2	-0.09	0.11	-0.82	0.414	0.871
AD	IN_ADARB2	BCL2L2	-0.11	0.10	-1.16	0.248	0.658
AD	IN_LAMP5_LHX6	BCL2L2	-0.13	0.10	-1.32	0.186	0.705
AD	IN_LAMP5_RELN	BCL2L2	0.00	0.09	0.05	0.958	0.992
AD	IN_PVALB	BCL2L2	-0.12	0.08	-1.62	0.105	0.502
AD	IN_SST	BCL2L2	-0.13	0.09	-1.51	0.13	0.615
AD	IN_VIP	BCL2L2	-0.25	0.08	-3.16	0.00156	0.0367
AD	Micro	BCL2L2	-0.02	0.09	-0.19	0.846	0.943
AD	OPC	BCL2L2	-0.03	0.07	-0.44	0.662	0.894
AD	Oligo	BCL2L2	-0.05	0.06	-0.90	0.371	0.614
AD	Astro	BCL2L2-PABPN1	0.06	0.04	1.77	0.0773	0.21
AD	EN_L2_3_IT	BCL2L2-PABPN1	0.00	0.04	0.10	0.919	0.965
AD	EN_L3_5_IT_1	BCL2L2-PABPN1	-0.01	0.06	-0.22	0.823	0.934
AD	EN_L3_5_IT_2	BCL2L2-PABPN1	0.00	0.05	0.05	0.963	0.986
AD	EN_L3_5_IT_3	BCL2L2-PABPN1	0.01	0.05	0.15	0.883	0.946
AD	EN_L5_6_NP	BCL2L2-PABPN1	0.06	0.09	0.66	0.509	0.89
AD	EN_L6B	BCL2L2-PABPN1	0.12	0.08	1.51	0.13	0.465
AD	EN_L6_CT	BCL2L2-PABPN1	0.07	0.07	0.90	0.366	0.715
AD	EN_L6_IT_1	BCL2L2-PABPN1	-0.05	0.06	-0.76	0.45	0.825
AD	EN_L6_IT_2	BCL2L2-PABPN1	-0.12	0.07	-1.70	0.09	0.602
AD	IN_ADARB2	BCL2L2-PABPN1	-0.04	0.05	-0.70	0.484	0.815
AD	IN_LAMP5_LHX6	BCL2L2-PABPN1	0.08	0.07	1.15	0.25	0.76
AD	IN_LAMP5_RELN	BCL2L2-PABPN1	0.08	0.06	1.26	0.208	0.685
AD	IN_PVALB	BCL2L2-PABPN1	0.03	0.04	0.74	0.459	0.837
AD	IN_PVALB_CHC	BCL2L2-PABPN1	-0.16	0.09	-1.83	0.0665	0.418
AD	IN_SST	BCL2L2-PABPN1	0.01	0.06	0.13	0.899	0.981
AD	IN_VIP	BCL2L2-PABPN1	0.04	0.04	0.83	0.405	0.706
AD	Micro	BCL2L2-PABPN1	0.19	0.06	3.17	0.00154	0.0199
AD	OPC	BCL2L2-PABPN1	0.07	0.04	1.63	0.103	0.473
AD	Oligo	BCL2L2-PABPN1	0.06	0.03	1.80	0.0725	0.229
AD	Astro	BCL3	0.24	0.09	2.64	0.00829	0.0456
AD	EN_L2_3_IT	BCL3	0.23	0.30	0.79	0.431	0.69
AD	Endo	BCL3	0.41	0.43	0.94	0.348	0.837
AD	Micro	BCL3	0.09	0.18	0.48	0.631	0.847
AD	Astro	BCL6	0.21	0.08	2.58	0.00985	0.0515
AD	EN_L2_3_IT	BCL6	0.05	0.07	0.74	0.458	0.71
AD	EN_L3_5_IT_1	BCL6	0.15	0.08	1.82	0.0682	0.282
AD	EN_L3_5_IT_2	BCL6	-0.11	0.09	-1.22	0.223	0.511
AD	EN_L3_5_IT_3	BCL6	0.18	0.08	2.21	0.0268	0.123
AD	EN_L5_ET	BCL6	0.14	0.39	0.37	0.712	0.999
AD	EN_L6B	BCL6	-0.83	0.41	-2.04	0.0418	0.274
AD	EN_L6_IT_1	BCL6	0.04	0.12	0.36	0.716	0.932
AD	Endo	BCL6	1.28	0.43	2.97	0.003	0.147
AD	IN_ADARB2	BCL6	0.02	0.06	0.38	0.706	0.902
AD	IN_LAMP5_LHX6	BCL6	0.08	0.10	0.81	0.416	0.854
AD	IN_LAMP5_RELN	BCL6	-0.06	0.07	-0.79	0.428	0.833
AD	IN_PVALB	BCL6	-0.24	0.07	-3.24	0.00119	0.0503
AD	IN_PVALB_CHC	BCL6	-0.13	0.08	-1.75	0.0806	0.451
AD	IN_SST	BCL6	0.00	0.08	0.02	0.982	0.997
AD	IN_VIP	BCL6	-0.12	0.04	-2.69	0.00706	0.0863
AD	Micro	BCL6	0.35	0.14	2.45	0.0142	0.0955
AD	OPC	BCL6	0.15	0.07	2.06	0.0392	0.334
AD	Oligo	BCL6	0.27	0.07	3.77	0.00016	0.00428
AD	PC	BCL6	0.21	0.12	1.78	0.0754	0.836
AD	PVM	BCL6	0.28	0.21	1.36	0.174	0.764
AD	SMC	BCL6	0.44	0.28	1.59	0.112	0.995
AD	VLMC	BCL6	0.42	0.14	3.08	0.00208	0.067
AD	Endo	BCL6B	0.42	0.46	0.92	0.356	0.841
AD	Astro	BCL7A	-0.10	0.04	-2.19	0.0289	0.107
AD	EN_L2_3_IT	BCL7A	0.01	0.03	0.38	0.702	0.863
AD	EN_L3_5_IT_1	BCL7A	0.03	0.05	0.52	0.606	0.828
AD	EN_L3_5_IT_2	BCL7A	-0.02	0.03	-0.50	0.618	0.827
AD	EN_L3_5_IT_3	BCL7A	-0.01	0.04	-0.34	0.736	0.874
AD	EN_L5_6_NP	BCL7A	-0.07	0.06	-1.18	0.237	0.749
AD	EN_L6B	BCL7A	0.04	0.06	0.74	0.456	0.778
AD	EN_L6_CT	BCL7A	-0.02	0.06	-0.40	0.691	0.9
AD	EN_L6_IT_1	BCL7A	-0.04	0.05	-0.70	0.481	0.838
AD	EN_L6_IT_2	BCL7A	-0.04	0.07	-0.55	0.584	0.922
AD	IN_ADARB2	BCL7A	0.08	0.06	1.37	0.169	0.574
AD	IN_LAMP5_LHX6	BCL7A	0.03	0.07	0.45	0.652	0.938
AD	IN_LAMP5_RELN	BCL7A	0.04	0.05	0.92	0.356	0.798
AD	IN_PVALB	BCL7A	-0.05	0.04	-1.25	0.211	0.656
AD	IN_PVALB_CHC	BCL7A	-0.04	0.06	-0.55	0.581	0.89
AD	IN_SST	BCL7A	0.01	0.05	0.28	0.778	0.957
AD	IN_VIP	BCL7A	0.07	0.04	1.83	0.0673	0.294
AD	OPC	BCL7A	-0.01	0.04	-0.36	0.717	0.914
AD	Oligo	BCL7A	-0.04	0.03	-1.29	0.197	0.424
AD	Astro	BCL7B	0.04	0.04	1.04	0.299	0.5
AD	EN_L2_3_IT	BCL7B	-0.01	0.04	-0.16	0.875	0.945
AD	EN_L3_5_IT_1	BCL7B	-0.08	0.07	-1.05	0.293	0.6
AD	EN_L3_5_IT_2	BCL7B	0.05	0.05	0.99	0.323	0.612
AD	EN_L3_5_IT_3	BCL7B	-0.01	0.05	-0.13	0.899	0.954
AD	EN_L6B	BCL7B	0.06	0.10	0.60	0.546	0.827
AD	EN_L6_CT	BCL7B	0.06	0.09	0.66	0.508	0.809
AD	EN_L6_IT_1	BCL7B	-0.11	0.07	-1.46	0.144	0.584
AD	EN_L6_IT_2	BCL7B	-0.05	0.10	-0.46	0.646	0.937
AD	IN_ADARB2	BCL7B	0.07	0.09	0.83	0.405	0.771
AD	IN_LAMP5_RELN	BCL7B	0.14	0.08	1.66	0.0968	0.544
AD	IN_PVALB	BCL7B	-0.03	0.06	-0.46	0.648	0.916
AD	IN_SST	BCL7B	-0.01	0.08	-0.19	0.846	0.972
AD	IN_VIP	BCL7B	-0.09	0.06	-1.52	0.129	0.413
AD	Micro	BCL7B	-0.06	0.06	-0.87	0.382	0.669
AD	OPC	BCL7B	-0.12	0.07	-1.74	0.0811	0.438
AD	Oligo	BCL7B	-0.02	0.03	-0.54	0.589	0.786
AD	Astro	BCL7C	-0.03	0.04	-0.61	0.54	0.718
AD	EN_L2_3_IT	BCL7C	-0.32	0.09	-3.53	0.00041	0.0119
AD	EN_L3_5_IT_1	BCL7C	-0.14	0.09	-1.56	0.118	0.38
AD	EN_L3_5_IT_2	BCL7C	-0.31	0.09	-3.31	0.000926	0.0155
AD	EN_L3_5_IT_3	BCL7C	-0.04	0.09	-0.49	0.626	0.806
AD	EN_L5_6_NP	BCL7C	-0.02	0.07	-0.30	0.762	0.965
AD	EN_L6B	BCL7C	0.06	0.12	0.49	0.625	0.863
AD	EN_L6_CT	BCL7C	0.08	0.09	0.95	0.343	0.699
AD	EN_L6_IT_1	BCL7C	-0.35	0.13	-2.69	0.00722	0.161
AD	IN_ADARB2	BCL7C	-0.03	0.06	-0.54	0.586	0.862
AD	IN_LAMP5_LHX6	BCL7C	-0.11	0.08	-1.42	0.154	0.672
AD	IN_LAMP5_RELN	BCL7C	-0.06	0.07	-0.88	0.377	0.809
AD	IN_PVALB	BCL7C	0.02	0.06	0.30	0.764	0.945
AD	IN_PVALB_CHC	BCL7C	0.05	0.08	0.59	0.554	0.88
AD	IN_SST	BCL7C	-0.07	0.06	-1.28	0.202	0.694
AD	IN_VIP	BCL7C	0.03	0.04	0.73	0.467	0.75
AD	Micro	BCL7C	0.04	0.07	0.63	0.527	0.783
AD	OPC	BCL7C	-0.08	0.05	-1.69	0.091	0.454
AD	Oligo	BCL7C	0.03	0.04	0.81	0.417	0.656
AD	Astro	BCL9	0.02	0.03	0.87	0.383	0.584
AD	EN_L2_3_IT	BCL9	0.14	0.04	3.20	0.00138	0.0258
AD	EN_L3_5_IT_1	BCL9	0.02	0.06	0.34	0.731	0.891
AD	EN_L3_5_IT_2	BCL9	0.03	0.04	0.79	0.428	0.7
AD	EN_L3_5_IT_3	BCL9	0.09	0.04	2.04	0.0414	0.163
AD	EN_L5_6_NP	BCL9	0.01	0.07	0.17	0.865	0.979
AD	EN_L6B	BCL9	0.16	0.09	1.90	0.0568	0.318
AD	EN_L6_CT	BCL9	0.14	0.06	2.46	0.014	0.134
AD	EN_L6_IT_1	BCL9	0.17	0.07	2.39	0.0168	0.246
AD	EN_L6_IT_2	BCL9	0.01	0.10	0.13	0.899	0.988
AD	IN_ADARB2	BCL9	-0.04	0.05	-0.68	0.498	0.82
AD	IN_LAMP5_LHX6	BCL9	0.09	0.06	1.35	0.176	0.698
AD	IN_LAMP5_RELN	BCL9	0.03	0.05	0.63	0.527	0.876
AD	IN_PVALB	BCL9	0.04	0.05	0.79	0.43	0.822
AD	IN_PVALB_CHC	BCL9	0.14	0.09	1.54	0.124	0.54
AD	IN_SST	BCL9	0.04	0.06	0.71	0.48	0.864
AD	IN_VIP	BCL9	0.01	0.03	0.26	0.791	0.919
AD	Micro	BCL9	-0.22	0.08	-2.74	0.00623	0.0532
AD	OPC	BCL9	0.02	0.03	0.80	0.425	0.784
AD	Oligo	BCL9	0.08	0.03	2.54	0.011	0.0688
AD	PC	BCL9	0.12	0.39	0.31	0.756	0.988
AD	Astro	BCL9L	0.15	0.05	3.00	0.00272	0.0203
AD	EN_L2_3_IT	BCL9L	0.05	0.04	1.19	0.235	0.507
AD	EN_L3_5_IT_1	BCL9L	0.14	0.07	1.83	0.0667	0.279
AD	EN_L3_5_IT_2	BCL9L	0.00	0.05	0.09	0.926	0.974
AD	EN_L3_5_IT_3	BCL9L	0.06	0.06	1.00	0.317	0.566
AD	EN_L5_6_NP	BCL9L	0.34	0.25	1.36	0.173	0.704
AD	EN_L6B	BCL9L	0.14	0.09	1.51	0.131	0.467
AD	EN_L6_CT	BCL9L	-0.04	0.09	-0.43	0.669	0.891
AD	EN_L6_IT_1	BCL9L	0.01	0.08	0.16	0.873	0.973
AD	IN_ADARB2	BCL9L	0.11	0.07	1.56	0.118	0.501
AD	IN_LAMP5_LHX6	BCL9L	0.06	0.09	0.71	0.478	0.885
AD	IN_LAMP5_RELN	BCL9L	0.13	0.08	1.76	0.0783	0.503
AD	IN_PVALB	BCL9L	-0.02	0.06	-0.29	0.769	0.946
AD	IN_PVALB_CHC	BCL9L	-0.01	0.10	-0.11	0.914	0.983
AD	IN_SST	BCL9L	0.04	0.06	0.70	0.485	0.865
AD	IN_VIP	BCL9L	0.06	0.04	1.29	0.198	0.507
AD	Micro	BCL9L	-0.01	0.06	-0.14	0.892	0.964
AD	OPC	BCL9L	0.02	0.05	0.38	0.707	0.91
AD	Oligo	BCL9L	0.17	0.05	3.20	0.00136	0.0177
AD	PC	BCL9L	0.17	0.28	0.61	0.545	0.965
AD	Adaptive	BCLAF1	0.06	0.12	0.48	0.628	0.961
AD	Astro	BCLAF1	-0.10	0.04	-2.87	0.0041	0.0273
AD	EN_L2_3_IT	BCLAF1	0.03	0.03	1.16	0.246	0.519
AD	EN_L3_5_IT_1	BCLAF1	0.11	0.04	2.93	0.00334	0.0495
AD	EN_L3_5_IT_2	BCLAF1	0.06	0.03	1.71	0.0874	0.309
AD	EN_L3_5_IT_3	BCLAF1	0.07	0.03	2.29	0.0222	0.109
AD	EN_L5_6_NP	BCLAF1	0.05	0.04	1.14	0.253	0.765
AD	EN_L5_ET	BCLAF1	-0.51	0.31	-1.65	0.0981	0.999
AD	EN_L6B	BCLAF1	-0.00	0.05	-0.02	0.985	0.996
AD	EN_L6_CT	BCLAF1	-0.02	0.04	-0.43	0.668	0.89
AD	EN_L6_IT_1	BCLAF1	0.05	0.04	1.05	0.293	0.73
AD	EN_L6_IT_2	BCLAF1	0.13	0.06	2.44	0.0146	0.364
AD	Endo	BCLAF1	-0.05	0.07	-0.73	0.468	0.887
AD	IN_ADARB2	BCLAF1	0.02	0.04	0.48	0.632	0.88
AD	IN_LAMP5_LHX6	BCLAF1	0.03	0.04	0.74	0.459	0.879
AD	IN_LAMP5_RELN	BCLAF1	0.05	0.04	1.24	0.216	0.691
AD	IN_PVALB	BCLAF1	-0.03	0.03	-0.83	0.405	0.81
AD	IN_PVALB_CHC	BCLAF1	-0.02	0.04	-0.49	0.624	0.908
AD	IN_SST	BCLAF1	0.02	0.03	0.65	0.518	0.877
AD	IN_VIP	BCLAF1	0.02	0.03	0.72	0.471	0.753
AD	Micro	BCLAF1	0.04	0.03	1.35	0.177	0.446
AD	OPC	BCLAF1	0.01	0.03	0.25	0.799	0.943
AD	Oligo	BCLAF1	0.06	0.02	2.61	0.009	0.0602
AD	PC	BCLAF1	-0.13	0.25	-0.51	0.61	0.98
AD	PVM	BCLAF1	0.03	0.09	0.27	0.784	0.962
AD	SMC	BCLAF1	0.35	0.80	0.44	0.663	0.995
AD	VLMC	BCLAF1	0.11	0.08	1.39	0.163	0.484
AD	Astro	BCLAF3	-0.09	0.03	-3.10	0.00196	0.016
AD	EN_L2_3_IT	BCLAF3	-0.04	0.03	-1.29	0.198	0.461
AD	EN_L3_5_IT_1	BCLAF3	-0.01	0.04	-0.15	0.878	0.951
AD	EN_L3_5_IT_2	BCLAF3	0.00	0.03	0.06	0.95	0.982
AD	EN_L3_5_IT_3	BCLAF3	0.01	0.03	0.36	0.717	0.863
AD	EN_L5_6_NP	BCLAF3	-0.06	0.06	-1.05	0.293	0.792
AD	EN_L5_ET	BCLAF3	-0.70	0.37	-1.88	0.0607	0.999
AD	EN_L6B	BCLAF3	-0.01	0.05	-0.28	0.782	0.924
AD	EN_L6_CT	BCLAF3	-0.00	0.05	-0.01	0.996	0.999
AD	EN_L6_IT_1	BCLAF3	-0.06	0.06	-1.12	0.261	0.706
AD	EN_L6_IT_2	BCLAF3	-0.05	0.06	-0.74	0.46	0.886
AD	Endo	BCLAF3	-0.33	0.31	-1.05	0.294	0.808
AD	IN_ADARB2	BCLAF3	-0.03	0.05	-0.68	0.494	0.819
AD	IN_LAMP5_LHX6	BCLAF3	-0.04	0.05	-0.65	0.514	0.895
AD	IN_LAMP5_RELN	BCLAF3	0.03	0.05	0.73	0.468	0.847
AD	IN_PVALB	BCLAF3	0.02	0.03	0.62	0.537	0.87
AD	IN_PVALB_CHC	BCLAF3	-0.07	0.06	-1.36	0.175	0.62
AD	IN_SST	BCLAF3	-0.04	0.04	-1.12	0.265	0.748
AD	IN_VIP	BCLAF3	0.02	0.03	0.59	0.552	0.804
AD	Micro	BCLAF3	-0.13	0.05	-2.90	0.00367	0.0374
AD	OPC	BCLAF3	-0.01	0.03	-0.24	0.808	0.945
AD	Oligo	BCLAF3	-0.00	0.03	-0.10	0.92	0.968
AD	PC	BCLAF3	-0.19	0.34	-0.54	0.589	0.973
AD	VLMC	BCLAF3	0.15	0.10	1.45	0.147	0.463
AD	Astro	BCO1	-0.22	0.08	-2.84	0.00452	0.0294
AD	EN_L2_3_IT	BCO1	-0.02	0.08	-0.21	0.833	0.926
AD	EN_L3_5_IT_1	BCO1	-0.03	0.10	-0.32	0.745	0.899
AD	EN_L3_5_IT_2	BCO1	0.20	0.10	2.09	0.0363	0.185
AD	EN_L3_5_IT_3	BCO1	0.09	0.09	0.98	0.327	0.575
AD	EN_L5_6_NP	BCO1	0.16	0.09	1.83	0.0677	0.549
AD	EN_L6B	BCO1	-0.06	0.09	-0.74	0.458	0.78
AD	EN_L6_CT	BCO1	0.05	0.10	0.52	0.603	0.865
AD	EN_L6_IT_1	BCO1	-0.05	0.12	-0.41	0.679	0.919
AD	EN_L6_IT_2	BCO1	-0.04	0.13	-0.33	0.744	0.957
AD	IN_LAMP5_LHX6	BCO1	0.22	0.11	2.02	0.0436	0.431
AD	IN_LAMP5_RELN	BCO1	0.08	0.11	0.71	0.479	0.852
AD	IN_PVALB	BCO1	0.18	0.10	1.79	0.0731	0.438
AD	IN_SST	BCO1	0.16	0.10	1.49	0.135	0.622
AD	IN_VIP	BCO1	-0.03	0.08	-0.38	0.705	0.882
AD	OPC	BCO1	-0.10	0.09	-1.07	0.286	0.686
AD	Oligo	BCO1	-0.11	0.09	-1.23	0.218	0.45
AD	Astro	BCO2	0.33	0.08	4.40	1.07e-05	0.000346
AD	EN_L2_3_IT	BCO2	0.02	0.04	0.52	0.604	0.807
AD	EN_L3_5_IT_1	BCO2	0.05	0.07	0.65	0.516	0.779
AD	EN_L3_5_IT_2	BCO2	0.05	0.05	0.95	0.342	0.631
AD	EN_L3_5_IT_3	BCO2	0.03	0.05	0.54	0.589	0.781
AD	EN_L5_6_NP	BCO2	-0.10	0.07	-1.45	0.148	0.677
AD	EN_L5_ET	BCO2	0.09	0.34	0.27	0.791	0.999
AD	EN_L6B	BCO2	-0.08	0.08	-1.00	0.315	0.678
AD	EN_L6_CT	BCO2	-0.04	0.06	-0.62	0.536	0.829
AD	EN_L6_IT_1	BCO2	-0.05	0.08	-0.62	0.533	0.866
AD	EN_L6_IT_2	BCO2	0.08	0.07	1.11	0.266	0.783
AD	IN_ADARB2	BCO2	0.09	0.06	1.44	0.149	0.547
AD	IN_LAMP5_LHX6	BCO2	0.05	0.09	0.61	0.544	0.907
AD	IN_LAMP5_RELN	BCO2	-0.02	0.08	-0.29	0.769	0.947
AD	IN_PVALB	BCO2	0.03	0.05	0.67	0.503	0.857
AD	IN_PVALB_CHC	BCO2	0.00	0.08	0.01	0.995	0.999
AD	IN_SST	BCO2	-0.03	0.06	-0.51	0.607	0.907
AD	IN_VIP	BCO2	0.11	0.05	2.41	0.0159	0.136
AD	Micro	BCO2	-0.25	0.09	-2.73	0.00625	0.0533
AD	OPC	BCO2	-0.02	0.06	-0.36	0.716	0.913
AD	Oligo	BCO2	0.09	0.06	1.41	0.157	0.371
AD	Astro	BCOR	-0.04	0.06	-0.67	0.501	0.686
AD	EN_L2_3_IT	BCOR	0.02	0.06	0.37	0.712	0.868
AD	EN_L3_5_IT_1	BCOR	0.14	0.07	1.93	0.0537	0.248
AD	EN_L3_5_IT_2	BCOR	0.04	0.06	0.78	0.435	0.706
AD	EN_L3_5_IT_3	BCOR	0.11	0.05	2.08	0.0379	0.155
AD	EN_L5_6_NP	BCOR	-0.26	0.28	-0.95	0.342	0.824
AD	EN_L6B	BCOR	0.15	0.09	1.55	0.121	0.449
AD	EN_L6_CT	BCOR	-0.02	0.08	-0.22	0.83	0.955
AD	EN_L6_IT_1	BCOR	-0.04	0.08	-0.49	0.622	0.897
AD	EN_L6_IT_2	BCOR	-0.02	0.11	-0.20	0.84	0.977
AD	Endo	BCOR	0.23	0.35	0.66	0.51	0.906
AD	IN_ADARB2	BCOR	0.01	0.07	0.13	0.894	0.97
AD	IN_LAMP5_LHX6	BCOR	0.26	0.08	3.05	0.0023	0.117
AD	IN_LAMP5_RELN	BCOR	0.15	0.08	1.95	0.0508	0.416
AD	IN_PVALB	BCOR	0.06	0.06	1.05	0.293	0.737
AD	IN_PVALB_CHC	BCOR	-0.06	0.09	-0.64	0.522	0.866
AD	IN_SST	BCOR	0.08	0.07	1.21	0.226	0.713
AD	IN_VIP	BCOR	0.07	0.05	1.39	0.165	0.466
AD	Micro	BCOR	0.05	0.05	0.87	0.387	0.673
AD	OPC	BCOR	0.08	0.05	1.66	0.0964	0.463
AD	Oligo	BCOR	0.04	0.04	0.88	0.381	0.624
AD	Astro	BCORL1	0.10	0.04	2.17	0.0303	0.111
AD	EN_L2_3_IT	BCORL1	-0.02	0.04	-0.58	0.562	0.782
AD	EN_L3_5_IT_1	BCORL1	0.03	0.08	0.33	0.745	0.898
AD	EN_L3_5_IT_2	BCORL1	-0.02	0.06	-0.32	0.748	0.899
AD	EN_L3_5_IT_3	BCORL1	-0.01	0.06	-0.22	0.829	0.922
AD	EN_L5_6_NP	BCORL1	0.06	0.10	0.58	0.562	0.912
AD	EN_L6B	BCORL1	0.09	0.09	1.01	0.314	0.676
AD	EN_L6_CT	BCORL1	-0.13	0.09	-1.37	0.171	0.517
AD	EN_L6_IT_1	BCORL1	-0.08	0.08	-0.92	0.356	0.774
AD	EN_L6_IT_2	BCORL1	-0.02	0.10	-0.19	0.853	0.98
AD	IN_ADARB2	BCORL1	0.14	0.08	1.70	0.0895	0.443
AD	IN_LAMP5_LHX6	BCORL1	0.12	0.38	0.32	0.75	0.962
AD	IN_LAMP5_RELN	BCORL1	-0.07	0.08	-0.85	0.395	0.819
AD	IN_PVALB	BCORL1	0.01	0.06	0.10	0.917	0.981
AD	IN_SST	BCORL1	-0.03	0.07	-0.44	0.657	0.927
AD	IN_VIP	BCORL1	0.09	0.05	1.79	0.0737	0.31
AD	Micro	BCORL1	0.15	0.07	2.23	0.0259	0.141
AD	OPC	BCORL1	0.09	0.06	1.52	0.129	0.514
AD	Oligo	BCORL1	-0.01	0.03	-0.30	0.763	0.889
AD	Astro	BCR	-0.10	0.05	-2.09	0.0365	0.126
AD	EN_L2_3_IT	BCR	-0.05	0.05	-1.03	0.305	0.578
AD	EN_L3_5_IT_1	BCR	0.07	0.05	1.38	0.167	0.454
AD	EN_L3_5_IT_2	BCR	0.02	0.05	0.48	0.633	0.835
AD	EN_L3_5_IT_3	BCR	0.01	0.05	0.16	0.874	0.942
AD	EN_L5_6_NP	BCR	-0.01	0.09	-0.09	0.926	0.991
AD	EN_L5_ET	BCR	0.76	0.41	1.83	0.0671	0.999
AD	EN_L6B	BCR	0.09	0.07	1.17	0.241	0.611
AD	EN_L6_CT	BCR	-0.08	0.07	-1.19	0.232	0.594
AD	EN_L6_IT_1	BCR	-0.12	0.07	-1.60	0.109	0.532
AD	EN_L6_IT_2	BCR	0.06	0.09	0.61	0.54	0.911
AD	Endo	BCR	0.32	0.10	3.17	0.00154	0.108
AD	IN_ADARB2	BCR	0.03	0.05	0.52	0.604	0.87
AD	IN_LAMP5_LHX6	BCR	-0.01	0.06	-0.15	0.881	0.985
AD	IN_LAMP5_RELN	BCR	0.05	0.05	1.08	0.281	0.748
AD	IN_PVALB	BCR	-0.02	0.04	-0.50	0.62	0.906
AD	IN_PVALB_CHC	BCR	-0.06	0.06	-1.07	0.287	0.731
AD	IN_SST	BCR	-0.03	0.05	-0.66	0.512	0.877
AD	IN_VIP	BCR	0.02	0.03	0.52	0.605	0.836
AD	Micro	BCR	-0.00	0.07	-0.04	0.966	0.99
AD	OPC	BCR	0.04	0.05	0.70	0.484	0.818
AD	Oligo	BCR	0.11	0.05	2.07	0.0386	0.154
AD	PC	BCR	-1.38	0.52	-2.63	0.00859	0.572
AD	Astro	BCS1L	-0.15	0.06	-2.38	0.0173	0.0762
AD	EN_L2_3_IT	BCS1L	-0.06	0.06	-1.08	0.282	0.555
AD	EN_L3_5_IT_2	BCS1L	0.07	0.09	0.79	0.427	0.699
AD	EN_L3_5_IT_3	BCS1L	0.16	0.08	2.03	0.0419	0.165
AD	EN_L6_IT_1	BCS1L	-0.37	0.41	-0.89	0.371	0.783
AD	IN_PVALB	BCS1L	-0.14	0.08	-1.64	0.1	0.495
AD	IN_VIP	BCS1L	-0.06	0.08	-0.67	0.5	0.771
AD	Micro	BCS1L	-0.02	0.08	-0.29	0.773	0.91
AD	OPC	BCS1L	-0.08	0.07	-1.12	0.265	0.672
AD	Oligo	BCS1L	-0.10	0.04	-2.54	0.0109	0.0688
AD	Astro	BDH1	-0.17	0.05	-3.43	0.000593	0.0068
AD	EN_L2_3_IT	BDH1	-0.09	0.04	-2.12	0.0341	0.165
AD	EN_L3_5_IT_1	BDH1	-0.13	0.05	-2.46	0.0139	0.115
AD	EN_L3_5_IT_2	BDH1	-0.09	0.05	-1.86	0.0629	0.257
AD	EN_L3_5_IT_3	BDH1	-0.11	0.05	-2.07	0.0382	0.155
AD	EN_L5_6_NP	BDH1	-0.19	0.07	-2.91	0.00358	0.189
AD	EN_L5_ET	BDH1	-0.27	0.31	-0.86	0.39	0.999
AD	EN_L6B	BDH1	-0.14	0.07	-1.87	0.0618	0.333
AD	EN_L6_CT	BDH1	-0.09	0.06	-1.49	0.137	0.463
AD	EN_L6_IT_1	BDH1	-0.09	0.06	-1.48	0.14	0.581
AD	EN_L6_IT_2	BDH1	-0.00	0.07	-0.04	0.965	0.994
AD	IN_ADARB2	BDH1	-0.11	0.05	-2.07	0.0382	0.32
AD	IN_LAMP5_LHX6	BDH1	-0.05	0.06	-0.88	0.381	0.836
AD	IN_LAMP5_RELN	BDH1	-0.02	0.06	-0.35	0.725	0.935
AD	IN_PVALB	BDH1	-0.08	0.05	-1.77	0.0761	0.443
AD	IN_PVALB_CHC	BDH1	-0.04	0.06	-0.65	0.514	0.863
AD	IN_SST	BDH1	-0.07	0.05	-1.50	0.133	0.62
AD	IN_VIP	BDH1	-0.05	0.04	-1.22	0.224	0.537
AD	Micro	BDH1	-0.17	0.06	-2.77	0.00553	0.0484
AD	OPC	BDH1	-0.05	0.04	-1.43	0.151	0.548
AD	Oligo	BDH1	0.01	0.04	0.18	0.855	0.935
AD	Astro	BDH2	0.07	0.05	1.21	0.226	0.421
AD	IN_PVALB	BDH2	0.07	0.10	0.77	0.444	0.83
AD	Oligo	BDH2	0.25	0.07	3.53	0.00042	0.00836
AD	Astro	BDNF	-0.28	0.10	-2.84	0.00445	0.0291
AD	EN_L2_3_IT	BDNF	-0.39	0.09	-4.34	1.45e-05	0.00146
AD	EN_L3_5_IT_1	BDNF	-0.44	0.15	-2.95	0.00319	0.0483
AD	EN_L3_5_IT_2	BDNF	-0.84	0.11	-7.73	1.07e-14	3.14e-11
AD	EN_L3_5_IT_3	BDNF	-0.55	0.12	-4.71	2.44e-06	0.000116
AD	EN_L6_IT_1	BDNF	-0.53	0.15	-3.46	0.000532	0.036
AD	EN_L6_IT_2	BDNF	-0.15	0.13	-1.18	0.24	0.759
AD	IN_PVALB	BDNF	0.71	0.43	1.66	0.0965	0.488
AD	OPC	BDNF	-0.13	0.10	-1.41	0.159	0.559
AD	Oligo	BDNF	-0.26	0.08	-3.33	0.000868	0.0133
AD	Adaptive	BDP1	-0.00	0.13	-0.02	0.985	0.998
AD	Astro	BDP1	-0.05	0.03	-1.68	0.0928	0.236
AD	EN_L2_3_IT	BDP1	-0.06	0.03	-2.41	0.0162	0.108
AD	EN_L3_5_IT_1	BDP1	-0.02	0.03	-0.66	0.512	0.776
AD	EN_L3_5_IT_2	BDP1	-0.00	0.03	-0.00	1	1
AD	EN_L3_5_IT_3	BDP1	0.00	0.03	0.12	0.908	0.957
AD	EN_L5_6_NP	BDP1	-0.13	0.04	-3.38	0.000727	0.11
AD	EN_L5_ET	BDP1	-0.07	0.24	-0.27	0.785	0.999
AD	EN_L6B	BDP1	-0.04	0.04	-1.21	0.227	0.596
AD	EN_L6_CT	BDP1	-0.06	0.03	-1.79	0.0734	0.342
AD	EN_L6_IT_1	BDP1	-0.10	0.04	-2.72	0.00653	0.152
AD	EN_L6_IT_2	BDP1	-0.06	0.04	-1.51	0.132	0.664
AD	Endo	BDP1	-0.01	0.08	-0.15	0.884	0.982
AD	IN_ADARB2	BDP1	-0.02	0.03	-0.72	0.474	0.809
AD	IN_LAMP5_LHX6	BDP1	-0.04	0.04	-1.03	0.305	0.794
AD	IN_LAMP5_RELN	BDP1	-0.04	0.03	-1.18	0.239	0.713
AD	IN_PVALB	BDP1	-0.02	0.03	-0.89	0.374	0.794
AD	IN_PVALB_CHC	BDP1	-0.09	0.04	-2.55	0.0107	0.176
AD	IN_SST	BDP1	-0.03	0.03	-1.01	0.314	0.787
AD	IN_VIP	BDP1	-0.03	0.02	-1.34	0.181	0.485
AD	Micro	BDP1	-0.02	0.03	-0.78	0.433	0.715
AD	OPC	BDP1	0.01	0.03	0.31	0.759	0.928
AD	Oligo	BDP1	-0.05	0.02	-2.38	0.0172	0.0919
AD	PC	BDP1	-0.06	0.07	-0.90	0.369	0.934
AD	PVM	BDP1	0.24	0.10	2.42	0.0157	0.497
AD	SMC	BDP1	-0.18	0.17	-1.05	0.295	0.995
AD	VLMC	BDP1	0.06	0.09	0.70	0.487	0.773
AD	Astro	BEAN1	-0.12	0.08	-1.51	0.13	0.295
AD	EN_L2_3_IT	BEAN1	-0.12	0.05	-2.40	0.0164	0.109
AD	EN_L3_5_IT_1	BEAN1	-0.12	0.06	-2.07	0.0386	0.21
AD	EN_L3_5_IT_2	BEAN1	-0.08	0.05	-1.61	0.108	0.346
AD	EN_L3_5_IT_3	BEAN1	-0.19	0.05	-3.69	0.000227	0.00426
AD	EN_L5_6_NP	BEAN1	0.46	0.33	1.40	0.162	0.688
AD	EN_L6B	BEAN1	-0.13	0.09	-1.52	0.128	0.463
AD	EN_L6_CT	BEAN1	-0.12	0.11	-1.16	0.247	0.611
AD	EN_L6_IT_1	BEAN1	-0.02	0.09	-0.19	0.848	0.967
AD	EN_L6_IT_2	BEAN1	-0.14	0.11	-1.26	0.209	0.74
AD	IN_ADARB2	BEAN1	-0.11	0.07	-1.61	0.107	0.482
AD	IN_LAMP5_LHX6	BEAN1	-0.11	0.09	-1.22	0.222	0.737
AD	IN_LAMP5_RELN	BEAN1	-0.20	0.10	-2.01	0.0448	0.392
AD	IN_PVALB	BEAN1	-0.18	0.06	-2.71	0.00669	0.138
AD	IN_PVALB_CHC	BEAN1	0.11	0.10	1.08	0.278	0.725
AD	IN_SST	BEAN1	-0.12	0.07	-1.55	0.12	0.601
AD	IN_VIP	BEAN1	-0.18	0.06	-3.14	0.00169	0.0385
AD	Micro	BEAN1	-0.09	0.10	-0.94	0.346	0.635
AD	OPC	BEAN1	0.05	0.07	0.70	0.484	0.818
AD	Oligo	BEAN1	-0.04	0.07	-0.62	0.536	0.748
AD	Astro	BECN1	-0.03	0.04	-0.95	0.34	0.542
AD	EN_L2_3_IT	BECN1	-0.04	0.03	-1.28	0.2	0.463
AD	EN_L3_5_IT_1	BECN1	-0.08	0.06	-1.39	0.164	0.45
AD	EN_L3_5_IT_2	BECN1	-0.06	0.04	-1.38	0.167	0.443
AD	EN_L3_5_IT_3	BECN1	0.01	0.04	0.31	0.757	0.886
AD	EN_L5_6_NP	BECN1	-0.05	0.08	-0.68	0.495	0.884
AD	EN_L6B	BECN1	-0.12	0.07	-1.57	0.117	0.442
AD	EN_L6_CT	BECN1	-0.04	0.07	-0.63	0.531	0.824
AD	EN_L6_IT_1	BECN1	-0.02	0.06	-0.31	0.76	0.944
AD	EN_L6_IT_2	BECN1	-0.13	0.09	-1.43	0.152	0.685
AD	Endo	BECN1	0.32	0.27	1.17	0.244	0.783
AD	IN_ADARB2	BECN1	-0.17	0.06	-2.67	0.00757	0.156
AD	IN_LAMP5_LHX6	BECN1	-0.05	0.08	-0.58	0.561	0.914
AD	IN_LAMP5_RELN	BECN1	0.02	0.07	0.29	0.773	0.948
AD	IN_PVALB	BECN1	-0.08	0.04	-1.81	0.0707	0.429
AD	IN_PVALB_CHC	BECN1	-0.22	0.09	-2.45	0.0141	0.204
AD	IN_SST	BECN1	-0.00	0.06	-0.04	0.972	0.997
AD	IN_VIP	BECN1	-0.04	0.04	-0.92	0.355	0.668
AD	Micro	BECN1	-0.05	0.05	-1.08	0.28	0.568
AD	OPC	BECN1	-0.03	0.05	-0.56	0.578	0.859
AD	Oligo	BECN1	-0.03	0.03	-1.28	0.201	0.429
AD	Astro	BEGAIN	-0.02	0.05	-0.34	0.737	0.857
AD	EN_L2_3_IT	BEGAIN	-0.05	0.05	-1.01	0.313	0.585
AD	EN_L3_5_IT_1	BEGAIN	0.01	0.06	0.21	0.832	0.937
AD	EN_L3_5_IT_2	BEGAIN	-0.14	0.06	-2.48	0.0133	0.0988
AD	EN_L3_5_IT_3	BEGAIN	-0.14	0.06	-2.54	0.0112	0.0692
AD	EN_L5_6_NP	BEGAIN	0.00	0.08	0.02	0.981	0.997
AD	EN_L5_ET	BEGAIN	0.69	0.40	1.73	0.0842	0.999
AD	EN_L6B	BEGAIN	-0.24	0.09	-2.76	0.00579	0.0993
AD	EN_L6_CT	BEGAIN	-0.12	0.08	-1.52	0.128	0.449
AD	EN_L6_IT_1	BEGAIN	-0.05	0.07	-0.70	0.482	0.838
AD	EN_L6_IT_2	BEGAIN	0.00	0.11	0.01	0.989	0.997
AD	IN_ADARB2	BEGAIN	-0.08	0.07	-1.14	0.254	0.665
AD	IN_LAMP5_LHX6	BEGAIN	0.01	0.09	0.07	0.944	0.991
AD	IN_LAMP5_RELN	BEGAIN	0.00	0.08	0.03	0.979	0.996
AD	IN_PVALB	BEGAIN	-0.10	0.08	-1.32	0.188	0.628
AD	IN_PVALB_CHC	BEGAIN	-0.16	0.07	-2.09	0.0367	0.321
AD	IN_SST	BEGAIN	-0.08	0.08	-1.04	0.298	0.777
AD	IN_VIP	BEGAIN	-0.00	0.04	-0.04	0.97	0.988
AD	Micro	BEGAIN	0.01	0.09	0.14	0.889	0.962
AD	OPC	BEGAIN	0.08	0.05	1.66	0.0974	0.465
AD	Oligo	BEGAIN	-0.03	0.08	-0.39	0.693	0.852
AD	Astro	BEND3	0.01	0.07	0.07	0.943	0.973
AD	EN_L2_3_IT	BEND3	-0.16	0.07	-2.40	0.0162	0.108
AD	EN_L3_5_IT_1	BEND3	-0.11	0.10	-1.06	0.288	0.595
AD	EN_L3_5_IT_2	BEND3	-0.07	0.09	-0.84	0.403	0.68
AD	EN_L3_5_IT_3	BEND3	-0.18	0.09	-2.01	0.0439	0.169
AD	EN_L6_IT_1	BEND3	0.13	0.41	0.32	0.747	0.94
AD	IN_PVALB	BEND3	0.01	0.07	0.12	0.907	0.98
AD	IN_SST	BEND3	-0.01	0.10	-0.14	0.892	0.98
AD	IN_VIP	BEND3	-0.05	0.07	-0.73	0.467	0.75
AD	OPC	BEND3	-0.07	0.07	-0.89	0.372	0.754
AD	Oligo	BEND3	-0.05	0.05	-0.95	0.342	0.587
AD	EN_L2_3_IT	BEND4	0.17	0.11	1.65	0.0988	0.317
AD	EN_L3_5_IT_3	BEND4	0.18	0.10	1.76	0.0787	0.247
AD	EN_L6B	BEND4	-1.00	0.44	-2.27	0.0235	0.207
AD	IN_ADARB2	BEND4	0.11	0.09	1.24	0.215	0.624
AD	IN_LAMP5_RELN	BEND4	0.15	0.10	1.53	0.126	0.585
AD	IN_PVALB	BEND4	-0.01	0.09	-0.15	0.878	0.974
AD	IN_SST	BEND4	0.01	0.09	0.07	0.946	0.991
AD	IN_VIP	BEND4	0.07	0.05	1.43	0.154	0.45
AD	OPC	BEND4	-0.12	0.10	-1.20	0.231	0.64
AD	Astro	BEND6	0.07	0.05	1.54	0.124	0.285
AD	EN_L2_3_IT	BEND6	0.02	0.03	0.74	0.46	0.712
AD	EN_L3_5_IT_1	BEND6	-0.00	0.05	-0.08	0.938	0.976
AD	EN_L3_5_IT_2	BEND6	-0.09	0.04	-2.54	0.0112	0.0882
AD	EN_L3_5_IT_3	BEND6	-0.08	0.04	-2.20	0.028	0.127
AD	EN_L5_6_NP	BEND6	-0.10	0.05	-1.90	0.0574	0.526
AD	EN_L5_ET	BEND6	0.15	0.23	0.66	0.509	0.999
AD	EN_L6B	BEND6	0.02	0.06	0.44	0.661	0.876
AD	EN_L6_CT	BEND6	-0.04	0.05	-0.85	0.398	0.735
AD	EN_L6_IT_1	BEND6	0.04	0.05	0.90	0.37	0.783
AD	EN_L6_IT_2	BEND6	0.06	0.08	0.76	0.448	0.88
AD	IN_ADARB2	BEND6	0.01	0.05	0.18	0.859	0.959
AD	IN_LAMP5_LHX6	BEND6	-0.01	0.05	-0.27	0.79	0.967
AD	IN_LAMP5_RELN	BEND6	0.02	0.04	0.40	0.693	0.928
AD	IN_PVALB	BEND6	-0.01	0.03	-0.49	0.627	0.909
AD	IN_PVALB_CHC	BEND6	-0.10	0.05	-2.17	0.0297	0.291
AD	IN_SST	BEND6	-0.08	0.04	-2.09	0.0368	0.382
AD	IN_VIP	BEND6	-0.05	0.03	-1.66	0.0973	0.358
AD	Micro	BEND6	-0.25	0.10	-2.47	0.0136	0.0927
AD	OPC	BEND6	-0.08	0.04	-1.87	0.0618	0.394
AD	Oligo	BEND6	-0.10	0.04	-2.75	0.00588	0.0453
AD	Astro	BEND7	0.06	0.04	1.38	0.167	0.347
AD	EN_L2_3_IT	BEND7	0.00	0.06	0.06	0.949	0.977
AD	EN_L3_5_IT_2	BEND7	-0.12	0.13	-0.95	0.34	0.63
AD	EN_L3_5_IT_3	BEND7	-0.03	0.07	-0.45	0.653	0.825
AD	EN_L6_IT_1	BEND7	0.12	0.12	1.02	0.307	0.742
AD	EN_L6_IT_2	BEND7	0.30	0.11	2.74	0.00607	0.264
AD	Endo	BEND7	0.06	0.09	0.69	0.492	0.897
AD	IN_ADARB2	BEND7	-0.03	0.11	-0.29	0.774	0.926
AD	IN_LAMP5_RELN	BEND7	0.21	0.14	1.50	0.134	0.596
AD	IN_PVALB	BEND7	-0.14	0.07	-1.90	0.0576	0.397
AD	IN_SST	BEND7	0.20	0.09	2.30	0.0212	0.306
AD	IN_VIP	BEND7	0.02	0.06	0.32	0.751	0.903
AD	OPC	BEND7	0.06	0.04	1.66	0.0975	0.465
AD	Oligo	BEND7	0.30	0.08	3.68	0.000233	0.0057
AD	PC	BEND7	-0.42	0.39	-1.09	0.276	0.915
AD	VLMC	BEND7	0.45	0.33	1.37	0.17	0.493
AD	Astro	BEST1	0.02	0.06	0.30	0.765	0.874
AD	EN_L2_3_IT	BEST1	0.02	0.07	0.24	0.81	0.916
AD	EN_L3_5_IT_2	BEST1	0.19	0.26	0.72	0.473	0.736
AD	EN_L3_5_IT_3	BEST1	-0.18	0.10	-1.81	0.0697	0.23
AD	IN_PVALB	BEST1	0.15	0.10	1.53	0.126	0.537
AD	IN_VIP	BEST1	0.05	0.09	0.59	0.556	0.805
AD	Micro	BEST1	-0.11	0.07	-1.46	0.144	0.399
AD	OPC	BEST1	0.05	0.05	0.97	0.331	0.721
AD	Oligo	BEST1	0.00	0.05	0.04	0.968	0.986
AD	Astro	BEST3	-0.38	0.12	-3.32	0.000907	0.00926
AD	EN_L2_3_IT	BEST3	0.18	0.38	0.47	0.637	0.826
AD	IN_PVALB	BEST3	-0.21	0.12	-1.77	0.0768	0.444
AD	IN_VIP	BEST3	-0.46	0.11	-4.20	2.64e-05	0.00245
AD	OPC	BEST3	0.20	0.08	2.35	0.0188	0.245
AD	Oligo	BEST3	0.12	0.08	1.41	0.159	0.373
AD	EN_L2_3_IT	BEST4	-0.22	0.12	-1.84	0.066	0.246
AD	IN_PVALB	BEST4	-0.05	0.09	-0.54	0.588	0.893
AD	IN_VIP	BEST4	-0.15	0.10	-1.42	0.155	0.453
AD	Astro	BET1	0.16	0.05	3.17	0.0015	0.0133
AD	EN_L2_3_IT	BET1	0.11	0.04	2.49	0.0127	0.0939
AD	EN_L3_5_IT_1	BET1	0.16	0.07	2.37	0.0178	0.132
AD	EN_L3_5_IT_2	BET1	0.07	0.05	1.29	0.198	0.48
AD	EN_L3_5_IT_3	BET1	0.10	0.06	1.88	0.0605	0.21
AD	EN_L5_6_NP	BET1	0.03	0.09	0.28	0.777	0.965
AD	EN_L6B	BET1	0.11	0.10	1.06	0.29	0.652
AD	EN_L6_CT	BET1	0.11	0.07	1.46	0.145	0.477
AD	EN_L6_IT_1	BET1	0.01	0.08	0.07	0.941	0.991
AD	EN_L6_IT_2	BET1	0.04	0.10	0.46	0.645	0.937
AD	Endo	BET1	0.07	0.27	0.26	0.793	0.969
AD	IN_ADARB2	BET1	0.03	0.08	0.45	0.653	0.887
AD	IN_LAMP5_LHX6	BET1	0.12	0.09	1.46	0.144	0.657
AD	IN_LAMP5_RELN	BET1	0.14	0.08	1.78	0.0743	0.493
AD	IN_PVALB	BET1	0.07	0.05	1.37	0.17	0.606
AD	IN_PVALB_CHC	BET1	-0.02	0.08	-0.20	0.843	0.964
AD	IN_SST	BET1	0.09	0.06	1.44	0.15	0.637
AD	IN_VIP	BET1	0.02	0.05	0.48	0.633	0.849
AD	Micro	BET1	0.18	0.06	2.80	0.00505	0.0457
AD	OPC	BET1	0.12	0.05	2.31	0.021	0.255
AD	Oligo	BET1	0.20	0.05	3.97	7.08e-05	0.00247
AD	Astro	BET1L	-0.05	0.05	-1.04	0.299	0.5
AD	EN_L2_3_IT	BET1L	-0.10	0.05	-2.08	0.038	0.176
AD	EN_L3_5_IT_1	BET1L	-0.02	0.08	-0.21	0.835	0.938
AD	EN_L3_5_IT_2	BET1L	0.01	0.06	0.15	0.877	0.954
AD	EN_L3_5_IT_3	BET1L	-0.12	0.06	-1.90	0.0577	0.204
AD	EN_L5_6_NP	BET1L	-0.22	0.38	-0.59	0.557	0.91
AD	EN_L6B	BET1L	-0.51	0.38	-1.36	0.173	0.531
AD	EN_L6_CT	BET1L	0.20	0.23	0.87	0.383	0.727
AD	EN_L6_IT_1	BET1L	-0.01	0.09	-0.10	0.923	0.986
AD	IN_ADARB2	BET1L	0.14	0.34	0.40	0.687	0.899
AD	IN_LAMP5_RELN	BET1L	0.13	0.10	1.27	0.204	0.68
AD	IN_PVALB	BET1L	-0.15	0.06	-2.50	0.0125	0.188
AD	IN_SST	BET1L	-0.13	0.08	-1.68	0.0937	0.553
AD	IN_VIP	BET1L	-0.05	0.06	-0.83	0.409	0.71
AD	Micro	BET1L	0.10	0.08	1.20	0.23	0.513
AD	OPC	BET1L	-0.08	0.07	-1.17	0.242	0.653
AD	Oligo	BET1L	-0.03	0.04	-0.76	0.445	0.681
AD	Astro	BEX1	-0.08	0.06	-1.38	0.169	0.349
AD	EN_L2_3_IT	BEX1	0.02	0.05	0.32	0.748	0.885
AD	EN_L3_5_IT_1	BEX1	0.04	0.06	0.61	0.541	0.795
AD	EN_L3_5_IT_2	BEX1	-0.06	0.05	-1.23	0.22	0.508
AD	EN_L3_5_IT_3	BEX1	-0.07	0.05	-1.34	0.18	0.409
AD	EN_L5_6_NP	BEX1	-0.05	0.08	-0.60	0.55	0.909
AD	EN_L5_ET	BEX1	-0.09	0.60	-0.15	0.879	0.999
AD	EN_L6B	BEX1	0.03	0.08	0.42	0.674	0.883
AD	EN_L6_CT	BEX1	-0.09	0.07	-1.16	0.245	0.608
AD	EN_L6_IT_1	BEX1	0.00	0.07	0.02	0.984	0.998
AD	EN_L6_IT_2	BEX1	0.11	0.08	1.35	0.177	0.71
AD	IN_ADARB2	BEX1	-0.03	0.06	-0.53	0.597	0.867
AD	IN_LAMP5_LHX6	BEX1	0.03	0.08	0.36	0.716	0.953
AD	IN_LAMP5_RELN	BEX1	0.00	0.06	0.06	0.952	0.99
AD	IN_PVALB	BEX1	-0.04	0.06	-0.74	0.457	0.836
AD	IN_PVALB_CHC	BEX1	-0.07	0.07	-1.00	0.319	0.753
AD	IN_SST	BEX1	-0.08	0.06	-1.32	0.187	0.682
AD	IN_VIP	BEX1	-0.09	0.05	-1.78	0.0754	0.313
AD	Micro	BEX1	-0.16	0.08	-1.92	0.0549	0.225
AD	OPC	BEX1	-0.03	0.04	-0.78	0.437	0.791
AD	Oligo	BEX1	-0.07	0.04	-1.70	0.0898	0.263
AD	Astro	BEX2	-0.03	0.06	-0.53	0.593	0.757
AD	EN_L2_3_IT	BEX2	-0.04	0.04	-1.00	0.316	0.589
AD	EN_L3_5_IT_1	BEX2	0.02	0.05	0.43	0.668	0.86
AD	EN_L3_5_IT_2	BEX2	-0.08	0.05	-1.65	0.0989	0.331
AD	EN_L3_5_IT_3	BEX2	-0.04	0.05	-0.90	0.369	0.613
AD	EN_L5_6_NP	BEX2	0.00	0.07	0.02	0.982	0.998
AD	EN_L5_ET	BEX2	0.59	0.61	0.97	0.332	0.999
AD	EN_L6B	BEX2	0.05	0.07	0.77	0.442	0.771
AD	EN_L6_CT	BEX2	-0.09	0.07	-1.31	0.19	0.541
AD	EN_L6_IT_1	BEX2	-0.04	0.07	-0.49	0.625	0.899
AD	EN_L6_IT_2	BEX2	0.06	0.08	0.78	0.437	0.879
AD	IN_ADARB2	BEX2	0.01	0.06	0.17	0.862	0.961
AD	IN_LAMP5_LHX6	BEX2	0.01	0.07	0.10	0.917	0.988
AD	IN_LAMP5_RELN	BEX2	-0.03	0.06	-0.53	0.595	0.897
AD	IN_PVALB	BEX2	-0.12	0.05	-2.70	0.00692	0.141
AD	IN_PVALB_CHC	BEX2	-0.11	0.07	-1.47	0.141	0.57
AD	IN_SST	BEX2	-0.06	0.05	-1.01	0.312	0.785
AD	IN_VIP	BEX2	-0.11	0.04	-2.48	0.0131	0.122
AD	Micro	BEX2	-0.09	0.08	-1.03	0.303	0.594
AD	OPC	BEX2	-0.07	0.04	-1.61	0.108	0.485
AD	Oligo	BEX2	0.01	0.03	0.24	0.811	0.912
AD	Astro	BEX3	-0.12	0.04	-2.94	0.00323	0.0231
AD	EN_L2_3_IT	BEX3	-0.06	0.04	-1.46	0.144	0.387
AD	EN_L3_5_IT_1	BEX3	0.02	0.05	0.49	0.625	0.839
AD	EN_L3_5_IT_2	BEX3	-0.08	0.05	-1.69	0.0914	0.317
AD	EN_L3_5_IT_3	BEX3	-0.08	0.05	-1.65	0.0991	0.283
AD	EN_L5_6_NP	BEX3	-0.01	0.07	-0.16	0.87	0.979
AD	EN_L5_ET	BEX3	0.32	0.40	0.79	0.428	0.999
AD	EN_L6B	BEX3	0.06	0.07	0.87	0.383	0.727
AD	EN_L6_CT	BEX3	-0.01	0.06	-0.14	0.892	0.973
AD	EN_L6_IT_1	BEX3	-0.02	0.07	-0.32	0.751	0.941
AD	EN_L6_IT_2	BEX3	0.03	0.08	0.37	0.713	0.95
AD	Endo	BEX3	0.31	0.30	1.01	0.312	0.814
AD	IN_ADARB2	BEX3	-0.07	0.05	-1.38	0.167	0.569
AD	IN_LAMP5_LHX6	BEX3	-0.07	0.07	-1.10	0.27	0.77
AD	IN_LAMP5_RELN	BEX3	-0.02	0.06	-0.41	0.685	0.927
AD	IN_PVALB	BEX3	-0.07	0.05	-1.49	0.137	0.558
AD	IN_PVALB_CHC	BEX3	-0.12	0.06	-1.88	0.0599	0.399
AD	IN_SST	BEX3	-0.05	0.05	-1.02	0.306	0.782
AD	IN_VIP	BEX3	-0.14	0.04	-3.34	0.000824	0.0248
AD	Micro	BEX3	-0.18	0.08	-2.41	0.0158	0.103
AD	OPC	BEX3	-0.10	0.03	-3.12	0.00181	0.0938
AD	Oligo	BEX3	-0.10	0.03	-3.56	0.000373	0.00776
AD	PC	BEX3	-0.12	0.33	-0.37	0.713	0.986
AD	Astro	BEX4	-0.05	0.04	-1.38	0.168	0.349
AD	EN_L2_3_IT	BEX4	0.01	0.04	0.21	0.835	0.927
AD	EN_L3_5_IT_1	BEX4	0.02	0.06	0.32	0.746	0.899
AD	EN_L3_5_IT_2	BEX4	-0.07	0.05	-1.32	0.187	0.468
AD	EN_L3_5_IT_3	BEX4	0.01	0.05	0.18	0.858	0.935
AD	EN_L5_6_NP	BEX4	-0.01	0.06	-0.21	0.833	0.973
AD	EN_L5_ET	BEX4	0.01	0.38	0.03	0.974	0.999
AD	EN_L6B	BEX4	0.10	0.07	1.48	0.14	0.482
AD	EN_L6_CT	BEX4	0.02	0.06	0.30	0.763	0.932
AD	EN_L6_IT_1	BEX4	0.01	0.07	0.19	0.849	0.967
AD	EN_L6_IT_2	BEX4	-0.03	0.07	-0.46	0.649	0.937
AD	IN_ADARB2	BEX4	0.02	0.06	0.43	0.671	0.893
AD	IN_LAMP5_LHX6	BEX4	-0.02	0.07	-0.34	0.731	0.956
AD	IN_LAMP5_RELN	BEX4	-0.06	0.06	-1.07	0.283	0.749
AD	IN_PVALB	BEX4	-0.06	0.05	-1.36	0.174	0.61
AD	IN_PVALB_CHC	BEX4	0.01	0.07	0.13	0.897	0.978
AD	IN_SST	BEX4	-0.04	0.05	-0.87	0.385	0.82
AD	IN_VIP	BEX4	-0.12	0.04	-2.58	0.0099	0.105
AD	Micro	BEX4	-0.15	0.06	-2.34	0.0192	0.118
AD	OPC	BEX4	-0.05	0.04	-1.29	0.196	0.6
AD	Oligo	BEX4	-0.05	0.03	-1.72	0.0859	0.255
AD	Astro	BEX5	-0.11	0.09	-1.24	0.216	0.409
AD	EN_L2_3_IT	BEX5	-0.04	0.06	-0.68	0.497	0.74
AD	EN_L3_5_IT_1	BEX5	-0.06	0.08	-0.79	0.427	0.717
AD	EN_L3_5_IT_2	BEX5	-0.15	0.06	-2.26	0.0239	0.142
AD	EN_L3_5_IT_3	BEX5	-0.12	0.06	-1.99	0.0468	0.177
AD	EN_L5_6_NP	BEX5	-0.02	0.10	-0.22	0.826	0.972
AD	EN_L6B	BEX5	0.12	0.38	0.32	0.749	0.915
AD	EN_L6_CT	BEX5	-0.17	0.10	-1.74	0.0823	0.362
AD	EN_L6_IT_1	BEX5	0.01	0.09	0.13	0.899	0.979
AD	EN_L6_IT_2	BEX5	-0.19	0.38	-0.50	0.618	0.931
AD	IN_ADARB2	BEX5	-0.14	0.09	-1.43	0.153	0.552
AD	IN_LAMP5_RELN	BEX5	0.05	0.09	0.56	0.579	0.892
AD	IN_PVALB	BEX5	-0.07	0.07	-0.98	0.327	0.763
AD	IN_SST	BEX5	-0.07	0.07	-0.96	0.335	0.795
AD	IN_VIP	BEX5	-0.16	0.07	-2.49	0.0127	0.12
AD	OPC	BEX5	-0.19	0.07	-2.66	0.00789	0.169
AD	Oligo	BEX5	-0.10	0.07	-1.37	0.171	0.391
AD	Astro	BFAR	0.03	0.03	0.80	0.424	0.621
AD	EN_L2_3_IT	BFAR	-0.03	0.03	-0.77	0.441	0.697
AD	EN_L3_5_IT_1	BFAR	0.02	0.06	0.27	0.789	0.918
AD	EN_L3_5_IT_2	BFAR	0.01	0.04	0.19	0.848	0.944
AD	EN_L3_5_IT_3	BFAR	0.04	0.04	1.03	0.303	0.549
AD	EN_L5_6_NP	BFAR	-0.03	0.08	-0.38	0.706	0.951
AD	EN_L6B	BFAR	0.13	0.08	1.51	0.132	0.468
AD	EN_L6_CT	BFAR	0.04	0.07	0.59	0.557	0.839
AD	EN_L6_IT_1	BFAR	-0.04	0.07	-0.55	0.58	0.883
AD	EN_L6_IT_2	BFAR	-0.03	0.09	-0.30	0.762	0.962
AD	Endo	BFAR	-0.12	0.28	-0.43	0.668	0.952
AD	IN_ADARB2	BFAR	-0.01	0.06	-0.09	0.926	0.981
AD	IN_LAMP5_LHX6	BFAR	0.04	0.09	0.48	0.63	0.931
AD	IN_LAMP5_RELN	BFAR	0.03	0.06	0.55	0.584	0.894
AD	IN_PVALB	BFAR	-0.03	0.05	-0.63	0.53	0.868
AD	IN_PVALB_CHC	BFAR	0.01	0.08	0.12	0.906	0.98
AD	IN_SST	BFAR	-0.02	0.06	-0.45	0.655	0.926
AD	IN_VIP	BFAR	0.00	0.04	0.13	0.895	0.962
AD	Micro	BFAR	0.05	0.05	0.88	0.38	0.668
AD	OPC	BFAR	-0.03	0.04	-0.75	0.454	0.801
AD	Oligo	BFAR	0.03	0.03	1.12	0.262	0.503
AD	EN_L2_3_IT	BFSP1	-0.07	0.06	-1.19	0.234	0.506
AD	EN_L3_5_IT_1	BFSP1	-0.06	0.09	-0.68	0.498	0.769
AD	EN_L3_5_IT_2	BFSP1	-0.06	0.08	-0.72	0.469	0.732
AD	EN_L3_5_IT_3	BFSP1	-0.23	0.09	-2.47	0.0133	0.0775
AD	EN_L6_IT_1	BFSP1	0.68	0.34	1.97	0.0494	0.396
AD	IN_SST	BFSP1	-0.21	0.11	-1.91	0.0562	0.453
AD	IN_VIP	BFSP1	0.01	0.10	0.09	0.932	0.976
AD	Oligo	BFSP1	-0.18	0.08	-2.14	0.0324	0.138
AD	EN_L2_3_IT	BFSP2	-0.15	0.10	-1.55	0.121	0.354
AD	EN_L3_5_IT_3	BFSP2	0.47	0.40	1.16	0.246	0.49
AD	EN_L6_IT_1	BFSP2	0.81	0.40	2.04	0.0413	0.364
AD	Astro	BGN	0.28	0.12	2.40	0.0164	0.0734
AD	OPC	BGN	-0.29	0.08	-3.43	0.000613	0.0545
AD	PC	BGN	0.16	0.09	1.83	0.0675	0.825
AD	EN_L2_3_IT	BHLHE22	0.22	0.09	2.35	0.0189	0.118
AD	EN_L3_5_IT_1	BHLHE22	0.30	0.09	3.20	0.00138	0.0286
AD	EN_L3_5_IT_3	BHLHE22	0.29	0.10	2.96	0.00306	0.028
AD	Astro	BHLHE40	-0.04	0.07	-0.58	0.561	0.734
AD	EN_L2_3_IT	BHLHE40	-0.13	0.06	-2.28	0.0228	0.131
AD	EN_L3_5_IT_1	BHLHE40	0.06	0.08	0.79	0.429	0.719
AD	EN_L3_5_IT_2	BHLHE40	-0.12	0.06	-2.20	0.0281	0.158
AD	EN_L3_5_IT_3	BHLHE40	-0.08	0.06	-1.33	0.185	0.415
AD	EN_L5_6_NP	BHLHE40	-0.66	0.42	-1.55	0.12	0.647
AD	EN_L5_ET	BHLHE40	0.03	0.44	0.07	0.945	0.999
AD	EN_L6B	BHLHE40	-0.17	0.11	-1.51	0.131	0.467
AD	EN_L6_CT	BHLHE40	-0.39	0.11	-3.64	0.000268	0.00911
AD	EN_L6_IT_1	BHLHE40	-0.14	0.08	-1.65	0.0986	0.513
AD	EN_L6_IT_2	BHLHE40	-0.40	0.13	-3.09	0.00202	0.174
AD	Endo	BHLHE40	0.12	0.12	0.96	0.338	0.829
AD	IN_PVALB	BHLHE40	-0.07	0.09	-0.76	0.449	0.831
AD	IN_SST	BHLHE40	0.16	0.09	1.69	0.0911	0.548
AD	IN_VIP	BHLHE40	-0.05	0.09	-0.56	0.574	0.816
AD	Micro	BHLHE40	0.32	0.10	3.37	0.000747	0.0117
AD	OPC	BHLHE40	0.04	0.10	0.38	0.703	0.908
AD	Oligo	BHLHE40	-0.02	0.07	-0.32	0.749	0.883
AD	PC	BHLHE40	0.93	0.52	1.77	0.0763	0.836
AD	VLMC	BHLHE40	0.09	0.19	0.46	0.646	0.87
AD	Astro	BHLHE41	-0.06	0.05	-1.23	0.219	0.412
AD	EN_L2_3_IT	BHLHE41	0.22	0.06	3.92	8.96e-05	0.00442
AD	EN_L3_5_IT_1	BHLHE41	0.29	0.09	3.34	0.000832	0.0205
AD	EN_L3_5_IT_2	BHLHE41	0.20	0.07	2.92	0.00355	0.0401
AD	EN_L3_5_IT_3	BHLHE41	0.31	0.07	4.75	2.07e-06	0.000102
AD	EN_L5_6_NP	BHLHE41	0.20	0.09	2.33	0.0198	0.38
AD	EN_L6B	BHLHE41	0.21	0.10	2.03	0.0425	0.276
AD	EN_L6_CT	BHLHE41	0.10	0.08	1.24	0.216	0.573
AD	EN_L6_IT_1	BHLHE41	0.07	0.11	0.67	0.5	0.848
AD	EN_L6_IT_2	BHLHE41	0.12	0.10	1.17	0.242	0.761
AD	IN_ADARB2	BHLHE41	0.14	0.07	2.17	0.0299	0.288
AD	IN_LAMP5_LHX6	BHLHE41	0.05	0.09	0.52	0.605	0.928
AD	IN_LAMP5_RELN	BHLHE41	0.06	0.08	0.85	0.397	0.82
AD	IN_PVALB	BHLHE41	-0.10	0.07	-1.45	0.147	0.574
AD	IN_PVALB_CHC	BHLHE41	0.10	0.08	1.26	0.208	0.66
AD	IN_SST	BHLHE41	0.12	0.07	1.56	0.119	0.599
AD	IN_VIP	BHLHE41	0.10	0.05	2.03	0.042	0.231
AD	Micro	BHLHE41	-0.23	0.06	-3.73	0.000192	0.0042
AD	OPC	BHLHE41	-0.10	0.05	-1.87	0.0613	0.393
AD	Oligo	BHLHE41	0.03	0.03	0.86	0.39	0.631
AD	PVM	BHLHE41	-0.00	0.19	-0.01	0.989	0.999
AD	Astro	BHMT	-0.40	0.09	-4.42	9.75e-06	0.000322
AD	EN_L2_3_IT	BHMT	-0.13	0.10	-1.22	0.222	0.491
AD	Oligo	BHMT	-0.16	0.10	-1.54	0.124	0.32
AD	Astro	BHMT2	-0.12	0.06	-2.00	0.0456	0.147
AD	EN_L2_3_IT	BHMT2	-0.13	0.08	-1.72	0.0852	0.289
AD	EN_L3_5_IT_1	BHMT2	-0.15	0.10	-1.48	0.14	0.417
AD	EN_L3_5_IT_2	BHMT2	-0.20	0.08	-2.37	0.0176	0.118
AD	EN_L3_5_IT_3	BHMT2	-0.45	0.11	-4.26	2.01e-05	0.000625
AD	EN_L6_CT	BHMT2	-0.28	0.40	-0.70	0.485	0.798
AD	EN_L6_IT_1	BHMT2	-0.21	0.11	-1.91	0.0566	0.419
AD	OPC	BHMT2	-0.15	0.09	-1.61	0.108	0.483
AD	Oligo	BHMT2	-0.21	0.08	-2.53	0.0113	0.0699
AD	VLMC	BHMT2	-0.06	0.10	-0.61	0.543	0.81
AD	Astro	BICC1	-0.30	0.06	-4.81	1.52e-06	7.36e-05
AD	EN_L2_3_IT	BICC1	-0.01	0.05	-0.15	0.878	0.946
AD	EN_L3_5_IT_1	BICC1	-0.01	0.07	-0.20	0.841	0.939
AD	EN_L3_5_IT_2	BICC1	0.06	0.06	1.11	0.265	0.555
AD	EN_L3_5_IT_3	BICC1	-0.03	0.07	-0.48	0.634	0.812
AD	EN_L5_6_NP	BICC1	-0.46	0.39	-1.18	0.239	0.75
AD	EN_L5_ET	BICC1	0.23	0.42	0.55	0.579	0.999
AD	EN_L6B	BICC1	0.11	0.08	1.35	0.175	0.534
AD	EN_L6_CT	BICC1	-0.02	0.06	-0.27	0.79	0.941
AD	EN_L6_IT_1	BICC1	-0.03	0.07	-0.40	0.69	0.921
AD	EN_L6_IT_2	BICC1	0.21	0.10	2.03	0.0419	0.495
AD	IN_ADARB2	BICC1	0.01	0.08	0.14	0.89	0.969
AD	IN_LAMP5_LHX6	BICC1	0.11	0.11	0.97	0.332	0.809
AD	IN_LAMP5_RELN	BICC1	0.23	0.07	3.30	0.000969	0.0545
AD	IN_PVALB	BICC1	0.06	0.08	0.83	0.406	0.81
AD	IN_SST	BICC1	0.18	0.07	2.59	0.00973	0.213
AD	IN_VIP	BICC1	-0.03	0.12	-0.24	0.811	0.928
AD	Micro	BICC1	0.07	0.11	0.68	0.495	0.76
AD	OPC	BICC1	-0.11	0.06	-2.03	0.0424	0.343
AD	Oligo	BICC1	-0.05	0.09	-0.53	0.595	0.79
AD	PC	BICC1	0.15	0.19	0.81	0.416	0.939
AD	VLMC	BICC1	0.03	0.08	0.34	0.731	0.908
AD	Adaptive	BICD1	-0.25	0.19	-1.34	0.18	0.842
AD	Astro	BICD1	0.26	0.04	6.83	8.26e-12	4.35e-09
AD	EN_L2_3_IT	BICD1	0.02	0.03	0.64	0.525	0.76
AD	EN_L3_5_IT_1	BICD1	0.01	0.03	0.18	0.859	0.945
AD	EN_L3_5_IT_2	BICD1	-0.03	0.02	-1.29	0.197	0.479
AD	EN_L3_5_IT_3	BICD1	-0.03	0.02	-1.51	0.132	0.338
AD	EN_L5_6_NP	BICD1	0.02	0.03	0.54	0.586	0.92
AD	EN_L5_ET	BICD1	-0.02	0.25	-0.09	0.932	0.999
AD	EN_L6B	BICD1	0.01	0.03	0.46	0.645	0.872
AD	EN_L6_CT	BICD1	-0.02	0.03	-0.78	0.437	0.764
AD	EN_L6_IT_1	BICD1	-0.06	0.03	-1.86	0.0624	0.435
AD	EN_L6_IT_2	BICD1	0.04	0.03	1.25	0.211	0.743
AD	Endo	BICD1	-0.00	0.07	-0.06	0.954	0.993
AD	IN_ADARB2	BICD1	0.04	0.03	1.56	0.118	0.501
AD	IN_LAMP5_LHX6	BICD1	0.04	0.03	1.17	0.242	0.753
AD	IN_LAMP5_RELN	BICD1	0.03	0.03	1.34	0.179	0.656
AD	IN_PVALB	BICD1	0.02	0.02	0.87	0.383	0.796
AD	IN_PVALB_CHC	BICD1	-0.06	0.03	-1.82	0.0691	0.421
AD	IN_SST	BICD1	0.06	0.03	2.11	0.0349	0.375
AD	IN_VIP	BICD1	-0.02	0.02	-0.96	0.335	0.653
AD	Micro	BICD1	0.13	0.06	2.36	0.018	0.113
AD	OPC	BICD1	0.01	0.02	0.34	0.736	0.921
AD	Oligo	BICD1	-0.02	0.02	-0.95	0.341	0.585
AD	PC	BICD1	-0.08	0.10	-0.79	0.429	0.939
AD	PVM	BICD1	-0.01	0.13	-0.04	0.969	0.997
AD	SMC	BICD1	-0.33	0.61	-0.54	0.588	0.995
AD	VLMC	BICD1	-0.16	0.11	-1.46	0.144	0.459
AD	Astro	BICD2	0.11	0.04	2.47	0.0136	0.065
AD	EN_L2_3_IT	BICD2	0.07	0.04	2.08	0.0376	0.175
AD	EN_L3_5_IT_1	BICD2	-0.01	0.05	-0.20	0.84	0.939
AD	EN_L3_5_IT_2	BICD2	-0.03	0.04	-0.77	0.444	0.712
AD	EN_L3_5_IT_3	BICD2	0.04	0.04	0.88	0.378	0.621
AD	EN_L5_6_NP	BICD2	0.00	0.07	0.04	0.967	0.995
AD	EN_L5_ET	BICD2	-0.38	0.41	-0.92	0.356	0.999
AD	EN_L6B	BICD2	-0.05	0.07	-0.70	0.487	0.796
AD	EN_L6_CT	BICD2	-0.02	0.06	-0.40	0.687	0.899
AD	EN_L6_IT_1	BICD2	-0.04	0.06	-0.67	0.503	0.849
AD	EN_L6_IT_2	BICD2	0.06	0.07	0.79	0.432	0.879
AD	Endo	BICD2	-0.30	0.32	-0.94	0.348	0.837
AD	IN_ADARB2	BICD2	-0.03	0.06	-0.55	0.582	0.86
AD	IN_LAMP5_LHX6	BICD2	0.09	0.07	1.24	0.216	0.736
AD	IN_LAMP5_RELN	BICD2	0.04	0.06	0.68	0.498	0.862
AD	IN_PVALB	BICD2	0.01	0.04	0.25	0.8	0.953
AD	IN_PVALB_CHC	BICD2	0.10	0.08	1.21	0.227	0.68
AD	IN_SST	BICD2	-0.04	0.05	-0.76	0.448	0.854
AD	IN_VIP	BICD2	-0.04	0.05	-0.90	0.37	0.681
AD	Micro	BICD2	0.04	0.04	1.08	0.279	0.567
AD	OPC	BICD2	0.02	0.04	0.49	0.623	0.88
AD	Oligo	BICD2	0.05	0.03	1.49	0.136	0.339
AD	PC	BICD2	0.26	0.28	0.96	0.337	0.934
AD	Astro	BICDL1	0.12	0.06	1.84	0.0658	0.187
AD	EN_L2_3_IT	BICDL1	-0.02	0.03	-0.90	0.37	0.64
AD	EN_L3_5_IT_1	BICDL1	-0.03	0.04	-0.91	0.362	0.662
AD	EN_L3_5_IT_2	BICDL1	-0.07	0.03	-2.19	0.0283	0.158
AD	EN_L3_5_IT_3	BICDL1	-0.02	0.03	-0.70	0.484	0.71
AD	EN_L5_6_NP	BICDL1	-0.04	0.04	-1.02	0.306	0.8
AD	EN_L5_ET	BICDL1	-0.07	0.24	-0.29	0.772	0.999
AD	EN_L6B	BICDL1	-0.07	0.04	-1.65	0.0982	0.41
AD	EN_L6_CT	BICDL1	-0.10	0.04	-2.36	0.0185	0.156
AD	EN_L6_IT_1	BICDL1	-0.04	0.04	-0.93	0.352	0.771
AD	EN_L6_IT_2	BICDL1	-0.01	0.05	-0.30	0.76	0.961
AD	IN_ADARB2	BICDL1	-0.12	0.04	-2.83	0.00467	0.124
AD	IN_LAMP5_LHX6	BICDL1	0.01	0.04	0.23	0.82	0.97
AD	IN_LAMP5_RELN	BICDL1	-0.02	0.04	-0.48	0.631	0.911
AD	IN_PVALB	BICDL1	-0.04	0.03	-1.24	0.217	0.662
AD	IN_PVALB_CHC	BICDL1	-0.04	0.04	-1.15	0.251	0.697
AD	IN_SST	BICDL1	-0.03	0.03	-0.81	0.418	0.834
AD	IN_VIP	BICDL1	-0.06	0.03	-2.22	0.0262	0.181
AD	Micro	BICDL1	0.10	0.09	1.08	0.279	0.567
AD	OPC	BICDL1	-0.05	0.06	-0.74	0.461	0.805
AD	Oligo	BICDL1	0.16	0.07	2.16	0.0309	0.135
AD	EN_L2_3_IT	BICDL2	-0.24	0.45	-0.53	0.597	0.803
AD	Adaptive	BICRAL	0.15	0.14	1.09	0.277	0.872
AD	Astro	BICRAL	-0.04	0.03	-1.26	0.207	0.398
AD	EN_L2_3_IT	BICRAL	-0.04	0.03	-1.47	0.14	0.382
AD	EN_L3_5_IT_1	BICRAL	-0.00	0.03	-0.09	0.927	0.973
AD	EN_L3_5_IT_2	BICRAL	-0.01	0.03	-0.41	0.678	0.861
AD	EN_L3_5_IT_3	BICRAL	-0.01	0.03	-0.28	0.779	0.897
AD	EN_L5_6_NP	BICRAL	-0.02	0.04	-0.64	0.52	0.895
AD	EN_L5_ET	BICRAL	-0.51	0.27	-1.87	0.0615	0.999
AD	EN_L6B	BICRAL	-0.01	0.04	-0.34	0.733	0.907
AD	EN_L6_CT	BICRAL	0.01	0.04	0.32	0.749	0.928
AD	EN_L6_IT_1	BICRAL	-0.03	0.04	-0.72	0.469	0.833
AD	EN_L6_IT_2	BICRAL	-0.07	0.05	-1.44	0.15	0.685
AD	Endo	BICRAL	0.09	0.09	1.04	0.299	0.809
AD	IN_ADARB2	BICRAL	-0.04	0.03	-1.04	0.297	0.7
AD	IN_LAMP5_LHX6	BICRAL	-0.02	0.04	-0.59	0.556	0.913
AD	IN_LAMP5_RELN	BICRAL	-0.00	0.03	-0.08	0.933	0.986
AD	IN_PVALB	BICRAL	-0.01	0.03	-0.33	0.745	0.94
AD	IN_PVALB_CHC	BICRAL	-0.01	0.04	-0.34	0.73	0.939
AD	IN_SST	BICRAL	-0.00	0.03	-0.06	0.951	0.992
AD	IN_VIP	BICRAL	0.01	0.02	0.51	0.609	0.837
AD	Micro	BICRAL	0.05	0.04	1.26	0.206	0.485
AD	OPC	BICRAL	0.01	0.03	0.58	0.565	0.853
AD	Oligo	BICRAL	0.04	0.02	1.77	0.077	0.239
AD	PC	BICRAL	-0.06	0.09	-0.76	0.449	0.946
AD	PVM	BICRAL	0.02	0.11	0.15	0.88	0.98
AD	SMC	BICRAL	0.77	0.54	1.44	0.151	0.995
AD	VLMC	BICRAL	0.02	0.08	0.20	0.841	0.948
AD	Astro	BID	0.09	0.06	1.49	0.135	0.302
AD	EN_L2_3_IT	BID	-0.10	0.06	-1.85	0.064	0.242
AD	EN_L3_5_IT_2	BID	-0.07	0.06	-1.17	0.244	0.534
AD	EN_L3_5_IT_3	BID	-0.05	0.06	-0.99	0.325	0.572
AD	EN_L5_6_NP	BID	-0.04	0.07	-0.51	0.61	0.927
AD	EN_L6B	BID	-0.06	0.09	-0.71	0.479	0.792
AD	EN_L6_CT	BID	-0.15	0.07	-2.00	0.046	0.266
AD	EN_L6_IT_1	BID	-0.19	0.10	-1.93	0.0531	0.407
AD	EN_L6_IT_2	BID	-0.06	0.08	-0.70	0.485	0.893
AD	IN_ADARB2	BID	-0.16	0.07	-2.17	0.0303	0.29
AD	IN_LAMP5_LHX6	BID	-0.11	0.08	-1.47	0.142	0.655
AD	IN_LAMP5_RELN	BID	-0.03	0.06	-0.43	0.666	0.921
AD	IN_PVALB	BID	-0.17	0.07	-2.61	0.00899	0.161
AD	IN_SST	BID	-0.11	0.07	-1.60	0.109	0.582
AD	IN_VIP	BID	-0.02	0.05	-0.50	0.618	0.841
AD	Micro	BID	-0.11	0.05	-2.04	0.0416	0.19
AD	Oligo	BID	-0.07	0.06	-1.20	0.23	0.465
AD	PC	BID	-0.16	0.51	-0.32	0.748	0.988
AD	EN_L2_3_IT	BIK	-0.25	0.11	-2.21	0.0272	0.147
AD	Oligo	BIK	0.04	0.10	0.39	0.694	0.852
AD	Astro	BIN1	0.06	0.04	1.23	0.219	0.412
AD	EN_L2_3_IT	BIN1	0.07	0.03	2.27	0.0231	0.132
AD	EN_L3_5_IT_1	BIN1	0.10	0.04	2.45	0.0141	0.116
AD	EN_L3_5_IT_2	BIN1	0.06	0.03	1.79	0.074	0.28
AD	EN_L3_5_IT_3	BIN1	0.08	0.03	2.45	0.0143	0.0814
AD	EN_L5_6_NP	BIN1	0.07	0.05	1.34	0.181	0.708
AD	EN_L5_ET	BIN1	0.43	0.36	1.18	0.236	0.999
AD	EN_L6B	BIN1	0.04	0.05	0.83	0.407	0.745
AD	EN_L6_CT	BIN1	0.09	0.05	1.88	0.0595	0.307
AD	EN_L6_IT_1	BIN1	0.02	0.05	0.41	0.683	0.92
AD	EN_L6_IT_2	BIN1	0.15	0.06	2.67	0.0076	0.292
AD	Endo	BIN1	0.43	0.27	1.56	0.118	0.63
AD	IN_ADARB2	BIN1	0.08	0.04	2.02	0.0438	0.337
AD	IN_LAMP5_LHX6	BIN1	-0.05	0.05	-0.95	0.344	0.814
AD	IN_LAMP5_RELN	BIN1	0.02	0.04	0.54	0.587	0.895
AD	IN_PVALB	BIN1	0.03	0.03	0.99	0.321	0.759
AD	IN_PVALB_CHC	BIN1	0.03	0.06	0.44	0.657	0.92
AD	IN_SST	BIN1	0.01	0.04	0.41	0.685	0.933
AD	IN_VIP	BIN1	-0.01	0.03	-0.40	0.691	0.876
AD	Micro	BIN1	-0.21	0.07	-2.95	0.0032	0.0338
AD	OPC	BIN1	0.10	0.04	2.27	0.0232	0.264
AD	Oligo	BIN1	-0.02	0.03	-0.68	0.496	0.72
AD	PC	BIN1	0.41	0.35	1.18	0.239	0.908
AD	PVM	BIN1	0.10	0.14	0.68	0.495	0.89
AD	Adaptive	BIN2	-0.05	0.13	-0.37	0.713	0.975
AD	Astro	BIN2	0.15	0.09	1.66	0.0961	0.241
AD	EN_L2_3_IT	BIN2	-0.05	0.08	-0.64	0.52	0.756
AD	EN_L3_5_IT_2	BIN2	-0.27	0.35	-0.76	0.449	0.718
AD	EN_L3_5_IT_3	BIN2	-0.30	0.33	-0.92	0.358	0.602
AD	Micro	BIN2	-0.29	0.06	-4.62	3.83e-06	0.000184
AD	Oligo	BIN2	0.04	0.06	0.63	0.526	0.741
AD	Astro	BIN3	0.11	0.05	2.29	0.022	0.0895
AD	EN_L2_3_IT	BIN3	0.05	0.03	1.54	0.124	0.359
AD	EN_L3_5_IT_1	BIN3	0.00	0.05	0.07	0.943	0.978
AD	EN_L3_5_IT_2	BIN3	0.03	0.04	0.74	0.458	0.726
AD	EN_L3_5_IT_3	BIN3	0.07	0.04	1.61	0.108	0.3
AD	EN_L5_6_NP	BIN3	0.06	0.07	0.85	0.394	0.844
AD	EN_L5_ET	BIN3	0.36	0.51	0.71	0.479	0.999
AD	EN_L6B	BIN3	0.07	0.08	0.92	0.357	0.711
AD	EN_L6_CT	BIN3	-0.03	0.06	-0.50	0.618	0.871
AD	EN_L6_IT_1	BIN3	-0.02	0.05	-0.44	0.662	0.913
AD	EN_L6_IT_2	BIN3	0.15	0.06	2.44	0.0147	0.364
AD	Endo	BIN3	0.23	0.31	0.74	0.462	0.885
AD	IN_ADARB2	BIN3	0.01	0.07	0.21	0.835	0.95
AD	IN_LAMP5_LHX6	BIN3	-0.03	0.09	-0.37	0.713	0.952
AD	IN_LAMP5_RELN	BIN3	0.10	0.08	1.33	0.184	0.659
AD	IN_PVALB	BIN3	-0.01	0.05	-0.18	0.858	0.968
AD	IN_PVALB_CHC	BIN3	-0.06	0.08	-0.72	0.47	0.838
AD	IN_SST	BIN3	0.07	0.06	1.20	0.23	0.716
AD	IN_VIP	BIN3	0.02	0.05	0.38	0.7	0.88
AD	Micro	BIN3	0.08	0.05	1.52	0.128	0.369
AD	OPC	BIN3	0.03	0.06	0.46	0.646	0.888
AD	Oligo	BIN3	0.09	0.04	2.38	0.0171	0.0916
AD	PC	BIN3	0.37	0.33	1.11	0.267	0.914
AD	VLMC	BIN3	0.30	0.42	0.72	0.474	0.766
AD	Astro	BIRC2	-0.03	0.03	-1.06	0.291	0.492
AD	EN_L2_3_IT	BIRC2	-0.01	0.03	-0.19	0.851	0.935
AD	EN_L3_5_IT_1	BIRC2	0.05	0.04	1.09	0.277	0.584
AD	EN_L3_5_IT_2	BIRC2	-0.02	0.03	-0.65	0.517	0.766
AD	EN_L3_5_IT_3	BIRC2	-0.02	0.03	-0.63	0.53	0.742
AD	EN_L5_6_NP	BIRC2	0.00	0.06	0.08	0.938	0.993
AD	EN_L5_ET	BIRC2	0.32	0.47	0.69	0.487	0.999
AD	EN_L6B	BIRC2	0.01	0.05	0.16	0.876	0.962
AD	EN_L6_CT	BIRC2	0.04	0.05	0.76	0.449	0.773
AD	EN_L6_IT_1	BIRC2	-0.03	0.05	-0.53	0.598	0.89
AD	EN_L6_IT_2	BIRC2	-0.02	0.07	-0.26	0.794	0.969
AD	Endo	BIRC2	-0.11	0.10	-1.15	0.25	0.788
AD	IN_ADARB2	BIRC2	0.09	0.05	1.75	0.0801	0.423
AD	IN_LAMP5_LHX6	BIRC2	0.04	0.07	0.61	0.541	0.906
AD	IN_LAMP5_RELN	BIRC2	0.03	0.06	0.58	0.561	0.888
AD	IN_PVALB	BIRC2	-0.07	0.04	-1.65	0.098	0.491
AD	IN_PVALB_CHC	BIRC2	-0.01	0.07	-0.20	0.838	0.963
AD	IN_SST	BIRC2	0.02	0.04	0.44	0.658	0.927
AD	IN_VIP	BIRC2	0.04	0.03	1.27	0.206	0.517
AD	Micro	BIRC2	0.00	0.04	0.10	0.919	0.973
AD	OPC	BIRC2	-0.01	0.03	-0.44	0.658	0.893
AD	Oligo	BIRC2	0.02	0.02	1.05	0.292	0.537
AD	PC	BIRC2	-0.84	0.34	-2.44	0.0148	0.628
AD	PVM	BIRC2	-0.24	0.44	-0.55	0.582	0.915
AD	VLMC	BIRC2	-0.05	0.10	-0.50	0.618	0.854
AD	Astro	BIRC3	0.22	0.13	1.71	0.0882	0.228
AD	EN_L2_3_IT	BIRC3	0.15	0.11	1.42	0.156	0.405
AD	EN_L5_6_NP	BIRC3	-0.28	0.41	-0.67	0.501	0.887
AD	EN_L6B	BIRC3	0.63	0.39	1.63	0.103	0.418
AD	EN_L6_CT	BIRC3	0.12	0.09	1.32	0.186	0.536
AD	IN_SST	BIRC3	0.08	0.08	0.98	0.325	0.792
AD	IN_VIP	BIRC3	0.22	0.11	1.88	0.0599	0.279
AD	Oligo	BIRC3	0.46	0.12	3.95	7.83e-05	0.00263
AD	Oligo	BIRC5	0.07	0.08	0.81	0.418	0.658
AD	Adaptive	BIRC6	-0.02	0.09	-0.25	0.802	0.983
AD	Astro	BIRC6	-0.08	0.02	-3.19	0.00145	0.013
AD	EN_L2_3_IT	BIRC6	0.01	0.02	0.62	0.537	0.769
AD	EN_L3_5_IT_1	BIRC6	-0.00	0.03	-0.01	0.989	0.996
AD	EN_L3_5_IT_2	BIRC6	0.01	0.02	0.23	0.817	0.931
AD	EN_L3_5_IT_3	BIRC6	0.01	0.02	0.28	0.782	0.9
AD	EN_L5_6_NP	BIRC6	-0.02	0.03	-0.75	0.455	0.872
AD	EN_L5_ET	BIRC6	0.04	0.21	0.19	0.852	0.999
AD	EN_L6B	BIRC6	0.02	0.03	0.66	0.507	0.805
AD	EN_L6_CT	BIRC6	-0.02	0.03	-0.66	0.509	0.81
AD	EN_L6_IT_1	BIRC6	-0.01	0.03	-0.40	0.691	0.921
AD	EN_L6_IT_2	BIRC6	0.02	0.03	0.44	0.662	0.941
AD	Endo	BIRC6	0.00	0.05	0.08	0.936	0.993
AD	IN_ADARB2	BIRC6	0.01	0.03	0.45	0.652	0.887
AD	IN_LAMP5_LHX6	BIRC6	0.01	0.03	0.23	0.816	0.969
AD	IN_LAMP5_RELN	BIRC6	0.03	0.03	1.07	0.285	0.749
AD	IN_PVALB	BIRC6	0.03	0.02	1.22	0.224	0.669
AD	IN_PVALB_CHC	BIRC6	-0.00	0.03	-0.02	0.984	0.996
AD	IN_SST	BIRC6	0.04	0.02	1.49	0.135	0.622
AD	IN_VIP	BIRC6	-0.02	0.02	-0.93	0.351	0.665
AD	Micro	BIRC6	0.04	0.03	1.48	0.138	0.389
AD	OPC	BIRC6	-0.03	0.02	-1.29	0.196	0.6
AD	Oligo	BIRC6	-0.04	0.02	-2.45	0.0144	0.082
AD	PC	BIRC6	-0.04	0.05	-0.79	0.43	0.939
AD	PVM	BIRC6	0.01	0.07	0.17	0.862	0.978
AD	SMC	BIRC6	-0.08	0.12	-0.70	0.483	0.995
AD	VLMC	BIRC6	0.09	0.05	1.65	0.0999	0.391
AD	Astro	BIVM-ERCC5	0.02	0.09	0.27	0.786	0.887
AD	EN_L2_3_IT	BIVM-ERCC5	-0.11	0.07	-1.63	0.103	0.324
AD	EN_L3_5_IT_2	BIVM-ERCC5	0.02	0.09	0.20	0.839	0.941
AD	EN_L3_5_IT_3	BIVM-ERCC5	-0.01	0.09	-0.13	0.896	0.952
AD	EN_L6_IT_1	BIVM-ERCC5	0.35	0.32	1.09	0.274	0.719
AD	IN_PVALB	BIVM-ERCC5	0.00	0.08	0.03	0.98	0.995
AD	IN_SST	BIVM-ERCC5	-0.01	0.10	-0.15	0.881	0.978
AD	IN_VIP	BIVM-ERCC5	0.01	0.07	0.20	0.844	0.941
AD	Oligo	BIVM-ERCC5	0.05	0.07	0.76	0.447	0.682
AD	Astro	BLCAP	-0.11	0.04	-3.06	0.0022	0.0174
AD	EN_L2_3_IT	BLCAP	0.06	0.04	1.61	0.107	0.331
AD	EN_L3_5_IT_1	BLCAP	0.08	0.04	1.97	0.0493	0.238
AD	EN_L3_5_IT_2	BLCAP	0.03	0.04	0.75	0.456	0.724
AD	EN_L3_5_IT_3	BLCAP	0.05	0.04	1.25	0.211	0.449
AD	EN_L5_6_NP	BLCAP	0.01	0.06	0.25	0.799	0.967
AD	EN_L5_ET	BLCAP	-0.45	0.39	-1.15	0.25	0.999
AD	EN_L6B	BLCAP	-0.06	0.06	-1.05	0.295	0.658
AD	EN_L6_CT	BLCAP	-0.08	0.05	-1.48	0.139	0.466
AD	EN_L6_IT_1	BLCAP	0.02	0.05	0.46	0.643	0.906
AD	EN_L6_IT_2	BLCAP	-0.04	0.06	-0.58	0.559	0.916
AD	Endo	BLCAP	-0.24	0.10	-2.47	0.0136	0.289
AD	IN_ADARB2	BLCAP	0.04	0.05	0.85	0.398	0.767
AD	IN_LAMP5_LHX6	BLCAP	-0.01	0.06	-0.18	0.854	0.982
AD	IN_LAMP5_RELN	BLCAP	0.02	0.05	0.44	0.656	0.917
AD	IN_PVALB	BLCAP	0.04	0.04	1.14	0.252	0.702
AD	IN_PVALB_CHC	BLCAP	0.00	0.07	0.06	0.95	0.99
AD	IN_SST	BLCAP	0.03	0.05	0.74	0.457	0.858
AD	IN_VIP	BLCAP	-0.02	0.04	-0.56	0.577	0.818
AD	Micro	BLCAP	-0.01	0.04	-0.28	0.78	0.914
AD	OPC	BLCAP	-0.04	0.04	-1.01	0.312	0.707
AD	Oligo	BLCAP	-0.06	0.03	-1.89	0.0588	0.201
AD	PC	BLCAP	-0.14	0.09	-1.51	0.132	0.872
AD	VLMC	BLCAP	0.17	0.12	1.41	0.158	0.476
AD	Astro	BLM	0.23	0.09	2.71	0.00665	0.039
AD	EN_L2_3_IT	BLM	0.02	0.08	0.31	0.754	0.889
AD	EN_L3_5_IT_2	BLM	-0.10	0.10	-1.05	0.293	0.581
AD	EN_L3_5_IT_3	BLM	0.12	0.09	1.32	0.188	0.419
AD	IN_PVALB	BLM	-0.04	0.07	-0.63	0.529	0.867
AD	IN_SST	BLM	0.01	0.06	0.20	0.841	0.97
AD	Micro	BLM	-0.24	0.10	-2.46	0.014	0.0947
AD	OPC	BLM	0.09	0.03	3.15	0.00166	0.0906
AD	Oligo	BLM	0.21	0.06	3.63	0.000285	0.00654
AD	Astro	BLMH	-0.05	0.03	-1.39	0.164	0.343
AD	EN_L2_3_IT	BLMH	0.01	0.03	0.37	0.712	0.868
AD	EN_L3_5_IT_1	BLMH	0.05	0.06	0.89	0.372	0.671
AD	EN_L3_5_IT_2	BLMH	0.01	0.04	0.24	0.807	0.925
AD	EN_L3_5_IT_3	BLMH	0.05	0.04	1.23	0.217	0.456
AD	EN_L5_6_NP	BLMH	0.06	0.07	0.88	0.377	0.837
AD	EN_L5_ET	BLMH	-0.21	0.40	-0.53	0.593	0.999
AD	EN_L6B	BLMH	-0.03	0.07	-0.40	0.692	0.891
AD	EN_L6_CT	BLMH	-0.06	0.06	-1.04	0.297	0.661
AD	EN_L6_IT_1	BLMH	-0.03	0.06	-0.55	0.584	0.884
AD	EN_L6_IT_2	BLMH	0.15	0.08	1.97	0.0484	0.518
AD	Endo	BLMH	0.05	0.34	0.16	0.873	0.98
AD	IN_ADARB2	BLMH	0.05	0.06	0.79	0.428	0.784
AD	IN_LAMP5_LHX6	BLMH	0.09	0.07	1.34	0.179	0.698
AD	IN_LAMP5_RELN	BLMH	-0.00	0.05	-0.05	0.963	0.993
AD	IN_PVALB	BLMH	0.02	0.04	0.55	0.579	0.89
AD	IN_PVALB_CHC	BLMH	-0.06	0.09	-0.70	0.482	0.846
AD	IN_SST	BLMH	-0.01	0.05	-0.17	0.867	0.976
AD	IN_VIP	BLMH	-0.01	0.03	-0.24	0.813	0.929
AD	Micro	BLMH	0.05	0.05	0.98	0.327	0.617
AD	OPC	BLMH	-0.01	0.04	-0.28	0.783	0.937
AD	Oligo	BLMH	0.01	0.03	0.52	0.603	0.796
AD	PC	BLMH	0.49	0.47	1.06	0.289	0.92
AD	Astro	BLNK	-0.02	0.09	-0.19	0.847	0.922
AD	EN_L2_3_IT	BLNK	-0.02	0.09	-0.29	0.773	0.896
AD	EN_L3_5_IT_2	BLNK	-0.02	0.10	-0.18	0.86	0.947
AD	EN_L3_5_IT_3	BLNK	0.05	0.10	0.55	0.581	0.777
AD	EN_L6_IT_1	BLNK	0.55	0.44	1.26	0.208	0.661
AD	IN_PVALB	BLNK	-0.03	0.11	-0.25	0.801	0.953
AD	IN_VIP	BLNK	-0.07	0.10	-0.67	0.504	0.773
AD	Micro	BLNK	-0.11	0.07	-1.67	0.0948	0.311
AD	OPC	BLNK	-0.04	0.11	-0.37	0.712	0.912
AD	Oligo	BLNK	-0.01	0.07	-0.09	0.924	0.969
AD	PVM	BLNK	-0.04	0.16	-0.27	0.787	0.963
AD	Astro	BLOC1S2	-0.02	0.05	-0.40	0.688	0.824
AD	EN_L2_3_IT	BLOC1S2	0.05	0.03	1.58	0.114	0.343
AD	EN_L3_5_IT_1	BLOC1S2	0.07	0.05	1.25	0.212	0.513
AD	EN_L3_5_IT_2	BLOC1S2	0.02	0.04	0.47	0.637	0.838
AD	EN_L3_5_IT_3	BLOC1S2	-0.00	0.04	-0.12	0.906	0.956
AD	EN_L5_6_NP	BLOC1S2	0.02	0.08	0.18	0.853	0.976
AD	EN_L6B	BLOC1S2	-0.00	0.08	-0.00	1	1
AD	EN_L6_CT	BLOC1S2	0.01	0.07	0.10	0.919	0.979
AD	EN_L6_IT_1	BLOC1S2	0.00	0.06	0.05	0.958	0.993
AD	EN_L6_IT_2	BLOC1S2	0.14	0.07	1.93	0.054	0.531
AD	IN_ADARB2	BLOC1S2	0.06	0.07	0.81	0.419	0.781
AD	IN_LAMP5_LHX6	BLOC1S2	-0.06	0.08	-0.72	0.469	0.883
AD	IN_LAMP5_RELN	BLOC1S2	0.10	0.06	1.66	0.0962	0.542
AD	IN_PVALB	BLOC1S2	-0.08	0.05	-1.81	0.0696	0.427
AD	IN_PVALB_CHC	BLOC1S2	-0.08	0.09	-0.86	0.388	0.794
AD	IN_SST	BLOC1S2	-0.01	0.06	-0.20	0.845	0.972
AD	IN_VIP	BLOC1S2	0.03	0.04	0.72	0.469	0.752
AD	Micro	BLOC1S2	-0.00	0.06	-0.03	0.977	0.992
AD	OPC	BLOC1S2	0.03	0.05	0.64	0.523	0.836
AD	Oligo	BLOC1S2	-0.03	0.03	-1.09	0.276	0.518
AD	Astro	BLOC1S4	-0.00	0.06	-0.03	0.976	0.988
AD	EN_L2_3_IT	BLOC1S4	0.14	0.06	2.37	0.0176	0.113
AD	EN_L3_5_IT_2	BLOC1S4	-0.02	0.07	-0.33	0.739	0.894
AD	EN_L3_5_IT_3	BLOC1S4	-0.03	0.08	-0.38	0.704	0.855
AD	EN_L6_IT_1	BLOC1S4	0.29	0.33	0.87	0.385	0.789
AD	IN_PVALB	BLOC1S4	0.20	0.08	2.52	0.0119	0.186
AD	IN_SST	BLOC1S4	-0.07	0.10	-0.71	0.479	0.864
AD	IN_VIP	BLOC1S4	0.11	0.07	1.54	0.123	0.403
AD	OPC	BLOC1S4	0.02	0.07	0.25	0.799	0.943
AD	Oligo	BLOC1S4	0.08	0.04	1.91	0.0565	0.196
AD	Astro	BLOC1S5-TXNDC5	0.01	0.05	0.14	0.892	0.946
AD	EN_L2_3_IT	BLOC1S5-TXNDC5	-0.09	0.04	-2.26	0.0235	0.133
AD	EN_L3_5_IT_1	BLOC1S5-TXNDC5	-0.08	0.07	-1.11	0.267	0.573
AD	EN_L3_5_IT_2	BLOC1S5-TXNDC5	0.01	0.05	0.13	0.899	0.963
AD	EN_L3_5_IT_3	BLOC1S5-TXNDC5	-0.10	0.06	-1.68	0.0935	0.274
AD	EN_L5_6_NP	BLOC1S5-TXNDC5	-0.24	0.10	-2.45	0.0145	0.331
AD	EN_L6B	BLOC1S5-TXNDC5	-0.05	0.11	-0.43	0.668	0.88
AD	EN_L6_CT	BLOC1S5-TXNDC5	-0.00	0.09	-0.04	0.969	0.991
AD	EN_L6_IT_1	BLOC1S5-TXNDC5	-0.15	0.08	-1.72	0.0861	0.488
AD	EN_L6_IT_2	BLOC1S5-TXNDC5	-0.01	0.10	-0.11	0.912	0.988
AD	IN_ADARB2	BLOC1S5-TXNDC5	-0.15	0.07	-2.06	0.0394	0.323
AD	IN_LAMP5_LHX6	BLOC1S5-TXNDC5	-0.07	0.10	-0.71	0.475	0.884
AD	IN_LAMP5_RELN	BLOC1S5-TXNDC5	-0.11	0.08	-1.32	0.185	0.661
AD	IN_PVALB	BLOC1S5-TXNDC5	-0.10	0.06	-1.73	0.0841	0.462
AD	IN_PVALB_CHC	BLOC1S5-TXNDC5	-0.10	0.10	-0.99	0.324	0.757
AD	IN_SST	BLOC1S5-TXNDC5	0.00	0.07	0.02	0.98	0.997
AD	IN_VIP	BLOC1S5-TXNDC5	-0.05	0.05	-0.93	0.351	0.665
AD	Micro	BLOC1S5-TXNDC5	-0.01	0.08	-0.12	0.907	0.968
AD	OPC	BLOC1S5-TXNDC5	-0.04	0.05	-0.73	0.465	0.807
AD	Oligo	BLOC1S5-TXNDC5	-0.02	0.04	-0.51	0.608	0.798
AD	Astro	BLVRA	0.02	0.04	0.62	0.532	0.712
AD	EN_L2_3_IT	BLVRA	0.01	0.04	0.38	0.702	0.863
AD	EN_L3_5_IT_1	BLVRA	0.04	0.06	0.56	0.578	0.814
AD	EN_L3_5_IT_2	BLVRA	-0.01	0.05	-0.29	0.775	0.911
AD	EN_L3_5_IT_3	BLVRA	0.05	0.05	1.10	0.269	0.516
AD	EN_L5_6_NP	BLVRA	-0.03	0.09	-0.34	0.736	0.959
AD	EN_L6B	BLVRA	-0.01	0.09	-0.15	0.88	0.963
AD	EN_L6_CT	BLVRA	-0.06	0.07	-0.75	0.454	0.776
AD	EN_L6_IT_1	BLVRA	-0.00	0.07	-0.04	0.971	0.996
AD	EN_L6_IT_2	BLVRA	0.12	0.09	1.38	0.168	0.7
AD	IN_ADARB2	BLVRA	0.01	0.06	0.10	0.919	0.979
AD	IN_LAMP5_LHX6	BLVRA	0.05	0.09	0.58	0.563	0.914
AD	IN_LAMP5_RELN	BLVRA	0.07	0.07	1.01	0.315	0.772
AD	IN_PVALB	BLVRA	0.08	0.05	1.49	0.135	0.554
AD	IN_PVALB_CHC	BLVRA	-0.00	0.09	-0.01	0.991	0.999
AD	IN_SST	BLVRA	-0.06	0.06	-1.00	0.315	0.787
AD	IN_VIP	BLVRA	-0.03	0.04	-0.62	0.534	0.793
AD	OPC	BLVRA	0.06	0.04	1.59	0.111	0.49
AD	Oligo	BLVRA	0.09	0.05	1.85	0.0637	0.211
AD	Astro	BLVRB	-0.01	0.04	-0.30	0.768	0.875
AD	EN_L2_3_IT	BLVRB	0.01	0.05	0.17	0.869	0.942
AD	EN_L3_5_IT_1	BLVRB	0.05	0.09	0.51	0.609	0.83
AD	EN_L3_5_IT_2	BLVRB	0.10	0.07	1.44	0.151	0.416
AD	EN_L3_5_IT_3	BLVRB	0.16	0.07	2.35	0.0188	0.0976
AD	EN_L5_6_NP	BLVRB	0.08	0.33	0.23	0.815	0.971
AD	EN_L6B	BLVRB	0.23	0.11	2.22	0.0264	0.218
AD	EN_L6_CT	BLVRB	0.13	0.09	1.51	0.132	0.456
AD	EN_L6_IT_1	BLVRB	-0.03	0.09	-0.34	0.73	0.935
AD	IN_ADARB2	BLVRB	0.08	0.10	0.83	0.409	0.774
AD	IN_LAMP5_RELN	BLVRB	0.00	0.08	0.01	0.99	0.998
AD	IN_PVALB	BLVRB	0.09	0.06	1.39	0.164	0.597
AD	IN_SST	BLVRB	0.04	0.08	0.43	0.667	0.929
AD	IN_VIP	BLVRB	-0.02	0.07	-0.37	0.712	0.886
AD	Micro	BLVRB	-0.13	0.06	-2.15	0.0315	0.159
AD	OPC	BLVRB	0.01	0.08	0.12	0.903	0.974
AD	Oligo	BLVRB	-0.03	0.04	-0.72	0.471	0.702
AD	PVM	BLVRB	0.65	0.41	1.61	0.107	0.735
AD	Astro	BLZF1	-0.03	0.03	-0.96	0.338	0.54
AD	EN_L2_3_IT	BLZF1	0.03	0.03	0.89	0.373	0.643
AD	EN_L3_5_IT_1	BLZF1	0.08	0.05	1.88	0.0603	0.264
AD	EN_L3_5_IT_2	BLZF1	0.09	0.04	2.37	0.018	0.119
AD	EN_L3_5_IT_3	BLZF1	0.08	0.04	2.13	0.0328	0.141
AD	EN_L5_6_NP	BLZF1	0.13	0.06	2.00	0.0451	0.49
AD	EN_L5_ET	BLZF1	0.21	0.43	0.50	0.619	0.999
AD	EN_L6B	BLZF1	0.04	0.06	0.60	0.55	0.828
AD	EN_L6_CT	BLZF1	0.02	0.06	0.29	0.773	0.937
AD	EN_L6_IT_1	BLZF1	0.08	0.05	1.58	0.113	0.539
AD	EN_L6_IT_2	BLZF1	0.18	0.07	2.55	0.0108	0.33
AD	Endo	BLZF1	0.18	0.38	0.49	0.627	0.948
AD	IN_ADARB2	BLZF1	0.14	0.05	2.75	0.0059	0.137
AD	IN_LAMP5_LHX6	BLZF1	0.04	0.07	0.65	0.517	0.898
AD	IN_LAMP5_RELN	BLZF1	0.11	0.05	2.16	0.031	0.329
AD	IN_PVALB	BLZF1	0.11	0.04	2.80	0.00518	0.124
AD	IN_PVALB_CHC	BLZF1	0.03	0.07	0.43	0.666	0.92
AD	IN_SST	BLZF1	0.04	0.05	0.96	0.338	0.797
AD	IN_VIP	BLZF1	0.09	0.04	2.48	0.013	0.121
AD	Micro	BLZF1	-0.10	0.05	-1.97	0.0489	0.209
AD	OPC	BLZF1	0.01	0.03	0.22	0.822	0.949
AD	Oligo	BLZF1	-0.01	0.03	-0.38	0.702	0.857
AD	PC	BLZF1	-0.09	0.32	-0.29	0.775	0.988
AD	VLMC	BLZF1	0.16	0.10	1.57	0.116	0.416
AD	Astro	BMERB1	0.05	0.02	2.12	0.034	0.12
AD	EN_L2_3_IT	BMERB1	-0.02	0.02	-0.99	0.324	0.597
AD	EN_L3_5_IT_1	BMERB1	0.02	0.03	0.51	0.609	0.83
AD	EN_L3_5_IT_2	BMERB1	0.01	0.03	0.23	0.819	0.932
AD	EN_L3_5_IT_3	BMERB1	-0.01	0.02	-0.50	0.618	0.801
AD	EN_L5_6_NP	BMERB1	0.00	0.04	0.08	0.939	0.993
AD	EN_L5_ET	BMERB1	0.32	0.27	1.19	0.234	0.999
AD	EN_L6B	BMERB1	-0.04	0.04	-0.91	0.361	0.713
AD	EN_L6_CT	BMERB1	0.01	0.04	0.36	0.717	0.913
AD	EN_L6_IT_1	BMERB1	-0.07	0.04	-1.80	0.0712	0.454
AD	EN_L6_IT_2	BMERB1	-0.04	0.05	-0.91	0.363	0.845
AD	Endo	BMERB1	-0.55	0.35	-1.58	0.115	0.625
AD	IN_ADARB2	BMERB1	0.02	0.04	0.58	0.563	0.852
AD	IN_LAMP5_LHX6	BMERB1	0.01	0.04	0.36	0.717	0.953
AD	IN_LAMP5_RELN	BMERB1	0.05	0.03	1.48	0.139	0.606
AD	IN_PVALB	BMERB1	0.02	0.03	0.70	0.483	0.849
AD	IN_PVALB_CHC	BMERB1	-0.01	0.05	-0.19	0.852	0.968
AD	IN_SST	BMERB1	0.00	0.03	0.08	0.935	0.988
AD	IN_VIP	BMERB1	0.06	0.02	2.30	0.0212	0.161
AD	Micro	BMERB1	-0.06	0.06	-0.94	0.347	0.637
AD	OPC	BMERB1	0.03	0.04	0.88	0.381	0.759
AD	Oligo	BMERB1	0.03	0.02	1.25	0.21	0.439
AD	PC	BMERB1	0.15	0.35	0.43	0.666	0.984
AD	VLMC	BMERB1	0.01	0.12	0.09	0.929	0.978
AD	IN_PVALB	BMF	1.10	0.35	3.16	0.00159	0.0604
AD	Micro	BMF	0.37	0.10	3.92	8.9e-05	0.00228
AD	Astro	BMI1	0.05	0.06	0.92	0.358	0.559
AD	EN_L2_3_IT	BMI1	0.17	0.05	3.25	0.00116	0.023
AD	EN_L3_5_IT_1	BMI1	0.19	0.08	2.29	0.0219	0.149
AD	EN_L3_5_IT_2	BMI1	0.18	0.06	2.75	0.00598	0.0567
AD	EN_L3_5_IT_3	BMI1	0.26	0.21	1.28	0.2	0.436
AD	EN_L5_6_NP	BMI1	0.13	0.31	0.40	0.69	0.948
AD	EN_L6B	BMI1	0.12	0.10	1.23	0.218	0.586
AD	EN_L6_CT	BMI1	0.06	0.09	0.67	0.502	0.806
AD	EN_L6_IT_1	BMI1	0.13	0.09	1.46	0.145	0.586
AD	EN_L6_IT_2	BMI1	0.19	0.10	1.84	0.0661	0.557
AD	IN_ADARB2	BMI1	0.09	0.08	1.08	0.282	0.687
AD	IN_LAMP5_RELN	BMI1	0.05	0.08	0.65	0.519	0.873
AD	IN_PVALB	BMI1	-0.01	0.07	-0.08	0.932	0.985
AD	IN_PVALB_CHC	BMI1	0.20	0.11	1.86	0.0632	0.407
AD	IN_SST	BMI1	0.10	0.07	1.48	0.14	0.629
AD	IN_VIP	BMI1	0.06	0.06	0.96	0.335	0.653
AD	Micro	BMI1	0.08	0.06	1.31	0.189	0.461
AD	OPC	BMI1	0.06	0.05	1.19	0.234	0.645
AD	Oligo	BMI1	0.07	0.04	1.82	0.0688	0.222
AD	Astro	BMP1	0.24	0.06	4.14	3.44e-05	0.000823
AD	EN_L2_3_IT	BMP1	0.01	0.06	0.18	0.853	0.936
AD	EN_L3_5_IT_2	BMP1	0.08	0.08	0.94	0.349	0.637
AD	EN_L3_5_IT_3	BMP1	0.07	0.08	0.88	0.379	0.622
AD	EN_L6_IT_1	BMP1	0.31	0.30	1.03	0.305	0.74
AD	IN_PVALB	BMP1	0.06	0.07	0.88	0.378	0.795
AD	IN_VIP	BMP1	-0.02	0.07	-0.23	0.821	0.931
AD	Micro	BMP1	0.00	0.08	0.03	0.976	0.991
AD	OPC	BMP1	0.03	0.05	0.65	0.516	0.832
AD	Oligo	BMP1	0.11	0.04	3.28	0.00105	0.0151
AD	VLMC	BMP1	0.03	0.18	0.15	0.878	0.96
AD	Astro	BMP2	0.60	0.48	1.24	0.215	0.407
AD	EN_L2_3_IT	BMP2	0.13	0.10	1.32	0.186	0.446
AD	EN_L3_5_IT_3	BMP2	-0.41	0.29	-1.44	0.149	0.365
AD	IN_ADARB2	BMP2	-0.33	0.10	-3.20	0.00138	0.0658
AD	IN_VIP	BMP2	-0.28	0.10	-2.80	0.00519	0.0735
AD	OPC	BMP2	-0.11	0.07	-1.52	0.128	0.513
AD	Oligo	BMP2	0.22	0.07	3.45	0.000569	0.0101
AD	Astro	BMP2K	-0.05	0.04	-1.43	0.152	0.327
AD	EN_L2_3_IT	BMP2K	-0.12	0.03	-3.30	0.000966	0.0208
AD	EN_L3_5_IT_1	BMP2K	-0.09	0.05	-1.97	0.0492	0.238
AD	EN_L3_5_IT_2	BMP2K	-0.17	0.04	-4.42	9.66e-06	0.000483
AD	EN_L3_5_IT_3	BMP2K	-0.14	0.04	-4.03	5.69e-05	0.00141
AD	EN_L5_6_NP	BMP2K	-0.14	0.05	-2.82	0.00485	0.22
AD	EN_L5_ET	BMP2K	-0.48	0.33	-1.44	0.149	0.999
AD	EN_L6B	BMP2K	-0.06	0.06	-0.98	0.329	0.689
AD	EN_L6_CT	BMP2K	-0.13	0.05	-2.35	0.0187	0.157
AD	EN_L6_IT_1	BMP2K	-0.07	0.06	-1.17	0.242	0.69
AD	EN_L6_IT_2	BMP2K	-0.05	0.06	-0.81	0.415	0.873
AD	Endo	BMP2K	-0.06	0.09	-0.65	0.518	0.907
AD	IN_ADARB2	BMP2K	-0.00	0.04	-0.06	0.949	0.985
AD	IN_LAMP5_LHX6	BMP2K	-0.21	0.07	-3.29	0.001	0.0725
AD	IN_LAMP5_RELN	BMP2K	-0.07	0.05	-1.23	0.22	0.694
AD	IN_PVALB	BMP2K	-0.06	0.03	-2.05	0.0405	0.339
AD	IN_PVALB_CHC	BMP2K	-0.09	0.05	-1.72	0.0859	0.461
AD	IN_SST	BMP2K	-0.07	0.04	-1.63	0.104	0.573
AD	IN_VIP	BMP2K	-0.07	0.03	-2.22	0.0263	0.181
AD	Micro	BMP2K	0.11	0.04	3.02	0.00253	0.0288
AD	OPC	BMP2K	-0.04	0.03	-1.17	0.242	0.653
AD	Oligo	BMP2K	0.10	0.03	3.28	0.00102	0.0148
AD	PC	BMP2K	-0.03	0.10	-0.32	0.75	0.988
AD	PVM	BMP2K	0.02	0.09	0.20	0.844	0.975
AD	VLMC	BMP2K	-0.02	0.10	-0.21	0.83	0.945
AD	EN_L2_3_IT	BMP3	0.06	0.09	0.60	0.55	0.776
AD	EN_L6_CT	BMP3	0.10	0.15	0.67	0.505	0.807
AD	IN_ADARB2	BMP3	-0.03	0.10	-0.31	0.754	0.919
AD	IN_LAMP5_RELN	BMP3	-0.02	0.08	-0.24	0.809	0.957
AD	IN_SST	BMP3	0.03	0.12	0.28	0.783	0.958
AD	EN_L2_3_IT	BMP4	-0.27	0.11	-2.55	0.0108	0.086
AD	EN_L3_5_IT_2	BMP4	-0.09	0.40	-0.22	0.828	0.935
AD	EN_L2_3_IT	BMP5	0.12	0.12	1.02	0.309	0.581
AD	EN_L3_5_IT_3	BMP5	0.11	0.41	0.26	0.795	0.906
AD	Oligo	BMP5	-0.17	0.12	-1.43	0.153	0.364
AD	VLMC	BMP5	0.80	0.20	3.91	9.05e-05	0.0201
AD	Astro	BMP6	0.04	0.09	0.50	0.62	0.776
AD	EN_L2_3_IT	BMP6	0.17	0.08	2.09	0.0365	0.172
AD	EN_L3_5_IT_2	BMP6	0.04	0.11	0.35	0.727	0.888
AD	EN_L3_5_IT_3	BMP6	0.15	0.10	1.57	0.116	0.314
AD	EN_L6B	BMP6	0.00	0.15	0.02	0.982	0.996
AD	EN_L6_IT_1	BMP6	0.36	0.42	0.84	0.4	0.797
AD	EN_L6_IT_2	BMP6	0.15	0.16	0.97	0.334	0.826
AD	Endo	BMP6	0.05	0.14	0.35	0.723	0.961
AD	IN_ADARB2	BMP6	-0.05	0.07	-0.69	0.487	0.816
AD	IN_LAMP5_RELN	BMP6	-0.07	0.06	-1.10	0.272	0.743
AD	IN_PVALB	BMP6	-0.01	0.10	-0.11	0.912	0.98
AD	IN_SST	BMP6	-0.27	0.10	-2.63	0.00863	0.201
AD	IN_VIP	BMP6	-0.12	0.07	-1.67	0.0953	0.353
AD	Oligo	BMP6	-0.00	0.08	-0.03	0.973	0.988
AD	PC	BMP6	-1.03	0.58	-1.78	0.0748	0.836
AD	VLMC	BMP6	0.23	0.14	1.64	0.102	0.394
AD	Astro	BMP7	-0.01	0.05	-0.14	0.891	0.945
AD	EN_L2_3_IT	BMP7	-0.12	0.08	-1.47	0.14	0.382
AD	EN_L3_5_IT_3	BMP7	-0.25	0.32	-0.79	0.427	0.665
AD	IN_LAMP5_LHX6	BMP7	0.05	0.12	0.42	0.673	0.943
AD	IN_LAMP5_RELN	BMP7	-0.04	0.06	-0.63	0.526	0.875
AD	IN_PVALB	BMP7	-0.26	0.30	-0.88	0.376	0.795
AD	IN_VIP	BMP7	-0.04	0.08	-0.52	0.6	0.833
AD	OPC	BMP7	-0.01	0.04	-0.31	0.756	0.927
AD	Oligo	BMP7	-0.07	0.08	-0.88	0.377	0.62
AD	Astro	BMP8A	-0.12	0.07	-1.70	0.0891	0.23
AD	EN_L2_3_IT	BMP8A	0.02	0.05	0.43	0.671	0.847
AD	EN_L3_5_IT_1	BMP8A	0.03	0.06	0.45	0.654	0.853
AD	EN_L3_5_IT_2	BMP8A	0.13	0.07	1.73	0.0835	0.302
AD	EN_L3_5_IT_3	BMP8A	-0.05	0.07	-0.68	0.496	0.718
AD	EN_L5_6_NP	BMP8A	-0.09	0.11	-0.84	0.401	0.847
AD	EN_L6_CT	BMP8A	0.12	0.29	0.41	0.683	0.898
AD	EN_L6_IT_1	BMP8A	0.01	0.09	0.10	0.918	0.985
AD	EN_L6_IT_2	BMP8A	0.57	0.34	1.69	0.0911	0.603
AD	IN_PVALB	BMP8A	-0.14	0.09	-1.61	0.108	0.509
AD	IN_VIP	BMP8A	-0.06	0.06	-0.94	0.348	0.663
AD	OPC	BMP8A	0.07	0.08	0.85	0.394	0.766
AD	Oligo	BMP8A	-0.03	0.07	-0.46	0.642	0.823
AD	EN_L2_3_IT	BMP8B	0.02	0.08	0.23	0.82	0.92
AD	EN_L3_5_IT_1	BMP8B	0.04	0.08	0.44	0.657	0.854
AD	OPC	BMP8B	-0.06	0.05	-1.21	0.227	0.637
AD	Oligo	BMP8B	0.06	0.06	1.08	0.281	0.524
AD	Astro	BMPER	-0.14	0.06	-2.25	0.0244	0.0956
AD	EN_L2_3_IT	BMPER	-0.13	0.04	-3.10	0.00195	0.0311
AD	EN_L3_5_IT_1	BMPER	0.03	0.05	0.52	0.602	0.825
AD	EN_L3_5_IT_2	BMPER	0.10	0.03	2.93	0.00343	0.0392
AD	EN_L3_5_IT_3	BMPER	0.04	0.03	1.16	0.244	0.488
AD	EN_L5_6_NP	BMPER	-0.01	0.04	-0.16	0.871	0.979
AD	EN_L5_ET	BMPER	-0.39	0.39	-1.00	0.317	0.999
AD	EN_L6B	BMPER	-0.08	0.05	-1.68	0.0932	0.399
AD	EN_L6_CT	BMPER	-0.08	0.04	-1.95	0.0514	0.284
AD	EN_L6_IT_1	BMPER	-0.06	0.05	-1.05	0.294	0.731
AD	EN_L6_IT_2	BMPER	-0.12	0.07	-1.91	0.0561	0.534
AD	Endo	BMPER	-0.51	0.39	-1.31	0.189	0.727
AD	IN_ADARB2	BMPER	-0.19	0.06	-3.01	0.0026	0.0937
AD	IN_LAMP5_LHX6	BMPER	0.04	0.08	0.47	0.642	0.936
AD	IN_LAMP5_RELN	BMPER	0.09	0.06	1.51	0.131	0.592
AD	IN_PVALB	BMPER	0.00	0.05	0.08	0.937	0.985
AD	IN_PVALB_CHC	BMPER	-0.37	0.10	-3.84	0.000123	0.01
AD	IN_SST	BMPER	0.05	0.07	0.70	0.482	0.864
AD	IN_VIP	BMPER	-0.12	0.05	-2.59	0.00957	0.103
AD	Micro	BMPER	0.02	0.09	0.21	0.836	0.939
AD	OPC	BMPER	-0.17	0.06	-2.89	0.00388	0.13
AD	Oligo	BMPER	0.14	0.06	2.32	0.0204	0.103
AD	PC	BMPER	-0.60	0.36	-1.65	0.0984	0.85
AD	VLMC	BMPER	0.22	0.23	0.95	0.344	0.668
AD	Astro	BMPR1A	0.08	0.04	2.01	0.0446	0.145
AD	EN_L2_3_IT	BMPR1A	0.05	0.03	2.04	0.0416	0.186
AD	EN_L3_5_IT_1	BMPR1A	0.06	0.03	1.65	0.0983	0.346
AD	EN_L3_5_IT_2	BMPR1A	0.01	0.03	0.45	0.651	0.847
AD	EN_L3_5_IT_3	BMPR1A	0.03	0.03	0.95	0.342	0.589
AD	EN_L5_6_NP	BMPR1A	0.10	0.05	2.14	0.0325	0.441
AD	EN_L5_ET	BMPR1A	0.19	0.31	0.62	0.534	0.999
AD	EN_L6B	BMPR1A	-0.02	0.05	-0.48	0.633	0.866
AD	EN_L6_CT	BMPR1A	-0.05	0.04	-1.28	0.201	0.554
AD	EN_L6_IT_1	BMPR1A	0.06	0.04	1.45	0.148	0.59
AD	EN_L6_IT_2	BMPR1A	0.01	0.05	0.13	0.897	0.987
AD	IN_ADARB2	BMPR1A	0.08	0.04	2.06	0.0392	0.322
AD	IN_LAMP5_LHX6	BMPR1A	0.07	0.05	1.46	0.145	0.66
AD	IN_LAMP5_RELN	BMPR1A	0.05	0.04	1.35	0.177	0.654
AD	IN_PVALB	BMPR1A	0.04	0.03	1.73	0.0831	0.46
AD	IN_PVALB_CHC	BMPR1A	0.01	0.04	0.26	0.794	0.952
AD	IN_SST	BMPR1A	0.01	0.03	0.32	0.746	0.95
AD	IN_VIP	BMPR1A	0.07	0.02	2.95	0.00317	0.0553
AD	Micro	BMPR1A	0.08	0.03	2.47	0.0136	0.0927
AD	OPC	BMPR1A	0.02	0.02	0.88	0.378	0.757
AD	Oligo	BMPR1A	0.09	0.03	3.59	0.000336	0.00726
AD	PC	BMPR1A	-0.01	0.07	-0.21	0.831	0.988
AD	PVM	BMPR1A	-0.13	0.12	-1.07	0.287	0.833
AD	SMC	BMPR1A	-0.04	0.20	-0.20	0.842	0.995
AD	VLMC	BMPR1A	0.16	0.09	1.80	0.0719	0.335
AD	Astro	BMPR1B	-0.13	0.04	-3.46	0.000535	0.00632
AD	EN_L2_3_IT	BMPR1B	-0.07	0.09	-0.76	0.446	0.702
AD	EN_L3_5_IT_1	BMPR1B	-0.01	0.38	-0.03	0.978	0.993
AD	EN_L3_5_IT_2	BMPR1B	0.06	0.09	0.71	0.478	0.74
AD	EN_L3_5_IT_3	BMPR1B	-0.19	0.13	-1.47	0.142	0.354
AD	EN_L6_CT	BMPR1B	0.77	0.33	2.35	0.0189	0.158
AD	EN_L6_IT_1	BMPR1B	0.27	0.34	0.79	0.431	0.819
AD	IN_ADARB2	BMPR1B	-0.02	0.13	-0.16	0.876	0.964
AD	IN_LAMP5_RELN	BMPR1B	0.03	0.12	0.24	0.807	0.957
AD	IN_PVALB	BMPR1B	-0.04	0.08	-0.54	0.588	0.893
AD	IN_SST	BMPR1B	0.03	0.10	0.35	0.728	0.946
AD	IN_VIP	BMPR1B	0.01	0.09	0.14	0.888	0.96
AD	Micro	BMPR1B	0.01	0.09	0.15	0.881	0.959
AD	OPC	BMPR1B	0.05	0.08	0.61	0.541	0.845
AD	Oligo	BMPR1B	0.01	0.06	0.12	0.905	0.961
AD	PC	BMPR1B	0.27	0.13	2.02	0.043	0.776
AD	VLMC	BMPR1B	-0.02	0.23	-0.08	0.939	0.982
AD	Adaptive	BMPR2	-0.03	0.15	-0.21	0.833	0.987
AD	Astro	BMPR2	-0.04	0.04	-1.02	0.309	0.511
AD	EN_L2_3_IT	BMPR2	0.05	0.02	2.75	0.00597	0.0604
AD	EN_L3_5_IT_1	BMPR2	0.03	0.02	1.32	0.187	0.481
AD	EN_L3_5_IT_2	BMPR2	0.03	0.02	1.47	0.142	0.403
AD	EN_L3_5_IT_3	BMPR2	0.04	0.02	1.88	0.0606	0.21
AD	EN_L5_6_NP	BMPR2	-0.00	0.03	-0.12	0.906	0.988
AD	EN_L5_ET	BMPR2	-0.08	0.25	-0.31	0.758	0.999
AD	EN_L6B	BMPR2	0.02	0.03	0.66	0.507	0.805
AD	EN_L6_CT	BMPR2	0.01	0.03	0.27	0.79	0.941
AD	EN_L6_IT_1	BMPR2	0.04	0.03	1.47	0.141	0.581
AD	EN_L6_IT_2	BMPR2	-0.00	0.03	-0.02	0.982	0.996
AD	Endo	BMPR2	0.02	0.06	0.27	0.789	0.967
AD	IN_ADARB2	BMPR2	0.04	0.02	1.59	0.112	0.492
AD	IN_LAMP5_LHX6	BMPR2	0.01	0.04	0.37	0.711	0.951
AD	IN_LAMP5_RELN	BMPR2	0.03	0.03	1.04	0.297	0.757
AD	IN_PVALB	BMPR2	0.05	0.02	2.24	0.0253	0.268
AD	IN_PVALB_CHC	BMPR2	-0.02	0.03	-0.67	0.506	0.86
AD	IN_SST	BMPR2	0.06	0.02	2.35	0.0187	0.289
AD	IN_VIP	BMPR2	0.03	0.02	1.59	0.112	0.385
AD	Micro	BMPR2	0.08	0.03	2.67	0.00756	0.0611
AD	OPC	BMPR2	0.04	0.02	1.81	0.0708	0.412
AD	Oligo	BMPR2	0.02	0.02	0.94	0.347	0.592
AD	PC	BMPR2	0.03	0.07	0.52	0.603	0.977
AD	PVM	BMPR2	0.25	0.09	2.77	0.00564	0.461
AD	SMC	BMPR2	0.05	0.19	0.25	0.801	0.995
AD	VLMC	BMPR2	0.03	0.08	0.32	0.747	0.914
AD	Astro	BMS1	-0.03	0.03	-1.01	0.312	0.514
AD	EN_L2_3_IT	BMS1	-0.05	0.03	-1.92	0.0549	0.221
AD	EN_L3_5_IT_1	BMS1	0.02	0.04	0.50	0.618	0.835
AD	EN_L3_5_IT_2	BMS1	-0.04	0.03	-1.23	0.219	0.506
AD	EN_L3_5_IT_3	BMS1	-0.06	0.03	-2.11	0.0346	0.145
AD	EN_L5_6_NP	BMS1	-0.14	0.05	-2.67	0.00762	0.267
AD	EN_L5_ET	BMS1	-0.16	0.32	-0.49	0.625	0.999
AD	EN_L6B	BMS1	0.03	0.06	0.45	0.655	0.875
AD	EN_L6_CT	BMS1	-0.03	0.05	-0.53	0.594	0.86
AD	EN_L6_IT_1	BMS1	-0.04	0.05	-0.83	0.406	0.8
AD	EN_L6_IT_2	BMS1	0.03	0.06	0.57	0.568	0.916
AD	Endo	BMS1	0.20	0.27	0.72	0.47	0.888
AD	IN_ADARB2	BMS1	-0.08	0.04	-1.73	0.0829	0.429
AD	IN_LAMP5_LHX6	BMS1	-0.04	0.06	-0.62	0.534	0.904
AD	IN_LAMP5_RELN	BMS1	-0.01	0.05	-0.26	0.798	0.955
AD	IN_PVALB	BMS1	-0.06	0.03	-1.88	0.0595	0.403
AD	IN_PVALB_CHC	BMS1	-0.13	0.06	-2.29	0.022	0.255
AD	IN_SST	BMS1	-0.07	0.04	-1.83	0.068	0.49
AD	IN_VIP	BMS1	-0.03	0.03	-1.16	0.246	0.561
AD	Micro	BMS1	0.00	0.04	0.09	0.931	0.977
AD	OPC	BMS1	-0.01	0.03	-0.28	0.779	0.936
AD	Oligo	BMS1	0.06	0.02	2.68	0.00733	0.0525
AD	PC	BMS1	0.08	0.37	0.21	0.833	0.989
AD	Astro	BMT2	0.05	0.03	1.79	0.0741	0.203
AD	EN_L2_3_IT	BMT2	0.11	0.03	4.00	6.26e-05	0.00355
AD	EN_L3_5_IT_1	BMT2	0.10	0.04	2.55	0.0107	0.0982
AD	EN_L3_5_IT_2	BMT2	0.09	0.03	3.05	0.00232	0.0299
AD	EN_L3_5_IT_3	BMT2	0.12	0.03	3.88	0.000104	0.00227
AD	EN_L5_6_NP	BMT2	0.06	0.05	1.18	0.238	0.749
AD	EN_L5_ET	BMT2	-0.12	0.35	-0.33	0.738	0.999
AD	EN_L6B	BMT2	0.08	0.05	1.68	0.0934	0.4
AD	EN_L6_CT	BMT2	0.08	0.04	2.11	0.0353	0.228
AD	EN_L6_IT_1	BMT2	0.05	0.04	1.15	0.249	0.698
AD	EN_L6_IT_2	BMT2	0.01	0.05	0.29	0.775	0.964
AD	Endo	BMT2	0.02	0.11	0.16	0.875	0.981
AD	IN_ADARB2	BMT2	0.12	0.04	3.27	0.00107	0.0556
AD	IN_LAMP5_LHX6	BMT2	0.08	0.05	1.84	0.0655	0.504
AD	IN_LAMP5_RELN	BMT2	0.12	0.04	2.72	0.00657	0.158
AD	IN_PVALB	BMT2	0.08	0.03	2.39	0.0169	0.223
AD	IN_PVALB_CHC	BMT2	0.02	0.06	0.32	0.751	0.944
AD	IN_SST	BMT2	0.09	0.04	2.30	0.0212	0.306
AD	IN_VIP	BMT2	0.08	0.03	2.62	0.00881	0.0977
AD	Micro	BMT2	0.03	0.04	0.61	0.543	0.793
AD	OPC	BMT2	0.02	0.03	0.73	0.468	0.809
AD	Oligo	BMT2	0.13	0.03	3.80	0.000143	0.00394
AD	PC	BMT2	0.07	0.10	0.72	0.47	0.955
AD	PVM	BMT2	0.07	0.14	0.52	0.602	0.921
AD	VLMC	BMT2	0.00	0.11	0.05	0.964	0.989
AD	Astro	BMX	-0.04	0.08	-0.48	0.632	0.784
AD	EN_L2_3_IT	BMX	-0.06	0.07	-0.92	0.355	0.627
AD	EN_L3_5_IT_1	BMX	0.13	0.10	1.29	0.196	0.492
AD	EN_L3_5_IT_2	BMX	-0.03	0.08	-0.41	0.684	0.864
AD	EN_L3_5_IT_3	BMX	0.03	0.08	0.37	0.712	0.861
AD	EN_L6_CT	BMX	0.57	0.36	1.61	0.106	0.412
AD	EN_L6_IT_1	BMX	0.08	0.10	0.82	0.41	0.803
AD	IN_PVALB	BMX	0.08	0.08	1.02	0.309	0.751
AD	IN_VIP	BMX	-0.12	0.09	-1.36	0.175	0.478
AD	OPC	BMX	-0.02	0.09	-0.18	0.856	0.96
AD	Oligo	BMX	-0.09	0.06	-1.52	0.128	0.326
AD	Adaptive	BNC2	-0.49	0.35	-1.42	0.157	0.824
AD	Astro	BNC2	-0.06	0.08	-0.78	0.435	0.631
AD	EN_L2_3_IT	BNC2	0.02	0.07	0.34	0.736	0.879
AD	EN_L3_5_IT_2	BNC2	0.05	0.09	0.59	0.556	0.791
AD	EN_L3_5_IT_3	BNC2	-0.17	0.08	-2.07	0.0383	0.155
AD	EN_L6_IT_1	BNC2	0.01	0.35	0.02	0.982	0.998
AD	Endo	BNC2	0.36	0.16	2.24	0.0253	0.381
AD	IN_PVALB	BNC2	0.16	0.09	1.74	0.0816	0.457
AD	IN_VIP	BNC2	-0.03	0.09	-0.38	0.704	0.881
AD	Micro	BNC2	0.12	0.05	2.69	0.00724	0.0594
AD	OPC	BNC2	0.23	0.09	2.52	0.0116	0.201
AD	Oligo	BNC2	0.04	0.06	0.72	0.469	0.701
AD	PVM	BNC2	-0.18	0.12	-1.52	0.13	0.745
AD	VLMC	BNC2	0.35	0.18	1.97	0.0494	0.293
AD	Astro	BNIP1	-0.01	0.05	-0.24	0.806	0.899
AD	EN_L2_3_IT	BNIP1	-0.01	0.05	-0.15	0.884	0.949
AD	EN_L3_5_IT_2	BNIP1	-0.05	0.07	-0.73	0.465	0.731
AD	EN_L3_5_IT_3	BNIP1	-0.03	0.07	-0.39	0.698	0.852
AD	EN_L6_IT_1	BNIP1	-0.21	0.25	-0.85	0.398	0.796
AD	IN_LAMP5_RELN	BNIP1	0.01	0.09	0.14	0.886	0.975
AD	IN_PVALB	BNIP1	-0.01	0.07	-0.12	0.902	0.98
AD	IN_SST	BNIP1	-0.10	0.10	-0.99	0.323	0.792
AD	IN_VIP	BNIP1	-0.11	0.07	-1.72	0.0854	0.332
AD	Micro	BNIP1	0.02	0.09	0.26	0.797	0.922
AD	OPC	BNIP1	-0.06	0.07	-0.87	0.387	0.762
AD	Oligo	BNIP1	-0.05	0.04	-1.36	0.174	0.395
AD	Astro	BNIP2	0.00	0.04	0.03	0.976	0.988
AD	EN_L2_3_IT	BNIP2	0.01	0.04	0.25	0.8	0.911
AD	EN_L3_5_IT_1	BNIP2	0.10	0.07	1.38	0.166	0.453
AD	EN_L3_5_IT_2	BNIP2	0.05	0.05	1.08	0.282	0.571
AD	EN_L3_5_IT_3	BNIP2	0.10	0.05	1.97	0.0489	0.182
AD	EN_L5_6_NP	BNIP2	-0.08	0.09	-0.92	0.356	0.83
AD	EN_L6B	BNIP2	-0.08	0.10	-0.84	0.401	0.742
AD	EN_L6_CT	BNIP2	-0.03	0.08	-0.40	0.689	0.899
AD	EN_L6_IT_1	BNIP2	0.08	0.07	1.07	0.285	0.725
AD	EN_L6_IT_2	BNIP2	-0.10	0.10	-1.02	0.309	0.812
AD	Endo	BNIP2	0.17	0.28	0.62	0.537	0.913
AD	IN_ADARB2	BNIP2	-0.06	0.07	-0.83	0.407	0.773
AD	IN_LAMP5_LHX6	BNIP2	0.09	0.09	1.00	0.319	0.799
AD	IN_LAMP5_RELN	BNIP2	0.03	0.08	0.32	0.747	0.941
AD	IN_PVALB	BNIP2	-0.04	0.05	-0.75	0.451	0.832
AD	IN_PVALB_CHC	BNIP2	0.25	0.37	0.68	0.496	0.854
AD	IN_SST	BNIP2	0.03	0.07	0.43	0.665	0.928
AD	IN_VIP	BNIP2	0.04	0.05	0.76	0.447	0.736
AD	Micro	BNIP2	-0.03	0.05	-0.62	0.536	0.789
AD	OPC	BNIP2	-0.08	0.05	-1.69	0.0913	0.454
AD	Oligo	BNIP2	0.00	0.03	0.11	0.915	0.966
AD	Astro	BNIP3	-0.07	0.06	-1.18	0.238	0.435
AD	EN_L2_3_IT	BNIP3	0.08	0.04	2.11	0.0349	0.168
AD	EN_L3_5_IT_1	BNIP3	0.07	0.05	1.59	0.111	0.37
AD	EN_L3_5_IT_2	BNIP3	0.03	0.04	0.63	0.528	0.774
AD	EN_L3_5_IT_3	BNIP3	0.05	0.04	1.25	0.21	0.448
AD	EN_L5_6_NP	BNIP3	0.15	0.07	2.26	0.024	0.411
AD	EN_L5_ET	BNIP3	0.24	0.48	0.49	0.626	0.999
AD	EN_L6B	BNIP3	-0.00	0.07	-0.01	0.991	0.998
AD	EN_L6_CT	BNIP3	-0.05	0.06	-0.88	0.377	0.723
AD	EN_L6_IT_1	BNIP3	0.03	0.06	0.61	0.541	0.868
AD	EN_L6_IT_2	BNIP3	-0.00	0.07	-0.07	0.946	0.991
AD	Endo	BNIP3	0.01	0.33	0.03	0.975	0.997
AD	IN_ADARB2	BNIP3	0.06	0.06	1.04	0.299	0.701
AD	IN_LAMP5_LHX6	BNIP3	0.04	0.07	0.59	0.558	0.914
AD	IN_LAMP5_RELN	BNIP3	-0.07	0.05	-1.25	0.211	0.687
AD	IN_PVALB	BNIP3	0.01	0.04	0.16	0.872	0.972
AD	IN_PVALB_CHC	BNIP3	0.14	0.07	2.02	0.0433	0.348
AD	IN_SST	BNIP3	-0.02	0.05	-0.42	0.676	0.93
AD	IN_VIP	BNIP3	0.02	0.04	0.55	0.582	0.823
AD	Micro	BNIP3	-0.01	0.08	-0.08	0.935	0.979
AD	OPC	BNIP3	0.02	0.05	0.38	0.704	0.909
AD	Oligo	BNIP3	0.04	0.03	1.38	0.168	0.386
AD	PC	BNIP3	-0.05	0.37	-0.12	0.903	0.99
AD	VLMC	BNIP3	0.17	0.16	1.10	0.27	0.604
AD	Astro	BNIP3L	0.09	0.05	1.62	0.105	0.256
AD	EN_L2_3_IT	BNIP3L	0.15	0.05	3.24	0.0012	0.0237
AD	EN_L3_5_IT_1	BNIP3L	0.17	0.05	3.49	0.000489	0.0146
AD	EN_L3_5_IT_2	BNIP3L	0.12	0.05	2.34	0.0193	0.125
AD	EN_L3_5_IT_3	BNIP3L	0.12	0.05	2.52	0.0118	0.0715
AD	EN_L5_6_NP	BNIP3L	0.08	0.06	1.25	0.21	0.729
AD	EN_L5_ET	BNIP3L	0.88	0.30	2.94	0.00332	0.578
AD	EN_L6B	BNIP3L	0.15	0.07	2.23	0.0261	0.217
AD	EN_L6_CT	BNIP3L	0.01	0.06	0.10	0.921	0.98
AD	EN_L6_IT_1	BNIP3L	0.11	0.06	1.81	0.0701	0.452
AD	EN_L6_IT_2	BNIP3L	0.19	0.06	3.01	0.00261	0.191
AD	Endo	BNIP3L	-0.05	0.13	-0.38	0.707	0.958
AD	IN_ADARB2	BNIP3L	0.11	0.05	2.20	0.0275	0.279
AD	IN_LAMP5_LHX6	BNIP3L	0.11	0.07	1.66	0.0972	0.575
AD	IN_LAMP5_RELN	BNIP3L	0.08	0.06	1.54	0.123	0.584
AD	IN_PVALB	BNIP3L	0.15	0.05	3.11	0.00187	0.0658
AD	IN_PVALB_CHC	BNIP3L	0.04	0.06	0.73	0.464	0.836
AD	IN_SST	BNIP3L	0.11	0.05	2.18	0.0295	0.35
AD	IN_VIP	BNIP3L	0.06	0.04	1.32	0.188	0.495
AD	Micro	BNIP3L	0.20	0.06	3.16	0.00159	0.0202
AD	OPC	BNIP3L	0.06	0.05	1.11	0.267	0.672
AD	Oligo	BNIP3L	0.08	0.04	2.10	0.0359	0.147
AD	PC	BNIP3L	0.09	0.10	0.85	0.398	0.939
AD	PVM	BNIP3L	0.33	0.15	2.18	0.0291	0.58
AD	SMC	BNIP3L	0.09	0.21	0.43	0.668	0.995
AD	VLMC	BNIP3L	0.15	0.11	1.36	0.173	0.496
AD	Astro	BNIPL	0.20	0.07	2.80	0.0051	0.032
AD	EN_L2_3_IT	BNIPL	-0.05	0.08	-0.67	0.501	0.742
AD	EN_L3_5_IT_2	BNIPL	0.01	0.10	0.14	0.888	0.958
AD	EN_L3_5_IT_3	BNIPL	0.10	0.10	1.02	0.31	0.558
AD	IN_PVALB	BNIPL	0.42	0.31	1.39	0.166	0.6
AD	Oligo	BNIPL	0.07	0.07	0.94	0.346	0.591
AD	Astro	BOC	0.13	0.06	2.28	0.0228	0.0916
AD	EN_L2_3_IT	BOC	-0.05	0.07	-0.80	0.426	0.686
AD	EN_L3_5_IT_1	BOC	-0.06	0.12	-0.54	0.59	0.82
AD	EN_L3_5_IT_2	BOC	-0.16	0.10	-1.62	0.106	0.343
AD	EN_L3_5_IT_3	BOC	-0.02	0.07	-0.22	0.822	0.919
AD	EN_L5_6_NP	BOC	-0.19	0.13	-1.43	0.152	0.68
AD	EN_L6B	BOC	-0.02	0.13	-0.14	0.886	0.966
AD	EN_L6_CT	BOC	0.01	0.12	0.11	0.911	0.977
AD	EN_L6_IT_1	BOC	-0.09	0.09	-1.02	0.31	0.742
AD	Endo	BOC	0.18	0.34	0.52	0.605	0.941
AD	IN_LAMP5_RELN	BOC	-0.08	0.13	-0.64	0.523	0.874
AD	IN_PVALB	BOC	-0.02	0.10	-0.24	0.812	0.957
AD	IN_SST	BOC	-0.06	0.10	-0.58	0.563	0.893
AD	IN_VIP	BOC	-0.15	0.08	-1.82	0.0685	0.298
AD	OPC	BOC	0.18	0.10	1.80	0.0712	0.413
AD	Oligo	BOC	0.02	0.06	0.28	0.777	0.897
AD	PC	BOC	-0.72	0.40	-1.79	0.0727	0.834
AD	VLMC	BOC	0.35	0.15	2.42	0.0156	0.192
AD	Astro	BOD1	-0.00	0.04	-0.07	0.945	0.974
AD	EN_L2_3_IT	BOD1	-0.02	0.04	-0.68	0.494	0.738
AD	EN_L3_5_IT_1	BOD1	0.06	0.07	0.88	0.381	0.679
AD	EN_L3_5_IT_2	BOD1	-0.01	0.05	-0.15	0.88	0.955
AD	EN_L3_5_IT_3	BOD1	0.03	0.05	0.55	0.584	0.779
AD	EN_L5_6_NP	BOD1	-0.10	0.09	-1.04	0.298	0.794
AD	EN_L6B	BOD1	-0.04	0.09	-0.42	0.677	0.884
AD	EN_L6_CT	BOD1	-0.08	0.08	-1.03	0.305	0.669
AD	EN_L6_IT_1	BOD1	0.05	0.07	0.62	0.538	0.867
AD	EN_L6_IT_2	BOD1	0.14	0.09	1.48	0.138	0.673
AD	IN_ADARB2	BOD1	0.07	0.07	1.08	0.281	0.686
AD	IN_LAMP5_LHX6	BOD1	-0.01	0.09	-0.16	0.872	0.983
AD	IN_LAMP5_RELN	BOD1	0.04	0.07	0.53	0.595	0.897
AD	IN_PVALB	BOD1	0.04	0.05	0.69	0.491	0.852
AD	IN_PVALB_CHC	BOD1	-0.05	0.31	-0.15	0.878	0.975
AD	IN_SST	BOD1	0.01	0.06	0.17	0.867	0.976
AD	IN_VIP	BOD1	-0.02	0.04	-0.34	0.736	0.896
AD	Micro	BOD1	0.05	0.06	0.83	0.405	0.689
AD	OPC	BOD1	-0.04	0.05	-0.87	0.385	0.762
AD	Oligo	BOD1	0.04	0.03	1.56	0.118	0.31
AD	Adaptive	BOD1L1	-0.13	0.14	-0.91	0.361	0.904
AD	Astro	BOD1L1	-0.04	0.03	-1.07	0.283	0.484
AD	EN_L2_3_IT	BOD1L1	-0.02	0.03	-0.64	0.52	0.756
AD	EN_L3_5_IT_1	BOD1L1	-0.04	0.03	-1.25	0.212	0.513
AD	EN_L3_5_IT_2	BOD1L1	-0.01	0.03	-0.43	0.666	0.855
AD	EN_L3_5_IT_3	BOD1L1	-0.01	0.03	-0.48	0.628	0.808
AD	EN_L5_6_NP	BOD1L1	-0.04	0.04	-1.00	0.315	0.807
AD	EN_L5_ET	BOD1L1	0.52	0.23	2.23	0.0256	0.91
AD	EN_L6B	BOD1L1	-0.03	0.04	-0.69	0.491	0.797
AD	EN_L6_CT	BOD1L1	-0.05	0.04	-1.30	0.192	0.545
AD	EN_L6_IT_1	BOD1L1	-0.03	0.04	-0.82	0.411	0.804
AD	EN_L6_IT_2	BOD1L1	-0.05	0.04	-1.10	0.269	0.786
AD	Endo	BOD1L1	-0.02	0.09	-0.29	0.775	0.964
AD	IN_ADARB2	BOD1L1	-0.04	0.03	-1.19	0.235	0.645
AD	IN_LAMP5_LHX6	BOD1L1	-0.00	0.04	-0.09	0.928	0.989
AD	IN_LAMP5_RELN	BOD1L1	-0.02	0.04	-0.60	0.546	0.88
AD	IN_PVALB	BOD1L1	0.03	0.03	0.81	0.416	0.815
AD	IN_PVALB_CHC	BOD1L1	-0.04	0.04	-0.93	0.352	0.775
AD	IN_SST	BOD1L1	-0.01	0.03	-0.15	0.882	0.978
AD	IN_VIP	BOD1L1	-0.00	0.03	-0.11	0.916	0.969
AD	Micro	BOD1L1	-0.06	0.03	-1.83	0.0668	0.253
AD	OPC	BOD1L1	-0.05	0.03	-1.67	0.0942	0.461
AD	Oligo	BOD1L1	-0.02	0.02	-0.84	0.399	0.639
AD	PC	BOD1L1	-0.01	0.08	-0.14	0.885	0.99
AD	PVM	BOD1L1	0.03	0.10	0.34	0.734	0.948
AD	SMC	BOD1L1	0.61	0.62	0.98	0.329	0.995
AD	VLMC	BOD1L1	0.14	0.08	1.64	0.101	0.392
AD	Astro	BOK	-0.09	0.08	-1.17	0.241	0.438
AD	EN_L2_3_IT	BOK	0.06	0.08	0.81	0.419	0.68
AD	EN_L3_5_IT_1	BOK	-0.01	0.08	-0.11	0.91	0.964
AD	EN_L3_5_IT_2	BOK	0.11	0.08	1.35	0.177	0.456
AD	EN_L3_5_IT_3	BOK	-0.04	0.08	-0.49	0.624	0.805
AD	EN_L6_IT_2	BOK	0.60	0.48	1.24	0.216	0.745
AD	IN_PVALB	BOK	0.04	0.10	0.34	0.732	0.936
AD	IN_SST	BOK	-0.01	0.10	-0.13	0.894	0.98
AD	IN_VIP	BOK	-0.02	0.07	-0.34	0.731	0.895
AD	OPC	BOK	0.09	0.06	1.55	0.122	0.503
AD	Oligo	BOK	0.10	0.04	2.72	0.00658	0.0488
AD	Astro	BOLA1	0.04	0.07	0.50	0.616	0.773
AD	EN_L2_3_IT	BOLA1	-0.07	0.07	-1.06	0.287	0.562
AD	EN_L3_5_IT_2	BOLA1	-0.11	0.34	-0.34	0.736	0.893
AD	EN_L3_5_IT_3	BOLA1	-0.30	0.29	-1.02	0.307	0.555
AD	IN_PVALB	BOLA1	-0.46	0.28	-1.65	0.099	0.493
AD	Oligo	BOLA1	0.06	0.04	1.36	0.175	0.395
AD	Astro	BOLA3	-0.01	0.05	-0.15	0.884	0.941
AD	EN_L2_3_IT	BOLA3	-0.13	0.04	-3.09	0.00201	0.0316
AD	EN_L3_5_IT_1	BOLA3	-0.05	0.07	-0.72	0.473	0.751
AD	EN_L3_5_IT_2	BOLA3	-0.17	0.05	-3.09	0.002	0.0271
AD	EN_L3_5_IT_3	BOLA3	-0.09	0.05	-1.64	0.101	0.287
AD	EN_L5_6_NP	BOLA3	-0.09	0.09	-0.92	0.357	0.831
AD	EN_L5_ET	BOLA3	-0.16	0.45	-0.36	0.723	0.999
AD	EN_L6B	BOLA3	-0.20	0.09	-2.23	0.0256	0.215
AD	EN_L6_CT	BOLA3	-0.25	0.09	-2.83	0.00471	0.0687
AD	EN_L6_IT_1	BOLA3	-0.09	0.07	-1.20	0.229	0.677
AD	EN_L6_IT_2	BOLA3	-0.07	0.10	-0.75	0.456	0.883
AD	IN_ADARB2	BOLA3	-0.10	0.08	-1.16	0.246	0.658
AD	IN_LAMP5_LHX6	BOLA3	-0.08	0.09	-0.88	0.379	0.836
AD	IN_LAMP5_RELN	BOLA3	-0.03	0.08	-0.40	0.692	0.928
AD	IN_PVALB	BOLA3	-0.08	0.05	-1.66	0.096	0.487
AD	IN_PVALB_CHC	BOLA3	-0.00	0.09	-0.04	0.966	0.992
AD	IN_SST	BOLA3	-0.09	0.07	-1.22	0.224	0.712
AD	IN_VIP	BOLA3	-0.11	0.05	-2.07	0.0388	0.222
AD	OPC	BOLA3	0.05	0.06	0.83	0.404	0.772
AD	Oligo	BOLA3	-0.14	0.04	-3.28	0.00104	0.015
AD	EN_L2_3_IT	BOLL	0.02	0.10	0.20	0.839	0.929
AD	IN_VIP	BOLL	-0.10	0.14	-0.73	0.467	0.75
AD	Oligo	BOLL	-0.23	0.10	-2.44	0.0145	0.0824
AD	Astro	BOP1	0.09	0.06	1.65	0.0994	0.247
AD	EN_L2_3_IT	BOP1	0.05	0.05	1.10	0.269	0.544
AD	EN_L3_5_IT_1	BOP1	0.13	0.09	1.53	0.127	0.395
AD	EN_L3_5_IT_2	BOP1	0.07	0.06	1.15	0.25	0.542
AD	EN_L3_5_IT_3	BOP1	-0.06	0.06	-0.93	0.355	0.598
AD	EN_L6B	BOP1	-0.28	0.33	-0.85	0.394	0.737
AD	EN_L6_CT	BOP1	0.28	0.31	0.91	0.361	0.713
AD	EN_L6_IT_1	BOP1	-0.04	0.09	-0.44	0.663	0.913
AD	IN_ADARB2	BOP1	0.15	0.09	1.75	0.0804	0.423
AD	IN_LAMP5_RELN	BOP1	-0.02	0.09	-0.17	0.866	0.971
AD	IN_PVALB	BOP1	0.01	0.07	0.17	0.864	0.97
AD	IN_SST	BOP1	-0.04	0.09	-0.49	0.622	0.911
AD	IN_VIP	BOP1	-0.11	0.06	-1.75	0.0802	0.323
AD	OPC	BOP1	0.06	0.07	0.83	0.404	0.772
AD	Oligo	BOP1	0.03	0.05	0.70	0.482	0.711
AD	Astro	BORA	-0.01	0.06	-0.18	0.856	0.927
AD	EN_L2_3_IT	BORA	-0.02	0.05	-0.46	0.649	0.833
AD	EN_L3_5_IT_1	BORA	-0.40	0.37	-1.08	0.279	0.585
AD	EN_L3_5_IT_2	BORA	0.01	0.07	0.16	0.875	0.953
AD	EN_L3_5_IT_3	BORA	-0.05	0.07	-0.65	0.517	0.733
AD	EN_L5_6_NP	BORA	0.11	0.35	0.31	0.757	0.964
AD	EN_L6B	BORA	0.17	0.43	0.41	0.685	0.887
AD	EN_L6_CT	BORA	-0.07	0.33	-0.22	0.83	0.955
AD	EN_L6_IT_1	BORA	0.10	0.09	1.07	0.285	0.726
AD	EN_L6_IT_2	BORA	-0.43	0.35	-1.24	0.214	0.744
AD	IN_PVALB	BORA	-0.00	0.08	-0.02	0.983	0.996
AD	IN_SST	BORA	-0.01	0.09	-0.12	0.902	0.981
AD	IN_VIP	BORA	-0.01	0.09	-0.10	0.92	0.97
AD	Micro	BORA	0.11	0.07	1.67	0.0956	0.313
AD	OPC	BORA	-0.05	0.07	-0.68	0.499	0.824
AD	Oligo	BORA	-0.03	0.04	-0.77	0.441	0.678
AD	Astro	BORCS5	-0.02	0.03	-0.63	0.528	0.708
AD	EN_L2_3_IT	BORCS5	-0.05	0.03	-1.68	0.0928	0.305
AD	EN_L3_5_IT_1	BORCS5	-0.05	0.05	-1.16	0.248	0.552
AD	EN_L3_5_IT_2	BORCS5	-0.13	0.04	-3.53	0.00041	0.00836
AD	EN_L3_5_IT_3	BORCS5	-0.14	0.04	-3.64	0.000273	0.00487
AD	EN_L5_6_NP	BORCS5	-0.11	0.06	-1.95	0.0513	0.507
AD	EN_L5_ET	BORCS5	0.05	0.37	0.12	0.903	0.999
AD	EN_L6B	BORCS5	-0.15	0.05	-2.87	0.00415	0.0804
AD	EN_L6_CT	BORCS5	-0.14	0.05	-2.70	0.00697	0.0883
AD	EN_L6_IT_1	BORCS5	-0.10	0.05	-1.97	0.0491	0.394
AD	EN_L6_IT_2	BORCS5	0.02	0.06	0.29	0.77	0.964
AD	Endo	BORCS5	0.10	0.31	0.32	0.747	0.961
AD	IN_ADARB2	BORCS5	-0.00	0.05	-0.05	0.961	0.989
AD	IN_LAMP5_LHX6	BORCS5	-0.01	0.06	-0.12	0.904	0.987
AD	IN_LAMP5_RELN	BORCS5	-0.07	0.05	-1.53	0.125	0.584
AD	IN_PVALB	BORCS5	-0.01	0.03	-0.39	0.698	0.926
AD	IN_PVALB_CHC	BORCS5	-0.02	0.06	-0.40	0.692	0.928
AD	IN_SST	BORCS5	0.06	0.04	1.37	0.17	0.661
AD	IN_VIP	BORCS5	-0.04	0.03	-1.12	0.265	0.582
AD	Micro	BORCS5	-0.08	0.04	-1.98	0.0481	0.207
AD	OPC	BORCS5	0.01	0.04	0.26	0.793	0.94
AD	Oligo	BORCS5	-0.04	0.03	-1.37	0.172	0.392
AD	PC	BORCS5	-0.31	0.35	-0.90	0.37	0.934
AD	PVM	BORCS5	0.19	0.51	0.38	0.706	0.937
AD	VLMC	BORCS5	-0.00	0.10	-0.02	0.987	0.994
AD	Astro	BORCS6	-0.07	0.09	-0.75	0.451	0.644
AD	EN_L2_3_IT	BORCS6	0.15	0.09	1.71	0.0866	0.292
AD	Oligo	BORCS6	0.09	0.06	1.63	0.104	0.288
AD	Astro	BORCS7-ASMT	0.27	0.06	4.35	1.38e-05	0.000413
AD	EN_L2_3_IT	BORCS7-ASMT	0.07	0.05	1.36	0.173	0.428
AD	EN_L3_5_IT_1	BORCS7-ASMT	-0.03	0.09	-0.32	0.747	0.899
AD	EN_L3_5_IT_2	BORCS7-ASMT	0.09	0.06	1.48	0.14	0.4
AD	EN_L3_5_IT_3	BORCS7-ASMT	0.11	0.07	1.61	0.108	0.299
AD	EN_L5_6_NP	BORCS7-ASMT	0.33	0.30	1.09	0.275	0.782
AD	EN_L6B	BORCS7-ASMT	1.07	0.38	2.78	0.00548	0.0956
AD	EN_L6_CT	BORCS7-ASMT	0.17	0.10	1.80	0.0714	0.337
AD	EN_L6_IT_1	BORCS7-ASMT	0.15	0.10	1.43	0.151	0.593
AD	IN_ADARB2	BORCS7-ASMT	0.10	0.10	0.97	0.331	0.723
AD	IN_LAMP5_RELN	BORCS7-ASMT	0.23	0.09	2.50	0.0126	0.213
AD	IN_PVALB	BORCS7-ASMT	0.04	0.07	0.57	0.568	0.886
AD	IN_SST	BORCS7-ASMT	0.09	0.08	1.15	0.252	0.737
AD	IN_VIP	BORCS7-ASMT	0.06	0.06	0.95	0.34	0.656
AD	Micro	BORCS7-ASMT	0.30	0.10	3.01	0.00263	0.0296
AD	OPC	BORCS7-ASMT	0.04	0.07	0.52	0.606	0.872
AD	Oligo	BORCS7-ASMT	0.18	0.05	3.43	0.000598	0.0104
AD	Astro	BPGM	-0.15	0.07	-2.30	0.0212	0.0875
AD	EN_L2_3_IT	BPGM	-0.09	0.06	-1.53	0.127	0.362
AD	EN_L3_5_IT_1	BPGM	-0.04	0.09	-0.47	0.639	0.845
AD	EN_L3_5_IT_2	BPGM	-0.18	0.08	-2.39	0.0167	0.114
AD	EN_L3_5_IT_3	BPGM	-0.10	0.07	-1.37	0.17	0.394
AD	EN_L6_CT	BPGM	0.45	0.34	1.33	0.183	0.534
AD	EN_L6_IT_1	BPGM	-0.17	0.10	-1.60	0.11	0.532
AD	IN_PVALB	BPGM	-0.13	0.07	-1.91	0.0555	0.394
AD	IN_SST	BPGM	-0.14	0.08	-1.74	0.0813	0.523
AD	IN_VIP	BPGM	-0.11	0.07	-1.62	0.105	0.374
AD	Micro	BPGM	-0.22	0.09	-2.46	0.014	0.0946
AD	OPC	BPGM	-0.11	0.07	-1.60	0.109	0.486
AD	Oligo	BPGM	-0.08	0.04	-2.06	0.0392	0.155
AD	Astro	BPHL	-0.13	0.04	-2.94	0.00324	0.0231
AD	EN_L2_3_IT	BPHL	-0.12	0.04	-2.75	0.00599	0.0604
AD	EN_L3_5_IT_1	BPHL	-0.01	0.07	-0.21	0.835	0.938
AD	EN_L3_5_IT_2	BPHL	-0.08	0.06	-1.38	0.167	0.443
AD	EN_L3_5_IT_3	BPHL	0.01	0.06	0.14	0.885	0.948
AD	EN_L5_6_NP	BPHL	-0.11	0.08	-1.43	0.152	0.68
AD	EN_L5_ET	BPHL	-1.28	0.53	-2.40	0.0165	0.861
AD	EN_L6B	BPHL	-0.08	0.08	-0.99	0.32	0.682
AD	EN_L6_CT	BPHL	-0.06	0.07	-0.77	0.44	0.766
AD	EN_L6_IT_1	BPHL	-0.09	0.08	-1.07	0.284	0.724
AD	EN_L6_IT_2	BPHL	0.03	0.10	0.27	0.789	0.967
AD	IN_ADARB2	BPHL	-0.07	0.06	-1.14	0.255	0.665
AD	IN_LAMP5_LHX6	BPHL	-0.10	0.08	-1.37	0.172	0.695
AD	IN_LAMP5_RELN	BPHL	-0.07	0.06	-1.07	0.286	0.75
AD	IN_PVALB	BPHL	-0.03	0.05	-0.57	0.572	0.887
AD	IN_PVALB_CHC	BPHL	-0.07	0.08	-0.81	0.419	0.808
AD	IN_SST	BPHL	-0.04	0.06	-0.73	0.466	0.861
AD	IN_VIP	BPHL	-0.00	0.04	-0.12	0.906	0.965
AD	Micro	BPHL	-0.09	0.07	-1.25	0.212	0.492
AD	OPC	BPHL	-0.01	0.05	-0.14	0.888	0.97
AD	Oligo	BPHL	-0.18	0.06	-3.16	0.00158	0.0194
AD	EN_L2_3_IT	BPIFB1	0.01	0.11	0.10	0.92	0.966
AD	EN_L3_5_IT_2	BPIFB1	0.46	0.39	1.19	0.234	0.522
AD	Astro	BPIFC	-0.05	0.10	-0.52	0.606	0.766
AD	EN_L2_3_IT	BPIFC	-0.03	0.08	-0.38	0.701	0.863
AD	Oligo	BPIFC	-0.07	0.08	-0.93	0.354	0.599
AD	Astro	BPNT1	-0.13	0.05	-2.84	0.00453	0.0294
AD	EN_L2_3_IT	BPNT1	0.00	0.04	0.07	0.947	0.977
AD	EN_L3_5_IT_1	BPNT1	0.04	0.07	0.65	0.515	0.779
AD	EN_L3_5_IT_2	BPNT1	-0.02	0.06	-0.28	0.779	0.913
AD	EN_L3_5_IT_3	BPNT1	-0.06	0.06	-0.95	0.343	0.589
AD	EN_L5_6_NP	BPNT1	0.06	0.09	0.71	0.481	0.881
AD	EN_L6B	BPNT1	-0.05	0.07	-0.68	0.495	0.797
AD	EN_L6_CT	BPNT1	0.02	0.08	0.25	0.805	0.947
AD	EN_L6_IT_1	BPNT1	0.05	0.08	0.63	0.531	0.866
AD	EN_L6_IT_2	BPNT1	0.00	0.09	0.01	0.992	0.998
AD	IN_ADARB2	BPNT1	0.05	0.07	0.71	0.476	0.811
AD	IN_LAMP5_LHX6	BPNT1	0.05	0.09	0.60	0.551	0.911
AD	IN_LAMP5_RELN	BPNT1	-0.07	0.07	-0.92	0.359	0.799
AD	IN_PVALB	BPNT1	0.04	0.05	0.82	0.41	0.812
AD	IN_SST	BPNT1	0.04	0.06	0.70	0.482	0.864
AD	IN_VIP	BPNT1	0.02	0.05	0.46	0.648	0.855
AD	Micro	BPNT1	0.12	0.08	1.53	0.125	0.365
AD	OPC	BPNT1	0.06	0.05	1.30	0.195	0.6
AD	Oligo	BPNT1	-0.07	0.03	-2.19	0.0288	0.129
AD	Astro	BPNT2	-0.10	0.04	-2.49	0.0127	0.0619
AD	EN_L2_3_IT	BPNT2	0.08	0.03	2.60	0.00932	0.0785
AD	EN_L3_5_IT_1	BPNT2	0.07	0.05	1.57	0.116	0.376
AD	EN_L3_5_IT_2	BPNT2	0.01	0.04	0.37	0.711	0.878
AD	EN_L3_5_IT_3	BPNT2	0.06	0.04	1.61	0.106	0.296
AD	EN_L5_6_NP	BPNT2	0.06	0.07	0.94	0.346	0.826
AD	EN_L5_ET	BPNT2	-0.14	0.45	-0.31	0.759	0.999
AD	EN_L6B	BPNT2	0.05	0.05	0.84	0.403	0.744
AD	EN_L6_CT	BPNT2	-0.01	0.05	-0.16	0.876	0.969
AD	EN_L6_IT_1	BPNT2	0.03	0.05	0.49	0.622	0.897
AD	EN_L6_IT_2	BPNT2	0.13	0.07	1.92	0.0543	0.531
AD	Endo	BPNT2	-0.08	0.28	-0.27	0.785	0.967
AD	IN_ADARB2	BPNT2	-0.03	0.06	-0.49	0.624	0.877
AD	IN_LAMP5_LHX6	BPNT2	-0.05	0.06	-0.78	0.434	0.866
AD	IN_LAMP5_RELN	BPNT2	-0.01	0.05	-0.17	0.867	0.971
AD	IN_PVALB	BPNT2	0.07	0.04	1.67	0.0944	0.484
AD	IN_PVALB_CHC	BPNT2	-0.03	0.07	-0.43	0.665	0.92
AD	IN_SST	BPNT2	0.02	0.05	0.44	0.661	0.927
AD	IN_VIP	BPNT2	-0.02	0.04	-0.47	0.64	0.852
AD	Micro	BPNT2	0.07	0.05	1.50	0.134	0.38
AD	OPC	BPNT2	-0.03	0.04	-0.66	0.508	0.828
AD	Oligo	BPNT2	-0.02	0.03	-0.50	0.615	0.804
AD	PC	BPNT2	0.25	0.32	0.78	0.436	0.939
AD	Adaptive	BPTF	-0.01	0.10	-0.06	0.954	0.996
AD	Astro	BPTF	0.02	0.02	0.98	0.327	0.53
AD	EN_L2_3_IT	BPTF	0.02	0.02	0.70	0.482	0.728
AD	EN_L3_5_IT_1	BPTF	0.01	0.03	0.30	0.765	0.907
AD	EN_L3_5_IT_2	BPTF	0.04	0.02	1.58	0.114	0.357
AD	EN_L3_5_IT_3	BPTF	0.05	0.02	2.22	0.0265	0.122
AD	EN_L5_6_NP	BPTF	-0.03	0.03	-0.92	0.359	0.831
AD	EN_L5_ET	BPTF	-0.10	0.24	-0.42	0.673	0.999
AD	EN_L6B	BPTF	-0.02	0.03	-0.68	0.495	0.797
AD	EN_L6_CT	BPTF	-0.02	0.03	-0.66	0.506	0.809
AD	EN_L6_IT_1	BPTF	0.03	0.03	0.84	0.404	0.799
AD	EN_L6_IT_2	BPTF	0.02	0.04	0.58	0.565	0.916
AD	Endo	BPTF	-0.05	0.06	-0.93	0.354	0.841
AD	IN_ADARB2	BPTF	0.01	0.03	0.41	0.683	0.898
AD	IN_LAMP5_LHX6	BPTF	-0.02	0.03	-0.52	0.602	0.928
AD	IN_LAMP5_RELN	BPTF	0.03	0.03	1.12	0.261	0.734
AD	IN_PVALB	BPTF	0.02	0.03	0.62	0.535	0.87
AD	IN_PVALB_CHC	BPTF	0.02	0.03	0.56	0.573	0.887
AD	IN_SST	BPTF	0.05	0.03	1.55	0.122	0.603
AD	IN_VIP	BPTF	0.04	0.02	1.90	0.0573	0.272
AD	Micro	BPTF	0.01	0.03	0.40	0.69	0.873
AD	OPC	BPTF	-0.03	0.02	-1.15	0.25	0.662
AD	Oligo	BPTF	0.01	0.02	0.55	0.582	0.781
AD	PC	BPTF	-0.01	0.06	-0.11	0.916	0.991
AD	PVM	BPTF	-0.11	0.08	-1.31	0.19	0.765
AD	SMC	BPTF	0.36	0.15	2.48	0.0133	0.923
AD	VLMC	BPTF	0.11	0.06	1.82	0.0694	0.334
AD	Adaptive	BRAF	-0.02	0.12	-0.17	0.862	0.987
AD	Astro	BRAF	-0.03	0.02	-1.08	0.278	0.48
AD	EN_L2_3_IT	BRAF	0.01	0.02	0.57	0.566	0.784
AD	EN_L3_5_IT_1	BRAF	0.02	0.03	0.60	0.551	0.8
AD	EN_L3_5_IT_2	BRAF	-0.01	0.02	-0.28	0.776	0.911
AD	EN_L3_5_IT_3	BRAF	-0.02	0.02	-0.92	0.359	0.603
AD	EN_L5_6_NP	BRAF	-0.05	0.03	-1.83	0.067	0.549
AD	EN_L5_ET	BRAF	-0.17	0.23	-0.72	0.471	0.999
AD	EN_L6B	BRAF	0.01	0.03	0.25	0.801	0.932
AD	EN_L6_CT	BRAF	-0.03	0.03	-1.11	0.267	0.634
AD	EN_L6_IT_1	BRAF	0.02	0.03	0.72	0.474	0.836
AD	EN_L6_IT_2	BRAF	-0.01	0.04	-0.39	0.696	0.95
AD	Endo	BRAF	-0.03	0.06	-0.45	0.655	0.95
AD	IN_ADARB2	BRAF	-0.02	0.02	-0.73	0.465	0.806
AD	IN_LAMP5_LHX6	BRAF	0.05	0.03	1.58	0.115	0.609
AD	IN_LAMP5_RELN	BRAF	0.05	0.03	1.76	0.0776	0.502
AD	IN_PVALB	BRAF	-0.01	0.02	-0.46	0.648	0.916
AD	IN_PVALB_CHC	BRAF	-0.04	0.03	-1.13	0.256	0.701
AD	IN_SST	BRAF	0.02	0.02	0.86	0.39	0.821
AD	IN_VIP	BRAF	-0.01	0.02	-0.80	0.423	0.72
AD	Micro	BRAF	0.01	0.03	0.32	0.751	0.9
AD	OPC	BRAF	0.01	0.02	0.57	0.568	0.854
AD	Oligo	BRAF	-0.02	0.02	-0.94	0.348	0.592
AD	PC	BRAF	0.06	0.07	0.90	0.367	0.934
AD	PVM	BRAF	-0.04	0.09	-0.45	0.65	0.926
AD	SMC	BRAF	0.12	0.17	0.72	0.471	0.995
AD	VLMC	BRAF	0.12	0.06	1.92	0.0553	0.304
AD	Astro	BRAP	-0.10	0.03	-3.58	0.000342	0.00454
AD	EN_L2_3_IT	BRAP	-0.08	0.02	-3.15	0.00166	0.0287
AD	EN_L3_5_IT_1	BRAP	0.00	0.05	0.10	0.92	0.97
AD	EN_L3_5_IT_2	BRAP	-0.04	0.03	-1.23	0.22	0.507
AD	EN_L3_5_IT_3	BRAP	-0.06	0.03	-1.68	0.0932	0.273
AD	EN_L5_6_NP	BRAP	-0.20	0.07	-2.96	0.00306	0.184
AD	EN_L5_ET	BRAP	0.28	0.56	0.49	0.623	0.999
AD	EN_L6B	BRAP	-0.08	0.07	-1.18	0.24	0.61
AD	EN_L6_CT	BRAP	-0.13	0.05	-2.45	0.0141	0.135
AD	EN_L6_IT_1	BRAP	-0.08	0.05	-1.62	0.104	0.524
AD	EN_L6_IT_2	BRAP	-0.03	0.06	-0.46	0.645	0.937
AD	Endo	BRAP	-0.15	0.34	-0.43	0.667	0.952
AD	IN_ADARB2	BRAP	-0.05	0.05	-0.99	0.324	0.718
AD	IN_LAMP5_LHX6	BRAP	0.04	0.07	0.64	0.521	0.9
AD	IN_LAMP5_RELN	BRAP	0.02	0.05	0.36	0.72	0.933
AD	IN_PVALB	BRAP	-0.07	0.04	-1.87	0.0617	0.407
AD	IN_PVALB_CHC	BRAP	-0.18	0.08	-2.33	0.0198	0.243
AD	IN_SST	BRAP	-0.03	0.05	-0.66	0.508	0.875
AD	IN_VIP	BRAP	-0.05	0.03	-1.58	0.113	0.387
AD	Micro	BRAP	-0.02	0.04	-0.43	0.668	0.864
AD	OPC	BRAP	-0.08	0.04	-2.25	0.0248	0.273
AD	Oligo	BRAP	-0.01	0.02	-0.51	0.61	0.8
AD	PC	BRAP	0.53	0.30	1.78	0.0746	0.836
AD	Astro	BRAT1	0.01	0.03	0.22	0.823	0.909
AD	EN_L2_3_IT	BRAT1	0.02	0.04	0.44	0.662	0.842
AD	EN_L3_5_IT_1	BRAT1	-0.03	0.07	-0.35	0.724	0.888
AD	EN_L3_5_IT_2	BRAT1	-0.01	0.05	-0.19	0.85	0.944
AD	EN_L3_5_IT_3	BRAT1	-0.05	0.05	-0.93	0.35	0.595
AD	EN_L5_6_NP	BRAT1	-0.11	0.08	-1.32	0.187	0.71
AD	EN_L6B	BRAT1	-0.01	0.09	-0.13	0.893	0.968
AD	EN_L6_CT	BRAT1	-0.02	0.07	-0.36	0.718	0.914
AD	EN_L6_IT_1	BRAT1	-0.08	0.07	-1.14	0.254	0.701
AD	EN_L6_IT_2	BRAT1	0.01	0.10	0.14	0.887	0.986
AD	IN_ADARB2	BRAT1	0.04	0.06	0.64	0.525	0.832
AD	IN_LAMP5_LHX6	BRAT1	0.05	0.09	0.53	0.598	0.927
AD	IN_LAMP5_RELN	BRAT1	-0.07	0.07	-0.89	0.373	0.806
AD	IN_PVALB	BRAT1	-0.04	0.05	-0.74	0.462	0.839
AD	IN_PVALB_CHC	BRAT1	-0.04	0.10	-0.41	0.683	0.924
AD	IN_SST	BRAT1	0.02	0.06	0.34	0.733	0.948
AD	IN_VIP	BRAT1	0.05	0.05	1.08	0.281	0.599
AD	Micro	BRAT1	-0.09	0.06	-1.45	0.147	0.404
AD	OPC	BRAT1	0.00	0.05	0.06	0.948	0.986
AD	Oligo	BRAT1	-0.04	0.03	-1.34	0.179	0.401
AD	Astro	BRCA1	0.01	0.04	0.17	0.865	0.932
AD	EN_L2_3_IT	BRCA1	-0.07	0.06	-1.21	0.228	0.499
AD	EN_L3_5_IT_1	BRCA1	-0.06	0.07	-0.84	0.402	0.697
AD	EN_L3_5_IT_2	BRCA1	-0.02	0.05	-0.44	0.656	0.85
AD	EN_L3_5_IT_3	BRCA1	-0.06	0.06	-0.99	0.322	0.57
AD	EN_L5_6_NP	BRCA1	-0.03	0.10	-0.31	0.753	0.963
AD	EN_L6B	BRCA1	-0.02	0.10	-0.24	0.808	0.936
AD	EN_L6_CT	BRCA1	0.03	0.09	0.37	0.71	0.91
AD	EN_L6_IT_1	BRCA1	0.00	0.08	0.05	0.959	0.993
AD	EN_L6_IT_2	BRCA1	-0.05	0.10	-0.51	0.609	0.929
AD	Endo	BRCA1	-0.24	0.33	-0.72	0.471	0.889
AD	IN_ADARB2	BRCA1	-0.11	0.08	-1.39	0.163	0.564
AD	IN_LAMP5_LHX6	BRCA1	-0.08	0.10	-0.88	0.379	0.836
AD	IN_LAMP5_RELN	BRCA1	-0.08	0.08	-0.95	0.343	0.792
AD	IN_PVALB	BRCA1	-0.08	0.06	-1.25	0.212	0.657
AD	IN_PVALB_CHC	BRCA1	-0.10	0.10	-1.00	0.317	0.753
AD	IN_SST	BRCA1	-0.11	0.07	-1.46	0.145	0.633
AD	IN_VIP	BRCA1	-0.06	0.05	-1.17	0.242	0.558
AD	Micro	BRCA1	-0.13	0.07	-1.84	0.0651	0.25
AD	OPC	BRCA1	0.00	0.05	0.05	0.959	0.988
AD	Oligo	BRCA1	-0.05	0.03	-1.61	0.107	0.292
AD	PC	BRCA1	-0.85	0.38	-2.27	0.0235	0.686
AD	Astro	BRCA2	-0.03	0.09	-0.33	0.74	0.858
AD	EN_L2_3_IT	BRCA2	-0.03	0.09	-0.35	0.727	0.875
AD	EN_L3_5_IT_2	BRCA2	0.17	0.31	0.56	0.573	0.801
AD	EN_L3_5_IT_3	BRCA2	0.05	0.11	0.47	0.64	0.817
AD	Micro	BRCA2	-0.13	0.09	-1.35	0.178	0.446
AD	OPC	BRCA2	0.15	0.11	1.37	0.17	0.572
AD	Oligo	BRCA2	0.15	0.08	1.78	0.0757	0.236
AD	Astro	BRCC3	-0.03	0.03	-1.03	0.304	0.506
AD	EN_L2_3_IT	BRCC3	-0.04	0.03	-1.51	0.131	0.369
AD	EN_L3_5_IT_1	BRCC3	-0.08	0.05	-1.64	0.101	0.351
AD	EN_L3_5_IT_2	BRCC3	-0.03	0.04	-0.89	0.373	0.656
AD	EN_L3_5_IT_3	BRCC3	-0.04	0.04	-1.10	0.273	0.519
AD	EN_L5_6_NP	BRCC3	-0.12	0.07	-1.76	0.0788	0.575
AD	EN_L5_ET	BRCC3	-0.37	0.45	-0.82	0.412	0.999
AD	EN_L6B	BRCC3	-0.02	0.07	-0.35	0.729	0.906
AD	EN_L6_CT	BRCC3	-0.03	0.06	-0.54	0.591	0.859
AD	EN_L6_IT_1	BRCC3	0.03	0.06	0.55	0.582	0.883
AD	EN_L6_IT_2	BRCC3	0.01	0.07	0.10	0.922	0.988
AD	Endo	BRCC3	0.37	0.32	1.17	0.241	0.782
AD	IN_ADARB2	BRCC3	-0.08	0.05	-1.52	0.128	0.517
AD	IN_LAMP5_LHX6	BRCC3	0.00	0.06	0.08	0.938	0.991
AD	IN_LAMP5_RELN	BRCC3	-0.03	0.05	-0.57	0.571	0.89
AD	IN_PVALB	BRCC3	-0.06	0.04	-1.64	0.102	0.497
AD	IN_PVALB_CHC	BRCC3	-0.05	0.06	-0.86	0.392	0.794
AD	IN_SST	BRCC3	-0.00	0.04	-0.00	0.998	0.999
AD	IN_VIP	BRCC3	0.00	0.03	0.08	0.936	0.977
AD	Micro	BRCC3	0.01	0.05	0.25	0.805	0.926
AD	OPC	BRCC3	-0.05	0.03	-1.36	0.174	0.578
AD	Oligo	BRCC3	0.02	0.02	1.08	0.278	0.52
AD	PC	BRCC3	0.03	0.41	0.08	0.936	0.995
AD	Adaptive	BRD1	-0.14	0.18	-0.77	0.444	0.923
AD	Astro	BRD1	-0.03	0.03	-1.04	0.3	0.501
AD	EN_L2_3_IT	BRD1	-0.05	0.03	-1.87	0.0609	0.235
AD	EN_L3_5_IT_1	BRD1	-0.13	0.04	-2.96	0.00304	0.0468
AD	EN_L3_5_IT_2	BRD1	-0.03	0.04	-0.86	0.392	0.672
AD	EN_L3_5_IT_3	BRD1	-0.06	0.04	-1.49	0.136	0.344
AD	EN_L5_6_NP	BRD1	-0.12	0.06	-1.97	0.0486	0.499
AD	EN_L5_ET	BRD1	-0.25	0.42	-0.59	0.556	0.999
AD	EN_L6B	BRD1	-0.09	0.06	-1.56	0.119	0.446
AD	EN_L6_CT	BRD1	-0.07	0.05	-1.36	0.175	0.524
AD	EN_L6_IT_1	BRD1	-0.05	0.05	-0.96	0.337	0.761
AD	EN_L6_IT_2	BRD1	-0.09	0.06	-1.40	0.16	0.692
AD	Endo	BRD1	-0.01	0.24	-0.02	0.982	0.998
AD	IN_ADARB2	BRD1	0.02	0.05	0.41	0.684	0.898
AD	IN_LAMP5_LHX6	BRD1	-0.07	0.06	-1.27	0.204	0.725
AD	IN_LAMP5_RELN	BRD1	-0.04	0.05	-0.95	0.344	0.793
AD	IN_PVALB	BRD1	-0.04	0.04	-0.97	0.332	0.765
AD	IN_PVALB_CHC	BRD1	-0.11	0.06	-1.73	0.0831	0.454
AD	IN_SST	BRD1	-0.06	0.04	-1.41	0.16	0.646
AD	IN_VIP	BRD1	-0.08	0.03	-2.38	0.0171	0.142
AD	Micro	BRD1	-0.08	0.04	-2.17	0.03	0.154
AD	OPC	BRD1	-0.03	0.03	-0.85	0.397	0.767
AD	Oligo	BRD1	-0.03	0.02	-1.43	0.154	0.366
AD	PC	BRD1	-0.05	0.09	-0.56	0.578	0.972
AD	PVM	BRD1	-0.71	0.51	-1.39	0.165	0.764
AD	VLMC	BRD1	-0.06	0.09	-0.70	0.485	0.771
AD	Astro	BRD2	0.01	0.04	0.18	0.856	0.927
AD	EN_L2_3_IT	BRD2	0.07	0.03	2.12	0.0339	0.164
AD	EN_L3_5_IT_1	BRD2	0.09	0.05	1.73	0.0829	0.314
AD	EN_L3_5_IT_2	BRD2	0.06	0.04	1.56	0.12	0.367
AD	EN_L3_5_IT_3	BRD2	0.09	0.04	2.22	0.0266	0.123
AD	EN_L5_6_NP	BRD2	0.06	0.07	0.91	0.363	0.831
AD	EN_L6B	BRD2	0.22	0.08	2.85	0.00437	0.0833
AD	EN_L6_CT	BRD2	0.09	0.06	1.53	0.126	0.446
AD	EN_L6_IT_1	BRD2	0.01	0.07	0.16	0.873	0.973
AD	EN_L6_IT_2	BRD2	-0.06	0.08	-0.73	0.464	0.886
AD	Endo	BRD2	0.36	0.28	1.28	0.2	0.741
AD	IN_ADARB2	BRD2	0.02	0.06	0.33	0.74	0.914
AD	IN_LAMP5_LHX6	BRD2	-0.00	0.07	-0.06	0.954	0.992
AD	IN_LAMP5_RELN	BRD2	0.01	0.05	0.20	0.839	0.966
AD	IN_PVALB	BRD2	-0.04	0.04	-1.11	0.265	0.711
AD	IN_PVALB_CHC	BRD2	0.01	0.07	0.13	0.9	0.979
AD	IN_SST	BRD2	-0.03	0.05	-0.52	0.602	0.904
AD	IN_VIP	BRD2	-0.02	0.04	-0.60	0.548	0.801
AD	Micro	BRD2	0.02	0.04	0.65	0.517	0.776
AD	OPC	BRD2	-0.01	0.04	-0.25	0.802	0.944
AD	Oligo	BRD2	0.05	0.03	1.81	0.0702	0.225
AD	PC	BRD2	0.24	0.09	2.65	0.00802	0.572
AD	PVM	BRD2	0.19	0.44	0.43	0.67	0.931
AD	VLMC	BRD2	0.28	0.33	0.84	0.399	0.711
AD	Astro	BRD3	-0.02	0.04	-0.48	0.633	0.785
AD	EN_L2_3_IT	BRD3	0.03	0.03	0.81	0.415	0.678
AD	EN_L3_5_IT_1	BRD3	0.04	0.05	0.77	0.442	0.726
AD	EN_L3_5_IT_2	BRD3	0.02	0.04	0.41	0.684	0.864
AD	EN_L3_5_IT_3	BRD3	-0.02	0.04	-0.50	0.617	0.801
AD	EN_L5_6_NP	BRD3	-0.02	0.09	-0.26	0.792	0.966
AD	EN_L6B	BRD3	0.00	0.07	0.05	0.96	0.989
AD	EN_L6_CT	BRD3	-0.06	0.07	-0.83	0.409	0.743
AD	EN_L6_IT_1	BRD3	-0.07	0.06	-1.06	0.291	0.729
AD	EN_L6_IT_2	BRD3	0.03	0.09	0.40	0.69	0.95
AD	IN_ADARB2	BRD3	-0.01	0.06	-0.12	0.906	0.974
AD	IN_LAMP5_LHX6	BRD3	-0.07	0.07	-0.92	0.359	0.825
AD	IN_LAMP5_RELN	BRD3	-0.01	0.06	-0.25	0.804	0.956
AD	IN_PVALB	BRD3	0.00	0.04	0.01	0.989	0.997
AD	IN_PVALB_CHC	BRD3	-0.09	0.08	-1.23	0.217	0.672
AD	IN_SST	BRD3	-0.02	0.05	-0.46	0.644	0.919
AD	IN_VIP	BRD3	0.03	0.04	0.74	0.461	0.746
AD	Micro	BRD3	-0.03	0.05	-0.59	0.553	0.799
AD	OPC	BRD3	-0.03	0.04	-0.77	0.439	0.792
AD	Oligo	BRD3	0.03	0.03	1.21	0.227	0.46
AD	Astro	BRD3OS	0.07	0.05	1.40	0.162	0.341
AD	EN_L2_3_IT	BRD3OS	0.14	0.04	3.23	0.00122	0.0239
AD	EN_L3_5_IT_1	BRD3OS	0.12	0.07	1.73	0.0829	0.314
AD	EN_L3_5_IT_2	BRD3OS	0.06	0.05	1.23	0.219	0.506
AD	EN_L3_5_IT_3	BRD3OS	0.04	0.05	0.87	0.387	0.629
AD	EN_L5_6_NP	BRD3OS	0.06	0.09	0.61	0.543	0.905
AD	EN_L6B	BRD3OS	0.18	0.09	2.13	0.0333	0.245
AD	EN_L6_CT	BRD3OS	0.06	0.08	0.77	0.441	0.767
AD	EN_L6_IT_1	BRD3OS	0.08	0.08	0.97	0.333	0.757
AD	EN_L6_IT_2	BRD3OS	0.35	0.10	3.39	0.000697	0.113
AD	IN_ADARB2	BRD3OS	0.10	0.08	1.27	0.204	0.616
AD	IN_LAMP5_LHX6	BRD3OS	0.00	0.10	0.01	0.992	0.999
AD	IN_LAMP5_RELN	BRD3OS	0.03	0.08	0.42	0.672	0.922
AD	IN_PVALB	BRD3OS	-0.01	0.05	-0.09	0.926	0.984
AD	IN_PVALB_CHC	BRD3OS	0.05	0.10	0.55	0.585	0.891
AD	IN_SST	BRD3OS	-0.02	0.06	-0.39	0.697	0.936
AD	IN_VIP	BRD3OS	-0.07	0.05	-1.30	0.194	0.502
AD	OPC	BRD3OS	0.08	0.07	1.12	0.261	0.671
AD	Oligo	BRD3OS	-0.02	0.05	-0.46	0.644	0.824
AD	Adaptive	BRD4	-0.00	0.14	-0.02	0.988	0.998
AD	Astro	BRD4	0.03	0.04	0.81	0.419	0.617
AD	EN_L2_3_IT	BRD4	0.02	0.02	1.12	0.264	0.539
AD	EN_L3_5_IT_1	BRD4	0.03	0.03	1.02	0.308	0.615
AD	EN_L3_5_IT_2	BRD4	0.01	0.03	0.19	0.851	0.945
AD	EN_L3_5_IT_3	BRD4	0.00	0.03	0.04	0.968	0.987
AD	EN_L5_6_NP	BRD4	-0.01	0.04	-0.34	0.735	0.959
AD	EN_L5_ET	BRD4	-0.09	0.31	-0.29	0.772	0.999
AD	EN_L6B	BRD4	-0.01	0.04	-0.11	0.908	0.975
AD	EN_L6_CT	BRD4	0.01	0.04	0.23	0.82	0.952
AD	EN_L6_IT_1	BRD4	-0.01	0.04	-0.15	0.884	0.975
AD	EN_L6_IT_2	BRD4	0.04	0.05	0.91	0.362	0.845
AD	Endo	BRD4	0.10	0.07	1.40	0.162	0.698
AD	IN_ADARB2	BRD4	-0.00	0.03	-0.08	0.936	0.984
AD	IN_LAMP5_LHX6	BRD4	-0.03	0.04	-0.74	0.459	0.879
AD	IN_LAMP5_RELN	BRD4	0.04	0.03	1.16	0.247	0.719
AD	IN_PVALB	BRD4	-0.01	0.03	-0.27	0.786	0.951
AD	IN_PVALB_CHC	BRD4	-0.04	0.05	-0.87	0.385	0.793
AD	IN_SST	BRD4	0.03	0.03	0.81	0.419	0.835
AD	IN_VIP	BRD4	0.05	0.02	2.11	0.0346	0.209
AD	Micro	BRD4	-0.00	0.03	-0.03	0.978	0.992
AD	OPC	BRD4	0.06	0.05	1.28	0.199	0.604
AD	Oligo	BRD4	0.06	0.02	2.62	0.00867	0.0589
AD	PC	BRD4	0.17	0.07	2.46	0.0139	0.628
AD	PVM	BRD4	0.16	0.09	1.78	0.0752	0.709
AD	SMC	BRD4	0.19	0.15	1.26	0.208	0.995
AD	VLMC	BRD4	0.13	0.09	1.49	0.137	0.452
AD	Astro	BRD7	0.03	0.02	1.32	0.187	0.373
AD	EN_L2_3_IT	BRD7	0.03	0.03	1.14	0.252	0.526
AD	EN_L3_5_IT_1	BRD7	0.04	0.05	0.78	0.437	0.723
AD	EN_L3_5_IT_2	BRD7	0.04	0.03	1.29	0.199	0.48
AD	EN_L3_5_IT_3	BRD7	0.09	0.03	2.61	0.00894	0.0598
AD	EN_L5_6_NP	BRD7	-0.00	0.06	-0.01	0.995	0.999
AD	EN_L5_ET	BRD7	-0.45	0.52	-0.86	0.391	0.999
AD	EN_L6B	BRD7	0.06	0.06	0.88	0.377	0.724
AD	EN_L6_CT	BRD7	-0.03	0.05	-0.63	0.526	0.82
AD	EN_L6_IT_1	BRD7	0.03	0.05	0.57	0.568	0.878
AD	EN_L6_IT_2	BRD7	-0.13	0.06	-2.09	0.0368	0.488
AD	Endo	BRD7	-0.37	0.23	-1.59	0.111	0.617
AD	IN_ADARB2	BRD7	0.05	0.05	1.12	0.262	0.672
AD	IN_LAMP5_LHX6	BRD7	0.11	0.06	1.85	0.0639	0.502
AD	IN_LAMP5_RELN	BRD7	0.10	0.05	2.31	0.0209	0.278
AD	IN_PVALB	BRD7	-0.03	0.04	-0.66	0.506	0.858
AD	IN_PVALB_CHC	BRD7	0.12	0.07	1.79	0.0729	0.43
AD	IN_SST	BRD7	0.01	0.05	0.22	0.83	0.967
AD	IN_VIP	BRD7	0.02	0.03	0.68	0.495	0.768
AD	Micro	BRD7	-0.03	0.04	-0.83	0.408	0.692
AD	OPC	BRD7	-0.04	0.03	-1.37	0.171	0.575
AD	Oligo	BRD7	0.00	0.02	0.05	0.962	0.984
AD	PC	BRD7	-0.11	0.27	-0.39	0.693	0.985
AD	PVM	BRD7	-0.08	0.52	-0.16	0.874	0.98
AD	VLMC	BRD7	0.11	0.11	1.00	0.319	0.651
AD	Astro	BRD8	-0.11	0.03	-3.05	0.00226	0.0178
AD	EN_L2_3_IT	BRD8	-0.02	0.03	-0.83	0.406	0.671
AD	EN_L3_5_IT_1	BRD8	-0.07	0.04	-1.94	0.0522	0.245
AD	EN_L3_5_IT_2	BRD8	-0.05	0.03	-1.39	0.165	0.44
AD	EN_L3_5_IT_3	BRD8	-0.02	0.03	-0.62	0.533	0.745
AD	EN_L5_6_NP	BRD8	0.06	0.06	1.05	0.296	0.792
AD	EN_L5_ET	BRD8	-0.39	0.51	-0.78	0.435	0.999
AD	EN_L6B	BRD8	0.02	0.05	0.40	0.692	0.891
AD	EN_L6_CT	BRD8	-0.04	0.05	-0.87	0.387	0.727
AD	EN_L6_IT_1	BRD8	0.01	0.05	0.33	0.745	0.939
AD	EN_L6_IT_2	BRD8	0.02	0.05	0.42	0.676	0.946
AD	Endo	BRD8	-0.72	0.25	-2.83	0.0047	0.171
AD	IN_ADARB2	BRD8	-0.02	0.05	-0.47	0.636	0.88
AD	IN_LAMP5_LHX6	BRD8	-0.04	0.06	-0.67	0.504	0.891
AD	IN_LAMP5_RELN	BRD8	-0.03	0.05	-0.70	0.481	0.854
AD	IN_PVALB	BRD8	-0.02	0.04	-0.43	0.669	0.921
AD	IN_PVALB_CHC	BRD8	-0.04	0.07	-0.67	0.506	0.86
AD	IN_SST	BRD8	-0.01	0.04	-0.14	0.891	0.98
AD	IN_VIP	BRD8	-0.01	0.03	-0.36	0.719	0.89
AD	Micro	BRD8	0.08	0.05	1.66	0.0967	0.315
AD	OPC	BRD8	0.02	0.03	0.68	0.499	0.824
AD	Oligo	BRD8	-0.04	0.02	-1.88	0.0596	0.203
AD	PC	BRD8	-0.50	0.32	-1.57	0.116	0.865
AD	VLMC	BRD8	0.04	0.10	0.37	0.712	0.898
AD	Astro	BRD9	0.07	0.04	1.93	0.0532	0.162
AD	EN_L2_3_IT	BRD9	-0.05	0.03	-1.56	0.119	0.352
AD	EN_L3_5_IT_1	BRD9	-0.01	0.04	-0.18	0.858	0.944
AD	EN_L3_5_IT_2	BRD9	-0.04	0.04	-1.06	0.29	0.578
AD	EN_L3_5_IT_3	BRD9	-0.02	0.04	-0.39	0.697	0.851
AD	EN_L5_6_NP	BRD9	-0.11	0.07	-1.50	0.133	0.663
AD	EN_L5_ET	BRD9	-0.48	0.55	-0.88	0.377	0.999
AD	EN_L6B	BRD9	0.01	0.07	0.21	0.835	0.947
AD	EN_L6_CT	BRD9	0.02	0.06	0.28	0.778	0.938
AD	EN_L6_IT_1	BRD9	-0.07	0.05	-1.27	0.203	0.658
AD	EN_L6_IT_2	BRD9	0.01	0.07	0.11	0.909	0.988
AD	Endo	BRD9	0.09	0.24	0.38	0.701	0.958
AD	IN_ADARB2	BRD9	0.09	0.06	1.38	0.169	0.574
AD	IN_LAMP5_LHX6	BRD9	0.01	0.07	0.16	0.87	0.983
AD	IN_LAMP5_RELN	BRD9	-0.04	0.06	-0.67	0.501	0.864
AD	IN_PVALB	BRD9	-0.05	0.04	-1.13	0.259	0.706
AD	IN_PVALB_CHC	BRD9	-0.02	0.07	-0.23	0.814	0.957
AD	IN_SST	BRD9	-0.02	0.05	-0.50	0.615	0.911
AD	IN_VIP	BRD9	-0.10	0.04	-2.59	0.00967	0.104
AD	Micro	BRD9	-0.07	0.04	-1.69	0.0917	0.306
AD	OPC	BRD9	-0.04	0.04	-1.04	0.298	0.696
AD	Oligo	BRD9	0.01	0.03	0.33	0.74	0.877
AD	PC	BRD9	-0.37	0.32	-1.15	0.248	0.909
AD	VLMC	BRD9	0.20	0.12	1.77	0.0769	0.346
AD	Astro	BRDT	0.20	0.12	1.68	0.0926	0.236
AD	EN_L2_3_IT	BRDT	0.16	0.10	1.67	0.0951	0.309
AD	EN_L3_5_IT_2	BRDT	0.16	0.35	0.46	0.647	0.844
AD	EN_L3_5_IT_3	BRDT	-0.01	0.32	-0.02	0.981	0.992
AD	IN_PVALB	BRDT	-0.08	0.34	-0.23	0.82	0.958
AD	Oligo	BRDT	0.03	0.12	0.25	0.802	0.909
AD	Astro	BRF1	0.02	0.03	0.56	0.576	0.744
AD	EN_L2_3_IT	BRF1	-0.02	0.02	-0.85	0.393	0.661
AD	EN_L3_5_IT_1	BRF1	0.00	0.04	0.02	0.983	0.994
AD	EN_L3_5_IT_2	BRF1	0.01	0.03	0.42	0.674	0.859
AD	EN_L3_5_IT_3	BRF1	0.00	0.03	0.03	0.976	0.99
AD	EN_L5_6_NP	BRF1	-0.10	0.06	-1.82	0.0688	0.551
AD	EN_L5_ET	BRF1	-0.42	0.38	-1.11	0.269	0.999
AD	EN_L6B	BRF1	-0.00	0.06	-0.04	0.965	0.992
AD	EN_L6_CT	BRF1	0.01	0.05	0.15	0.877	0.969
AD	EN_L6_IT_1	BRF1	-0.00	0.06	-0.01	0.988	0.999
AD	EN_L6_IT_2	BRF1	-0.03	0.06	-0.51	0.612	0.929
AD	Endo	BRF1	0.67	0.27	2.51	0.0121	0.274
AD	IN_ADARB2	BRF1	0.03	0.05	0.63	0.53	0.834
AD	IN_LAMP5_LHX6	BRF1	-0.03	0.05	-0.62	0.533	0.903
AD	IN_LAMP5_RELN	BRF1	0.04	0.05	0.80	0.421	0.831
AD	IN_PVALB	BRF1	0.02	0.03	0.60	0.549	0.876
AD	IN_PVALB_CHC	BRF1	0.03	0.07	0.45	0.65	0.917
AD	IN_SST	BRF1	-0.03	0.04	-0.82	0.412	0.832
AD	IN_VIP	BRF1	0.03	0.03	0.89	0.373	0.683
AD	Micro	BRF1	0.00	0.04	0.10	0.922	0.974
AD	OPC	BRF1	0.01	0.04	0.36	0.718	0.914
AD	Oligo	BRF1	0.04	0.03	1.53	0.125	0.322
AD	PC	BRF1	-0.04	0.34	-0.13	0.899	0.99
AD	Astro	BRF2	0.02	0.07	0.22	0.828	0.912
AD	EN_L2_3_IT	BRF2	-0.04	0.05	-0.81	0.417	0.679
AD	EN_L3_5_IT_2	BRF2	-0.08	0.07	-1.14	0.255	0.546
AD	EN_L3_5_IT_3	BRF2	-0.05	0.08	-0.61	0.541	0.751
AD	EN_L6_IT_1	BRF2	-0.18	0.31	-0.57	0.572	0.88
AD	IN_PVALB	BRF2	0.05	0.08	0.62	0.532	0.868
AD	IN_VIP	BRF2	-0.05	0.08	-0.58	0.559	0.807
AD	Oligo	BRF2	0.07	0.05	1.56	0.118	0.31
AD	Astro	BRI3	0.08	0.03	2.63	0.00853	0.0464
AD	EN_L2_3_IT	BRI3	-0.12	0.03	-3.90	9.69e-05	0.00461
AD	EN_L3_5_IT_1	BRI3	-0.03	0.04	-0.61	0.544	0.796
AD	EN_L3_5_IT_2	BRI3	-0.16	0.04	-4.36	1.3e-05	0.000602
AD	EN_L3_5_IT_3	BRI3	-0.10	0.04	-2.89	0.0038	0.0324
AD	EN_L5_6_NP	BRI3	-0.15	0.06	-2.44	0.0145	0.331
AD	EN_L5_ET	BRI3	0.36	0.45	0.80	0.424	0.999
AD	EN_L6B	BRI3	-0.19	0.07	-2.85	0.00431	0.0825
AD	EN_L6_CT	BRI3	-0.13	0.06	-2.33	0.0197	0.162
AD	EN_L6_IT_1	BRI3	-0.08	0.06	-1.41	0.157	0.603
AD	EN_L6_IT_2	BRI3	-0.09	0.06	-1.49	0.136	0.67
AD	Endo	BRI3	0.27	0.26	1.02	0.306	0.813
AD	IN_ADARB2	BRI3	-0.10	0.05	-1.80	0.0718	0.407
AD	IN_LAMP5_LHX6	BRI3	-0.05	0.07	-0.69	0.49	0.887
AD	IN_LAMP5_RELN	BRI3	-0.06	0.05	-1.21	0.228	0.701
AD	IN_PVALB	BRI3	-0.05	0.04	-1.24	0.213	0.66
AD	IN_PVALB_CHC	BRI3	-0.10	0.07	-1.37	0.17	0.613
AD	IN_SST	BRI3	0.06	0.05	1.29	0.198	0.693
AD	IN_VIP	BRI3	-0.02	0.03	-0.74	0.457	0.743
AD	Micro	BRI3	0.03	0.04	0.79	0.431	0.713
AD	OPC	BRI3	-0.01	0.04	-0.30	0.767	0.93
AD	Oligo	BRI3	0.01	0.02	0.51	0.612	0.802
AD	PC	BRI3	-0.14	0.10	-1.48	0.14	0.883
AD	PVM	BRI3	-0.02	0.12	-0.14	0.89	0.98
AD	Astro	BRI3BP	-0.05	0.04	-1.15	0.251	0.45
AD	EN_L2_3_IT	BRI3BP	0.08	0.03	3.04	0.00239	0.0352
AD	EN_L3_5_IT_1	BRI3BP	0.10	0.04	2.26	0.024	0.158
AD	EN_L3_5_IT_2	BRI3BP	0.03	0.03	0.82	0.411	0.686
AD	EN_L3_5_IT_3	BRI3BP	0.06	0.03	1.65	0.0988	0.283
AD	EN_L5_6_NP	BRI3BP	0.02	0.05	0.29	0.769	0.965
AD	EN_L5_ET	BRI3BP	0.25	0.39	0.63	0.53	0.999
AD	EN_L6B	BRI3BP	0.10	0.05	1.86	0.063	0.336
AD	EN_L6_CT	BRI3BP	0.02	0.05	0.31	0.76	0.932
AD	EN_L6_IT_1	BRI3BP	0.05	0.05	0.88	0.38	0.789
AD	EN_L6_IT_2	BRI3BP	0.12	0.07	1.79	0.074	0.567
AD	IN_ADARB2	BRI3BP	0.09	0.05	1.86	0.063	0.388
AD	IN_LAMP5_LHX6	BRI3BP	-0.03	0.06	-0.56	0.574	0.921
AD	IN_LAMP5_RELN	BRI3BP	0.04	0.05	0.71	0.475	0.851
AD	IN_PVALB	BRI3BP	0.01	0.03	0.38	0.706	0.927
AD	IN_PVALB_CHC	BRI3BP	0.05	0.06	0.87	0.386	0.794
AD	IN_SST	BRI3BP	-0.00	0.04	-0.08	0.936	0.988
AD	IN_VIP	BRI3BP	0.03	0.03	1.02	0.306	0.626
AD	Micro	BRI3BP	-0.00	0.05	-0.08	0.933	0.978
AD	OPC	BRI3BP	0.05	0.04	1.21	0.225	0.634
AD	Oligo	BRI3BP	-0.04	0.03	-1.27	0.204	0.432
AD	Astro	BRICD5	0.03	0.06	0.50	0.616	0.773
AD	EN_L2_3_IT	BRICD5	-0.03	0.05	-0.58	0.56	0.781
AD	EN_L3_5_IT_1	BRICD5	-0.07	0.09	-0.75	0.453	0.735
AD	EN_L3_5_IT_2	BRICD5	-0.02	0.07	-0.29	0.77	0.91
AD	EN_L3_5_IT_3	BRICD5	-0.01	0.07	-0.15	0.88	0.945
AD	EN_L5_6_NP	BRICD5	0.37	0.30	1.23	0.22	0.735
AD	EN_L6B	BRICD5	-0.01	0.34	-0.03	0.979	0.995
AD	EN_L6_IT_1	BRICD5	0.02	0.09	0.27	0.79	0.95
AD	IN_LAMP5_RELN	BRICD5	-0.04	0.10	-0.36	0.722	0.934
AD	IN_PVALB	BRICD5	0.06	0.07	0.90	0.369	0.79
AD	IN_SST	BRICD5	0.09	0.08	1.07	0.287	0.765
AD	IN_VIP	BRICD5	-0.03	0.07	-0.45	0.656	0.86
AD	Micro	BRICD5	-0.01	0.09	-0.12	0.903	0.967
AD	OPC	BRICD5	-0.04	0.08	-0.47	0.637	0.884
AD	Oligo	BRICD5	0.01	0.05	0.29	0.773	0.895
AD	Astro	BRINP1	0.06	0.05	1.32	0.188	0.375
AD	EN_L2_3_IT	BRINP1	-0.06	0.03	-1.68	0.0926	0.305
AD	EN_L3_5_IT_1	BRINP1	-0.10	0.04	-2.57	0.0103	0.0968
AD	EN_L3_5_IT_2	BRINP1	-0.16	0.04	-4.21	2.6e-05	0.00104
AD	EN_L3_5_IT_3	BRINP1	-0.07	0.03	-2.21	0.0272	0.124
AD	EN_L5_6_NP	BRINP1	0.03	0.04	0.70	0.484	0.882
AD	EN_L5_ET	BRINP1	-0.22	0.31	-0.72	0.473	0.999
AD	EN_L6B	BRINP1	-0.13	0.06	-2.24	0.0254	0.214
AD	EN_L6_CT	BRINP1	0.03	0.05	0.63	0.529	0.822
AD	EN_L6_IT_1	BRINP1	-0.04	0.05	-0.95	0.341	0.762
AD	EN_L6_IT_2	BRINP1	0.09	0.05	2.03	0.0428	0.499
AD	IN_ADARB2	BRINP1	0.09	0.05	1.83	0.0679	0.398
AD	IN_LAMP5_LHX6	BRINP1	0.09	0.05	1.67	0.0944	0.572
AD	IN_LAMP5_RELN	BRINP1	0.10	0.04	2.29	0.0223	0.29
AD	IN_PVALB	BRINP1	0.02	0.05	0.30	0.767	0.945
AD	IN_PVALB_CHC	BRINP1	-0.01	0.05	-0.30	0.766	0.947
AD	IN_SST	BRINP1	0.04	0.04	1.01	0.314	0.787
AD	IN_VIP	BRINP1	-0.03	0.03	-1.00	0.316	0.634
AD	Micro	BRINP1	-0.06	0.09	-0.71	0.479	0.748
AD	OPC	BRINP1	-0.04	0.03	-1.26	0.208	0.615
AD	Oligo	BRINP1	-0.00	0.07	-0.03	0.973	0.988
AD	Astro	BRINP2	-0.25	0.07	-3.68	0.00023	0.00333
AD	EN_L2_3_IT	BRINP2	-0.01	0.03	-0.45	0.654	0.837
AD	EN_L3_5_IT_1	BRINP2	-0.03	0.06	-0.45	0.656	0.853
AD	EN_L3_5_IT_2	BRINP2	-0.06	0.04	-1.56	0.118	0.365
AD	EN_L3_5_IT_3	BRINP2	-0.00	0.04	-0.00	0.998	0.999
AD	EN_L5_6_NP	BRINP2	0.19	0.13	1.45	0.147	0.676
AD	EN_L5_ET	BRINP2	0.40	0.39	1.02	0.309	0.999
AD	EN_L6B	BRINP2	0.06	0.04	1.32	0.186	0.547
AD	EN_L6_CT	BRINP2	0.08	0.05	1.42	0.156	0.495
AD	EN_L6_IT_1	BRINP2	0.05	0.04	1.22	0.223	0.676
AD	EN_L6_IT_2	BRINP2	-0.00	0.05	-0.05	0.96	0.993
AD	IN_ADARB2	BRINP2	-0.01	0.05	-0.20	0.843	0.952
AD	IN_LAMP5_LHX6	BRINP2	-0.04	0.05	-0.81	0.416	0.854
AD	IN_LAMP5_RELN	BRINP2	-0.07	0.04	-1.72	0.0846	0.517
AD	IN_PVALB	BRINP2	-0.04	0.04	-1.07	0.287	0.731
AD	IN_PVALB_CHC	BRINP2	-0.17	0.08	-2.06	0.0397	0.334
AD	IN_SST	BRINP2	-0.00	0.04	-0.09	0.927	0.987
AD	IN_VIP	BRINP2	-0.03	0.04	-0.63	0.529	0.789
AD	Micro	BRINP2	-0.73	0.11	-6.66	2.82e-11	5.85e-09
AD	OPC	BRINP2	-0.07	0.04	-1.78	0.0749	0.422
AD	Oligo	BRINP2	-0.01	0.05	-0.28	0.783	0.899
AD	Astro	BRINP3	-0.04	0.05	-0.83	0.406	0.605
AD	EN_L2_3_IT	BRINP3	0.10	0.05	2.07	0.0387	0.178
AD	EN_L3_5_IT_1	BRINP3	0.20	0.05	3.72	0.000199	0.00818
AD	EN_L3_5_IT_2	BRINP3	-0.04	0.05	-0.83	0.408	0.683
AD	EN_L3_5_IT_3	BRINP3	0.02	0.04	0.55	0.582	0.778
AD	EN_L5_6_NP	BRINP3	0.14	0.08	1.87	0.0618	0.536
AD	EN_L5_ET	BRINP3	-0.56	0.55	-1.02	0.307	0.999
AD	EN_L6B	BRINP3	0.07	0.05	1.23	0.218	0.586
AD	EN_L6_CT	BRINP3	-0.01	0.10	-0.13	0.895	0.974
AD	EN_L6_IT_1	BRINP3	0.06	0.05	1.08	0.279	0.722
AD	EN_L6_IT_2	BRINP3	-0.17	0.09	-1.89	0.0589	0.541
AD	IN_ADARB2	BRINP3	0.13	0.13	1.01	0.313	0.71
AD	IN_LAMP5_RELN	BRINP3	-0.00	0.11	-0.04	0.97	0.994
AD	IN_PVALB	BRINP3	0.01	0.07	0.17	0.865	0.97
AD	IN_PVALB_CHC	BRINP3	0.12	0.10	1.19	0.233	0.685
AD	IN_SST	BRINP3	0.31	0.10	2.99	0.0028	0.116
AD	IN_VIP	BRINP3	0.17	0.07	2.47	0.0136	0.125
AD	Micro	BRINP3	-0.00	0.09	-0.01	0.991	0.998
AD	OPC	BRINP3	0.05	0.03	1.83	0.0678	0.405
AD	Oligo	BRINP3	0.02	0.08	0.22	0.822	0.918
AD	Astro	BRIP1	-0.14	0.08	-1.80	0.0719	0.199
AD	EN_L2_3_IT	BRIP1	0.05	0.06	0.74	0.457	0.709
AD	EN_L3_5_IT_1	BRIP1	0.19	0.10	2.04	0.0413	0.218
AD	EN_L3_5_IT_2	BRIP1	0.28	0.07	3.95	7.79e-05	0.00244
AD	EN_L3_5_IT_3	BRIP1	0.21	0.07	3.04	0.00236	0.023
AD	EN_L5_6_NP	BRIP1	-0.08	0.11	-0.67	0.501	0.887
AD	EN_L6B	BRIP1	0.15	0.11	1.31	0.189	0.549
AD	EN_L6_CT	BRIP1	0.17	0.08	2.02	0.0437	0.258
AD	EN_L6_IT_1	BRIP1	0.20	0.10	1.99	0.047	0.387
AD	EN_L6_IT_2	BRIP1	0.15	0.11	1.30	0.194	0.724
AD	IN_ADARB2	BRIP1	0.09	0.10	0.92	0.357	0.744
AD	IN_LAMP5_LHX6	BRIP1	0.01	0.12	0.06	0.955	0.992
AD	IN_LAMP5_RELN	BRIP1	0.18	0.11	1.61	0.108	0.564
AD	IN_PVALB	BRIP1	-0.01	0.09	-0.16	0.87	0.971
AD	IN_PVALB_CHC	BRIP1	-0.09	0.12	-0.75	0.455	0.831
AD	IN_SST	BRIP1	0.08	0.09	0.96	0.339	0.797
AD	IN_VIP	BRIP1	0.02	0.08	0.19	0.85	0.944
AD	Micro	BRIP1	-0.27	0.15	-1.78	0.0745	0.268
AD	Oligo	BRIP1	0.03	0.06	0.43	0.669	0.837
AD	Astro	BRIX1	0.08	0.06	1.36	0.174	0.356
AD	EN_L2_3_IT	BRIX1	0.00	0.04	0.05	0.961	0.983
AD	EN_L3_5_IT_1	BRIX1	0.04	0.07	0.63	0.532	0.788
AD	EN_L3_5_IT_2	BRIX1	-0.04	0.05	-0.78	0.436	0.707
AD	EN_L3_5_IT_3	BRIX1	-0.04	0.06	-0.67	0.5	0.72
AD	EN_L5_6_NP	BRIX1	0.21	0.33	0.64	0.523	0.897
AD	EN_L6B	BRIX1	-0.11	0.36	-0.29	0.769	0.92
AD	EN_L6_CT	BRIX1	-0.12	0.09	-1.37	0.17	0.516
AD	EN_L6_IT_1	BRIX1	0.12	0.08	1.52	0.128	0.562
AD	EN_L6_IT_2	BRIX1	0.22	0.10	2.24	0.0251	0.436
AD	IN_ADARB2	BRIX1	-0.00	0.08	-0.03	0.975	0.993
AD	IN_LAMP5_RELN	BRIX1	-0.12	0.08	-1.54	0.124	0.584
AD	IN_PVALB	BRIX1	-0.06	0.06	-1.14	0.256	0.704
AD	IN_PVALB_CHC	BRIX1	-0.27	0.38	-0.72	0.474	0.842
AD	IN_SST	BRIX1	0.02	0.06	0.31	0.757	0.953
AD	IN_VIP	BRIX1	-0.02	0.05	-0.31	0.757	0.907
AD	Micro	BRIX1	-0.07	0.06	-1.11	0.265	0.553
AD	OPC	BRIX1	0.03	0.05	0.67	0.505	0.827
AD	Oligo	BRIX1	0.04	0.03	1.25	0.211	0.44
AD	Astro	BRK1	0.03	0.04	0.69	0.493	0.679
AD	EN_L2_3_IT	BRK1	0.03	0.03	1.06	0.291	0.566
AD	EN_L3_5_IT_1	BRK1	-0.05	0.05	-1.09	0.277	0.584
AD	EN_L3_5_IT_2	BRK1	-0.03	0.04	-0.65	0.514	0.765
AD	EN_L3_5_IT_3	BRK1	-0.03	0.04	-0.85	0.396	0.638
AD	EN_L5_6_NP	BRK1	-0.00	0.08	-0.00	0.999	1
AD	EN_L6B	BRK1	-0.09	0.07	-1.34	0.182	0.542
AD	EN_L6_CT	BRK1	0.02	0.06	0.29	0.776	0.937
AD	EN_L6_IT_1	BRK1	-0.02	0.05	-0.32	0.748	0.94
AD	EN_L6_IT_2	BRK1	0.01	0.08	0.18	0.86	0.981
AD	IN_ADARB2	BRK1	0.05	0.07	0.72	0.473	0.809
AD	IN_LAMP5_LHX6	BRK1	0.03	0.09	0.38	0.704	0.951
AD	IN_LAMP5_RELN	BRK1	0.02	0.06	0.35	0.723	0.934
AD	IN_PVALB	BRK1	0.06	0.05	1.30	0.193	0.636
AD	IN_PVALB_CHC	BRK1	0.05	0.09	0.49	0.624	0.908
AD	IN_SST	BRK1	0.08	0.06	1.40	0.162	0.648
AD	IN_VIP	BRK1	-0.01	0.04	-0.14	0.891	0.961
AD	Micro	BRK1	-0.07	0.05	-1.33	0.183	0.454
AD	OPC	BRK1	-0.04	0.04	-1.02	0.308	0.704
AD	Oligo	BRK1	0.01	0.02	0.61	0.54	0.751
AD	Astro	BRME1	-0.07	0.06	-1.02	0.31	0.512
AD	EN_L2_3_IT	BRME1	0.01	0.06	0.09	0.928	0.969
AD	EN_L3_5_IT_1	BRME1	0.06	0.08	0.66	0.512	0.776
AD	EN_L3_5_IT_2	BRME1	-0.01	0.07	-0.18	0.857	0.947
AD	EN_L3_5_IT_3	BRME1	-0.10	0.08	-1.27	0.205	0.442
AD	EN_L6_CT	BRME1	-0.16	0.39	-0.42	0.675	0.894
AD	EN_L6_IT_1	BRME1	-0.17	0.32	-0.54	0.592	0.887
AD	IN_PVALB	BRME1	-0.03	0.08	-0.32	0.745	0.94
AD	IN_SST	BRME1	-0.00	0.09	-0.01	0.993	0.997
AD	IN_VIP	BRME1	-0.03	0.07	-0.48	0.629	0.847
AD	OPC	BRME1	-0.01	0.08	-0.08	0.94	0.984
AD	Oligo	BRME1	0.13	0.04	2.97	0.00299	0.0296
AD	Astro	BRMS1	-0.04	0.06	-0.65	0.517	0.699
AD	EN_L2_3_IT	BRMS1	0.00	0.05	0.07	0.94	0.975
AD	EN_L3_5_IT_2	BRMS1	-0.01	0.08	-0.07	0.947	0.981
AD	EN_L3_5_IT_3	BRMS1	-0.11	0.09	-1.29	0.197	0.432
AD	IN_PVALB	BRMS1	0.19	0.34	0.55	0.584	0.892
AD	IN_VIP	BRMS1	-0.07	0.09	-0.75	0.45	0.739
AD	Oligo	BRMS1	0.02	0.04	0.66	0.508	0.73
AD	Astro	BRMS1L	0.14	0.04	3.43	0.000604	0.00687
AD	EN_L2_3_IT	BRMS1L	0.04	0.03	1.57	0.117	0.348
AD	EN_L3_5_IT_1	BRMS1L	0.06	0.05	1.13	0.259	0.565
AD	EN_L3_5_IT_2	BRMS1L	0.02	0.04	0.50	0.614	0.825
AD	EN_L3_5_IT_3	BRMS1L	0.06	0.04	1.69	0.0915	0.271
AD	EN_L5_6_NP	BRMS1L	-0.04	0.07	-0.64	0.525	0.897
AD	EN_L5_ET	BRMS1L	-0.17	0.49	-0.34	0.732	0.999
AD	EN_L6B	BRMS1L	0.10	0.06	1.77	0.0765	0.368
AD	EN_L6_CT	BRMS1L	0.07	0.06	1.29	0.196	0.55
AD	EN_L6_IT_1	BRMS1L	0.02	0.05	0.43	0.664	0.913
AD	EN_L6_IT_2	BRMS1L	0.11	0.06	1.77	0.0771	0.574
AD	Endo	BRMS1L	0.12	0.32	0.37	0.709	0.958
AD	IN_ADARB2	BRMS1L	0.07	0.05	1.44	0.149	0.547
AD	IN_LAMP5_LHX6	BRMS1L	0.07	0.06	1.04	0.297	0.787
AD	IN_LAMP5_RELN	BRMS1L	0.03	0.05	0.65	0.517	0.872
AD	IN_PVALB	BRMS1L	0.09	0.04	2.45	0.0142	0.202
AD	IN_PVALB_CHC	BRMS1L	0.12	0.08	1.63	0.102	0.5
AD	IN_SST	BRMS1L	0.05	0.05	1.03	0.303	0.78
AD	IN_VIP	BRMS1L	0.06	0.04	1.55	0.121	0.4
AD	Micro	BRMS1L	0.02	0.06	0.26	0.794	0.92
AD	OPC	BRMS1L	0.04	0.04	0.96	0.335	0.726
AD	Oligo	BRMS1L	0.12	0.04	3.33	0.000859	0.0132
AD	PC	BRMS1L	0.10	0.32	0.32	0.746	0.988
AD	Astro	BROX	-0.09	0.04	-2.43	0.0151	0.0693
AD	EN_L2_3_IT	BROX	-0.00	0.03	-0.13	0.894	0.953
AD	EN_L3_5_IT_1	BROX	0.11	0.05	2.10	0.0362	0.203
AD	EN_L3_5_IT_2	BROX	0.04	0.04	0.98	0.329	0.618
AD	EN_L3_5_IT_3	BROX	-0.01	0.04	-0.34	0.731	0.87
AD	EN_L5_6_NP	BROX	-0.06	0.07	-0.76	0.448	0.869
AD	EN_L6B	BROX	0.07	0.07	1.12	0.264	0.629
AD	EN_L6_CT	BROX	0.06	0.07	0.85	0.395	0.733
AD	EN_L6_IT_1	BROX	0.02	0.06	0.35	0.724	0.934
AD	EN_L6_IT_2	BROX	0.03	0.08	0.38	0.704	0.95
AD	Endo	BROX	0.09	0.25	0.36	0.716	0.96
AD	IN_ADARB2	BROX	-0.05	0.06	-0.89	0.375	0.755
AD	IN_LAMP5_LHX6	BROX	0.01	0.07	0.13	0.894	0.985
AD	IN_LAMP5_RELN	BROX	0.05	0.05	0.89	0.376	0.809
AD	IN_PVALB	BROX	-0.01	0.04	-0.32	0.752	0.941
AD	IN_PVALB_CHC	BROX	-0.10	0.08	-1.21	0.227	0.68
AD	IN_SST	BROX	-0.02	0.05	-0.47	0.641	0.919
AD	IN_VIP	BROX	0.04	0.03	1.26	0.207	0.519
AD	Micro	BROX	-0.14	0.09	-1.50	0.133	0.379
AD	OPC	BROX	0.06	0.04	1.58	0.115	0.494
AD	Oligo	BROX	0.08	0.03	2.84	0.00452	0.0384
AD	PC	BROX	0.24	0.34	0.71	0.48	0.955
AD	PVM	BROX	0.15	0.15	1.03	0.302	0.84
AD	Astro	BRPF1	0.10	0.06	1.63	0.103	0.253
AD	EN_L2_3_IT	BRPF1	0.08	0.05	1.44	0.149	0.394
AD	EN_L3_5_IT_2	BRPF1	0.04	0.07	0.51	0.612	0.823
AD	EN_L3_5_IT_3	BRPF1	0.03	0.07	0.39	0.697	0.851
AD	EN_L6_IT_1	BRPF1	-0.19	0.36	-0.54	0.59	0.887
AD	IN_PVALB	BRPF1	0.03	0.10	0.27	0.787	0.951
AD	IN_VIP	BRPF1	0.03	0.08	0.35	0.726	0.893
AD	Micro	BRPF1	-0.14	0.08	-1.81	0.0698	0.259
AD	Oligo	BRPF1	0.03	0.04	0.77	0.442	0.679
AD	Astro	BRPF3	0.04	0.05	0.87	0.386	0.587
AD	EN_L2_3_IT	BRPF3	-0.01	0.03	-0.42	0.672	0.847
AD	EN_L3_5_IT_1	BRPF3	-0.06	0.05	-1.31	0.191	0.486
AD	EN_L3_5_IT_2	BRPF3	-0.06	0.04	-1.48	0.138	0.398
AD	EN_L3_5_IT_3	BRPF3	-0.05	0.04	-1.27	0.204	0.441
AD	EN_L5_6_NP	BRPF3	0.11	0.08	1.35	0.175	0.706
AD	EN_L6B	BRPF3	-0.09	0.07	-1.28	0.202	0.564
AD	EN_L6_CT	BRPF3	-0.12	0.06	-2.01	0.045	0.262
AD	EN_L6_IT_1	BRPF3	-0.07	0.06	-1.19	0.234	0.682
AD	EN_L6_IT_2	BRPF3	-0.04	0.07	-0.56	0.578	0.919
AD	IN_ADARB2	BRPF3	0.09	0.07	1.29	0.195	0.606
AD	IN_LAMP5_LHX6	BRPF3	-0.00	0.08	-0.02	0.985	0.998
AD	IN_LAMP5_RELN	BRPF3	0.15	0.07	2.34	0.0194	0.267
AD	IN_PVALB	BRPF3	0.03	0.05	0.63	0.529	0.867
AD	IN_PVALB_CHC	BRPF3	0.08	0.09	0.85	0.394	0.794
AD	IN_SST	BRPF3	0.05	0.05	0.88	0.38	0.818
AD	IN_VIP	BRPF3	0.08	0.04	1.90	0.0574	0.272
AD	Micro	BRPF3	0.09	0.08	1.13	0.26	0.548
AD	OPC	BRPF3	-0.01	0.05	-0.29	0.775	0.934
AD	Oligo	BRPF3	0.16	0.03	4.90	9.34e-07	0.000149
AD	Astro	BRSK1	0.02	0.04	0.52	0.606	0.766
AD	EN_L2_3_IT	BRSK1	-0.07	0.04	-1.79	0.074	0.265
AD	EN_L3_5_IT_1	BRSK1	-0.11	0.05	-2.25	0.0247	0.162
AD	EN_L3_5_IT_2	BRSK1	-0.08	0.04	-2.16	0.0308	0.166
AD	EN_L3_5_IT_3	BRSK1	-0.12	0.04	-3.31	0.000932	0.0119
AD	EN_L5_6_NP	BRSK1	-0.13	0.07	-1.87	0.0618	0.536
AD	EN_L5_ET	BRSK1	-0.39	0.64	-0.61	0.543	0.999
AD	EN_L6B	BRSK1	-0.11	0.06	-1.82	0.069	0.353
AD	EN_L6_CT	BRSK1	-0.16	0.06	-2.86	0.00425	0.0647
AD	EN_L6_IT_1	BRSK1	-0.14	0.06	-2.35	0.0186	0.257
AD	EN_L6_IT_2	BRSK1	-0.08	0.07	-1.26	0.207	0.739
AD	IN_ADARB2	BRSK1	0.00	0.05	0.08	0.934	0.983
AD	IN_LAMP5_LHX6	BRSK1	-0.09	0.06	-1.46	0.146	0.66
AD	IN_LAMP5_RELN	BRSK1	-0.08	0.05	-1.56	0.119	0.58
AD	IN_PVALB	BRSK1	-0.07	0.04	-1.91	0.0561	0.395
AD	IN_PVALB_CHC	BRSK1	-0.06	0.06	-0.94	0.348	0.774
AD	IN_SST	BRSK1	-0.03	0.05	-0.70	0.483	0.864
AD	IN_VIP	BRSK1	-0.04	0.04	-1.21	0.225	0.538
AD	Micro	BRSK1	0.00	0.08	0.00	0.996	0.999
AD	OPC	BRSK1	-0.00	0.04	-0.00	0.998	0.999
AD	Oligo	BRSK1	-0.06	0.03	-1.82	0.0689	0.222
AD	Astro	BRSK2	-0.00	0.04	-0.11	0.914	0.957
AD	EN_L2_3_IT	BRSK2	-0.01	0.03	-0.35	0.726	0.874
AD	EN_L3_5_IT_1	BRSK2	0.05	0.04	1.34	0.181	0.473
AD	EN_L3_5_IT_2	BRSK2	0.01	0.03	0.29	0.77	0.91
AD	EN_L3_5_IT_3	BRSK2	-0.00	0.03	-0.08	0.934	0.97
AD	EN_L5_6_NP	BRSK2	0.02	0.06	0.27	0.791	0.965
AD	EN_L5_ET	BRSK2	0.02	0.40	0.06	0.955	0.999
AD	EN_L6B	BRSK2	-0.04	0.05	-0.66	0.509	0.806
AD	EN_L6_CT	BRSK2	-0.04	0.05	-0.81	0.417	0.749
AD	EN_L6_IT_1	BRSK2	-0.05	0.05	-0.99	0.324	0.755
AD	EN_L6_IT_2	BRSK2	-0.05	0.06	-0.97	0.332	0.825
AD	IN_ADARB2	BRSK2	0.01	0.05	0.30	0.767	0.923
AD	IN_LAMP5_LHX6	BRSK2	-0.00	0.06	-0.08	0.932	0.991
AD	IN_LAMP5_RELN	BRSK2	0.03	0.04	0.79	0.431	0.833
AD	IN_PVALB	BRSK2	0.00	0.04	0.05	0.96	0.991
AD	IN_PVALB_CHC	BRSK2	0.06	0.06	0.99	0.32	0.754
AD	IN_SST	BRSK2	0.01	0.04	0.19	0.849	0.973
AD	IN_VIP	BRSK2	0.02	0.03	0.50	0.616	0.84
AD	Micro	BRSK2	0.03	0.09	0.29	0.774	0.911
AD	OPC	BRSK2	0.00	0.04	0.07	0.944	0.985
AD	Oligo	BRSK2	0.00	0.03	0.13	0.899	0.957
AD	Adaptive	BRWD1	0.10	0.10	0.99	0.324	0.902
AD	Astro	BRWD1	-0.00	0.02	-0.09	0.928	0.965
AD	EN_L2_3_IT	BRWD1	0.03	0.02	1.44	0.151	0.397
AD	EN_L3_5_IT_1	BRWD1	0.02	0.03	0.84	0.399	0.696
AD	EN_L3_5_IT_2	BRWD1	0.05	0.02	2.26	0.0241	0.142
AD	EN_L3_5_IT_3	BRWD1	0.05	0.02	2.36	0.0184	0.096
AD	EN_L5_6_NP	BRWD1	0.03	0.03	1.07	0.284	0.788
AD	EN_L5_ET	BRWD1	-0.21	0.22	-0.94	0.348	0.999
AD	EN_L6B	BRWD1	0.05	0.03	1.67	0.0953	0.403
AD	EN_L6_CT	BRWD1	0.04	0.03	1.47	0.142	0.471
AD	EN_L6_IT_1	BRWD1	0.07	0.03	2.22	0.0264	0.302
AD	EN_L6_IT_2	BRWD1	0.04	0.03	1.05	0.294	0.804
AD	Endo	BRWD1	0.04	0.06	0.64	0.524	0.909
AD	IN_ADARB2	BRWD1	0.01	0.03	0.54	0.59	0.864
AD	IN_LAMP5_LHX6	BRWD1	0.01	0.03	0.41	0.682	0.945
AD	IN_LAMP5_RELN	BRWD1	0.03	0.03	1.25	0.213	0.689
AD	IN_PVALB	BRWD1	0.02	0.02	0.75	0.452	0.833
AD	IN_PVALB_CHC	BRWD1	-0.02	0.03	-0.52	0.604	0.899
AD	IN_SST	BRWD1	0.04	0.02	1.78	0.0744	0.509
AD	IN_VIP	BRWD1	0.03	0.02	1.63	0.102	0.369
AD	Micro	BRWD1	0.05	0.03	1.97	0.0488	0.209
AD	OPC	BRWD1	0.02	0.03	0.99	0.324	0.717
AD	Oligo	BRWD1	0.02	0.02	1.06	0.291	0.536
AD	PC	BRWD1	0.06	0.06	0.93	0.353	0.934
AD	PVM	BRWD1	0.12	0.08	1.51	0.13	0.745
AD	SMC	BRWD1	0.21	0.18	1.15	0.251	0.995
AD	VLMC	BRWD1	0.15	0.07	2.12	0.0339	0.25
AD	Adaptive	BRWD3	-0.14	0.16	-0.91	0.365	0.904
AD	Astro	BRWD3	-0.04	0.03	-1.32	0.188	0.375
AD	EN_L2_3_IT	BRWD3	0.00	0.03	0.08	0.934	0.973
AD	EN_L3_5_IT_1	BRWD3	0.06	0.04	1.44	0.149	0.432
AD	EN_L3_5_IT_2	BRWD3	0.02	0.03	0.55	0.583	0.807
AD	EN_L3_5_IT_3	BRWD3	0.06	0.03	1.87	0.0609	0.211
AD	EN_L5_6_NP	BRWD3	-0.05	0.05	-0.92	0.358	0.831
AD	EN_L5_ET	BRWD3	-0.35	0.40	-0.89	0.374	0.999
AD	EN_L6B	BRWD3	0.12	0.06	1.99	0.0466	0.29
AD	EN_L6_CT	BRWD3	0.05	0.05	1.10	0.27	0.636
AD	EN_L6_IT_1	BRWD3	0.01	0.05	0.21	0.833	0.962
AD	EN_L6_IT_2	BRWD3	-0.01	0.05	-0.23	0.814	0.975
AD	Endo	BRWD3	0.01	0.09	0.16	0.872	0.98
AD	IN_ADARB2	BRWD3	0.02	0.04	0.41	0.681	0.896
AD	IN_LAMP5_LHX6	BRWD3	0.09	0.06	1.59	0.111	0.6
AD	IN_LAMP5_RELN	BRWD3	0.03	0.04	0.71	0.476	0.851
AD	IN_PVALB	BRWD3	0.01	0.03	0.25	0.802	0.953
AD	IN_PVALB_CHC	BRWD3	-0.01	0.06	-0.22	0.825	0.959
AD	IN_SST	BRWD3	-0.05	0.04	-1.29	0.198	0.693
AD	IN_VIP	BRWD3	0.02	0.03	0.85	0.393	0.698
AD	Micro	BRWD3	-0.01	0.04	-0.28	0.78	0.913
AD	OPC	BRWD3	-0.01	0.03	-0.28	0.782	0.937
AD	Oligo	BRWD3	-0.00	0.02	-0.05	0.958	0.983
AD	PC	BRWD3	-0.11	0.10	-1.11	0.268	0.914
AD	PVM	BRWD3	0.09	0.12	0.73	0.468	0.89
AD	SMC	BRWD3	0.30	0.68	0.44	0.66	0.995
AD	VLMC	BRWD3	0.01	0.10	0.09	0.926	0.976
AD	Astro	BSDC1	0.09	0.03	2.69	0.00714	0.041
AD	EN_L2_3_IT	BSDC1	-0.01	0.03	-0.44	0.658	0.84
AD	EN_L3_5_IT_1	BSDC1	-0.01	0.04	-0.23	0.817	0.932
AD	EN_L3_5_IT_2	BSDC1	-0.01	0.03	-0.25	0.802	0.923
AD	EN_L3_5_IT_3	BSDC1	0.00	0.03	0.13	0.894	0.951
AD	EN_L5_6_NP	BSDC1	-0.06	0.05	-1.17	0.244	0.753
AD	EN_L5_ET	BSDC1	-0.20	0.38	-0.53	0.598	0.999
AD	EN_L6B	BSDC1	-0.02	0.05	-0.46	0.642	0.87
AD	EN_L6_CT	BSDC1	-0.05	0.05	-1.12	0.263	0.629
AD	EN_L6_IT_1	BSDC1	0.01	0.05	0.26	0.792	0.95
AD	EN_L6_IT_2	BSDC1	0.10	0.06	1.85	0.0636	0.554
AD	Endo	BSDC1	-0.12	0.25	-0.47	0.638	0.95
AD	IN_ADARB2	BSDC1	0.04	0.04	1.18	0.236	0.646
AD	IN_LAMP5_LHX6	BSDC1	0.00	0.06	0.04	0.966	0.994
AD	IN_LAMP5_RELN	BSDC1	0.05	0.04	1.28	0.199	0.676
AD	IN_PVALB	BSDC1	-0.01	0.03	-0.45	0.652	0.917
AD	IN_PVALB_CHC	BSDC1	-0.02	0.05	-0.33	0.742	0.943
AD	IN_SST	BSDC1	0.03	0.04	0.86	0.39	0.821
AD	IN_VIP	BSDC1	0.07	0.03	2.44	0.0146	0.13
AD	Micro	BSDC1	-0.02	0.05	-0.43	0.666	0.863
AD	OPC	BSDC1	0.04	0.03	1.14	0.253	0.665
AD	Oligo	BSDC1	0.05	0.02	2.20	0.0277	0.125
AD	PC	BSDC1	0.03	0.10	0.29	0.772	0.988
AD	VLMC	BSDC1	-0.04	0.10	-0.41	0.681	0.885
AD	Astro	BSG	-0.13	0.04	-2.91	0.00357	0.0247
AD	EN_L2_3_IT	BSG	0.17	0.03	5.19	2.06e-07	7.14e-05
AD	EN_L3_5_IT_1	BSG	0.17	0.05	3.53	0.000415	0.0132
AD	EN_L3_5_IT_2	BSG	0.08	0.04	2.09	0.0368	0.186
AD	EN_L3_5_IT_3	BSG	0.09	0.04	2.19	0.0286	0.128
AD	EN_L5_6_NP	BSG	0.12	0.07	1.77	0.0772	0.573
AD	EN_L5_ET	BSG	0.41	0.44	0.94	0.35	0.999
AD	EN_L6B	BSG	0.10	0.07	1.48	0.138	0.479
AD	EN_L6_CT	BSG	0.05	0.05	1.00	0.317	0.677
AD	EN_L6_IT_1	BSG	0.07	0.05	1.35	0.176	0.626
AD	EN_L6_IT_2	BSG	0.19	0.07	2.78	0.00545	0.256
AD	Endo	BSG	-0.24	0.10	-2.31	0.021	0.352
AD	IN_ADARB2	BSG	0.15	0.06	2.56	0.0105	0.184
AD	IN_LAMP5_LHX6	BSG	-0.00	0.07	-0.00	0.997	1
AD	IN_LAMP5_RELN	BSG	0.10	0.06	1.65	0.0994	0.549
AD	IN_PVALB	BSG	0.18	0.04	4.17	3.05e-05	0.00398
AD	IN_PVALB_CHC	BSG	0.25	0.07	3.81	0.00014	0.0106
AD	IN_SST	BSG	0.16	0.05	3.48	0.000507	0.0471
AD	IN_VIP	BSG	0.09	0.04	2.43	0.0149	0.131
AD	Micro	BSG	0.04	0.05	0.82	0.412	0.695
AD	OPC	BSG	0.04	0.04	0.90	0.368	0.751
AD	Oligo	BSG	-0.01	0.03	-0.32	0.746	0.881
AD	PC	BSG	-0.01	0.09	-0.09	0.929	0.995
AD	Astro	BSN	-0.23	0.05	-4.84	1.31e-06	6.51e-05
AD	EN_L2_3_IT	BSN	0.04	0.03	1.31	0.191	0.453
AD	EN_L3_5_IT_1	BSN	0.04	0.03	1.25	0.213	0.513
AD	EN_L3_5_IT_2	BSN	-0.00	0.03	-0.01	0.992	0.997
AD	EN_L3_5_IT_3	BSN	-0.07	0.04	-1.80	0.0724	0.236
AD	EN_L5_6_NP	BSN	0.06	0.05	1.10	0.272	0.78
AD	EN_L5_ET	BSN	-0.03	0.27	-0.11	0.912	0.999
AD	EN_L6B	BSN	-0.04	0.05	-0.75	0.455	0.778
AD	EN_L6_CT	BSN	-0.14	0.05	-2.77	0.00556	0.0766
AD	EN_L6_IT_1	BSN	0.01	0.04	0.21	0.836	0.963
AD	EN_L6_IT_2	BSN	-0.00	0.05	-0.01	0.989	0.997
AD	IN_ADARB2	BSN	0.05	0.04	1.14	0.254	0.665
AD	IN_LAMP5_LHX6	BSN	0.00	0.05	0.05	0.957	0.992
AD	IN_LAMP5_RELN	BSN	0.06	0.04	1.45	0.146	0.614
AD	IN_PVALB	BSN	-0.03	0.03	-0.74	0.462	0.839
AD	IN_PVALB_CHC	BSN	-0.08	0.05	-1.71	0.0878	0.465
AD	IN_SST	BSN	-0.01	0.03	-0.27	0.785	0.96
AD	IN_VIP	BSN	0.02	0.03	0.65	0.517	0.782
AD	Micro	BSN	-0.00	0.07	-0.05	0.958	0.987
AD	OPC	BSN	-0.08	0.04	-1.82	0.0686	0.408
AD	Oligo	BSN	-0.05	0.04	-1.17	0.242	0.478
AD	IN_VIP	BSPH1	0.21	0.10	2.07	0.0387	0.222
AD	Astro	BSPRY	0.15	0.11	1.45	0.148	0.322
AD	EN_L2_3_IT	BSPRY	0.03	0.11	0.25	0.803	0.912
AD	EN_L3_5_IT_2	BSPRY	0.06	0.48	0.12	0.904	0.965
AD	EN_L3_5_IT_3	BSPRY	-0.81	0.40	-2.00	0.0451	0.172
AD	IN_VIP	BSPRY	0.06	0.05	1.08	0.279	0.597
AD	Astro	BST1	0.24	0.41	0.60	0.551	0.727
AD	EN_L2_3_IT	BST1	-0.03	0.10	-0.26	0.794	0.908
AD	Oligo	BST1	0.09	0.06	1.66	0.0975	0.276
AD	Astro	BST2	-0.05	0.11	-0.49	0.625	0.78
AD	Endo	BST2	-0.15	0.10	-1.52	0.129	0.652
AD	Micro	BST2	0.44	0.08	5.76	8.54e-09	9.73e-07
AD	Oligo	BST2	0.02	0.11	0.22	0.827	0.921
AD	Adaptive	BTAF1	-0.12	0.14	-0.85	0.395	0.917
AD	Astro	BTAF1	-0.10	0.03	-3.09	0.00201	0.0163
AD	EN_L2_3_IT	BTAF1	-0.02	0.02	-1.09	0.275	0.55
AD	EN_L3_5_IT_1	BTAF1	0.01	0.03	0.43	0.664	0.858
AD	EN_L3_5_IT_2	BTAF1	-0.03	0.03	-1.09	0.277	0.566
AD	EN_L3_5_IT_3	BTAF1	-0.06	0.03	-2.05	0.0407	0.162
AD	EN_L5_6_NP	BTAF1	-0.06	0.05	-1.15	0.249	0.76
AD	EN_L5_ET	BTAF1	-0.30	0.28	-1.09	0.275	0.999
AD	EN_L6B	BTAF1	-0.03	0.04	-0.74	0.46	0.781
AD	EN_L6_CT	BTAF1	-0.11	0.05	-2.40	0.0162	0.146
AD	EN_L6_IT_1	BTAF1	0.03	0.04	0.78	0.435	0.82
AD	EN_L6_IT_2	BTAF1	0.01	0.05	0.32	0.753	0.958
AD	Endo	BTAF1	-0.13	0.08	-1.74	0.0816	0.551
AD	IN_ADARB2	BTAF1	-0.05	0.04	-1.42	0.157	0.557
AD	IN_LAMP5_LHX6	BTAF1	-0.00	0.05	-0.02	0.986	0.998
AD	IN_LAMP5_RELN	BTAF1	0.00	0.04	0.06	0.956	0.991
AD	IN_PVALB	BTAF1	-0.02	0.03	-0.82	0.414	0.814
AD	IN_PVALB_CHC	BTAF1	-0.12	0.05	-2.30	0.0213	0.251
AD	IN_SST	BTAF1	-0.03	0.03	-0.88	0.38	0.818
AD	IN_VIP	BTAF1	-0.01	0.02	-0.49	0.623	0.844
AD	Micro	BTAF1	-0.07	0.03	-2.34	0.0195	0.119
AD	OPC	BTAF1	-0.03	0.03	-1.03	0.304	0.7
AD	Oligo	BTAF1	-0.06	0.02	-2.95	0.00315	0.0306
AD	PC	BTAF1	-0.07	0.08	-0.91	0.361	0.934
AD	PVM	BTAF1	0.03	0.11	0.32	0.752	0.953
AD	SMC	BTAF1	-0.09	0.17	-0.53	0.597	0.995
AD	VLMC	BTAF1	-0.03	0.08	-0.38	0.707	0.898
AD	Astro	BTBD1	0.03	0.03	1.14	0.252	0.452
AD	EN_L2_3_IT	BTBD1	-0.00	0.02	-0.08	0.938	0.974
AD	EN_L3_5_IT_1	BTBD1	0.06	0.04	1.52	0.129	0.4
AD	EN_L3_5_IT_2	BTBD1	-0.00	0.03	-0.16	0.87	0.951
AD	EN_L3_5_IT_3	BTBD1	-0.01	0.03	-0.49	0.622	0.804
AD	EN_L5_6_NP	BTBD1	0.06	0.05	1.18	0.239	0.75
AD	EN_L5_ET	BTBD1	-0.00	0.37	-0.01	0.991	0.999
AD	EN_L6B	BTBD1	0.04	0.05	0.70	0.481	0.793
AD	EN_L6_CT	BTBD1	0.00	0.04	0.08	0.939	0.983
AD	EN_L6_IT_1	BTBD1	0.02	0.04	0.58	0.564	0.876
AD	EN_L6_IT_2	BTBD1	0.08	0.05	1.61	0.107	0.631
AD	Endo	BTBD1	0.08	0.09	0.88	0.378	0.85
AD	IN_ADARB2	BTBD1	-0.02	0.05	-0.41	0.679	0.896
AD	IN_LAMP5_LHX6	BTBD1	-0.00	0.05	-0.06	0.952	0.991
AD	IN_LAMP5_RELN	BTBD1	-0.07	0.04	-1.61	0.107	0.561
AD	IN_PVALB	BTBD1	0.05	0.03	1.78	0.0747	0.44
AD	IN_PVALB_CHC	BTBD1	-0.03	0.06	-0.52	0.604	0.899
AD	IN_SST	BTBD1	-0.03	0.04	-0.77	0.44	0.849
AD	IN_VIP	BTBD1	-0.04	0.03	-1.20	0.228	0.541
AD	Micro	BTBD1	0.00	0.03	0.12	0.905	0.967
AD	OPC	BTBD1	0.01	0.03	0.23	0.821	0.949
AD	Oligo	BTBD1	0.00	0.02	0.15	0.879	0.947
AD	PC	BTBD1	-0.18	0.36	-0.49	0.627	0.98
AD	PVM	BTBD1	0.03	0.12	0.29	0.775	0.958
AD	VLMC	BTBD1	0.18	0.28	0.64	0.522	0.792
AD	Astro	BTBD10	-0.09	0.03	-2.66	0.00785	0.044
AD	EN_L2_3_IT	BTBD10	0.02	0.02	0.81	0.416	0.678
AD	EN_L3_5_IT_1	BTBD10	0.01	0.03	0.38	0.707	0.88
AD	EN_L3_5_IT_2	BTBD10	-0.01	0.02	-0.45	0.652	0.847
AD	EN_L3_5_IT_3	BTBD10	0.02	0.02	0.99	0.324	0.571
AD	EN_L5_6_NP	BTBD10	0.06	0.04	1.54	0.125	0.654
AD	EN_L5_ET	BTBD10	-0.11	0.23	-0.48	0.633	0.999
AD	EN_L6B	BTBD10	0.03	0.04	0.77	0.441	0.771
AD	EN_L6_CT	BTBD10	-0.02	0.03	-0.75	0.454	0.776
AD	EN_L6_IT_1	BTBD10	0.02	0.04	0.60	0.55	0.872
AD	EN_L6_IT_2	BTBD10	0.05	0.04	1.09	0.276	0.791
AD	Endo	BTBD10	0.08	0.08	0.96	0.335	0.826
AD	IN_ADARB2	BTBD10	-0.01	0.04	-0.31	0.759	0.921
AD	IN_LAMP5_LHX6	BTBD10	0.02	0.04	0.38	0.701	0.95
AD	IN_LAMP5_RELN	BTBD10	0.04	0.04	1.17	0.244	0.718
AD	IN_PVALB	BTBD10	0.01	0.03	0.39	0.699	0.926
AD	IN_PVALB_CHC	BTBD10	0.01	0.04	0.17	0.863	0.972
AD	IN_SST	BTBD10	0.02	0.03	0.59	0.555	0.891
AD	IN_VIP	BTBD10	-0.02	0.02	-0.68	0.495	0.768
AD	Micro	BTBD10	-0.02	0.04	-0.39	0.694	0.876
AD	OPC	BTBD10	0.01	0.03	0.27	0.787	0.938
AD	Oligo	BTBD10	-0.05	0.03	-1.70	0.0893	0.262
AD	PC	BTBD10	-0.05	0.11	-0.43	0.665	0.984
AD	PVM	BTBD10	0.14	0.14	1.02	0.31	0.842
AD	VLMC	BTBD10	0.03	0.10	0.27	0.788	0.931
AD	Astro	BTBD11	-0.33	0.10	-3.25	0.00114	0.0109
AD	EN_L2_3_IT	BTBD11	-0.04	0.07	-0.58	0.56	0.781
AD	EN_L3_5_IT_1	BTBD11	0.52	0.41	1.26	0.206	0.506
AD	EN_L3_5_IT_2	BTBD11	-0.05	0.10	-0.56	0.577	0.803
AD	EN_L3_5_IT_3	BTBD11	0.38	0.07	5.23	1.73e-07	1.37e-05
AD	EN_L6_IT_1	BTBD11	0.47	0.38	1.22	0.224	0.676
AD	IN_ADARB2	BTBD11	0.07	0.04	1.66	0.0976	0.46
AD	IN_LAMP5_LHX6	BTBD11	0.09	0.08	1.15	0.248	0.758
AD	IN_LAMP5_RELN	BTBD11	0.14	0.09	1.55	0.122	0.583
AD	IN_PVALB	BTBD11	-0.06	0.03	-1.83	0.0673	0.422
AD	IN_PVALB_CHC	BTBD11	-0.01	0.05	-0.28	0.779	0.948
AD	IN_SST	BTBD11	-0.22	0.07	-3.36	0.000791	0.0598
AD	IN_VIP	BTBD11	0.08	0.03	2.45	0.0144	0.129
AD	Micro	BTBD11	0.59	0.11	5.16	2.41e-07	1.71e-05
AD	OPC	BTBD11	-0.13	0.07	-1.77	0.076	0.425
AD	Oligo	BTBD11	-0.03	0.05	-0.60	0.547	0.755
AD	EN_L2_3_IT	BTBD16	-0.07	0.11	-0.62	0.536	0.768
AD	EN_L3_5_IT_3	BTBD16	-0.63	0.41	-1.52	0.128	0.332
AD	Oligo	BTBD16	-0.19	0.07	-2.53	0.0116	0.0708
AD	Astro	BTBD17	-0.09	0.12	-0.77	0.439	0.635
AD	OPC	BTBD17	0.09	0.09	1.01	0.314	0.708
AD	Oligo	BTBD17	0.28	0.11	2.49	0.0126	0.0751
AD	Astro	BTBD18	-0.08	0.09	-0.91	0.363	0.563
AD	EN_L2_3_IT	BTBD18	-0.14	0.09	-1.56	0.118	0.35
AD	EN_L3_5_IT_1	BTBD18	-0.15	0.11	-1.35	0.176	0.466
AD	EN_L3_5_IT_2	BTBD18	-0.15	0.09	-1.58	0.115	0.36
AD	EN_L3_5_IT_3	BTBD18	-0.16	0.10	-1.66	0.0975	0.28
AD	EN_L6_IT_1	BTBD18	-0.32	0.31	-1.03	0.304	0.739
AD	IN_PVALB	BTBD18	-0.07	0.09	-0.76	0.446	0.831
AD	IN_VIP	BTBD18	-0.30	0.10	-2.96	0.00306	0.0543
AD	OPC	BTBD18	-0.08	0.10	-0.81	0.417	0.779
AD	Oligo	BTBD18	-0.16	0.07	-2.32	0.0206	0.104
AD	Astro	BTBD19	0.16	0.08	1.99	0.047	0.149
AD	EN_L2_3_IT	BTBD19	0.07	0.06	1.09	0.275	0.549
AD	EN_L3_5_IT_1	BTBD19	-0.11	0.09	-1.20	0.232	0.533
AD	EN_L3_5_IT_2	BTBD19	0.04	0.08	0.48	0.63	0.834
AD	EN_L3_5_IT_3	BTBD19	0.01	0.10	0.14	0.889	0.949
AD	EN_L6_IT_1	BTBD19	0.03	0.10	0.33	0.738	0.937
AD	Micro	BTBD19	0.16	0.09	1.75	0.0806	0.284
AD	Oligo	BTBD19	-0.15	0.10	-1.56	0.118	0.31
AD	Astro	BTBD2	-0.04	0.03	-1.29	0.197	0.385
AD	EN_L2_3_IT	BTBD2	0.02	0.03	0.46	0.644	0.831
AD	EN_L3_5_IT_1	BTBD2	-0.03	0.05	-0.67	0.5	0.77
AD	EN_L3_5_IT_2	BTBD2	0.00	0.04	0.02	0.988	0.995
AD	EN_L3_5_IT_3	BTBD2	-0.01	0.04	-0.36	0.715	0.863
AD	EN_L5_6_NP	BTBD2	-0.09	0.07	-1.26	0.207	0.726
AD	EN_L5_ET	BTBD2	-0.57	0.52	-1.09	0.274	0.999
AD	EN_L6B	BTBD2	0.02	0.06	0.28	0.779	0.923
AD	EN_L6_CT	BTBD2	-0.07	0.05	-1.40	0.16	0.5
AD	EN_L6_IT_1	BTBD2	-0.03	0.06	-0.53	0.594	0.887
AD	EN_L6_IT_2	BTBD2	-0.05	0.08	-0.68	0.496	0.895
AD	IN_ADARB2	BTBD2	0.03	0.05	0.67	0.5	0.822
AD	IN_LAMP5_LHX6	BTBD2	-0.05	0.06	-0.77	0.442	0.869
AD	IN_LAMP5_RELN	BTBD2	0.00	0.05	0.03	0.977	0.996
AD	IN_PVALB	BTBD2	0.05	0.04	1.31	0.192	0.633
AD	IN_PVALB_CHC	BTBD2	-0.01	0.07	-0.16	0.87	0.974
AD	IN_SST	BTBD2	0.01	0.05	0.26	0.796	0.962
AD	IN_VIP	BTBD2	0.01	0.04	0.35	0.729	0.895
AD	Micro	BTBD2	-0.05	0.05	-1.08	0.282	0.569
AD	OPC	BTBD2	0.03	0.04	0.90	0.367	0.75
AD	Oligo	BTBD2	0.00	0.03	0.13	0.895	0.955
AD	Astro	BTBD3	0.14	0.04	3.75	0.000174	0.00271
AD	EN_L2_3_IT	BTBD3	0.09	0.03	2.90	0.00378	0.0466
AD	EN_L3_5_IT_1	BTBD3	0.21	0.05	4.34	1.4e-05	0.00128
AD	EN_L3_5_IT_2	BTBD3	0.10	0.04	2.30	0.0212	0.132
AD	EN_L3_5_IT_3	BTBD3	0.05	0.04	1.27	0.204	0.441
AD	EN_L5_6_NP	BTBD3	0.01	0.04	0.33	0.745	0.962
AD	EN_L5_ET	BTBD3	-0.05	0.41	-0.11	0.91	0.999
AD	EN_L6B	BTBD3	0.08	0.08	1.04	0.3	0.663
AD	EN_L6_CT	BTBD3	0.14	0.06	2.37	0.0176	0.152
AD	EN_L6_IT_1	BTBD3	0.11	0.06	1.98	0.0481	0.391
AD	EN_L6_IT_2	BTBD3	0.13	0.07	1.91	0.0559	0.534
AD	Endo	BTBD3	-0.02	0.09	-0.20	0.845	0.978
AD	IN_ADARB2	BTBD3	-0.01	0.05	-0.24	0.811	0.943
AD	IN_LAMP5_LHX6	BTBD3	-0.06	0.08	-0.69	0.491	0.887
AD	IN_LAMP5_RELN	BTBD3	-0.05	0.07	-0.78	0.434	0.834
AD	IN_PVALB	BTBD3	0.00	0.04	0.00	0.998	0.999
AD	IN_PVALB_CHC	BTBD3	0.12	0.05	2.46	0.0137	0.202
AD	IN_SST	BTBD3	-0.09	0.05	-1.70	0.0882	0.54
AD	IN_VIP	BTBD3	0.09	0.03	2.56	0.0106	0.108
AD	Micro	BTBD3	0.13	0.05	2.56	0.0104	0.0771
AD	OPC	BTBD3	0.05	0.03	1.56	0.119	0.5
AD	Oligo	BTBD3	-0.01	0.03	-0.43	0.666	0.835
AD	PC	BTBD3	-0.09	0.29	-0.32	0.751	0.988
AD	Astro	BTBD6	-0.07	0.07	-1.04	0.297	0.498
AD	EN_L2_3_IT	BTBD6	0.04	0.05	0.64	0.52	0.756
AD	EN_L3_5_IT_1	BTBD6	0.02	0.07	0.26	0.799	0.922
AD	EN_L3_5_IT_2	BTBD6	-0.04	0.06	-0.57	0.568	0.798
AD	EN_L3_5_IT_3	BTBD6	0.02	0.06	0.40	0.687	0.846
AD	EN_L5_6_NP	BTBD6	-0.20	0.37	-0.55	0.585	0.92
AD	EN_L6B	BTBD6	0.24	0.41	0.59	0.558	0.834
AD	EN_L6_CT	BTBD6	0.02	0.36	0.06	0.949	0.984
AD	EN_L6_IT_1	BTBD6	0.03	0.09	0.37	0.711	0.93
AD	EN_L6_IT_2	BTBD6	-0.31	0.35	-0.89	0.376	0.848
AD	IN_ADARB2	BTBD6	-0.03	0.10	-0.34	0.732	0.911
AD	IN_LAMP5_RELN	BTBD6	-0.01	0.09	-0.12	0.904	0.979
AD	IN_PVALB	BTBD6	0.05	0.08	0.58	0.565	0.885
AD	IN_SST	BTBD6	-0.04	0.09	-0.48	0.631	0.915
AD	IN_VIP	BTBD6	-0.05	0.06	-0.80	0.422	0.719
AD	Micro	BTBD6	-0.15	0.10	-1.55	0.122	0.359
AD	OPC	BTBD6	-0.01	0.08	-0.08	0.936	0.982
AD	Oligo	BTBD6	-0.02	0.04	-0.56	0.573	0.775
AD	Adaptive	BTBD7	-0.26	0.18	-1.47	0.142	0.801
AD	Astro	BTBD7	0.06	0.03	2.33	0.0198	0.0834
AD	EN_L2_3_IT	BTBD7	0.02	0.02	0.81	0.419	0.681
AD	EN_L3_5_IT_1	BTBD7	-0.01	0.04	-0.38	0.702	0.878
AD	EN_L3_5_IT_2	BTBD7	0.03	0.03	0.92	0.356	0.642
AD	EN_L3_5_IT_3	BTBD7	0.07	0.03	2.65	0.00804	0.0553
AD	EN_L5_6_NP	BTBD7	0.04	0.05	0.76	0.448	0.868
AD	EN_L5_ET	BTBD7	-0.17	0.36	-0.47	0.637	0.999
AD	EN_L6B	BTBD7	0.09	0.04	2.01	0.0449	0.284
AD	EN_L6_CT	BTBD7	0.06	0.04	1.57	0.116	0.431
AD	EN_L6_IT_1	BTBD7	-0.04	0.04	-1.09	0.277	0.721
AD	EN_L6_IT_2	BTBD7	0.02	0.05	0.31	0.753	0.958
AD	Endo	BTBD7	-0.08	0.07	-1.15	0.249	0.788
AD	IN_ADARB2	BTBD7	-0.01	0.04	-0.32	0.748	0.917
AD	IN_LAMP5_LHX6	BTBD7	0.05	0.05	1.09	0.277	0.775
AD	IN_LAMP5_RELN	BTBD7	0.01	0.04	0.38	0.702	0.929
AD	IN_PVALB	BTBD7	0.07	0.03	2.32	0.0205	0.244
AD	IN_PVALB_CHC	BTBD7	0.08	0.05	1.62	0.106	0.506
AD	IN_SST	BTBD7	0.05	0.04	1.51	0.131	0.618
AD	IN_VIP	BTBD7	-0.00	0.03	-0.05	0.96	0.986
AD	Micro	BTBD7	-0.09	0.03	-2.80	0.00508	0.0459
AD	OPC	BTBD7	0.00	0.03	0.07	0.944	0.985
AD	Oligo	BTBD7	0.05	0.02	2.18	0.0289	0.129
AD	PC	BTBD7	-0.02	0.08	-0.25	0.802	0.988
AD	PVM	BTBD7	0.19	0.10	2.00	0.0456	0.652
AD	SMC	BTBD7	0.15	0.83	0.18	0.859	0.995
AD	VLMC	BTBD7	0.14	0.09	1.53	0.127	0.437
AD	Astro	BTBD8	-0.08	0.04	-2.03	0.0419	0.139
AD	EN_L2_3_IT	BTBD8	0.02	0.03	0.57	0.569	0.785
AD	EN_L3_5_IT_1	BTBD8	-0.01	0.03	-0.44	0.657	0.854
AD	EN_L3_5_IT_2	BTBD8	-0.06	0.03	-2.18	0.0294	0.162
AD	EN_L3_5_IT_3	BTBD8	0.10	0.03	3.93	8.38e-05	0.00192
AD	EN_L5_6_NP	BTBD8	-0.05	0.04	-1.11	0.268	0.776
AD	EN_L5_ET	BTBD8	-0.17	0.27	-0.64	0.523	0.999
AD	EN_L6B	BTBD8	0.02	0.04	0.53	0.599	0.851
AD	EN_L6_CT	BTBD8	0.06	0.04	1.48	0.138	0.465
AD	EN_L6_IT_1	BTBD8	-0.03	0.04	-0.85	0.396	0.795
AD	EN_L6_IT_2	BTBD8	-0.03	0.05	-0.58	0.563	0.916
AD	Endo	BTBD8	-0.08	0.33	-0.23	0.816	0.973
AD	IN_ADARB2	BTBD8	-0.02	0.03	-0.52	0.606	0.871
AD	IN_LAMP5_LHX6	BTBD8	-0.09	0.04	-2.30	0.0214	0.327
AD	IN_LAMP5_RELN	BTBD8	-0.02	0.03	-0.56	0.575	0.892
AD	IN_PVALB	BTBD8	-0.01	0.03	-0.34	0.736	0.937
AD	IN_PVALB_CHC	BTBD8	0.02	0.04	0.40	0.693	0.928
AD	IN_SST	BTBD8	-0.02	0.03	-0.53	0.599	0.904
AD	IN_VIP	BTBD8	0.03	0.03	1.28	0.199	0.508
AD	Micro	BTBD8	-0.08	0.06	-1.51	0.131	0.375
AD	OPC	BTBD8	0.01	0.04	0.27	0.787	0.938
AD	Oligo	BTBD8	0.02	0.03	0.75	0.456	0.69
AD	PC	BTBD8	0.01	0.32	0.04	0.967	0.998
AD	VLMC	BTBD8	0.07	0.10	0.65	0.518	0.792
AD	Adaptive	BTBD9	-0.25	0.14	-1.76	0.0779	0.747
AD	Astro	BTBD9	0.04	0.03	1.42	0.155	0.331
AD	EN_L2_3_IT	BTBD9	0.09	0.03	3.07	0.00216	0.0333
AD	EN_L3_5_IT_1	BTBD9	0.07	0.03	2.12	0.0338	0.196
AD	EN_L3_5_IT_2	BTBD9	0.11	0.03	3.61	0.000302	0.0067
AD	EN_L3_5_IT_3	BTBD9	0.06	0.03	2.18	0.0295	0.131
AD	EN_L5_6_NP	BTBD9	-0.05	0.04	-1.36	0.175	0.705
AD	EN_L5_ET	BTBD9	0.07	0.19	0.37	0.714	0.999
AD	EN_L6B	BTBD9	0.04	0.04	1.17	0.244	0.612
AD	EN_L6_CT	BTBD9	0.06	0.04	1.72	0.0862	0.371
AD	EN_L6_IT_1	BTBD9	0.13	0.04	3.17	0.00152	0.0647
AD	EN_L6_IT_2	BTBD9	-0.00	0.04	-0.07	0.941	0.991
AD	Endo	BTBD9	-0.02	0.08	-0.23	0.82	0.974
AD	IN_ADARB2	BTBD9	0.02	0.03	0.68	0.499	0.821
AD	IN_LAMP5_LHX6	BTBD9	0.09	0.03	2.54	0.011	0.244
AD	IN_LAMP5_RELN	BTBD9	0.08	0.03	2.56	0.0105	0.197
AD	IN_PVALB	BTBD9	0.03	0.03	0.95	0.34	0.771
AD	IN_PVALB_CHC	BTBD9	0.03	0.04	0.59	0.555	0.88
AD	IN_SST	BTBD9	0.02	0.04	0.53	0.599	0.904
AD	IN_VIP	BTBD9	0.04	0.03	1.28	0.199	0.508
AD	Micro	BTBD9	-0.04	0.03	-1.33	0.182	0.453
AD	OPC	BTBD9	0.00	0.02	0.10	0.923	0.979
AD	Oligo	BTBD9	-0.02	0.02	-1.03	0.302	0.547
AD	PC	BTBD9	0.10	0.09	1.17	0.242	0.908
AD	PVM	BTBD9	0.06	0.11	0.57	0.571	0.912
AD	SMC	BTBD9	0.25	0.22	1.14	0.253	0.995
AD	VLMC	BTBD9	0.20	0.09	2.24	0.025	0.224
AD	EN_L2_3_IT	BTC	-0.07	0.08	-0.90	0.37	0.64
AD	EN_L3_5_IT_1	BTC	0.01	0.10	0.12	0.908	0.964
AD	EN_L3_5_IT_2	BTC	-0.05	0.07	-0.69	0.488	0.745
AD	EN_L3_5_IT_3	BTC	-0.08	0.07	-1.17	0.24	0.484
AD	EN_L6_CT	BTC	0.00	0.15	0.02	0.983	0.996
AD	EN_L6_IT_1	BTC	0.01	0.10	0.10	0.92	0.985
AD	IN_ADARB2	BTC	-0.14	0.10	-1.36	0.174	0.58
AD	IN_VIP	BTC	0.02	0.06	0.33	0.744	0.9
AD	OPC	BTC	-0.08	0.11	-0.74	0.462	0.806
AD	Astro	BTD	0.01	0.05	0.13	0.899	0.95
AD	EN_L2_3_IT	BTD	-0.07	0.05	-1.43	0.154	0.401
AD	EN_L3_5_IT_1	BTD	0.04	0.05	0.92	0.356	0.659
AD	EN_L3_5_IT_2	BTD	0.06	0.04	1.55	0.12	0.369
AD	EN_L3_5_IT_3	BTD	0.03	0.04	0.73	0.467	0.697
AD	EN_L5_6_NP	BTD	0.05	0.06	0.85	0.394	0.844
AD	EN_L5_ET	BTD	0.04	0.40	0.11	0.912	0.999
AD	EN_L6B	BTD	-0.02	0.06	-0.31	0.755	0.916
AD	EN_L6_CT	BTD	0.04	0.05	0.67	0.5	0.805
AD	EN_L6_IT_1	BTD	-0.06	0.07	-0.88	0.378	0.788
AD	EN_L6_IT_2	BTD	-0.05	0.08	-0.67	0.503	0.898
AD	Endo	BTD	-0.06	0.12	-0.47	0.638	0.95
AD	IN_ADARB2	BTD	-0.02	0.06	-0.39	0.694	0.899
AD	IN_LAMP5_LHX6	BTD	-0.08	0.06	-1.26	0.209	0.729
AD	IN_LAMP5_RELN	BTD	-0.02	0.05	-0.45	0.656	0.917
AD	IN_PVALB	BTD	-0.04	0.04	-1.16	0.247	0.696
AD	IN_PVALB_CHC	BTD	-0.04	0.05	-0.73	0.468	0.838
AD	IN_SST	BTD	-0.09	0.04	-2.15	0.0314	0.358
AD	IN_VIP	BTD	-0.09	0.04	-2.09	0.0366	0.215
AD	Micro	BTD	-0.11	0.07	-1.65	0.0992	0.32
AD	OPC	BTD	-0.11	0.05	-2.30	0.0216	0.256
AD	Oligo	BTD	0.00	0.04	0.02	0.985	0.994
AD	VLMC	BTD	0.17	0.14	1.20	0.228	0.565
AD	Astro	BTF3	0.07	0.04	1.64	0.101	0.25
AD	EN_L2_3_IT	BTF3	0.02	0.04	0.64	0.52	0.756
AD	EN_L3_5_IT_1	BTF3	0.04	0.06	0.60	0.546	0.798
AD	EN_L3_5_IT_2	BTF3	0.08	0.05	1.67	0.0954	0.323
AD	EN_L3_5_IT_3	BTF3	0.00	0.05	0.05	0.962	0.985
AD	EN_L5_6_NP	BTF3	0.09	0.10	0.93	0.352	0.83
AD	EN_L6B	BTF3	-0.05	0.10	-0.54	0.587	0.848
AD	EN_L6_CT	BTF3	0.05	0.09	0.55	0.58	0.853
AD	EN_L6_IT_1	BTF3	0.00	0.07	0.03	0.974	0.996
AD	EN_L6_IT_2	BTF3	0.00	0.09	0.01	0.995	0.999
AD	Endo	BTF3	-0.20	0.28	-0.72	0.469	0.887
AD	IN_ADARB2	BTF3	0.05	0.07	0.66	0.511	0.827
AD	IN_LAMP5_LHX6	BTF3	0.09	0.29	0.30	0.767	0.965
AD	IN_LAMP5_RELN	BTF3	0.05	0.07	0.62	0.535	0.878
AD	IN_PVALB	BTF3	-0.02	0.06	-0.40	0.692	0.925
AD	IN_PVALB_CHC	BTF3	0.13	0.29	0.45	0.649	0.917
AD	IN_SST	BTF3	0.02	0.07	0.25	0.804	0.964
AD	IN_VIP	BTF3	0.08	0.05	1.89	0.0589	0.276
AD	Micro	BTF3	-0.10	0.06	-1.72	0.086	0.293
AD	OPC	BTF3	0.08	0.05	1.76	0.0779	0.429
AD	Oligo	BTF3	0.00	0.03	0.04	0.969	0.987
AD	Astro	BTF3L4	-0.05	0.03	-1.44	0.151	0.326
AD	EN_L2_3_IT	BTF3L4	-0.00	0.03	-0.15	0.884	0.949
AD	EN_L3_5_IT_1	BTF3L4	-0.07	0.04	-1.55	0.121	0.385
AD	EN_L3_5_IT_2	BTF3L4	-0.01	0.03	-0.30	0.767	0.909
AD	EN_L3_5_IT_3	BTF3L4	-0.03	0.03	-1.00	0.316	0.565
AD	EN_L5_6_NP	BTF3L4	-0.07	0.06	-1.21	0.228	0.741
AD	EN_L5_ET	BTF3L4	0.24	0.52	0.46	0.648	0.999
AD	EN_L6B	BTF3L4	-0.01	0.06	-0.26	0.798	0.931
AD	EN_L6_CT	BTF3L4	-0.04	0.05	-0.86	0.392	0.73
AD	EN_L6_IT_1	BTF3L4	-0.00	0.05	-0.07	0.942	0.991
AD	EN_L6_IT_2	BTF3L4	-0.05	0.06	-0.87	0.382	0.851
AD	Endo	BTF3L4	-0.02	0.23	-0.10	0.919	0.991
AD	IN_ADARB2	BTF3L4	0.00	0.05	0.04	0.966	0.989
AD	IN_LAMP5_LHX6	BTF3L4	-0.06	0.06	-1.07	0.283	0.776
AD	IN_LAMP5_RELN	BTF3L4	-0.02	0.05	-0.45	0.651	0.916
AD	IN_PVALB	BTF3L4	-0.03	0.03	-0.80	0.423	0.82
AD	IN_PVALB_CHC	BTF3L4	-0.02	0.06	-0.23	0.815	0.957
AD	IN_SST	BTF3L4	0.02	0.04	0.50	0.619	0.911
AD	IN_VIP	BTF3L4	-0.03	0.03	-0.79	0.43	0.724
AD	Micro	BTF3L4	0.01	0.04	0.19	0.852	0.945
AD	OPC	BTF3L4	-0.00	0.03	-0.08	0.936	0.982
AD	Oligo	BTF3L4	-0.05	0.03	-1.94	0.0526	0.187
AD	PC	BTF3L4	0.16	0.32	0.49	0.621	0.98
AD	PVM	BTF3L4	0.22	0.46	0.49	0.626	0.922
AD	Adaptive	BTG1	0.05	0.13	0.36	0.716	0.976
AD	Astro	BTG1	0.03	0.06	0.52	0.603	0.764
AD	EN_L2_3_IT	BTG1	0.24	0.06	3.90	9.53e-05	0.00455
AD	EN_L3_5_IT_1	BTG1	0.20	0.08	2.42	0.0154	0.121
AD	EN_L3_5_IT_2	BTG1	0.25	0.08	3.25	0.00117	0.018
AD	EN_L3_5_IT_3	BTG1	0.23	0.08	2.86	0.00418	0.0346
AD	EN_L6B	BTG1	0.11	0.10	1.08	0.279	0.643
AD	EN_L6_CT	BTG1	-0.37	0.39	-0.97	0.332	0.69
AD	EN_L6_IT_1	BTG1	0.10	0.08	1.23	0.22	0.675
AD	EN_L6_IT_2	BTG1	0.13	0.12	1.09	0.276	0.791
AD	Endo	BTG1	0.14	0.10	1.30	0.193	0.733
AD	IN_ADARB2	BTG1	-0.01	0.07	-0.18	0.856	0.957
AD	IN_LAMP5_RELN	BTG1	0.03	0.08	0.33	0.74	0.939
AD	IN_PVALB	BTG1	-0.08	0.06	-1.48	0.138	0.559
AD	IN_PVALB_CHC	BTG1	-0.06	0.06	-0.89	0.375	0.79
AD	IN_SST	BTG1	0.03	0.06	0.46	0.647	0.92
AD	IN_VIP	BTG1	-0.10	0.05	-2.16	0.031	0.198
AD	Micro	BTG1	0.20	0.08	2.55	0.0106	0.078
AD	OPC	BTG1	0.09	0.05	1.86	0.0624	0.394
AD	Oligo	BTG1	0.18	0.04	4.53	5.87e-06	0.000465
AD	PC	BTG1	0.05	0.07	0.69	0.487	0.955
AD	PVM	BTG1	0.52	0.21	2.50	0.0126	0.497
AD	Astro	BTG2	0.10	0.10	1.01	0.312	0.514
AD	EN_L2_3_IT	BTG2	0.02	0.07	0.29	0.776	0.897
AD	EN_L3_5_IT_2	BTG2	-0.12	0.09	-1.35	0.176	0.455
AD	EN_L3_5_IT_3	BTG2	-0.08	0.09	-0.87	0.386	0.629
AD	EN_L6_IT_1	BTG2	-0.48	0.43	-1.11	0.269	0.714
AD	Endo	BTG2	-0.33	0.13	-2.53	0.0114	0.262
AD	IN_VIP	BTG2	-0.07	0.08	-0.90	0.366	0.679
AD	Micro	BTG2	-0.13	0.08	-1.63	0.103	0.327
AD	OPC	BTG2	0.06	0.06	1.03	0.302	0.698
AD	Oligo	BTG2	-0.04	0.06	-0.75	0.452	0.686
AD	PC	BTG2	0.11	0.50	0.23	0.82	0.988
AD	PVM	BTG2	1.21	0.70	1.73	0.083	0.709
AD	VLMC	BTG2	0.06	0.24	0.26	0.796	0.931
AD	Astro	BTG3	0.33	0.11	3.06	0.00224	0.0177
AD	EN_L2_3_IT	BTG3	0.05	0.06	0.85	0.397	0.664
AD	EN_L3_5_IT_1	BTG3	-0.01	0.07	-0.17	0.866	0.947
AD	EN_L3_5_IT_2	BTG3	0.01	0.07	0.12	0.903	0.965
AD	EN_L3_5_IT_3	BTG3	-0.03	0.11	-0.30	0.766	0.891
AD	EN_L5_6_NP	BTG3	0.07	0.10	0.67	0.5	0.887
AD	EN_L6_IT_1	BTG3	0.20	0.10	1.95	0.0511	0.403
AD	EN_L6_IT_2	BTG3	0.16	0.09	1.88	0.0606	0.545
AD	IN_ADARB2	BTG3	-0.10	0.09	-1.09	0.276	0.682
AD	IN_PVALB	BTG3	-0.29	0.10	-2.90	0.00378	0.102
AD	IN_PVALB_CHC	BTG3	-0.26	0.09	-2.78	0.00546	0.121
AD	IN_SST	BTG3	-0.20	0.09	-2.22	0.0266	0.336
AD	IN_VIP	BTG3	0.02	0.06	0.33	0.742	0.899
AD	Micro	BTG3	-0.21	0.07	-2.88	0.00393	0.0391
AD	OPC	BTG3	-0.06	0.04	-1.28	0.202	0.608
AD	Oligo	BTG3	-0.07	0.04	-1.94	0.0522	0.186
AD	PC	BTG3	0.12	0.47	0.25	0.804	0.988
AD	Oligo	BTG4	-0.26	0.11	-2.47	0.0137	0.0792
AD	EN_L2_3_IT	BTK	-0.05	0.09	-0.55	0.58	0.792
AD	Micro	BTK	-0.11	0.04	-2.46	0.0138	0.094
AD	EN_L2_3_IT	BTLA	0.50	0.45	1.11	0.266	0.541
AD	Oligo	BTLA	0.14	0.10	1.33	0.183	0.405
AD	Astro	BTN2A1	0.01	0.04	0.15	0.88	0.939
AD	EN_L2_3_IT	BTN2A1	-0.04	0.03	-1.03	0.305	0.579
AD	EN_L3_5_IT_1	BTN2A1	-0.00	0.07	-0.07	0.948	0.98
AD	EN_L3_5_IT_2	BTN2A1	0.03	0.05	0.56	0.573	0.801
AD	EN_L3_5_IT_3	BTN2A1	0.06	0.05	1.27	0.203	0.439
AD	EN_L5_6_NP	BTN2A1	0.06	0.09	0.74	0.462	0.875
AD	EN_L6B	BTN2A1	-0.02	0.08	-0.27	0.784	0.925
AD	EN_L6_CT	BTN2A1	-0.00	0.08	-0.04	0.969	0.991
AD	EN_L6_IT_1	BTN2A1	-0.00	0.07	-0.06	0.955	0.993
AD	EN_L6_IT_2	BTN2A1	0.14	0.09	1.49	0.136	0.67
AD	Endo	BTN2A1	0.17	0.37	0.47	0.641	0.95
AD	IN_ADARB2	BTN2A1	0.02	0.07	0.24	0.81	0.942
AD	IN_LAMP5_LHX6	BTN2A1	0.05	0.09	0.52	0.602	0.928
AD	IN_LAMP5_RELN	BTN2A1	-0.04	0.07	-0.55	0.585	0.894
AD	IN_PVALB	BTN2A1	-0.05	0.05	-1.10	0.273	0.72
AD	IN_PVALB_CHC	BTN2A1	0.22	0.34	0.64	0.521	0.866
AD	IN_SST	BTN2A1	-0.05	0.06	-0.70	0.482	0.864
AD	IN_VIP	BTN2A1	-0.01	0.04	-0.16	0.873	0.954
AD	Micro	BTN2A1	0.07	0.04	1.46	0.145	0.399
AD	OPC	BTN2A1	0.04	0.04	1.00	0.316	0.71
AD	Oligo	BTN2A1	0.10	0.03	3.26	0.00113	0.0158
AD	Astro	BTN2A2	-0.24	0.08	-2.92	0.00355	0.0246
AD	EN_L2_3_IT	BTN2A2	0.28	0.39	0.74	0.461	0.712
AD	EN_L3_5_IT_2	BTN2A2	0.44	0.55	0.80	0.424	0.697
AD	EN_L3_5_IT_3	BTN2A2	0.60	0.43	1.39	0.163	0.385
AD	Micro	BTN2A2	0.04	0.08	0.52	0.606	0.831
AD	OPC	BTN2A2	-0.06	0.12	-0.52	0.602	0.871
AD	Adaptive	BTN3A1	-0.19	0.17	-1.15	0.25	0.869
AD	Astro	BTN3A1	-0.17	0.08	-2.28	0.0227	0.0913
AD	EN_L2_3_IT	BTN3A1	-0.16	0.09	-1.69	0.0913	0.302
AD	EN_L3_5_IT_2	BTN3A1	0.37	0.36	1.03	0.304	0.592
AD	EN_L3_5_IT_3	BTN3A1	0.12	0.10	1.11	0.266	0.513
AD	EN_L5_6_NP	BTN3A1	-0.19	0.10	-1.93	0.054	0.516
AD	IN_ADARB2	BTN3A1	-0.05	0.10	-0.51	0.609	0.873
AD	IN_LAMP5_LHX6	BTN3A1	0.06	0.11	0.51	0.607	0.928
AD	IN_LAMP5_RELN	BTN3A1	-0.04	0.09	-0.43	0.669	0.922
AD	IN_PVALB	BTN3A1	-0.19	0.10	-2.00	0.045	0.357
AD	IN_VIP	BTN3A1	-0.07	0.06	-1.19	0.233	0.547
AD	Micro	BTN3A1	0.01	0.08	0.20	0.845	0.943
AD	OPC	BTN3A1	-0.01	0.06	-0.23	0.817	0.947
AD	Oligo	BTN3A1	0.03	0.06	0.53	0.597	0.791
AD	Astro	BTN3A2	0.02	0.11	0.18	0.856	0.927
AD	EN_L2_3_IT	BTN3A2	0.47	0.50	0.94	0.349	0.622
AD	IN_ADARB2	BTN3A2	0.20	0.12	1.68	0.0923	0.452
AD	IN_LAMP5_RELN	BTN3A2	0.04	0.11	0.33	0.74	0.939
AD	IN_VIP	BTN3A2	0.06	0.10	0.68	0.498	0.77
AD	Micro	BTN3A2	0.05	0.08	0.65	0.513	0.774
AD	OPC	BTN3A2	0.34	0.10	3.43	0.000613	0.0545
AD	Oligo	BTN3A2	0.27	0.10	2.85	0.00444	0.0379
AD	Astro	BTN3A3	0.02	0.08	0.19	0.847	0.922
AD	EN_L2_3_IT	BTN3A3	0.16	0.08	2.07	0.0388	0.179
AD	EN_L3_5_IT_2	BTN3A3	0.14	0.12	1.20	0.232	0.52
AD	EN_L3_5_IT_3	BTN3A3	0.19	0.08	2.25	0.0244	0.116
AD	EN_L5_6_NP	BTN3A3	0.18	0.47	0.38	0.707	0.952
AD	EN_L6B	BTN3A3	-0.01	0.33	-0.04	0.967	0.992
AD	EN_L6_IT_1	BTN3A3	0.35	0.38	0.93	0.353	0.773
AD	IN_ADARB2	BTN3A3	-0.00	0.09	-0.03	0.978	0.994
AD	IN_LAMP5_RELN	BTN3A3	0.07	0.09	0.84	0.401	0.821
AD	IN_VIP	BTN3A3	0.06	0.07	0.89	0.374	0.683
AD	Micro	BTN3A3	0.28	0.08	3.42	0.000618	0.01
AD	OPC	BTN3A3	0.18	0.08	2.39	0.0169	0.239
AD	Oligo	BTN3A3	0.21	0.08	2.57	0.01	0.0649
AD	EN_L2_3_IT	BTNL2	0.03	0.12	0.23	0.822	0.921
AD	OPC	BTNL2	0.04	0.13	0.29	0.774	0.934
AD	EN_L2_3_IT	BTNL8	0.03	0.11	0.25	0.799	0.911
AD	EN_L2_3_IT	BTNL9	0.07	0.17	0.43	0.669	0.846
AD	EN_L3_5_IT_1	BTNL9	-0.13	0.10	-1.27	0.206	0.505
AD	EN_L6_IT_1	BTNL9	-0.14	0.22	-0.63	0.531	0.866
AD	Endo	BTNL9	-0.24	0.09	-2.60	0.00929	0.238
AD	Adaptive	BTRC	0.04	0.16	0.23	0.815	0.986
AD	Astro	BTRC	0.05	0.03	1.52	0.13	0.295
AD	EN_L2_3_IT	BTRC	0.05	0.02	2.60	0.00921	0.0779
AD	EN_L3_5_IT_1	BTRC	0.08	0.03	3.24	0.00118	0.0257
AD	EN_L3_5_IT_2	BTRC	0.05	0.02	2.10	0.0361	0.184
AD	EN_L3_5_IT_3	BTRC	0.04	0.02	2.01	0.0442	0.17
AD	EN_L5_6_NP	BTRC	0.02	0.03	0.75	0.451	0.869
AD	EN_L5_ET	BTRC	0.09	0.22	0.40	0.692	0.999
AD	EN_L6B	BTRC	0.04	0.04	1.05	0.294	0.658
AD	EN_L6_CT	BTRC	-0.02	0.03	-0.69	0.491	0.801
AD	EN_L6_IT_1	BTRC	0.05	0.03	1.40	0.162	0.607
AD	EN_L6_IT_2	BTRC	0.05	0.04	1.24	0.214	0.744
AD	Endo	BTRC	0.01	0.08	0.15	0.88	0.982
AD	IN_ADARB2	BTRC	0.02	0.03	0.76	0.449	0.796
AD	IN_LAMP5_LHX6	BTRC	0.02	0.03	0.50	0.617	0.928
AD	IN_LAMP5_RELN	BTRC	-0.01	0.03	-0.18	0.854	0.967
AD	IN_PVALB	BTRC	0.02	0.02	0.65	0.516	0.863
AD	IN_PVALB_CHC	BTRC	0.03	0.04	0.68	0.498	0.855
AD	IN_SST	BTRC	0.07	0.03	2.64	0.00826	0.199
AD	IN_VIP	BTRC	0.06	0.02	2.78	0.00545	0.0747
AD	Micro	BTRC	0.05	0.03	1.40	0.163	0.425
AD	OPC	BTRC	0.03	0.02	1.34	0.18	0.584
AD	Oligo	BTRC	0.03	0.02	1.13	0.259	0.499
AD	PC	BTRC	0.17	0.07	2.31	0.0208	0.654
AD	PVM	BTRC	0.18	0.11	1.70	0.09	0.714
AD	SMC	BTRC	0.01	0.21	0.06	0.953	0.998
AD	VLMC	BTRC	0.17	0.08	2.21	0.0268	0.229
AD	Oligo	BUB1	-0.18	0.10	-1.76	0.0791	0.243
AD	EN_L2_3_IT	BUB1B	-0.16	0.10	-1.65	0.0994	0.317
AD	Astro	BUB3	0.13	0.04	3.00	0.00271	0.0203
AD	EN_L2_3_IT	BUB3	0.10	0.04	2.66	0.00782	0.0709
AD	EN_L3_5_IT_1	BUB3	0.13	0.06	2.13	0.0334	0.194
AD	EN_L3_5_IT_2	BUB3	0.09	0.05	1.71	0.0879	0.31
AD	EN_L3_5_IT_3	BUB3	0.11	0.05	2.25	0.0244	0.116
AD	EN_L5_6_NP	BUB3	0.10	0.09	1.07	0.283	0.787
AD	EN_L6B	BUB3	0.03	0.08	0.45	0.652	0.874
AD	EN_L6_CT	BUB3	0.10	0.07	1.39	0.166	0.51
AD	EN_L6_IT_1	BUB3	0.16	0.07	2.25	0.0245	0.291
AD	EN_L6_IT_2	BUB3	0.15	0.09	1.56	0.12	0.651
AD	Endo	BUB3	-0.17	0.28	-0.60	0.55	0.92
AD	IN_ADARB2	BUB3	0.05	0.08	0.62	0.532	0.835
AD	IN_LAMP5_LHX6	BUB3	0.14	0.09	1.54	0.123	0.621
AD	IN_LAMP5_RELN	BUB3	0.08	0.08	0.98	0.325	0.782
AD	IN_PVALB	BUB3	-0.00	0.06	-0.03	0.976	0.994
AD	IN_SST	BUB3	0.11	0.07	1.55	0.12	0.601
AD	IN_VIP	BUB3	0.20	0.05	4.07	4.77e-05	0.00381
AD	Micro	BUB3	0.09	0.06	1.59	0.112	0.342
AD	OPC	BUB3	0.11	0.04	2.57	0.0102	0.191
AD	Oligo	BUB3	0.11	0.03	3.25	0.00114	0.0159
AD	PC	BUB3	-0.22	0.29	-0.77	0.444	0.943
AD	Astro	BUD13	-0.06	0.04	-1.44	0.151	0.326
AD	EN_L2_3_IT	BUD13	-0.10	0.04	-2.34	0.0195	0.12
AD	EN_L3_5_IT_1	BUD13	-0.17	0.07	-2.43	0.0152	0.12
AD	EN_L3_5_IT_2	BUD13	-0.03	0.05	-0.67	0.504	0.758
AD	EN_L3_5_IT_3	BUD13	-0.07	0.05	-1.28	0.2	0.435
AD	EN_L5_6_NP	BUD13	0.08	0.09	0.88	0.381	0.84
AD	EN_L6B	BUD13	0.04	0.10	0.43	0.668	0.88
AD	EN_L6_CT	BUD13	0.03	0.09	0.36	0.716	0.913
AD	EN_L6_IT_1	BUD13	-0.12	0.08	-1.49	0.137	0.58
AD	EN_L6_IT_2	BUD13	0.01	0.10	0.09	0.926	0.988
AD	IN_ADARB2	BUD13	0.03	0.08	0.41	0.683	0.897
AD	IN_LAMP5_RELN	BUD13	-0.12	0.09	-1.40	0.163	0.637
AD	IN_PVALB	BUD13	-0.08	0.06	-1.30	0.195	0.637
AD	IN_SST	BUD13	-0.10	0.07	-1.45	0.146	0.635
AD	IN_VIP	BUD13	-0.11	0.05	-2.08	0.0374	0.218
AD	Micro	BUD13	0.09	0.07	1.35	0.177	0.446
AD	OPC	BUD13	-0.07	0.05	-1.40	0.162	0.563
AD	Oligo	BUD13	-0.01	0.02	-0.56	0.572	0.774
AD	Astro	BUD23	0.04	0.07	0.51	0.613	0.771
AD	EN_L2_3_IT	BUD23	0.03	0.08	0.40	0.689	0.857
AD	EN_L3_5_IT_1	BUD23	0.11	0.08	1.33	0.183	0.477
AD	EN_L3_5_IT_2	BUD23	0.06	0.08	0.84	0.401	0.678
AD	EN_L3_5_IT_3	BUD23	0.06	0.08	0.77	0.439	0.674
AD	EN_L5_6_NP	BUD23	0.08	0.11	0.73	0.468	0.877
AD	EN_L6B	BUD23	0.07	0.11	0.68	0.494	0.797
AD	EN_L6_CT	BUD23	0.02	0.10	0.19	0.85	0.961
AD	EN_L6_IT_1	BUD23	0.02	0.11	0.18	0.861	0.97
AD	EN_L6_IT_2	BUD23	0.05	0.11	0.40	0.687	0.949
AD	Endo	BUD23	0.30	0.41	0.75	0.454	0.881
AD	IN_ADARB2	BUD23	-0.09	0.10	-0.99	0.32	0.716
AD	IN_LAMP5_LHX6	BUD23	-0.05	0.10	-0.52	0.606	0.928
AD	IN_LAMP5_RELN	BUD23	0.01	0.09	0.10	0.919	0.983
AD	IN_PVALB	BUD23	-0.01	0.09	-0.11	0.913	0.98
AD	IN_PVALB_CHC	BUD23	0.04	0.10	0.37	0.71	0.933
AD	IN_SST	BUD23	-0.01	0.09	-0.12	0.901	0.981
AD	IN_VIP	BUD23	-0.08	0.08	-1.04	0.297	0.618
AD	Micro	BUD23	-0.04	0.07	-0.48	0.629	0.846
AD	OPC	BUD23	0.06	0.06	0.93	0.353	0.739
AD	Oligo	BUD23	0.04	0.05	0.85	0.394	0.635
AD	Astro	BUD31	-0.01	0.05	-0.17	0.867	0.933
AD	EN_L2_3_IT	BUD31	0.04	0.04	1.06	0.288	0.563
AD	EN_L3_5_IT_1	BUD31	0.06	0.07	0.74	0.459	0.74
AD	EN_L3_5_IT_2	BUD31	0.06	0.06	1.02	0.308	0.597
AD	EN_L3_5_IT_3	BUD31	0.02	0.05	0.30	0.767	0.891
AD	EN_L5_6_NP	BUD31	-0.37	0.33	-1.12	0.263	0.774
AD	EN_L6B	BUD31	0.15	0.32	0.47	0.637	0.869
AD	EN_L6_CT	BUD31	0.38	0.36	1.07	0.285	0.649
AD	EN_L6_IT_1	BUD31	0.07	0.09	0.77	0.439	0.821
AD	EN_L6_IT_2	BUD31	0.63	0.39	1.63	0.103	0.624
AD	IN_ADARB2	BUD31	0.16	0.09	1.79	0.0731	0.41
AD	IN_LAMP5_RELN	BUD31	-0.00	0.09	-0.04	0.97	0.994
AD	IN_PVALB	BUD31	0.00	0.06	0.04	0.971	0.994
AD	IN_SST	BUD31	-0.09	0.08	-1.15	0.248	0.733
AD	IN_VIP	BUD31	0.02	0.07	0.31	0.754	0.905
AD	Micro	BUD31	-0.09	0.07	-1.21	0.228	0.51
AD	OPC	BUD31	-0.03	0.07	-0.38	0.701	0.907
AD	Oligo	BUD31	-0.00	0.03	-0.11	0.915	0.966
AD	Astro	BVES	0.12	0.11	1.03	0.303	0.504
AD	EN_L2_3_IT	BVES	0.02	0.11	0.17	0.863	0.94
AD	EN_L3_5_IT_2	BVES	-0.06	0.06	-1.08	0.279	0.567
AD	EN_L3_5_IT_3	BVES	0.24	0.35	0.69	0.487	0.712
AD	IN_VIP	BVES	-0.04	0.08	-0.45	0.65	0.857
AD	Micro	BVES	0.05	0.07	0.67	0.5	0.764
AD	OPC	BVES	0.15	0.08	1.95	0.0514	0.368
AD	Oligo	BVES	0.09	0.05	1.81	0.0709	0.226
AD	Astro	BYSL	-0.11	0.10	-1.11	0.265	0.466
AD	EN_L2_3_IT	BYSL	0.02	0.08	0.23	0.816	0.918
AD	Oligo	BYSL	-0.00	0.07	-0.03	0.975	0.989
AD	Astro	BZW1	0.01	0.04	0.28	0.776	0.881
AD	EN_L2_3_IT	BZW1	0.00	0.04	0.03	0.976	0.989
AD	EN_L3_5_IT_1	BZW1	0.04	0.06	0.70	0.482	0.757
AD	EN_L3_5_IT_2	BZW1	-0.02	0.05	-0.31	0.756	0.904
AD	EN_L3_5_IT_3	BZW1	0.00	0.05	0.02	0.987	0.995
AD	EN_L5_6_NP	BZW1	0.04	0.34	0.13	0.897	0.985
AD	EN_L6B	BZW1	-0.05	0.09	-0.61	0.54	0.823
AD	EN_L6_CT	BZW1	-0.04	0.08	-0.44	0.658	0.887
AD	EN_L6_IT_1	BZW1	-0.02	0.07	-0.23	0.819	0.958
AD	EN_L6_IT_2	BZW1	0.00	0.08	0.00	0.997	0.999
AD	Endo	BZW1	-0.17	0.32	-0.54	0.59	0.936
AD	IN_ADARB2	BZW1	0.03	0.07	0.37	0.713	0.904
AD	IN_LAMP5_LHX6	BZW1	0.05	0.09	0.53	0.594	0.927
AD	IN_LAMP5_RELN	BZW1	0.03	0.07	0.47	0.642	0.913
AD	IN_PVALB	BZW1	-0.02	0.05	-0.43	0.665	0.92
AD	IN_PVALB_CHC	BZW1	0.13	0.10	1.33	0.184	0.629
AD	IN_SST	BZW1	0.02	0.07	0.24	0.813	0.966
AD	IN_VIP	BZW1	-0.06	0.05	-1.23	0.218	0.53
AD	Micro	BZW1	0.07	0.06	1.13	0.258	0.545
AD	OPC	BZW1	0.05	0.04	1.23	0.218	0.627
AD	Oligo	BZW1	-0.04	0.03	-1.22	0.222	0.454
AD	Astro	BZW2	-0.05	0.06	-0.86	0.387	0.588
AD	EN_L2_3_IT	BZW2	0.08	0.03	2.71	0.00677	0.0643
AD	EN_L3_5_IT_1	BZW2	0.10	0.04	2.33	0.0198	0.141
AD	EN_L3_5_IT_2	BZW2	0.06	0.03	1.94	0.0525	0.23
AD	EN_L3_5_IT_3	BZW2	0.07	0.04	1.68	0.0931	0.273
AD	EN_L5_6_NP	BZW2	-0.00	0.08	-0.06	0.952	0.994
AD	EN_L5_ET	BZW2	0.24	0.30	0.83	0.408	0.999
AD	EN_L6B	BZW2	-0.02	0.07	-0.31	0.755	0.916
AD	EN_L6_CT	BZW2	0.02	0.05	0.53	0.594	0.861
AD	EN_L6_IT_1	BZW2	0.13	0.04	3.03	0.00246	0.0878
AD	EN_L6_IT_2	BZW2	0.02	0.06	0.36	0.718	0.95
AD	IN_ADARB2	BZW2	0.04	0.05	0.91	0.363	0.749
AD	IN_LAMP5_LHX6	BZW2	0.05	0.05	0.94	0.349	0.817
AD	IN_LAMP5_RELN	BZW2	0.03	0.05	0.52	0.602	0.9
AD	IN_PVALB	BZW2	0.04	0.04	0.94	0.346	0.774
AD	IN_PVALB_CHC	BZW2	-0.03	0.07	-0.36	0.715	0.935
AD	IN_SST	BZW2	0.02	0.04	0.54	0.591	0.901
AD	IN_VIP	BZW2	0.02	0.03	0.51	0.611	0.839
AD	Micro	BZW2	0.16	0.08	2.04	0.0409	0.188
AD	OPC	BZW2	0.01	0.04	0.15	0.881	0.968
AD	Oligo	BZW2	0.04	0.03	1.35	0.176	0.397
AD	Astro	C10orf105	0.19	0.09	2.07	0.0382	0.13
AD	Oligo	C10orf105	0.00	0.13	0.02	0.985	0.994
AD	Astro	C10orf143	0.12	0.05	2.43	0.0151	0.0693
AD	EN_L2_3_IT	C10orf143	-0.05	0.06	-0.89	0.372	0.642
AD	EN_L3_5_IT_1	C10orf143	-0.08	0.09	-0.84	0.398	0.695
AD	EN_L3_5_IT_2	C10orf143	-0.06	0.07	-0.84	0.402	0.679
AD	EN_L3_5_IT_3	C10orf143	-0.23	0.07	-3.17	0.00155	0.0171
AD	EN_L5_6_NP	C10orf143	-0.05	0.11	-0.42	0.671	0.94
AD	EN_L6B	C10orf143	-0.40	0.42	-0.96	0.339	0.697
AD	EN_L6_CT	C10orf143	0.18	0.34	0.54	0.59	0.859
AD	EN_L6_IT_1	C10orf143	-0.18	0.10	-1.82	0.0685	0.447
AD	EN_L6_IT_2	C10orf143	-0.09	0.11	-0.80	0.421	0.874
AD	IN_ADARB2	C10orf143	-0.02	0.10	-0.22	0.827	0.947
AD	IN_LAMP5_LHX6	C10orf143	-0.02	0.10	-0.19	0.846	0.978
AD	IN_LAMP5_RELN	C10orf143	-0.18	0.10	-1.91	0.0565	0.437
AD	IN_PVALB	C10orf143	-0.07	0.07	-0.96	0.337	0.769
AD	IN_PVALB_CHC	C10orf143	-0.14	0.11	-1.28	0.199	0.649
AD	IN_SST	C10orf143	-0.04	0.08	-0.47	0.641	0.919
AD	IN_VIP	C10orf143	-0.14	0.07	-1.98	0.0474	0.247
AD	Micro	C10orf143	0.06	0.08	0.85	0.395	0.68
AD	OPC	C10orf143	-0.08	0.07	-1.17	0.244	0.654
AD	Oligo	C10orf143	0.04	0.04	0.85	0.395	0.635
AD	Astro	C10orf67	0.44	0.10	4.43	9.34e-06	0.000315
AD	EN_L2_3_IT	C10orf67	0.02	0.05	0.48	0.631	0.822
AD	EN_L3_5_IT_1	C10orf67	0.04	0.09	0.39	0.697	0.875
AD	EN_L3_5_IT_2	C10orf67	0.00	0.08	0.04	0.971	0.989
AD	EN_L3_5_IT_3	C10orf67	-0.16	0.09	-1.68	0.0932	0.273
AD	EN_L6_CT	C10orf67	-0.29	0.12	-2.38	0.0173	0.151
AD	EN_L6_IT_1	C10orf67	0.09	0.10	0.94	0.347	0.767
AD	EN_L6_IT_2	C10orf67	-0.03	0.34	-0.09	0.931	0.989
AD	IN_VIP	C10orf67	-0.01	0.08	-0.13	0.897	0.962
AD	Oligo	C10orf67	-0.05	0.08	-0.65	0.518	0.737
AD	IN_PVALB	C10orf82	0.46	0.34	1.35	0.176	0.612
AD	Astro	C10orf88	-0.04	0.04	-0.96	0.336	0.539
AD	EN_L2_3_IT	C10orf88	-0.01	0.03	-0.30	0.761	0.89
AD	EN_L3_5_IT_1	C10orf88	-0.04	0.07	-0.54	0.591	0.821
AD	EN_L3_5_IT_2	C10orf88	0.00	0.05	0.07	0.944	0.979
AD	EN_L3_5_IT_3	C10orf88	0.04	0.05	0.90	0.369	0.612
AD	EN_L5_6_NP	C10orf88	0.13	0.08	1.58	0.114	0.637
AD	EN_L6B	C10orf88	0.06	0.08	0.69	0.49	0.797
AD	EN_L6_CT	C10orf88	-0.09	0.07	-1.23	0.219	0.576
AD	EN_L6_IT_1	C10orf88	-0.09	0.06	-1.47	0.142	0.582
AD	EN_L6_IT_2	C10orf88	-0.09	0.10	-0.97	0.333	0.825
AD	IN_ADARB2	C10orf88	-0.01	0.07	-0.12	0.904	0.973
AD	IN_LAMP5_LHX6	C10orf88	0.08	0.08	0.95	0.341	0.814
AD	IN_LAMP5_RELN	C10orf88	0.05	0.07	0.71	0.476	0.851
AD	IN_PVALB	C10orf88	0.03	0.05	0.71	0.48	0.848
AD	IN_PVALB_CHC	C10orf88	-0.01	0.09	-0.15	0.878	0.975
AD	IN_SST	C10orf88	-0.00	0.06	-0.05	0.964	0.994
AD	IN_VIP	C10orf88	0.03	0.04	0.75	0.455	0.741
AD	Micro	C10orf88	-0.05	0.06	-0.90	0.369	0.656
AD	OPC	C10orf88	0.02	0.04	0.52	0.6	0.87
AD	Oligo	C10orf88	-0.01	0.03	-0.38	0.706	0.859
AD	Astro	C10orf90	-0.20	0.06	-3.17	0.00151	0.0133
AD	EN_L2_3_IT	C10orf90	0.02	0.06	0.39	0.696	0.861
AD	EN_L3_5_IT_1	C10orf90	0.09	0.09	1.04	0.297	0.603
AD	EN_L3_5_IT_2	C10orf90	0.07	0.07	0.93	0.352	0.64
AD	EN_L3_5_IT_3	C10orf90	-0.30	0.09	-3.23	0.00123	0.0144
AD	EN_L5_6_NP	C10orf90	-0.37	0.10	-3.63	0.000284	0.0632
AD	EN_L6B	C10orf90	0.29	0.36	0.80	0.426	0.76
AD	EN_L6_CT	C10orf90	-0.24	0.35	-0.68	0.495	0.803
AD	EN_L6_IT_1	C10orf90	0.10	0.10	1.03	0.302	0.738
AD	EN_L6_IT_2	C10orf90	0.50	0.37	1.35	0.177	0.71
AD	IN_ADARB2	C10orf90	0.09	0.10	0.96	0.339	0.728
AD	IN_LAMP5_LHX6	C10orf90	-0.31	0.36	-0.87	0.385	0.839
AD	IN_LAMP5_RELN	C10orf90	0.15	0.10	1.44	0.15	0.62
AD	IN_PVALB	C10orf90	0.06	0.08	0.82	0.414	0.814
AD	IN_SST	C10orf90	-0.05	0.09	-0.55	0.584	0.899
AD	IN_VIP	C10orf90	0.02	0.07	0.30	0.761	0.908
AD	Micro	C10orf90	0.13	0.08	1.50	0.134	0.381
AD	OPC	C10orf90	0.06	0.04	1.83	0.0667	0.404
AD	Oligo	C10orf90	0.10	0.03	3.72	0.000203	0.00509
AD	EN_L2_3_IT	C10orf95	0.03	0.09	0.31	0.753	0.888
AD	EN_L3_5_IT_1	C10orf95	-0.20	0.32	-0.63	0.532	0.788
AD	EN_L3_5_IT_2	C10orf95	-0.06	0.10	-0.54	0.588	0.81
AD	EN_L3_5_IT_3	C10orf95	0.05	0.10	0.52	0.601	0.789
AD	EN_L6_IT_1	C10orf95	-0.07	0.45	-0.17	0.868	0.972
AD	IN_PVALB	C10orf95	0.21	0.36	0.60	0.552	0.878
AD	Astro	C11orf1	0.10	0.06	1.81	0.0709	0.197
AD	EN_L2_3_IT	C11orf1	0.10	0.06	1.64	0.102	0.322
AD	EN_L3_5_IT_2	C11orf1	0.15	0.09	1.72	0.0857	0.305
AD	EN_L3_5_IT_3	C11orf1	-0.00	0.08	-0.03	0.973	0.989
AD	EN_L6_IT_1	C11orf1	-0.15	0.39	-0.38	0.707	0.928
AD	IN_PVALB	C11orf1	0.08	0.08	0.97	0.334	0.767
AD	IN_SST	C11orf1	0.08	0.10	0.81	0.421	0.835
AD	IN_VIP	C11orf1	0.18	0.08	2.30	0.0212	0.161
AD	Oligo	C11orf1	0.13	0.06	2.31	0.0209	0.105
AD	EN_L2_3_IT	C11orf16	-0.06	0.44	-0.14	0.887	0.949
AD	Oligo	C11orf16	0.03	0.10	0.25	0.805	0.91
AD	Astro	C11orf24	0.01	0.07	0.15	0.879	0.939
AD	EN_L2_3_IT	C11orf24	-0.12	0.06	-2.07	0.0384	0.177
AD	EN_L3_5_IT_2	C11orf24	-0.02	0.08	-0.29	0.772	0.91
AD	EN_L3_5_IT_3	C11orf24	-0.10	0.06	-1.58	0.114	0.31
AD	EN_L6_IT_1	C11orf24	0.33	0.33	1.02	0.306	0.741
AD	IN_PVALB	C11orf24	-0.20	0.08	-2.58	0.00993	0.17
AD	IN_VIP	C11orf24	-0.08	0.08	-0.99	0.32	0.637
AD	Micro	C11orf24	-0.11	0.07	-1.51	0.131	0.375
AD	OPC	C11orf24	-0.01	0.07	-0.16	0.869	0.964
AD	Oligo	C11orf24	-0.14	0.04	-3.11	0.0019	0.0219
AD	Astro	C11orf42	0.14	0.10	1.40	0.161	0.34
AD	EN_L2_3_IT	C11orf42	-0.07	0.09	-0.70	0.486	0.731
AD	EN_L3_5_IT_1	C11orf42	-0.39	0.40	-0.98	0.329	0.634
AD	EN_L3_5_IT_2	C11orf42	-0.09	0.10	-0.86	0.388	0.669
AD	EN_L3_5_IT_3	C11orf42	-0.11	0.10	-1.09	0.277	0.523
AD	EN_L6_IT_1	C11orf42	0.02	0.48	0.05	0.963	0.994
AD	IN_PVALB	C11orf42	-0.05	0.11	-0.43	0.664	0.92
AD	Oligo	C11orf42	0.04	0.09	0.41	0.684	0.846
AD	Astro	C11orf49	0.02	0.03	0.77	0.442	0.636
AD	EN_L2_3_IT	C11orf49	-0.02	0.02	-0.77	0.444	0.699
AD	EN_L3_5_IT_1	C11orf49	-0.01	0.03	-0.31	0.756	0.903
AD	EN_L3_5_IT_2	C11orf49	-0.02	0.02	-0.77	0.441	0.711
AD	EN_L3_5_IT_3	C11orf49	0.01	0.03	0.56	0.574	0.773
AD	EN_L5_6_NP	C11orf49	-0.06	0.04	-1.48	0.139	0.671
AD	EN_L5_ET	C11orf49	-0.12	0.22	-0.56	0.578	0.999
AD	EN_L6B	C11orf49	-0.00	0.04	-0.06	0.954	0.987
AD	EN_L6_CT	C11orf49	-0.00	0.03	-0.12	0.902	0.975
AD	EN_L6_IT_1	C11orf49	-0.02	0.04	-0.66	0.512	0.853
AD	EN_L6_IT_2	C11orf49	0.05	0.04	1.11	0.265	0.782
AD	Endo	C11orf49	-0.07	0.10	-0.66	0.508	0.905
AD	IN_ADARB2	C11orf49	0.04	0.03	1.04	0.297	0.7
AD	IN_LAMP5_LHX6	C11orf49	-0.01	0.04	-0.30	0.763	0.964
AD	IN_LAMP5_RELN	C11orf49	-0.05	0.04	-1.31	0.189	0.666
AD	IN_PVALB	C11orf49	-0.01	0.03	-0.45	0.655	0.918
AD	IN_PVALB_CHC	C11orf49	-0.01	0.04	-0.28	0.777	0.948
AD	IN_SST	C11orf49	0.00	0.03	0.03	0.975	0.997
AD	IN_VIP	C11orf49	-0.00	0.02	-0.13	0.898	0.963
AD	Micro	C11orf49	-0.01	0.04	-0.23	0.816	0.931
AD	OPC	C11orf49	0.07	0.03	2.65	0.00795	0.17
AD	Oligo	C11orf49	0.05	0.03	2.00	0.0459	0.171
AD	PC	C11orf49	0.10	0.10	1.00	0.317	0.933
AD	PVM	C11orf49	-0.11	0.35	-0.31	0.758	0.954
AD	SMC	C11orf49	-0.30	0.79	-0.38	0.708	0.995
AD	VLMC	C11orf49	0.10	0.08	1.20	0.231	0.566
AD	Astro	C11orf58	-0.13	0.04	-3.32	0.000896	0.00919
AD	EN_L2_3_IT	C11orf58	-0.01	0.03	-0.25	0.8	0.911
AD	EN_L3_5_IT_1	C11orf58	0.03	0.04	0.74	0.457	0.738
AD	EN_L3_5_IT_2	C11orf58	0.00	0.03	0.04	0.965	0.987
AD	EN_L3_5_IT_3	C11orf58	0.03	0.03	1.02	0.31	0.558
AD	EN_L5_6_NP	C11orf58	0.03	0.05	0.64	0.524	0.897
AD	EN_L5_ET	C11orf58	0.17	0.31	0.54	0.588	0.999
AD	EN_L6B	C11orf58	0.05	0.05	0.87	0.383	0.727
AD	EN_L6_CT	C11orf58	-0.04	0.04	-0.88	0.379	0.725
AD	EN_L6_IT_1	C11orf58	0.05	0.05	1.11	0.266	0.71
AD	EN_L6_IT_2	C11orf58	0.03	0.05	0.60	0.547	0.912
AD	Endo	C11orf58	-0.07	0.08	-0.89	0.375	0.85
AD	IN_ADARB2	C11orf58	0.01	0.04	0.14	0.886	0.967
AD	IN_LAMP5_LHX6	C11orf58	0.02	0.05	0.34	0.733	0.956
AD	IN_LAMP5_RELN	C11orf58	0.04	0.04	0.97	0.332	0.785
AD	IN_PVALB	C11orf58	0.10	0.03	2.91	0.00364	0.101
AD	IN_PVALB_CHC	C11orf58	0.02	0.05	0.40	0.686	0.926
AD	IN_SST	C11orf58	0.07	0.04	1.73	0.0843	0.531
AD	IN_VIP	C11orf58	0.03	0.03	0.98	0.328	0.646
AD	Micro	C11orf58	0.01	0.04	0.30	0.766	0.909
AD	OPC	C11orf58	-0.03	0.03	-1.00	0.316	0.71
AD	Oligo	C11orf58	-0.02	0.03	-0.80	0.422	0.661
AD	PC	C11orf58	-0.07	0.08	-0.86	0.39	0.936
AD	PVM	C11orf58	0.02	0.12	0.17	0.861	0.978
AD	SMC	C11orf58	1.15	0.70	1.64	0.101	0.995
AD	VLMC	C11orf58	0.08	0.09	0.94	0.347	0.669
AD	Adaptive	C11orf65	-0.08	0.19	-0.43	0.666	0.961
AD	Astro	C11orf65	-0.18	0.04	-4.30	1.69e-05	0.000483
AD	EN_L2_3_IT	C11orf65	-0.10	0.07	-1.37	0.171	0.425
AD	EN_L3_5_IT_1	C11orf65	0.04	0.08	0.52	0.602	0.826
AD	EN_L3_5_IT_2	C11orf65	-0.04	0.07	-0.49	0.627	0.833
AD	EN_L3_5_IT_3	C11orf65	-0.13	0.07	-1.74	0.082	0.254
AD	EN_L5_6_NP	C11orf65	0.01	0.09	0.15	0.878	0.981
AD	EN_L5_ET	C11orf65	0.66	0.49	1.36	0.175	0.999
AD	EN_L6B	C11orf65	0.04	0.10	0.38	0.703	0.895
AD	EN_L6_CT	C11orf65	-0.02	0.10	-0.18	0.857	0.964
AD	EN_L6_IT_1	C11orf65	-0.06	0.10	-0.59	0.558	0.874
AD	EN_L6_IT_2	C11orf65	0.10	0.11	0.89	0.373	0.848
AD	IN_ADARB2	C11orf65	-0.17	0.08	-2.03	0.0426	0.335
AD	IN_LAMP5_LHX6	C11orf65	-0.08	0.10	-0.83	0.406	0.849
AD	IN_LAMP5_RELN	C11orf65	-0.01	0.08	-0.14	0.886	0.975
AD	IN_PVALB	C11orf65	-0.02	0.07	-0.31	0.76	0.943
AD	IN_PVALB_CHC	C11orf65	-0.13	0.10	-1.29	0.196	0.645
AD	IN_SST	C11orf65	-0.07	0.08	-0.84	0.4	0.825
AD	IN_VIP	C11orf65	-0.17	0.07	-2.50	0.0125	0.119
AD	Micro	C11orf65	-0.07	0.10	-0.74	0.459	0.734
AD	OPC	C11orf65	-0.09	0.05	-1.88	0.0597	0.39
AD	Oligo	C11orf65	-0.16	0.04	-3.62	0.000289	0.00657
AD	PC	C11orf65	-0.59	0.44	-1.34	0.179	0.891
AD	PVM	C11orf65	-0.04	0.18	-0.25	0.803	0.967
AD	Astro	C11orf68	0.01	0.06	0.22	0.829	0.912
AD	EN_L2_3_IT	C11orf68	0.09	0.05	1.82	0.0693	0.253
AD	EN_L3_5_IT_1	C11orf68	0.08	0.08	1.03	0.302	0.608
AD	EN_L3_5_IT_2	C11orf68	0.15	0.06	2.35	0.0186	0.122
AD	EN_L3_5_IT_3	C11orf68	0.12	0.06	1.90	0.0578	0.204
AD	EN_L6B	C11orf68	-0.34	0.38	-0.87	0.382	0.727
AD	EN_L6_CT	C11orf68	0.49	0.28	1.79	0.0738	0.343
AD	EN_L6_IT_1	C11orf68	0.04	0.09	0.42	0.676	0.918
AD	IN_LAMP5_RELN	C11orf68	0.17	0.10	1.69	0.0903	0.531
AD	IN_PVALB	C11orf68	0.08	0.07	1.18	0.238	0.685
AD	IN_SST	C11orf68	0.01	0.08	0.16	0.872	0.976
AD	IN_VIP	C11orf68	-0.02	0.08	-0.23	0.82	0.931
AD	Micro	C11orf68	-0.01	0.09	-0.07	0.942	0.981
AD	OPC	C11orf68	0.03	0.07	0.39	0.695	0.905
AD	Oligo	C11orf68	0.03	0.04	0.65	0.518	0.737
AD	Astro	C11orf71	0.12	0.07	1.90	0.0572	0.17
AD	EN_L2_3_IT	C11orf71	0.03	0.06	0.44	0.663	0.843
AD	EN_L3_5_IT_2	C11orf71	0.00	0.08	0.01	0.993	0.997
AD	EN_L3_5_IT_3	C11orf71	-0.00	0.08	-0.04	0.971	0.988
AD	EN_L6_IT_1	C11orf71	0.58	0.33	1.75	0.0796	0.474
AD	IN_PVALB	C11orf71	0.12	0.08	1.38	0.167	0.601
AD	IN_VIP	C11orf71	0.21	0.08	2.61	0.00894	0.0987
AD	OPC	C11orf71	0.12	0.08	1.52	0.129	0.514
AD	Oligo	C11orf71	0.08	0.04	2.17	0.03	0.132
AD	Astro	C11orf80	0.33	0.04	7.45	9.68e-14	1.2e-10
AD	EN_L2_3_IT	C11orf80	0.04	0.03	1.74	0.0816	0.283
AD	EN_L3_5_IT_1	C11orf80	0.08	0.03	2.30	0.0212	0.147
AD	EN_L3_5_IT_2	C11orf80	0.17	0.03	4.96	6.99e-07	6.62e-05
AD	EN_L3_5_IT_3	C11orf80	0.15	0.03	4.74	2.13e-06	0.000104
AD	EN_L5_6_NP	C11orf80	0.01	0.04	0.39	0.7	0.949
AD	EN_L5_ET	C11orf80	0.43	0.22	1.96	0.0496	0.975
AD	EN_L6B	C11orf80	-0.01	0.04	-0.25	0.805	0.933
AD	EN_L6_CT	C11orf80	0.04	0.04	1.04	0.296	0.661
AD	EN_L6_IT_1	C11orf80	0.05	0.04	1.11	0.266	0.711
AD	EN_L6_IT_2	C11orf80	0.05	0.05	1.19	0.236	0.756
AD	Endo	C11orf80	0.10	0.26	0.39	0.693	0.956
AD	IN_ADARB2	C11orf80	0.02	0.04	0.37	0.713	0.904
AD	IN_LAMP5_LHX6	C11orf80	0.06	0.05	1.15	0.249	0.758
AD	IN_LAMP5_RELN	C11orf80	0.01	0.05	0.20	0.838	0.966
AD	IN_PVALB	C11orf80	0.06	0.03	1.87	0.062	0.408
AD	IN_PVALB_CHC	C11orf80	0.03	0.05	0.62	0.534	0.869
AD	IN_SST	C11orf80	0.09	0.04	2.35	0.0187	0.289
AD	IN_VIP	C11orf80	0.04	0.03	1.24	0.214	0.526
AD	Micro	C11orf80	0.36	0.06	5.61	1.98e-08	1.98e-06
AD	OPC	C11orf80	0.09	0.04	2.34	0.0194	0.248
AD	Oligo	C11orf80	0.06	0.04	1.57	0.117	0.31
AD	PC	C11orf80	0.16	0.44	0.36	0.717	0.986
AD	Astro	C11orf87	-0.09	0.09	-1.00	0.316	0.518
AD	EN_L2_3_IT	C11orf87	0.05	0.03	1.38	0.167	0.42
AD	EN_L3_5_IT_1	C11orf87	0.11	0.04	2.38	0.0173	0.129
AD	EN_L3_5_IT_2	C11orf87	0.07	0.04	1.52	0.128	0.381
AD	EN_L3_5_IT_3	C11orf87	0.13	0.05	2.71	0.00677	0.049
AD	EN_L5_6_NP	C11orf87	0.77	0.43	1.79	0.073	0.559
AD	EN_L5_ET	C11orf87	-0.48	0.41	-1.17	0.24	0.999
AD	EN_L6B	C11orf87	-0.03	0.10	-0.33	0.743	0.912
AD	EN_L6_CT	C11orf87	-0.15	0.08	-1.74	0.0812	0.359
AD	EN_L6_IT_1	C11orf87	-0.08	0.06	-1.41	0.159	0.605
AD	EN_L6_IT_2	C11orf87	0.00	0.07	0.01	0.991	0.998
AD	IN_ADARB2	C11orf87	-0.15	0.08	-1.91	0.0566	0.372
AD	IN_LAMP5_LHX6	C11orf87	-0.04	0.09	-0.47	0.641	0.936
AD	IN_LAMP5_RELN	C11orf87	0.15	0.10	1.46	0.145	0.613
AD	IN_PVALB	C11orf87	0.01	0.04	0.14	0.891	0.977
AD	IN_PVALB_CHC	C11orf87	0.12	0.07	1.72	0.0859	0.461
AD	IN_SST	C11orf87	-0.00	0.05	-0.06	0.949	0.992
AD	IN_VIP	C11orf87	-0.20	0.05	-4.18	2.95e-05	0.00262
AD	Micro	C11orf87	0.31	0.33	0.92	0.357	0.646
AD	OPC	C11orf87	0.04	0.09	0.49	0.625	0.88
AD	Oligo	C11orf87	-0.05	0.08	-0.68	0.5	0.723
AD	Astro	C11orf95	-0.07	0.06	-1.12	0.261	0.462
AD	EN_L2_3_IT	C11orf95	-0.02	0.05	-0.30	0.762	0.891
AD	EN_L3_5_IT_1	C11orf95	-0.04	0.09	-0.44	0.658	0.855
AD	EN_L3_5_IT_2	C11orf95	-0.01	0.08	-0.16	0.875	0.953
AD	EN_L3_5_IT_3	C11orf95	-0.07	0.07	-0.99	0.32	0.568
AD	EN_L6_IT_1	C11orf95	-0.39	0.30	-1.31	0.191	0.645
AD	IN_PVALB	C11orf95	0.17	0.09	1.90	0.0573	0.397
AD	IN_VIP	C11orf95	-0.03	0.08	-0.41	0.682	0.872
AD	OPC	C11orf95	0.02	0.08	0.21	0.838	0.956
AD	Oligo	C11orf95	0.04	0.06	0.64	0.522	0.738
AD	EN_L2_3_IT	C11orf97	-0.00	0.08	-0.05	0.96	0.982
AD	EN_L3_5_IT_3	C11orf97	-0.05	0.10	-0.49	0.623	0.805
AD	EN_L6B	C11orf97	-0.48	0.53	-0.91	0.365	0.715
AD	IN_PVALB	C11orf97	-0.01	0.12	-0.09	0.926	0.984
AD	Astro	C12orf29	-0.27	0.06	-4.58	4.59e-06	0.000178
AD	EN_L2_3_IT	C12orf29	0.05	0.04	1.29	0.198	0.461
AD	EN_L3_5_IT_1	C12orf29	0.07	0.06	1.20	0.229	0.531
AD	EN_L3_5_IT_2	C12orf29	0.07	0.04	1.55	0.122	0.372
AD	EN_L3_5_IT_3	C12orf29	0.13	0.04	2.92	0.00353	0.0309
AD	EN_L5_6_NP	C12orf29	-0.03	0.09	-0.28	0.778	0.965
AD	EN_L5_ET	C12orf29	0.97	0.49	1.98	0.0481	0.959
AD	EN_L6B	C12orf29	0.09	0.08	1.14	0.255	0.622
AD	EN_L6_CT	C12orf29	-0.02	0.07	-0.23	0.817	0.952
AD	EN_L6_IT_1	C12orf29	-0.01	0.07	-0.17	0.865	0.971
AD	EN_L6_IT_2	C12orf29	-0.03	0.09	-0.37	0.712	0.95
AD	IN_ADARB2	C12orf29	0.04	0.06	0.71	0.477	0.811
AD	IN_LAMP5_LHX6	C12orf29	0.01	0.08	0.13	0.897	0.986
AD	IN_LAMP5_RELN	C12orf29	-0.11	0.06	-1.89	0.0593	0.446
AD	IN_PVALB	C12orf29	0.09	0.05	1.78	0.0745	0.44
AD	IN_PVALB_CHC	C12orf29	-0.05	0.09	-0.53	0.594	0.895
AD	IN_SST	C12orf29	0.10	0.06	1.68	0.093	0.551
AD	IN_VIP	C12orf29	0.06	0.04	1.55	0.122	0.402
AD	Micro	C12orf29	0.08	0.07	1.12	0.261	0.549
AD	OPC	C12orf29	-0.00	0.05	-0.08	0.936	0.982
AD	Oligo	C12orf29	0.09	0.03	3.08	0.00207	0.0232
AD	Astro	C12orf4	-0.02	0.05	-0.38	0.703	0.834
AD	EN_L2_3_IT	C12orf4	0.09	0.03	3.18	0.00149	0.027
AD	EN_L3_5_IT_1	C12orf4	0.13	0.05	2.89	0.00388	0.0544
AD	EN_L3_5_IT_2	C12orf4	0.12	0.04	3.10	0.00195	0.0266
AD	EN_L3_5_IT_3	C12orf4	0.11	0.03	3.10	0.00192	0.02
AD	EN_L5_6_NP	C12orf4	0.07	0.06	1.26	0.207	0.728
AD	EN_L5_ET	C12orf4	-0.22	0.34	-0.65	0.517	0.999
AD	EN_L6B	C12orf4	0.12	0.05	2.39	0.0168	0.176
AD	EN_L6_CT	C12orf4	0.07	0.05	1.39	0.163	0.506
AD	EN_L6_IT_1	C12orf4	0.10	0.04	2.29	0.0222	0.28
AD	EN_L6_IT_2	C12orf4	0.12	0.05	2.31	0.0209	0.419
AD	Endo	C12orf4	0.13	0.30	0.44	0.657	0.95
AD	IN_ADARB2	C12orf4	0.07	0.06	1.27	0.206	0.617
AD	IN_LAMP5_LHX6	C12orf4	0.17	0.07	2.36	0.0182	0.304
AD	IN_LAMP5_RELN	C12orf4	-0.06	0.05	-1.16	0.247	0.719
AD	IN_PVALB	C12orf4	0.09	0.04	2.19	0.0282	0.285
AD	IN_PVALB_CHC	C12orf4	0.17	0.08	2.24	0.0254	0.273
AD	IN_SST	C12orf4	0.11	0.05	2.32	0.0202	0.298
AD	IN_VIP	C12orf4	0.07	0.04	2.04	0.0417	0.231
AD	Micro	C12orf4	0.04	0.05	0.90	0.366	0.654
AD	OPC	C12orf4	0.06	0.04	1.71	0.0881	0.451
AD	Oligo	C12orf4	0.06	0.03	1.83	0.0679	0.22
AD	PC	C12orf4	0.18	0.34	0.52	0.602	0.976
AD	VLMC	C12orf4	0.05	0.39	0.13	0.897	0.965
AD	Astro	C12orf40	-0.11	0.06	-1.82	0.0691	0.194
AD	EN_L2_3_IT	C12orf40	-0.12	0.08	-1.46	0.144	0.388
AD	EN_L3_5_IT_1	C12orf40	-0.07	0.08	-0.91	0.365	0.664
AD	EN_L3_5_IT_2	C12orf40	-0.15	0.07	-2.01	0.0444	0.208
AD	EN_L3_5_IT_3	C12orf40	-0.13	0.07	-1.80	0.0718	0.235
AD	EN_L5_6_NP	C12orf40	0.07	0.11	0.61	0.539	0.904
AD	EN_L5_ET	C12orf40	-0.20	0.53	-0.38	0.706	0.999
AD	EN_L6B	C12orf40	0.04	0.10	0.44	0.661	0.876
AD	EN_L6_CT	C12orf40	-0.07	0.10	-0.72	0.469	0.786
AD	EN_L6_IT_1	C12orf40	0.01	0.10	0.13	0.896	0.979
AD	EN_L6_IT_2	C12orf40	0.02	0.11	0.20	0.84	0.977
AD	IN_ADARB2	C12orf40	-0.16	0.08	-1.90	0.0571	0.373
AD	IN_LAMP5_LHX6	C12orf40	-0.04	0.10	-0.38	0.708	0.951
AD	IN_LAMP5_RELN	C12orf40	-0.07	0.08	-0.88	0.38	0.81
AD	IN_PVALB	C12orf40	-0.03	0.08	-0.39	0.697	0.926
AD	IN_PVALB_CHC	C12orf40	-0.02	0.10	-0.21	0.831	0.961
AD	IN_SST	C12orf40	-0.05	0.08	-0.61	0.539	0.884
AD	IN_VIP	C12orf40	-0.26	0.08	-3.40	0.00068	0.0221
AD	Micro	C12orf40	-0.12	0.09	-1.33	0.182	0.453
AD	OPC	C12orf40	-0.03	0.08	-0.36	0.718	0.914
AD	Oligo	C12orf40	0.03	0.05	0.58	0.565	0.769
AD	PC	C12orf40	-0.07	0.53	-0.14	0.892	0.99
AD	Astro	C12orf42	-0.02	0.09	-0.26	0.798	0.895
AD	EN_L2_3_IT	C12orf42	-0.22	0.08	-2.81	0.00497	0.0545
AD	EN_L3_5_IT_1	C12orf42	-0.39	0.10	-4.13	3.61e-05	0.00262
AD	EN_L3_5_IT_2	C12orf42	-0.52	0.10	-5.12	3.01e-07	3.41e-05
AD	EN_L3_5_IT_3	C12orf42	-0.44	0.08	-5.39	7.17e-08	7.02e-06
AD	EN_L6B	C12orf42	-0.28	0.10	-2.75	0.00604	0.102
AD	EN_L6_IT_1	C12orf42	0.04	0.35	0.11	0.912	0.984
AD	IN_ADARB2	C12orf42	0.05	0.11	0.47	0.64	0.882
AD	IN_LAMP5_RELN	C12orf42	-0.31	0.11	-2.71	0.00663	0.158
AD	IN_PVALB	C12orf42	-0.04	0.10	-0.38	0.706	0.927
AD	IN_VIP	C12orf42	0.05	0.09	0.49	0.627	0.846
AD	Micro	C12orf42	-0.30	0.15	-1.96	0.0499	0.212
AD	OPC	C12orf42	-0.00	0.07	-0.02	0.982	0.994
AD	Oligo	C12orf42	-0.15	0.06	-2.37	0.0178	0.0937
AD	Astro	C12orf43	-0.00	0.05	-0.06	0.951	0.977
AD	EN_L2_3_IT	C12orf43	0.01	0.03	0.31	0.759	0.89
AD	EN_L3_5_IT_1	C12orf43	-0.10	0.07	-1.49	0.135	0.41
AD	EN_L3_5_IT_2	C12orf43	-0.06	0.05	-1.24	0.214	0.499
AD	EN_L3_5_IT_3	C12orf43	-0.04	0.05	-0.90	0.369	0.612
AD	EN_L5_6_NP	C12orf43	-0.00	0.09	-0.01	0.991	0.999
AD	EN_L6B	C12orf43	-0.03	0.09	-0.28	0.779	0.923
AD	EN_L6_CT	C12orf43	-0.04	0.08	-0.51	0.609	0.867
AD	EN_L6_IT_1	C12orf43	-0.01	0.07	-0.13	0.897	0.979
AD	EN_L6_IT_2	C12orf43	-0.18	0.10	-1.92	0.055	0.533
AD	IN_ADARB2	C12orf43	-0.03	0.08	-0.35	0.729	0.91
AD	IN_LAMP5_LHX6	C12orf43	-0.03	0.10	-0.34	0.733	0.956
AD	IN_LAMP5_RELN	C12orf43	-0.04	0.08	-0.58	0.561	0.888
AD	IN_PVALB	C12orf43	-0.00	0.05	-0.09	0.928	0.985
AD	IN_SST	C12orf43	-0.05	0.07	-0.80	0.423	0.837
AD	IN_VIP	C12orf43	0.02	0.05	0.35	0.723	0.892
AD	OPC	C12orf43	-0.04	0.07	-0.53	0.594	0.867
AD	Oligo	C12orf43	-0.02	0.03	-0.46	0.645	0.824
AD	Astro	C12orf45	0.04	0.04	0.91	0.364	0.565
AD	EN_L2_3_IT	C12orf45	0.02	0.04	0.47	0.64	0.828
AD	EN_L3_5_IT_1	C12orf45	0.04	0.06	0.71	0.48	0.755
AD	EN_L3_5_IT_2	C12orf45	0.07	0.05	1.42	0.156	0.426
AD	EN_L3_5_IT_3	C12orf45	0.02	0.05	0.41	0.684	0.844
AD	EN_L5_6_NP	C12orf45	0.06	0.06	1.03	0.303	0.799
AD	EN_L5_ET	C12orf45	-0.76	0.38	-1.98	0.0473	0.958
AD	EN_L6B	C12orf45	0.07	0.07	1.03	0.305	0.668
AD	EN_L6_CT	C12orf45	0.07	0.06	1.21	0.227	0.589
AD	EN_L6_IT_1	C12orf45	0.05	0.06	0.77	0.443	0.822
AD	EN_L6_IT_2	C12orf45	0.12	0.08	1.46	0.145	0.68
AD	IN_ADARB2	C12orf45	0.04	0.04	0.86	0.392	0.766
AD	IN_LAMP5_LHX6	C12orf45	-0.00	0.06	-0.01	0.994	0.999
AD	IN_LAMP5_RELN	C12orf45	0.03	0.05	0.55	0.584	0.894
AD	IN_PVALB	C12orf45	-0.01	0.05	-0.22	0.829	0.961
AD	IN_PVALB_CHC	C12orf45	0.05	0.09	0.63	0.528	0.867
AD	IN_SST	C12orf45	-0.02	0.06	-0.31	0.76	0.954
AD	IN_VIP	C12orf45	0.01	0.03	0.25	0.802	0.924
AD	Micro	C12orf45	0.22	0.07	3.23	0.00123	0.0169
AD	OPC	C12orf45	-0.07	0.04	-1.86	0.0635	0.397
AD	Oligo	C12orf45	0.04	0.03	1.52	0.129	0.328
AD	EN_L2_3_IT	C12orf50	-0.16	0.12	-1.34	0.179	0.437
AD	Astro	C12orf54	0.06	0.10	0.59	0.554	0.729
AD	EN_L2_3_IT	C12orf54	-0.23	0.09	-2.62	0.00878	0.0761
AD	Astro	C12orf56	-0.11	0.07	-1.50	0.133	0.3
AD	EN_L2_3_IT	C12orf56	-0.12	0.07	-1.67	0.0959	0.31
AD	EN_L3_5_IT_1	C12orf56	-0.05	0.11	-0.48	0.63	0.841
AD	EN_L3_5_IT_2	C12orf56	-0.12	0.09	-1.34	0.179	0.459
AD	EN_L3_5_IT_3	C12orf56	-0.06	0.09	-0.65	0.517	0.733
AD	EN_L6B	C12orf56	0.03	0.50	0.07	0.948	0.986
AD	EN_L6_CT	C12orf56	0.32	0.37	0.87	0.384	0.727
AD	EN_L6_IT_1	C12orf56	0.06	0.12	0.51	0.612	0.895
AD	IN_PVALB	C12orf56	-0.13	0.09	-1.40	0.162	0.594
AD	IN_SST	C12orf56	-0.01	0.10	-0.09	0.932	0.988
AD	IN_VIP	C12orf56	0.00	0.09	0.05	0.96	0.986
AD	OPC	C12orf56	-0.11	0.08	-1.39	0.166	0.567
AD	Oligo	C12orf56	-0.17	0.07	-2.57	0.0102	0.0653
AD	Astro	C12orf57	-0.06	0.06	-0.98	0.325	0.528
AD	EN_L2_3_IT	C12orf57	-0.05	0.06	-0.80	0.424	0.685
AD	EN_L3_5_IT_1	C12orf57	-0.03	0.09	-0.40	0.691	0.872
AD	EN_L3_5_IT_2	C12orf57	-0.11	0.07	-1.53	0.126	0.378
AD	EN_L3_5_IT_3	C12orf57	-0.00	0.07	-0.06	0.951	0.978
AD	EN_L6_CT	C12orf57	0.22	0.38	0.57	0.572	0.848
AD	EN_L6_IT_1	C12orf57	0.19	0.35	0.54	0.591	0.887
AD	IN_ADARB2	C12orf57	0.17	0.09	1.90	0.058	0.375
AD	IN_LAMP5_RELN	C12orf57	-0.02	0.09	-0.23	0.816	0.959
AD	IN_PVALB	C12orf57	-0.15	0.07	-2.01	0.0442	0.355
AD	IN_SST	C12orf57	-0.14	0.08	-1.69	0.0902	0.544
AD	IN_VIP	C12orf57	-0.08	0.07	-1.23	0.22	0.532
AD	OPC	C12orf57	0.01	0.07	0.08	0.933	0.982
AD	Oligo	C12orf57	-0.10	0.04	-2.45	0.0144	0.0819
AD	Astro	C12orf60	-0.21	0.06	-3.37	0.00074	0.00804
AD	EN_L2_3_IT	C12orf60	-0.18	0.07	-2.43	0.0151	0.104
AD	EN_L3_5_IT_1	C12orf60	-0.43	0.41	-1.07	0.285	0.593
AD	EN_L3_5_IT_2	C12orf60	-0.10	0.10	-0.96	0.335	0.625
AD	EN_L3_5_IT_3	C12orf60	-0.08	0.11	-0.71	0.475	0.702
AD	EN_L6_IT_1	C12orf60	-0.20	0.12	-1.58	0.115	0.542
AD	EN_L6_IT_2	C12orf60	-0.58	0.38	-1.51	0.131	0.663
AD	IN_ADARB2	C12orf60	-0.08	0.11	-0.68	0.497	0.82
AD	IN_PVALB	C12orf60	0.40	0.34	1.18	0.239	0.686
AD	IN_SST	C12orf60	-0.14	0.10	-1.40	0.161	0.646
AD	IN_VIP	C12orf60	-0.06	0.08	-0.74	0.46	0.745
AD	OPC	C12orf60	-0.04	0.07	-0.58	0.562	0.852
AD	Oligo	C12orf60	-0.14	0.06	-2.35	0.0189	0.0974
AD	Astro	C12orf65	0.04	0.04	1.09	0.276	0.478
AD	EN_L2_3_IT	C12orf65	-0.00	0.04	-0.10	0.919	0.965
AD	EN_L3_5_IT_1	C12orf65	0.04	0.06	0.77	0.44	0.726
AD	EN_L3_5_IT_2	C12orf65	0.05	0.04	1.17	0.242	0.533
AD	EN_L3_5_IT_3	C12orf65	0.06	0.04	1.38	0.168	0.392
AD	EN_L5_6_NP	C12orf65	0.13	0.08	1.54	0.123	0.65
AD	EN_L6B	C12orf65	-0.04	0.07	-0.48	0.634	0.867
AD	EN_L6_CT	C12orf65	0.00	0.07	0.01	0.993	0.998
AD	EN_L6_IT_1	C12orf65	-0.06	0.07	-0.86	0.387	0.79
AD	EN_L6_IT_2	C12orf65	0.00	0.08	0.03	0.978	0.996
AD	IN_ADARB2	C12orf65	0.07	0.06	1.12	0.263	0.672
AD	IN_LAMP5_LHX6	C12orf65	0.00	0.08	0.05	0.959	0.993
AD	IN_LAMP5_RELN	C12orf65	0.16	0.06	2.78	0.0055	0.143
AD	IN_PVALB	C12orf65	-0.00	0.05	-0.07	0.941	0.986
AD	IN_PVALB_CHC	C12orf65	-0.14	0.08	-1.81	0.0699	0.424
AD	IN_SST	C12orf65	0.00	0.05	0.02	0.988	0.997
AD	IN_VIP	C12orf65	0.01	0.04	0.26	0.797	0.922
AD	Micro	C12orf65	0.03	0.06	0.55	0.584	0.817
AD	OPC	C12orf65	-0.03	0.05	-0.59	0.556	0.85
AD	Oligo	C12orf65	0.05	0.03	1.89	0.0593	0.202
AD	Astro	C12orf66	0.03	0.04	0.78	0.436	0.633
AD	EN_L2_3_IT	C12orf66	0.01	0.04	0.27	0.791	0.906
AD	EN_L3_5_IT_1	C12orf66	-0.08	0.07	-1.11	0.267	0.573
AD	EN_L3_5_IT_2	C12orf66	-0.05	0.05	-0.87	0.387	0.668
AD	EN_L3_5_IT_3	C12orf66	-0.07	0.06	-1.14	0.256	0.501
AD	EN_L6B	C12orf66	-0.53	0.27	-1.95	0.0514	0.302
AD	EN_L6_CT	C12orf66	-0.01	0.09	-0.14	0.891	0.973
AD	EN_L6_IT_1	C12orf66	-0.16	0.09	-1.77	0.0775	0.469
AD	EN_L6_IT_2	C12orf66	-0.07	0.33	-0.21	0.836	0.976
AD	IN_PVALB	C12orf66	-0.04	0.06	-0.57	0.57	0.886
AD	IN_SST	C12orf66	-0.10	0.08	-1.18	0.238	0.725
AD	IN_VIP	C12orf66	0.08	0.07	1.12	0.262	0.579
AD	Micro	C12orf66	-0.08	0.07	-1.20	0.232	0.514
AD	OPC	C12orf66	-0.01	0.07	-0.14	0.892	0.972
AD	Oligo	C12orf66	0.11	0.03	3.23	0.00123	0.0166
AD	Astro	C12orf73	0.08	0.04	2.34	0.019	0.0813
AD	EN_L2_3_IT	C12orf73	0.06	0.04	1.56	0.119	0.352
AD	EN_L3_5_IT_1	C12orf73	0.02	0.05	0.32	0.747	0.899
AD	EN_L3_5_IT_2	C12orf73	0.04	0.04	0.95	0.341	0.63
AD	EN_L3_5_IT_3	C12orf73	0.09	0.04	2.01	0.0441	0.17
AD	EN_L5_6_NP	C12orf73	0.13	0.08	1.68	0.0925	0.601
AD	EN_L6B	C12orf73	0.08	0.07	1.14	0.255	0.621
AD	EN_L6_CT	C12orf73	0.09	0.07	1.41	0.159	0.5
AD	EN_L6_IT_1	C12orf73	0.07	0.06	1.15	0.249	0.698
AD	EN_L6_IT_2	C12orf73	0.02	0.08	0.20	0.84	0.977
AD	IN_ADARB2	C12orf73	0.05	0.06	0.80	0.425	0.784
AD	IN_LAMP5_LHX6	C12orf73	0.01	0.09	0.12	0.906	0.987
AD	IN_LAMP5_RELN	C12orf73	0.01	0.06	0.10	0.924	0.983
AD	IN_PVALB	C12orf73	-0.05	0.04	-1.26	0.206	0.652
AD	IN_PVALB_CHC	C12orf73	-0.09	0.08	-1.04	0.298	0.738
AD	IN_SST	C12orf73	0.05	0.05	0.89	0.373	0.814
AD	IN_VIP	C12orf73	0.02	0.04	0.58	0.56	0.808
AD	Micro	C12orf73	0.07	0.07	1.01	0.311	0.602
AD	OPC	C12orf73	0.05	0.03	1.40	0.161	0.561
AD	Oligo	C12orf73	0.02	0.02	0.73	0.467	0.699
AD	PC	C12orf73	0.13	0.38	0.33	0.74	0.988
AD	Astro	C12orf75	0.26	0.06	4.23	2.34e-05	0.000615
AD	EN_L2_3_IT	C12orf75	0.04	0.07	0.63	0.53	0.764
AD	EN_L3_5_IT_1	C12orf75	0.14	0.09	1.58	0.113	0.373
AD	EN_L3_5_IT_2	C12orf75	0.25	0.07	3.75	0.000177	0.00459
AD	EN_L3_5_IT_3	C12orf75	0.18	0.08	2.39	0.0166	0.0902
AD	EN_L6B	C12orf75	0.40	0.46	0.87	0.384	0.729
AD	EN_L6_CT	C12orf75	0.35	0.12	2.80	0.00515	0.0733
AD	EN_L6_IT_1	C12orf75	0.03	0.33	0.09	0.925	0.986
AD	IN_ADARB2	C12orf75	0.08	0.10	0.79	0.429	0.785
AD	IN_LAMP5_LHX6	C12orf75	0.17	0.11	1.52	0.128	0.629
AD	IN_LAMP5_RELN	C12orf75	0.22	0.10	2.19	0.0288	0.319
AD	IN_PVALB	C12orf75	0.05	0.09	0.59	0.558	0.879
AD	IN_VIP	C12orf75	-0.05	0.07	-0.69	0.487	0.764
AD	Micro	C12orf75	-0.19	0.08	-2.23	0.0259	0.141
AD	OPC	C12orf75	-0.03	0.09	-0.35	0.724	0.915
AD	Oligo	C12orf75	-0.06	0.06	-1.06	0.29	0.535
AD	Astro	C12orf76	-0.01	0.03	-0.24	0.809	0.901
AD	EN_L2_3_IT	C12orf76	-0.03	0.03	-1.28	0.201	0.465
AD	EN_L3_5_IT_1	C12orf76	-0.09	0.04	-2.17	0.0298	0.182
AD	EN_L3_5_IT_2	C12orf76	-0.03	0.03	-1.08	0.279	0.567
AD	EN_L3_5_IT_3	C12orf76	-0.05	0.03	-1.43	0.154	0.372
AD	EN_L5_6_NP	C12orf76	0.06	0.07	0.99	0.324	0.813
AD	EN_L5_ET	C12orf76	-0.21	0.50	-0.43	0.67	0.999
AD	EN_L6B	C12orf76	-0.01	0.06	-0.22	0.83	0.945
AD	EN_L6_CT	C12orf76	-0.07	0.05	-1.31	0.189	0.54
AD	EN_L6_IT_1	C12orf76	-0.11	0.05	-2.01	0.0441	0.375
AD	EN_L6_IT_2	C12orf76	-0.00	0.06	-0.06	0.952	0.992
AD	Endo	C12orf76	-0.11	0.36	-0.31	0.754	0.962
AD	IN_ADARB2	C12orf76	0.02	0.06	0.25	0.804	0.94
AD	IN_LAMP5_LHX6	C12orf76	-0.03	0.07	-0.45	0.649	0.937
AD	IN_LAMP5_RELN	C12orf76	-0.02	0.06	-0.42	0.676	0.924
AD	IN_PVALB	C12orf76	-0.03	0.04	-0.77	0.439	0.826
AD	IN_PVALB_CHC	C12orf76	0.10	0.08	1.25	0.211	0.663
AD	IN_SST	C12orf76	-0.04	0.04	-0.90	0.366	0.811
AD	IN_VIP	C12orf76	-0.07	0.04	-1.86	0.0629	0.284
AD	Micro	C12orf76	-0.07	0.06	-1.17	0.241	0.527
AD	OPC	C12orf76	-0.02	0.04	-0.45	0.656	0.892
AD	Oligo	C12orf76	-0.05	0.02	-2.34	0.0193	0.0987
AD	EN_L2_3_IT	C13orf42	-0.09	0.11	-0.80	0.425	0.685
AD	Oligo	C13orf42	0.05	0.11	0.47	0.636	0.819
AD	Astro	C13orf46	0.22	0.11	2.09	0.0364	0.126
AD	EN_L2_3_IT	C13orf46	0.08	0.09	0.84	0.402	0.667
AD	EN_L3_5_IT_2	C13orf46	-0.07	0.36	-0.21	0.837	0.94
AD	Micro	C13orf46	-0.57	0.44	-1.30	0.193	0.467
AD	Oligo	C13orf46	0.27	0.09	3.13	0.00176	0.0209
AD	Astro	C14orf119	0.07	0.07	1.09	0.275	0.477
AD	EN_L2_3_IT	C14orf119	0.05	0.08	0.65	0.517	0.754
AD	EN_L3_5_IT_2	C14orf119	-0.13	0.25	-0.50	0.615	0.825
AD	EN_L3_5_IT_3	C14orf119	-0.32	0.36	-0.89	0.373	0.617
AD	IN_PVALB	C14orf119	0.15	0.25	0.59	0.556	0.879
AD	Micro	C14orf119	0.02	0.08	0.29	0.772	0.91
AD	OPC	C14orf119	0.09	0.09	1.05	0.292	0.691
AD	Oligo	C14orf119	-0.02	0.04	-0.46	0.645	0.824
AD	Astro	C14orf132	-0.01	0.05	-0.21	0.836	0.917
AD	EN_L2_3_IT	C14orf132	0.10	0.03	3.01	0.00258	0.0369
AD	EN_L3_5_IT_1	C14orf132	0.08	0.04	1.88	0.0599	0.263
AD	EN_L3_5_IT_2	C14orf132	0.17	0.05	3.29	0.000988	0.0162
AD	EN_L3_5_IT_3	C14orf132	0.15	0.05	2.95	0.00315	0.0285
AD	EN_L5_ET	C14orf132	-0.45	0.31	-1.45	0.146	0.999
AD	EN_L6B	C14orf132	0.16	0.09	1.79	0.0733	0.361
AD	EN_L6_CT	C14orf132	0.60	0.13	4.76	1.9e-06	0.000224
AD	EN_L6_IT_1	C14orf132	0.08	0.09	0.92	0.36	0.776
AD	IN_ADARB2	C14orf132	0.16	0.05	3.37	0.000763	0.0466
AD	IN_LAMP5_LHX6	C14orf132	0.10	0.06	1.77	0.0774	0.542
AD	IN_LAMP5_RELN	C14orf132	0.08	0.05	1.57	0.117	0.577
AD	IN_PVALB	C14orf132	0.23	0.37	0.63	0.529	0.867
AD	IN_PVALB_CHC	C14orf132	0.46	0.39	1.17	0.242	0.693
AD	IN_SST	C14orf132	0.14	0.08	1.73	0.0834	0.529
AD	IN_VIP	C14orf132	0.08	0.04	1.97	0.0489	0.251
AD	OPC	C14orf132	0.09	0.05	1.69	0.0908	0.454
AD	Oligo	C14orf132	-0.15	0.06	-2.59	0.00964	0.0631
AD	PC	C14orf132	0.04	0.31	0.13	0.894	0.99
AD	EN_L2_3_IT	C14orf180	-0.07	0.13	-0.50	0.618	0.816
AD	Astro	C14orf28	0.05	0.05	1.02	0.31	0.511
AD	EN_L2_3_IT	C14orf28	0.05	0.05	1.00	0.317	0.59
AD	EN_L3_5_IT_1	C14orf28	-0.14	0.08	-1.70	0.0898	0.33
AD	EN_L3_5_IT_2	C14orf28	0.02	0.07	0.24	0.813	0.929
AD	EN_L3_5_IT_3	C14orf28	0.11	0.07	1.65	0.0994	0.284
AD	EN_L6_IT_1	C14orf28	0.10	0.10	1.06	0.29	0.729
AD	IN_LAMP5_RELN	C14orf28	-0.07	0.10	-0.67	0.504	0.866
AD	IN_PVALB	C14orf28	-0.03	0.07	-0.45	0.653	0.917
AD	IN_SST	C14orf28	0.01	0.09	0.11	0.916	0.984
AD	IN_VIP	C14orf28	-0.05	0.07	-0.70	0.481	0.76
AD	OPC	C14orf28	0.06	0.06	0.88	0.377	0.757
AD	Oligo	C14orf28	0.04	0.03	1.26	0.209	0.437
AD	Astro	C14orf39	0.08	0.09	0.84	0.4	0.6
AD	EN_L2_3_IT	C14orf39	-0.08	0.09	-0.91	0.361	0.631
AD	EN_L5_6_NP	C14orf39	-0.07	0.14	-0.50	0.618	0.929
AD	Oligo	C14orf39	-0.21	0.08	-2.61	0.00902	0.0602
AD	Astro	C14orf93	0.12	0.05	2.54	0.011	0.0554
AD	EN_L2_3_IT	C14orf93	-0.04	0.05	-0.85	0.393	0.661
AD	EN_L3_5_IT_1	C14orf93	0.01	0.10	0.13	0.893	0.957
AD	EN_L3_5_IT_2	C14orf93	0.00	0.07	0.04	0.97	0.989
AD	EN_L3_5_IT_3	C14orf93	0.10	0.08	1.27	0.203	0.439
AD	EN_L6_IT_1	C14orf93	-0.38	0.30	-1.26	0.208	0.662
AD	IN_PVALB	C14orf93	0.25	0.09	2.67	0.00761	0.148
AD	IN_VIP	C14orf93	0.15	0.08	1.86	0.0633	0.285
AD	Micro	C14orf93	0.06	0.08	0.79	0.432	0.714
AD	OPC	C14orf93	0.16	0.06	2.66	0.00773	0.168
AD	Oligo	C14orf93	0.13	0.04	3.10	0.00192	0.0221
AD	Astro	C15orf39	0.08	0.09	0.84	0.401	0.6
AD	IN_VIP	C15orf39	0.06	0.09	0.63	0.532	0.791
AD	Astro	C15orf40	0.14	0.04	3.69	0.000224	0.00326
AD	EN_L2_3_IT	C15orf40	-0.03	0.04	-0.80	0.424	0.685
AD	EN_L3_5_IT_1	C15orf40	-0.06	0.05	-1.07	0.286	0.593
AD	EN_L3_5_IT_2	C15orf40	0.01	0.05	0.29	0.769	0.91
AD	EN_L3_5_IT_3	C15orf40	-0.05	0.05	-1.02	0.306	0.552
AD	EN_L5_6_NP	C15orf40	-0.03	0.08	-0.46	0.647	0.935
AD	EN_L6B	C15orf40	-0.05	0.08	-0.70	0.486	0.796
AD	EN_L6_CT	C15orf40	0.01	0.07	0.08	0.938	0.982
AD	EN_L6_IT_1	C15orf40	-0.02	0.06	-0.30	0.763	0.944
AD	EN_L6_IT_2	C15orf40	-0.00	0.08	-0.04	0.97	0.994
AD	IN_ADARB2	C15orf40	-0.05	0.06	-0.78	0.433	0.788
AD	IN_LAMP5_LHX6	C15orf40	-0.01	0.08	-0.18	0.859	0.982
AD	IN_LAMP5_RELN	C15orf40	-0.08	0.06	-1.32	0.186	0.662
AD	IN_PVALB	C15orf40	-0.06	0.04	-1.49	0.136	0.554
AD	IN_PVALB_CHC	C15orf40	-0.04	0.09	-0.50	0.618	0.905
AD	IN_SST	C15orf40	0.00	0.06	0.02	0.981	0.997
AD	IN_VIP	C15orf40	-0.08	0.04	-1.78	0.0743	0.311
AD	Micro	C15orf40	0.09	0.07	1.29	0.196	0.471
AD	OPC	C15orf40	0.01	0.04	0.17	0.863	0.962
AD	Oligo	C15orf40	-0.01	0.03	-0.43	0.664	0.834
AD	EN_L2_3_IT	C15orf48	0.57	0.34	1.68	0.0929	0.305
AD	Oligo	C15orf48	0.14	0.09	1.48	0.14	0.346
AD	Astro	C15orf61	0.03	0.05	0.54	0.589	0.753
AD	EN_L2_3_IT	C15orf61	0.00	0.04	0.01	0.995	0.997
AD	EN_L3_5_IT_1	C15orf61	0.01	0.07	0.15	0.885	0.953
AD	EN_L3_5_IT_2	C15orf61	-0.03	0.05	-0.55	0.585	0.808
AD	EN_L3_5_IT_3	C15orf61	-0.00	0.05	-0.01	0.991	0.997
AD	EN_L5_6_NP	C15orf61	-0.06	0.09	-0.65	0.518	0.894
AD	EN_L6B	C15orf61	-0.05	0.08	-0.66	0.51	0.806
AD	EN_L6_CT	C15orf61	0.04	0.07	0.50	0.619	0.871
AD	EN_L6_IT_1	C15orf61	0.04	0.07	0.68	0.498	0.847
AD	EN_L6_IT_2	C15orf61	-0.02	0.10	-0.19	0.849	0.98
AD	IN_ADARB2	C15orf61	0.08	0.07	1.01	0.312	0.71
AD	IN_LAMP5_LHX6	C15orf61	0.01	0.09	0.16	0.872	0.983
AD	IN_LAMP5_RELN	C15orf61	-0.11	0.07	-1.53	0.125	0.584
AD	IN_PVALB	C15orf61	0.02	0.05	0.49	0.623	0.907
AD	IN_PVALB_CHC	C15orf61	0.15	0.09	1.73	0.0831	0.454
AD	IN_SST	C15orf61	-0.01	0.06	-0.18	0.859	0.974
AD	IN_VIP	C15orf61	0.03	0.05	0.58	0.56	0.808
AD	Micro	C15orf61	0.07	0.08	0.80	0.424	0.706
AD	OPC	C15orf61	-0.02	0.06	-0.38	0.705	0.909
AD	Oligo	C15orf61	0.05	0.04	1.34	0.18	0.401
AD	Astro	C15orf65	0.10	0.06	1.80	0.0725	0.2
AD	EN_L2_3_IT	C15orf65	0.01	0.06	0.20	0.838	0.929
AD	EN_L3_5_IT_1	C15orf65	0.13	0.09	1.40	0.16	0.446
AD	EN_L3_5_IT_2	C15orf65	0.06	0.09	0.72	0.47	0.733
AD	EN_L3_5_IT_3	C15orf65	0.05	0.09	0.53	0.595	0.785
AD	EN_L6_IT_1	C15orf65	0.21	0.11	1.90	0.0572	0.42
AD	IN_PVALB	C15orf65	0.24	0.09	2.54	0.0112	0.179
AD	IN_VIP	C15orf65	0.06	0.09	0.66	0.506	0.775
AD	OPC	C15orf65	-0.13	0.10	-1.21	0.225	0.635
AD	Oligo	C15orf65	-0.06	0.07	-0.89	0.375	0.618
AD	Astro	C16orf70	-0.03	0.04	-0.89	0.374	0.575
AD	EN_L2_3_IT	C16orf70	0.02	0.03	0.80	0.424	0.685
AD	EN_L3_5_IT_1	C16orf70	-0.01	0.06	-0.23	0.817	0.932
AD	EN_L3_5_IT_2	C16orf70	0.01	0.04	0.31	0.756	0.904
AD	EN_L3_5_IT_3	C16orf70	0.05	0.04	1.37	0.172	0.397
AD	EN_L5_6_NP	C16orf70	-0.07	0.07	-1.03	0.301	0.797
AD	EN_L5_ET	C16orf70	0.02	0.43	0.06	0.955	0.999
AD	EN_L6B	C16orf70	0.11	0.07	1.57	0.116	0.44
AD	EN_L6_CT	C16orf70	0.09	0.05	1.64	0.1	0.399
AD	EN_L6_IT_1	C16orf70	0.00	0.06	0.06	0.953	0.993
AD	EN_L6_IT_2	C16orf70	0.00	0.08	0.00	0.996	0.999
AD	IN_ADARB2	C16orf70	0.06	0.06	0.98	0.325	0.719
AD	IN_LAMP5_LHX6	C16orf70	-0.06	0.07	-0.82	0.41	0.853
AD	IN_LAMP5_RELN	C16orf70	0.04	0.06	0.71	0.479	0.852
AD	IN_PVALB	C16orf70	0.01	0.04	0.17	0.864	0.97
AD	IN_PVALB_CHC	C16orf70	-0.01	0.10	-0.13	0.899	0.978
AD	IN_SST	C16orf70	-0.03	0.05	-0.52	0.605	0.906
AD	IN_VIP	C16orf70	0.03	0.04	0.84	0.403	0.705
AD	Micro	C16orf70	-0.11	0.05	-2.33	0.0198	0.12
AD	OPC	C16orf70	-0.10	0.05	-2.26	0.0241	0.269
AD	Oligo	C16orf70	-0.03	0.03	-1.12	0.262	0.503
AD	Astro	C16orf71	0.12	0.08	1.48	0.139	0.307
AD	EN_L2_3_IT	C16orf71	0.09	0.08	1.12	0.261	0.535
AD	EN_L3_5_IT_1	C16orf71	0.32	0.34	0.93	0.354	0.657
AD	EN_L3_5_IT_2	C16orf71	0.11	0.10	1.12	0.264	0.554
AD	EN_L3_5_IT_3	C16orf71	0.08	0.09	0.82	0.413	0.653
AD	EN_L6_IT_1	C16orf71	0.01	0.43	0.01	0.99	0.999
AD	IN_PVALB	C16orf71	0.11	0.10	1.13	0.258	0.706
AD	IN_VIP	C16orf71	0.04	0.09	0.44	0.66	0.861
AD	Oligo	C16orf71	0.04	0.07	0.64	0.521	0.738
AD	Astro	C16orf72	-0.05	0.04	-1.35	0.178	0.361
AD	EN_L2_3_IT	C16orf72	0.01	0.03	0.25	0.804	0.912
AD	EN_L3_5_IT_1	C16orf72	-0.02	0.05	-0.38	0.701	0.878
AD	EN_L3_5_IT_2	C16orf72	-0.02	0.04	-0.55	0.582	0.806
AD	EN_L3_5_IT_3	C16orf72	0.04	0.04	0.96	0.335	0.582
AD	EN_L5_6_NP	C16orf72	0.03	0.07	0.47	0.639	0.932
AD	EN_L6B	C16orf72	-0.04	0.07	-0.50	0.616	0.861
AD	EN_L6_CT	C16orf72	-0.01	0.06	-0.22	0.824	0.954
AD	EN_L6_IT_1	C16orf72	-0.06	0.06	-1.03	0.302	0.738
AD	EN_L6_IT_2	C16orf72	-0.05	0.07	-0.64	0.524	0.907
AD	Endo	C16orf72	0.06	0.28	0.20	0.845	0.977
AD	IN_ADARB2	C16orf72	-0.11	0.06	-1.92	0.0549	0.369
AD	IN_LAMP5_LHX6	C16orf72	0.07	0.07	0.96	0.339	0.813
AD	IN_LAMP5_RELN	C16orf72	-0.00	0.06	-0.09	0.93	0.985
AD	IN_PVALB	C16orf72	-0.07	0.04	-1.70	0.0898	0.475
AD	IN_PVALB_CHC	C16orf72	-0.09	0.08	-1.16	0.247	0.695
AD	IN_SST	C16orf72	-0.04	0.05	-0.77	0.443	0.851
AD	IN_VIP	C16orf72	-0.02	0.04	-0.65	0.518	0.784
AD	Micro	C16orf72	0.03	0.04	0.58	0.564	0.804
AD	OPC	C16orf72	0.03	0.04	0.70	0.482	0.817
AD	Oligo	C16orf72	0.07	0.03	2.50	0.0123	0.0739
AD	PC	C16orf72	0.34	0.29	1.15	0.249	0.909
AD	Astro	C16orf74	0.01	0.07	0.16	0.874	0.936
AD	EN_L2_3_IT	C16orf74	0.01	0.08	0.10	0.923	0.967
AD	EN_L3_5_IT_2	C16orf74	0.77	0.36	2.16	0.031	0.167
AD	Oligo	C16orf74	0.24	0.07	3.38	0.000733	0.0119
AD	Astro	C16orf86	-0.12	0.08	-1.49	0.137	0.304
AD	EN_L2_3_IT	C16orf86	-0.31	0.11	-2.79	0.0053	0.0565
AD	Oligo	C16orf86	-0.09	0.06	-1.51	0.13	0.331
AD	Astro	C16orf87	0.12	0.04	3.28	0.00103	0.0101
AD	EN_L2_3_IT	C16orf87	-0.03	0.03	-0.94	0.347	0.62
AD	EN_L3_5_IT_1	C16orf87	0.02	0.04	0.56	0.577	0.813
AD	EN_L3_5_IT_2	C16orf87	-0.10	0.04	-2.37	0.0177	0.118
AD	EN_L3_5_IT_3	C16orf87	-0.06	0.04	-1.52	0.129	0.333
AD	EN_L5_6_NP	C16orf87	0.02	0.07	0.29	0.771	0.965
AD	EN_L5_ET	C16orf87	0.67	0.43	1.54	0.125	0.999
AD	EN_L6B	C16orf87	-0.07	0.07	-0.90	0.368	0.718
AD	EN_L6_CT	C16orf87	-0.07	0.07	-1.10	0.272	0.638
AD	EN_L6_IT_1	C16orf87	0.01	0.05	0.16	0.871	0.972
AD	EN_L6_IT_2	C16orf87	0.02	0.07	0.27	0.791	0.968
AD	IN_ADARB2	C16orf87	0.08	0.07	1.28	0.2	0.612
AD	IN_LAMP5_LHX6	C16orf87	-0.10	0.10	-1.04	0.299	0.788
AD	IN_LAMP5_RELN	C16orf87	-0.03	0.06	-0.48	0.629	0.911
AD	IN_PVALB	C16orf87	-0.14	0.06	-2.17	0.0297	0.291
AD	IN_PVALB_CHC	C16orf87	-0.11	0.09	-1.30	0.192	0.639
AD	IN_SST	C16orf87	-0.02	0.06	-0.31	0.758	0.953
AD	IN_VIP	C16orf87	0.10	0.04	2.45	0.0141	0.127
AD	Micro	C16orf87	0.06	0.05	1.23	0.218	0.498
AD	OPC	C16orf87	0.02	0.04	0.67	0.505	0.827
AD	Oligo	C16orf87	0.09	0.03	2.85	0.00431	0.0372
AD	Astro	C16orf89	0.01	0.05	0.18	0.854	0.927
AD	EN_L2_3_IT	C16orf89	0.12	0.08	1.59	0.112	0.34
AD	EN_L3_5_IT_2	C16orf89	0.03	0.11	0.32	0.75	0.9
AD	EN_L3_5_IT_3	C16orf89	0.22	0.41	0.54	0.587	0.781
AD	EN_L6_IT_1	C16orf89	0.36	0.47	0.76	0.447	0.823
AD	IN_PVALB	C16orf89	-0.02	0.32	-0.06	0.953	0.989
AD	Oligo	C16orf89	-0.08	0.07	-1.21	0.228	0.461
AD	Astro	C16orf91	-0.22	0.08	-2.61	0.00909	0.0487
AD	EN_L2_3_IT	C16orf91	0.06	0.06	0.92	0.357	0.628
AD	EN_L3_5_IT_2	C16orf91	0.02	0.08	0.28	0.777	0.912
AD	EN_L3_5_IT_3	C16orf91	0.07	0.08	0.85	0.393	0.636
AD	EN_L6_IT_1	C16orf91	0.14	0.37	0.37	0.709	0.93
AD	IN_PVALB	C16orf91	-0.11	0.09	-1.20	0.232	0.677
AD	IN_VIP	C16orf91	-0.07	0.09	-0.75	0.453	0.741
AD	Oligo	C16orf91	-0.13	0.05	-2.60	0.00921	0.0611
AD	EN_L2_3_IT	C16orf92	0.13	0.10	1.25	0.213	0.479
AD	IN_PVALB	C16orf92	-0.22	0.32	-0.69	0.49	0.852
AD	Astro	C16orf95	-0.01	0.05	-0.12	0.905	0.953
AD	EN_L2_3_IT	C16orf95	0.14	0.05	2.59	0.00948	0.0795
AD	EN_L3_5_IT_1	C16orf95	0.13	0.07	1.76	0.078	0.305
AD	EN_L3_5_IT_2	C16orf95	0.32	0.07	4.71	2.45e-06	0.000162
AD	EN_L3_5_IT_3	C16orf95	0.23	0.07	3.49	0.000488	0.00749
AD	EN_L5_6_NP	C16orf95	0.01	0.11	0.13	0.895	0.984
AD	EN_L6B	C16orf95	0.05	0.11	0.44	0.662	0.876
AD	EN_L6_CT	C16orf95	0.05	0.09	0.62	0.534	0.827
AD	EN_L6_IT_1	C16orf95	0.14	0.09	1.54	0.125	0.559
AD	EN_L6_IT_2	C16orf95	0.17	0.11	1.56	0.12	0.651
AD	IN_ADARB2	C16orf95	0.18	0.08	2.19	0.0287	0.283
AD	IN_LAMP5_LHX6	C16orf95	0.06	0.11	0.58	0.562	0.914
AD	IN_LAMP5_RELN	C16orf95	0.16	0.09	1.77	0.0775	0.502
AD	IN_PVALB	C16orf95	0.11	0.06	1.76	0.0776	0.446
AD	IN_PVALB_CHC	C16orf95	0.26	0.11	2.31	0.0208	0.25
AD	IN_SST	C16orf95	0.13	0.07	1.81	0.0702	0.497
AD	IN_VIP	C16orf95	0.14	0.08	1.79	0.0734	0.309
AD	OPC	C16orf95	0.31	0.11	2.67	0.00769	0.168
AD	Oligo	C16orf95	-0.06	0.05	-1.23	0.22	0.452
AD	VLMC	C16orf95	0.14	0.13	1.04	0.3	0.633
AD	Astro	C16orf96	0.02	0.05	0.36	0.722	0.846
AD	EN_L2_3_IT	C16orf96	-0.07	0.07	-1.00	0.317	0.59
AD	EN_L3_5_IT_2	C16orf96	-0.10	0.09	-1.04	0.299	0.588
AD	EN_L3_5_IT_3	C16orf96	-0.03	0.09	-0.34	0.737	0.874
AD	IN_PVALB	C16orf96	-0.04	0.09	-0.43	0.664	0.92
AD	IN_VIP	C16orf96	0.03	0.10	0.27	0.79	0.918
AD	Oligo	C16orf96	-0.01	0.05	-0.24	0.814	0.913
AD	EN_L2_3_IT	C17orf100	0.02	0.08	0.28	0.776	0.898
AD	EN_L3_5_IT_2	C17orf100	-0.10	0.33	-0.29	0.773	0.91
AD	EN_L3_5_IT_3	C17orf100	-0.23	0.33	-0.69	0.491	0.715
AD	IN_PVALB	C17orf100	0.23	0.10	2.38	0.0175	0.227
AD	Oligo	C17orf100	0.02	0.07	0.27	0.79	0.904
AD	Astro	C17orf114	-0.07	0.07	-1.09	0.277	0.479
AD	EN_L2_3_IT	C17orf114	-0.06	0.09	-0.60	0.545	0.774
AD	IN_VIP	C17orf114	-0.07	0.10	-0.68	0.496	0.769
AD	Oligo	C17orf114	-0.10	0.06	-1.65	0.098	0.277
AD	Astro	C17orf58	-0.24	0.08	-3.07	0.00216	0.0172
AD	EN_L2_3_IT	C17orf58	0.05	0.06	0.89	0.374	0.644
AD	EN_L3_5_IT_2	C17orf58	0.02	0.08	0.22	0.822	0.933
AD	EN_L3_5_IT_3	C17orf58	0.04	0.09	0.46	0.649	0.823
AD	EN_L6_IT_1	C17orf58	0.09	0.30	0.29	0.768	0.945
AD	IN_PVALB	C17orf58	0.15	0.09	1.57	0.116	0.522
AD	IN_VIP	C17orf58	-0.11	0.08	-1.37	0.17	0.472
AD	Oligo	C17orf58	-0.03	0.06	-0.44	0.657	0.83
AD	Micro	C17orf64	-0.23	0.10	-2.33	0.0199	0.12
AD	Oligo	C17orf64	-0.22	0.09	-2.47	0.0135	0.0783
AD	Astro	C17orf67	0.51	0.09	5.71	1.13e-08	1.52e-06
AD	EN_L2_3_IT	C17orf67	0.22	0.06	3.84	0.000125	0.0055
AD	EN_L3_5_IT_1	C17orf67	0.30	0.09	3.34	0.000835	0.0206
AD	EN_L3_5_IT_2	C17orf67	0.22	0.07	3.09	0.002	0.0271
AD	EN_L3_5_IT_3	C17orf67	0.08	0.06	1.27	0.204	0.441
AD	EN_L5_6_NP	C17orf67	-0.08	0.09	-0.96	0.335	0.818
AD	EN_L6B	C17orf67	0.17	0.09	1.80	0.0716	0.359
AD	EN_L6_CT	C17orf67	0.22	0.10	2.25	0.0245	0.184
AD	EN_L6_IT_1	C17orf67	0.18	0.10	1.85	0.0646	0.441
AD	EN_L6_IT_2	C17orf67	0.19	0.09	1.96	0.05	0.52
AD	Endo	C17orf67	-0.06	0.34	-0.17	0.866	0.979
AD	IN_ADARB2	C17orf67	0.16	0.08	2.04	0.0417	0.334
AD	IN_LAMP5_LHX6	C17orf67	0.20	0.10	2.02	0.0434	0.43
AD	IN_LAMP5_RELN	C17orf67	0.06	0.10	0.56	0.572	0.891
AD	IN_PVALB	C17orf67	0.02	0.06	0.32	0.75	0.941
AD	IN_PVALB_CHC	C17orf67	0.20	0.10	2.15	0.0315	0.299
AD	IN_SST	C17orf67	0.04	0.07	0.62	0.535	0.882
AD	IN_VIP	C17orf67	0.10	0.06	1.56	0.119	0.396
AD	Micro	C17orf67	0.17	0.08	1.98	0.0482	0.208
AD	OPC	C17orf67	0.14	0.07	2.14	0.0323	0.307
AD	Oligo	C17orf67	0.32	0.08	3.97	7.25e-05	0.0025
AD	Astro	C17orf75	-0.04	0.04	-1.02	0.308	0.51
AD	EN_L2_3_IT	C17orf75	-0.02	0.04	-0.65	0.513	0.751
AD	EN_L3_5_IT_1	C17orf75	0.03	0.06	0.51	0.608	0.83
AD	EN_L3_5_IT_2	C17orf75	0.03	0.05	0.71	0.477	0.74
AD	EN_L3_5_IT_3	C17orf75	-0.02	0.04	-0.44	0.658	0.828
AD	EN_L5_6_NP	C17orf75	-0.09	0.08	-1.22	0.224	0.739
AD	EN_L6B	C17orf75	0.08	0.08	1.07	0.286	0.649
AD	EN_L6_CT	C17orf75	-0.07	0.07	-1.02	0.309	0.671
AD	EN_L6_IT_1	C17orf75	0.06	0.07	0.96	0.338	0.761
AD	EN_L6_IT_2	C17orf75	-0.07	0.09	-0.75	0.452	0.88
AD	IN_ADARB2	C17orf75	0.07	0.06	1.08	0.28	0.685
AD	IN_LAMP5_LHX6	C17orf75	-0.09	0.08	-1.11	0.266	0.768
AD	IN_LAMP5_RELN	C17orf75	0.05	0.06	0.87	0.387	0.813
AD	IN_PVALB	C17orf75	0.02	0.04	0.57	0.568	0.886
AD	IN_PVALB_CHC	C17orf75	0.05	0.08	0.67	0.502	0.857
AD	IN_SST	C17orf75	-0.02	0.06	-0.42	0.673	0.93
AD	IN_VIP	C17orf75	0.01	0.04	0.31	0.758	0.907
AD	Micro	C17orf75	0.05	0.08	0.60	0.548	0.795
AD	OPC	C17orf75	-0.00	0.04	-0.02	0.982	0.994
AD	Oligo	C17orf75	0.01	0.03	0.19	0.848	0.932
AD	Astro	C17orf78	-0.09	0.08	-1.14	0.253	0.453
AD	EN_L2_3_IT	C17orf78	-0.08	0.07	-1.23	0.219	0.487
AD	EN_L3_5_IT_1	C17orf78	-0.04	0.09	-0.38	0.706	0.879
AD	EN_L3_5_IT_2	C17orf78	-0.07	0.09	-0.85	0.397	0.675
AD	EN_L3_5_IT_3	C17orf78	-0.10	0.08	-1.24	0.216	0.454
AD	EN_L5_6_NP	C17orf78	-0.32	0.35	-0.91	0.364	0.831
AD	EN_L6B	C17orf78	0.50	0.45	1.11	0.266	0.63
AD	EN_L6_CT	C17orf78	0.03	0.11	0.32	0.749	0.928
AD	EN_L6_IT_1	C17orf78	-0.13	0.10	-1.31	0.189	0.643
AD	EN_L6_IT_2	C17orf78	-0.08	0.12	-0.65	0.516	0.905
AD	IN_PVALB	C17orf78	-0.08	0.08	-0.91	0.362	0.784
AD	IN_SST	C17orf78	-0.14	0.11	-1.34	0.18	0.673
AD	IN_VIP	C17orf78	-0.12	0.08	-1.38	0.167	0.468
AD	OPC	C17orf78	-0.13	0.09	-1.44	0.149	0.545
AD	Oligo	C17orf78	-0.16	0.07	-2.37	0.0179	0.0939
AD	Astro	C17orf80	0.03	0.04	0.81	0.417	0.615
AD	EN_L2_3_IT	C17orf80	0.00	0.03	0.05	0.959	0.982
AD	EN_L3_5_IT_1	C17orf80	0.05	0.06	0.89	0.371	0.67
AD	EN_L3_5_IT_2	C17orf80	-0.01	0.04	-0.12	0.905	0.965
AD	EN_L3_5_IT_3	C17orf80	0.05	0.04	1.07	0.284	0.53
AD	EN_L5_6_NP	C17orf80	-0.01	0.09	-0.16	0.875	0.981
AD	EN_L6B	C17orf80	-0.00	0.09	-0.01	0.991	0.998
AD	EN_L6_CT	C17orf80	0.07	0.06	1.08	0.28	0.645
AD	EN_L6_IT_1	C17orf80	-0.03	0.06	-0.44	0.657	0.911
AD	EN_L6_IT_2	C17orf80	-0.06	0.08	-0.78	0.433	0.879
AD	IN_ADARB2	C17orf80	-0.03	0.07	-0.42	0.677	0.895
AD	IN_LAMP5_LHX6	C17orf80	0.03	0.08	0.42	0.674	0.943
AD	IN_LAMP5_RELN	C17orf80	0.12	0.06	1.95	0.0507	0.416
AD	IN_PVALB	C17orf80	-0.06	0.04	-1.40	0.161	0.593
AD	IN_PVALB_CHC	C17orf80	0.11	0.10	1.11	0.269	0.715
AD	IN_SST	C17orf80	-0.01	0.06	-0.11	0.912	0.983
AD	IN_VIP	C17orf80	0.10	0.05	2.15	0.0316	0.2
AD	Micro	C17orf80	-0.13	0.06	-2.07	0.0388	0.182
AD	OPC	C17orf80	-0.05	0.05	-1.07	0.285	0.686
AD	Oligo	C17orf80	-0.04	0.03	-1.32	0.187	0.411
AD	Astro	C17orf97	0.11	0.07	1.69	0.0907	0.232
AD	EN_L2_3_IT	C17orf97	0.05	0.05	1.05	0.294	0.568
AD	EN_L3_5_IT_1	C17orf97	0.08	0.08	1.08	0.278	0.585
AD	EN_L3_5_IT_2	C17orf97	0.05	0.06	0.80	0.426	0.698
AD	EN_L3_5_IT_3	C17orf97	0.07	0.06	1.01	0.313	0.561
AD	EN_L5_6_NP	C17orf97	-0.18	0.34	-0.51	0.61	0.926
AD	EN_L6B	C17orf97	-0.05	0.10	-0.52	0.605	0.855
AD	EN_L6_CT	C17orf97	0.03	0.10	0.29	0.773	0.937
AD	EN_L6_IT_1	C17orf97	0.06	0.09	0.68	0.499	0.847
AD	EN_L6_IT_2	C17orf97	0.30	0.29	1.01	0.311	0.812
AD	IN_LAMP5_RELN	C17orf97	0.29	0.36	0.81	0.421	0.831
AD	IN_PVALB	C17orf97	0.20	0.07	3.01	0.0026	0.0823
AD	IN_PVALB_CHC	C17orf97	0.44	0.42	1.03	0.305	0.745
AD	IN_SST	C17orf97	0.16	0.09	1.82	0.0685	0.492
AD	IN_VIP	C17orf97	0.06	0.08	0.77	0.443	0.733
AD	OPC	C17orf97	-0.02	0.12	-0.21	0.835	0.955
AD	Oligo	C17orf97	-0.03	0.10	-0.27	0.788	0.902
AD	EN_L2_3_IT	C17orf99	0.50	0.46	1.08	0.278	0.552
AD	Oligo	C17orf99	0.01	0.10	0.07	0.946	0.979
AD	Astro	C18orf21	-0.06	0.05	-1.14	0.254	0.454
AD	EN_L2_3_IT	C18orf21	-0.06	0.04	-1.34	0.181	0.439
AD	EN_L3_5_IT_1	C18orf21	0.17	0.09	2.02	0.0438	0.223
AD	EN_L3_5_IT_2	C18orf21	0.03	0.06	0.56	0.579	0.804
AD	EN_L3_5_IT_3	C18orf21	-0.02	0.06	-0.24	0.807	0.912
AD	EN_L6_IT_1	C18orf21	0.22	0.29	0.77	0.44	0.821
AD	IN_PVALB	C18orf21	-0.03	0.06	-0.40	0.689	0.925
AD	IN_SST	C18orf21	-0.12	0.09	-1.43	0.153	0.64
AD	IN_VIP	C18orf21	0.02	0.06	0.31	0.755	0.905
AD	OPC	C18orf21	-0.07	0.06	-1.16	0.244	0.656
AD	Oligo	C18orf21	-0.01	0.04	-0.37	0.713	0.863
AD	Astro	C18orf25	-0.01	0.03	-0.19	0.848	0.923
AD	EN_L2_3_IT	C18orf25	-0.08	0.03	-3.02	0.00254	0.0366
AD	EN_L3_5_IT_1	C18orf25	-0.09	0.04	-2.24	0.0249	0.162
AD	EN_L3_5_IT_2	C18orf25	-0.06	0.03	-1.75	0.0806	0.294
AD	EN_L3_5_IT_3	C18orf25	-0.04	0.03	-1.22	0.223	0.462
AD	EN_L5_6_NP	C18orf25	-0.07	0.05	-1.44	0.151	0.68
AD	EN_L5_ET	C18orf25	-0.25	0.29	-0.85	0.396	0.999
AD	EN_L6B	C18orf25	-0.04	0.05	-0.90	0.368	0.718
AD	EN_L6_CT	C18orf25	-0.06	0.05	-1.26	0.208	0.564
AD	EN_L6_IT_1	C18orf25	-0.09	0.05	-1.90	0.0576	0.421
AD	EN_L6_IT_2	C18orf25	-0.07	0.05	-1.33	0.184	0.715
AD	Endo	C18orf25	-0.13	0.10	-1.38	0.167	0.699
AD	IN_ADARB2	C18orf25	0.03	0.05	0.58	0.559	0.85
AD	IN_LAMP5_LHX6	C18orf25	0.07	0.06	1.13	0.26	0.765
AD	IN_LAMP5_RELN	C18orf25	0.02	0.05	0.50	0.614	0.904
AD	IN_PVALB	C18orf25	-0.06	0.03	-1.90	0.0568	0.397
AD	IN_PVALB_CHC	C18orf25	-0.07	0.06	-1.11	0.268	0.714
AD	IN_SST	C18orf25	-0.05	0.04	-1.31	0.19	0.685
AD	IN_VIP	C18orf25	-0.01	0.03	-0.17	0.863	0.95
AD	Micro	C18orf25	-0.00	0.04	-0.06	0.955	0.986
AD	OPC	C18orf25	-0.01	0.03	-0.38	0.702	0.908
AD	Oligo	C18orf25	0.03	0.03	1.21	0.225	0.458
AD	PC	C18orf25	-0.08	0.28	-0.30	0.763	0.988
AD	PVM	C18orf25	0.49	0.47	1.04	0.298	0.84
AD	VLMC	C18orf25	0.26	0.11	2.45	0.0144	0.188
AD	Astro	C18orf32	0.30	0.07	4.06	4.86e-05	0.00105
AD	EN_L2_3_IT	C18orf32	0.05	0.06	0.91	0.364	0.635
AD	EN_L3_5_IT_2	C18orf32	-0.01	0.07	-0.17	0.865	0.949
AD	EN_L3_5_IT_3	C18orf32	-0.03	0.07	-0.37	0.713	0.861
AD	EN_L6_IT_1	C18orf32	0.06	0.36	0.16	0.871	0.972
AD	IN_PVALB	C18orf32	0.13	0.08	1.73	0.083	0.46
AD	IN_SST	C18orf32	0.17	0.09	1.94	0.0528	0.441
AD	IN_VIP	C18orf32	0.07	0.08	0.86	0.388	0.693
AD	OPC	C18orf32	0.06	0.09	0.68	0.498	0.824
AD	Oligo	C18orf32	0.14	0.05	2.99	0.00281	0.0282
AD	Astro	C18orf54	0.17	0.08	2.16	0.0311	0.113
AD	EN_L2_3_IT	C18orf54	0.04	0.09	0.39	0.695	0.86
AD	EN_L3_5_IT_2	C18orf54	0.24	0.10	2.46	0.0139	0.101
AD	EN_L3_5_IT_3	C18orf54	0.29	0.30	0.98	0.329	0.576
AD	Micro	C18orf54	0.30	0.09	3.44	0.000576	0.00954
AD	OPC	C18orf54	0.15	0.06	2.28	0.0224	0.259
AD	Oligo	C18orf54	0.04	0.04	1.01	0.31	0.556
AD	Astro	C19orf12	-0.02	0.04	-0.55	0.585	0.751
AD	EN_L2_3_IT	C19orf12	-0.01	0.03	-0.25	0.805	0.913
AD	EN_L3_5_IT_1	C19orf12	-0.06	0.05	-1.40	0.161	0.447
AD	EN_L3_5_IT_2	C19orf12	0.01	0.04	0.18	0.857	0.947
AD	EN_L3_5_IT_3	C19orf12	-0.03	0.04	-0.74	0.462	0.692
AD	EN_L5_6_NP	C19orf12	-0.06	0.06	-0.87	0.386	0.841
AD	EN_L5_ET	C19orf12	-0.03	0.44	-0.08	0.937	0.999
AD	EN_L6B	C19orf12	-0.07	0.05	-1.35	0.177	0.536
AD	EN_L6_CT	C19orf12	-0.08	0.06	-1.42	0.155	0.493
AD	EN_L6_IT_1	C19orf12	-0.05	0.06	-0.88	0.379	0.788
AD	EN_L6_IT_2	C19orf12	-0.08	0.06	-1.31	0.192	0.719
AD	IN_ADARB2	C19orf12	0.06	0.05	1.12	0.263	0.672
AD	IN_LAMP5_LHX6	C19orf12	-0.06	0.06	-0.94	0.348	0.817
AD	IN_LAMP5_RELN	C19orf12	0.04	0.05	0.81	0.421	0.831
AD	IN_PVALB	C19orf12	0.02	0.04	0.54	0.589	0.893
AD	IN_PVALB_CHC	C19orf12	-0.00	0.07	-0.05	0.96	0.99
AD	IN_SST	C19orf12	-0.03	0.04	-0.61	0.54	0.885
AD	IN_VIP	C19orf12	0.02	0.03	0.73	0.468	0.751
AD	Micro	C19orf12	0.01	0.06	0.15	0.877	0.957
AD	OPC	C19orf12	0.03	0.04	0.78	0.434	0.788
AD	Oligo	C19orf12	-0.02	0.03	-0.74	0.458	0.692
AD	Astro	C19orf18	0.03	0.06	0.46	0.647	0.794
AD	EN_L2_3_IT	C19orf18	-0.27	0.09	-3.05	0.00229	0.0346
AD	EN_L3_5_IT_2	C19orf18	-0.23	0.11	-2.02	0.0429	0.204
AD	EN_L3_5_IT_3	C19orf18	-0.40	0.10	-3.79	0.000153	0.00314
AD	IN_PVALB	C19orf18	-0.30	0.11	-2.61	0.00918	0.162
AD	IN_VIP	C19orf18	-0.16	0.11	-1.41	0.158	0.457
AD	OPC	C19orf18	-0.16	0.09	-1.78	0.0746	0.42
AD	Oligo	C19orf18	-0.23	0.07	-3.21	0.00134	0.0176
AD	Astro	C19orf25	-0.04	0.04	-1.06	0.288	0.489
AD	EN_L2_3_IT	C19orf25	-0.03	0.04	-0.83	0.409	0.673
AD	EN_L3_5_IT_1	C19orf25	-0.01	0.06	-0.23	0.817	0.932
AD	EN_L3_5_IT_2	C19orf25	-0.04	0.05	-0.89	0.372	0.656
AD	EN_L3_5_IT_3	C19orf25	-0.03	0.05	-0.74	0.46	0.691
AD	EN_L5_6_NP	C19orf25	-0.03	0.09	-0.35	0.723	0.957
AD	EN_L6B	C19orf25	0.04	0.08	0.59	0.558	0.834
AD	EN_L6_CT	C19orf25	0.07	0.07	1.02	0.307	0.67
AD	EN_L6_IT_1	C19orf25	-0.13	0.07	-1.99	0.0462	0.383
AD	EN_L6_IT_2	C19orf25	0.13	0.09	1.51	0.131	0.663
AD	IN_ADARB2	C19orf25	-0.04	0.08	-0.50	0.614	0.874
AD	IN_LAMP5_LHX6	C19orf25	-0.12	0.09	-1.37	0.17	0.693
AD	IN_LAMP5_RELN	C19orf25	-0.06	0.07	-0.75	0.456	0.842
AD	IN_PVALB	C19orf25	-0.03	0.06	-0.45	0.652	0.917
AD	IN_SST	C19orf25	-0.07	0.07	-1.12	0.263	0.747
AD	IN_VIP	C19orf25	-0.10	0.05	-1.90	0.0579	0.274
AD	Micro	C19orf25	0.01	0.05	0.11	0.916	0.972
AD	OPC	C19orf25	-0.07	0.05	-1.36	0.175	0.579
AD	Oligo	C19orf25	-0.05	0.03	-1.68	0.0927	0.268
AD	Astro	C19orf38	0.14	0.07	1.93	0.0535	0.162
AD	EN_L2_3_IT	C19orf38	0.11	0.08	1.32	0.187	0.447
AD	EN_L3_5_IT_2	C19orf38	0.05	0.36	0.14	0.885	0.957
AD	EN_L3_5_IT_3	C19orf38	0.00	0.35	0.00	0.999	1
AD	Micro	C19orf38	-0.19	0.07	-2.60	0.00926	0.0708
AD	Oligo	C19orf38	0.03	0.06	0.44	0.66	0.831
AD	Astro	C19orf44	0.04	0.04	1.10	0.271	0.472
AD	EN_L2_3_IT	C19orf44	-0.03	0.05	-0.74	0.461	0.712
AD	EN_L3_5_IT_1	C19orf44	0.00	0.08	0.03	0.972	0.991
AD	EN_L3_5_IT_2	C19orf44	-0.04	0.06	-0.58	0.56	0.793
AD	EN_L3_5_IT_3	C19orf44	0.07	0.06	1.19	0.236	0.478
AD	EN_L5_6_NP	C19orf44	-0.56	0.30	-1.83	0.0678	0.549
AD	EN_L6B	C19orf44	0.10	0.10	1.02	0.309	0.671
AD	EN_L6_CT	C19orf44	-0.02	0.09	-0.24	0.813	0.951
AD	EN_L6_IT_1	C19orf44	-0.15	0.09	-1.56	0.119	0.551
AD	IN_ADARB2	C19orf44	0.15	0.07	1.99	0.0462	0.345
AD	IN_LAMP5_LHX6	C19orf44	0.05	0.11	0.50	0.616	0.928
AD	IN_LAMP5_RELN	C19orf44	0.05	0.08	0.56	0.574	0.891
AD	IN_PVALB	C19orf44	0.02	0.06	0.30	0.762	0.944
AD	IN_SST	C19orf44	-0.14	0.07	-1.91	0.0566	0.455
AD	IN_VIP	C19orf44	-0.03	0.05	-0.61	0.543	0.799
AD	OPC	C19orf44	0.04	0.08	0.44	0.659	0.893
AD	Oligo	C19orf44	-0.04	0.04	-1.04	0.299	0.545
AD	Astro	C19orf47	-0.05	0.05	-0.95	0.343	0.544
AD	EN_L2_3_IT	C19orf47	-0.04	0.05	-0.87	0.384	0.653
AD	EN_L3_5_IT_1	C19orf47	-0.08	0.09	-0.88	0.378	0.676
AD	EN_L3_5_IT_2	C19orf47	-0.08	0.06	-1.24	0.215	0.502
AD	EN_L3_5_IT_3	C19orf47	-0.05	0.07	-0.83	0.406	0.646
AD	EN_L6_CT	C19orf47	0.04	0.33	0.13	0.893	0.974
AD	EN_L6_IT_1	C19orf47	-0.13	0.09	-1.45	0.148	0.591
AD	IN_LAMP5_RELN	C19orf47	0.08	0.10	0.79	0.428	0.833
AD	IN_PVALB	C19orf47	-0.04	0.07	-0.56	0.573	0.888
AD	IN_SST	C19orf47	-0.08	0.09	-0.86	0.388	0.821
AD	IN_VIP	C19orf47	-0.03	0.07	-0.47	0.642	0.852
AD	OPC	C19orf47	0.07	0.08	0.96	0.335	0.726
AD	Oligo	C19orf47	-0.02	0.04	-0.43	0.669	0.837
AD	Astro	C19orf53	0.10	0.06	1.71	0.0869	0.226
AD	EN_L2_3_IT	C19orf53	0.06	0.06	1.00	0.318	0.591
AD	EN_L3_5_IT_1	C19orf53	0.15	0.08	1.85	0.0642	0.273
AD	EN_L3_5_IT_2	C19orf53	0.08	0.07	1.19	0.232	0.52
AD	EN_L3_5_IT_3	C19orf53	-0.01	0.07	-0.19	0.846	0.929
AD	EN_L6_IT_1	C19orf53	-0.57	0.33	-1.71	0.0872	0.492
AD	IN_PVALB	C19orf53	0.04	0.08	0.47	0.635	0.913
AD	IN_SST	C19orf53	0.07	0.09	0.74	0.461	0.859
AD	IN_VIP	C19orf53	-0.00	0.07	-0.02	0.984	0.995
AD	OPC	C19orf53	0.06	0.07	0.96	0.339	0.728
AD	Oligo	C19orf53	-0.04	0.04	-1.13	0.259	0.498
AD	Astro	C19orf54	0.09	0.07	1.46	0.145	0.316
AD	EN_L2_3_IT	C19orf54	0.11	0.10	1.05	0.295	0.569
AD	Oligo	C19orf54	0.03	0.05	0.65	0.517	0.736
AD	Astro	C19orf71	0.06	0.08	0.72	0.47	0.66
AD	EN_L2_3_IT	C19orf71	0.13	0.06	1.99	0.0461	0.198
AD	EN_L3_5_IT_1	C19orf71	0.66	0.34	1.92	0.0546	0.25
AD	EN_L3_5_IT_2	C19orf71	0.14	0.08	1.79	0.074	0.28
AD	EN_L3_5_IT_3	C19orf71	0.24	0.08	3.07	0.00212	0.0216
AD	IN_PVALB	C19orf71	0.10	0.08	1.21	0.225	0.67
AD	IN_SST	C19orf71	0.08	0.08	0.97	0.33	0.793
AD	IN_VIP	C19orf71	0.10	0.07	1.38	0.169	0.47
AD	Oligo	C19orf71	0.01	0.05	0.15	0.882	0.948
AD	EN_L2_3_IT	C19orf73	-0.24	0.38	-0.63	0.529	0.763
AD	Oligo	C19orf73	-0.03	0.07	-0.38	0.704	0.858
AD	Astro	C19orf81	0.16	0.09	1.82	0.0685	0.193
AD	EN_L2_3_IT	C19orf81	0.04	0.08	0.49	0.624	0.82
AD	EN_L3_5_IT_2	C19orf81	-0.36	0.31	-1.17	0.241	0.532
AD	EN_L3_5_IT_3	C19orf81	-0.45	0.24	-1.90	0.057	0.202
AD	IN_PVALB	C19orf81	-0.13	0.40	-0.31	0.756	0.943
AD	IN_VIP	C19orf81	0.02	0.09	0.20	0.839	0.939
AD	Oligo	C19orf81	0.10	0.06	1.69	0.0907	0.264
AD	Astro	C1D	0.01	0.03	0.17	0.865	0.932
AD	EN_L2_3_IT	C1D	0.03	0.03	1.06	0.288	0.562
AD	EN_L3_5_IT_1	C1D	0.04	0.04	0.87	0.382	0.679
AD	EN_L3_5_IT_2	C1D	0.05	0.03	1.35	0.176	0.456
AD	EN_L3_5_IT_3	C1D	0.07	0.04	1.99	0.0469	0.177
AD	EN_L5_6_NP	C1D	-0.03	0.06	-0.50	0.615	0.928
AD	EN_L5_ET	C1D	-0.63	0.41	-1.56	0.118	0.999
AD	EN_L6B	C1D	0.10	0.05	1.77	0.0772	0.369
AD	EN_L6_CT	C1D	0.02	0.05	0.39	0.696	0.902
AD	EN_L6_IT_1	C1D	0.06	0.05	1.25	0.21	0.664
AD	EN_L6_IT_2	C1D	0.07	0.07	1.00	0.318	0.816
AD	Endo	C1D	-0.15	0.33	-0.44	0.662	0.95
AD	IN_ADARB2	C1D	-0.01	0.05	-0.18	0.86	0.96
AD	IN_LAMP5_LHX6	C1D	0.04	0.06	0.69	0.489	0.887
AD	IN_LAMP5_RELN	C1D	0.02	0.05	0.40	0.689	0.928
AD	IN_PVALB	C1D	0.02	0.04	0.53	0.594	0.895
AD	IN_PVALB_CHC	C1D	0.11	0.07	1.61	0.107	0.507
AD	IN_SST	C1D	0.02	0.05	0.41	0.684	0.933
AD	IN_VIP	C1D	-0.04	0.03	-1.19	0.232	0.546
AD	Micro	C1D	-0.05	0.05	-1.15	0.248	0.535
AD	OPC	C1D	-0.05	0.04	-1.31	0.191	0.595
AD	Oligo	C1D	-0.05	0.02	-2.10	0.0354	0.146
AD	PC	C1D	-0.07	0.33	-0.21	0.831	0.988
AD	Adaptive	C1GALT1	-0.30	0.20	-1.49	0.136	0.801
AD	Astro	C1GALT1	-0.01	0.04	-0.21	0.831	0.913
AD	EN_L2_3_IT	C1GALT1	0.05	0.03	1.66	0.097	0.313
AD	EN_L3_5_IT_1	C1GALT1	0.09	0.04	2.19	0.0284	0.176
AD	EN_L3_5_IT_2	C1GALT1	0.09	0.04	2.52	0.0116	0.0905
AD	EN_L3_5_IT_3	C1GALT1	0.06	0.04	1.64	0.102	0.288
AD	EN_L5_6_NP	C1GALT1	-0.04	0.06	-0.65	0.514	0.893
AD	EN_L5_ET	C1GALT1	0.07	0.31	0.22	0.823	0.999
AD	EN_L6B	C1GALT1	-0.00	0.06	-0.01	0.993	0.998
AD	EN_L6_CT	C1GALT1	0.05	0.05	0.87	0.387	0.727
AD	EN_L6_IT_1	C1GALT1	0.07	0.05	1.29	0.198	0.651
AD	EN_L6_IT_2	C1GALT1	0.10	0.07	1.53	0.125	0.655
AD	Endo	C1GALT1	0.08	0.10	0.83	0.404	0.862
AD	IN_ADARB2	C1GALT1	-0.03	0.06	-0.52	0.602	0.87
AD	IN_LAMP5_LHX6	C1GALT1	-0.03	0.07	-0.43	0.665	0.941
AD	IN_LAMP5_RELN	C1GALT1	0.00	0.06	0.05	0.961	0.992
AD	IN_PVALB	C1GALT1	-0.03	0.03	-1.02	0.308	0.751
AD	IN_PVALB_CHC	C1GALT1	-0.06	0.06	-0.92	0.359	0.78
AD	IN_SST	C1GALT1	-0.08	0.04	-1.85	0.0647	0.48
AD	IN_VIP	C1GALT1	-0.01	0.04	-0.37	0.709	0.884
AD	Micro	C1GALT1	-0.01	0.04	-0.33	0.743	0.897
AD	OPC	C1GALT1	-0.01	0.03	-0.24	0.812	0.946
AD	Oligo	C1GALT1	-0.00	0.04	-0.09	0.926	0.97
AD	PC	C1GALT1	0.18	0.31	0.57	0.569	0.972
AD	PVM	C1GALT1	-0.16	0.12	-1.30	0.195	0.765
AD	Astro	C1GALT1C1	0.03	0.06	0.52	0.606	0.766
AD	EN_L2_3_IT	C1GALT1C1	0.05	0.05	0.90	0.369	0.639
AD	EN_L3_5_IT_2	C1GALT1C1	0.00	0.07	0.07	0.945	0.98
AD	EN_L3_5_IT_3	C1GALT1C1	0.04	0.07	0.51	0.611	0.796
AD	EN_L6_IT_1	C1GALT1C1	0.65	0.39	1.66	0.0969	0.51
AD	IN_PVALB	C1GALT1C1	-0.01	0.07	-0.09	0.929	0.985
AD	IN_SST	C1GALT1C1	0.09	0.08	1.12	0.263	0.747
AD	IN_VIP	C1GALT1C1	0.02	0.07	0.24	0.807	0.926
AD	OPC	C1GALT1C1	0.07	0.07	1.07	0.286	0.686
AD	Oligo	C1GALT1C1	0.02	0.04	0.66	0.51	0.731
AD	Micro	C1QA	0.11	0.06	1.68	0.0936	0.309
AD	Oligo	C1QA	0.11	0.10	1.16	0.244	0.481
AD	PVM	C1QA	-0.05	0.15	-0.36	0.719	0.941
AD	Astro	C1QB	0.20	0.36	0.54	0.589	0.753
AD	Micro	C1QB	0.09	0.07	1.36	0.172	0.439
AD	Oligo	C1QB	0.01	0.08	0.16	0.875	0.946
AD	PVM	C1QB	0.19	0.15	1.28	0.201	0.768
AD	Astro	C1QBP	0.05	0.05	0.95	0.345	0.546
AD	EN_L2_3_IT	C1QBP	0.11	0.05	2.35	0.0186	0.117
AD	EN_L3_5_IT_1	C1QBP	0.12	0.08	1.50	0.133	0.407
AD	EN_L3_5_IT_2	C1QBP	0.05	0.06	0.91	0.363	0.649
AD	EN_L3_5_IT_3	C1QBP	0.05	0.06	0.79	0.428	0.666
AD	EN_L5_6_NP	C1QBP	0.39	0.31	1.25	0.213	0.729
AD	EN_L6B	C1QBP	0.28	0.35	0.81	0.416	0.752
AD	EN_L6_CT	C1QBP	0.62	0.29	2.12	0.0337	0.222
AD	EN_L6_IT_1	C1QBP	0.01	0.09	0.16	0.87	0.972
AD	IN_ADARB2	C1QBP	0.09	0.08	1.13	0.257	0.667
AD	IN_LAMP5_RELN	C1QBP	0.08	0.08	0.99	0.324	0.781
AD	IN_PVALB	C1QBP	0.08	0.07	1.12	0.261	0.708
AD	IN_SST	C1QBP	0.06	0.08	0.81	0.416	0.833
AD	IN_VIP	C1QBP	0.00	0.06	0.01	0.996	0.998
AD	Micro	C1QBP	-0.02	0.08	-0.30	0.766	0.909
AD	OPC	C1QBP	-0.02	0.06	-0.32	0.749	0.925
AD	Oligo	C1QBP	-0.05	0.03	-1.56	0.12	0.314
AD	Micro	C1QC	0.11	0.06	1.74	0.0819	0.286
AD	Oligo	C1QC	0.07	0.11	0.65	0.514	0.734
AD	Astro	C1QL1	0.43	0.09	4.83	1.4e-06	6.89e-05
AD	EN_L2_3_IT	C1QL1	0.08	0.09	0.89	0.374	0.644
AD	IN_LAMP5_LHX6	C1QL1	-0.11	0.09	-1.28	0.202	0.723
AD	IN_PVALB	C1QL1	0.27	0.06	4.38	1.17e-05	0.00205
AD	IN_PVALB_CHC	C1QL1	0.29	0.06	4.68	2.86e-06	0.000664
AD	IN_SST	C1QL1	0.08	0.09	0.93	0.353	0.804
AD	IN_VIP	C1QL1	0.21	0.10	2.06	0.0395	0.225
AD	OPC	C1QL1	-0.02	0.04	-0.50	0.62	0.878
AD	Oligo	C1QL1	0.08	0.07	1.19	0.234	0.469
AD	Astro	C1QL2	0.47	0.11	4.24	2.23e-05	0.000597
AD	EN_L2_3_IT	C1QL2	0.17	0.09	1.85	0.0642	0.242
AD	IN_LAMP5_RELN	C1QL2	0.14	0.10	1.42	0.155	0.628
AD	OPC	C1QL2	0.12	0.06	1.90	0.0573	0.387
AD	Oligo	C1QL2	0.00	0.08	0.05	0.963	0.984
AD	EN_L2_3_IT	C1QL3	0.06	0.05	1.16	0.246	0.519
AD	EN_L3_5_IT_1	C1QL3	0.04	0.06	0.62	0.535	0.79
AD	EN_L3_5_IT_2	C1QL3	0.04	0.06	0.58	0.562	0.794
AD	EN_L3_5_IT_3	C1QL3	-0.21	0.11	-1.89	0.0584	0.205
AD	EN_L6_IT_1	C1QL3	0.05	0.08	0.68	0.493	0.846
AD	EN_L6_IT_2	C1QL3	0.19	0.37	0.51	0.611	0.929
AD	IN_VIP	C1QL3	0.17	0.08	2.11	0.0346	0.209
AD	Oligo	C1QL3	0.02	0.10	0.16	0.874	0.945
AD	PC	C1QTNF1	0.20	0.11	1.84	0.0663	0.818
AD	EN_L2_3_IT	C1QTNF2	-0.03	0.09	-0.37	0.711	0.868
AD	IN_ADARB2	C1QTNF2	-0.04	0.08	-0.42	0.678	0.895
AD	IN_LAMP5_LHX6	C1QTNF2	-0.12	0.10	-1.14	0.253	0.76
AD	IN_LAMP5_RELN	C1QTNF2	-0.28	0.09	-3.20	0.00139	0.0681
AD	IN_PVALB	C1QTNF2	-0.03	0.06	-0.46	0.645	0.915
AD	IN_PVALB_CHC	C1QTNF2	-0.03	0.09	-0.29	0.774	0.948
AD	IN_SST	C1QTNF2	-0.03	0.07	-0.45	0.653	0.925
AD	IN_VIP	C1QTNF2	-0.01	0.07	-0.13	0.895	0.962
AD	Oligo	C1QTNF2	-0.06	0.10	-0.63	0.529	0.743
AD	Astro	C1QTNF3-AMACR	0.17	0.03	4.97	6.53e-07	3.72e-05
AD	EN_L2_3_IT	C1QTNF3-AMACR	-0.04	0.04	-1.27	0.205	0.47
AD	EN_L3_5_IT_1	C1QTNF3-AMACR	0.02	0.05	0.43	0.669	0.861
AD	EN_L3_5_IT_2	C1QTNF3-AMACR	-0.02	0.04	-0.39	0.693	0.869
AD	EN_L3_5_IT_3	C1QTNF3-AMACR	0.08	0.04	1.94	0.052	0.19
AD	EN_L5_6_NP	C1QTNF3-AMACR	0.06	0.05	1.28	0.202	0.722
AD	EN_L5_ET	C1QTNF3-AMACR	-0.02	0.64	-0.04	0.971	0.999
AD	EN_L6B	C1QTNF3-AMACR	-0.02	0.06	-0.26	0.793	0.929
AD	EN_L6_CT	C1QTNF3-AMACR	0.02	0.06	0.38	0.705	0.907
AD	EN_L6_IT_1	C1QTNF3-AMACR	-0.08	0.07	-1.11	0.267	0.711
AD	EN_L6_IT_2	C1QTNF3-AMACR	0.08	0.07	1.07	0.283	0.797
AD	Endo	C1QTNF3-AMACR	-0.22	0.11	-1.96	0.0496	0.486
AD	IN_ADARB2	C1QTNF3-AMACR	-0.02	0.05	-0.42	0.672	0.893
AD	IN_LAMP5_LHX6	C1QTNF3-AMACR	0.04	0.06	0.64	0.522	0.9
AD	IN_LAMP5_RELN	C1QTNF3-AMACR	0.09	0.05	1.61	0.107	0.561
AD	IN_PVALB	C1QTNF3-AMACR	0.06	0.05	1.26	0.206	0.652
AD	IN_PVALB_CHC	C1QTNF3-AMACR	0.03	0.07	0.43	0.668	0.92
AD	IN_SST	C1QTNF3-AMACR	0.11	0.05	2.13	0.0332	0.369
AD	IN_VIP	C1QTNF3-AMACR	0.10	0.04	2.72	0.00652	0.0825
AD	Micro	C1QTNF3-AMACR	0.09	0.05	1.76	0.0785	0.278
AD	OPC	C1QTNF3-AMACR	0.00	0.03	0.07	0.946	0.985
AD	Oligo	C1QTNF3-AMACR	0.02	0.03	0.68	0.495	0.72
AD	PC	C1QTNF3-AMACR	-0.31	0.38	-0.82	0.41	0.939
AD	VLMC	C1QTNF3-AMACR	-0.00	0.11	-0.04	0.971	0.99
AD	Astro	C1QTNF4	-0.28	0.07	-3.91	9.34e-05	0.00169
AD	EN_L2_3_IT	C1QTNF4	0.04	0.05	0.83	0.408	0.672
AD	EN_L3_5_IT_1	C1QTNF4	0.03	0.07	0.45	0.656	0.854
AD	EN_L3_5_IT_2	C1QTNF4	-0.02	0.06	-0.34	0.732	0.891
AD	EN_L3_5_IT_3	C1QTNF4	-0.02	0.06	-0.42	0.677	0.84
AD	EN_L5_6_NP	C1QTNF4	0.11	0.38	0.29	0.774	0.965
AD	EN_L6B	C1QTNF4	-0.05	0.10	-0.51	0.608	0.857
AD	EN_L6_CT	C1QTNF4	-0.24	0.09	-2.52	0.0118	0.123
AD	EN_L6_IT_1	C1QTNF4	0.04	0.09	0.49	0.625	0.899
AD	EN_L6_IT_2	C1QTNF4	-0.16	0.11	-1.46	0.145	0.68
AD	IN_ADARB2	C1QTNF4	0.03	0.07	0.36	0.722	0.908
AD	IN_LAMP5_RELN	C1QTNF4	-0.12	0.08	-1.47	0.142	0.61
AD	IN_PVALB	C1QTNF4	0.04	0.06	0.67	0.505	0.857
AD	IN_PVALB_CHC	C1QTNF4	0.05	0.10	0.51	0.611	0.901
AD	IN_SST	C1QTNF4	-0.03	0.08	-0.43	0.668	0.929
AD	IN_VIP	C1QTNF4	-0.06	0.05	-1.07	0.284	0.602
AD	Micro	C1QTNF4	-0.11	0.10	-1.08	0.279	0.567
AD	OPC	C1QTNF4	-0.13	0.09	-1.49	0.135	0.521
AD	Oligo	C1QTNF4	-0.15	0.07	-2.25	0.0242	0.115
AD	Astro	C1QTNF6	0.26	0.06	4.53	5.92e-06	0.000219
AD	EN_L2_3_IT	C1QTNF6	-0.09	0.07	-1.35	0.176	0.432
AD	EN_L3_5_IT_1	C1QTNF6	0.03	0.10	0.27	0.788	0.918
AD	EN_L3_5_IT_2	C1QTNF6	-0.06	0.08	-0.81	0.418	0.693
AD	EN_L3_5_IT_3	C1QTNF6	-0.07	0.08	-0.93	0.353	0.597
AD	EN_L5_6_NP	C1QTNF6	-0.08	0.39	-0.20	0.84	0.974
AD	EN_L6_IT_1	C1QTNF6	-0.44	0.35	-1.27	0.203	0.657
AD	IN_PVALB	C1QTNF6	-0.08	0.08	-1.05	0.292	0.737
AD	IN_SST	C1QTNF6	-0.05	0.09	-0.62	0.537	0.884
AD	IN_VIP	C1QTNF6	-0.06	0.08	-0.81	0.416	0.715
AD	Micro	C1QTNF6	0.06	0.10	0.65	0.513	0.775
AD	OPC	C1QTNF6	0.00	0.08	0.05	0.959	0.988
AD	Oligo	C1QTNF6	0.10	0.05	1.82	0.0688	0.222
AD	Astro	C1QTNF7	-0.29	0.13	-2.23	0.0261	0.0999
AD	EN_L2_3_IT	C1QTNF7	-0.08	0.15	-0.58	0.562	0.782
AD	EN_L3_5_IT_1	C1QTNF7	0.03	0.16	0.19	0.851	0.942
AD	EN_L3_5_IT_2	C1QTNF7	-0.09	0.15	-0.59	0.555	0.79
AD	EN_L3_5_IT_3	C1QTNF7	0.11	0.13	0.84	0.398	0.64
AD	EN_L5_6_NP	C1QTNF7	0.06	0.18	0.31	0.756	0.964
AD	EN_L6B	C1QTNF7	-0.05	0.16	-0.29	0.772	0.921
AD	EN_L6_CT	C1QTNF7	-0.13	0.17	-0.75	0.451	0.774
AD	EN_L6_IT_1	C1QTNF7	0.07	0.18	0.36	0.721	0.933
AD	EN_L6_IT_2	C1QTNF7	-0.04	0.20	-0.21	0.833	0.976
AD	IN_ADARB2	C1QTNF7	-0.26	0.14	-1.80	0.0719	0.407
AD	IN_LAMP5_LHX6	C1QTNF7	-0.11	0.12	-0.87	0.383	0.837
AD	IN_LAMP5_RELN	C1QTNF7	-0.19	0.12	-1.68	0.0929	0.536
AD	IN_PVALB	C1QTNF7	0.02	0.14	0.18	0.858	0.968
AD	IN_PVALB_CHC	C1QTNF7	0.15	0.16	0.96	0.338	0.768
AD	IN_SST	C1QTNF7	0.09	0.12	0.75	0.451	0.854
AD	IN_VIP	C1QTNF7	-0.22	0.13	-1.70	0.0891	0.34
AD	Micro	C1QTNF7	0.19	0.45	0.43	0.67	0.865
AD	OPC	C1QTNF7	-0.07	0.12	-0.60	0.551	0.846
AD	Oligo	C1QTNF7	-0.19	0.10	-1.83	0.0675	0.219
AD	PC	C1QTNF7	-0.29	0.14	-2.10	0.0354	0.721
AD	VLMC	C1QTNF7	0.09	0.13	0.67	0.502	0.783
AD	Astro	C1R	0.22	0.11	1.94	0.0528	0.161
AD	EN_L2_3_IT	C1R	-0.05	0.10	-0.52	0.6	0.805
AD	EN_L3_5_IT_2	C1R	0.13	0.08	1.72	0.0854	0.304
AD	EN_L3_5_IT_3	C1R	0.01	0.08	0.13	0.896	0.952
AD	Oligo	C1R	0.16	0.09	1.84	0.0651	0.214
AD	PC	C1R	0.32	0.48	0.66	0.51	0.955
AD	VLMC	C1R	0.07	0.12	0.56	0.574	0.831
AD	Astro	C1RL	0.17	0.11	1.55	0.12	0.28
AD	EN_L2_3_IT	C1RL	-0.06	0.06	-1.11	0.267	0.541
AD	EN_L3_5_IT_1	C1RL	-0.00	0.07	-0.01	0.989	0.996
AD	EN_L3_5_IT_2	C1RL	-0.02	0.05	-0.29	0.769	0.91
AD	EN_L3_5_IT_3	C1RL	-0.03	0.05	-0.48	0.631	0.81
AD	EN_L5_6_NP	C1RL	-0.03	0.09	-0.30	0.763	0.965
AD	EN_L6_CT	C1RL	0.00	0.12	0.01	0.991	0.998
AD	Endo	C1RL	-0.38	0.33	-1.18	0.238	0.78
AD	Micro	C1RL	-0.23	0.07	-3.24	0.0012	0.0166
AD	OPC	C1RL	0.33	0.15	2.29	0.0222	0.259
AD	Oligo	C1RL	0.08	0.09	0.84	0.402	0.642
AD	PC	C1RL	0.33	0.48	0.70	0.485	0.955
AD	VLMC	C1RL	0.22	0.11	1.94	0.0524	0.298
AD	Astro	C1S	0.11	0.05	2.14	0.0325	0.116
AD	EN_L2_3_IT	C1S	-0.02	0.04	-0.60	0.547	0.775
AD	EN_L3_5_IT_1	C1S	0.07	0.05	1.21	0.227	0.529
AD	EN_L3_5_IT_2	C1S	0.02	0.04	0.55	0.579	0.804
AD	EN_L3_5_IT_3	C1S	-0.03	0.05	-0.64	0.524	0.737
AD	EN_L5_6_NP	C1S	0.08	0.09	0.95	0.344	0.825
AD	EN_L6B	C1S	0.05	0.09	0.56	0.574	0.842
AD	EN_L6_CT	C1S	0.13	0.07	1.77	0.0771	0.35
AD	EN_L6_IT_1	C1S	0.04	0.07	0.50	0.614	0.896
AD	EN_L6_IT_2	C1S	0.12	0.09	1.35	0.177	0.71
AD	Endo	C1S	0.32	0.32	0.98	0.325	0.822
AD	IN_ADARB2	C1S	0.02	0.07	0.33	0.74	0.915
AD	IN_LAMP5_LHX6	C1S	-0.02	0.08	-0.25	0.799	0.967
AD	IN_LAMP5_RELN	C1S	-0.13	0.07	-1.91	0.0566	0.437
AD	IN_PVALB	C1S	-0.02	0.05	-0.31	0.76	0.943
AD	IN_PVALB_CHC	C1S	0.08	0.09	0.85	0.396	0.796
AD	IN_SST	C1S	0.04	0.06	0.68	0.494	0.871
AD	IN_VIP	C1S	-0.11	0.04	-2.54	0.0111	0.112
AD	Micro	C1S	0.11	0.06	1.80	0.0714	0.261
AD	OPC	C1S	0.01	0.04	0.33	0.738	0.921
AD	Oligo	C1S	-0.06	0.03	-2.04	0.0417	0.161
AD	PC	C1S	-0.22	0.39	-0.55	0.58	0.972
AD	VLMC	C1S	-0.01	0.08	-0.15	0.878	0.96
AD	EN_L2_3_IT	C1orf100	0.08	0.10	0.79	0.428	0.687
AD	EN_L3_5_IT_3	C1orf100	0.22	0.34	0.66	0.508	0.725
AD	Oligo	C1orf100	0.12	0.10	1.15	0.251	0.489
AD	Astro	C1orf105	-0.17	0.09	-1.84	0.0663	0.188
AD	EN_L2_3_IT	C1orf105	-0.05	0.09	-0.51	0.611	0.812
AD	EN_L3_5_IT_2	C1orf105	0.21	0.36	0.59	0.556	0.791
AD	EN_L3_5_IT_3	C1orf105	-0.15	0.36	-0.40	0.689	0.848
AD	IN_PVALB	C1orf105	0.15	0.41	0.37	0.711	0.928
AD	OPC	C1orf105	0.02	0.09	0.22	0.822	0.949
AD	Oligo	C1orf105	0.14	0.06	2.12	0.0343	0.143
AD	Astro	C1orf109	-0.10	0.06	-1.80	0.0724	0.2
AD	EN_L2_3_IT	C1orf109	-0.03	0.04	-0.79	0.427	0.687
AD	EN_L3_5_IT_1	C1orf109	0.00	0.08	0.04	0.97	0.99
AD	EN_L3_5_IT_2	C1orf109	-0.16	0.06	-2.89	0.00391	0.0425
AD	EN_L3_5_IT_3	C1orf109	-0.04	0.06	-0.77	0.439	0.674
AD	EN_L5_6_NP	C1orf109	-0.19	0.37	-0.52	0.605	0.925
AD	EN_L6B	C1orf109	0.05	0.36	0.13	0.898	0.971
AD	EN_L6_CT	C1orf109	-0.25	0.09	-2.68	0.00728	0.0902
AD	EN_L6_IT_1	C1orf109	0.01	0.09	0.15	0.884	0.975
AD	EN_L6_IT_2	C1orf109	0.30	0.35	0.86	0.389	0.857
AD	IN_PVALB	C1orf109	-0.07	0.07	-1.13	0.259	0.706
AD	IN_SST	C1orf109	-0.03	0.08	-0.35	0.728	0.946
AD	IN_VIP	C1orf109	-0.01	0.07	-0.17	0.866	0.952
AD	Micro	C1orf109	-0.02	0.07	-0.33	0.742	0.897
AD	OPC	C1orf109	-0.07	0.07	-1.04	0.299	0.697
AD	Oligo	C1orf109	0.03	0.04	0.83	0.408	0.647
AD	Astro	C1orf112	-0.13	0.04	-2.98	0.00293	0.0215
AD	EN_L2_3_IT	C1orf112	-0.24	0.07	-3.38	0.000728	0.0174
AD	EN_L3_5_IT_1	C1orf112	-0.15	0.09	-1.74	0.0821	0.313
AD	EN_L3_5_IT_2	C1orf112	-0.23	0.08	-2.93	0.00338	0.0389
AD	EN_L3_5_IT_3	C1orf112	-0.20	0.08	-2.59	0.00969	0.0629
AD	EN_L5_6_NP	C1orf112	-0.13	0.10	-1.27	0.203	0.722
AD	EN_L5_ET	C1orf112	-1.19	0.68	-1.74	0.0823	0.999
AD	EN_L6B	C1orf112	-0.15	0.12	-1.28	0.201	0.563
AD	EN_L6_CT	C1orf112	-0.12	0.10	-1.22	0.221	0.581
AD	EN_L6_IT_1	C1orf112	-0.21	0.11	-2.00	0.0458	0.382
AD	EN_L6_IT_2	C1orf112	-0.02	0.10	-0.17	0.866	0.982
AD	IN_ADARB2	C1orf112	-0.06	0.08	-0.71	0.48	0.813
AD	IN_LAMP5_LHX6	C1orf112	0.04	0.11	0.37	0.708	0.951
AD	IN_LAMP5_RELN	C1orf112	-0.05	0.09	-0.62	0.535	0.878
AD	IN_PVALB	C1orf112	-0.20	0.08	-2.49	0.0129	0.192
AD	IN_PVALB_CHC	C1orf112	-0.06	0.11	-0.55	0.585	0.891
AD	IN_SST	C1orf112	-0.12	0.09	-1.24	0.217	0.706
AD	IN_VIP	C1orf112	-0.08	0.06	-1.44	0.149	0.443
AD	Micro	C1orf112	-0.22	0.06	-3.73	0.000195	0.00424
AD	OPC	C1orf112	-0.05	0.04	-1.13	0.258	0.668
AD	Oligo	C1orf112	0.02	0.04	0.42	0.673	0.839
AD	Astro	C1orf115	0.01	0.10	0.14	0.891	0.945
AD	EN_L2_3_IT	C1orf115	0.07	0.04	1.78	0.0746	0.266
AD	EN_L3_5_IT_1	C1orf115	0.05	0.05	0.93	0.351	0.654
AD	EN_L3_5_IT_2	C1orf115	0.10	0.05	2.19	0.0285	0.159
AD	EN_L3_5_IT_3	C1orf115	0.07	0.05	1.29	0.196	0.43
AD	EN_L5_6_NP	C1orf115	0.16	0.07	2.28	0.0226	0.406
AD	EN_L6B	C1orf115	0.14	0.09	1.63	0.104	0.419
AD	EN_L6_CT	C1orf115	0.05	0.07	0.65	0.515	0.813
AD	EN_L6_IT_1	C1orf115	0.09	0.07	1.41	0.158	0.603
AD	EN_L6_IT_2	C1orf115	0.13	0.07	1.81	0.0706	0.564
AD	IN_PVALB	C1orf115	-0.01	0.09	-0.14	0.891	0.977
AD	IN_SST	C1orf115	0.01	0.10	0.14	0.885	0.979
AD	IN_VIP	C1orf115	-0.08	0.09	-0.87	0.383	0.69
AD	Oligo	C1orf115	-0.03	0.08	-0.36	0.717	0.865
AD	Astro	C1orf122	0.03	0.05	0.63	0.53	0.71
AD	EN_L2_3_IT	C1orf122	0.02	0.05	0.42	0.673	0.848
AD	EN_L3_5_IT_1	C1orf122	-0.02	0.08	-0.30	0.765	0.907
AD	EN_L3_5_IT_2	C1orf122	-0.05	0.06	-0.83	0.407	0.682
AD	EN_L3_5_IT_3	C1orf122	-0.08	0.06	-1.40	0.161	0.382
AD	EN_L5_6_NP	C1orf122	-0.01	0.10	-0.08	0.938	0.993
AD	EN_L6B	C1orf122	-0.17	0.38	-0.45	0.651	0.874
AD	EN_L6_CT	C1orf122	-0.25	0.32	-0.77	0.443	0.768
AD	EN_L6_IT_1	C1orf122	-0.07	0.09	-0.74	0.46	0.828
AD	EN_L6_IT_2	C1orf122	-0.34	0.34	-1.01	0.313	0.814
AD	IN_ADARB2	C1orf122	-0.00	0.09	-0.04	0.971	0.992
AD	IN_LAMP5_LHX6	C1orf122	0.03	0.10	0.36	0.723	0.954
AD	IN_LAMP5_RELN	C1orf122	-0.04	0.07	-0.49	0.623	0.908
AD	IN_PVALB	C1orf122	0.04	0.06	0.62	0.536	0.87
AD	IN_PVALB_CHC	C1orf122	-0.01	0.09	-0.13	0.897	0.978
AD	IN_SST	C1orf122	-0.00	0.08	-0.06	0.954	0.993
AD	IN_VIP	C1orf122	-0.09	0.05	-1.72	0.0852	0.332
AD	Micro	C1orf122	0.11	0.08	1.41	0.159	0.42
AD	OPC	C1orf122	0.03	0.05	0.56	0.574	0.858
AD	Oligo	C1orf122	-0.18	0.04	-4.55	5.26e-06	0.000436
AD	Astro	C1orf131	0.01	0.04	0.24	0.813	0.903
AD	EN_L2_3_IT	C1orf131	-0.08	0.04	-1.93	0.0538	0.219
AD	EN_L3_5_IT_1	C1orf131	-0.11	0.08	-1.42	0.155	0.441
AD	EN_L3_5_IT_2	C1orf131	-0.04	0.06	-0.78	0.435	0.707
AD	EN_L3_5_IT_3	C1orf131	-0.04	0.05	-0.80	0.423	0.661
AD	EN_L5_6_NP	C1orf131	-0.04	0.09	-0.49	0.622	0.929
AD	EN_L6B	C1orf131	-0.13	0.09	-1.50	0.134	0.472
AD	EN_L6_CT	C1orf131	-0.09	0.07	-1.19	0.235	0.597
AD	EN_L6_IT_1	C1orf131	-0.20	0.08	-2.53	0.0115	0.207
AD	EN_L6_IT_2	C1orf131	-0.09	0.10	-0.93	0.351	0.837
AD	IN_ADARB2	C1orf131	-0.05	0.07	-0.67	0.503	0.823
AD	IN_LAMP5_LHX6	C1orf131	-0.09	0.08	-1.06	0.289	0.782
AD	IN_LAMP5_RELN	C1orf131	-0.08	0.07	-1.07	0.284	0.749
AD	IN_PVALB	C1orf131	-0.08	0.05	-1.52	0.128	0.54
AD	IN_PVALB_CHC	C1orf131	-0.06	0.09	-0.61	0.545	0.875
AD	IN_SST	C1orf131	-0.04	0.06	-0.59	0.556	0.891
AD	IN_VIP	C1orf131	-0.07	0.05	-1.34	0.181	0.486
AD	Micro	C1orf131	-0.11	0.06	-1.81	0.0699	0.259
AD	OPC	C1orf131	0.02	0.05	0.42	0.677	0.899
AD	Oligo	C1orf131	-0.10	0.03	-3.21	0.00133	0.0176
AD	Astro	C1orf141	0.09	0.09	1.08	0.281	0.483
AD	EN_L2_3_IT	C1orf141	-0.09	0.08	-1.18	0.238	0.51
AD	Oligo	C1orf141	-0.01	0.07	-0.17	0.868	0.943
AD	Astro	C1orf146	-0.11	0.10	-1.11	0.266	0.467
AD	EN_L2_3_IT	C1orf146	0.00	0.08	0.01	0.995	0.997
AD	EN_L3_5_IT_2	C1orf146	0.13	0.46	0.28	0.779	0.913
AD	EN_L3_5_IT_3	C1orf146	-0.25	0.28	-0.87	0.384	0.627
AD	IN_PVALB	C1orf146	-0.08	0.10	-0.81	0.421	0.817
AD	IN_VIP	C1orf146	-0.15	0.11	-1.40	0.162	0.463
AD	Oligo	C1orf146	0.05	0.08	0.68	0.496	0.72
AD	Astro	C1orf159	-0.04	0.04	-1.04	0.299	0.501
AD	EN_L2_3_IT	C1orf159	-0.06	0.04	-1.54	0.123	0.356
AD	EN_L3_5_IT_1	C1orf159	-0.01	0.05	-0.22	0.826	0.935
AD	EN_L3_5_IT_2	C1orf159	-0.09	0.05	-1.91	0.0565	0.241
AD	EN_L3_5_IT_3	C1orf159	-0.08	0.04	-1.78	0.0749	0.24
AD	EN_L5_6_NP	C1orf159	-0.09	0.07	-1.29	0.199	0.72
AD	EN_L5_ET	C1orf159	0.11	0.34	0.31	0.753	0.999
AD	EN_L6B	C1orf159	-0.04	0.06	-0.62	0.538	0.822
AD	EN_L6_CT	C1orf159	-0.07	0.06	-1.30	0.195	0.547
AD	EN_L6_IT_1	C1orf159	-0.09	0.06	-1.48	0.14	0.581
AD	EN_L6_IT_2	C1orf159	-0.09	0.06	-1.45	0.146	0.681
AD	IN_ADARB2	C1orf159	-0.07	0.06	-1.24	0.214	0.624
AD	IN_LAMP5_LHX6	C1orf159	-0.05	0.07	-0.68	0.498	0.889
AD	IN_LAMP5_RELN	C1orf159	-0.01	0.06	-0.18	0.856	0.968
AD	IN_PVALB	C1orf159	0.00	0.04	0.01	0.993	0.999
AD	IN_PVALB_CHC	C1orf159	-0.02	0.08	-0.28	0.78	0.948
AD	IN_SST	C1orf159	0.03	0.05	0.56	0.573	0.894
AD	IN_VIP	C1orf159	-0.03	0.04	-0.66	0.511	0.778
AD	Micro	C1orf159	-0.01	0.06	-0.24	0.812	0.93
AD	OPC	C1orf159	-0.01	0.05	-0.13	0.9	0.973
AD	Oligo	C1orf159	-0.09	0.04	-2.51	0.0121	0.0733
AD	Astro	C1orf162	0.16	0.08	2.10	0.0358	0.124
AD	EN_L2_3_IT	C1orf162	0.00	0.06	0.06	0.953	0.98
AD	EN_L3_5_IT_2	C1orf162	0.08	0.07	1.06	0.291	0.58
AD	EN_L3_5_IT_3	C1orf162	0.11	0.08	1.39	0.164	0.387
AD	EN_L6_IT_1	C1orf162	0.82	0.38	2.13	0.0328	0.331
AD	IN_LAMP5_RELN	C1orf162	-0.44	0.38	-1.14	0.254	0.726
AD	IN_PVALB	C1orf162	0.07	0.07	0.96	0.338	0.77
AD	IN_SST	C1orf162	0.02	0.09	0.21	0.834	0.968
AD	IN_VIP	C1orf162	0.07	0.08	0.89	0.372	0.682
AD	Micro	C1orf162	0.25	0.08	2.95	0.00319	0.0338
AD	Oligo	C1orf162	0.03	0.05	0.69	0.487	0.714
AD	PVM	C1orf162	-0.91	0.50	-1.82	0.068	0.709
AD	EN_L2_3_IT	C1orf167	-0.03	0.09	-0.39	0.696	0.861
AD	Oligo	C1orf167	-0.13	0.08	-1.60	0.11	0.298
AD	Astro	C1orf174	0.04	0.07	0.58	0.564	0.735
AD	EN_L2_3_IT	C1orf174	-0.02	0.05	-0.46	0.649	0.834
AD	EN_L3_5_IT_1	C1orf174	-0.06	0.09	-0.69	0.493	0.765
AD	EN_L3_5_IT_2	C1orf174	-0.10	0.07	-1.53	0.125	0.377
AD	EN_L3_5_IT_3	C1orf174	-0.00	0.07	-0.07	0.947	0.976
AD	EN_L6_IT_1	C1orf174	0.03	0.29	0.11	0.915	0.984
AD	IN_PVALB	C1orf174	-0.12	0.07	-1.69	0.0905	0.477
AD	IN_SST	C1orf174	0.01	0.09	0.06	0.953	0.992
AD	IN_VIP	C1orf174	-0.04	0.06	-0.57	0.57	0.815
AD	Micro	C1orf174	-0.19	0.08	-2.27	0.0232	0.132
AD	OPC	C1orf174	-0.14	0.08	-1.65	0.0985	0.466
AD	Oligo	C1orf174	-0.07	0.05	-1.35	0.177	0.398
AD	Astro	C1orf185	-0.26	0.12	-2.12	0.0337	0.119
AD	OPC	C1orf185	-0.01	0.10	-0.06	0.956	0.987
AD	Oligo	C1orf189	0.05	0.09	0.56	0.578	0.778
AD	Astro	C1orf194	-0.02	0.10	-0.16	0.875	0.937
AD	EN_L2_3_IT	C1orf194	-0.03	0.08	-0.38	0.705	0.865
AD	EN_L3_5_IT_1	C1orf194	0.62	0.32	1.96	0.0504	0.241
AD	EN_L3_5_IT_2	C1orf194	0.15	0.10	1.52	0.127	0.38
AD	EN_L3_5_IT_3	C1orf194	0.34	0.30	1.12	0.263	0.508
AD	IN_VIP	C1orf194	0.26	0.32	0.83	0.408	0.709
AD	Oligo	C1orf194	0.09	0.09	1.01	0.312	0.557
AD	Astro	C1orf198	0.11	0.05	2.10	0.0355	0.123
AD	EN_L2_3_IT	C1orf198	0.19	0.06	2.99	0.00283	0.039
AD	EN_L3_5_IT_1	C1orf198	0.22	0.09	2.44	0.0147	0.119
AD	EN_L3_5_IT_2	C1orf198	0.19	0.06	3.13	0.00174	0.0245
AD	EN_L3_5_IT_3	C1orf198	0.15	0.07	2.23	0.0259	0.12
AD	EN_L5_6_NP	C1orf198	-0.50	0.39	-1.28	0.2	0.721
AD	EN_L6_CT	C1orf198	0.18	0.11	1.62	0.105	0.407
AD	EN_L6_IT_1	C1orf198	0.03	0.10	0.34	0.731	0.935
AD	IN_ADARB2	C1orf198	0.04	0.08	0.50	0.617	0.875
AD	IN_LAMP5_RELN	C1orf198	-0.04	0.08	-0.52	0.602	0.9
AD	IN_PVALB	C1orf198	0.07	0.07	1.02	0.309	0.751
AD	IN_SST	C1orf198	-0.10	0.08	-1.25	0.21	0.699
AD	IN_VIP	C1orf198	-0.04	0.07	-0.63	0.531	0.791
AD	OPC	C1orf198	-0.03	0.07	-0.44	0.657	0.892
AD	Oligo	C1orf198	-0.04	0.03	-1.10	0.27	0.511
AD	VLMC	C1orf198	-0.66	0.38	-1.76	0.0777	0.347
AD	Adaptive	C1orf21	-0.28	0.22	-1.31	0.189	0.855
AD	Astro	C1orf21	-0.01	0.04	-0.15	0.882	0.94
AD	EN_L2_3_IT	C1orf21	0.01	0.02	0.47	0.637	0.826
AD	EN_L3_5_IT_1	C1orf21	-0.02	0.03	-0.67	0.504	0.772
AD	EN_L3_5_IT_2	C1orf21	0.03	0.03	1.15	0.25	0.542
AD	EN_L3_5_IT_3	C1orf21	0.05	0.03	1.96	0.0499	0.185
AD	EN_L5_6_NP	C1orf21	0.03	0.04	0.82	0.411	0.851
AD	EN_L5_ET	C1orf21	-0.01	0.26	-0.05	0.964	0.999
AD	EN_L6B	C1orf21	0.06	0.04	1.52	0.129	0.465
AD	EN_L6_CT	C1orf21	0.04	0.04	1.02	0.31	0.672
AD	EN_L6_IT_1	C1orf21	0.00	0.04	0.06	0.95	0.992
AD	EN_L6_IT_2	C1orf21	-0.03	0.05	-0.68	0.496	0.895
AD	IN_ADARB2	C1orf21	0.05	0.03	1.49	0.136	0.527
AD	IN_LAMP5_LHX6	C1orf21	0.03	0.04	0.78	0.435	0.867
AD	IN_LAMP5_RELN	C1orf21	0.04	0.03	1.36	0.175	0.652
AD	IN_PVALB	C1orf21	0.04	0.03	1.57	0.117	0.523
AD	IN_PVALB_CHC	C1orf21	-0.01	0.04	-0.25	0.8	0.954
AD	IN_SST	C1orf21	0.02	0.04	0.48	0.628	0.913
AD	IN_VIP	C1orf21	0.04	0.02	1.53	0.125	0.406
AD	Micro	C1orf21	0.09	0.08	1.11	0.269	0.557
AD	OPC	C1orf21	0.01	0.03	0.31	0.753	0.926
AD	Oligo	C1orf21	0.09	0.05	1.65	0.0984	0.278
AD	VLMC	C1orf21	-0.47	0.42	-1.12	0.262	0.595
AD	Astro	C1orf216	0.11	0.06	1.92	0.0545	0.164
AD	EN_L2_3_IT	C1orf216	0.04	0.04	0.90	0.367	0.638
AD	EN_L3_5_IT_1	C1orf216	0.02	0.06	0.38	0.701	0.878
AD	EN_L3_5_IT_2	C1orf216	0.02	0.05	0.54	0.589	0.81
AD	EN_L3_5_IT_3	C1orf216	0.03	0.04	0.68	0.496	0.718
AD	EN_L5_6_NP	C1orf216	-0.07	0.09	-0.74	0.462	0.875
AD	EN_L6B	C1orf216	0.03	0.08	0.44	0.657	0.875
AD	EN_L6_CT	C1orf216	-0.04	0.07	-0.52	0.601	0.864
AD	EN_L6_IT_1	C1orf216	-0.02	0.07	-0.30	0.767	0.945
AD	EN_L6_IT_2	C1orf216	-0.00	0.08	-0.06	0.955	0.992
AD	IN_ADARB2	C1orf216	0.16	0.08	2.05	0.0404	0.328
AD	IN_LAMP5_LHX6	C1orf216	-0.04	0.09	-0.44	0.662	0.941
AD	IN_LAMP5_RELN	C1orf216	0.12	0.08	1.55	0.122	0.583
AD	IN_PVALB	C1orf216	-0.01	0.05	-0.25	0.801	0.953
AD	IN_PVALB_CHC	C1orf216	-0.09	0.09	-1.03	0.305	0.745
AD	IN_SST	C1orf216	-0.05	0.06	-0.83	0.404	0.826
AD	IN_VIP	C1orf216	-0.01	0.05	-0.23	0.815	0.929
AD	Micro	C1orf216	0.13	0.07	1.82	0.0684	0.256
AD	OPC	C1orf216	0.03	0.06	0.46	0.646	0.888
AD	Oligo	C1orf216	0.06	0.04	1.52	0.129	0.327
AD	EN_L2_3_IT	C1orf226	0.18	0.08	2.32	0.0201	0.122
AD	EN_L3_5_IT_3	C1orf226	-0.04	0.10	-0.39	0.696	0.85
AD	EN_L6_IT_1	C1orf226	0.81	0.42	1.95	0.0511	0.403
AD	OPC	C1orf226	-0.03	0.09	-0.38	0.702	0.908
AD	Oligo	C1orf226	0.15	0.08	1.98	0.0473	0.175
AD	Astro	C1orf35	-0.05	0.04	-1.34	0.181	0.365
AD	EN_L2_3_IT	C1orf35	-0.04	0.04	-1.01	0.31	0.582
AD	EN_L3_5_IT_1	C1orf35	0.08	0.06	1.46	0.143	0.422
AD	EN_L3_5_IT_2	C1orf35	-0.04	0.05	-0.80	0.423	0.697
AD	EN_L3_5_IT_3	C1orf35	0.02	0.04	0.45	0.649	0.823
AD	EN_L5_6_NP	C1orf35	0.09	0.09	1.05	0.295	0.792
AD	EN_L6B	C1orf35	0.04	0.08	0.47	0.639	0.87
AD	EN_L6_CT	C1orf35	-0.02	0.08	-0.30	0.763	0.932
AD	EN_L6_IT_1	C1orf35	-0.02	0.07	-0.23	0.818	0.958
AD	EN_L6_IT_2	C1orf35	-0.09	0.10	-0.92	0.359	0.842
AD	IN_ADARB2	C1orf35	0.05	0.07	0.71	0.476	0.811
AD	IN_LAMP5_LHX6	C1orf35	-0.04	0.09	-0.42	0.675	0.944
AD	IN_LAMP5_RELN	C1orf35	0.05	0.08	0.72	0.469	0.848
AD	IN_PVALB	C1orf35	-0.00	0.05	-0.01	0.993	0.999
AD	IN_PVALB_CHC	C1orf35	-0.07	0.09	-0.77	0.442	0.824
AD	IN_SST	C1orf35	-0.01	0.06	-0.12	0.905	0.982
AD	IN_VIP	C1orf35	-0.01	0.05	-0.30	0.768	0.91
AD	Micro	C1orf35	0.01	0.06	0.09	0.926	0.975
AD	OPC	C1orf35	-0.00	0.05	-0.03	0.976	0.993
AD	Oligo	C1orf35	-0.07	0.03	-2.45	0.0145	0.0822
AD	Astro	C1orf43	0.04	0.03	1.29	0.196	0.384
AD	EN_L2_3_IT	C1orf43	0.01	0.03	0.31	0.754	0.889
AD	EN_L3_5_IT_1	C1orf43	0.06	0.06	1.01	0.313	0.619
AD	EN_L3_5_IT_2	C1orf43	-0.01	0.04	-0.40	0.689	0.867
AD	EN_L3_5_IT_3	C1orf43	0.02	0.04	0.65	0.518	0.734
AD	EN_L5_6_NP	C1orf43	0.05	0.07	0.72	0.474	0.88
AD	EN_L6B	C1orf43	0.04	0.07	0.53	0.593	0.85
AD	EN_L6_CT	C1orf43	-0.05	0.06	-0.74	0.46	0.78
AD	EN_L6_IT_1	C1orf43	-0.00	0.06	-0.03	0.974	0.996
AD	EN_L6_IT_2	C1orf43	0.08	0.07	1.13	0.258	0.776
AD	Endo	C1orf43	-0.21	0.25	-0.84	0.403	0.862
AD	IN_ADARB2	C1orf43	0.00	0.06	0.08	0.939	0.985
AD	IN_LAMP5_LHX6	C1orf43	0.10	0.07	1.39	0.164	0.684
AD	IN_LAMP5_RELN	C1orf43	-0.03	0.06	-0.49	0.625	0.908
AD	IN_PVALB	C1orf43	-0.02	0.04	-0.60	0.547	0.876
AD	IN_PVALB_CHC	C1orf43	-0.06	0.08	-0.71	0.475	0.843
AD	IN_SST	C1orf43	0.02	0.05	0.49	0.622	0.911
AD	IN_VIP	C1orf43	0.00	0.03	0.13	0.893	0.961
AD	Micro	C1orf43	-0.04	0.04	-0.93	0.353	0.642
AD	OPC	C1orf43	-0.03	0.03	-0.83	0.405	0.773
AD	Oligo	C1orf43	0.04	0.02	1.91	0.0559	0.194
AD	PC	C1orf43	0.00	0.30	0.01	0.991	0.998
AD	Astro	C1orf52	-0.06	0.03	-1.89	0.0587	0.173
AD	EN_L2_3_IT	C1orf52	0.02	0.03	0.88	0.381	0.65
AD	EN_L3_5_IT_1	C1orf52	-0.04	0.05	-0.83	0.409	0.702
AD	EN_L3_5_IT_2	C1orf52	0.03	0.04	0.70	0.482	0.743
AD	EN_L3_5_IT_3	C1orf52	-0.00	0.04	-0.03	0.973	0.989
AD	EN_L5_6_NP	C1orf52	0.05	0.08	0.59	0.555	0.91
AD	EN_L5_ET	C1orf52	-0.21	0.39	-0.52	0.602	0.999
AD	EN_L6B	C1orf52	-0.04	0.06	-0.62	0.533	0.82
AD	EN_L6_CT	C1orf52	0.04	0.06	0.74	0.458	0.779
AD	EN_L6_IT_1	C1orf52	-0.04	0.05	-0.66	0.507	0.851
AD	EN_L6_IT_2	C1orf52	-0.04	0.07	-0.63	0.528	0.909
AD	Endo	C1orf52	-0.26	0.25	-1.06	0.289	0.805
AD	IN_ADARB2	C1orf52	-0.14	0.06	-2.18	0.0296	0.288
AD	IN_LAMP5_LHX6	C1orf52	0.07	0.09	0.82	0.413	0.853
AD	IN_LAMP5_RELN	C1orf52	-0.04	0.06	-0.73	0.468	0.847
AD	IN_PVALB	C1orf52	-0.02	0.04	-0.45	0.651	0.917
AD	IN_PVALB_CHC	C1orf52	0.13	0.08	1.63	0.104	0.504
AD	IN_SST	C1orf52	-0.04	0.05	-0.76	0.449	0.854
AD	IN_VIP	C1orf52	-0.04	0.04	-1.10	0.272	0.592
AD	Micro	C1orf52	-0.05	0.05	-1.11	0.266	0.555
AD	OPC	C1orf52	-0.07	0.03	-2.09	0.0364	0.323
AD	Oligo	C1orf52	0.02	0.03	0.70	0.484	0.712
AD	PC	C1orf52	-0.10	0.37	-0.26	0.795	0.988
AD	Astro	C1orf53	0.03	0.32	0.09	0.932	0.966
AD	EN_L2_3_IT	C1orf53	0.04	0.10	0.35	0.723	0.874
AD	Astro	C1orf54	-0.18	0.06	-3.28	0.00104	0.0102
AD	EN_L2_3_IT	C1orf54	-0.10	0.06	-1.70	0.0882	0.295
AD	EN_L3_5_IT_2	C1orf54	-0.12	0.08	-1.41	0.158	0.429
AD	EN_L3_5_IT_3	C1orf54	-0.09	0.08	-1.05	0.293	0.538
AD	EN_L6_IT_1	C1orf54	0.08	0.40	0.20	0.839	0.965
AD	Endo	C1orf54	0.02	0.29	0.06	0.955	0.994
AD	IN_PVALB	C1orf54	-0.05	0.08	-0.64	0.523	0.865
AD	IN_VIP	C1orf54	-0.18	0.10	-1.87	0.0618	0.283
AD	Micro	C1orf54	-0.08	0.08	-1.00	0.318	0.608
AD	Oligo	C1orf54	-0.10	0.06	-1.56	0.119	0.312
AD	PC	C1orf54	-0.02	0.34	-0.07	0.943	0.995
AD	Astro	C1orf56	-0.04	0.06	-0.73	0.467	0.658
AD	EN_L2_3_IT	C1orf56	-0.02	0.07	-0.29	0.77	0.895
AD	EN_L3_5_IT_1	C1orf56	-0.10	0.10	-1.08	0.28	0.586
AD	EN_L3_5_IT_2	C1orf56	-0.16	0.08	-1.90	0.058	0.246
AD	EN_L3_5_IT_3	C1orf56	-0.09	0.08	-1.20	0.231	0.473
AD	EN_L6B	C1orf56	1.11	0.46	2.39	0.0168	0.176
AD	EN_L6_CT	C1orf56	0.13	0.32	0.41	0.684	0.898
AD	EN_L6_IT_1	C1orf56	0.01	0.11	0.11	0.909	0.982
AD	EN_L6_IT_2	C1orf56	0.22	0.12	1.77	0.0771	0.574
AD	IN_LAMP5_RELN	C1orf56	-0.00	0.11	-0.02	0.987	0.997
AD	IN_PVALB	C1orf56	-0.04	0.08	-0.54	0.587	0.893
AD	IN_SST	C1orf56	-0.13	0.10	-1.31	0.19	0.685
AD	IN_VIP	C1orf56	-0.16	0.07	-2.21	0.0269	0.183
AD	Micro	C1orf56	0.04	0.08	0.46	0.644	0.853
AD	OPC	C1orf56	-0.03	0.06	-0.46	0.646	0.888
AD	Oligo	C1orf56	-0.06	0.05	-1.36	0.175	0.395
AD	EN_L2_3_IT	C1orf74	-0.05	0.08	-0.61	0.545	0.773
AD	Oligo	C1orf74	0.10	0.08	1.32	0.187	0.411
AD	Astro	C1orf87	0.46	0.12	3.99	6.63e-05	0.00133
AD	EN_L2_3_IT	C1orf94	-0.19	0.10	-1.91	0.0558	0.223
AD	Oligo	C1orf94	-0.17	0.13	-1.35	0.176	0.397
AD	Astro	C2	0.01	0.06	0.22	0.826	0.911
AD	EN_L2_3_IT	C2	-0.17	0.06	-2.76	0.00582	0.0596
AD	EN_L3_5_IT_1	C2	-0.05	0.08	-0.64	0.525	0.784
AD	EN_L3_5_IT_2	C2	-0.16	0.07	-2.31	0.021	0.132
AD	EN_L3_5_IT_3	C2	-0.10	0.07	-1.61	0.107	0.298
AD	EN_L5_6_NP	C2	-0.03	0.11	-0.30	0.763	0.965
AD	EN_L6B	C2	0.01	0.11	0.06	0.953	0.987
AD	EN_L6_CT	C2	0.03	0.09	0.37	0.71	0.91
AD	EN_L6_IT_1	C2	-0.11	0.10	-1.14	0.253	0.701
AD	EN_L6_IT_2	C2	-0.24	0.11	-2.09	0.0367	0.488
AD	IN_ADARB2	C2	0.02	0.09	0.25	0.8	0.939
AD	IN_LAMP5_LHX6	C2	0.07	0.11	0.62	0.535	0.904
AD	IN_LAMP5_RELN	C2	0.21	0.10	2.12	0.0337	0.344
AD	IN_PVALB	C2	-0.06	0.07	-0.80	0.424	0.82
AD	IN_SST	C2	0.03	0.08	0.37	0.709	0.94
AD	IN_VIP	C2	0.10	0.07	1.39	0.164	0.466
AD	OPC	C2	0.15	0.09	1.77	0.0775	0.429
AD	Oligo	C2	-0.03	0.04	-0.66	0.511	0.732
AD	Astro	C20orf194	-0.08	0.03	-2.89	0.00384	0.026
AD	EN_L2_3_IT	C20orf194	-0.10	0.02	-4.32	1.57e-05	0.0015
AD	EN_L3_5_IT_1	C20orf194	-0.05	0.03	-1.72	0.0846	0.318
AD	EN_L3_5_IT_2	C20orf194	-0.08	0.03	-3.14	0.00172	0.0242
AD	EN_L3_5_IT_3	C20orf194	-0.08	0.03	-3.32	0.000892	0.0115
AD	EN_L5_6_NP	C20orf194	-0.13	0.03	-4.14	3.53e-05	0.0288
AD	EN_L5_ET	C20orf194	-0.02	0.20	-0.10	0.918	0.999
AD	EN_L6B	C20orf194	-0.12	0.03	-3.69	0.000226	0.0143
AD	EN_L6_CT	C20orf194	-0.13	0.03	-4.45	8.52e-06	0.00074
AD	EN_L6_IT_1	C20orf194	-0.10	0.03	-3.24	0.00121	0.0581
AD	EN_L6_IT_2	C20orf194	-0.08	0.04	-2.10	0.0357	0.487
AD	Endo	C20orf194	-0.08	0.08	-1.13	0.26	0.788
AD	IN_ADARB2	C20orf194	-0.09	0.03	-2.62	0.00872	0.166
AD	IN_LAMP5_LHX6	C20orf194	-0.02	0.03	-0.66	0.508	0.893
AD	IN_LAMP5_RELN	C20orf194	0.02	0.03	0.84	0.402	0.821
AD	IN_PVALB	C20orf194	-0.05	0.03	-1.67	0.095	0.486
AD	IN_PVALB_CHC	C20orf194	-0.08	0.04	-2.22	0.0265	0.279
AD	IN_SST	C20orf194	-0.04	0.03	-1.24	0.215	0.703
AD	IN_VIP	C20orf194	-0.08	0.02	-3.07	0.00214	0.0436
AD	Micro	C20orf194	0.14	0.04	3.71	0.000211	0.0045
AD	OPC	C20orf194	-0.00	0.03	-0.06	0.955	0.987
AD	Oligo	C20orf194	-0.06	0.03	-2.25	0.0245	0.116
AD	PC	C20orf194	-0.08	0.06	-1.37	0.171	0.891
AD	PVM	C20orf194	-0.06	0.08	-0.74	0.459	0.89
AD	SMC	C20orf194	0.08	0.17	0.49	0.626	0.995
AD	VLMC	C20orf194	0.02	0.07	0.22	0.828	0.944
AD	Astro	C20orf204	0.02	0.35	0.06	0.949	0.976
AD	EN_L2_3_IT	C20orf204	-0.08	0.08	-1.03	0.302	0.576
AD	EN_L3_5_IT_2	C20orf204	0.31	0.34	0.92	0.356	0.642
AD	IN_VIP	C20orf204	-0.05	0.10	-0.55	0.584	0.823
AD	Oligo	C20orf204	-0.11	0.07	-1.66	0.0962	0.274
AD	Astro	C20orf27	0.16	0.07	2.21	0.0272	0.103
AD	EN_L2_3_IT	C20orf27	-0.10	0.06	-1.61	0.107	0.331
AD	EN_L3_5_IT_2	C20orf27	-0.10	0.07	-1.47	0.142	0.403
AD	EN_L3_5_IT_3	C20orf27	-0.14	0.08	-1.77	0.0767	0.243
AD	EN_L6_IT_1	C20orf27	-0.42	0.41	-1.03	0.302	0.738
AD	IN_ADARB2	C20orf27	0.09	0.09	1.06	0.289	0.693
AD	IN_LAMP5_RELN	C20orf27	0.02	0.10	0.19	0.85	0.967
AD	IN_PVALB	C20orf27	-0.07	0.07	-0.94	0.346	0.774
AD	IN_SST	C20orf27	-0.08	0.08	-0.99	0.323	0.792
AD	IN_VIP	C20orf27	0.08	0.06	1.22	0.222	0.534
AD	Micro	C20orf27	-0.10	0.07	-1.34	0.18	0.45
AD	Oligo	C20orf27	0.02	0.05	0.44	0.658	0.831
AD	PC	C20orf27	0.89	0.38	2.35	0.019	0.65
AD	Astro	C20orf96	0.08	0.05	1.48	0.139	0.307
AD	EN_L2_3_IT	C20orf96	0.01	0.05	0.16	0.873	0.944
AD	EN_L3_5_IT_1	C20orf96	0.03	0.08	0.39	0.696	0.874
AD	EN_L3_5_IT_2	C20orf96	0.20	0.07	2.96	0.00303	0.0358
AD	EN_L3_5_IT_3	C20orf96	0.13	0.07	1.82	0.0694	0.229
AD	EN_L5_6_NP	C20orf96	0.21	0.38	0.54	0.587	0.92
AD	EN_L6_CT	C20orf96	0.03	0.36	0.07	0.941	0.983
AD	EN_L6_IT_1	C20orf96	0.10	0.10	1.02	0.309	0.742
AD	EN_L6_IT_2	C20orf96	0.11	0.31	0.37	0.713	0.95
AD	IN_ADARB2	C20orf96	0.13	0.10	1.32	0.186	0.596
AD	IN_LAMP5_RELN	C20orf96	-0.04	0.11	-0.34	0.732	0.936
AD	IN_PVALB	C20orf96	0.14	0.08	1.69	0.092	0.479
AD	IN_SST	C20orf96	0.32	0.32	0.99	0.321	0.792
AD	IN_VIP	C20orf96	0.16	0.09	1.87	0.0616	0.282
AD	Micro	C20orf96	-0.01	0.07	-0.19	0.852	0.945
AD	OPC	C20orf96	0.25	0.08	3.09	0.00202	0.097
AD	Oligo	C20orf96	0.16	0.06	2.59	0.0097	0.0634
AD	Astro	C21orf58	-0.03	0.05	-0.59	0.553	0.729
AD	EN_L2_3_IT	C21orf58	-0.03	0.05	-0.52	0.6	0.805
AD	EN_L3_5_IT_1	C21orf58	-0.05	0.09	-0.54	0.586	0.818
AD	EN_L3_5_IT_2	C21orf58	0.05	0.08	0.68	0.499	0.755
AD	EN_L3_5_IT_3	C21orf58	-0.07	0.08	-0.95	0.342	0.589
AD	EN_L6B	C21orf58	-0.38	0.43	-0.88	0.378	0.724
AD	EN_L6_CT	C21orf58	0.06	0.27	0.22	0.826	0.954
AD	EN_L6_IT_1	C21orf58	-0.06	0.09	-0.63	0.527	0.864
AD	IN_PVALB	C21orf58	0.01	0.07	0.15	0.881	0.975
AD	IN_SST	C21orf58	0.05	0.09	0.52	0.604	0.905
AD	IN_VIP	C21orf58	0.04	0.09	0.43	0.664	0.863
AD	Micro	C21orf58	-0.11	0.37	-0.31	0.757	0.904
AD	OPC	C21orf58	-0.03	0.08	-0.39	0.698	0.906
AD	Oligo	C21orf58	-0.10	0.04	-2.78	0.00547	0.0431
AD	Astro	C21orf62	0.21	0.07	3.01	0.00259	0.0197
AD	EN_L2_3_IT	C21orf62	0.01	0.09	0.11	0.914	0.962
AD	EN_L3_5_IT_2	C21orf62	-0.02	0.10	-0.15	0.882	0.956
AD	EN_L3_5_IT_3	C21orf62	-0.07	0.10	-0.64	0.522	0.736
AD	IN_PVALB	C21orf62	0.08	0.09	0.85	0.393	0.806
AD	IN_VIP	C21orf62	-0.15	0.09	-1.61	0.107	0.378
AD	OPC	C21orf62	0.09	0.08	1.12	0.264	0.672
AD	Oligo	C21orf62	-0.04	0.06	-0.63	0.532	0.745
AD	Astro	C21orf91	0.12	0.07	1.67	0.0957	0.24
AD	EN_L2_3_IT	C21orf91	0.05	0.08	0.60	0.549	0.776
AD	EN_L3_5_IT_1	C21orf91	-0.11	0.10	-1.15	0.249	0.552
AD	EN_L3_5_IT_2	C21orf91	0.08	0.10	0.83	0.408	0.684
AD	IN_VIP	C21orf91	0.01	0.09	0.09	0.932	0.976
AD	Micro	C21orf91	0.04	0.09	0.42	0.677	0.868
AD	OPC	C21orf91	0.00	0.07	0.02	0.982	0.994
AD	Oligo	C21orf91	-0.03	0.03	-0.81	0.418	0.657
AD	Astro	C22orf23	0.11	0.08	1.37	0.171	0.352
AD	EN_L2_3_IT	C22orf23	0.11	0.09	1.20	0.229	0.5
AD	IN_PVALB	C22orf23	-0.05	0.07	-0.64	0.525	0.866
AD	IN_SST	C22orf23	0.05	0.10	0.54	0.588	0.901
AD	IN_VIP	C22orf23	-0.05	0.08	-0.59	0.555	0.805
AD	Oligo	C22orf23	-0.08	0.06	-1.40	0.161	0.375
AD	Astro	C22orf31	-0.17	0.12	-1.40	0.161	0.34
AD	Astro	C2CD2	0.15	0.06	2.41	0.0158	0.0714
AD	EN_L2_3_IT	C2CD2	0.15	0.04	4.17	3.04e-05	0.00235
AD	EN_L3_5_IT_1	C2CD2	0.15	0.05	2.98	0.00291	0.0459
AD	EN_L3_5_IT_2	C2CD2	0.15	0.05	2.95	0.00313	0.0366
AD	EN_L3_5_IT_3	C2CD2	0.27	0.06	4.32	1.58e-05	0.000512
AD	EN_L5_6_NP	C2CD2	0.05	0.08	0.67	0.503	0.887
AD	EN_L5_ET	C2CD2	-0.23	0.30	-0.78	0.437	0.999
AD	EN_L6B	C2CD2	1.45	0.42	3.44	0.000581	0.0257
AD	EN_L6_CT	C2CD2	0.28	0.11	2.64	0.0082	0.0981
AD	EN_L6_IT_1	C2CD2	0.12	0.07	1.83	0.0667	0.442
AD	EN_L6_IT_2	C2CD2	-0.01	0.11	-0.09	0.929	0.988
AD	Endo	C2CD2	-0.03	0.09	-0.29	0.771	0.963
AD	IN_ADARB2	C2CD2	-0.02	0.06	-0.35	0.726	0.909
AD	IN_LAMP5_LHX6	C2CD2	0.06	0.07	0.83	0.408	0.851
AD	IN_LAMP5_RELN	C2CD2	0.13	0.07	1.92	0.0548	0.429
AD	IN_PVALB	C2CD2	0.07	0.04	1.55	0.12	0.527
AD	IN_PVALB_CHC	C2CD2	0.07	0.06	1.16	0.247	0.695
AD	IN_SST	C2CD2	0.08	0.10	0.83	0.407	0.829
AD	IN_VIP	C2CD2	0.14	0.05	2.95	0.00321	0.0555
AD	Micro	C2CD2	0.07	0.06	1.19	0.234	0.517
AD	OPC	C2CD2	0.08	0.07	1.19	0.233	0.643
AD	Oligo	C2CD2	0.07	0.08	0.88	0.379	0.622
AD	PC	C2CD2	-0.09	0.09	-1.10	0.272	0.915
AD	SMC	C2CD2	-0.14	0.17	-0.81	0.421	0.995
AD	VLMC	C2CD2	0.06	0.11	0.51	0.611	0.85
AD	Astro	C2CD2L	0.14	0.05	2.95	0.00313	0.0227
AD	EN_L2_3_IT	C2CD2L	0.02	0.04	0.51	0.609	0.81
AD	EN_L3_5_IT_1	C2CD2L	0.10	0.06	1.60	0.109	0.366
AD	EN_L3_5_IT_2	C2CD2L	-0.10	0.05	-2.11	0.0348	0.179
AD	EN_L3_5_IT_3	C2CD2L	0.02	0.05	0.43	0.67	0.835
AD	EN_L5_6_NP	C2CD2L	0.07	0.08	0.79	0.43	0.86
AD	EN_L6B	C2CD2L	-0.01	0.09	-0.15	0.88	0.964
AD	EN_L6_CT	C2CD2L	-0.18	0.08	-2.28	0.0228	0.176
AD	EN_L6_IT_1	C2CD2L	-0.01	0.07	-0.07	0.943	0.991
AD	EN_L6_IT_2	C2CD2L	0.08	0.09	0.80	0.422	0.875
AD	IN_ADARB2	C2CD2L	-0.02	0.07	-0.25	0.806	0.941
AD	IN_LAMP5_LHX6	C2CD2L	0.02	0.08	0.24	0.811	0.968
AD	IN_LAMP5_RELN	C2CD2L	-0.01	0.07	-0.10	0.923	0.983
AD	IN_PVALB	C2CD2L	-0.06	0.06	-1.00	0.316	0.756
AD	IN_SST	C2CD2L	-0.01	0.06	-0.21	0.835	0.968
AD	IN_VIP	C2CD2L	0.05	0.05	1.14	0.253	0.569
AD	Micro	C2CD2L	0.15	0.05	2.84	0.00447	0.0425
AD	OPC	C2CD2L	-0.02	0.07	-0.36	0.717	0.914
AD	Oligo	C2CD2L	0.02	0.03	0.72	0.474	0.704
AD	Astro	C2CD3	0.03	0.03	1.17	0.244	0.442
AD	EN_L2_3_IT	C2CD3	-0.04	0.02	-1.69	0.0905	0.3
AD	EN_L3_5_IT_1	C2CD3	-0.05	0.04	-1.43	0.153	0.438
AD	EN_L3_5_IT_2	C2CD3	-0.08	0.03	-2.70	0.00684	0.0625
AD	EN_L3_5_IT_3	C2CD3	-0.01	0.03	-0.49	0.622	0.804
AD	EN_L5_6_NP	C2CD3	-0.03	0.05	-0.62	0.537	0.902
AD	EN_L5_ET	C2CD3	-0.31	0.30	-1.04	0.297	0.999
AD	EN_L6B	C2CD3	-0.12	0.05	-2.15	0.0314	0.238
AD	EN_L6_CT	C2CD3	-0.08	0.05	-1.62	0.104	0.406
AD	EN_L6_IT_1	C2CD3	-0.08	0.05	-1.68	0.0938	0.505
AD	EN_L6_IT_2	C2CD3	0.04	0.06	0.62	0.532	0.909
AD	Endo	C2CD3	0.08	0.22	0.38	0.707	0.958
AD	IN_ADARB2	C2CD3	0.01	0.04	0.29	0.773	0.926
AD	IN_LAMP5_LHX6	C2CD3	0.03	0.06	0.58	0.561	0.914
AD	IN_LAMP5_RELN	C2CD3	0.03	0.05	0.76	0.448	0.841
AD	IN_PVALB	C2CD3	0.06	0.03	1.72	0.0849	0.462
AD	IN_PVALB_CHC	C2CD3	0.04	0.05	0.67	0.501	0.857
AD	IN_SST	C2CD3	-0.01	0.04	-0.19	0.849	0.972
AD	IN_VIP	C2CD3	0.02	0.03	0.56	0.573	0.816
AD	Micro	C2CD3	0.02	0.04	0.39	0.699	0.878
AD	OPC	C2CD3	0.06	0.03	1.99	0.0465	0.353
AD	Oligo	C2CD3	0.09	0.02	3.63	0.000288	0.00656
AD	PC	C2CD3	0.81	0.28	2.90	0.00378	0.464
AD	VLMC	C2CD3	0.22	0.10	2.20	0.0278	0.231
AD	Astro	C2CD4C	0.07	0.39	0.17	0.862	0.931
AD	EN_L2_3_IT	C2CD4C	-0.01	0.06	-0.13	0.894	0.953
AD	EN_L3_5_IT_1	C2CD4C	0.10	0.08	1.32	0.187	0.481
AD	EN_L3_5_IT_2	C2CD4C	0.05	0.09	0.59	0.555	0.79
AD	EN_L3_5_IT_3	C2CD4C	-0.02	0.10	-0.20	0.838	0.926
AD	EN_L6_IT_1	C2CD4C	-0.04	0.10	-0.45	0.653	0.91
AD	IN_PVALB	C2CD4C	0.55	0.40	1.40	0.162	0.593
AD	IN_VIP	C2CD4C	-0.09	0.07	-1.32	0.188	0.495
AD	OPC	C2CD4C	0.04	0.08	0.45	0.65	0.89
AD	Oligo	C2CD4C	0.07	0.09	0.80	0.424	0.662
AD	Oligo	C2CD4D	0.18	0.09	1.96	0.0504	0.182
AD	Adaptive	C2CD5	-0.06	0.14	-0.45	0.655	0.961
AD	Astro	C2CD5	-0.13	0.04	-3.18	0.00147	0.0131
AD	EN_L2_3_IT	C2CD5	-0.03	0.02	-1.09	0.275	0.55
AD	EN_L3_5_IT_1	C2CD5	-0.01	0.03	-0.51	0.608	0.83
AD	EN_L3_5_IT_2	C2CD5	0.01	0.03	0.47	0.64	0.84
AD	EN_L3_5_IT_3	C2CD5	-0.02	0.02	-0.79	0.428	0.666
AD	EN_L5_6_NP	C2CD5	-0.01	0.03	-0.34	0.733	0.959
AD	EN_L5_ET	C2CD5	-0.28	0.21	-1.34	0.182	0.999
AD	EN_L6B	C2CD5	-0.07	0.04	-1.86	0.0633	0.337
AD	EN_L6_CT	C2CD5	-0.04	0.03	-1.32	0.186	0.536
AD	EN_L6_IT_1	C2CD5	0.01	0.04	0.35	0.729	0.935
AD	EN_L6_IT_2	C2CD5	0.02	0.04	0.45	0.654	0.938
AD	Endo	C2CD5	-0.21	0.09	-2.41	0.016	0.314
AD	IN_ADARB2	C2CD5	-0.04	0.03	-1.26	0.208	0.618
AD	IN_LAMP5_LHX6	C2CD5	-0.03	0.03	-0.93	0.354	0.822
AD	IN_LAMP5_RELN	C2CD5	0.01	0.03	0.38	0.707	0.929
AD	IN_PVALB	C2CD5	-0.00	0.03	-0.15	0.882	0.975
AD	IN_PVALB_CHC	C2CD5	-0.04	0.04	-1.04	0.298	0.739
AD	IN_SST	C2CD5	0.03	0.03	1.08	0.281	0.761
AD	IN_VIP	C2CD5	-0.00	0.02	-0.14	0.891	0.961
AD	Micro	C2CD5	-0.07	0.04	-1.85	0.0645	0.248
AD	OPC	C2CD5	0.00	0.03	0.06	0.951	0.986
AD	Oligo	C2CD5	0.06	0.03	2.34	0.0191	0.0982
AD	PC	C2CD5	-0.02	0.08	-0.23	0.82	0.988
AD	PVM	C2CD5	0.01	0.10	0.07	0.947	0.995
AD	SMC	C2CD5	0.22	0.20	1.10	0.273	0.995
AD	VLMC	C2CD5	0.07	0.08	0.86	0.39	0.706
AD	Astro	C2CD6	-0.07	0.06	-1.20	0.231	0.426
AD	EN_L2_3_IT	C2CD6	-0.03	0.07	-0.49	0.622	0.818
AD	EN_L3_5_IT_1	C2CD6	-0.06	0.08	-0.73	0.467	0.746
AD	EN_L3_5_IT_2	C2CD6	0.07	0.07	0.93	0.352	0.639
AD	EN_L3_5_IT_3	C2CD6	-0.00	0.08	-0.02	0.986	0.995
AD	EN_L5_6_NP	C2CD6	0.10	0.11	0.88	0.38	0.839
AD	EN_L6B	C2CD6	-0.02	0.11	-0.14	0.886	0.966
AD	EN_L6_CT	C2CD6	0.11	0.11	0.99	0.321	0.683
AD	EN_L6_IT_1	C2CD6	-0.00	0.10	-0.03	0.973	0.996
AD	EN_L6_IT_2	C2CD6	-0.01	0.11	-0.05	0.958	0.993
AD	IN_ADARB2	C2CD6	-0.07	0.09	-0.74	0.456	0.8
AD	IN_LAMP5_LHX6	C2CD6	-0.04	0.12	-0.31	0.754	0.963
AD	IN_LAMP5_RELN	C2CD6	-0.02	0.10	-0.16	0.871	0.972
AD	IN_PVALB	C2CD6	-0.02	0.08	-0.23	0.819	0.958
AD	IN_SST	C2CD6	0.09	0.09	0.99	0.324	0.792
AD	IN_VIP	C2CD6	-0.14	0.07	-2.16	0.0308	0.198
AD	Micro	C2CD6	-0.02	0.38	-0.04	0.967	0.99
AD	OPC	C2CD6	-0.10	0.07	-1.43	0.153	0.55
AD	Oligo	C2CD6	-0.22	0.06	-3.74	0.000182	0.00472
AD	Astro	C2orf16	-0.04	0.09	-0.43	0.669	0.81
AD	EN_L2_3_IT	C2orf16	-0.20	0.08	-2.69	0.00713	0.0665
AD	EN_L3_5_IT_1	C2orf16	-0.08	0.09	-0.95	0.341	0.645
AD	EN_L3_5_IT_2	C2orf16	-0.25	0.09	-2.91	0.00366	0.0408
AD	EN_L3_5_IT_3	C2orf16	-0.30	0.09	-3.25	0.00116	0.0139
AD	EN_L6_IT_1	C2orf16	-0.06	0.39	-0.14	0.887	0.976
AD	IN_PVALB	C2orf16	-0.21	0.09	-2.50	0.0125	0.188
AD	IN_SST	C2orf16	-0.14	0.10	-1.50	0.134	0.62
AD	IN_VIP	C2orf16	-0.27	0.10	-2.65	0.00803	0.0924
AD	Oligo	C2orf16	-0.22	0.08	-2.64	0.00821	0.0569
AD	Astro	C2orf42	-0.02	0.03	-0.48	0.631	0.783
AD	EN_L2_3_IT	C2orf42	-0.05	0.03	-1.58	0.114	0.343
AD	EN_L3_5_IT_1	C2orf42	0.00	0.06	0.08	0.938	0.976
AD	EN_L3_5_IT_2	C2orf42	-0.00	0.05	-0.06	0.954	0.983
AD	EN_L3_5_IT_3	C2orf42	0.02	0.05	0.37	0.715	0.862
AD	EN_L5_6_NP	C2orf42	-0.17	0.09	-1.95	0.0517	0.508
AD	EN_L6B	C2orf42	0.05	0.09	0.56	0.574	0.842
AD	EN_L6_CT	C2orf42	-0.04	0.07	-0.61	0.542	0.833
AD	EN_L6_IT_1	C2orf42	-0.03	0.07	-0.38	0.706	0.928
AD	EN_L6_IT_2	C2orf42	0.15	0.09	1.54	0.122	0.653
AD	IN_ADARB2	C2orf42	-0.08	0.07	-1.07	0.284	0.688
AD	IN_LAMP5_LHX6	C2orf42	0.11	0.09	1.24	0.216	0.736
AD	IN_LAMP5_RELN	C2orf42	0.09	0.07	1.25	0.21	0.687
AD	IN_PVALB	C2orf42	0.01	0.05	0.27	0.786	0.951
AD	IN_PVALB_CHC	C2orf42	-0.06	0.10	-0.55	0.583	0.89
AD	IN_SST	C2orf42	0.11	0.06	1.82	0.0693	0.496
AD	IN_VIP	C2orf42	0.01	0.05	0.20	0.839	0.939
AD	Micro	C2orf42	0.06	0.06	0.95	0.34	0.63
AD	OPC	C2orf42	-0.04	0.04	-0.94	0.346	0.733
AD	Oligo	C2orf42	0.03	0.03	1.18	0.238	0.475
AD	Astro	C2orf49	0.01	0.03	0.42	0.675	0.815
AD	EN_L2_3_IT	C2orf49	0.04	0.03	1.09	0.276	0.55
AD	EN_L3_5_IT_1	C2orf49	0.03	0.05	0.53	0.594	0.823
AD	EN_L3_5_IT_2	C2orf49	0.03	0.04	0.66	0.507	0.76
AD	EN_L3_5_IT_3	C2orf49	0.04	0.04	0.82	0.413	0.653
AD	EN_L5_6_NP	C2orf49	-0.01	0.08	-0.11	0.913	0.989
AD	EN_L6B	C2orf49	-0.03	0.08	-0.36	0.716	0.901
AD	EN_L6_CT	C2orf49	0.11	0.07	1.63	0.102	0.404
AD	EN_L6_IT_1	C2orf49	0.00	0.07	0.00	0.996	1
AD	EN_L6_IT_2	C2orf49	0.07	0.09	0.77	0.438	0.879
AD	IN_ADARB2	C2orf49	-0.02	0.07	-0.26	0.792	0.936
AD	IN_LAMP5_LHX6	C2orf49	0.03	0.09	0.37	0.709	0.951
AD	IN_LAMP5_RELN	C2orf49	-0.05	0.06	-0.76	0.446	0.84
AD	IN_PVALB	C2orf49	0.03	0.05	0.54	0.592	0.895
AD	IN_PVALB_CHC	C2orf49	0.01	0.09	0.15	0.881	0.976
AD	IN_SST	C2orf49	0.02	0.06	0.37	0.709	0.94
AD	IN_VIP	C2orf49	0.03	0.05	0.73	0.468	0.751
AD	Micro	C2orf49	0.02	0.06	0.37	0.714	0.885
AD	OPC	C2orf49	-0.02	0.05	-0.49	0.625	0.88
AD	Oligo	C2orf49	-0.01	0.03	-0.47	0.64	0.822
AD	PC	C2orf49	0.30	0.32	0.92	0.357	0.934
AD	Astro	C2orf50	0.25	0.10	2.61	0.00907	0.0486
AD	EN_L2_3_IT	C2orf50	-0.09	0.06	-1.66	0.0964	0.311
AD	EN_L3_5_IT_1	C2orf50	0.01	0.08	0.12	0.901	0.961
AD	EN_L3_5_IT_2	C2orf50	-0.08	0.06	-1.27	0.204	0.487
AD	EN_L3_5_IT_3	C2orf50	-0.08	0.08	-1.03	0.305	0.552
AD	EN_L6B	C2orf50	0.07	0.10	0.71	0.475	0.791
AD	EN_L6_CT	C2orf50	-0.18	0.11	-1.72	0.0853	0.369
AD	EN_L6_IT_1	C2orf50	-0.07	0.11	-0.59	0.555	0.873
AD	IN_VIP	C2orf50	0.02	0.09	0.24	0.809	0.927
AD	OPC	C2orf50	-0.00	0.08	-0.04	0.971	0.992
AD	Oligo	C2orf50	-0.09	0.09	-0.98	0.326	0.572
AD	Astro	C2orf68	0.10	0.04	2.77	0.00558	0.0344
AD	EN_L2_3_IT	C2orf68	-0.09	0.05	-1.73	0.0835	0.286
AD	EN_L3_5_IT_1	C2orf68	-0.08	0.07	-1.09	0.278	0.584
AD	EN_L3_5_IT_2	C2orf68	-0.06	0.07	-0.96	0.336	0.626
AD	EN_L3_5_IT_3	C2orf68	-0.10	0.07	-1.35	0.177	0.405
AD	EN_L6_CT	C2orf68	-0.06	0.36	-0.17	0.868	0.967
AD	EN_L6_IT_1	C2orf68	0.21	0.34	0.63	0.531	0.866
AD	EN_L6_IT_2	C2orf68	0.23	0.41	0.57	0.572	0.916
AD	IN_ADARB2	C2orf68	-0.05	0.08	-0.54	0.59	0.864
AD	IN_LAMP5_RELN	C2orf68	-0.07	0.09	-0.81	0.419	0.831
AD	IN_PVALB	C2orf68	-0.08	0.06	-1.38	0.169	0.603
AD	IN_PVALB_CHC	C2orf68	-0.10	0.10	-1.02	0.306	0.745
AD	IN_SST	C2orf68	-0.03	0.07	-0.40	0.692	0.934
AD	IN_VIP	C2orf68	-0.08	0.05	-1.64	0.101	0.365
AD	Micro	C2orf68	0.06	0.06	1.02	0.307	0.597
AD	OPC	C2orf68	-0.07	0.04	-1.57	0.116	0.497
AD	Oligo	C2orf68	-0.00	0.02	-0.19	0.851	0.933
AD	Astro	C2orf69	0.05	0.04	1.26	0.208	0.4
AD	EN_L2_3_IT	C2orf69	0.10	0.04	2.69	0.00723	0.0672
AD	EN_L3_5_IT_1	C2orf69	0.15	0.05	2.83	0.00463	0.0603
AD	EN_L3_5_IT_2	C2orf69	0.09	0.04	2.12	0.0341	0.177
AD	EN_L3_5_IT_3	C2orf69	0.14	0.04	3.22	0.00127	0.0148
AD	EN_L5_6_NP	C2orf69	0.20	0.08	2.56	0.0104	0.29
AD	EN_L6B	C2orf69	0.03	0.06	0.41	0.68	0.885
AD	EN_L6_CT	C2orf69	0.13	0.07	1.93	0.0533	0.291
AD	EN_L6_IT_1	C2orf69	0.03	0.06	0.41	0.684	0.921
AD	EN_L6_IT_2	C2orf69	0.07	0.07	1.07	0.286	0.799
AD	Endo	C2orf69	0.23	0.38	0.59	0.553	0.92
AD	IN_ADARB2	C2orf69	0.06	0.06	0.88	0.378	0.758
AD	IN_LAMP5_LHX6	C2orf69	0.05	0.08	0.61	0.545	0.908
AD	IN_LAMP5_RELN	C2orf69	0.10	0.06	1.66	0.0963	0.542
AD	IN_PVALB	C2orf69	0.10	0.05	2.17	0.03	0.292
AD	IN_PVALB_CHC	C2orf69	0.08	0.08	0.91	0.361	0.781
AD	IN_SST	C2orf69	0.12	0.06	2.14	0.0324	0.363
AD	IN_VIP	C2orf69	0.05	0.04	1.20	0.23	0.544
AD	Micro	C2orf69	0.07	0.06	1.18	0.237	0.521
AD	OPC	C2orf69	0.03	0.05	0.63	0.527	0.838
AD	Oligo	C2orf69	0.09	0.04	2.27	0.0229	0.111
AD	Astro	C2orf72	0.01	0.06	0.23	0.819	0.907
AD	EN_L2_3_IT	C2orf72	-0.13	0.04	-3.07	0.00217	0.0334
AD	EN_L3_5_IT_1	C2orf72	-0.16	0.05	-3.08	0.00204	0.0369
AD	EN_L3_5_IT_2	C2orf72	-0.10	0.04	-2.43	0.0149	0.106
AD	EN_L3_5_IT_3	C2orf72	-0.12	0.04	-2.99	0.00275	0.0258
AD	EN_L5_6_NP	C2orf72	-0.14	0.07	-1.92	0.0545	0.516
AD	EN_L5_ET	C2orf72	-0.18	0.28	-0.65	0.516	0.999
AD	EN_L6B	C2orf72	-0.27	0.08	-3.17	0.00154	0.0445
AD	EN_L6_CT	C2orf72	-0.15	0.07	-2.14	0.0325	0.218
AD	EN_L6_IT_1	C2orf72	-0.15	0.07	-2.27	0.0234	0.287
AD	EN_L6_IT_2	C2orf72	-0.20	0.08	-2.40	0.0163	0.386
AD	IN_ADARB2	C2orf72	-0.23	0.08	-2.75	0.00589	0.137
AD	IN_LAMP5_LHX6	C2orf72	-0.28	0.09	-3.22	0.00129	0.0855
AD	IN_LAMP5_RELN	C2orf72	-0.13	0.09	-1.43	0.154	0.627
AD	IN_PVALB	C2orf72	-0.13	0.06	-2.33	0.0199	0.24
AD	IN_PVALB_CHC	C2orf72	0.02	0.10	0.16	0.874	0.975
AD	IN_SST	C2orf72	-0.11	0.06	-1.88	0.0602	0.466
AD	IN_VIP	C2orf72	-0.16	0.04	-3.59	0.000325	0.0138
AD	OPC	C2orf72	-0.16	0.06	-2.70	0.00686	0.162
AD	Oligo	C2orf72	-0.09	0.04	-2.13	0.0333	0.141
AD	Astro	C2orf73	-0.13	0.07	-1.82	0.0688	0.193
AD	EN_L2_3_IT	C2orf73	-0.09	0.07	-1.34	0.18	0.438
AD	EN_L3_5_IT_1	C2orf73	-0.05	0.10	-0.48	0.629	0.841
AD	EN_L3_5_IT_2	C2orf73	-0.22	0.09	-2.37	0.0177	0.118
AD	EN_L3_5_IT_3	C2orf73	-0.07	0.10	-0.72	0.472	0.7
AD	EN_L6_IT_1	C2orf73	-0.02	0.12	-0.16	0.874	0.973
AD	IN_PVALB	C2orf73	0.03	0.09	0.32	0.753	0.941
AD	IN_SST	C2orf73	0.07	0.10	0.69	0.489	0.868
AD	IN_VIP	C2orf73	-0.14	0.08	-1.87	0.0619	0.283
AD	OPC	C2orf73	-0.18	0.09	-1.94	0.0522	0.369
AD	Oligo	C2orf73	-0.19	0.09	-2.26	0.0239	0.114
AD	Astro	C2orf76	0.00	0.04	0.02	0.982	0.991
AD	EN_L2_3_IT	C2orf76	0.05	0.04	1.25	0.212	0.479
AD	EN_L3_5_IT_1	C2orf76	0.11	0.07	1.59	0.112	0.371
AD	EN_L3_5_IT_2	C2orf76	0.06	0.06	1.12	0.263	0.552
AD	EN_L3_5_IT_3	C2orf76	-0.03	0.05	-0.50	0.614	0.798
AD	EN_L5_6_NP	C2orf76	-0.13	0.40	-0.32	0.752	0.963
AD	EN_L6B	C2orf76	-0.10	0.09	-1.13	0.26	0.625
AD	EN_L6_CT	C2orf76	0.07	0.09	0.82	0.413	0.747
AD	EN_L6_IT_1	C2orf76	0.06	0.08	0.69	0.49	0.843
AD	EN_L6_IT_2	C2orf76	0.09	0.10	0.98	0.327	0.823
AD	IN_ADARB2	C2orf76	-0.10	0.08	-1.24	0.215	0.624
AD	IN_LAMP5_LHX6	C2orf76	-0.01	0.09	-0.11	0.913	0.987
AD	IN_LAMP5_RELN	C2orf76	0.04	0.07	0.58	0.563	0.888
AD	IN_PVALB	C2orf76	0.15	0.06	2.41	0.0158	0.213
AD	IN_SST	C2orf76	0.06	0.08	0.72	0.47	0.863
AD	IN_VIP	C2orf76	-0.03	0.06	-0.54	0.587	0.825
AD	Micro	C2orf76	-0.09	0.07	-1.27	0.205	0.483
AD	OPC	C2orf76	0.11	0.04	2.54	0.0112	0.199
AD	Oligo	C2orf76	0.00	0.03	0.11	0.909	0.962
AD	Astro	C2orf80	-0.02	0.09	-0.19	0.851	0.925
AD	EN_L2_3_IT	C2orf80	0.02	0.04	0.44	0.66	0.841
AD	EN_L3_5_IT_1	C2orf80	-0.10	0.06	-1.58	0.115	0.375
AD	EN_L3_5_IT_2	C2orf80	-0.04	0.06	-0.66	0.511	0.763
AD	EN_L3_5_IT_3	C2orf80	-0.04	0.05	-0.91	0.364	0.608
AD	EN_L5_6_NP	C2orf80	-0.06	0.07	-0.86	0.389	0.842
AD	EN_L6B	C2orf80	-0.03	0.08	-0.35	0.727	0.905
AD	EN_L6_CT	C2orf80	-0.21	0.08	-2.76	0.00571	0.0783
AD	EN_L6_IT_1	C2orf80	0.07	0.08	0.98	0.327	0.756
AD	EN_L6_IT_2	C2orf80	0.19	0.37	0.51	0.611	0.929
AD	IN_ADARB2	C2orf80	0.15	0.07	2.31	0.0206	0.25
AD	IN_PVALB	C2orf80	0.10	0.11	0.95	0.341	0.772
AD	IN_SST	C2orf80	0.05	0.05	0.89	0.372	0.814
AD	IN_VIP	C2orf80	0.10	0.05	2.09	0.0369	0.216
AD	OPC	C2orf80	0.10	0.06	1.66	0.0964	0.463
AD	Oligo	C2orf80	0.03	0.07	0.39	0.699	0.856
AD	Astro	C2orf88	0.05	0.07	0.74	0.461	0.653
AD	EN_L2_3_IT	C2orf88	0.15	0.07	2.34	0.0191	0.118
AD	EN_L3_5_IT_1	C2orf88	0.24	0.08	3.06	0.00219	0.0385
AD	EN_L3_5_IT_2	C2orf88	0.25	0.07	3.68	0.000235	0.00571
AD	EN_L3_5_IT_3	C2orf88	0.22	0.07	3.15	0.00163	0.0178
AD	EN_L5_6_NP	C2orf88	0.21	0.08	2.67	0.00748	0.266
AD	EN_L5_ET	C2orf88	0.56	0.42	1.34	0.18	0.999
AD	EN_L6B	C2orf88	0.26	0.09	2.83	0.00468	0.0877
AD	EN_L6_CT	C2orf88	0.18	0.09	1.92	0.0553	0.297
AD	EN_L6_IT_1	C2orf88	0.22	0.09	2.39	0.0168	0.246
AD	EN_L6_IT_2	C2orf88	0.17	0.10	1.79	0.0731	0.566
AD	IN_ADARB2	C2orf88	0.03	0.07	0.47	0.639	0.882
AD	IN_LAMP5_LHX6	C2orf88	0.18	0.09	2.10	0.0353	0.396
AD	IN_LAMP5_RELN	C2orf88	0.05	0.08	0.60	0.547	0.88
AD	IN_PVALB	C2orf88	0.09	0.06	1.49	0.137	0.557
AD	IN_PVALB_CHC	C2orf88	0.14	0.09	1.55	0.12	0.533
AD	IN_SST	C2orf88	0.08	0.07	1.13	0.256	0.741
AD	IN_VIP	C2orf88	0.05	0.05	0.90	0.367	0.679
AD	Micro	C2orf88	-0.04	0.08	-0.52	0.603	0.83
AD	OPC	C2orf88	0.02	0.07	0.30	0.767	0.931
AD	Oligo	C2orf88	0.00	0.05	0.09	0.927	0.97
AD	Astro	C2orf92	0.13	0.04	3.07	0.00212	0.0169
AD	EN_L2_3_IT	C2orf92	-0.02	0.05	-0.36	0.717	0.871
AD	EN_L3_5_IT_1	C2orf92	-0.10	0.07	-1.31	0.19	0.485
AD	EN_L3_5_IT_2	C2orf92	-0.06	0.06	-0.96	0.336	0.626
AD	EN_L3_5_IT_3	C2orf92	-0.10	0.06	-1.61	0.108	0.299
AD	EN_L5_6_NP	C2orf92	-0.16	0.11	-1.55	0.12	0.647
AD	EN_L6B	C2orf92	-0.16	0.10	-1.59	0.112	0.433
AD	EN_L6_CT	C2orf92	-0.07	0.08	-0.84	0.402	0.738
AD	EN_L6_IT_1	C2orf92	-0.00	0.09	-0.01	0.99	0.999
AD	EN_L6_IT_2	C2orf92	0.16	0.10	1.61	0.108	0.631
AD	Endo	C2orf92	0.11	0.29	0.38	0.706	0.958
AD	IN_ADARB2	C2orf92	0.11	0.07	1.46	0.144	0.539
AD	IN_LAMP5_RELN	C2orf92	0.05	0.10	0.53	0.596	0.897
AD	IN_PVALB	C2orf92	-0.02	0.06	-0.34	0.733	0.937
AD	IN_PVALB_CHC	C2orf92	-0.10	0.32	-0.33	0.744	0.943
AD	IN_SST	C2orf92	-0.11	0.07	-1.56	0.119	0.599
AD	IN_VIP	C2orf92	0.00	0.05	0.01	0.991	0.997
AD	Micro	C2orf92	-0.10	0.07	-1.32	0.185	0.457
AD	OPC	C2orf92	-0.07	0.07	-1.02	0.306	0.701
AD	Oligo	C2orf92	0.02	0.04	0.41	0.679	0.843
AD	Astro	C3	0.44	0.12	3.77	0.000166	0.00262
AD	EN_L2_3_IT	C3	0.07	0.07	0.94	0.345	0.619
AD	EN_L3_5_IT_2	C3	-0.06	0.09	-0.70	0.483	0.743
AD	EN_L3_5_IT_3	C3	-0.02	0.10	-0.19	0.85	0.931
AD	IN_PVALB	C3	0.02	0.10	0.17	0.865	0.97
AD	IN_VIP	C3	0.05	0.10	0.55	0.582	0.823
AD	Micro	C3	-0.09	0.06	-1.52	0.127	0.369
AD	OPC	C3	-0.05	0.09	-0.52	0.6	0.87
AD	Oligo	C3	0.04	0.06	0.68	0.496	0.72
AD	EN_L2_3_IT	C3AR1	-0.38	0.38	-0.98	0.327	0.601
AD	Micro	C3AR1	-0.01	0.06	-0.14	0.892	0.964
AD	Oligo	C3AR1	0.13	0.09	1.40	0.163	0.379
AD	PVM	C3AR1	0.03	0.18	0.17	0.862	0.978
AD	Astro	C3orf14	-0.14	0.05	-2.98	0.00292	0.0214
AD	EN_L2_3_IT	C3orf14	0.01	0.03	0.27	0.791	0.906
AD	EN_L3_5_IT_1	C3orf14	0.06	0.04	1.28	0.201	0.499
AD	EN_L3_5_IT_2	C3orf14	0.08	0.04	2.24	0.0249	0.146
AD	EN_L3_5_IT_3	C3orf14	0.05	0.03	1.54	0.124	0.325
AD	EN_L5_6_NP	C3orf14	-0.00	0.06	-0.00	1	1
AD	EN_L5_ET	C3orf14	0.05	0.60	0.08	0.938	0.999
AD	EN_L6B	C3orf14	0.05	0.06	0.73	0.468	0.786
AD	EN_L6_CT	C3orf14	-0.04	0.05	-0.72	0.471	0.787
AD	EN_L6_IT_1	C3orf14	0.01	0.05	0.27	0.789	0.95
AD	EN_L6_IT_2	C3orf14	0.01	0.07	0.10	0.916	0.988
AD	IN_ADARB2	C3orf14	0.12	0.06	2.05	0.04	0.326
AD	IN_LAMP5_LHX6	C3orf14	-0.03	0.07	-0.45	0.656	0.94
AD	IN_LAMP5_RELN	C3orf14	0.09	0.06	1.52	0.13	0.592
AD	IN_PVALB	C3orf14	-0.02	0.04	-0.51	0.611	0.901
AD	IN_PVALB_CHC	C3orf14	-0.07	0.07	-0.94	0.347	0.773
AD	IN_SST	C3orf14	0.07	0.04	1.68	0.0924	0.55
AD	IN_VIP	C3orf14	0.03	0.04	0.94	0.346	0.662
AD	OPC	C3orf14	0.02	0.06	0.35	0.724	0.915
AD	Oligo	C3orf14	-0.01	0.04	-0.31	0.757	0.886
AD	Astro	C3orf18	-0.05	0.04	-1.02	0.308	0.51
AD	EN_L2_3_IT	C3orf18	-0.10	0.05	-2.01	0.044	0.193
AD	EN_L3_5_IT_1	C3orf18	0.05	0.09	0.62	0.533	0.788
AD	EN_L3_5_IT_2	C3orf18	-0.06	0.07	-0.81	0.42	0.694
AD	EN_L3_5_IT_3	C3orf18	-0.08	0.07	-1.16	0.248	0.491
AD	EN_L6_CT	C3orf18	-0.11	0.28	-0.40	0.69	0.899
AD	EN_L6_IT_1	C3orf18	0.22	0.34	0.64	0.522	0.861
AD	IN_PVALB	C3orf18	-0.03	0.05	-0.62	0.537	0.87
AD	IN_SST	C3orf18	-0.12	0.08	-1.38	0.166	0.655
AD	IN_VIP	C3orf18	-0.12	0.07	-1.75	0.0808	0.324
AD	OPC	C3orf18	0.00	0.08	0.02	0.985	0.995
AD	Oligo	C3orf18	-0.06	0.05	-1.20	0.231	0.466
AD	Astro	C3orf20	0.07	0.10	0.67	0.501	0.686
AD	EN_L2_3_IT	C3orf20	0.06	0.08	0.75	0.455	0.708
AD	EN_L3_5_IT_1	C3orf20	-0.09	0.10	-0.97	0.334	0.637
AD	EN_L3_5_IT_2	C3orf20	0.17	0.09	1.89	0.0587	0.247
AD	EN_L3_5_IT_3	C3orf20	0.06	0.08	0.69	0.489	0.713
AD	EN_L5_6_NP	C3orf20	-0.36	0.41	-0.88	0.381	0.84
AD	EN_L6B	C3orf20	0.16	0.12	1.37	0.172	0.529
AD	EN_L6_CT	C3orf20	0.03	0.11	0.30	0.762	0.932
AD	EN_L6_IT_1	C3orf20	-0.04	0.11	-0.33	0.743	0.938
AD	EN_L6_IT_2	C3orf20	-0.02	0.13	-0.19	0.852	0.98
AD	IN_LAMP5_RELN	C3orf20	0.40	0.46	0.85	0.393	0.819
AD	IN_PVALB	C3orf20	0.02	0.09	0.23	0.821	0.958
AD	IN_SST	C3orf20	0.03	0.10	0.32	0.751	0.952
AD	IN_VIP	C3orf20	0.00	0.10	0.05	0.963	0.986
AD	OPC	C3orf20	0.01	0.10	0.13	0.9	0.973
AD	Oligo	C3orf20	0.13	0.07	1.73	0.0843	0.252
AD	EN_L2_3_IT	C3orf22	-0.20	0.12	-1.70	0.09	0.299
AD	Astro	C3orf33	-0.13	0.08	-1.61	0.106	0.257
AD	EN_L2_3_IT	C3orf33	0.10	0.07	1.38	0.166	0.42
AD	EN_L3_5_IT_2	C3orf33	-0.03	0.09	-0.34	0.734	0.892
AD	EN_L3_5_IT_3	C3orf33	0.00	0.09	0.01	0.993	0.997
AD	IN_PVALB	C3orf33	0.42	0.30	1.40	0.162	0.593
AD	IN_VIP	C3orf33	0.04	0.08	0.47	0.639	0.852
AD	Oligo	C3orf33	-0.01	0.06	-0.11	0.909	0.962
AD	Astro	C3orf38	0.08	0.04	1.75	0.0801	0.214
AD	EN_L2_3_IT	C3orf38	-0.00	0.04	-0.10	0.924	0.967
AD	EN_L3_5_IT_1	C3orf38	0.03	0.06	0.47	0.636	0.843
AD	EN_L3_5_IT_2	C3orf38	-0.05	0.04	-1.04	0.299	0.588
AD	EN_L3_5_IT_3	C3orf38	-0.06	0.05	-1.31	0.19	0.423
AD	EN_L5_6_NP	C3orf38	-0.12	0.08	-1.64	0.102	0.615
AD	EN_L5_ET	C3orf38	0.29	0.37	0.79	0.429	0.999
AD	EN_L6B	C3orf38	-0.11	0.07	-1.70	0.0891	0.393
AD	EN_L6_CT	C3orf38	-0.07	0.07	-1.09	0.277	0.643
AD	EN_L6_IT_1	C3orf38	-0.04	0.06	-0.60	0.547	0.871
AD	EN_L6_IT_2	C3orf38	-0.02	0.08	-0.26	0.797	0.97
AD	Endo	C3orf38	-0.07	0.32	-0.21	0.836	0.977
AD	IN_ADARB2	C3orf38	0.04	0.06	0.69	0.492	0.819
AD	IN_LAMP5_LHX6	C3orf38	-0.04	0.08	-0.56	0.574	0.921
AD	IN_LAMP5_RELN	C3orf38	0.01	0.07	0.23	0.819	0.961
AD	IN_PVALB	C3orf38	-0.07	0.04	-1.68	0.0939	0.483
AD	IN_PVALB_CHC	C3orf38	-0.06	0.07	-0.88	0.378	0.791
AD	IN_SST	C3orf38	-0.01	0.05	-0.25	0.802	0.963
AD	IN_VIP	C3orf38	0.03	0.04	0.71	0.477	0.756
AD	Micro	C3orf38	0.06	0.05	1.10	0.269	0.557
AD	OPC	C3orf38	0.02	0.04	0.50	0.615	0.876
AD	Oligo	C3orf38	0.04	0.03	1.08	0.278	0.521
AD	PC	C3orf38	0.86	0.31	2.82	0.00476	0.493
AD	Astro	C3orf49	-0.08	0.09	-0.86	0.392	0.592
AD	EN_L2_3_IT	C3orf49	-0.13	0.09	-1.44	0.15	0.394
AD	EN_L3_5_IT_1	C3orf49	-0.15	0.09	-1.69	0.0918	0.333
AD	EN_L3_5_IT_2	C3orf49	-0.14	0.09	-1.58	0.115	0.359
AD	EN_L3_5_IT_3	C3orf49	-0.14	0.09	-1.63	0.102	0.289
AD	EN_L5_6_NP	C3orf49	0.16	0.11	1.45	0.146	0.676
AD	EN_L5_ET	C3orf49	1.22	0.59	2.07	0.0387	0.936
AD	EN_L6B	C3orf49	-0.03	0.12	-0.23	0.82	0.942
AD	EN_L6_CT	C3orf49	-0.08	0.11	-0.74	0.462	0.782
AD	EN_L6_IT_1	C3orf49	0.02	0.12	0.14	0.889	0.977
AD	EN_L6_IT_2	C3orf49	-0.16	0.12	-1.33	0.185	0.715
AD	IN_ADARB2	C3orf49	-0.02	0.10	-0.23	0.821	0.946
AD	IN_LAMP5_LHX6	C3orf49	-0.12	0.11	-1.06	0.289	0.782
AD	IN_LAMP5_RELN	C3orf49	-0.03	0.10	-0.29	0.773	0.948
AD	IN_PVALB	C3orf49	-0.09	0.09	-1.07	0.284	0.729
AD	IN_PVALB_CHC	C3orf49	0.02	0.11	0.19	0.852	0.968
AD	IN_SST	C3orf49	-0.10	0.10	-1.06	0.29	0.768
AD	IN_VIP	C3orf49	-0.22	0.08	-2.55	0.0107	0.108
AD	Micro	C3orf49	0.15	0.11	1.41	0.159	0.42
AD	OPC	C3orf49	-0.10	0.09	-1.12	0.265	0.672
AD	Oligo	C3orf49	-0.16	0.07	-2.15	0.0316	0.137
AD	EN_L2_3_IT	C3orf52	0.07	0.10	0.77	0.442	0.698
AD	EN_L3_5_IT_2	C3orf52	0.21	0.15	1.41	0.158	0.429
AD	EN_L3_5_IT_3	C3orf52	0.23	0.14	1.58	0.113	0.309
AD	EN_L5_6_NP	C3orf52	-0.14	0.10	-1.32	0.188	0.712
AD	EN_L6_IT_1	C3orf52	-0.35	0.44	-0.80	0.423	0.814
AD	Astro	C3orf62	0.19	0.06	2.91	0.0036	0.0248
AD	EN_L2_3_IT	C3orf62	0.02	0.05	0.41	0.684	0.855
AD	EN_L3_5_IT_1	C3orf62	-0.00	0.08	-0.04	0.97	0.99
AD	EN_L3_5_IT_2	C3orf62	0.07	0.07	1.06	0.29	0.579
AD	EN_L3_5_IT_3	C3orf62	0.08	0.07	1.13	0.257	0.502
AD	EN_L5_6_NP	C3orf62	0.18	0.10	1.74	0.0818	0.579
AD	EN_L6B	C3orf62	0.02	0.10	0.20	0.838	0.948
AD	EN_L6_CT	C3orf62	0.05	0.09	0.51	0.612	0.869
AD	EN_L6_IT_1	C3orf62	-0.01	0.09	-0.09	0.927	0.987
AD	EN_L6_IT_2	C3orf62	0.07	0.12	0.59	0.555	0.915
AD	IN_ADARB2	C3orf62	0.01	0.10	0.08	0.938	0.985
AD	IN_LAMP5_LHX6	C3orf62	-0.04	0.12	-0.35	0.727	0.954
AD	IN_LAMP5_RELN	C3orf62	-0.04	0.09	-0.40	0.69	0.928
AD	IN_PVALB	C3orf62	0.06	0.07	0.80	0.425	0.82
AD	IN_PVALB_CHC	C3orf62	0.86	0.34	2.54	0.0112	0.179
AD	IN_SST	C3orf62	-0.09	0.09	-1.04	0.299	0.777
AD	IN_VIP	C3orf62	-0.02	0.06	-0.34	0.737	0.897
AD	Micro	C3orf62	0.20	0.07	2.83	0.00468	0.0436
AD	OPC	C3orf62	0.10	0.08	1.29	0.197	0.601
AD	Oligo	C3orf62	-0.01	0.06	-0.20	0.841	0.928
AD	Astro	C3orf70	-0.11	0.06	-1.83	0.0671	0.19
AD	EN_L2_3_IT	C3orf70	-0.04	0.04	-1.03	0.305	0.579
AD	EN_L3_5_IT_1	C3orf70	-0.00	0.07	-0.01	0.991	0.997
AD	EN_L3_5_IT_2	C3orf70	-0.01	0.04	-0.34	0.731	0.89
AD	EN_L3_5_IT_3	C3orf70	-0.18	0.05	-3.65	0.000264	0.00476
AD	EN_L5_6_NP	C3orf70	0.09	0.05	1.61	0.107	0.623
AD	EN_L5_ET	C3orf70	0.29	0.39	0.74	0.46	0.999
AD	EN_L6B	C3orf70	0.02	0.11	0.14	0.889	0.967
AD	EN_L6_CT	C3orf70	-0.22	0.06	-3.90	9.6e-05	0.00431
AD	EN_L6_IT_1	C3orf70	0.11	0.46	0.23	0.814	0.958
AD	IN_ADARB2	C3orf70	0.11	0.06	1.81	0.0699	0.403
AD	IN_LAMP5_LHX6	C3orf70	0.07	0.07	1.14	0.254	0.761
AD	IN_LAMP5_RELN	C3orf70	0.03	0.05	0.64	0.523	0.874
AD	IN_PVALB	C3orf70	-0.04	0.07	-0.54	0.591	0.894
AD	IN_PVALB_CHC	C3orf70	0.26	0.11	2.45	0.0143	0.205
AD	IN_SST	C3orf70	0.03	0.06	0.51	0.611	0.909
AD	IN_VIP	C3orf70	0.09	0.04	2.42	0.0156	0.135
AD	Micro	C3orf70	-0.34	0.09	-3.82	0.000132	0.00312
AD	OPC	C3orf70	-0.02	0.03	-0.57	0.566	0.853
AD	Oligo	C3orf70	-0.09	0.07	-1.27	0.204	0.432
AD	PC	C3orf70	-0.17	0.41	-0.40	0.687	0.985
AD	EN_L2_3_IT	C3orf80	-0.04	0.05	-0.94	0.347	0.62
AD	EN_L3_5_IT_1	C3orf80	-0.12	0.10	-1.25	0.212	0.513
AD	EN_L3_5_IT_2	C3orf80	-0.25	0.07	-3.48	0.000496	0.00975
AD	EN_L3_5_IT_3	C3orf80	-0.09	0.05	-1.64	0.1	0.285
AD	EN_L6B	C3orf80	-0.30	0.11	-2.71	0.00669	0.107
AD	EN_L6_CT	C3orf80	-0.59	0.42	-1.41	0.16	0.5
AD	EN_L6_IT_1	C3orf80	-0.24	0.08	-2.82	0.00473	0.128
AD	EN_L6_IT_2	C3orf80	0.76	0.35	2.16	0.0307	0.455
AD	IN_PVALB	C3orf80	0.05	0.10	0.52	0.606	0.9
AD	IN_VIP	C3orf80	-0.25	0.09	-2.75	0.00596	0.0784
AD	Oligo	C3orf80	-0.12	0.10	-1.27	0.206	0.434
AD	Astro	C3orf84	-0.06	0.11	-0.59	0.554	0.729
AD	EN_L2_3_IT	C3orf84	-0.02	0.09	-0.27	0.784	0.902
AD	EN_L3_5_IT_2	C3orf84	0.13	0.36	0.36	0.722	0.884
AD	EN_L3_5_IT_3	C3orf84	-0.02	0.10	-0.16	0.873	0.942
AD	IN_PVALB	C3orf84	-0.17	0.25	-0.70	0.485	0.85
AD	IN_VIP	C3orf84	-0.08	0.11	-0.76	0.446	0.736
AD	Oligo	C3orf84	-0.05	0.09	-0.56	0.576	0.777
AD	Astro	C4BPA	0.11	0.12	0.93	0.351	0.552
AD	EN_L2_3_IT	C4BPA	-0.11	0.09	-1.24	0.213	0.48
AD	EN_L3_5_IT_3	C4BPA	0.05	0.43	0.13	0.899	0.954
AD	IN_PVALB	C4BPA	-0.20	0.09	-2.28	0.0227	0.254
AD	IN_SST	C4BPA	0.06	0.11	0.54	0.586	0.9
AD	IN_VIP	C4BPA	-0.16	0.10	-1.63	0.103	0.37
AD	OPC	C4BPA	-0.07	0.10	-0.71	0.479	0.816
AD	Oligo	C4BPA	-0.36	0.08	-4.30	1.68e-05	0.000971
AD	Oligo	C4BPB	-0.33	0.11	-2.92	0.00346	0.0325
AD	Astro	C4orf19	0.02	0.06	0.30	0.765	0.874
AD	EN_L2_3_IT	C4orf19	0.08	0.07	1.17	0.243	0.516
AD	EN_L3_5_IT_1	C4orf19	0.06	0.10	0.63	0.528	0.787
AD	EN_L3_5_IT_2	C4orf19	0.25	0.09	2.94	0.00329	0.0382
AD	EN_L3_5_IT_3	C4orf19	0.14	0.09	1.56	0.12	0.318
AD	EN_L5_6_NP	C4orf19	-0.03	0.12	-0.24	0.813	0.971
AD	EN_L6_IT_1	C4orf19	-0.29	0.32	-0.90	0.369	0.782
AD	Endo	C4orf19	0.27	0.13	2.04	0.0416	0.451
AD	IN_PVALB	C4orf19	0.50	0.12	4.25	2.14e-05	0.00321
AD	IN_VIP	C4orf19	-0.04	0.09	-0.49	0.622	0.844
AD	Micro	C4orf19	-0.48	0.08	-6.00	1.95e-09	2.59e-07
AD	OPC	C4orf19	0.06	0.04	1.29	0.198	0.603
AD	Oligo	C4orf19	0.03	0.05	0.47	0.639	0.821
AD	PC	C4orf19	-0.37	0.12	-3.06	0.00223	0.417
AD	Astro	C4orf3	-0.05	0.04	-1.14	0.256	0.456
AD	EN_L2_3_IT	C4orf3	0.05	0.04	1.13	0.259	0.532
AD	EN_L3_5_IT_1	C4orf3	-0.02	0.06	-0.36	0.72	0.886
AD	EN_L3_5_IT_2	C4orf3	-0.04	0.05	-0.75	0.453	0.722
AD	EN_L3_5_IT_3	C4orf3	0.01	0.05	0.27	0.79	0.903
AD	EN_L5_6_NP	C4orf3	-0.03	0.08	-0.40	0.686	0.947
AD	EN_L6B	C4orf3	0.04	0.08	0.46	0.643	0.87
AD	EN_L6_CT	C4orf3	0.06	0.08	0.82	0.414	0.748
AD	EN_L6_IT_1	C4orf3	0.12	0.07	1.70	0.0889	0.496
AD	EN_L6_IT_2	C4orf3	0.17	0.08	2.10	0.0354	0.487
AD	Endo	C4orf3	-0.12	0.31	-0.38	0.703	0.958
AD	IN_ADARB2	C4orf3	0.07	0.07	0.95	0.343	0.73
AD	IN_LAMP5_LHX6	C4orf3	0.12	0.09	1.40	0.161	0.681
AD	IN_LAMP5_RELN	C4orf3	0.07	0.07	1.07	0.284	0.749
AD	IN_PVALB	C4orf3	0.04	0.05	0.88	0.378	0.795
AD	IN_PVALB_CHC	C4orf3	-0.10	0.09	-1.16	0.246	0.695
AD	IN_SST	C4orf3	-0.03	0.06	-0.51	0.613	0.91
AD	IN_VIP	C4orf3	0.03	0.04	0.62	0.534	0.794
AD	Micro	C4orf3	0.09	0.07	1.42	0.156	0.417
AD	OPC	C4orf3	0.01	0.06	0.12	0.906	0.975
AD	Oligo	C4orf3	-0.06	0.03	-1.79	0.0739	0.232
AD	PC	C4orf3	-0.09	0.29	-0.32	0.749	0.988
AD	Astro	C4orf33	-0.01	0.05	-0.13	0.9	0.95
AD	EN_L2_3_IT	C4orf33	0.04	0.05	0.77	0.441	0.697
AD	EN_L3_5_IT_1	C4orf33	-0.05	0.08	-0.68	0.493	0.766
AD	EN_L3_5_IT_2	C4orf33	-0.01	0.06	-0.25	0.806	0.925
AD	EN_L3_5_IT_3	C4orf33	0.06	0.05	1.18	0.238	0.48
AD	EN_L5_6_NP	C4orf33	-0.01	0.09	-0.06	0.955	0.994
AD	EN_L6B	C4orf33	0.09	0.09	1.04	0.3	0.663
AD	EN_L6_CT	C4orf33	0.13	0.08	1.58	0.115	0.429
AD	EN_L6_IT_1	C4orf33	-0.09	0.08	-1.02	0.306	0.741
AD	EN_L6_IT_2	C4orf33	0.20	0.09	2.12	0.0343	0.482
AD	IN_ADARB2	C4orf33	0.03	0.07	0.43	0.665	0.892
AD	IN_LAMP5_LHX6	C4orf33	0.28	0.10	2.90	0.00378	0.149
AD	IN_LAMP5_RELN	C4orf33	0.20	0.08	2.54	0.0111	0.202
AD	IN_PVALB	C4orf33	0.03	0.06	0.52	0.603	0.899
AD	IN_PVALB_CHC	C4orf33	-0.00	0.32	-0.01	0.989	0.997
AD	IN_SST	C4orf33	0.06	0.08	0.77	0.44	0.849
AD	IN_VIP	C4orf33	0.08	0.06	1.25	0.21	0.522
AD	Micro	C4orf33	-0.08	0.06	-1.29	0.196	0.471
AD	OPC	C4orf33	0.04	0.06	0.56	0.573	0.857
AD	Oligo	C4orf33	-0.04	0.04	-0.92	0.356	0.601
AD	Astro	C4orf36	-0.14	0.08	-1.91	0.0564	0.168
AD	EN_L2_3_IT	C4orf36	-0.13	0.09	-1.37	0.17	0.425
AD	IN_PVALB	C4orf36	-0.06	0.10	-0.63	0.532	0.868
AD	Oligo	C4orf36	-0.09	0.06	-1.39	0.164	0.381
AD	Astro	C4orf45	-0.17	0.06	-2.62	0.00879	0.0475
AD	EN_L2_3_IT	C4orf45	-0.08	0.05	-1.77	0.0773	0.273
AD	EN_L3_5_IT_1	C4orf45	0.12	0.08	1.53	0.127	0.396
AD	EN_L3_5_IT_2	C4orf45	-0.07	0.06	-1.20	0.231	0.518
AD	EN_L3_5_IT_3	C4orf45	-0.10	0.06	-1.73	0.0833	0.256
AD	EN_L5_6_NP	C4orf45	0.03	0.12	0.22	0.824	0.972
AD	EN_L5_ET	C4orf45	1.12	0.58	1.93	0.0536	0.999
AD	EN_L6B	C4orf45	-0.09	0.11	-0.85	0.393	0.736
AD	EN_L6_CT	C4orf45	0.01	0.10	0.05	0.96	0.988
AD	EN_L6_IT_1	C4orf45	-0.01	0.08	-0.14	0.892	0.978
AD	EN_L6_IT_2	C4orf45	0.05	0.12	0.46	0.645	0.937
AD	IN_ADARB2	C4orf45	-0.10	0.10	-1.07	0.286	0.69
AD	IN_LAMP5_LHX6	C4orf45	-0.01	0.12	-0.07	0.946	0.991
AD	IN_LAMP5_RELN	C4orf45	-0.12	0.10	-1.27	0.204	0.68
AD	IN_PVALB	C4orf45	-0.15	0.08	-1.91	0.0561	0.395
AD	IN_SST	C4orf45	-0.05	0.09	-0.55	0.58	0.898
AD	IN_VIP	C4orf45	-0.20	0.08	-2.70	0.00697	0.0856
AD	Micro	C4orf45	0.07	0.10	0.71	0.477	0.746
AD	OPC	C4orf45	-0.10	0.07	-1.43	0.152	0.55
AD	Oligo	C4orf45	-0.00	0.07	-0.02	0.986	0.994
AD	Astro	C4orf46	-0.09	0.09	-0.91	0.363	0.564
AD	EN_L2_3_IT	C4orf46	0.09	0.08	1.10	0.271	0.545
AD	EN_L3_5_IT_2	C4orf46	0.17	0.09	1.83	0.0665	0.264
AD	EN_L3_5_IT_3	C4orf46	0.17	0.10	1.78	0.0756	0.241
AD	IN_VIP	C4orf46	-0.03	0.08	-0.38	0.704	0.881
AD	Oligo	C4orf46	-0.16	0.05	-3.05	0.00233	0.025
AD	Astro	C4orf47	0.34	0.08	4.46	8.07e-06	0.00028
AD	EN_L2_3_IT	C4orf47	0.01	0.04	0.31	0.754	0.889
AD	EN_L3_5_IT_1	C4orf47	0.09	0.06	1.43	0.152	0.436
AD	EN_L3_5_IT_2	C4orf47	0.10	0.06	1.69	0.0906	0.316
AD	EN_L3_5_IT_3	C4orf47	0.16	0.05	2.86	0.00417	0.0346
AD	EN_L5_6_NP	C4orf47	0.03	0.09	0.31	0.76	0.965
AD	EN_L5_ET	C4orf47	0.41	0.53	0.77	0.442	0.999
AD	EN_L6B	C4orf47	0.03	0.08	0.34	0.732	0.907
AD	EN_L6_CT	C4orf47	0.04	0.08	0.48	0.628	0.874
AD	EN_L6_IT_1	C4orf47	-0.02	0.07	-0.31	0.757	0.942
AD	EN_L6_IT_2	C4orf47	0.09	0.07	1.21	0.227	0.749
AD	IN_ADARB2	C4orf47	0.10	0.08	1.24	0.215	0.624
AD	IN_LAMP5_LHX6	C4orf47	-0.01	0.10	-0.11	0.916	0.987
AD	IN_LAMP5_RELN	C4orf47	-0.03	0.10	-0.27	0.786	0.951
AD	IN_PVALB	C4orf47	0.04	0.06	0.79	0.428	0.822
AD	IN_PVALB_CHC	C4orf47	0.23	0.11	2.08	0.0376	0.326
AD	IN_SST	C4orf47	0.19	0.06	3.07	0.00216	0.102
AD	IN_VIP	C4orf47	0.08	0.05	1.55	0.121	0.4
AD	OPC	C4orf47	0.08	0.07	1.23	0.22	0.629
AD	Oligo	C4orf47	0.05	0.05	1.00	0.317	0.562
AD	Astro	C4orf48	0.18	0.05	3.66	0.000255	0.00361
AD	EN_L2_3_IT	C4orf48	0.13	0.06	2.19	0.0288	0.151
AD	EN_L3_5_IT_1	C4orf48	0.18	0.08	2.33	0.0198	0.141
AD	EN_L3_5_IT_2	C4orf48	0.06	0.06	0.95	0.34	0.629
AD	EN_L3_5_IT_3	C4orf48	0.03	0.06	0.43	0.669	0.835
AD	EN_L5_6_NP	C4orf48	0.27	0.32	0.82	0.41	0.851
AD	EN_L6B	C4orf48	0.16	0.10	1.64	0.101	0.414
AD	EN_L6_CT	C4orf48	-0.03	0.39	-0.08	0.936	0.982
AD	EN_L6_IT_1	C4orf48	0.04	0.09	0.46	0.646	0.907
AD	EN_L6_IT_2	C4orf48	0.20	0.11	1.78	0.0752	0.569
AD	IN_ADARB2	C4orf48	-0.05	0.08	-0.67	0.506	0.825
AD	IN_LAMP5_LHX6	C4orf48	0.08	0.10	0.85	0.398	0.845
AD	IN_LAMP5_RELN	C4orf48	0.09	0.08	1.10	0.269	0.74
AD	IN_PVALB	C4orf48	0.08	0.06	1.41	0.16	0.591
AD	IN_PVALB_CHC	C4orf48	0.05	0.10	0.55	0.582	0.89
AD	IN_SST	C4orf48	0.01	0.07	0.14	0.892	0.98
AD	IN_VIP	C4orf48	-0.10	0.05	-1.88	0.0605	0.28
AD	Micro	C4orf48	-0.08	0.07	-1.16	0.248	0.535
AD	OPC	C4orf48	0.05	0.05	0.91	0.362	0.746
AD	Oligo	C4orf48	0.02	0.04	0.64	0.525	0.74
AD	Astro	C4orf50	-0.04	0.07	-0.59	0.557	0.731
AD	EN_L2_3_IT	C4orf50	0.02	0.04	0.42	0.671	0.847
AD	EN_L3_5_IT_1	C4orf50	-0.02	0.06	-0.26	0.795	0.921
AD	EN_L3_5_IT_2	C4orf50	0.03	0.05	0.57	0.569	0.799
AD	EN_L3_5_IT_3	C4orf50	-0.00	0.05	-0.03	0.976	0.99
AD	EN_L5_6_NP	C4orf50	-0.10	0.06	-1.68	0.0928	0.601
AD	EN_L5_ET	C4orf50	0.12	0.32	0.37	0.708	0.999
AD	EN_L6B	C4orf50	-0.08	0.07	-1.12	0.264	0.629
AD	EN_L6_CT	C4orf50	-0.10	0.05	-1.86	0.0634	0.316
AD	EN_L6_IT_1	C4orf50	-0.05	0.06	-0.82	0.41	0.803
AD	EN_L6_IT_2	C4orf50	-0.10	0.07	-1.30	0.195	0.725
AD	IN_ADARB2	C4orf50	0.02	0.08	0.30	0.762	0.922
AD	IN_LAMP5_LHX6	C4orf50	0.05	0.07	0.69	0.492	0.887
AD	IN_LAMP5_RELN	C4orf50	0.08	0.06	1.20	0.231	0.705
AD	IN_PVALB	C4orf50	0.16	0.06	2.90	0.00372	0.102
AD	IN_PVALB_CHC	C4orf50	0.15	0.08	1.97	0.0489	0.365
AD	IN_SST	C4orf50	0.08	0.07	1.28	0.201	0.693
AD	IN_VIP	C4orf50	0.07	0.06	1.04	0.296	0.617
AD	Oligo	C4orf50	-0.01	0.07	-0.13	0.894	0.954
AD	Astro	C4orf51	-0.15	0.08	-1.88	0.0603	0.176
AD	EN_L2_3_IT	C4orf51	-0.09	0.08	-1.09	0.278	0.552
AD	EN_L3_5_IT_3	C4orf51	0.22	0.33	0.67	0.503	0.722
AD	IN_PVALB	C4orf51	-0.05	0.10	-0.46	0.643	0.915
AD	OPC	C4orf51	-0.12	0.09	-1.26	0.209	0.617
AD	Oligo	C4orf51	-0.01	0.07	-0.14	0.891	0.953
AD	EN_L2_3_IT	C4orf54	-0.15	0.09	-1.68	0.0924	0.304
AD	EN_L3_5_IT_1	C4orf54	-0.05	0.09	-0.51	0.613	0.832
AD	EN_L3_5_IT_3	C4orf54	-0.17	0.10	-1.66	0.0965	0.279
AD	Astro	C5	-0.08	0.04	-1.88	0.0607	0.177
AD	EN_L2_3_IT	C5	-0.05	0.05	-0.89	0.375	0.645
AD	EN_L3_5_IT_1	C5	0.03	0.08	0.39	0.697	0.875
AD	EN_L3_5_IT_2	C5	-0.08	0.07	-1.06	0.288	0.576
AD	EN_L3_5_IT_3	C5	-0.01	0.07	-0.20	0.844	0.929
AD	EN_L6_IT_1	C5	0.00	0.10	0.02	0.988	0.999
AD	IN_ADARB2	C5	0.10	0.08	1.26	0.207	0.618
AD	IN_LAMP5_RELN	C5	-0.06	0.09	-0.66	0.507	0.866
AD	IN_PVALB	C5	0.12	0.07	1.64	0.101	0.496
AD	IN_SST	C5	0.06	0.09	0.67	0.5	0.872
AD	IN_VIP	C5	0.12	0.05	2.17	0.0304	0.197
AD	Micro	C5	0.37	0.09	4.17	3.07e-05	0.001
AD	OPC	C5	0.10	0.04	2.50	0.0125	0.21
AD	Oligo	C5	0.05	0.03	1.58	0.114	0.304
AD	Astro	C5AR1	0.27	0.09	3.13	0.00172	0.0146
AD	EN_L2_3_IT	C5AR1	0.19	0.08	2.40	0.0162	0.108
AD	EN_L3_5_IT_1	C5AR1	0.23	0.10	2.23	0.026	0.167
AD	EN_L3_5_IT_2	C5AR1	0.16	0.09	1.73	0.0842	0.303
AD	EN_L3_5_IT_3	C5AR1	0.13	0.10	1.22	0.223	0.463
AD	EN_L6B	C5AR1	0.14	0.44	0.32	0.75	0.915
AD	EN_L6_CT	C5AR1	-0.09	0.40	-0.23	0.818	0.952
AD	EN_L6_IT_1	C5AR1	0.13	0.12	1.09	0.275	0.72
AD	EN_L6_IT_2	C5AR1	0.13	0.12	1.12	0.261	0.779
AD	IN_PVALB	C5AR1	0.04	0.08	0.45	0.651	0.917
AD	IN_PVALB_CHC	C5AR1	-0.20	0.13	-1.54	0.124	0.54
AD	IN_SST	C5AR1	0.18	0.11	1.65	0.098	0.56
AD	IN_VIP	C5AR1	0.14	0.10	1.35	0.178	0.482
AD	Micro	C5AR1	0.21	0.10	2.01	0.044	0.197
AD	Oligo	C5AR1	0.13	0.06	2.04	0.0416	0.161
AD	PVM	C5AR1	-0.04	0.19	-0.23	0.82	0.968
AD	EN_L2_3_IT	C5AR2	0.10	0.11	0.90	0.365	0.636
AD	EN_L3_5_IT_3	C5AR2	0.04	0.10	0.38	0.707	0.857
AD	EN_L6_CT	C5AR2	-0.21	0.11	-1.94	0.0527	0.289
AD	Micro	C5AR2	-0.03	0.09	-0.33	0.74	0.897
AD	Astro	C5orf15	0.00	0.04	0.05	0.961	0.981
AD	EN_L2_3_IT	C5orf15	0.02	0.04	0.53	0.596	0.802
AD	EN_L3_5_IT_1	C5orf15	0.04	0.06	0.66	0.51	0.776
AD	EN_L3_5_IT_2	C5orf15	0.05	0.04	1.09	0.276	0.565
AD	EN_L3_5_IT_3	C5orf15	0.03	0.04	0.65	0.518	0.734
AD	EN_L5_6_NP	C5orf15	0.04	0.08	0.48	0.633	0.931
AD	EN_L6B	C5orf15	0.05	0.07	0.66	0.509	0.806
AD	EN_L6_CT	C5orf15	-0.01	0.07	-0.17	0.864	0.967
AD	EN_L6_IT_1	C5orf15	0.10	0.07	1.56	0.119	0.551
AD	EN_L6_IT_2	C5orf15	0.08	0.09	0.85	0.393	0.86
AD	Endo	C5orf15	-0.43	0.32	-1.36	0.174	0.708
AD	IN_ADARB2	C5orf15	-0.02	0.07	-0.23	0.818	0.945
AD	IN_LAMP5_LHX6	C5orf15	-0.12	0.09	-1.31	0.191	0.711
AD	IN_LAMP5_RELN	C5orf15	0.11	0.08	1.40	0.161	0.636
AD	IN_PVALB	C5orf15	0.02	0.05	0.34	0.733	0.936
AD	IN_PVALB_CHC	C5orf15	0.05	0.09	0.61	0.544	0.875
AD	IN_SST	C5orf15	-0.02	0.06	-0.28	0.781	0.958
AD	IN_VIP	C5orf15	-0.00	0.04	-0.04	0.97	0.988
AD	Micro	C5orf15	-0.08	0.06	-1.46	0.145	0.401
AD	OPC	C5orf15	-0.02	0.04	-0.63	0.53	0.839
AD	Oligo	C5orf15	-0.09	0.03	-2.67	0.00765	0.0542
AD	PC	C5orf15	0.68	0.36	1.90	0.057	0.797
AD	Astro	C5orf22	-0.02	0.04	-0.67	0.503	0.687
AD	EN_L2_3_IT	C5orf22	0.00	0.03	0.08	0.937	0.974
AD	EN_L3_5_IT_1	C5orf22	0.04	0.06	0.64	0.523	0.783
AD	EN_L3_5_IT_2	C5orf22	-0.02	0.04	-0.42	0.672	0.858
AD	EN_L3_5_IT_3	C5orf22	-0.02	0.04	-0.50	0.615	0.799
AD	EN_L5_6_NP	C5orf22	-0.09	0.09	-0.98	0.325	0.813
AD	EN_L6B	C5orf22	-0.07	0.07	-0.92	0.359	0.711
AD	EN_L6_CT	C5orf22	-0.07	0.06	-1.11	0.268	0.635
AD	EN_L6_IT_1	C5orf22	0.07	0.06	1.18	0.239	0.686
AD	EN_L6_IT_2	C5orf22	-0.08	0.08	-1.02	0.308	0.812
AD	IN_ADARB2	C5orf22	-0.02	0.07	-0.35	0.723	0.909
AD	IN_LAMP5_LHX6	C5orf22	0.05	0.07	0.74	0.458	0.879
AD	IN_LAMP5_RELN	C5orf22	0.00	0.07	0.05	0.956	0.991
AD	IN_PVALB	C5orf22	0.08	0.04	1.95	0.0512	0.383
AD	IN_PVALB_CHC	C5orf22	0.08	0.09	0.96	0.335	0.766
AD	IN_SST	C5orf22	-0.04	0.06	-0.78	0.436	0.847
AD	IN_VIP	C5orf22	-0.02	0.04	-0.43	0.665	0.863
AD	Micro	C5orf22	-0.08	0.05	-1.48	0.139	0.391
AD	OPC	C5orf22	-0.04	0.04	-0.87	0.384	0.761
AD	Oligo	C5orf22	-0.03	0.03	-1.09	0.277	0.52
AD	Astro	C5orf24	0.06	0.04	1.41	0.157	0.334
AD	EN_L2_3_IT	C5orf24	0.18	0.05	3.46	0.000542	0.0143
AD	EN_L3_5_IT_1	C5orf24	0.08	0.06	1.34	0.179	0.471
AD	EN_L3_5_IT_2	C5orf24	0.09	0.05	1.72	0.086	0.306
AD	EN_L3_5_IT_3	C5orf24	0.13	0.05	2.58	0.00987	0.0636
AD	EN_L5_6_NP	C5orf24	0.12	0.08	1.45	0.147	0.676
AD	EN_L6B	C5orf24	0.31	0.07	4.20	2.69e-05	0.00373
AD	EN_L6_CT	C5orf24	0.13	0.06	2.00	0.045	0.262
AD	EN_L6_IT_1	C5orf24	0.11	0.06	1.76	0.0783	0.471
AD	EN_L6_IT_2	C5orf24	0.15	0.08	1.72	0.0845	0.589
AD	Endo	C5orf24	-0.19	0.29	-0.64	0.52	0.908
AD	IN_ADARB2	C5orf24	0.23	0.07	3.29	0.000992	0.0531
AD	IN_LAMP5_LHX6	C5orf24	0.24	0.07	3.21	0.00131	0.0855
AD	IN_LAMP5_RELN	C5orf24	0.09	0.06	1.46	0.144	0.612
AD	IN_PVALB	C5orf24	0.07	0.05	1.23	0.22	0.665
AD	IN_PVALB_CHC	C5orf24	0.04	0.08	0.50	0.617	0.905
AD	IN_SST	C5orf24	0.06	0.06	1.12	0.262	0.747
AD	IN_VIP	C5orf24	0.08	0.05	1.73	0.0828	0.328
AD	Micro	C5orf24	0.15	0.05	3.02	0.0025	0.0286
AD	OPC	C5orf24	0.06	0.04	1.40	0.161	0.562
AD	Oligo	C5orf24	0.04	0.03	1.23	0.219	0.45
AD	PC	C5orf24	0.05	0.30	0.16	0.872	0.99
AD	Astro	C5orf34	-0.16	0.09	-1.75	0.0807	0.215
AD	EN_L2_3_IT	C5orf34	-0.08	0.06	-1.36	0.173	0.428
AD	EN_L3_5_IT_1	C5orf34	-0.28	0.10	-2.78	0.0054	0.0658
AD	EN_L3_5_IT_2	C5orf34	-0.22	0.07	-2.92	0.00352	0.0398
AD	EN_L3_5_IT_3	C5orf34	-0.16	0.07	-2.43	0.015	0.0842
AD	EN_L5_6_NP	C5orf34	-0.16	0.37	-0.44	0.658	0.938
AD	EN_L5_ET	C5orf34	-0.16	0.51	-0.32	0.752	0.999
AD	EN_L6B	C5orf34	-0.25	0.11	-2.28	0.0226	0.203
AD	EN_L6_CT	C5orf34	-0.16	0.10	-1.60	0.109	0.416
AD	EN_L6_IT_1	C5orf34	-0.16	0.09	-1.70	0.0893	0.497
AD	EN_L6_IT_2	C5orf34	-0.05	0.11	-0.50	0.617	0.931
AD	IN_PVALB	C5orf34	-0.11	0.10	-1.13	0.258	0.706
AD	IN_SST	C5orf34	-0.09	0.09	-1.05	0.295	0.773
AD	Micro	C5orf34	0.08	0.08	0.93	0.353	0.642
AD	OPC	C5orf34	-0.11	0.09	-1.23	0.217	0.627
AD	Oligo	C5orf34	-0.14	0.06	-2.21	0.0272	0.124
AD	Astro	C5orf47	0.12	0.10	1.21	0.227	0.421
AD	EN_L2_3_IT	C5orf47	-0.23	0.07	-3.05	0.00231	0.0347
AD	EN_L3_5_IT_2	C5orf47	-0.68	0.39	-1.76	0.0786	0.29
AD	IN_PVALB	C5orf47	-0.46	0.37	-1.24	0.216	0.661
AD	Astro	C5orf49	0.18	0.08	2.17	0.0303	0.111
AD	EN_L2_3_IT	C5orf49	0.19	0.07	2.85	0.00433	0.0506
AD	EN_L3_5_IT_1	C5orf49	0.09	0.08	1.05	0.291	0.598
AD	EN_L3_5_IT_2	C5orf49	0.18	0.07	2.68	0.00733	0.0654
AD	EN_L3_5_IT_3	C5orf49	0.22	0.08	2.66	0.00775	0.0541
AD	EN_L5_6_NP	C5orf49	0.05	0.09	0.57	0.569	0.915
AD	EN_L6B	C5orf49	0.15	0.32	0.47	0.641	0.87
AD	EN_L6_CT	C5orf49	0.28	0.10	2.97	0.00301	0.0512
AD	EN_L6_IT_1	C5orf49	0.29	0.39	0.73	0.467	0.832
AD	EN_L6_IT_2	C5orf49	0.29	0.38	0.76	0.445	0.879
AD	IN_ADARB2	C5orf49	0.03	0.09	0.38	0.705	0.902
AD	IN_PVALB	C5orf49	0.03	0.09	0.29	0.77	0.946
AD	IN_SST	C5orf49	0.00	0.08	0.04	0.964	0.994
AD	IN_VIP	C5orf49	-0.08	0.07	-1.16	0.248	0.563
AD	Astro	C5orf51	-0.03	0.04	-0.72	0.472	0.662
AD	EN_L2_3_IT	C5orf51	0.10	0.04	2.72	0.00652	0.0632
AD	EN_L3_5_IT_1	C5orf51	0.11	0.06	1.74	0.0824	0.313
AD	EN_L3_5_IT_2	C5orf51	0.02	0.04	0.38	0.703	0.874
AD	EN_L3_5_IT_3	C5orf51	0.09	0.04	2.07	0.0385	0.156
AD	EN_L5_6_NP	C5orf51	0.09	0.09	1.02	0.306	0.8
AD	EN_L6B	C5orf51	0.15	0.09	1.71	0.0881	0.391
AD	EN_L6_CT	C5orf51	0.04	0.07	0.58	0.564	0.843
AD	EN_L6_IT_1	C5orf51	0.18	0.07	2.54	0.0112	0.204
AD	EN_L6_IT_2	C5orf51	0.10	0.09	1.13	0.26	0.778
AD	IN_ADARB2	C5orf51	0.14	0.07	2.08	0.0375	0.317
AD	IN_LAMP5_LHX6	C5orf51	0.07	0.08	0.92	0.358	0.825
AD	IN_LAMP5_RELN	C5orf51	0.03	0.06	0.49	0.625	0.908
AD	IN_PVALB	C5orf51	-0.07	0.04	-1.55	0.121	0.527
AD	IN_PVALB_CHC	C5orf51	0.02	0.09	0.24	0.814	0.957
AD	IN_SST	C5orf51	0.12	0.06	1.93	0.0539	0.445
AD	IN_VIP	C5orf51	-0.01	0.04	-0.27	0.788	0.918
AD	Micro	C5orf51	0.03	0.05	0.57	0.568	0.807
AD	OPC	C5orf51	0.09	0.04	2.04	0.0409	0.339
AD	Oligo	C5orf51	0.07	0.03	2.88	0.00401	0.0355
AD	Oligo	C5orf52	-0.26	0.13	-1.92	0.0548	0.192
AD	Astro	C5orf58	0.59	0.26	2.24	0.0252	0.0979
AD	EN_L2_3_IT	C5orf58	0.80	0.31	2.60	0.00934	0.0786
AD	EN_L3_5_IT_1	C5orf58	0.72	0.26	2.77	0.00553	0.0666
AD	EN_L3_5_IT_2	C5orf58	0.67	0.30	2.26	0.0239	0.142
AD	EN_L3_5_IT_3	C5orf58	0.79	0.30	2.61	0.00901	0.06
AD	EN_L5_6_NP	C5orf58	0.82	0.26	3.10	0.00195	0.161
AD	EN_L6B	C5orf58	0.84	0.27	3.12	0.00182	0.0483
AD	EN_L6_CT	C5orf58	0.60	0.27	2.23	0.0257	0.188
AD	EN_L6_IT_1	C5orf58	0.73	0.29	2.50	0.0123	0.214
AD	EN_L6_IT_2	C5orf58	0.26	0.26	1.00	0.318	0.816
AD	IN_ADARB2	C5orf58	0.21	0.24	0.87	0.384	0.762
AD	IN_LAMP5_LHX6	C5orf58	0.26	0.21	1.20	0.229	0.744
AD	IN_LAMP5_RELN	C5orf58	0.37	0.18	2.09	0.0363	0.355
AD	IN_PVALB	C5orf58	0.55	0.29	1.86	0.0626	0.41
AD	IN_PVALB_CHC	C5orf58	0.40	0.22	1.76	0.0778	0.446
AD	IN_SST	C5orf58	0.40	0.24	1.65	0.0997	0.564
AD	IN_VIP	C5orf58	0.16	0.27	0.61	0.542	0.798
AD	Micro	C5orf58	0.06	0.14	0.46	0.646	0.854
AD	OPC	C5orf58	0.35	0.24	1.48	0.139	0.529
AD	Oligo	C5orf58	0.45	0.28	1.57	0.116	0.307
AD	Astro	C5orf63	-0.00	0.05	-0.04	0.966	0.984
AD	EN_L2_3_IT	C5orf63	-0.14	0.11	-1.24	0.215	0.481
AD	EN_L3_5_IT_1	C5orf63	-0.90	0.35	-2.61	0.00916	0.0897
AD	EN_L3_5_IT_2	C5orf63	-0.25	0.08	-3.17	0.0015	0.022
AD	EN_L3_5_IT_3	C5orf63	-0.20	0.09	-2.24	0.0253	0.119
AD	IN_ADARB2	C5orf63	0.11	0.09	1.18	0.236	0.646
AD	IN_LAMP5_RELN	C5orf63	-0.14	0.11	-1.25	0.213	0.689
AD	IN_VIP	C5orf63	0.00	0.06	0.08	0.94	0.978
AD	Micro	C5orf63	-0.19	0.08	-2.49	0.0129	0.0897
AD	OPC	C5orf63	0.09	0.08	1.22	0.223	0.632
AD	Oligo	C5orf63	-0.06	0.12	-0.53	0.593	0.789
AD	Astro	C6	-0.03	0.09	-0.29	0.768	0.876
AD	EN_L2_3_IT	C6	0.05	0.10	0.56	0.575	0.789
AD	EN_L3_5_IT_2	C6	0.35	0.11	3.25	0.00116	0.0178
AD	EN_L3_5_IT_3	C6	0.22	0.10	2.15	0.0316	0.138
AD	IN_PVALB	C6	0.23	0.10	2.31	0.021	0.247
AD	IN_VIP	C6	-0.11	0.11	-0.93	0.353	0.667
AD	Oligo	C6	-0.02	0.08	-0.26	0.795	0.906
AD	Astro	C6orf118	0.76	0.11	6.88	5.81e-12	3.31e-09
AD	EN_L2_3_IT	C6orf118	0.19	0.11	1.64	0.1	0.319
AD	IN_VIP	C6orf118	0.18	0.08	2.08	0.0375	0.218
AD	OPC	C6orf118	-0.08	0.06	-1.33	0.183	0.588
AD	Astro	C6orf120	-0.04	0.05	-0.68	0.496	0.681
AD	EN_L2_3_IT	C6orf120	0.03	0.05	0.51	0.612	0.812
AD	EN_L3_5_IT_2	C6orf120	-0.00	0.07	-0.02	0.988	0.995
AD	EN_L3_5_IT_3	C6orf120	0.02	0.07	0.33	0.745	0.878
AD	EN_L6_IT_1	C6orf120	0.18	0.27	0.66	0.507	0.851
AD	IN_LAMP5_RELN	C6orf120	0.01	0.09	0.07	0.943	0.988
AD	IN_PVALB	C6orf120	0.02	0.07	0.23	0.819	0.958
AD	IN_SST	C6orf120	-0.04	0.08	-0.46	0.644	0.919
AD	IN_VIP	C6orf120	0.01	0.07	0.12	0.905	0.965
AD	OPC	C6orf120	-0.08	0.06	-1.37	0.172	0.575
AD	Oligo	C6orf120	0.01	0.03	0.40	0.686	0.848
AD	Astro	C6orf132	-0.03	0.10	-0.24	0.807	0.899
AD	EN_L2_3_IT	C6orf132	-0.06	0.09	-0.68	0.497	0.74
AD	Oligo	C6orf132	0.02	0.08	0.27	0.791	0.904
AD	Astro	C6orf136	0.02	0.04	0.58	0.559	0.732
AD	EN_L2_3_IT	C6orf136	-0.07	0.03	-2.15	0.0317	0.159
AD	EN_L3_5_IT_1	C6orf136	-0.03	0.06	-0.46	0.642	0.847
AD	EN_L3_5_IT_2	C6orf136	-0.02	0.04	-0.43	0.668	0.856
AD	EN_L3_5_IT_3	C6orf136	-0.05	0.05	-1.12	0.263	0.509
AD	EN_L5_6_NP	C6orf136	-0.06	0.08	-0.83	0.407	0.849
AD	EN_L6B	C6orf136	-0.06	0.09	-0.68	0.494	0.797
AD	EN_L6_CT	C6orf136	-0.03	0.07	-0.36	0.719	0.915
AD	EN_L6_IT_1	C6orf136	-0.02	0.07	-0.34	0.733	0.935
AD	EN_L6_IT_2	C6orf136	0.05	0.09	0.62	0.536	0.909
AD	IN_ADARB2	C6orf136	-0.02	0.07	-0.25	0.803	0.94
AD	IN_LAMP5_LHX6	C6orf136	-0.10	0.08	-1.18	0.239	0.752
AD	IN_LAMP5_RELN	C6orf136	-0.13	0.07	-1.87	0.0614	0.451
AD	IN_PVALB	C6orf136	-0.08	0.04	-1.88	0.0603	0.404
AD	IN_PVALB_CHC	C6orf136	0.09	0.08	1.19	0.236	0.687
AD	IN_SST	C6orf136	-0.08	0.06	-1.24	0.213	0.702
AD	IN_VIP	C6orf136	0.02	0.05	0.49	0.623	0.844
AD	Micro	C6orf136	0.02	0.07	0.35	0.726	0.891
AD	OPC	C6orf136	-0.01	0.05	-0.19	0.849	0.958
AD	Oligo	C6orf136	0.03	0.03	0.84	0.401	0.641
AD	EN_L2_3_IT	C6orf141	-0.56	0.15	-3.74	0.000183	0.00705
AD	Astro	C6orf226	0.02	0.08	0.27	0.788	0.888
AD	EN_L2_3_IT	C6orf226	-0.12	0.08	-1.44	0.15	0.395
AD	EN_L3_5_IT_2	C6orf226	-0.41	0.30	-1.36	0.173	0.451
AD	EN_L3_5_IT_3	C6orf226	-0.15	0.33	-0.45	0.65	0.824
AD	IN_PVALB	C6orf226	0.07	0.09	0.70	0.487	0.851
AD	IN_VIP	C6orf226	0.01	0.09	0.14	0.892	0.961
AD	Oligo	C6orf226	-0.11	0.05	-2.19	0.0289	0.129
AD	Astro	C6orf47	-0.00	0.06	-0.03	0.978	0.989
AD	EN_L2_3_IT	C6orf47	0.13	0.08	1.63	0.102	0.323
AD	EN_L3_5_IT_2	C6orf47	0.02	0.29	0.06	0.949	0.981
AD	EN_L3_5_IT_3	C6orf47	-0.07	0.30	-0.22	0.826	0.92
AD	IN_PVALB	C6orf47	-0.12	0.09	-1.33	0.185	0.624
AD	IN_VIP	C6orf47	0.10	0.08	1.23	0.219	0.531
AD	OPC	C6orf47	0.12	0.09	1.39	0.164	0.566
AD	Oligo	C6orf47	-0.02	0.04	-0.54	0.587	0.785
AD	Astro	C6orf52	0.02	0.08	0.26	0.797	0.894
AD	EN_L2_3_IT	C6orf52	0.02	0.08	0.22	0.824	0.922
AD	IN_VIP	C6orf52	-0.09	0.10	-0.92	0.359	0.672
AD	OPC	C6orf52	-0.10	0.09	-1.12	0.263	0.671
AD	Oligo	C6orf52	0.08	0.07	1.12	0.263	0.504
AD	Astro	C6orf58	-0.04	0.10	-0.43	0.67	0.811
AD	EN_L2_3_IT	C6orf58	-0.10	0.10	-1.04	0.299	0.572
AD	EN_L3_5_IT_2	C6orf58	0.51	0.39	1.31	0.189	0.47
AD	EN_L3_5_IT_3	C6orf58	-0.05	0.11	-0.40	0.686	0.845
AD	EN_L6_IT_1	C6orf58	0.17	0.15	1.11	0.265	0.71
AD	EN_L6_IT_2	C6orf58	-0.05	0.17	-0.29	0.771	0.964
AD	Oligo	C6orf58	-0.11	0.08	-1.34	0.179	0.4
AD	Astro	C6orf62	-0.11	0.05	-2.33	0.0199	0.0837
AD	EN_L2_3_IT	C6orf62	-0.01	0.03	-0.26	0.794	0.908
AD	EN_L3_5_IT_1	C6orf62	-0.02	0.04	-0.46	0.643	0.847
AD	EN_L3_5_IT_2	C6orf62	-0.05	0.04	-1.24	0.217	0.504
AD	EN_L3_5_IT_3	C6orf62	-0.04	0.04	-1.13	0.257	0.502
AD	EN_L5_6_NP	C6orf62	0.01	0.06	0.17	0.868	0.979
AD	EN_L5_ET	C6orf62	0.12	0.38	0.31	0.754	0.999
AD	EN_L6B	C6orf62	-0.03	0.05	-0.47	0.635	0.868
AD	EN_L6_CT	C6orf62	-0.08	0.05	-1.56	0.119	0.435
AD	EN_L6_IT_1	C6orf62	-0.03	0.05	-0.64	0.525	0.863
AD	EN_L6_IT_2	C6orf62	-0.07	0.06	-1.22	0.224	0.747
AD	Endo	C6orf62	-0.01	0.09	-0.08	0.933	0.993
AD	IN_ADARB2	C6orf62	0.04	0.05	0.79	0.428	0.784
AD	IN_LAMP5_LHX6	C6orf62	-0.00	0.06	-0.07	0.943	0.991
AD	IN_LAMP5_RELN	C6orf62	0.07	0.05	1.41	0.16	0.635
AD	IN_PVALB	C6orf62	-0.04	0.04	-0.94	0.348	0.775
AD	IN_PVALB_CHC	C6orf62	-0.03	0.06	-0.42	0.674	0.92
AD	IN_SST	C6orf62	-0.01	0.05	-0.30	0.766	0.954
AD	IN_VIP	C6orf62	0.02	0.04	0.50	0.616	0.84
AD	Micro	C6orf62	-0.07	0.05	-1.55	0.121	0.357
AD	OPC	C6orf62	-0.05	0.04	-1.41	0.16	0.56
AD	Oligo	C6orf62	-0.00	0.03	-0.11	0.912	0.964
AD	PC	C6orf62	0.03	0.09	0.35	0.727	0.988
AD	PVM	C6orf62	0.10	0.11	0.87	0.384	0.868
AD	VLMC	C6orf62	0.22	0.10	2.24	0.0249	0.224
AD	Astro	C6orf89	0.02	0.03	0.60	0.551	0.727
AD	EN_L2_3_IT	C6orf89	0.05	0.02	2.23	0.0255	0.141
AD	EN_L3_5_IT_1	C6orf89	0.05	0.04	1.42	0.157	0.442
AD	EN_L3_5_IT_2	C6orf89	0.03	0.03	0.98	0.329	0.618
AD	EN_L3_5_IT_3	C6orf89	0.06	0.03	2.12	0.0339	0.143
AD	EN_L5_6_NP	C6orf89	0.02	0.05	0.32	0.748	0.963
AD	EN_L5_ET	C6orf89	-0.01	0.35	-0.04	0.971	0.999
AD	EN_L6B	C6orf89	-0.01	0.05	-0.26	0.796	0.93
AD	EN_L6_CT	C6orf89	0.01	0.04	0.32	0.746	0.927
AD	EN_L6_IT_1	C6orf89	0.05	0.04	1.21	0.227	0.677
AD	EN_L6_IT_2	C6orf89	0.00	0.05	0.00	0.997	0.999
AD	Endo	C6orf89	-0.08	0.26	-0.31	0.754	0.962
AD	IN_ADARB2	C6orf89	0.04	0.04	0.97	0.332	0.724
AD	IN_LAMP5_LHX6	C6orf89	0.06	0.05	1.20	0.229	0.744
AD	IN_LAMP5_RELN	C6orf89	0.06	0.04	1.48	0.139	0.605
AD	IN_PVALB	C6orf89	0.03	0.03	1.04	0.299	0.744
AD	IN_PVALB_CHC	C6orf89	-0.04	0.06	-0.62	0.532	0.869
AD	IN_SST	C6orf89	0.01	0.04	0.14	0.889	0.979
AD	IN_VIP	C6orf89	0.02	0.03	0.79	0.43	0.724
AD	Micro	C6orf89	-0.04	0.04	-1.16	0.248	0.535
AD	OPC	C6orf89	0.02	0.03	0.53	0.594	0.867
AD	Oligo	C6orf89	0.03	0.02	1.24	0.213	0.443
AD	PC	C6orf89	0.04	0.27	0.16	0.871	0.99
AD	VLMC	C6orf89	0.38	0.32	1.20	0.232	0.566
AD	PC	C7	1.11	0.59	1.89	0.0589	0.803
AD	VLMC	C7	-0.01	0.15	-0.09	0.925	0.976
AD	EN_L2_3_IT	C7orf25	0.18	0.09	1.93	0.0536	0.218
AD	Astro	C7orf26	0.07	0.05	1.62	0.106	0.257
AD	EN_L2_3_IT	C7orf26	-0.07	0.04	-1.84	0.0658	0.246
AD	EN_L3_5_IT_1	C7orf26	-0.02	0.07	-0.34	0.735	0.893
AD	EN_L3_5_IT_2	C7orf26	-0.06	0.05	-1.17	0.244	0.534
AD	EN_L3_5_IT_3	C7orf26	-0.11	0.05	-2.04	0.0416	0.164
AD	EN_L5_6_NP	C7orf26	-0.15	0.09	-1.72	0.0852	0.586
AD	EN_L6B	C7orf26	-0.07	0.09	-0.75	0.456	0.778
AD	EN_L6_CT	C7orf26	-0.14	0.08	-1.84	0.066	0.324
AD	EN_L6_IT_1	C7orf26	-0.01	0.06	-0.12	0.906	0.981
AD	EN_L6_IT_2	C7orf26	-0.06	0.09	-0.69	0.491	0.895
AD	IN_ADARB2	C7orf26	0.14	0.08	1.85	0.0645	0.389
AD	IN_LAMP5_LHX6	C7orf26	0.07	0.09	0.79	0.429	0.862
AD	IN_LAMP5_RELN	C7orf26	0.03	0.08	0.39	0.697	0.929
AD	IN_PVALB	C7orf26	-0.04	0.05	-0.73	0.468	0.841
AD	IN_SST	C7orf26	-0.01	0.07	-0.15	0.879	0.978
AD	IN_VIP	C7orf26	-0.05	0.05	-0.96	0.336	0.653
AD	Micro	C7orf26	-0.02	0.06	-0.29	0.772	0.91
AD	OPC	C7orf26	0.02	0.05	0.35	0.724	0.915
AD	Oligo	C7orf26	0.02	0.03	0.54	0.591	0.787
AD	Astro	C7orf31	0.23	0.06	3.66	0.000254	0.0036
AD	EN_L2_3_IT	C7orf31	0.07	0.10	0.76	0.447	0.703
AD	Micro	C7orf31	-0.03	0.07	-0.37	0.711	0.884
AD	Oligo	C7orf31	0.23	0.05	4.61	4.04e-06	0.000383
AD	Astro	C7orf50	0.01	0.03	0.36	0.719	0.844
AD	EN_L2_3_IT	C7orf50	0.01	0.03	0.23	0.816	0.918
AD	EN_L3_5_IT_1	C7orf50	0.01	0.04	0.32	0.75	0.9
AD	EN_L3_5_IT_2	C7orf50	-0.01	0.04	-0.33	0.739	0.894
AD	EN_L3_5_IT_3	C7orf50	-0.01	0.04	-0.14	0.886	0.948
AD	EN_L5_6_NP	C7orf50	-0.04	0.06	-0.57	0.572	0.916
AD	EN_L5_ET	C7orf50	-0.12	0.39	-0.31	0.756	0.999
AD	EN_L6B	C7orf50	-0.08	0.05	-1.56	0.118	0.444
AD	EN_L6_CT	C7orf50	-0.04	0.05	-0.73	0.463	0.783
AD	EN_L6_IT_1	C7orf50	-0.00	0.05	-0.01	0.995	1
AD	EN_L6_IT_2	C7orf50	0.03	0.06	0.61	0.541	0.911
AD	Endo	C7orf50	0.24	0.26	0.90	0.367	0.848
AD	IN_ADARB2	C7orf50	-0.04	0.05	-0.82	0.41	0.775
AD	IN_LAMP5_LHX6	C7orf50	-0.04	0.06	-0.62	0.533	0.903
AD	IN_LAMP5_RELN	C7orf50	0.03	0.05	0.62	0.535	0.878
AD	IN_PVALB	C7orf50	0.01	0.04	0.13	0.896	0.978
AD	IN_PVALB_CHC	C7orf50	0.03	0.07	0.39	0.698	0.929
AD	IN_SST	C7orf50	0.02	0.04	0.40	0.689	0.934
AD	IN_VIP	C7orf50	-0.01	0.04	-0.26	0.793	0.919
AD	Micro	C7orf50	0.05	0.06	0.71	0.48	0.748
AD	OPC	C7orf50	-0.04	0.03	-1.21	0.226	0.637
AD	Oligo	C7orf50	0.00	0.03	0.00	0.999	1
AD	PC	C7orf50	0.12	0.09	1.27	0.203	0.898
AD	EN_L2_3_IT	C7orf57	-0.21	0.11	-1.99	0.0467	0.2
AD	Astro	C7orf61	0.29	0.08	3.55	0.000389	0.00502
AD	EN_L2_3_IT	C7orf61	0.04	0.09	0.41	0.684	0.855
AD	EN_L3_5_IT_2	C7orf61	0.03	0.41	0.06	0.951	0.982
AD	IN_PVALB	C7orf61	0.32	0.40	0.80	0.421	0.818
AD	OPC	C7orf61	0.16	0.07	2.20	0.0279	0.288
AD	Oligo	C7orf61	0.14	0.06	2.24	0.0253	0.118
AD	Astro	C8orf33	-0.10	0.05	-1.96	0.0495	0.154
AD	EN_L2_3_IT	C8orf33	-0.12	0.05	-2.62	0.00885	0.0764
AD	EN_L3_5_IT_1	C8orf33	-0.12	0.07	-1.75	0.0799	0.308
AD	EN_L3_5_IT_2	C8orf33	-0.11	0.05	-2.15	0.0317	0.169
AD	EN_L3_5_IT_3	C8orf33	-0.03	0.05	-0.63	0.531	0.744
AD	EN_L5_6_NP	C8orf33	-0.02	0.09	-0.24	0.814	0.971
AD	EN_L6B	C8orf33	-0.16	0.10	-1.54	0.122	0.452
AD	EN_L6_CT	C8orf33	0.00	0.09	0.03	0.979	0.994
AD	EN_L6_IT_1	C8orf33	-0.13	0.08	-1.69	0.0912	0.501
AD	EN_L6_IT_2	C8orf33	-0.06	0.10	-0.64	0.524	0.907
AD	IN_ADARB2	C8orf33	-0.02	0.08	-0.24	0.812	0.943
AD	IN_LAMP5_LHX6	C8orf33	-0.13	0.09	-1.40	0.161	0.68
AD	IN_LAMP5_RELN	C8orf33	0.06	0.08	0.74	0.46	0.843
AD	IN_PVALB	C8orf33	-0.06	0.06	-1.01	0.312	0.753
AD	IN_PVALB_CHC	C8orf33	-0.08	0.31	-0.25	0.799	0.954
AD	IN_SST	C8orf33	-0.03	0.07	-0.40	0.686	0.933
AD	IN_VIP	C8orf33	-0.13	0.06	-2.41	0.0161	0.137
AD	Micro	C8orf33	-0.13	0.07	-1.76	0.0778	0.276
AD	OPC	C8orf33	-0.15	0.05	-2.87	0.00417	0.134
AD	Oligo	C8orf33	-0.11	0.03	-3.31	0.000945	0.0141
AD	Astro	C8orf34	0.21	0.10	2.05	0.0405	0.136
AD	EN_L2_3_IT	C8orf34	-0.17	0.05	-3.23	0.00125	0.0242
AD	EN_L3_5_IT_1	C8orf34	-0.12	0.06	-2.20	0.028	0.175
AD	EN_L3_5_IT_2	C8orf34	-0.08	0.06	-1.29	0.196	0.478
AD	EN_L3_5_IT_3	C8orf34	-0.06	0.08	-0.72	0.471	0.7
AD	EN_L5_6_NP	C8orf34	0.04	0.05	0.88	0.377	0.837
AD	EN_L5_ET	C8orf34	-0.58	0.53	-1.09	0.276	0.999
AD	EN_L6B	C8orf34	0.17	0.10	1.69	0.0901	0.395
AD	EN_L6_CT	C8orf34	-0.03	0.05	-0.50	0.617	0.87
AD	EN_L6_IT_1	C8orf34	-0.13	0.11	-1.24	0.213	0.668
AD	EN_L6_IT_2	C8orf34	0.00	0.10	0.04	0.964	0.994
AD	IN_ADARB2	C8orf34	-0.09	0.05	-1.86	0.0633	0.388
AD	IN_LAMP5_LHX6	C8orf34	0.07	0.06	1.12	0.263	0.767
AD	IN_LAMP5_RELN	C8orf34	-0.00	0.07	-0.06	0.954	0.99
AD	IN_PVALB	C8orf34	-0.17	0.06	-2.76	0.00573	0.13
AD	IN_PVALB_CHC	C8orf34	-0.14	0.07	-2.16	0.0307	0.296
AD	IN_SST	C8orf34	0.14	0.08	1.74	0.0812	0.522
AD	IN_VIP	C8orf34	-0.06	0.03	-1.85	0.0647	0.288
AD	Micro	C8orf34	-0.02	0.07	-0.28	0.777	0.911
AD	OPC	C8orf34	-0.14	0.05	-2.52	0.0119	0.203
AD	Oligo	C8orf34	-0.10	0.04	-2.76	0.00585	0.0452
AD	VLMC	C8orf34	0.08	0.36	0.22	0.826	0.943
AD	Astro	C8orf37	0.14	0.05	3.06	0.00222	0.0176
AD	EN_L2_3_IT	C8orf37	-0.07	0.04	-1.54	0.123	0.356
AD	EN_L3_5_IT_1	C8orf37	0.06	0.09	0.71	0.48	0.755
AD	EN_L3_5_IT_2	C8orf37	0.09	0.06	1.62	0.106	0.344
AD	EN_L3_5_IT_3	C8orf37	0.05	0.06	0.73	0.466	0.696
AD	EN_L6B	C8orf37	0.89	0.41	2.19	0.0284	0.226
AD	EN_L6_CT	C8orf37	0.00	0.27	0.00	0.998	1
AD	EN_L6_IT_1	C8orf37	-0.00	0.10	-0.01	0.993	0.999
AD	EN_L6_IT_2	C8orf37	-0.11	0.41	-0.27	0.789	0.967
AD	IN_PVALB	C8orf37	-0.11	0.07	-1.46	0.143	0.569
AD	IN_SST	C8orf37	0.02	0.09	0.18	0.859	0.974
AD	IN_VIP	C8orf37	0.11	0.06	1.84	0.0656	0.29
AD	OPC	C8orf37	0.09	0.06	1.46	0.146	0.541
AD	Oligo	C8orf37	-0.02	0.05	-0.37	0.709	0.861
AD	Astro	C8orf44-SGK3	0.12	0.04	2.88	0.00393	0.0264
AD	EN_L2_3_IT	C8orf44-SGK3	-0.04	0.03	-1.27	0.203	0.467
AD	EN_L3_5_IT_1	C8orf44-SGK3	-0.02	0.06	-0.37	0.71	0.882
AD	EN_L3_5_IT_2	C8orf44-SGK3	-0.01	0.04	-0.33	0.739	0.894
AD	EN_L3_5_IT_3	C8orf44-SGK3	-0.02	0.05	-0.38	0.708	0.858
AD	EN_L5_6_NP	C8orf44-SGK3	-0.08	0.07	-1.10	0.272	0.78
AD	EN_L6B	C8orf44-SGK3	-0.07	0.08	-0.88	0.377	0.724
AD	EN_L6_CT	C8orf44-SGK3	0.02	0.06	0.37	0.709	0.91
AD	EN_L6_IT_1	C8orf44-SGK3	0.05	0.06	0.79	0.429	0.817
AD	EN_L6_IT_2	C8orf44-SGK3	0.05	0.08	0.62	0.532	0.909
AD	IN_ADARB2	C8orf44-SGK3	0.03	0.06	0.43	0.666	0.892
AD	IN_LAMP5_LHX6	C8orf44-SGK3	-0.01	0.08	-0.10	0.919	0.988
AD	IN_LAMP5_RELN	C8orf44-SGK3	-0.01	0.07	-0.18	0.859	0.97
AD	IN_PVALB	C8orf44-SGK3	0.00	0.05	0.01	0.995	0.999
AD	IN_PVALB_CHC	C8orf44-SGK3	0.17	0.10	1.72	0.0847	0.458
AD	IN_SST	C8orf44-SGK3	0.04	0.06	0.75	0.454	0.856
AD	IN_VIP	C8orf44-SGK3	0.05	0.05	1.06	0.289	0.608
AD	Micro	C8orf44-SGK3	0.09	0.07	1.20	0.231	0.514
AD	OPC	C8orf44-SGK3	0.04	0.05	0.83	0.405	0.773
AD	Oligo	C8orf44-SGK3	0.09	0.03	2.85	0.00435	0.0374
AD	Astro	C8orf48	0.17	0.08	2.00	0.0451	0.146
AD	Oligo	C8orf48	-0.32	0.11	-2.85	0.0044	0.0377
AD	Astro	C8orf58	0.04	0.09	0.46	0.647	0.794
AD	Astro	C8orf76	-0.13	0.04	-3.19	0.0014	0.0126
AD	EN_L2_3_IT	C8orf76	-0.04	0.05	-0.74	0.457	0.709
AD	EN_L3_5_IT_2	C8orf76	0.01	0.07	0.11	0.916	0.97
AD	EN_L3_5_IT_3	C8orf76	0.02	0.07	0.28	0.778	0.897
AD	EN_L6_IT_1	C8orf76	-0.16	0.23	-0.69	0.488	0.842
AD	IN_LAMP5_RELN	C8orf76	0.06	0.37	0.17	0.866	0.971
AD	IN_PVALB	C8orf76	-0.10	0.06	-1.57	0.118	0.523
AD	IN_SST	C8orf76	-0.20	0.09	-2.30	0.0216	0.307
AD	IN_VIP	C8orf76	-0.05	0.07	-0.71	0.479	0.758
AD	Micro	C8orf76	0.10	0.08	1.15	0.25	0.538
AD	OPC	C8orf76	0.02	0.06	0.26	0.796	0.941
AD	Oligo	C8orf76	0.07	0.03	2.19	0.0283	0.127
AD	Astro	C8orf82	0.20	0.10	1.86	0.0623	0.18
AD	Oligo	C8orf82	0.20	0.10	2.11	0.0346	0.144
AD	Astro	C8orf88	0.44	0.09	5.10	3.4e-07	2.24e-05
AD	EN_L2_3_IT	C8orf88	0.06	0.09	0.71	0.48	0.727
AD	EN_L3_5_IT_1	C8orf88	0.04	0.10	0.44	0.659	0.856
AD	EN_L3_5_IT_2	C8orf88	0.23	0.09	2.51	0.012	0.0928
AD	EN_L3_5_IT_3	C8orf88	0.19	0.09	2.18	0.0294	0.131
AD	EN_L6_CT	C8orf88	-0.01	0.12	-0.07	0.948	0.984
AD	EN_L6_IT_1	C8orf88	0.13	0.11	1.19	0.234	0.682
AD	EN_L6_IT_2	C8orf88	0.29	0.13	2.26	0.0241	0.431
AD	IN_LAMP5_RELN	C8orf88	0.09	0.11	0.82	0.412	0.83
AD	IN_PVALB	C8orf88	0.18	0.10	1.85	0.0638	0.412
AD	IN_SST	C8orf88	0.10	0.12	0.83	0.409	0.83
AD	IN_VIP	C8orf88	0.12	0.09	1.33	0.183	0.489
AD	OPC	C8orf88	0.05	0.07	0.73	0.466	0.808
AD	Oligo	C8orf88	-0.01	0.05	-0.22	0.823	0.918
AD	EN_L2_3_IT	C8orf89	0.57	0.43	1.34	0.18	0.438
AD	Astro	C9orf116	-0.18	0.10	-1.83	0.0669	0.189
AD	EN_L2_3_IT	C9orf116	-0.05	0.09	-0.62	0.537	0.768
AD	IN_PVALB	C9orf116	0.50	0.35	1.42	0.155	0.583
AD	Astro	C9orf131	-0.24	0.12	-1.98	0.0473	0.15
AD	EN_L2_3_IT	C9orf131	0.02	0.12	0.15	0.879	0.947
AD	Oligo	C9orf131	-0.11	0.10	-1.03	0.301	0.546
AD	EN_L2_3_IT	C9orf135	-0.08	0.13	-0.60	0.55	0.776
AD	EN_L2_3_IT	C9orf152	-0.15	0.36	-0.40	0.686	0.856
AD	Oligo	C9orf152	-0.13	0.10	-1.27	0.204	0.432
AD	Astro	C9orf153	0.34	0.09	3.81	0.000141	0.00231
AD	EN_L2_3_IT	C9orf153	0.20	0.10	2.05	0.0408	0.184
AD	EN_L3_5_IT_1	C9orf153	0.13	0.12	1.06	0.29	0.597
AD	EN_L3_5_IT_2	C9orf153	0.15	0.12	1.31	0.19	0.471
AD	EN_L3_5_IT_3	C9orf153	0.20	0.11	1.80	0.0719	0.235
AD	EN_L6_CT	C9orf153	-0.38	0.39	-0.96	0.336	0.693
AD	EN_L6_IT_1	C9orf153	0.06	0.14	0.43	0.665	0.914
AD	IN_LAMP5_RELN	C9orf153	0.27	0.11	2.34	0.0193	0.267
AD	IN_PVALB	C9orf153	0.20	0.10	1.99	0.0467	0.366
AD	IN_SST	C9orf153	0.22	0.12	1.87	0.0619	0.47
AD	IN_VIP	C9orf153	0.35	0.11	3.26	0.00111	0.0303
AD	OPC	C9orf153	0.27	0.08	3.22	0.0013	0.0829
AD	Oligo	C9orf153	0.46	0.09	5.16	2.4e-07	6.57e-05
AD	PC	C9orf153	-0.38	0.49	-0.77	0.439	0.939
AD	Astro	C9orf16	0.12	0.06	2.11	0.0346	0.121
AD	EN_L2_3_IT	C9orf16	0.04	0.05	0.77	0.44	0.696
AD	EN_L3_5_IT_1	C9orf16	0.25	0.07	3.59	0.000328	0.0113
AD	EN_L3_5_IT_2	C9orf16	0.18	0.05	3.27	0.00109	0.0173
AD	EN_L3_5_IT_3	C9orf16	0.07	0.05	1.37	0.172	0.398
AD	EN_L5_6_NP	C9orf16	-0.02	0.10	-0.20	0.842	0.974
AD	EN_L6B	C9orf16	-0.02	0.09	-0.27	0.784	0.925
AD	EN_L6_CT	C9orf16	-0.13	0.09	-1.34	0.179	0.529
AD	EN_L6_IT_1	C9orf16	-0.06	0.08	-0.76	0.446	0.823
AD	EN_L6_IT_2	C9orf16	-0.02	0.11	-0.18	0.854	0.98
AD	IN_ADARB2	C9orf16	0.07	0.09	0.69	0.49	0.818
AD	IN_LAMP5_LHX6	C9orf16	-0.07	0.10	-0.75	0.455	0.878
AD	IN_LAMP5_RELN	C9orf16	0.05	0.08	0.71	0.476	0.851
AD	IN_PVALB	C9orf16	0.07	0.06	1.14	0.255	0.703
AD	IN_SST	C9orf16	0.09	0.08	1.17	0.243	0.731
AD	IN_VIP	C9orf16	-0.06	0.06	-1.09	0.275	0.594
AD	Micro	C9orf16	-0.05	0.08	-0.61	0.54	0.791
AD	OPC	C9orf16	-0.16	0.07	-2.27	0.0235	0.266
AD	Oligo	C9orf16	0.01	0.05	0.16	0.869	0.943
AD	Astro	C9orf24	-0.06	0.07	-0.83	0.405	0.604
AD	EN_L2_3_IT	C9orf24	0.06	0.04	1.40	0.161	0.412
AD	EN_L3_5_IT_1	C9orf24	0.08	0.06	1.29	0.197	0.495
AD	EN_L3_5_IT_2	C9orf24	0.02	0.05	0.40	0.691	0.868
AD	EN_L3_5_IT_3	C9orf24	0.09	0.05	1.72	0.0855	0.26
AD	EN_L5_6_NP	C9orf24	0.11	0.09	1.19	0.233	0.744
AD	EN_L5_ET	C9orf24	-0.40	0.55	-0.73	0.467	0.999
AD	EN_L6B	C9orf24	0.04	0.09	0.49	0.626	0.863
AD	EN_L6_CT	C9orf24	0.06	0.08	0.73	0.468	0.786
AD	EN_L6_IT_1	C9orf24	0.07	0.07	0.98	0.33	0.757
AD	EN_L6_IT_2	C9orf24	0.02	0.09	0.23	0.819	0.975
AD	IN_ADARB2	C9orf24	0.07	0.08	0.82	0.412	0.776
AD	IN_LAMP5_LHX6	C9orf24	0.18	0.08	2.17	0.0303	0.374
AD	IN_LAMP5_RELN	C9orf24	0.13	0.07	1.76	0.0788	0.503
AD	IN_PVALB	C9orf24	0.07	0.05	1.31	0.189	0.63
AD	IN_PVALB_CHC	C9orf24	0.17	0.08	2.18	0.0291	0.289
AD	IN_SST	C9orf24	0.02	0.06	0.27	0.79	0.96
AD	IN_VIP	C9orf24	0.05	0.05	0.98	0.325	0.643
AD	OPC	C9orf24	0.01	0.06	0.17	0.868	0.964
AD	Oligo	C9orf24	0.10	0.04	2.76	0.00579	0.0448
AD	Astro	C9orf40	0.02	0.08	0.31	0.755	0.868
AD	EN_L2_3_IT	C9orf40	0.01	0.05	0.14	0.885	0.949
AD	EN_L3_5_IT_1	C9orf40	-0.01	0.08	-0.08	0.934	0.975
AD	EN_L3_5_IT_2	C9orf40	0.02	0.06	0.41	0.684	0.864
AD	EN_L3_5_IT_3	C9orf40	0.12	0.06	2.00	0.0456	0.174
AD	EN_L6_IT_1	C9orf40	-0.11	0.10	-1.10	0.272	0.716
AD	Endo	C9orf40	0.63	0.28	2.23	0.0258	0.382
AD	IN_PVALB	C9orf40	0.06	0.07	0.80	0.426	0.822
AD	IN_SST	C9orf40	0.01	0.08	0.14	0.887	0.979
AD	IN_VIP	C9orf40	-0.01	0.07	-0.12	0.903	0.964
AD	Oligo	C9orf40	0.03	0.05	0.72	0.469	0.701
AD	Astro	C9orf43	-0.12	0.07	-1.77	0.076	0.207
AD	EN_L2_3_IT	C9orf43	0.03	0.09	0.30	0.762	0.891
AD	Oligo	C9orf43	-0.11	0.07	-1.52	0.127	0.326
AD	Astro	C9orf50	0.05	0.09	0.57	0.57	0.74
AD	EN_L2_3_IT	C9orf50	-0.12	0.10	-1.13	0.26	0.534
AD	Astro	C9orf57	-0.07	0.12	-0.59	0.556	0.731
AD	EN_L2_3_IT	C9orf57	-0.13	0.10	-1.31	0.191	0.452
AD	EN_L3_5_IT_2	C9orf57	0.35	0.38	0.90	0.369	0.654
AD	EN_L3_5_IT_3	C9orf57	0.14	0.39	0.36	0.722	0.865
AD	Oligo	C9orf57	-0.03	0.09	-0.32	0.75	0.883
AD	Astro	C9orf64	0.02	0.05	0.33	0.738	0.857
AD	EN_L2_3_IT	C9orf64	-0.17	0.06	-2.73	0.00627	0.0622
AD	EN_L3_5_IT_2	C9orf64	-0.06	0.07	-0.81	0.418	0.693
AD	EN_L3_5_IT_3	C9orf64	-0.20	0.07	-2.75	0.00602	0.0448
AD	EN_L6_IT_1	C9orf64	-0.01	0.40	-0.03	0.979	0.998
AD	IN_PVALB	C9orf64	-0.01	0.07	-0.09	0.928	0.985
AD	IN_SST	C9orf64	-0.03	0.08	-0.42	0.675	0.93
AD	IN_VIP	C9orf64	0.07	0.07	1.03	0.302	0.622
AD	Micro	C9orf64	-0.15	0.09	-1.74	0.0817	0.286
AD	OPC	C9orf64	0.12	0.06	1.92	0.0546	0.378
AD	Oligo	C9orf64	0.03	0.04	0.64	0.52	0.737
AD	Astro	C9orf72	0.07	0.05	1.55	0.12	0.28
AD	EN_L2_3_IT	C9orf72	-0.06	0.03	-1.89	0.0587	0.23
AD	EN_L3_5_IT_1	C9orf72	-0.02	0.04	-0.51	0.61	0.831
AD	EN_L3_5_IT_2	C9orf72	-0.12	0.04	-3.35	0.000804	0.014
AD	EN_L3_5_IT_3	C9orf72	-0.13	0.04	-3.54	0.000396	0.0064
AD	EN_L5_6_NP	C9orf72	-0.09	0.05	-1.76	0.0777	0.574
AD	EN_L5_ET	C9orf72	-0.81	0.41	-2.00	0.0459	0.956
AD	EN_L6B	C9orf72	-0.03	0.06	-0.44	0.659	0.876
AD	EN_L6_CT	C9orf72	-0.11	0.04	-2.45	0.0145	0.137
AD	EN_L6_IT_1	C9orf72	-0.05	0.05	-1.09	0.275	0.719
AD	EN_L6_IT_2	C9orf72	0.08	0.07	1.05	0.293	0.803
AD	Endo	C9orf72	-0.08	0.11	-0.72	0.47	0.888
AD	IN_ADARB2	C9orf72	-0.06	0.05	-1.08	0.28	0.685
AD	IN_LAMP5_LHX6	C9orf72	0.01	0.05	0.19	0.851	0.98
AD	IN_LAMP5_RELN	C9orf72	-0.11	0.05	-2.41	0.0158	0.24
AD	IN_PVALB	C9orf72	-0.12	0.04	-3.32	0.000899	0.0419
AD	IN_PVALB_CHC	C9orf72	-0.14	0.05	-2.55	0.0109	0.177
AD	IN_SST	C9orf72	-0.05	0.04	-1.27	0.204	0.696
AD	IN_VIP	C9orf72	-0.05	0.03	-1.48	0.14	0.428
AD	Micro	C9orf72	-0.05	0.05	-1.08	0.278	0.567
AD	OPC	C9orf72	-0.01	0.04	-0.31	0.754	0.926
AD	Oligo	C9orf72	-0.00	0.03	-0.17	0.869	0.943
AD	PC	C9orf72	0.51	0.39	1.31	0.189	0.895
AD	PVM	C9orf72	-0.05	0.14	-0.35	0.725	0.944
AD	VLMC	C9orf72	0.07	0.13	0.53	0.599	0.844
AD	Astro	C9orf78	-0.09	0.04	-2.14	0.0324	0.116
AD	EN_L2_3_IT	C9orf78	0.08	0.04	1.84	0.0663	0.247
AD	EN_L3_5_IT_1	C9orf78	0.13	0.07	2.03	0.0421	0.219
AD	EN_L3_5_IT_2	C9orf78	0.08	0.05	1.47	0.141	0.401
AD	EN_L3_5_IT_3	C9orf78	0.11	0.05	2.16	0.0306	0.134
AD	EN_L5_6_NP	C9orf78	0.08	0.10	0.87	0.384	0.84
AD	EN_L6B	C9orf78	0.16	0.09	1.73	0.0835	0.381
AD	EN_L6_CT	C9orf78	0.02	0.08	0.21	0.834	0.956
AD	EN_L6_IT_1	C9orf78	-0.01	0.08	-0.13	0.893	0.978
AD	EN_L6_IT_2	C9orf78	0.21	0.09	2.26	0.0241	0.431
AD	IN_ADARB2	C9orf78	0.14	0.07	1.92	0.0549	0.369
AD	IN_LAMP5_LHX6	C9orf78	0.05	0.09	0.58	0.563	0.914
AD	IN_LAMP5_RELN	C9orf78	-0.01	0.07	-0.10	0.918	0.983
AD	IN_PVALB	C9orf78	-0.03	0.06	-0.52	0.606	0.9
AD	IN_SST	C9orf78	0.10	0.07	1.56	0.118	0.598
AD	IN_VIP	C9orf78	0.02	0.05	0.38	0.705	0.882
AD	Micro	C9orf78	-0.03	0.06	-0.52	0.601	0.829
AD	OPC	C9orf78	0.03	0.06	0.58	0.561	0.852
AD	Oligo	C9orf78	0.02	0.03	0.56	0.573	0.775
AD	Astro	C9orf85	-0.11	0.03	-3.62	0.000299	0.0041
AD	EN_L2_3_IT	C9orf85	-0.05	0.03	-1.87	0.0617	0.237
AD	EN_L3_5_IT_1	C9orf85	-0.07	0.05	-1.38	0.167	0.453
AD	EN_L3_5_IT_2	C9orf85	-0.05	0.04	-1.33	0.185	0.466
AD	EN_L3_5_IT_3	C9orf85	-0.01	0.04	-0.29	0.772	0.894
AD	EN_L5_6_NP	C9orf85	-0.07	0.06	-1.11	0.269	0.776
AD	EN_L5_ET	C9orf85	0.37	0.46	0.80	0.423	0.999
AD	EN_L6B	C9orf85	0.05	0.06	0.91	0.362	0.713
AD	EN_L6_CT	C9orf85	-0.01	0.05	-0.28	0.776	0.937
AD	EN_L6_IT_1	C9orf85	-0.03	0.06	-0.59	0.555	0.873
AD	EN_L6_IT_2	C9orf85	-0.09	0.07	-1.42	0.155	0.687
AD	Endo	C9orf85	0.21	0.32	0.66	0.511	0.906
AD	IN_ADARB2	C9orf85	-0.12	0.07	-1.83	0.0679	0.398
AD	IN_LAMP5_LHX6	C9orf85	-0.00	0.07	-0.04	0.97	0.995
AD	IN_LAMP5_RELN	C9orf85	-0.01	0.06	-0.24	0.814	0.958
AD	IN_PVALB	C9orf85	0.04	0.04	0.90	0.366	0.787
AD	IN_PVALB_CHC	C9orf85	-0.08	0.08	-0.98	0.328	0.761
AD	IN_SST	C9orf85	0.02	0.05	0.30	0.766	0.955
AD	IN_VIP	C9orf85	-0.02	0.04	-0.42	0.675	0.868
AD	Micro	C9orf85	0.03	0.04	0.74	0.458	0.733
AD	OPC	C9orf85	-0.02	0.03	-0.68	0.497	0.823
AD	Oligo	C9orf85	0.01	0.02	0.42	0.673	0.839
AD	PC	C9orf85	-0.43	0.31	-1.38	0.167	0.891
AD	VLMC	C9orf85	0.06	0.10	0.61	0.543	0.81
AD	Astro	CA1	0.08	0.11	0.77	0.443	0.638
AD	EN_L2_3_IT	CA1	-0.01	0.09	-0.14	0.889	0.95
AD	EN_L3_5_IT_1	CA1	-0.08	0.12	-0.73	0.466	0.745
AD	EN_L3_5_IT_2	CA1	0.05	0.09	0.53	0.597	0.814
AD	EN_L3_5_IT_3	CA1	-0.03	0.09	-0.30	0.766	0.891
AD	EN_L6B	CA1	0.16	0.14	1.18	0.236	0.605
AD	EN_L6_CT	CA1	0.52	0.39	1.33	0.184	0.535
AD	EN_L6_IT_1	CA1	0.09	0.11	0.79	0.431	0.819
AD	EN_L6_IT_2	CA1	0.23	0.13	1.76	0.079	0.578
AD	IN_ADARB2	CA1	-0.07	0.12	-0.57	0.568	0.855
AD	IN_LAMP5_LHX6	CA1	0.01	0.10	0.13	0.894	0.985
AD	IN_LAMP5_RELN	CA1	0.00	0.10	0.04	0.97	0.994
AD	IN_PVALB	CA1	0.13	0.12	1.07	0.286	0.731
AD	IN_SST	CA1	0.00	0.12	0.02	0.984	0.997
AD	IN_VIP	CA1	-0.10	0.11	-0.92	0.355	0.668
AD	OPC	CA1	-0.07	0.09	-0.73	0.464	0.807
AD	Oligo	CA1	-0.04	0.07	-0.50	0.615	0.804
AD	Astro	CA10	-0.17	0.08	-2.06	0.0389	0.132
AD	EN_L2_3_IT	CA10	-0.07	0.04	-1.75	0.0805	0.281
AD	EN_L3_5_IT_1	CA10	-0.02	0.04	-0.53	0.596	0.823
AD	EN_L3_5_IT_2	CA10	-0.32	0.12	-2.76	0.00584	0.0558
AD	EN_L3_5_IT_3	CA10	-0.08	0.07	-1.13	0.26	0.505
AD	EN_L5_6_NP	CA10	-0.12	0.08	-1.59	0.113	0.635
AD	EN_L5_ET	CA10	1.43	0.76	1.88	0.0604	0.999
AD	EN_L6B	CA10	-0.16	0.15	-1.08	0.282	0.646
AD	EN_L6_CT	CA10	-0.56	0.11	-5.12	3.04e-07	4.8e-05
AD	EN_L6_IT_1	CA10	-0.01	0.05	-0.15	0.88	0.974
AD	EN_L6_IT_2	CA10	-0.01	0.04	-0.18	0.854	0.98
AD	IN_ADARB2	CA10	0.01	0.11	0.07	0.942	0.985
AD	IN_LAMP5_LHX6	CA10	0.44	0.13	3.29	0.000991	0.0723
AD	IN_LAMP5_RELN	CA10	0.38	0.11	3.40	0.000663	0.0439
AD	IN_PVALB	CA10	-0.05	0.10	-0.52	0.605	0.9
AD	IN_SST	CA10	0.14	0.12	1.10	0.27	0.754
AD	IN_VIP	CA10	0.02	0.08	0.28	0.779	0.914
AD	Micro	CA10	-0.00	0.10	-0.03	0.973	0.991
AD	OPC	CA10	0.02	0.03	0.81	0.417	0.779
AD	Oligo	CA10	-0.03	0.07	-0.42	0.677	0.842
AD	Astro	CA11	0.17	0.05	3.17	0.00151	0.0133
AD	EN_L2_3_IT	CA11	0.03	0.03	0.78	0.437	0.694
AD	EN_L3_5_IT_1	CA11	-0.06	0.04	-1.37	0.17	0.459
AD	EN_L3_5_IT_2	CA11	0.02	0.03	0.52	0.602	0.818
AD	EN_L3_5_IT_3	CA11	0.01	0.04	0.26	0.793	0.904
AD	EN_L5_6_NP	CA11	-0.09	0.08	-1.10	0.27	0.778
AD	EN_L5_ET	CA11	0.76	0.43	1.78	0.0756	0.999
AD	EN_L6B	CA11	-0.17	0.07	-2.38	0.0172	0.177
AD	EN_L6_CT	CA11	-0.18	0.07	-2.69	0.00721	0.0898
AD	EN_L6_IT_1	CA11	0.08	0.05	1.52	0.129	0.565
AD	EN_L6_IT_2	CA11	0.04	0.06	0.72	0.471	0.887
AD	IN_ADARB2	CA11	-0.06	0.06	-0.92	0.359	0.745
AD	IN_LAMP5_LHX6	CA11	-0.05	0.07	-0.68	0.495	0.888
AD	IN_LAMP5_RELN	CA11	0.01	0.06	0.22	0.825	0.962
AD	IN_PVALB	CA11	-0.05	0.05	-0.99	0.32	0.759
AD	IN_PVALB_CHC	CA11	-0.07	0.08	-0.94	0.346	0.773
AD	IN_SST	CA11	0.03	0.06	0.50	0.616	0.911
AD	IN_VIP	CA11	-0.04	0.05	-0.88	0.377	0.685
AD	Micro	CA11	-0.07	0.08	-0.92	0.356	0.645
AD	OPC	CA11	-0.10	0.05	-2.05	0.0407	0.339
AD	Oligo	CA11	0.11	0.05	2.38	0.0172	0.0919
AD	Astro	CA12	-0.26	0.12	-2.17	0.0299	0.11
AD	EN_L2_3_IT	CA12	0.04	0.11	0.36	0.722	0.873
AD	EN_L5_6_NP	CA12	0.02	0.48	0.04	0.966	0.995
AD	Oligo	CA12	-0.06	0.09	-0.67	0.503	0.726
AD	Astro	CA13	0.03	0.07	0.47	0.636	0.787
AD	EN_L2_3_IT	CA13	0.09	0.05	1.91	0.0563	0.225
AD	EN_L3_5_IT_1	CA13	0.05	0.09	0.54	0.587	0.819
AD	EN_L3_5_IT_2	CA13	0.08	0.06	1.21	0.225	0.512
AD	EN_L3_5_IT_3	CA13	0.14	0.20	0.70	0.483	0.709
AD	EN_L5_6_NP	CA13	0.06	0.10	0.62	0.537	0.902
AD	EN_L6B	CA13	0.05	0.09	0.53	0.593	0.85
AD	EN_L6_CT	CA13	0.14	0.10	1.36	0.173	0.52
AD	EN_L6_IT_1	CA13	0.02	0.07	0.34	0.732	0.935
AD	EN_L6_IT_2	CA13	0.18	0.08	2.22	0.0267	0.439
AD	IN_ADARB2	CA13	0.00	0.09	0.04	0.971	0.992
AD	IN_LAMP5_LHX6	CA13	0.14	0.06	2.53	0.0114	0.247
AD	IN_LAMP5_RELN	CA13	0.23	0.06	3.55	0.000381	0.0313
AD	IN_PVALB	CA13	0.03	0.08	0.40	0.689	0.925
AD	IN_SST	CA13	0.07	0.08	0.86	0.388	0.821
AD	IN_VIP	CA13	0.03	0.07	0.41	0.681	0.872
AD	OPC	CA13	0.02	0.05	0.48	0.633	0.883
AD	Oligo	CA13	0.00	0.04	0.06	0.949	0.98
AD	Oligo	CA14	-0.18	0.06	-2.73	0.00635	0.0476
AD	Astro	CA2	-0.04	0.05	-0.74	0.457	0.65
AD	EN_L2_3_IT	CA2	0.05	0.08	0.59	0.557	0.78
AD	EN_L3_5_IT_2	CA2	0.16	0.10	1.60	0.11	0.351
AD	EN_L3_5_IT_3	CA2	0.12	0.10	1.22	0.221	0.46
AD	Endo	CA2	-0.24	0.45	-0.53	0.593	0.937
AD	IN_ADARB2	CA2	-0.14	0.09	-1.62	0.105	0.476
AD	IN_LAMP5_LHX6	CA2	0.08	0.07	1.20	0.231	0.744
AD	IN_LAMP5_RELN	CA2	0.09	0.05	1.74	0.0819	0.511
AD	IN_PVALB	CA2	-0.03	0.07	-0.42	0.675	0.923
AD	IN_SST	CA2	0.08	0.09	0.90	0.37	0.813
AD	IN_VIP	CA2	-0.04	0.07	-0.55	0.585	0.824
AD	Micro	CA2	0.02	0.09	0.24	0.813	0.93
AD	OPC	CA2	0.01	0.08	0.16	0.874	0.965
AD	Oligo	CA2	0.14	0.07	2.09	0.0362	0.148
AD	PC	CA2	-0.10	0.12	-0.88	0.38	0.934
AD	Astro	CA3	0.20	0.07	2.75	0.00593	0.0359
AD	EN_L2_3_IT	CA3	0.14	0.05	2.61	0.00908	0.0776
AD	EN_L3_5_IT_1	CA3	0.22	0.10	2.26	0.0239	0.158
AD	EN_L3_5_IT_2	CA3	0.12	0.07	1.78	0.075	0.282
AD	EN_L3_5_IT_3	CA3	0.13	0.06	2.16	0.0308	0.135
AD	EN_L5_6_NP	CA3	0.12	0.11	1.02	0.307	0.8
AD	EN_L6B	CA3	0.16	0.09	1.65	0.0994	0.412
AD	EN_L6_CT	CA3	0.15	0.10	1.42	0.156	0.494
AD	EN_L6_IT_1	CA3	0.12	0.07	1.62	0.105	0.525
AD	EN_L6_IT_2	CA3	0.23	0.09	2.48	0.013	0.353
AD	IN_ADARB2	CA3	0.11	0.08	1.32	0.187	0.597
AD	IN_LAMP5_LHX6	CA3	0.12	0.05	2.31	0.0211	0.326
AD	IN_LAMP5_RELN	CA3	0.15	0.07	2.31	0.0208	0.278
AD	IN_PVALB	CA3	0.26	0.09	2.78	0.00536	0.126
AD	IN_SST	CA3	0.11	0.08	1.34	0.179	0.672
AD	IN_VIP	CA3	0.12	0.08	1.54	0.124	0.405
AD	OPC	CA3	0.03	0.05	0.61	0.543	0.845
AD	Oligo	CA3	0.14	0.05	2.90	0.00379	0.0341
AD	EN_L2_3_IT	CA4	0.04	0.07	0.58	0.564	0.783
AD	EN_L3_5_IT_1	CA4	0.10	0.09	1.02	0.306	0.613
AD	EN_L3_5_IT_2	CA4	-0.29	0.12	-2.48	0.013	0.0973
AD	EN_L6_IT_1	CA4	-0.06	0.12	-0.46	0.648	0.908
AD	Endo	CA4	-1.72	0.66	-2.63	0.00862	0.232
AD	IN_ADARB2	CA4	-0.01	0.08	-0.16	0.87	0.964
AD	IN_PVALB_CHC	CA4	-0.20	0.10	-2.10	0.0358	0.318
AD	IN_VIP	CA4	-0.11	0.10	-1.13	0.257	0.574
AD	Oligo	CA4	-0.07	0.08	-0.85	0.397	0.637
AD	PC	CA4	-0.03	0.15	-0.22	0.825	0.988
AD	Astro	CA5A	0.15	0.09	1.73	0.0839	0.221
AD	EN_L2_3_IT	CA5A	-0.10	0.08	-1.27	0.202	0.466
AD	EN_L3_5_IT_2	CA5A	0.27	0.34	0.79	0.427	0.7
AD	EN_L3_5_IT_3	CA5A	-0.36	0.32	-1.13	0.259	0.504
AD	Oligo	CA5A	-0.05	0.07	-0.75	0.455	0.689
AD	Astro	CA5B	-0.12	0.04	-2.66	0.00784	0.044
AD	EN_L2_3_IT	CA5B	-0.04	0.04	-1.08	0.281	0.555
AD	EN_L3_5_IT_1	CA5B	0.00	0.07	0.03	0.975	0.992
AD	EN_L3_5_IT_2	CA5B	0.01	0.05	0.23	0.816	0.93
AD	EN_L3_5_IT_3	CA5B	-0.07	0.06	-1.29	0.197	0.432
AD	EN_L5_6_NP	CA5B	-0.10	0.07	-1.53	0.125	0.654
AD	EN_L5_ET	CA5B	-0.39	0.41	-0.95	0.342	0.999
AD	EN_L6B	CA5B	-0.11	0.07	-1.48	0.138	0.479
AD	EN_L6_CT	CA5B	-0.03	0.07	-0.41	0.684	0.898
AD	EN_L6_IT_1	CA5B	-0.11	0.07	-1.55	0.121	0.555
AD	EN_L6_IT_2	CA5B	-0.02	0.09	-0.23	0.816	0.975
AD	Endo	CA5B	0.05	0.11	0.45	0.653	0.95
AD	IN_ADARB2	CA5B	-0.10	0.06	-1.67	0.0945	0.454
AD	IN_LAMP5_LHX6	CA5B	-0.01	0.08	-0.14	0.885	0.985
AD	IN_LAMP5_RELN	CA5B	-0.08	0.06	-1.19	0.234	0.707
AD	IN_PVALB	CA5B	-0.01	0.04	-0.23	0.819	0.958
AD	IN_PVALB_CHC	CA5B	-0.03	0.09	-0.41	0.684	0.924
AD	IN_SST	CA5B	-0.03	0.06	-0.60	0.551	0.888
AD	IN_VIP	CA5B	-0.08	0.05	-1.75	0.0803	0.323
AD	Micro	CA5B	0.05	0.05	1.01	0.314	0.605
AD	OPC	CA5B	0.02	0.05	0.48	0.631	0.883
AD	Oligo	CA5B	-0.10	0.04	-2.33	0.0201	0.102
AD	EN_L2_3_IT	CA6	0.06	0.10	0.61	0.544	0.773
AD	Oligo	CA6	-0.07	0.11	-0.65	0.515	0.736
AD	EN_L2_3_IT	CA7	-0.05	0.05	-1.01	0.312	0.584
AD	EN_L3_5_IT_1	CA7	0.09	0.08	1.04	0.296	0.603
AD	EN_L3_5_IT_2	CA7	-0.03	0.06	-0.46	0.643	0.842
AD	EN_L3_5_IT_3	CA7	-0.07	0.06	-1.12	0.261	0.506
AD	EN_L5_6_NP	CA7	-0.11	0.11	-1.03	0.302	0.798
AD	EN_L6B	CA7	-0.15	0.10	-1.55	0.122	0.452
AD	EN_L6_CT	CA7	-0.14	0.09	-1.68	0.0922	0.384
AD	EN_L6_IT_1	CA7	-0.03	0.09	-0.31	0.755	0.942
AD	EN_L6_IT_2	CA7	0.27	0.39	0.70	0.486	0.893
AD	IN_PVALB	CA7	-0.03	0.07	-0.40	0.69	0.925
AD	IN_SST	CA7	-0.07	0.10	-0.73	0.468	0.862
AD	IN_VIP	CA7	0.06	0.08	0.81	0.416	0.715
AD	Oligo	CA7	-0.05	0.10	-0.44	0.662	0.833
AD	Astro	CA8	-0.05	0.06	-0.82	0.414	0.613
AD	EN_L2_3_IT	CA8	0.17	0.08	1.97	0.0484	0.204
AD	EN_L3_5_IT_1	CA8	0.29	0.12	2.49	0.0128	0.109
AD	EN_L3_5_IT_2	CA8	0.37	0.08	4.40	1.11e-05	0.000531
AD	EN_L3_5_IT_3	CA8	0.48	0.09	5.26	1.42e-07	1.18e-05
AD	EN_L5_6_NP	CA8	0.02	0.13	0.12	0.905	0.987
AD	EN_L6_CT	CA8	0.44	0.13	3.38	0.000712	0.0183
AD	EN_L6_IT_1	CA8	0.32	0.14	2.39	0.0167	0.246
AD	IN_LAMP5_LHX6	CA8	-0.05	0.06	-0.84	0.401	0.847
AD	IN_LAMP5_RELN	CA8	0.10	0.12	0.80	0.426	0.833
AD	IN_PVALB	CA8	0.11	0.08	1.28	0.201	0.647
AD	IN_PVALB_CHC	CA8	0.15	0.05	3.01	0.00262	0.0741
AD	IN_VIP	CA8	0.04	0.19	0.23	0.821	0.931
AD	Micro	CA8	-0.89	0.16	-5.69	1.3e-08	1.41e-06
AD	OPC	CA8	-0.09	0.06	-1.49	0.135	0.522
AD	Oligo	CA8	0.09	0.07	1.29	0.196	0.423
AD	IN_VIP	CA9	-0.24	0.12	-1.96	0.0496	0.253
AD	Astro	CAAP1	-0.07	0.03	-2.40	0.0166	0.0739
AD	EN_L2_3_IT	CAAP1	-0.14	0.03	-4.49	7.28e-06	0.000888
AD	EN_L3_5_IT_1	CAAP1	-0.08	0.05	-1.60	0.109	0.366
AD	EN_L3_5_IT_2	CAAP1	-0.14	0.04	-3.74	0.000185	0.00477
AD	EN_L3_5_IT_3	CAAP1	-0.15	0.04	-3.90	9.5e-05	0.00212
AD	EN_L5_6_NP	CAAP1	-0.03	0.07	-0.49	0.624	0.929
AD	EN_L5_ET	CAAP1	-0.41	0.41	-1.01	0.312	0.999
AD	EN_L6B	CAAP1	-0.03	0.06	-0.50	0.62	0.861
AD	EN_L6_CT	CAAP1	-0.14	0.06	-2.24	0.0254	0.187
AD	EN_L6_IT_1	CAAP1	-0.12	0.06	-2.03	0.0428	0.37
AD	EN_L6_IT_2	CAAP1	-0.04	0.07	-0.53	0.594	0.924
AD	Endo	CAAP1	0.40	0.27	1.45	0.146	0.676
AD	IN_ADARB2	CAAP1	-0.06	0.05	-1.26	0.207	0.618
AD	IN_LAMP5_LHX6	CAAP1	-0.00	0.07	-0.04	0.969	0.995
AD	IN_LAMP5_RELN	CAAP1	-0.04	0.05	-0.81	0.415	0.831
AD	IN_PVALB	CAAP1	-0.06	0.03	-1.92	0.0552	0.394
AD	IN_PVALB_CHC	CAAP1	-0.17	0.06	-2.84	0.00453	0.108
AD	IN_SST	CAAP1	-0.07	0.04	-1.64	0.101	0.565
AD	IN_VIP	CAAP1	-0.03	0.04	-0.87	0.385	0.691
AD	Micro	CAAP1	0.07	0.04	1.59	0.112	0.342
AD	OPC	CAAP1	0.04	0.03	1.39	0.164	0.566
AD	Oligo	CAAP1	-0.00	0.02	-0.16	0.87	0.944
AD	PC	CAAP1	0.41	0.33	1.24	0.215	0.903
AD	Adaptive	CAB39	0.04	0.13	0.28	0.78	0.983
AD	Astro	CAB39	-0.00	0.03	-0.01	0.992	0.996
AD	EN_L2_3_IT	CAB39	0.07	0.02	3.27	0.00108	0.0222
AD	EN_L3_5_IT_1	CAB39	0.03	0.03	1.10	0.271	0.578
AD	EN_L3_5_IT_2	CAB39	0.04	0.03	1.33	0.185	0.466
AD	EN_L3_5_IT_3	CAB39	0.04	0.02	1.50	0.133	0.339
AD	EN_L5_6_NP	CAB39	0.09	0.05	1.93	0.0536	0.515
AD	EN_L5_ET	CAB39	-0.24	0.25	-0.98	0.329	0.999
AD	EN_L6B	CAB39	0.01	0.04	0.32	0.75	0.915
AD	EN_L6_CT	CAB39	0.04	0.04	0.98	0.325	0.685
AD	EN_L6_IT_1	CAB39	0.08	0.04	2.05	0.0402	0.363
AD	EN_L6_IT_2	CAB39	0.08	0.04	1.70	0.0892	0.602
AD	Endo	CAB39	-0.04	0.08	-0.55	0.582	0.934
AD	IN_ADARB2	CAB39	-0.00	0.04	-0.05	0.962	0.989
AD	IN_LAMP5_LHX6	CAB39	0.08	0.04	1.75	0.0805	0.549
AD	IN_LAMP5_RELN	CAB39	-0.01	0.04	-0.27	0.786	0.951
AD	IN_PVALB	CAB39	0.01	0.03	0.27	0.784	0.95
AD	IN_PVALB_CHC	CAB39	-0.03	0.05	-0.66	0.508	0.86
AD	IN_SST	CAB39	0.04	0.04	1.24	0.215	0.704
AD	IN_VIP	CAB39	0.01	0.03	0.35	0.73	0.895
AD	Micro	CAB39	0.10	0.04	2.87	0.00408	0.0399
AD	OPC	CAB39	0.03	0.03	0.76	0.449	0.799
AD	Oligo	CAB39	0.01	0.02	0.28	0.777	0.897
AD	PC	CAB39	0.16	0.09	1.83	0.0673	0.824
AD	PVM	CAB39	0.06	0.08	0.78	0.438	0.883
AD	SMC	CAB39	-0.26	0.62	-0.42	0.671	0.995
AD	VLMC	CAB39	0.09	0.09	1.03	0.304	0.635
AD	Astro	CAB39L	0.20	0.06	3.51	0.00044	0.00545
AD	EN_L2_3_IT	CAB39L	0.04	0.04	0.93	0.353	0.625
AD	EN_L3_5_IT_1	CAB39L	0.01	0.05	0.22	0.823	0.934
AD	EN_L3_5_IT_2	CAB39L	-0.06	0.05	-1.23	0.218	0.506
AD	EN_L3_5_IT_3	CAB39L	-0.03	0.04	-0.77	0.441	0.675
AD	EN_L5_6_NP	CAB39L	0.01	0.07	0.20	0.845	0.975
AD	EN_L5_ET	CAB39L	0.24	0.44	0.54	0.589	0.999
AD	EN_L6B	CAB39L	0.10	0.07	1.46	0.144	0.487
AD	EN_L6_CT	CAB39L	0.11	0.06	1.89	0.0586	0.306
AD	EN_L6_IT_1	CAB39L	0.12	0.06	1.88	0.0605	0.429
AD	EN_L6_IT_2	CAB39L	0.16	0.06	2.70	0.00691	0.281
AD	Endo	CAB39L	0.05	0.27	0.17	0.866	0.979
AD	IN_ADARB2	CAB39L	0.03	0.05	0.70	0.484	0.815
AD	IN_LAMP5_LHX6	CAB39L	0.12	0.06	1.85	0.0645	0.503
AD	IN_LAMP5_RELN	CAB39L	0.10	0.04	2.22	0.0262	0.307
AD	IN_PVALB	CAB39L	0.13	0.04	3.38	0.000717	0.0365
AD	IN_PVALB_CHC	CAB39L	0.14	0.07	2.00	0.0459	0.356
AD	IN_SST	CAB39L	0.11	0.05	2.23	0.026	0.331
AD	IN_VIP	CAB39L	0.05	0.03	1.52	0.13	0.414
AD	Micro	CAB39L	0.00	0.06	0.03	0.98	0.993
AD	OPC	CAB39L	0.15	0.04	3.90	9.48e-05	0.0221
AD	Oligo	CAB39L	0.19	0.04	4.54	5.58e-06	0.000451
AD	PC	CAB39L	0.08	0.10	0.82	0.412	0.939
AD	SMC	CAB39L	-0.36	0.21	-1.74	0.0818	0.995
AD	VLMC	CAB39L	0.29	0.13	2.18	0.0295	0.236
AD	Astro	CABCOCO1	0.52	0.11	4.50	6.81e-06	0.000243
AD	EN_L2_3_IT	CABCOCO1	-0.05	0.08	-0.62	0.534	0.767
AD	EN_L3_5_IT_1	CABCOCO1	-0.12	0.10	-1.20	0.23	0.532
AD	EN_L3_5_IT_2	CABCOCO1	-0.07	0.10	-0.69	0.492	0.748
AD	EN_L3_5_IT_3	CABCOCO1	-0.05	0.10	-0.49	0.623	0.804
AD	EN_L5_6_NP	CABCOCO1	0.02	0.15	0.15	0.879	0.981
AD	EN_L5_ET	CABCOCO1	-1.08	0.50	-2.15	0.0317	0.936
AD	EN_L6B	CABCOCO1	-0.20	0.15	-1.32	0.188	0.549
AD	EN_L6_CT	CABCOCO1	-0.08	0.14	-0.56	0.578	0.852
AD	EN_L6_IT_1	CABCOCO1	-0.06	0.12	-0.51	0.612	0.895
AD	EN_L6_IT_2	CABCOCO1	0.03	0.14	0.20	0.844	0.978
AD	IN_ADARB2	CABCOCO1	-0.14	0.13	-1.05	0.295	0.699
AD	IN_LAMP5_LHX6	CABCOCO1	-0.14	0.15	-0.89	0.375	0.835
AD	IN_LAMP5_RELN	CABCOCO1	-0.08	0.15	-0.52	0.605	0.901
AD	IN_PVALB	CABCOCO1	-0.17	0.11	-1.57	0.117	0.523
AD	IN_SST	CABCOCO1	-0.03	0.14	-0.24	0.81	0.965
AD	IN_VIP	CABCOCO1	-0.04	0.11	-0.41	0.68	0.872
AD	Oligo	CABCOCO1	0.09	0.09	1.04	0.301	0.546
AD	Astro	CABIN1	-0.00	0.05	-0.06	0.949	0.976
AD	EN_L2_3_IT	CABIN1	-0.02	0.03	-0.80	0.425	0.685
AD	EN_L3_5_IT_1	CABIN1	-0.01	0.04	-0.38	0.702	0.878
AD	EN_L3_5_IT_2	CABIN1	-0.01	0.03	-0.45	0.655	0.849
AD	EN_L3_5_IT_3	CABIN1	-0.04	0.03	-1.29	0.197	0.431
AD	EN_L5_6_NP	CABIN1	-0.10	0.05	-2.07	0.0383	0.462
AD	EN_L5_ET	CABIN1	0.28	0.31	0.88	0.38	0.999
AD	EN_L6B	CABIN1	-0.05	0.04	-1.24	0.216	0.584
AD	EN_L6_CT	CABIN1	-0.10	0.04	-2.41	0.0161	0.146
AD	EN_L6_IT_1	CABIN1	-0.05	0.04	-1.22	0.224	0.676
AD	EN_L6_IT_2	CABIN1	-0.03	0.04	-0.72	0.472	0.887
AD	Endo	CABIN1	-0.06	0.09	-0.64	0.522	0.909
AD	IN_ADARB2	CABIN1	0.02	0.04	0.57	0.57	0.855
AD	IN_LAMP5_LHX6	CABIN1	0.02	0.05	0.37	0.711	0.951
AD	IN_LAMP5_RELN	CABIN1	0.05	0.04	1.25	0.211	0.688
AD	IN_PVALB	CABIN1	0.03	0.03	0.93	0.354	0.78
AD	IN_PVALB_CHC	CABIN1	0.06	0.05	1.18	0.236	0.688
AD	IN_SST	CABIN1	-0.02	0.04	-0.43	0.67	0.929
AD	IN_VIP	CABIN1	0.02	0.03	0.51	0.608	0.837
AD	Micro	CABIN1	0.04	0.04	1.10	0.27	0.558
AD	OPC	CABIN1	0.07	0.04	1.66	0.096	0.463
AD	Oligo	CABIN1	-0.11	0.03	-4.09	4.23e-05	0.00174
AD	PC	CABIN1	-0.11	0.09	-1.14	0.253	0.91
AD	PVM	CABIN1	0.34	0.46	0.74	0.462	0.89
AD	SMC	CABIN1	-0.22	0.70	-0.31	0.755	0.995
AD	VLMC	CABIN1	-0.01	0.09	-0.07	0.944	0.984
AD	Astro	CABLES1	-0.25	0.07	-3.68	0.00023	0.00333
AD	EN_L2_3_IT	CABLES1	0.00	0.04	0.09	0.929	0.969
AD	EN_L3_5_IT_1	CABLES1	-0.04	0.07	-0.52	0.605	0.827
AD	EN_L3_5_IT_2	CABLES1	0.09	0.04	2.31	0.0208	0.131
AD	EN_L3_5_IT_3	CABLES1	0.07	0.04	1.79	0.0732	0.237
AD	EN_L5_6_NP	CABLES1	-0.04	0.05	-0.81	0.419	0.856
AD	EN_L6B	CABLES1	0.03	0.07	0.45	0.652	0.874
AD	EN_L6_CT	CABLES1	-0.01	0.05	-0.15	0.877	0.969
AD	EN_L6_IT_1	CABLES1	0.00	0.06	0.03	0.973	0.996
AD	EN_L6_IT_2	CABLES1	-0.03	0.08	-0.35	0.728	0.953
AD	IN_ADARB2	CABLES1	-0.01	0.07	-0.19	0.846	0.953
AD	IN_LAMP5_LHX6	CABLES1	0.16	0.07	2.38	0.0172	0.297
AD	IN_LAMP5_RELN	CABLES1	-0.03	0.07	-0.47	0.636	0.912
AD	IN_PVALB	CABLES1	-0.06	0.04	-1.48	0.139	0.561
AD	IN_PVALB_CHC	CABLES1	-0.13	0.09	-1.43	0.154	0.593
AD	IN_SST	CABLES1	-0.01	0.05	-0.28	0.782	0.958
AD	IN_VIP	CABLES1	0.05	0.04	1.13	0.26	0.576
AD	Micro	CABLES1	-0.00	0.06	-0.02	0.981	0.993
AD	OPC	CABLES1	-0.25	0.06	-4.19	2.8e-05	0.013
AD	Oligo	CABLES1	-0.00	0.06	-0.06	0.951	0.981
AD	PC	CABLES1	-0.05	0.14	-0.36	0.719	0.986
AD	PVM	CABLES1	0.19	0.17	1.15	0.252	0.812
AD	VLMC	CABLES1	0.50	0.24	2.10	0.0361	0.258
AD	Astro	CABLES2	-0.04	0.06	-0.56	0.574	0.742
AD	EN_L2_3_IT	CABLES2	-0.06	0.05	-1.21	0.225	0.496
AD	EN_L3_5_IT_1	CABLES2	-0.18	0.08	-2.18	0.029	0.179
AD	EN_L3_5_IT_2	CABLES2	-0.18	0.06	-2.80	0.00518	0.0513
AD	EN_L3_5_IT_3	CABLES2	-0.12	0.06	-1.89	0.0585	0.205
AD	EN_L6_IT_1	CABLES2	-0.10	0.35	-0.29	0.77	0.946
AD	IN_ADARB2	CABLES2	-0.03	0.09	-0.38	0.704	0.902
AD	IN_LAMP5_RELN	CABLES2	-0.03	0.09	-0.35	0.729	0.936
AD	IN_PVALB	CABLES2	0.02	0.06	0.39	0.697	0.926
AD	IN_SST	CABLES2	-0.08	0.08	-0.95	0.341	0.797
AD	IN_VIP	CABLES2	-0.01	0.06	-0.20	0.839	0.939
AD	OPC	CABLES2	-0.08	0.08	-0.92	0.358	0.743
AD	Oligo	CABLES2	-0.03	0.05	-0.63	0.531	0.745
AD	Astro	CABP1	-0.11	0.06	-1.88	0.0604	0.177
AD	EN_L2_3_IT	CABP1	-0.12	0.04	-3.27	0.00109	0.0223
AD	EN_L3_5_IT_1	CABP1	-0.11	0.04	-3.02	0.00252	0.0417
AD	EN_L3_5_IT_2	CABP1	-0.12	0.04	-3.35	0.000807	0.014
AD	EN_L3_5_IT_3	CABP1	-0.13	0.04	-3.64	0.000274	0.0049
AD	EN_L5_6_NP	CABP1	-0.13	0.06	-2.36	0.0183	0.365
AD	EN_L5_ET	CABP1	-0.13	0.24	-0.54	0.591	0.999
AD	EN_L6B	CABP1	-0.23	0.06	-3.56	0.000371	0.0196
AD	EN_L6_CT	CABP1	-0.24	0.05	-4.41	1.03e-05	0.000865
AD	EN_L6_IT_1	CABP1	-0.14	0.05	-3.01	0.00265	0.0908
AD	EN_L6_IT_2	CABP1	-0.09	0.05	-1.74	0.0819	0.583
AD	IN_ADARB2	CABP1	-0.16	0.05	-2.96	0.00308	0.102
AD	IN_LAMP5_LHX6	CABP1	-0.05	0.04	-1.11	0.265	0.768
AD	IN_LAMP5_RELN	CABP1	0.04	0.05	0.87	0.384	0.812
AD	IN_PVALB	CABP1	-0.02	0.05	-0.43	0.668	0.921
AD	IN_PVALB_CHC	CABP1	-0.09	0.05	-1.71	0.0881	0.465
AD	IN_SST	CABP1	-0.06	0.06	-0.93	0.354	0.805
AD	IN_VIP	CABP1	-0.15	0.04	-3.54	0.000401	0.0158
AD	Micro	CABP1	-0.13	0.08	-1.65	0.0992	0.32
AD	OPC	CABP1	-0.07	0.05	-1.54	0.122	0.504
AD	Oligo	CABP1	-0.08	0.06	-1.24	0.214	0.443
AD	Astro	CABP4	0.14	0.08	1.62	0.106	0.256
AD	EN_L2_3_IT	CABP4	-0.11	0.11	-1.05	0.295	0.569
AD	Micro	CABP4	-0.18	0.10	-1.89	0.0589	0.235
AD	Oligo	CABP4	-0.01	0.09	-0.09	0.93	0.972
AD	IN_VIP	CABP7	-0.04	0.09	-0.40	0.688	0.875
AD	OPC	CABP7	-0.01	0.13	-0.12	0.908	0.976
AD	Astro	CABYR	0.00	0.07	0.06	0.955	0.979
AD	EN_L2_3_IT	CABYR	0.01	0.04	0.28	0.777	0.898
AD	EN_L3_5_IT_1	CABYR	0.07	0.06	1.22	0.221	0.522
AD	EN_L3_5_IT_2	CABYR	0.07	0.05	1.30	0.195	0.476
AD	EN_L3_5_IT_3	CABYR	0.05	0.05	0.95	0.341	0.588
AD	EN_L5_6_NP	CABYR	0.17	0.10	1.74	0.0827	0.579
AD	EN_L6B	CABYR	-0.08	0.08	-0.97	0.33	0.69
AD	EN_L6_CT	CABYR	-0.01	0.09	-0.12	0.902	0.975
AD	EN_L6_IT_1	CABYR	0.08	0.08	1.04	0.299	0.737
AD	EN_L6_IT_2	CABYR	-0.02	0.10	-0.18	0.856	0.981
AD	IN_ADARB2	CABYR	0.11	0.07	1.68	0.0934	0.453
AD	IN_LAMP5_LHX6	CABYR	-0.05	0.09	-0.58	0.562	0.914
AD	IN_LAMP5_RELN	CABYR	0.12	0.07	1.63	0.104	0.558
AD	IN_PVALB	CABYR	-0.04	0.06	-0.59	0.558	0.879
AD	IN_PVALB_CHC	CABYR	0.13	0.10	1.28	0.2	0.649
AD	IN_SST	CABYR	0.12	0.06	1.87	0.061	0.468
AD	IN_VIP	CABYR	-0.00	0.05	-0.02	0.985	0.995
AD	Micro	CABYR	-0.16	0.09	-1.82	0.0681	0.255
AD	OPC	CABYR	0.02	0.05	0.39	0.694	0.905
AD	Oligo	CABYR	0.07	0.05	1.35	0.177	0.398
AD	Astro	CACFD1	-0.04	0.05	-0.68	0.499	0.684
AD	EN_L2_3_IT	CACFD1	0.05	0.05	1.00	0.319	0.592
AD	EN_L3_5_IT_2	CACFD1	0.16	0.08	2.07	0.0385	0.192
AD	EN_L3_5_IT_3	CACFD1	0.08	0.07	1.15	0.249	0.493
AD	EN_L6_IT_1	CACFD1	-0.14	0.38	-0.37	0.711	0.93
AD	IN_PVALB	CACFD1	0.09	0.07	1.21	0.225	0.67
AD	IN_SST	CACFD1	-0.11	0.08	-1.36	0.174	0.665
AD	IN_VIP	CACFD1	-0.05	0.07	-0.75	0.454	0.741
AD	OPC	CACFD1	-0.02	0.07	-0.34	0.736	0.921
AD	Oligo	CACFD1	0.11	0.04	2.76	0.00587	0.0452
AD	Astro	CACHD1	-0.06	0.05	-1.21	0.228	0.423
AD	EN_L2_3_IT	CACHD1	0.13	0.06	2.22	0.0261	0.143
AD	EN_L3_5_IT_1	CACHD1	0.09	0.05	1.79	0.0742	0.297
AD	EN_L3_5_IT_2	CACHD1	0.17	0.07	2.32	0.0205	0.13
AD	EN_L3_5_IT_3	CACHD1	0.20	0.08	2.53	0.0113	0.0696
AD	EN_L5_6_NP	CACHD1	0.05	0.09	0.57	0.566	0.913
AD	EN_L5_ET	CACHD1	0.42	0.34	1.25	0.211	0.999
AD	EN_L6B	CACHD1	0.12	0.09	1.39	0.164	0.516
AD	EN_L6_CT	CACHD1	0.30	0.09	3.52	0.000439	0.0131
AD	EN_L6_IT_1	CACHD1	0.17	0.06	2.63	0.00866	0.179
AD	EN_L6_IT_2	CACHD1	0.15	0.06	2.46	0.014	0.359
AD	Endo	CACHD1	0.06	0.15	0.37	0.715	0.959
AD	IN_ADARB2	CACHD1	-0.05	0.08	-0.59	0.553	0.848
AD	IN_LAMP5_LHX6	CACHD1	0.05	0.12	0.41	0.681	0.945
AD	IN_PVALB	CACHD1	-0.04	0.09	-0.47	0.641	0.914
AD	IN_SST	CACHD1	0.17	0.09	1.89	0.059	0.461
AD	IN_VIP	CACHD1	0.13	0.06	2.26	0.0241	0.172
AD	Micro	CACHD1	-0.09	0.09	-0.97	0.33	0.62
AD	OPC	CACHD1	0.08	0.04	2.23	0.0254	0.276
AD	Oligo	CACHD1	0.00	0.06	0.02	0.985	0.993
AD	PC	CACHD1	-0.09	0.09	-0.95	0.344	0.934
AD	SMC	CACHD1	0.64	0.78	0.83	0.408	0.995
AD	VLMC	CACHD1	0.43	0.17	2.58	0.00975	0.161
AD	Astro	CACNA1A	-0.24	0.06	-4.14	3.53e-05	0.000838
AD	EN_L2_3_IT	CACNA1A	-0.02	0.03	-0.50	0.618	0.816
AD	EN_L3_5_IT_1	CACNA1A	-0.03	0.03	-0.92	0.357	0.66
AD	EN_L3_5_IT_2	CACNA1A	-0.03	0.03	-0.95	0.345	0.633
AD	EN_L3_5_IT_3	CACNA1A	-0.01	0.03	-0.19	0.851	0.931
AD	EN_L5_6_NP	CACNA1A	-0.05	0.04	-1.40	0.161	0.688
AD	EN_L5_ET	CACNA1A	0.36	0.24	1.48	0.138	0.999
AD	EN_L6B	CACNA1A	0.00	0.04	0.01	0.994	0.998
AD	EN_L6_CT	CACNA1A	0.01	0.03	0.33	0.744	0.927
AD	EN_L6_IT_1	CACNA1A	-0.02	0.04	-0.51	0.608	0.893
AD	EN_L6_IT_2	CACNA1A	-0.13	0.11	-1.17	0.241	0.76
AD	Endo	CACNA1A	0.18	0.27	0.68	0.494	0.898
AD	IN_ADARB2	CACNA1A	-0.09	0.04	-2.00	0.0451	0.341
AD	IN_LAMP5_LHX6	CACNA1A	-0.05	0.04	-1.27	0.205	0.727
AD	IN_LAMP5_RELN	CACNA1A	-0.03	0.03	-1.12	0.264	0.737
AD	IN_PVALB	CACNA1A	-0.05	0.04	-1.27	0.206	0.652
AD	IN_PVALB_CHC	CACNA1A	-0.13	0.04	-3.27	0.00108	0.0418
AD	IN_SST	CACNA1A	-0.05	0.04	-1.28	0.201	0.693
AD	IN_VIP	CACNA1A	-0.01	0.03	-0.28	0.78	0.914
AD	Micro	CACNA1A	0.33	0.09	3.47	0.000521	0.00893
AD	OPC	CACNA1A	-0.06	0.04	-1.65	0.0985	0.466
AD	Oligo	CACNA1A	-0.00	0.04	-0.05	0.962	0.984
AD	PC	CACNA1A	-0.01	0.32	-0.03	0.976	0.998
AD	SMC	CACNA1A	-0.73	0.68	-1.07	0.283	0.995
AD	VLMC	CACNA1A	0.06	0.13	0.46	0.647	0.87
AD	Astro	CACNA1B	0.15	0.05	2.82	0.00482	0.0307
AD	EN_L2_3_IT	CACNA1B	0.02	0.03	0.62	0.532	0.765
AD	EN_L3_5_IT_1	CACNA1B	0.04	0.03	1.50	0.134	0.409
AD	EN_L3_5_IT_2	CACNA1B	0.05	0.03	1.80	0.072	0.277
AD	EN_L3_5_IT_3	CACNA1B	0.05	0.03	1.57	0.116	0.314
AD	EN_L5_6_NP	CACNA1B	-0.05	0.03	-1.31	0.189	0.712
AD	EN_L5_ET	CACNA1B	0.05	0.22	0.24	0.808	0.999
AD	EN_L6B	CACNA1B	0.04	0.03	1.23	0.218	0.586
AD	EN_L6_CT	CACNA1B	0.11	0.03	3.30	0.000979	0.023
AD	EN_L6_IT_1	CACNA1B	0.02	0.04	0.45	0.651	0.908
AD	EN_L6_IT_2	CACNA1B	0.00	0.04	0.12	0.908	0.988
AD	Endo	CACNA1B	0.17	0.36	0.46	0.643	0.95
AD	IN_ADARB2	CACNA1B	-0.01	0.03	-0.23	0.818	0.945
AD	IN_LAMP5_LHX6	CACNA1B	-0.01	0.03	-0.17	0.865	0.983
AD	IN_LAMP5_RELN	CACNA1B	0.04	0.03	1.57	0.117	0.575
AD	IN_PVALB	CACNA1B	0.03	0.03	1.10	0.271	0.717
AD	IN_PVALB_CHC	CACNA1B	0.07	0.03	2.01	0.0441	0.35
AD	IN_SST	CACNA1B	0.03	0.03	1.09	0.276	0.759
AD	IN_VIP	CACNA1B	0.05	0.02	2.14	0.0327	0.203
AD	Micro	CACNA1B	0.06	0.09	0.63	0.53	0.785
AD	OPC	CACNA1B	-0.14	0.06	-2.12	0.0342	0.315
AD	Oligo	CACNA1B	0.02	0.06	0.38	0.701	0.857
AD	PC	CACNA1B	0.08	0.41	0.20	0.841	0.99
AD	Astro	CACNA1C	0.16	0.05	3.26	0.00112	0.0108
AD	EN_L2_3_IT	CACNA1C	0.07	0.03	2.28	0.0224	0.129
AD	EN_L3_5_IT_1	CACNA1C	0.08	0.03	2.42	0.0156	0.122
AD	EN_L3_5_IT_2	CACNA1C	0.08	0.03	2.52	0.0118	0.0915
AD	EN_L3_5_IT_3	CACNA1C	0.06	0.03	1.83	0.0678	0.226
AD	EN_L5_6_NP	CACNA1C	0.04	0.04	1.22	0.223	0.739
AD	EN_L5_ET	CACNA1C	0.04	0.22	0.16	0.87	0.999
AD	EN_L6B	CACNA1C	0.02	0.04	0.41	0.68	0.885
AD	EN_L6_CT	CACNA1C	0.06	0.04	1.47	0.141	0.47
AD	EN_L6_IT_1	CACNA1C	0.10	0.04	2.31	0.0208	0.268
AD	EN_L6_IT_2	CACNA1C	0.07	0.05	1.52	0.128	0.66
AD	Endo	CACNA1C	0.30	0.15	2.04	0.0417	0.452
AD	IN_ADARB2	CACNA1C	0.01	0.03	0.50	0.62	0.876
AD	IN_LAMP5_LHX6	CACNA1C	0.10	0.04	2.43	0.0151	0.278
AD	IN_LAMP5_RELN	CACNA1C	0.14	0.04	3.24	0.00118	0.0619
AD	IN_PVALB	CACNA1C	0.14	0.04	3.87	0.000107	0.00943
AD	IN_PVALB_CHC	CACNA1C	0.11	0.04	2.60	0.00941	0.163
AD	IN_SST	CACNA1C	0.11	0.03	3.37	0.000748	0.0585
AD	IN_VIP	CACNA1C	-0.04	0.02	-1.74	0.0825	0.328
AD	Micro	CACNA1C	0.01	0.06	0.14	0.889	0.962
AD	OPC	CACNA1C	0.09	0.03	2.80	0.00517	0.147
AD	Oligo	CACNA1C	0.02	0.05	0.48	0.631	0.816
AD	PC	CACNA1C	0.10	0.06	1.74	0.0819	0.836
AD	SMC	CACNA1C	0.07	0.14	0.51	0.613	0.995
AD	VLMC	CACNA1C	-0.01	0.11	-0.13	0.897	0.965
AD	Astro	CACNA1D	0.11	0.06	1.75	0.0802	0.214
AD	EN_L2_3_IT	CACNA1D	-0.01	0.02	-0.41	0.685	0.856
AD	EN_L3_5_IT_1	CACNA1D	0.01	0.03	0.49	0.622	0.837
AD	EN_L3_5_IT_2	CACNA1D	-0.05	0.02	-1.91	0.0557	0.239
AD	EN_L3_5_IT_3	CACNA1D	-0.02	0.03	-0.81	0.416	0.655
AD	EN_L5_6_NP	CACNA1D	0.05	0.03	1.38	0.169	0.696
AD	EN_L5_ET	CACNA1D	-0.10	0.21	-0.46	0.646	0.999
AD	EN_L6B	CACNA1D	-0.03	0.03	-0.93	0.352	0.707
AD	EN_L6_CT	CACNA1D	-0.10	0.03	-3.29	0.001	0.0232
AD	EN_L6_IT_1	CACNA1D	-0.03	0.03	-0.92	0.355	0.774
AD	EN_L6_IT_2	CACNA1D	-0.03	0.04	-0.78	0.436	0.879
AD	Endo	CACNA1D	-0.24	0.29	-0.83	0.409	0.864
AD	IN_ADARB2	CACNA1D	-0.03	0.03	-1.05	0.292	0.696
AD	IN_LAMP5_LHX6	CACNA1D	0.04	0.04	1.21	0.227	0.742
AD	IN_LAMP5_RELN	CACNA1D	0.02	0.03	0.75	0.451	0.842
AD	IN_PVALB	CACNA1D	-0.01	0.02	-0.33	0.743	0.939
AD	IN_PVALB_CHC	CACNA1D	0.00	0.03	0.07	0.948	0.989
AD	IN_SST	CACNA1D	-0.01	0.02	-0.49	0.625	0.913
AD	IN_VIP	CACNA1D	-0.04	0.02	-2.05	0.0406	0.229
AD	Micro	CACNA1D	0.16	0.07	2.21	0.0268	0.144
AD	OPC	CACNA1D	-0.00	0.03	-0.06	0.951	0.986
AD	Oligo	CACNA1D	-0.08	0.04	-2.13	0.0329	0.14
AD	PC	CACNA1D	0.10	0.39	0.26	0.794	0.988
AD	VLMC	CACNA1D	-0.16	0.13	-1.24	0.213	0.547
AD	Astro	CACNA1E	0.08	0.06	1.29	0.197	0.385
AD	EN_L2_3_IT	CACNA1E	0.07	0.03	2.22	0.0263	0.143
AD	EN_L3_5_IT_1	CACNA1E	0.07	0.03	2.45	0.0143	0.117
AD	EN_L3_5_IT_2	CACNA1E	0.14	0.03	4.70	2.63e-06	0.00017
AD	EN_L3_5_IT_3	CACNA1E	0.21	0.03	6.98	3.06e-12	1.88e-09
AD	EN_L5_6_NP	CACNA1E	0.08	0.06	1.34	0.18	0.707
AD	EN_L5_ET	CACNA1E	0.90	0.31	2.87	0.00416	0.603
AD	EN_L6B	CACNA1E	0.08	0.04	2.02	0.0438	0.281
AD	EN_L6_CT	CACNA1E	0.07	0.03	2.28	0.0225	0.174
AD	EN_L6_IT_1	CACNA1E	0.08	0.05	1.66	0.0968	0.51
AD	EN_L6_IT_2	CACNA1E	0.08	0.04	1.91	0.0561	0.534
AD	Endo	CACNA1E	-0.63	0.35	-1.78	0.0746	0.53
AD	IN_ADARB2	CACNA1E	-0.04	0.04	-1.12	0.262	0.672
AD	IN_LAMP5_LHX6	CACNA1E	0.12	0.04	2.83	0.00463	0.165
AD	IN_LAMP5_RELN	CACNA1E	0.14	0.04	3.88	0.000103	0.0134
AD	IN_PVALB	CACNA1E	0.15	0.07	2.25	0.0245	0.263
AD	IN_PVALB_CHC	CACNA1E	0.40	0.12	3.45	0.000565	0.0273
AD	IN_SST	CACNA1E	0.08	0.03	2.33	0.0199	0.296
AD	IN_VIP	CACNA1E	0.05	0.02	2.05	0.0404	0.228
AD	Micro	CACNA1E	-0.00	0.09	-0.03	0.973	0.991
AD	OPC	CACNA1E	-0.26	0.08	-3.42	0.000624	0.0547
AD	Oligo	CACNA1E	-0.07	0.10	-0.78	0.433	0.671
AD	EN_L2_3_IT	CACNA1F	0.02	0.09	0.21	0.833	0.926
AD	EN_L3_5_IT_3	CACNA1F	-0.11	0.28	-0.41	0.684	0.844
AD	Oligo	CACNA1F	-0.16	0.10	-1.68	0.0936	0.269
AD	Astro	CACNA1G	0.01	0.11	0.12	0.903	0.951
AD	EN_L2_3_IT	CACNA1G	0.06	0.07	0.92	0.358	0.628
AD	EN_L3_5_IT_1	CACNA1G	0.06	0.06	0.97	0.33	0.634
AD	EN_L3_5_IT_2	CACNA1G	0.22	0.05	4.65	3.31e-06	0.000206
AD	EN_L3_5_IT_3	CACNA1G	0.18	0.07	2.41	0.0161	0.0884
AD	EN_L6B	CACNA1G	0.04	0.12	0.34	0.733	0.907
AD	EN_L6_CT	CACNA1G	0.00	0.32	0.01	0.995	0.999
AD	EN_L6_IT_1	CACNA1G	0.18	0.09	2.06	0.039	0.358
AD	EN_L6_IT_2	CACNA1G	-0.11	0.10	-1.10	0.271	0.786
AD	IN_ADARB2	CACNA1G	0.29	0.07	4.06	4.89e-05	0.0102
AD	IN_LAMP5_LHX6	CACNA1G	0.30	0.12	2.60	0.00939	0.23
AD	IN_LAMP5_RELN	CACNA1G	0.28	0.11	2.60	0.00935	0.19
AD	IN_PVALB	CACNA1G	0.11	0.06	1.86	0.0627	0.41
AD	IN_PVALB_CHC	CACNA1G	0.21	0.10	1.99	0.0462	0.357
AD	IN_SST	CACNA1G	0.11	0.07	1.63	0.103	0.571
AD	IN_VIP	CACNA1G	0.10	0.07	1.44	0.15	0.445
AD	OPC	CACNA1G	-0.21	0.08	-2.50	0.0123	0.207
AD	Oligo	CACNA1G	0.09	0.09	1.05	0.293	0.538
AD	EN_L2_3_IT	CACNA1H	-0.42	0.11	-3.81	0.000139	0.00591
AD	EN_L3_5_IT_1	CACNA1H	0.18	0.10	1.87	0.0617	0.267
AD	EN_L5_6_NP	CACNA1H	0.43	0.32	1.37	0.17	0.697
AD	EN_L5_ET	CACNA1H	0.14	0.46	0.31	0.759	0.999
AD	EN_L6_CT	CACNA1H	-1.06	0.57	-1.87	0.0616	0.312
AD	Astro	CACNA1I	-0.03	0.09	-0.29	0.769	0.876
AD	EN_L2_3_IT	CACNA1I	0.22	0.04	5.57	2.55e-08	1.42e-05
AD	EN_L3_5_IT_1	CACNA1I	0.16	0.04	3.78	0.000158	0.00699
AD	EN_L3_5_IT_2	CACNA1I	0.32	0.05	6.80	1.06e-11	8.59e-09
AD	EN_L3_5_IT_3	CACNA1I	0.07	0.04	2.01	0.044	0.169
AD	EN_L5_6_NP	CACNA1I	0.01	0.08	0.13	0.898	0.985
AD	EN_L6B	CACNA1I	0.08	0.08	1.02	0.306	0.668
AD	EN_L6_CT	CACNA1I	-0.01	0.05	-0.24	0.808	0.948
AD	EN_L6_IT_1	CACNA1I	0.16	0.07	2.42	0.0153	0.239
AD	EN_L6_IT_2	CACNA1I	0.17	0.13	1.36	0.172	0.706
AD	IN_ADARB2	CACNA1I	0.10	0.06	1.68	0.0924	0.452
AD	IN_LAMP5_LHX6	CACNA1I	0.00	0.05	0.01	0.988	0.998
AD	IN_LAMP5_RELN	CACNA1I	0.05	0.04	1.18	0.237	0.71
AD	IN_PVALB	CACNA1I	0.18	0.07	2.70	0.00698	0.141
AD	IN_PVALB_CHC	CACNA1I	0.11	0.11	1.00	0.317	0.753
AD	IN_SST	CACNA1I	0.17	0.07	2.50	0.0122	0.239
AD	IN_VIP	CACNA1I	0.23	0.05	4.34	1.4e-05	0.00165
AD	Oligo	CACNA1I	0.03	0.07	0.44	0.66	0.831
AD	Astro	CACNA1S	-0.00	0.12	-0.01	0.99	0.996
AD	EN_L2_3_IT	CACNA1S	-0.06	0.11	-0.54	0.588	0.797
AD	EN_L3_5_IT_3	CACNA1S	-0.43	0.31	-1.39	0.164	0.386
AD	Astro	CACNA2D1	0.04	0.03	1.22	0.221	0.415
AD	EN_L2_3_IT	CACNA2D1	0.03	0.03	1.24	0.214	0.481
AD	EN_L3_5_IT_1	CACNA2D1	0.03	0.03	0.99	0.32	0.625
AD	EN_L3_5_IT_2	CACNA2D1	0.02	0.02	0.66	0.507	0.76
AD	EN_L3_5_IT_3	CACNA2D1	0.08	0.02	3.22	0.00128	0.0148
AD	EN_L5_6_NP	CACNA2D1	0.04	0.04	1.01	0.314	0.806
AD	EN_L5_ET	CACNA2D1	-0.05	0.18	-0.26	0.795	0.999
AD	EN_L6B	CACNA2D1	0.04	0.03	1.10	0.273	0.635
AD	EN_L6_CT	CACNA2D1	0.06	0.03	1.86	0.0624	0.314
AD	EN_L6_IT_1	CACNA2D1	0.06	0.03	1.74	0.0821	0.48
AD	EN_L6_IT_2	CACNA2D1	0.03	0.04	0.71	0.477	0.889
AD	Endo	CACNA2D1	0.07	0.13	0.55	0.584	0.934
AD	IN_ADARB2	CACNA2D1	-0.06	0.08	-0.78	0.435	0.789
AD	IN_LAMP5_LHX6	CACNA2D1	0.05	0.04	1.23	0.219	0.736
AD	IN_LAMP5_RELN	CACNA2D1	-0.01	0.05	-0.11	0.909	0.981
AD	IN_PVALB	CACNA2D1	0.00	0.09	0.03	0.978	0.995
AD	IN_PVALB_CHC	CACNA2D1	-0.11	0.11	-0.98	0.327	0.761
AD	IN_SST	CACNA2D1	0.08	0.04	1.75	0.0808	0.522
AD	IN_VIP	CACNA2D1	0.05	0.05	1.02	0.307	0.626
AD	Micro	CACNA2D1	-0.10	0.08	-1.28	0.202	0.48
AD	OPC	CACNA2D1	-0.07	0.03	-2.76	0.00584	0.154
AD	Oligo	CACNA2D1	-0.03	0.02	-1.37	0.171	0.391
AD	PC	CACNA2D1	0.05	0.06	0.94	0.345	0.934
AD	SMC	CACNA2D1	0.15	0.18	0.84	0.4	0.995
AD	VLMC	CACNA2D1	0.04	0.07	0.56	0.572	0.831
AD	Astro	CACNA2D2	-0.04	0.06	-0.69	0.49	0.676
AD	EN_L2_3_IT	CACNA2D2	0.07	0.06	1.21	0.226	0.497
AD	EN_L3_5_IT_1	CACNA2D2	-0.08	0.10	-0.86	0.391	0.689
AD	EN_L3_5_IT_2	CACNA2D2	0.06	0.06	0.93	0.35	0.638
AD	EN_L3_5_IT_3	CACNA2D2	0.14	0.05	2.60	0.00939	0.0616
AD	EN_L5_6_NP	CACNA2D2	0.08	0.09	0.89	0.376	0.837
AD	EN_L5_ET	CACNA2D2	0.28	0.46	0.60	0.546	0.999
AD	EN_L6B	CACNA2D2	0.15	0.07	2.01	0.0442	0.282
AD	EN_L6_CT	CACNA2D2	0.13	0.09	1.38	0.167	0.511
AD	EN_L6_IT_1	CACNA2D2	0.11	0.11	0.98	0.328	0.756
AD	EN_L6_IT_2	CACNA2D2	0.38	0.39	0.98	0.329	0.823
AD	IN_ADARB2	CACNA2D2	-0.00	0.07	-0.03	0.975	0.994
AD	IN_LAMP5_LHX6	CACNA2D2	0.06	0.07	0.75	0.454	0.877
AD	IN_LAMP5_RELN	CACNA2D2	0.08	0.06	1.25	0.21	0.687
AD	IN_PVALB	CACNA2D2	0.12	0.04	3.29	0.001	0.0454
AD	IN_PVALB_CHC	CACNA2D2	0.03	0.08	0.35	0.724	0.937
AD	IN_SST	CACNA2D2	0.05	0.04	1.48	0.138	0.626
AD	IN_VIP	CACNA2D2	0.08	0.04	2.17	0.0302	0.196
AD	OPC	CACNA2D2	-0.03	0.06	-0.43	0.669	0.896
AD	Oligo	CACNA2D2	0.12	0.07	1.90	0.0578	0.199
AD	Astro	CACNA2D3	-0.02	0.09	-0.22	0.827	0.911
AD	EN_L2_3_IT	CACNA2D3	-0.03	0.02	-1.22	0.222	0.491
AD	EN_L3_5_IT_1	CACNA2D3	0.07	0.04	1.94	0.0522	0.245
AD	EN_L3_5_IT_2	CACNA2D3	-0.01	0.04	-0.20	0.839	0.941
AD	EN_L3_5_IT_3	CACNA2D3	0.01	0.03	0.38	0.707	0.858
AD	EN_L5_6_NP	CACNA2D3	-0.03	0.05	-0.63	0.526	0.897
AD	EN_L5_ET	CACNA2D3	-0.05	0.17	-0.26	0.793	0.999
AD	EN_L6B	CACNA2D3	-0.01	0.04	-0.23	0.819	0.942
AD	EN_L6_CT	CACNA2D3	0.04	0.03	1.28	0.199	0.553
AD	EN_L6_IT_1	CACNA2D3	0.03	0.04	0.77	0.439	0.821
AD	EN_L6_IT_2	CACNA2D3	-0.03	0.04	-0.86	0.39	0.859
AD	Endo	CACNA2D3	-0.27	0.30	-0.90	0.369	0.85
AD	IN_ADARB2	CACNA2D3	0.01	0.03	0.22	0.827	0.947
AD	IN_LAMP5_LHX6	CACNA2D3	0.06	0.09	0.63	0.529	0.902
AD	IN_LAMP5_RELN	CACNA2D3	0.05	0.06	0.85	0.395	0.819
AD	IN_PVALB	CACNA2D3	-0.06	0.08	-0.77	0.439	0.827
AD	IN_PVALB_CHC	CACNA2D3	-0.08	0.10	-0.83	0.409	0.804
AD	IN_SST	CACNA2D3	0.03	0.03	1.10	0.273	0.756
AD	IN_VIP	CACNA2D3	0.01	0.03	0.29	0.771	0.912
AD	Micro	CACNA2D3	0.09	0.07	1.17	0.242	0.529
AD	OPC	CACNA2D3	-0.13	0.05	-2.73	0.00633	0.16
AD	Oligo	CACNA2D3	0.02	0.06	0.39	0.697	0.854
AD	PC	CACNA2D3	-0.08	0.08	-0.99	0.324	0.934
AD	PVM	CACNA2D3	1.10	0.53	2.10	0.0358	0.62
AD	SMC	CACNA2D3	0.11	0.17	0.64	0.52	0.995
AD	VLMC	CACNA2D3	-0.17	0.17	-1.05	0.292	0.623
AD	EN_L2_3_IT	CACNA2D4	0.04	0.09	0.42	0.671	0.847
AD	EN_L3_5_IT_2	CACNA2D4	-0.20	0.35	-0.58	0.56	0.792
AD	EN_L3_5_IT_3	CACNA2D4	-0.28	0.36	-0.77	0.44	0.675
AD	IN_VIP	CACNA2D4	-0.06	0.11	-0.53	0.594	0.83
AD	Micro	CACNA2D4	0.09	0.10	0.92	0.357	0.646
AD	Oligo	CACNA2D4	-0.16	0.11	-1.39	0.165	0.381
AD	Astro	CACNB1	-0.15	0.05	-2.79	0.00534	0.0332
AD	EN_L2_3_IT	CACNB1	-0.04	0.04	-0.94	0.348	0.621
AD	EN_L3_5_IT_1	CACNB1	0.02	0.06	0.27	0.788	0.918
AD	EN_L3_5_IT_2	CACNB1	-0.12	0.04	-2.73	0.00631	0.0588
AD	EN_L3_5_IT_3	CACNB1	-0.16	0.05	-3.14	0.00172	0.0185
AD	EN_L5_6_NP	CACNB1	0.02	0.09	0.21	0.83	0.972
AD	EN_L6B	CACNB1	-0.15	0.08	-1.85	0.0637	0.338
AD	EN_L6_CT	CACNB1	-0.16	0.07	-2.15	0.0312	0.213
AD	EN_L6_IT_1	CACNB1	-0.11	0.07	-1.55	0.12	0.553
AD	EN_L6_IT_2	CACNB1	-0.07	0.09	-0.77	0.444	0.879
AD	IN_ADARB2	CACNB1	0.08	0.07	1.09	0.278	0.684
AD	IN_LAMP5_LHX6	CACNB1	-0.04	0.08	-0.47	0.636	0.934
AD	IN_LAMP5_RELN	CACNB1	-0.02	0.07	-0.28	0.778	0.95
AD	IN_PVALB	CACNB1	-0.08	0.05	-1.51	0.132	0.549
AD	IN_SST	CACNB1	-0.04	0.06	-0.73	0.464	0.86
AD	IN_VIP	CACNB1	-0.04	0.04	-0.87	0.382	0.689
AD	Micro	CACNB1	-0.11	0.08	-1.28	0.201	0.479
AD	OPC	CACNB1	-0.06	0.06	-0.95	0.344	0.733
AD	Oligo	CACNB1	0.01	0.05	0.16	0.873	0.944
AD	Astro	CACNB2	-0.20	0.05	-3.87	0.000108	0.00189
AD	EN_L2_3_IT	CACNB2	0.02	0.02	0.72	0.471	0.72
AD	EN_L3_5_IT_1	CACNB2	-0.04	0.03	-1.40	0.163	0.45
AD	EN_L3_5_IT_2	CACNB2	-0.07	0.02	-2.76	0.00584	0.0558
AD	EN_L3_5_IT_3	CACNB2	-0.02	0.03	-0.78	0.436	0.672
AD	EN_L5_6_NP	CACNB2	-0.04	0.05	-0.68	0.498	0.886
AD	EN_L5_ET	CACNB2	0.06	0.26	0.22	0.827	0.999
AD	EN_L6B	CACNB2	-0.04	0.04	-0.97	0.332	0.693
AD	EN_L6_CT	CACNB2	0.05	0.03	1.49	0.136	0.461
AD	EN_L6_IT_1	CACNB2	-0.01	0.03	-0.42	0.677	0.918
AD	EN_L6_IT_2	CACNB2	0.04	0.05	0.68	0.495	0.895
AD	Endo	CACNB2	0.26	0.23	1.13	0.259	0.788
AD	IN_ADARB2	CACNB2	0.03	0.03	1.09	0.276	0.682
AD	IN_LAMP5_LHX6	CACNB2	0.04	0.06	0.74	0.461	0.879
AD	IN_LAMP5_RELN	CACNB2	-0.00	0.04	-0.04	0.971	0.994
AD	IN_PVALB	CACNB2	0.07	0.04	1.68	0.092	0.479
AD	IN_PVALB_CHC	CACNB2	0.14	0.06	2.30	0.0215	0.251
AD	IN_SST	CACNB2	0.06	0.04	1.71	0.0875	0.538
AD	IN_VIP	CACNB2	0.07	0.02	3.10	0.00196	0.0417
AD	Micro	CACNB2	-0.04	0.07	-0.52	0.603	0.83
AD	OPC	CACNB2	-0.14	0.08	-1.80	0.0725	0.417
AD	Oligo	CACNB2	-0.03	0.04	-0.66	0.512	0.733
AD	PC	CACNB2	-0.03	0.09	-0.32	0.751	0.988
AD	SMC	CACNB2	0.09	0.15	0.58	0.559	0.995
AD	VLMC	CACNB2	0.44	0.19	2.35	0.0187	0.202
AD	Astro	CACNB3	0.23	0.09	2.61	0.00899	0.0482
AD	EN_L2_3_IT	CACNB3	0.03	0.04	0.78	0.434	0.692
AD	EN_L3_5_IT_1	CACNB3	0.12	0.06	1.85	0.0646	0.273
AD	EN_L3_5_IT_2	CACNB3	-0.02	0.05	-0.44	0.663	0.853
AD	EN_L3_5_IT_3	CACNB3	-0.04	0.04	-0.94	0.348	0.593
AD	EN_L5_6_NP	CACNB3	0.04	0.09	0.46	0.645	0.935
AD	EN_L6B	CACNB3	-0.03	0.09	-0.38	0.704	0.895
AD	EN_L6_CT	CACNB3	0.02	0.08	0.19	0.847	0.96
AD	EN_L6_IT_1	CACNB3	0.02	0.07	0.37	0.709	0.929
AD	EN_L6_IT_2	CACNB3	0.01	0.09	0.16	0.873	0.984
AD	IN_ADARB2	CACNB3	0.12	0.09	1.29	0.199	0.612
AD	IN_PVALB	CACNB3	-0.06	0.10	-0.63	0.53	0.868
AD	IN_SST	CACNB3	0.00	0.07	0.03	0.974	0.997
AD	IN_VIP	CACNB3	-0.05	0.07	-0.70	0.481	0.76
AD	Oligo	CACNB3	-0.00	0.08	-0.04	0.968	0.986
AD	Astro	CACNB4	0.04	0.05	0.74	0.46	0.652
AD	EN_L2_3_IT	CACNB4	-0.07	0.06	-1.13	0.26	0.534
AD	EN_L3_5_IT_1	CACNB4	-0.06	0.03	-1.80	0.0718	0.291
AD	EN_L3_5_IT_2	CACNB4	-0.02	0.03	-0.59	0.554	0.79
AD	EN_L3_5_IT_3	CACNB4	0.05	0.03	1.77	0.0759	0.242
AD	EN_L5_6_NP	CACNB4	0.02	0.04	0.68	0.498	0.886
AD	EN_L5_ET	CACNB4	-0.11	0.23	-0.48	0.628	0.999
AD	EN_L6B	CACNB4	-0.08	0.05	-1.69	0.0909	0.395
AD	EN_L6_CT	CACNB4	-0.10	0.04	-2.54	0.011	0.118
AD	EN_L6_IT_1	CACNB4	-0.07	0.05	-1.39	0.166	0.613
AD	EN_L6_IT_2	CACNB4	0.03	0.05	0.58	0.564	0.916
AD	IN_ADARB2	CACNB4	0.06	0.06	0.95	0.342	0.73
AD	IN_LAMP5_LHX6	CACNB4	0.05	0.05	1.10	0.272	0.771
AD	IN_LAMP5_RELN	CACNB4	0.07	0.04	1.54	0.124	0.584
AD	IN_PVALB	CACNB4	0.06	0.02	2.31	0.0208	0.246
AD	IN_PVALB_CHC	CACNB4	-0.00	0.04	-0.10	0.921	0.984
AD	IN_SST	CACNB4	0.11	0.04	2.88	0.00401	0.139
AD	IN_VIP	CACNB4	0.04	0.05	0.81	0.419	0.717
AD	Micro	CACNB4	-0.34	0.09	-3.84	0.000125	0.003
AD	OPC	CACNB4	-0.03	0.05	-0.60	0.551	0.847
AD	Oligo	CACNB4	0.09	0.05	1.89	0.0588	0.201
AD	Astro	CACNG2	-0.29	0.08	-3.54	0.000401	0.00513
AD	EN_L2_3_IT	CACNG2	-0.03	0.04	-0.61	0.54	0.77
AD	EN_L3_5_IT_1	CACNG2	-0.02	0.04	-0.51	0.608	0.83
AD	EN_L3_5_IT_2	CACNG2	-0.00	0.04	-0.03	0.978	0.992
AD	EN_L3_5_IT_3	CACNG2	0.03	0.04	0.88	0.379	0.622
AD	EN_L5_6_NP	CACNG2	0.04	0.06	0.66	0.507	0.89
AD	EN_L5_ET	CACNG2	-0.18	0.43	-0.42	0.675	0.999
AD	EN_L6B	CACNG2	0.03	0.05	0.62	0.538	0.822
AD	EN_L6_CT	CACNG2	-0.03	0.04	-0.64	0.523	0.82
AD	EN_L6_IT_1	CACNG2	-0.02	0.06	-0.30	0.765	0.944
AD	EN_L6_IT_2	CACNG2	-0.06	0.07	-0.83	0.405	0.866
AD	IN_ADARB2	CACNG2	0.06	0.04	1.74	0.0824	0.429
AD	IN_LAMP5_LHX6	CACNG2	-0.02	0.04	-0.42	0.677	0.944
AD	IN_LAMP5_RELN	CACNG2	0.11	0.04	2.55	0.0107	0.2
AD	IN_PVALB	CACNG2	0.03	0.03	0.76	0.448	0.831
AD	IN_PVALB_CHC	CACNG2	0.01	0.04	0.34	0.733	0.94
AD	IN_SST	CACNG2	0.01	0.04	0.29	0.775	0.956
AD	IN_VIP	CACNG2	0.07	0.03	2.40	0.0162	0.137
AD	Micro	CACNG2	0.13	0.09	1.38	0.169	0.433
AD	OPC	CACNG2	-0.01	0.04	-0.29	0.773	0.933
AD	Oligo	CACNG2	0.01	0.06	0.10	0.924	0.969
AD	Astro	CACNG3	-0.16	0.08	-2.05	0.0403	0.135
AD	EN_L2_3_IT	CACNG3	-0.03	0.03	-0.96	0.335	0.608
AD	EN_L3_5_IT_1	CACNG3	0.05	0.04	1.13	0.26	0.566
AD	EN_L3_5_IT_2	CACNG3	-0.12	0.05	-2.43	0.015	0.106
AD	EN_L3_5_IT_3	CACNG3	-0.09	0.05	-2.03	0.0427	0.167
AD	EN_L5_6_NP	CACNG3	-0.07	0.06	-1.30	0.192	0.716
AD	EN_L5_ET	CACNG3	-0.59	0.26	-2.26	0.0239	0.91
AD	EN_L6B	CACNG3	-0.19	0.07	-2.79	0.00531	0.0942
AD	EN_L6_CT	CACNG3	-0.31	0.06	-5.54	3.08e-08	7.64e-06
AD	EN_L6_IT_1	CACNG3	-0.06	0.05	-1.20	0.229	0.677
AD	EN_L6_IT_2	CACNG3	-0.04	0.06	-0.71	0.48	0.891
AD	IN_ADARB2	CACNG3	0.04	0.05	0.90	0.366	0.75
AD	IN_LAMP5_LHX6	CACNG3	0.07	0.04	1.88	0.0606	0.495
AD	IN_LAMP5_RELN	CACNG3	0.04	0.04	0.96	0.336	0.787
AD	IN_PVALB	CACNG3	-0.01	0.05	-0.21	0.833	0.962
AD	IN_PVALB_CHC	CACNG3	-0.04	0.05	-0.82	0.415	0.806
AD	IN_SST	CACNG3	0.04	0.04	1.04	0.301	0.778
AD	IN_VIP	CACNG3	0.10	0.05	2.04	0.041	0.23
AD	Micro	CACNG3	0.05	0.09	0.57	0.566	0.806
AD	OPC	CACNG3	-0.17	0.08	-1.97	0.0486	0.36
AD	Oligo	CACNG3	0.04	0.07	0.51	0.607	0.798
AD	Astro	CACNG4	-0.07	0.08	-0.86	0.391	0.591
AD	EN_L2_3_IT	CACNG4	-0.14	0.09	-1.56	0.12	0.352
AD	EN_L3_5_IT_1	CACNG4	-0.18	0.12	-1.47	0.14	0.418
AD	EN_L3_5_IT_3	CACNG4	0.03	0.36	0.09	0.926	0.967
AD	EN_L6B	CACNG4	-0.02	0.09	-0.25	0.801	0.932
AD	IN_ADARB2	CACNG4	0.02	0.05	0.38	0.703	0.902
AD	IN_LAMP5_LHX6	CACNG4	0.05	0.07	0.71	0.476	0.884
AD	IN_LAMP5_RELN	CACNG4	0.18	0.07	2.50	0.0123	0.211
AD	IN_PVALB	CACNG4	-0.13	0.06	-2.33	0.02	0.24
AD	IN_PVALB_CHC	CACNG4	-0.04	0.06	-0.61	0.543	0.874
AD	IN_SST	CACNG4	-0.08	0.05	-1.66	0.0963	0.559
AD	IN_VIP	CACNG4	-0.01	0.03	-0.25	0.804	0.924
AD	OPC	CACNG4	-0.11	0.04	-2.67	0.00759	0.167
AD	Oligo	CACNG4	0.00	0.06	0.04	0.966	0.985
AD	Astro	CACNG5	0.19	0.30	0.64	0.519	0.701
AD	EN_L2_3_IT	CACNG5	-0.03	0.10	-0.31	0.754	0.889
AD	EN_L3_5_IT_3	CACNG5	-0.46	0.12	-3.81	0.000138	0.00287
AD	IN_PVALB	CACNG5	0.06	0.13	0.47	0.641	0.914
AD	IN_PVALB_CHC	CACNG5	-0.33	0.15	-2.22	0.0263	0.278
AD	IN_SST	CACNG5	0.22	0.13	1.64	0.101	0.565
AD	IN_VIP	CACNG5	-0.14	0.09	-1.47	0.142	0.433
AD	OPC	CACNG5	0.18	0.05	3.34	0.000832	0.0659
AD	Oligo	CACNG5	-0.09	0.08	-1.22	0.222	0.454
AD	EN_L2_3_IT	CACNG6	-0.08	0.11	-0.78	0.436	0.693
AD	Astro	CACNG7	0.12	0.05	2.40	0.0164	0.0734
AD	EN_L2_3_IT	CACNG7	0.04	0.03	1.20	0.229	0.5
AD	EN_L3_5_IT_1	CACNG7	0.02	0.05	0.45	0.654	0.853
AD	EN_L3_5_IT_2	CACNG7	-0.02	0.03	-0.66	0.508	0.761
AD	EN_L3_5_IT_3	CACNG7	0.03	0.03	0.97	0.33	0.577
AD	EN_L5_6_NP	CACNG7	-0.02	0.06	-0.34	0.736	0.959
AD	EN_L5_ET	CACNG7	0.08	0.33	0.23	0.819	0.999
AD	EN_L6B	CACNG7	0.07	0.06	1.22	0.224	0.592
AD	EN_L6_CT	CACNG7	0.06	0.05	1.29	0.197	0.55
AD	EN_L6_IT_1	CACNG7	-0.03	0.05	-0.63	0.526	0.863
AD	EN_L6_IT_2	CACNG7	-0.04	0.06	-0.69	0.493	0.895
AD	IN_ADARB2	CACNG7	0.01	0.04	0.25	0.804	0.94
AD	IN_LAMP5_LHX6	CACNG7	0.02	0.05	0.34	0.733	0.956
AD	IN_LAMP5_RELN	CACNG7	-0.06	0.04	-1.36	0.174	0.651
AD	IN_PVALB	CACNG7	0.02	0.04	0.42	0.674	0.922
AD	IN_PVALB_CHC	CACNG7	-0.03	0.05	-0.58	0.565	0.885
AD	IN_SST	CACNG7	-0.00	0.04	-0.06	0.951	0.992
AD	IN_VIP	CACNG7	-0.00	0.03	-0.14	0.887	0.96
AD	OPC	CACNG7	0.01	0.03	0.33	0.743	0.922
AD	Oligo	CACNG7	0.07	0.04	1.70	0.0884	0.26
AD	Astro	CACNG8	-0.05	0.06	-0.84	0.4	0.6
AD	EN_L2_3_IT	CACNG8	-0.00	0.04	-0.08	0.935	0.973
AD	EN_L3_5_IT_1	CACNG8	-0.06	0.04	-1.37	0.17	0.457
AD	EN_L3_5_IT_2	CACNG8	-0.03	0.04	-0.89	0.371	0.655
AD	EN_L3_5_IT_3	CACNG8	-0.12	0.04	-2.88	0.00394	0.0333
AD	EN_L5_6_NP	CACNG8	-0.02	0.06	-0.40	0.69	0.948
AD	EN_L5_ET	CACNG8	-0.03	0.24	-0.13	0.897	0.999
AD	EN_L6B	CACNG8	-0.16	0.06	-2.76	0.0057	0.0983
AD	EN_L6_CT	CACNG8	-0.12	0.05	-2.49	0.0128	0.128
AD	EN_L6_IT_1	CACNG8	-0.06	0.05	-1.09	0.275	0.719
AD	EN_L6_IT_2	CACNG8	-0.14	0.06	-2.24	0.0251	0.436
AD	IN_ADARB2	CACNG8	0.00	0.05	0.02	0.981	0.994
AD	IN_LAMP5_LHX6	CACNG8	0.02	0.05	0.45	0.65	0.937
AD	IN_LAMP5_RELN	CACNG8	0.05	0.04	1.12	0.265	0.737
AD	IN_PVALB	CACNG8	0.05	0.04	1.30	0.194	0.637
AD	IN_PVALB_CHC	CACNG8	0.10	0.06	1.83	0.0669	0.418
AD	IN_SST	CACNG8	0.02	0.04	0.49	0.622	0.911
AD	IN_VIP	CACNG8	-0.07	0.04	-2.02	0.0437	0.237
AD	Micro	CACNG8	-0.03	0.08	-0.36	0.723	0.889
AD	OPC	CACNG8	-0.04	0.04	-0.86	0.39	0.763
AD	Oligo	CACNG8	0.03	0.06	0.62	0.537	0.749
AD	Astro	CACTIN	-0.11	0.05	-2.16	0.0311	0.113
AD	EN_L2_3_IT	CACTIN	0.02	0.05	0.42	0.672	0.847
AD	EN_L3_5_IT_2	CACTIN	0.01	0.07	0.13	0.898	0.962
AD	EN_L3_5_IT_3	CACTIN	-0.04	0.07	-0.51	0.61	0.795
AD	EN_L6_IT_1	CACTIN	0.35	0.33	1.06	0.287	0.727
AD	IN_PVALB	CACTIN	-0.02	0.08	-0.20	0.842	0.965
AD	IN_SST	CACTIN	-0.07	0.08	-0.82	0.41	0.831
AD	IN_VIP	CACTIN	-0.01	0.07	-0.11	0.916	0.969
AD	OPC	CACTIN	0.03	0.08	0.40	0.689	0.903
AD	Oligo	CACTIN	0.04	0.04	0.96	0.338	0.583
AD	Astro	CACUL1	-0.01	0.03	-0.34	0.731	0.852
AD	EN_L2_3_IT	CACUL1	0.07	0.02	2.95	0.00323	0.0422
AD	EN_L3_5_IT_1	CACUL1	0.07	0.03	2.07	0.0388	0.21
AD	EN_L3_5_IT_2	CACUL1	0.07	0.03	2.65	0.00794	0.0693
AD	EN_L3_5_IT_3	CACUL1	0.07	0.03	2.96	0.00308	0.028
AD	EN_L5_6_NP	CACUL1	0.04	0.04	0.90	0.369	0.834
AD	EN_L5_ET	CACUL1	-0.04	0.27	-0.13	0.895	0.999
AD	EN_L6B	CACUL1	0.03	0.04	0.81	0.415	0.752
AD	EN_L6_CT	CACUL1	0.08	0.03	2.32	0.0204	0.166
AD	EN_L6_IT_1	CACUL1	0.10	0.04	2.71	0.00677	0.154
AD	EN_L6_IT_2	CACUL1	0.07	0.05	1.45	0.147	0.682
AD	Endo	CACUL1	-0.07	0.09	-0.79	0.431	0.874
AD	IN_ADARB2	CACUL1	0.05	0.04	1.21	0.228	0.637
AD	IN_LAMP5_LHX6	CACUL1	0.03	0.04	0.64	0.519	0.899
AD	IN_LAMP5_RELN	CACUL1	0.06	0.03	1.86	0.0632	0.457
AD	IN_PVALB	CACUL1	0.02	0.03	0.66	0.51	0.859
AD	IN_PVALB_CHC	CACUL1	-0.01	0.05	-0.10	0.919	0.984
AD	IN_SST	CACUL1	0.02	0.03	0.61	0.544	0.886
AD	IN_VIP	CACUL1	0.09	0.03	3.39	0.000697	0.0225
AD	Micro	CACUL1	0.02	0.04	0.53	0.598	0.827
AD	OPC	CACUL1	-0.00	0.03	-0.06	0.952	0.986
AD	Oligo	CACUL1	0.00	0.02	0.20	0.844	0.93
AD	PC	CACUL1	-0.07	0.09	-0.72	0.47	0.955
AD	PVM	CACUL1	0.15	0.12	1.29	0.196	0.765
AD	VLMC	CACUL1	0.08	0.09	0.92	0.358	0.677
AD	Astro	CACYBP	0.09	0.05	1.86	0.0632	0.182
AD	EN_L2_3_IT	CACYBP	0.18	0.04	4.19	2.75e-05	0.00217
AD	EN_L3_5_IT_1	CACYBP	0.22	0.05	3.95	7.7e-05	0.00434
AD	EN_L3_5_IT_2	CACYBP	0.14	0.04	3.14	0.00172	0.0242
AD	EN_L3_5_IT_3	CACYBP	0.16	0.05	3.30	0.000962	0.0121
AD	EN_L5_6_NP	CACYBP	0.21	0.08	2.56	0.0104	0.29
AD	EN_L6B	CACYBP	0.25	0.08	3.07	0.00215	0.0533
AD	EN_L6_CT	CACYBP	0.08	0.07	1.09	0.275	0.64
AD	EN_L6_IT_1	CACYBP	0.21	0.07	3.07	0.00218	0.0829
AD	EN_L6_IT_2	CACYBP	0.09	0.08	1.04	0.297	0.807
AD	Endo	CACYBP	0.12	0.42	0.29	0.768	0.963
AD	IN_ADARB2	CACYBP	0.11	0.07	1.66	0.0966	0.459
AD	IN_LAMP5_LHX6	CACYBP	0.25	0.08	3.08	0.00205	0.111
AD	IN_LAMP5_RELN	CACYBP	0.05	0.07	0.72	0.47	0.848
AD	IN_PVALB	CACYBP	0.06	0.05	1.37	0.172	0.607
AD	IN_PVALB_CHC	CACYBP	0.01	0.09	0.16	0.873	0.975
AD	IN_SST	CACYBP	0.11	0.06	1.84	0.0661	0.484
AD	IN_VIP	CACYBP	0.07	0.05	1.29	0.195	0.504
AD	Micro	CACYBP	0.02	0.08	0.28	0.776	0.911
AD	OPC	CACYBP	0.03	0.05	0.60	0.55	0.846
AD	Oligo	CACYBP	0.12	0.05	2.66	0.00778	0.0548
AD	Astro	CAD	-0.00	0.04	-0.02	0.987	0.994
AD	EN_L2_3_IT	CAD	-0.04	0.04	-1.02	0.308	0.581
AD	EN_L3_5_IT_1	CAD	0.03	0.07	0.46	0.646	0.849
AD	EN_L3_5_IT_2	CAD	-0.07	0.06	-1.22	0.224	0.511
AD	EN_L3_5_IT_3	CAD	-0.00	0.06	-0.08	0.936	0.971
AD	EN_L5_6_NP	CAD	0.05	0.35	0.13	0.899	0.985
AD	EN_L6B	CAD	0.31	0.36	0.86	0.388	0.732
AD	EN_L6_CT	CAD	-0.16	0.10	-1.61	0.108	0.414
AD	EN_L6_IT_1	CAD	-0.00	0.09	-0.06	0.955	0.993
AD	IN_ADARB2	CAD	-0.03	0.08	-0.33	0.742	0.915
AD	IN_LAMP5_RELN	CAD	0.03	0.09	0.30	0.764	0.946
AD	IN_PVALB	CAD	0.02	0.06	0.31	0.759	0.943
AD	IN_SST	CAD	-0.17	0.08	-2.09	0.0362	0.382
AD	IN_VIP	CAD	-0.12	0.05	-2.21	0.0269	0.183
AD	Micro	CAD	-0.04	0.07	-0.64	0.52	0.778
AD	OPC	CAD	0.02	0.05	0.40	0.688	0.903
AD	Oligo	CAD	0.03	0.03	0.98	0.327	0.573
AD	Astro	CADM1	-0.11	0.04	-2.58	0.00997	0.0518
AD	EN_L2_3_IT	CADM1	0.06	0.04	1.71	0.087	0.293
AD	EN_L3_5_IT_1	CADM1	0.05	0.03	1.58	0.113	0.373
AD	EN_L3_5_IT_2	CADM1	0.08	0.03	2.76	0.00586	0.0558
AD	EN_L3_5_IT_3	CADM1	0.08	0.03	2.56	0.0106	0.067
AD	EN_L5_6_NP	CADM1	0.07	0.04	1.53	0.127	0.656
AD	EN_L5_ET	CADM1	0.06	0.24	0.24	0.812	0.999
AD	EN_L6B	CADM1	0.15	0.07	1.97	0.0486	0.295
AD	EN_L6_CT	CADM1	0.26	0.06	4.42	9.71e-06	0.000822
AD	EN_L6_IT_1	CADM1	0.13	0.05	2.37	0.0177	0.25
AD	EN_L6_IT_2	CADM1	0.01	0.07	0.18	0.855	0.981
AD	Endo	CADM1	0.31	0.29	1.08	0.279	0.798
AD	IN_ADARB2	CADM1	0.22	0.05	4.44	9.12e-06	0.0042
AD	IN_LAMP5_LHX6	CADM1	0.09	0.04	2.60	0.00944	0.23
AD	IN_LAMP5_RELN	CADM1	0.06	0.03	1.84	0.0651	0.461
AD	IN_PVALB	CADM1	0.10	0.04	2.77	0.00561	0.128
AD	IN_PVALB_CHC	CADM1	0.17	0.04	3.92	8.82e-05	0.00806
AD	IN_SST	CADM1	0.11	0.03	3.62	0.000296	0.0349
AD	IN_VIP	CADM1	0.10	0.03	3.45	0.000565	0.0199
AD	Micro	CADM1	0.55	0.08	6.88	5.94e-12	1.4e-09
AD	OPC	CADM1	0.03	0.03	1.03	0.305	0.701
AD	Oligo	CADM1	0.10	0.03	3.52	0.000434	0.00854
AD	PC	CADM1	-0.05	0.38	-0.14	0.886	0.99
AD	PVM	CADM1	-0.19	0.47	-0.40	0.69	0.933
AD	VLMC	CADM1	0.34	0.14	2.48	0.0132	0.182
AD	Adaptive	CADM2	0.01	0.15	0.09	0.925	0.993
AD	Astro	CADM2	-0.17	0.05	-3.65	0.000262	0.00368
AD	EN_L2_3_IT	CADM2	0.06	0.03	2.38	0.0172	0.112
AD	EN_L3_5_IT_1	CADM2	0.10	0.03	3.36	0.000769	0.0195
AD	EN_L3_5_IT_2	CADM2	0.14	0.03	5.05	4.34e-07	4.53e-05
AD	EN_L3_5_IT_3	CADM2	0.04	0.02	1.51	0.132	0.337
AD	EN_L5_6_NP	CADM2	0.06	0.04	1.69	0.0913	0.599
AD	EN_L5_ET	CADM2	-0.03	0.18	-0.14	0.888	0.999
AD	EN_L6B	CADM2	0.03	0.03	0.97	0.33	0.69
AD	EN_L6_CT	CADM2	0.04	0.03	1.40	0.16	0.5
AD	EN_L6_IT_1	CADM2	0.05	0.03	1.46	0.143	0.583
AD	EN_L6_IT_2	CADM2	0.02	0.04	0.59	0.555	0.915
AD	Endo	CADM2	-0.04	0.10	-0.38	0.702	0.958
AD	IN_ADARB2	CADM2	0.05	0.03	1.51	0.132	0.521
AD	IN_LAMP5_LHX6	CADM2	0.20	0.06	3.42	0.000635	0.054
AD	IN_LAMP5_RELN	CADM2	0.00	0.04	0.14	0.891	0.977
AD	IN_PVALB	CADM2	0.09	0.03	3.13	0.00173	0.0638
AD	IN_PVALB_CHC	CADM2	0.11	0.04	2.49	0.0127	0.196
AD	IN_SST	CADM2	0.06	0.03	1.97	0.0483	0.423
AD	IN_VIP	CADM2	0.02	0.03	0.68	0.498	0.77
AD	Micro	CADM2	0.00	0.07	0.06	0.951	0.984
AD	OPC	CADM2	0.01	0.03	0.57	0.57	0.855
AD	Oligo	CADM2	0.23	0.06	3.99	6.49e-05	0.00234
AD	PC	CADM2	0.12	0.09	1.28	0.201	0.898
AD	PVM	CADM2	0.08	0.14	0.54	0.587	0.918
AD	SMC	CADM2	0.03	0.17	0.17	0.861	0.995
AD	VLMC	CADM2	0.15	0.11	1.33	0.185	0.511
AD	Astro	CADM3	0.12	0.05	2.19	0.0284	0.106
AD	EN_L2_3_IT	CADM3	0.11	0.03	3.84	0.000122	0.00547
AD	EN_L3_5_IT_1	CADM3	0.16	0.03	4.73	2.26e-06	0.000394
AD	EN_L3_5_IT_2	CADM3	0.08	0.03	2.67	0.00757	0.0668
AD	EN_L3_5_IT_3	CADM3	0.12	0.03	3.96	7.63e-05	0.00177
AD	EN_L5_6_NP	CADM3	0.07	0.05	1.37	0.172	0.702
AD	EN_L5_ET	CADM3	0.08	0.61	0.13	0.899	0.999
AD	EN_L6B	CADM3	0.32	0.06	5.18	2.27e-07	0.000129
AD	EN_L6_CT	CADM3	0.12	0.05	2.55	0.0106	0.114
AD	EN_L6_IT_1	CADM3	0.11	0.05	2.31	0.0207	0.268
AD	EN_L6_IT_2	CADM3	0.11	0.06	1.93	0.053	0.529
AD	IN_ADARB2	CADM3	0.07	0.04	1.83	0.0669	0.396
AD	IN_LAMP5_LHX6	CADM3	0.04	0.05	0.71	0.476	0.884
AD	IN_LAMP5_RELN	CADM3	0.08	0.04	1.91	0.0556	0.433
AD	IN_PVALB	CADM3	0.03	0.03	0.89	0.371	0.791
AD	IN_PVALB_CHC	CADM3	0.08	0.05	1.57	0.117	0.528
AD	IN_SST	CADM3	0.03	0.04	0.86	0.387	0.821
AD	IN_VIP	CADM3	0.00	0.03	0.18	0.855	0.946
AD	Micro	CADM3	-0.07	0.09	-0.74	0.457	0.732
AD	OPC	CADM3	0.07	0.03	2.09	0.0366	0.323
AD	Oligo	CADM3	0.04	0.06	0.68	0.495	0.719
AD	Astro	CADM4	-0.09	0.04	-2.10	0.0359	0.124
AD	EN_L2_3_IT	CADM4	0.03	0.04	0.70	0.486	0.731
AD	EN_L3_5_IT_1	CADM4	-0.03	0.08	-0.43	0.67	0.862
AD	EN_L3_5_IT_2	CADM4	-0.12	0.05	-2.45	0.0145	0.104
AD	EN_L3_5_IT_3	CADM4	-0.10	0.04	-2.31	0.021	0.105
AD	EN_L5_6_NP	CADM4	-0.04	0.07	-0.52	0.605	0.925
AD	EN_L6B	CADM4	-0.03	0.08	-0.40	0.69	0.89
AD	EN_L6_CT	CADM4	-0.02	0.08	-0.25	0.801	0.946
AD	EN_L6_IT_1	CADM4	-0.06	0.08	-0.78	0.437	0.82
AD	EN_L6_IT_2	CADM4	0.08	0.09	0.92	0.356	0.841
AD	IN_ADARB2	CADM4	0.04	0.06	0.72	0.473	0.809
AD	IN_LAMP5_LHX6	CADM4	-0.11	0.07	-1.66	0.0963	0.574
AD	IN_LAMP5_RELN	CADM4	-0.06	0.06	-1.14	0.254	0.726
AD	IN_PVALB	CADM4	0.07	0.04	1.91	0.0557	0.395
AD	IN_PVALB_CHC	CADM4	0.04	0.07	0.62	0.533	0.869
AD	IN_SST	CADM4	-0.01	0.05	-0.27	0.788	0.96
AD	IN_VIP	CADM4	-0.01	0.04	-0.32	0.746	0.901
AD	Micro	CADM4	0.04	0.08	0.44	0.663	0.862
AD	OPC	CADM4	-0.02	0.03	-0.60	0.546	0.846
AD	Oligo	CADM4	-0.04	0.03	-1.42	0.156	0.369
AD	Astro	CADPS	-0.20	0.10	-2.07	0.0382	0.13
AD	EN_L2_3_IT	CADPS	0.01	0.03	0.31	0.755	0.889
AD	EN_L3_5_IT_1	CADPS	-0.01	0.04	-0.20	0.844	0.94
AD	EN_L3_5_IT_2	CADPS	-0.04	0.03	-1.49	0.137	0.395
AD	EN_L3_5_IT_3	CADPS	-0.03	0.03	-1.26	0.208	0.446
AD	EN_L5_6_NP	CADPS	0.05	0.03	1.53	0.126	0.656
AD	EN_L5_ET	CADPS	0.00	0.22	0.02	0.982	0.999
AD	EN_L6B	CADPS	0.01	0.03	0.28	0.778	0.923
AD	EN_L6_CT	CADPS	-0.01	0.03	-0.53	0.598	0.863
AD	EN_L6_IT_1	CADPS	0.04	0.03	1.14	0.254	0.701
AD	EN_L6_IT_2	CADPS	0.00	0.03	0.10	0.917	0.988
AD	Endo	CADPS	0.12	0.26	0.45	0.653	0.95
AD	IN_ADARB2	CADPS	0.10	0.03	3.56	0.000366	0.0299
AD	IN_LAMP5_LHX6	CADPS	0.04	0.03	1.37	0.171	0.694
AD	IN_LAMP5_RELN	CADPS	0.01	0.03	0.44	0.662	0.92
AD	IN_PVALB	CADPS	0.02	0.02	0.86	0.39	0.803
AD	IN_PVALB_CHC	CADPS	-0.04	0.03	-1.56	0.119	0.532
AD	IN_SST	CADPS	0.05	0.03	1.88	0.0607	0.467
AD	IN_VIP	CADPS	0.05	0.02	1.98	0.0475	0.247
AD	Micro	CADPS	0.01	0.08	0.14	0.888	0.962
AD	OPC	CADPS	-0.03	0.05	-0.74	0.459	0.804
AD	Oligo	CADPS	-0.00	0.06	-0.02	0.981	0.992
AD	PC	CADPS	0.43	0.31	1.37	0.17	0.891
AD	Astro	CADPS2	0.12	0.04	3.04	0.00233	0.0182
AD	EN_L2_3_IT	CADPS2	-0.11	0.06	-1.78	0.0753	0.268
AD	EN_L3_5_IT_1	CADPS2	-0.11	0.10	-1.11	0.268	0.574
AD	EN_L3_5_IT_2	CADPS2	-0.13	0.05	-2.69	0.00712	0.0642
AD	EN_L3_5_IT_3	CADPS2	0.04	0.03	1.40	0.161	0.383
AD	EN_L5_6_NP	CADPS2	0.05	0.15	0.35	0.725	0.958
AD	EN_L5_ET	CADPS2	-0.04	0.20	-0.22	0.822	0.999
AD	EN_L6B	CADPS2	-0.05	0.08	-0.68	0.498	0.798
AD	EN_L6_CT	CADPS2	-0.12	0.06	-2.14	0.0323	0.217
AD	EN_L6_IT_1	CADPS2	-0.07	0.07	-0.97	0.333	0.757
AD	EN_L6_IT_2	CADPS2	0.01	0.05	0.14	0.885	0.986
AD	Endo	CADPS2	0.14	0.08	1.87	0.0611	0.505
AD	IN_ADARB2	CADPS2	0.02	0.13	0.19	0.847	0.953
AD	IN_LAMP5_LHX6	CADPS2	-0.18	0.11	-1.60	0.109	0.597
AD	IN_LAMP5_RELN	CADPS2	-0.04	0.10	-0.40	0.686	0.927
AD	IN_PVALB	CADPS2	0.09	0.09	1.00	0.318	0.758
AD	IN_PVALB_CHC	CADPS2	-0.10	0.10	-1.02	0.309	0.746
AD	IN_SST	CADPS2	-0.04	0.08	-0.57	0.569	0.893
AD	IN_VIP	CADPS2	-0.06	0.07	-0.81	0.418	0.716
AD	Micro	CADPS2	-0.09	0.06	-1.53	0.127	0.367
AD	OPC	CADPS2	-0.01	0.04	-0.36	0.72	0.915
AD	Oligo	CADPS2	0.00	0.06	0.07	0.943	0.978
AD	PC	CADPS2	-0.01	0.08	-0.13	0.898	0.99
AD	PVM	CADPS2	0.04	0.17	0.26	0.792	0.964
AD	SMC	CADPS2	0.42	0.23	1.84	0.0663	0.983
AD	VLMC	CADPS2	0.25	0.12	2.17	0.03	0.237
AD	Astro	CAGE1	-0.01	0.09	-0.11	0.914	0.957
AD	EN_L2_3_IT	CAGE1	-0.13	0.10	-1.23	0.218	0.486
AD	Oligo	CAGE1	0.02	0.08	0.20	0.845	0.93
AD	Astro	CALB1	-0.15	0.10	-1.43	0.154	0.33
AD	EN_L2_3_IT	CALB1	0.25	0.09	2.72	0.0065	0.0631
AD	EN_L3_5_IT_1	CALB1	-0.38	0.37	-1.05	0.294	0.6
AD	EN_L3_5_IT_2	CALB1	0.32	0.38	0.84	0.4	0.677
AD	EN_L3_5_IT_3	CALB1	0.19	0.10	1.86	0.0632	0.216
AD	EN_L6_IT_1	CALB1	0.12	0.14	0.89	0.373	0.783
AD	IN_LAMP5_LHX6	CALB1	-0.15	0.09	-1.68	0.0926	0.571
AD	IN_PVALB	CALB1	0.31	0.09	3.48	0.000502	0.029
AD	IN_PVALB_CHC	CALB1	0.19	0.12	1.68	0.0926	0.475
AD	IN_SST	CALB1	0.05	0.12	0.45	0.651	0.923
AD	IN_VIP	CALB1	-0.19	0.11	-1.71	0.088	0.338
AD	OPC	CALB1	-0.02	0.11	-0.17	0.863	0.962
AD	Oligo	CALB1	-0.10	0.08	-1.28	0.2	0.428
AD	Astro	CALB2	0.10	0.09	1.18	0.237	0.433
AD	EN_L2_3_IT	CALB2	0.01	0.11	0.09	0.927	0.969
AD	IN_ADARB2	CALB2	0.14	0.07	2.13	0.0328	0.298
AD	IN_VIP	CALB2	0.17	0.05	3.78	0.000154	0.00818
AD	Oligo	CALB2	0.05	0.07	0.66	0.507	0.729
AD	Astro	CALCB	0.05	0.07	0.66	0.511	0.695
AD	EN_L2_3_IT	CALCB	-0.08	0.10	-0.79	0.43	0.689
AD	EN_L3_5_IT_1	CALCB	0.08	0.12	0.69	0.488	0.762
AD	EN_L3_5_IT_2	CALCB	-0.12	0.11	-1.16	0.246	0.537
AD	EN_L3_5_IT_3	CALCB	-0.06	0.10	-0.55	0.583	0.778
AD	EN_L5_6_NP	CALCB	1.05	0.43	2.42	0.0156	0.341
AD	EN_L6B	CALCB	0.03	0.57	0.05	0.964	0.991
AD	EN_L6_CT	CALCB	0.50	0.54	0.93	0.351	0.706
AD	EN_L6_IT_1	CALCB	-0.11	0.14	-0.84	0.403	0.799
AD	IN_ADARB2	CALCB	0.08	0.12	0.65	0.517	0.83
AD	IN_LAMP5_RELN	CALCB	-0.21	0.13	-1.64	0.102	0.555
AD	IN_PVALB	CALCB	-0.03	0.10	-0.28	0.777	0.947
AD	IN_SST	CALCB	-0.12	0.11	-1.08	0.28	0.76
AD	IN_VIP	CALCB	-0.05	0.10	-0.46	0.644	0.853
AD	Micro	CALCB	-0.14	0.08	-1.67	0.0944	0.31
AD	OPC	CALCB	0.06	0.10	0.63	0.53	0.839
AD	Oligo	CALCB	0.04	0.08	0.48	0.632	0.816
AD	Astro	CALCOCO1	0.04	0.03	1.08	0.28	0.481
AD	EN_L2_3_IT	CALCOCO1	-0.07	0.03	-2.33	0.02	0.121
AD	EN_L3_5_IT_1	CALCOCO1	-0.04	0.04	-0.93	0.351	0.654
AD	EN_L3_5_IT_2	CALCOCO1	-0.05	0.03	-1.35	0.177	0.456
AD	EN_L3_5_IT_3	CALCOCO1	-0.05	0.04	-1.55	0.121	0.32
AD	EN_L5_6_NP	CALCOCO1	0.02	0.06	0.34	0.737	0.959
AD	EN_L5_ET	CALCOCO1	-0.28	0.39	-0.72	0.472	0.999
AD	EN_L6B	CALCOCO1	0.00	0.06	0.06	0.95	0.987
AD	EN_L6_CT	CALCOCO1	-0.02	0.05	-0.47	0.638	0.879
AD	EN_L6_IT_1	CALCOCO1	-0.02	0.05	-0.39	0.7	0.926
AD	EN_L6_IT_2	CALCOCO1	-0.03	0.06	-0.42	0.671	0.945
AD	Endo	CALCOCO1	-0.10	0.31	-0.33	0.744	0.961
AD	IN_ADARB2	CALCOCO1	-0.03	0.05	-0.73	0.468	0.808
AD	IN_LAMP5_LHX6	CALCOCO1	-0.02	0.06	-0.31	0.755	0.963
AD	IN_LAMP5_RELN	CALCOCO1	-0.07	0.05	-1.44	0.15	0.62
AD	IN_PVALB	CALCOCO1	-0.07	0.04	-1.99	0.0471	0.368
AD	IN_PVALB_CHC	CALCOCO1	-0.09	0.06	-1.42	0.156	0.596
AD	IN_SST	CALCOCO1	-0.07	0.04	-1.67	0.0955	0.557
AD	IN_VIP	CALCOCO1	-0.02	0.03	-0.52	0.601	0.833
AD	Micro	CALCOCO1	0.10	0.06	1.52	0.128	0.369
AD	OPC	CALCOCO1	-0.01	0.04	-0.29	0.774	0.934
AD	Oligo	CALCOCO1	0.06	0.03	2.26	0.0236	0.113
AD	PC	CALCOCO1	-0.12	0.28	-0.42	0.671	0.985
AD	VLMC	CALCOCO1	0.11	0.11	0.99	0.321	0.651
AD	Astro	CALCOCO2	0.06	0.04	1.52	0.128	0.292
AD	EN_L2_3_IT	CALCOCO2	0.03	0.03	0.93	0.352	0.624
AD	EN_L3_5_IT_1	CALCOCO2	0.08	0.05	1.76	0.0789	0.306
AD	EN_L3_5_IT_2	CALCOCO2	0.09	0.04	2.21	0.0268	0.153
AD	EN_L3_5_IT_3	CALCOCO2	0.09	0.04	2.17	0.0298	0.132
AD	EN_L5_6_NP	CALCOCO2	-0.06	0.06	-1.03	0.302	0.798
AD	EN_L5_ET	CALCOCO2	-0.03	0.36	-0.08	0.937	0.999
AD	EN_L6B	CALCOCO2	-0.01	0.05	-0.21	0.83	0.945
AD	EN_L6_CT	CALCOCO2	0.07	0.04	1.73	0.0835	0.365
AD	EN_L6_IT_1	CALCOCO2	0.06	0.05	1.31	0.191	0.645
AD	EN_L6_IT_2	CALCOCO2	0.09	0.06	1.54	0.124	0.654
AD	Endo	CALCOCO2	0.02	0.09	0.25	0.8	0.97
AD	IN_ADARB2	CALCOCO2	0.03	0.05	0.66	0.509	0.826
AD	IN_LAMP5_LHX6	CALCOCO2	0.07	0.06	1.06	0.289	0.782
AD	IN_LAMP5_RELN	CALCOCO2	0.03	0.05	0.65	0.513	0.871
AD	IN_PVALB	CALCOCO2	-0.05	0.04	-1.36	0.174	0.611
AD	IN_PVALB_CHC	CALCOCO2	-0.04	0.08	-0.46	0.642	0.915
AD	IN_SST	CALCOCO2	-0.00	0.05	-0.09	0.931	0.988
AD	IN_VIP	CALCOCO2	0.02	0.03	0.52	0.604	0.835
AD	Micro	CALCOCO2	0.29	0.06	4.60	4.24e-06	0.0002
AD	OPC	CALCOCO2	0.04	0.04	0.86	0.389	0.763
AD	Oligo	CALCOCO2	0.04	0.03	1.59	0.112	0.301
AD	PC	CALCOCO2	0.06	0.08	0.67	0.501	0.955
AD	PVM	CALCOCO2	0.14	0.13	1.05	0.292	0.836
AD	VLMC	CALCOCO2	-0.02	0.09	-0.26	0.797	0.931
AD	EN_L2_3_IT	CALCR	0.17	0.36	0.49	0.625	0.82
AD	Micro	CALCR	-0.90	0.18	-5.02	5.17e-07	3.38e-05
AD	Oligo	CALCR	0.00	0.10	0.03	0.975	0.989
AD	Astro	CALCRL	0.05	0.11	0.49	0.621	0.777
AD	EN_L2_3_IT	CALCRL	0.16	0.08	1.95	0.051	0.21
AD	EN_L3_5_IT_1	CALCRL	0.03	0.17	0.15	0.883	0.953
AD	EN_L3_5_IT_2	CALCRL	-0.31	0.14	-2.16	0.0306	0.165
AD	EN_L3_5_IT_3	CALCRL	-0.21	0.13	-1.55	0.122	0.323
AD	EN_L5_6_NP	CALCRL	0.02	0.06	0.34	0.732	0.959
AD	EN_L6B	CALCRL	-0.45	0.17	-2.72	0.00654	0.106
AD	EN_L6_CT	CALCRL	-0.29	0.10	-2.95	0.00317	0.0527
AD	EN_L6_IT_1	CALCRL	-0.12	0.13	-0.93	0.352	0.772
AD	EN_L6_IT_2	CALCRL	0.18	0.18	1.00	0.318	0.816
AD	Endo	CALCRL	0.30	0.14	2.22	0.0264	0.382
AD	IN_PVALB	CALCRL	-0.11	0.13	-0.89	0.372	0.792
AD	IN_VIP	CALCRL	-0.39	0.12	-3.29	0.000998	0.028
AD	OPC	CALCRL	-0.02	0.04	-0.56	0.575	0.858
AD	Oligo	CALCRL	-0.16	0.08	-1.89	0.0583	0.2
AD	PC	CALCRL	-0.13	0.14	-0.92	0.359	0.934
AD	SMC	CALCRL	-0.37	0.30	-1.24	0.215	0.995
AD	VLMC	CALCRL	-0.30	0.49	-0.61	0.541	0.809
AD	Astro	CALD1	-0.04	0.04	-0.94	0.348	0.549
AD	EN_L2_3_IT	CALD1	-0.11	0.05	-2.45	0.0145	0.101
AD	EN_L3_5_IT_1	CALD1	-0.15	0.07	-2.03	0.0421	0.219
AD	EN_L3_5_IT_2	CALD1	-0.23	0.07	-3.57	0.000361	0.00762
AD	EN_L3_5_IT_3	CALD1	-0.16	0.04	-3.95	7.71e-05	0.00178
AD	EN_L5_6_NP	CALD1	-0.13	0.09	-1.46	0.146	0.676
AD	EN_L5_ET	CALD1	-0.21	0.34	-0.63	0.53	0.999
AD	EN_L6B	CALD1	-0.13	0.06	-2.16	0.0307	0.236
AD	EN_L6_CT	CALD1	-0.06	0.06	-0.88	0.38	0.725
AD	EN_L6_IT_1	CALD1	-0.10	0.07	-1.43	0.154	0.597
AD	EN_L6_IT_2	CALD1	-0.17	0.10	-1.74	0.0821	0.583
AD	Endo	CALD1	-0.05	0.13	-0.35	0.728	0.961
AD	IN_ADARB2	CALD1	-0.13	0.05	-2.40	0.0163	0.226
AD	IN_LAMP5_LHX6	CALD1	-0.02	0.05	-0.37	0.712	0.952
AD	IN_LAMP5_RELN	CALD1	-0.11	0.04	-2.82	0.00476	0.133
AD	IN_PVALB	CALD1	-0.15	0.07	-2.32	0.0204	0.243
AD	IN_PVALB_CHC	CALD1	-0.11	0.08	-1.32	0.187	0.632
AD	IN_SST	CALD1	-0.03	0.04	-0.67	0.501	0.872
AD	IN_VIP	CALD1	-0.11	0.03	-3.37	0.000748	0.0235
AD	Micro	CALD1	-0.13	0.08	-1.67	0.0957	0.313
AD	OPC	CALD1	-0.08	0.03	-2.92	0.00352	0.125
AD	Oligo	CALD1	-0.10	0.03	-3.16	0.00158	0.0195
AD	PC	CALD1	-0.02	0.05	-0.47	0.638	0.98
AD	SMC	CALD1	0.15	0.12	1.24	0.215	0.995
AD	VLMC	CALD1	0.22	0.09	2.43	0.0152	0.192
AD	EN_L2_3_IT	CALHM1	0.20	0.11	1.81	0.0704	0.256
AD	EN_L3_5_IT_2	CALHM1	-0.01	0.09	-0.07	0.941	0.979
AD	EN_L3_5_IT_3	CALHM1	-0.15	0.09	-1.80	0.0719	0.235
AD	EN_L2_3_IT	CALHM2	-0.02	0.07	-0.31	0.755	0.889
AD	EN_L3_5_IT_2	CALHM2	-0.02	0.09	-0.18	0.858	0.947
AD	EN_L3_5_IT_3	CALHM2	-0.04	0.09	-0.39	0.698	0.851
AD	Adaptive	CALM1	-0.22	0.11	-1.96	0.0501	0.702
AD	Astro	CALM1	0.03	0.03	0.96	0.339	0.54
AD	EN_L2_3_IT	CALM1	0.16	0.04	3.79	0.000149	0.00621
AD	EN_L3_5_IT_1	CALM1	0.17	0.04	4.12	3.74e-05	0.00263
AD	EN_L3_5_IT_2	CALM1	0.20	0.05	4.07	4.68e-05	0.00166
AD	EN_L3_5_IT_3	CALM1	0.23	0.04	5.41	6.22e-08	6.23e-06
AD	EN_L5_6_NP	CALM1	0.14	0.05	2.54	0.0111	0.301
AD	EN_L5_ET	CALM1	0.21	0.29	0.72	0.469	0.999
AD	EN_L6B	CALM1	0.17	0.05	3.41	0.000655	0.0276
AD	EN_L6_CT	CALM1	0.11	0.05	2.26	0.0237	0.18
AD	EN_L6_IT_1	CALM1	0.13	0.05	2.34	0.0194	0.262
AD	EN_L6_IT_2	CALM1	0.08	0.06	1.36	0.173	0.707
AD	Endo	CALM1	-0.02	0.07	-0.21	0.832	0.977
AD	IN_ADARB2	CALM1	0.18	0.05	3.76	0.00017	0.0176
AD	IN_LAMP5_LHX6	CALM1	0.09	0.05	1.86	0.0635	0.502
AD	IN_LAMP5_RELN	CALM1	0.10	0.05	2.13	0.033	0.34
AD	IN_PVALB	CALM1	0.04	0.04	1.02	0.305	0.749
AD	IN_PVALB_CHC	CALM1	0.07	0.05	1.33	0.183	0.629
AD	IN_SST	CALM1	0.05	0.04	1.22	0.224	0.712
AD	IN_VIP	CALM1	0.05	0.04	1.40	0.162	0.463
AD	Micro	CALM1	-0.03	0.05	-0.69	0.493	0.759
AD	OPC	CALM1	-0.01	0.03	-0.25	0.805	0.944
AD	Oligo	CALM1	-0.03	0.02	-1.18	0.238	0.475
AD	PC	CALM1	0.02	0.08	0.26	0.795	0.988
AD	PVM	CALM1	0.12	0.14	0.86	0.389	0.87
AD	SMC	CALM1	0.07	0.19	0.36	0.721	0.995
AD	VLMC	CALM1	-0.17	0.10	-1.74	0.0822	0.356
AD	Astro	CALM3	-0.03	0.05	-0.57	0.566	0.737
AD	EN_L2_3_IT	CALM3	0.08	0.05	1.61	0.108	0.332
AD	EN_L3_5_IT_1	CALM3	0.13	0.05	2.36	0.0181	0.133
AD	EN_L3_5_IT_2	CALM3	0.11	0.05	2.05	0.0408	0.199
AD	EN_L3_5_IT_3	CALM3	0.05	0.05	1.14	0.255	0.499
AD	EN_L5_6_NP	CALM3	0.06	0.06	0.96	0.337	0.819
AD	EN_L5_ET	CALM3	-0.05	0.28	-0.16	0.873	0.999
AD	EN_L6B	CALM3	0.13	0.06	2.11	0.0351	0.252
AD	EN_L6_CT	CALM3	0.08	0.06	1.51	0.131	0.454
AD	EN_L6_IT_1	CALM3	0.11	0.06	1.73	0.0834	0.484
AD	EN_L6_IT_2	CALM3	0.11	0.06	1.73	0.084	0.588
AD	Endo	CALM3	0.36	0.29	1.22	0.221	0.761
AD	IN_ADARB2	CALM3	0.10	0.06	1.81	0.0701	0.404
AD	IN_LAMP5_LHX6	CALM3	0.05	0.06	0.80	0.425	0.859
AD	IN_LAMP5_RELN	CALM3	0.05	0.05	1.01	0.31	0.768
AD	IN_PVALB	CALM3	0.06	0.05	1.24	0.214	0.66
AD	IN_PVALB_CHC	CALM3	0.06	0.06	0.99	0.32	0.754
AD	IN_SST	CALM3	0.05	0.05	0.93	0.354	0.804
AD	IN_VIP	CALM3	0.05	0.04	1.31	0.189	0.496
AD	Micro	CALM3	-0.06	0.06	-1.03	0.305	0.595
AD	OPC	CALM3	-0.00	0.04	-0.06	0.951	0.986
AD	Oligo	CALM3	-0.06	0.04	-1.56	0.119	0.312
AD	PC	CALM3	0.03	0.31	0.11	0.913	0.991
AD	Astro	CALN1	-0.71	0.13	-5.50	3.78e-08	4.1e-06
AD	EN_L2_3_IT	CALN1	0.13	0.05	2.38	0.0174	0.113
AD	EN_L3_5_IT_1	CALN1	0.15	0.10	1.40	0.16	0.446
AD	EN_L3_5_IT_2	CALN1	-0.06	0.06	-1.09	0.275	0.564
AD	EN_L3_5_IT_3	CALN1	0.41	0.08	4.88	1.06e-06	5.89e-05
AD	EN_L5_6_NP	CALN1	0.06	0.10	0.61	0.544	0.905
AD	EN_L5_ET	CALN1	0.73	0.43	1.70	0.0887	0.999
AD	EN_L6B	CALN1	0.10	0.05	1.89	0.0583	0.323
AD	EN_L6_CT	CALN1	0.23	0.07	3.15	0.00161	0.0327
AD	EN_L6_IT_1	CALN1	0.11	0.07	1.54	0.123	0.558
AD	EN_L6_IT_2	CALN1	0.08	0.07	1.12	0.265	0.782
AD	Endo	CALN1	0.16	0.29	0.55	0.583	0.934
AD	IN_ADARB2	CALN1	0.18	0.05	3.28	0.00106	0.0554
AD	IN_LAMP5_LHX6	CALN1	-0.06	0.09	-0.68	0.494	0.888
AD	IN_LAMP5_RELN	CALN1	-0.05	0.08	-0.55	0.581	0.893
AD	IN_PVALB	CALN1	0.03	0.04	0.82	0.414	0.814
AD	IN_PVALB_CHC	CALN1	-0.08	0.03	-2.46	0.0138	0.202
AD	IN_SST	CALN1	-0.01	0.08	-0.17	0.862	0.975
AD	IN_VIP	CALN1	-0.03	0.03	-0.96	0.338	0.655
AD	Micro	CALN1	0.03	0.07	0.50	0.619	0.839
AD	OPC	CALN1	0.15	0.06	2.49	0.0127	0.211
AD	Oligo	CALN1	0.01	0.10	0.10	0.921	0.968
AD	Astro	CALR	-0.10	0.05	-2.24	0.0249	0.0969
AD	EN_L2_3_IT	CALR	0.18	0.05	3.98	6.99e-05	0.00377
AD	EN_L3_5_IT_1	CALR	0.19	0.07	2.87	0.00415	0.0566
AD	EN_L3_5_IT_2	CALR	0.12	0.05	2.38	0.0173	0.117
AD	EN_L3_5_IT_3	CALR	0.08	0.05	1.60	0.11	0.304
AD	EN_L5_6_NP	CALR	0.17	0.09	1.80	0.072	0.559
AD	EN_L6B	CALR	0.13	0.10	1.35	0.178	0.538
AD	EN_L6_CT	CALR	0.02	0.08	0.30	0.76	0.932
AD	EN_L6_IT_1	CALR	0.13	0.09	1.47	0.141	0.581
AD	EN_L6_IT_2	CALR	-0.01	0.10	-0.12	0.905	0.988
AD	Endo	CALR	0.40	0.31	1.29	0.198	0.738
AD	IN_ADARB2	CALR	0.15	0.07	2.24	0.0249	0.27
AD	IN_LAMP5_LHX6	CALR	0.15	0.09	1.79	0.0735	0.531
AD	IN_LAMP5_RELN	CALR	0.05	0.06	0.78	0.435	0.835
AD	IN_PVALB	CALR	0.10	0.06	1.85	0.0648	0.416
AD	IN_PVALB_CHC	CALR	0.18	0.09	2.03	0.0419	0.343
AD	IN_SST	CALR	0.04	0.06	0.75	0.451	0.854
AD	IN_VIP	CALR	0.01	0.05	0.26	0.792	0.919
AD	Micro	CALR	0.07	0.08	0.91	0.363	0.651
AD	OPC	CALR	0.09	0.05	1.96	0.0496	0.363
AD	Oligo	CALR	-0.03	0.04	-0.65	0.518	0.737
AD	PC	CALR	0.18	0.32	0.57	0.568	0.972
AD	Astro	CALU	-0.07	0.04	-1.64	0.101	0.25
AD	EN_L2_3_IT	CALU	-0.12	0.03	-3.62	0.000299	0.0096
AD	EN_L3_5_IT_1	CALU	-0.04	0.05	-0.70	0.483	0.758
AD	EN_L3_5_IT_2	CALU	-0.08	0.04	-2.01	0.0446	0.208
AD	EN_L3_5_IT_3	CALU	-0.07	0.04	-2.01	0.0444	0.17
AD	EN_L5_6_NP	CALU	-0.09	0.07	-1.25	0.211	0.729
AD	EN_L5_ET	CALU	-0.40	0.54	-0.73	0.466	0.999
AD	EN_L6B	CALU	-0.15	0.07	-2.19	0.0285	0.226
AD	EN_L6_CT	CALU	-0.18	0.07	-2.63	0.00856	0.101
AD	EN_L6_IT_1	CALU	-0.14	0.06	-2.38	0.0173	0.25
AD	EN_L6_IT_2	CALU	-0.06	0.07	-0.90	0.37	0.848
AD	Endo	CALU	0.72	0.29	2.46	0.014	0.293
AD	IN_ADARB2	CALU	-0.06	0.05	-1.25	0.212	0.622
AD	IN_LAMP5_LHX6	CALU	0.10	0.06	1.63	0.103	0.59
AD	IN_LAMP5_RELN	CALU	-0.11	0.06	-1.86	0.0632	0.457
AD	IN_PVALB	CALU	0.02	0.04	0.45	0.65	0.917
AD	IN_PVALB_CHC	CALU	0.07	0.06	1.07	0.283	0.729
AD	IN_SST	CALU	0.02	0.04	0.54	0.59	0.901
AD	IN_VIP	CALU	-0.05	0.03	-1.58	0.114	0.389
AD	Micro	CALU	-0.03	0.05	-0.55	0.582	0.817
AD	OPC	CALU	-0.03	0.04	-0.71	0.476	0.814
AD	Oligo	CALU	-0.00	0.02	-0.02	0.982	0.992
AD	PC	CALU	-0.29	0.29	-1.03	0.304	0.924
AD	PVM	CALU	0.24	0.52	0.46	0.644	0.926
AD	VLMC	CALU	0.08	0.10	0.85	0.394	0.709
AD	Astro	CALY	-0.05	0.06	-0.81	0.419	0.617
AD	EN_L2_3_IT	CALY	-0.01	0.03	-0.38	0.702	0.863
AD	EN_L3_5_IT_1	CALY	0.02	0.04	0.43	0.666	0.859
AD	EN_L3_5_IT_2	CALY	-0.02	0.03	-0.49	0.622	0.829
AD	EN_L3_5_IT_3	CALY	0.06	0.03	1.90	0.057	0.202
AD	EN_L5_6_NP	CALY	0.11	0.05	2.27	0.0234	0.409
AD	EN_L5_ET	CALY	0.42	0.36	1.14	0.254	0.999
AD	EN_L6B	CALY	0.09	0.05	1.97	0.0483	0.294
AD	EN_L6_CT	CALY	0.02	0.04	0.50	0.616	0.87
AD	EN_L6_IT_1	CALY	-0.05	0.06	-0.87	0.384	0.789
AD	EN_L6_IT_2	CALY	0.09	0.06	1.55	0.122	0.653
AD	IN_ADARB2	CALY	-0.06	0.04	-1.45	0.146	0.543
AD	IN_LAMP5_LHX6	CALY	0.03	0.05	0.66	0.509	0.894
AD	IN_LAMP5_RELN	CALY	-0.07	0.05	-1.38	0.167	0.64
AD	IN_PVALB	CALY	-0.00	0.04	-0.03	0.974	0.994
AD	IN_PVALB_CHC	CALY	0.11	0.05	2.13	0.0329	0.304
AD	IN_SST	CALY	0.04	0.03	1.21	0.227	0.715
AD	IN_VIP	CALY	-0.04	0.03	-1.24	0.215	0.527
AD	Micro	CALY	-0.13	0.08	-1.71	0.0879	0.298
AD	OPC	CALY	-0.13	0.07	-1.82	0.0683	0.407
AD	Oligo	CALY	-0.08	0.06	-1.35	0.176	0.398
AD	Astro	CAMK1	-0.01	0.04	-0.24	0.811	0.902
AD	EN_L2_3_IT	CAMK1	0.04	0.04	0.88	0.377	0.647
AD	EN_L3_5_IT_1	CAMK1	-0.07	0.05	-1.29	0.199	0.496
AD	EN_L3_5_IT_2	CAMK1	-0.05	0.05	-0.95	0.34	0.63
AD	EN_L3_5_IT_3	CAMK1	0.09	0.05	1.97	0.0487	0.182
AD	EN_L5_6_NP	CAMK1	0.10	0.08	1.33	0.184	0.708
AD	EN_L6B	CAMK1	0.06	0.07	0.83	0.406	0.745
AD	EN_L6_CT	CAMK1	-0.17	0.07	-2.51	0.0121	0.124
AD	EN_L6_IT_1	CAMK1	0.09	0.07	1.33	0.185	0.636
AD	EN_L6_IT_2	CAMK1	-0.04	0.07	-0.50	0.615	0.93
AD	IN_ADARB2	CAMK1	0.13	0.06	2.19	0.0284	0.281
AD	IN_LAMP5_LHX6	CAMK1	0.13	0.08	1.62	0.106	0.595
AD	IN_LAMP5_RELN	CAMK1	0.17	0.07	2.57	0.0101	0.194
AD	IN_PVALB	CAMK1	-0.05	0.04	-1.03	0.302	0.747
AD	IN_PVALB_CHC	CAMK1	0.03	0.07	0.45	0.651	0.917
AD	IN_SST	CAMK1	0.03	0.05	0.63	0.526	0.88
AD	IN_VIP	CAMK1	0.03	0.04	0.73	0.464	0.748
AD	Micro	CAMK1	0.02	0.07	0.32	0.749	0.9
AD	OPC	CAMK1	-0.04	0.05	-0.84	0.402	0.771
AD	Oligo	CAMK1	-0.04	0.05	-0.94	0.346	0.591
AD	PC	CAMK1	-0.86	0.35	-2.44	0.0146	0.628
AD	Adaptive	CAMK1D	-0.05	0.14	-0.38	0.706	0.975
AD	Astro	CAMK1D	-0.00	0.04	-0.04	0.97	0.985
AD	EN_L2_3_IT	CAMK1D	0.01	0.03	0.46	0.648	0.832
AD	EN_L3_5_IT_1	CAMK1D	-0.00	0.03	-0.04	0.97	0.99
AD	EN_L3_5_IT_2	CAMK1D	-0.01	0.03	-0.30	0.768	0.909
AD	EN_L3_5_IT_3	CAMK1D	0.03	0.04	0.90	0.368	0.612
AD	EN_L5_6_NP	CAMK1D	-0.08	0.08	-0.98	0.326	0.813
AD	EN_L5_ET	CAMK1D	-0.06	0.20	-0.29	0.771	0.999
AD	EN_L6B	CAMK1D	-0.12	0.05	-2.39	0.0169	0.176
AD	EN_L6_CT	CAMK1D	-0.04	0.04	-0.87	0.386	0.727
AD	EN_L6_IT_1	CAMK1D	0.04	0.05	0.83	0.404	0.799
AD	EN_L6_IT_2	CAMK1D	0.01	0.05	0.18	0.857	0.981
AD	Endo	CAMK1D	0.05	0.08	0.62	0.536	0.913
AD	IN_ADARB2	CAMK1D	-0.15	0.04	-3.34	0.000837	0.0497
AD	IN_LAMP5_LHX6	CAMK1D	0.09	0.04	2.18	0.0294	0.37
AD	IN_LAMP5_RELN	CAMK1D	0.19	0.04	4.51	6.47e-06	0.00239
AD	IN_PVALB	CAMK1D	0.01	0.03	0.28	0.78	0.949
AD	IN_PVALB_CHC	CAMK1D	0.00	0.04	0.09	0.925	0.984
AD	IN_SST	CAMK1D	-0.10	0.04	-2.31	0.0208	0.303
AD	IN_VIP	CAMK1D	-0.08	0.03	-2.36	0.0183	0.148
AD	Micro	CAMK1D	-0.03	0.04	-0.73	0.463	0.736
AD	OPC	CAMK1D	-0.02	0.03	-0.78	0.435	0.789
AD	Oligo	CAMK1D	0.03	0.05	0.47	0.638	0.82
AD	PC	CAMK1D	0.14	0.09	1.60	0.109	0.858
AD	PVM	CAMK1D	0.02	0.11	0.19	0.851	0.976
AD	SMC	CAMK1D	0.05	0.23	0.22	0.826	0.995
AD	VLMC	CAMK1D	0.24	0.11	2.17	0.0297	0.237
AD	Astro	CAMK1G	0.03	0.10	0.36	0.721	0.846
AD	EN_L2_3_IT	CAMK1G	-0.03	0.05	-0.64	0.521	0.757
AD	EN_L3_5_IT_1	CAMK1G	-0.06	0.05	-1.06	0.289	0.595
AD	EN_L3_5_IT_2	CAMK1G	-0.09	0.05	-1.94	0.0519	0.228
AD	EN_L3_5_IT_3	CAMK1G	-0.17	0.05	-3.35	0.000799	0.0107
AD	EN_L5_ET	CAMK1G	0.05	0.56	0.09	0.925	0.999
AD	EN_L6B	CAMK1G	-0.10	0.10	-1.00	0.318	0.68
AD	EN_L6_CT	CAMK1G	-0.13	0.10	-1.30	0.193	0.546
AD	EN_L6_IT_1	CAMK1G	-0.02	0.08	-0.23	0.816	0.958
AD	IN_ADARB2	CAMK1G	-0.27	0.09	-3.13	0.00174	0.076
AD	IN_LAMP5_LHX6	CAMK1G	-0.32	0.12	-2.62	0.00876	0.222
AD	IN_LAMP5_RELN	CAMK1G	-0.41	0.11	-3.88	0.000102	0.0134
AD	IN_PVALB	CAMK1G	-0.28	0.07	-3.81	0.000139	0.0115
AD	IN_PVALB_CHC	CAMK1G	-0.49	0.13	-3.68	0.000234	0.015
AD	IN_SST	CAMK1G	-0.08	0.07	-1.21	0.227	0.715
AD	IN_VIP	CAMK1G	-0.13	0.06	-2.09	0.037	0.216
AD	Oligo	CAMK1G	0.01	0.08	0.17	0.868	0.943
AD	Astro	CAMK2A	0.05	0.07	0.67	0.502	0.687
AD	EN_L2_3_IT	CAMK2A	-0.04	0.03	-1.13	0.26	0.534
AD	EN_L3_5_IT_1	CAMK2A	-0.06	0.03	-1.69	0.0911	0.332
AD	EN_L3_5_IT_2	CAMK2A	-0.03	0.03	-0.87	0.384	0.665
AD	EN_L3_5_IT_3	CAMK2A	-0.08	0.03	-2.47	0.0133	0.0775
AD	EN_L5_6_NP	CAMK2A	-0.08	0.04	-1.89	0.0588	0.531
AD	EN_L5_ET	CAMK2A	0.05	0.20	0.24	0.809	0.999
AD	EN_L6B	CAMK2A	-0.07	0.04	-1.61	0.107	0.424
AD	EN_L6_CT	CAMK2A	-0.12	0.04	-2.85	0.00442	0.0662
AD	EN_L6_IT_1	CAMK2A	-0.05	0.04	-1.24	0.216	0.671
AD	EN_L6_IT_2	CAMK2A	-0.01	0.05	-0.23	0.821	0.975
AD	IN_ADARB2	CAMK2A	0.04	0.05	0.90	0.37	0.752
AD	IN_LAMP5_LHX6	CAMK2A	0.04	0.06	0.72	0.473	0.884
AD	IN_LAMP5_RELN	CAMK2A	0.02	0.05	0.31	0.759	0.945
AD	IN_PVALB	CAMK2A	-0.02	0.05	-0.31	0.76	0.943
AD	IN_PVALB_CHC	CAMK2A	0.03	0.06	0.50	0.617	0.905
AD	IN_SST	CAMK2A	-0.04	0.05	-0.82	0.415	0.833
AD	IN_VIP	CAMK2A	0.03	0.03	0.80	0.423	0.72
AD	Micro	CAMK2A	-0.06	0.09	-0.62	0.537	0.789
AD	OPC	CAMK2A	-0.00	0.06	-0.02	0.988	0.995
AD	Oligo	CAMK2A	-0.07	0.06	-1.08	0.281	0.524
AD	Astro	CAMK2B	0.19	0.05	3.91	9.3e-05	0.00168
AD	EN_L2_3_IT	CAMK2B	0.06	0.03	1.86	0.0636	0.241
AD	EN_L3_5_IT_1	CAMK2B	0.11	0.03	3.68	0.000233	0.00912
AD	EN_L3_5_IT_2	CAMK2B	0.03	0.03	1.16	0.246	0.537
AD	EN_L3_5_IT_3	CAMK2B	0.07	0.03	2.45	0.0142	0.0811
AD	EN_L5_6_NP	CAMK2B	0.06	0.04	1.43	0.151	0.68
AD	EN_L5_ET	CAMK2B	0.29	0.24	1.24	0.216	0.999
AD	EN_L6B	CAMK2B	0.02	0.03	0.69	0.493	0.797
AD	EN_L6_CT	CAMK2B	0.01	0.04	0.28	0.78	0.938
AD	EN_L6_IT_1	CAMK2B	-0.01	0.03	-0.36	0.721	0.933
AD	EN_L6_IT_2	CAMK2B	0.06	0.04	1.32	0.187	0.716
AD	IN_ADARB2	CAMK2B	0.07	0.03	2.18	0.0295	0.288
AD	IN_LAMP5_LHX6	CAMK2B	-0.02	0.04	-0.47	0.636	0.934
AD	IN_LAMP5_RELN	CAMK2B	0.04	0.03	1.03	0.302	0.76
AD	IN_PVALB	CAMK2B	0.02	0.03	0.64	0.522	0.865
AD	IN_PVALB_CHC	CAMK2B	0.00	0.04	0.09	0.93	0.985
AD	IN_SST	CAMK2B	0.05	0.03	1.64	0.102	0.57
AD	IN_VIP	CAMK2B	-0.03	0.02	-1.13	0.26	0.576
AD	Micro	CAMK2B	-0.06	0.07	-0.83	0.407	0.69
AD	OPC	CAMK2B	0.10	0.04	2.45	0.0142	0.22
AD	Oligo	CAMK2B	0.04	0.05	0.68	0.498	0.723
AD	Adaptive	CAMK2D	-0.10	0.12	-0.78	0.436	0.922
AD	Astro	CAMK2D	0.11	0.04	2.70	0.00696	0.0404
AD	EN_L2_3_IT	CAMK2D	0.05	0.05	0.93	0.355	0.627
AD	EN_L3_5_IT_1	CAMK2D	0.07	0.08	0.94	0.346	0.649
AD	EN_L3_5_IT_2	CAMK2D	-0.15	0.04	-3.51	0.000448	0.009
AD	EN_L3_5_IT_3	CAMK2D	-0.02	0.03	-0.67	0.503	0.722
AD	EN_L5_6_NP	CAMK2D	0.03	0.03	0.92	0.357	0.831
AD	EN_L5_ET	CAMK2D	0.10	0.50	0.20	0.84	0.999
AD	EN_L6B	CAMK2D	0.04	0.03	1.13	0.261	0.625
AD	EN_L6_CT	CAMK2D	-0.12	0.05	-2.42	0.0157	0.144
AD	EN_L6_IT_1	CAMK2D	0.07	0.07	1.03	0.301	0.738
AD	EN_L6_IT_2	CAMK2D	-0.02	0.08	-0.30	0.767	0.963
AD	Endo	CAMK2D	-0.01	0.08	-0.08	0.939	0.993
AD	IN_ADARB2	CAMK2D	-0.05	0.05	-0.87	0.385	0.762
AD	IN_LAMP5_LHX6	CAMK2D	-0.05	0.06	-0.91	0.365	0.83
AD	IN_LAMP5_RELN	CAMK2D	-0.09	0.05	-1.67	0.0958	0.542
AD	IN_PVALB	CAMK2D	0.06	0.03	2.15	0.0315	0.299
AD	IN_PVALB_CHC	CAMK2D	0.12	0.04	2.74	0.00614	0.129
AD	IN_SST	CAMK2D	0.03	0.03	0.94	0.346	0.8
AD	IN_VIP	CAMK2D	-0.01	0.03	-0.28	0.781	0.914
AD	Micro	CAMK2D	0.07	0.04	1.87	0.0618	0.242
AD	OPC	CAMK2D	0.12	0.07	1.69	0.091	0.454
AD	Oligo	CAMK2D	0.14	0.03	4.79	1.66e-06	0.000209
AD	PC	CAMK2D	0.02	0.07	0.28	0.782	0.988
AD	PVM	CAMK2D	0.14	0.11	1.26	0.207	0.769
AD	SMC	CAMK2D	-0.22	0.19	-1.13	0.257	0.995
AD	VLMC	CAMK2D	0.06	0.10	0.60	0.547	0.813
AD	Astro	CAMK2G	-0.11	0.06	-1.77	0.0765	0.208
AD	EN_L2_3_IT	CAMK2G	0.02	0.04	0.47	0.637	0.826
AD	EN_L3_5_IT_1	CAMK2G	0.04	0.03	1.10	0.273	0.579
AD	EN_L3_5_IT_2	CAMK2G	0.03	0.04	0.73	0.465	0.731
AD	EN_L3_5_IT_3	CAMK2G	0.04	0.03	1.42	0.155	0.374
AD	EN_L5_6_NP	CAMK2G	0.00	0.04	0.08	0.933	0.992
AD	EN_L5_ET	CAMK2G	0.12	0.21	0.58	0.563	0.999
AD	EN_L6B	CAMK2G	0.00	0.05	0.04	0.965	0.991
AD	EN_L6_CT	CAMK2G	-0.09	0.04	-2.30	0.0215	0.17
AD	EN_L6_IT_1	CAMK2G	0.01	0.05	0.24	0.81	0.957
AD	EN_L6_IT_2	CAMK2G	-0.02	0.07	-0.33	0.741	0.957
AD	Endo	CAMK2G	-0.07	0.28	-0.25	0.802	0.97
AD	IN_ADARB2	CAMK2G	0.02	0.04	0.43	0.667	0.892
AD	IN_LAMP5_LHX6	CAMK2G	0.05	0.04	1.16	0.247	0.758
AD	IN_LAMP5_RELN	CAMK2G	0.08	0.03	2.40	0.0166	0.246
AD	IN_PVALB	CAMK2G	0.01	0.03	0.40	0.687	0.925
AD	IN_PVALB_CHC	CAMK2G	0.04	0.04	0.90	0.37	0.787
AD	IN_SST	CAMK2G	-0.05	0.03	-1.59	0.111	0.586
AD	IN_VIP	CAMK2G	-0.03	0.03	-1.21	0.228	0.541
AD	Micro	CAMK2G	0.06	0.04	1.40	0.162	0.424
AD	OPC	CAMK2G	-0.04	0.03	-1.40	0.16	0.561
AD	Oligo	CAMK2G	0.08	0.04	2.30	0.0216	0.107
AD	PC	CAMK2G	-0.07	0.11	-0.62	0.534	0.962
AD	PVM	CAMK2G	-0.24	0.41	-0.58	0.563	0.907
AD	SMC	CAMK2G	0.06	0.22	0.27	0.787	0.995
AD	VLMC	CAMK2G	0.19	0.14	1.39	0.165	0.486
AD	Astro	CAMK2N1	0.12	0.04	2.77	0.00566	0.0348
AD	EN_L2_3_IT	CAMK2N1	0.26	0.05	5.19	2.07e-07	7.14e-05
AD	EN_L3_5_IT_1	CAMK2N1	0.14	0.05	3.07	0.00212	0.0378
AD	EN_L3_5_IT_2	CAMK2N1	0.17	0.05	3.84	0.000125	0.00349
AD	EN_L3_5_IT_3	CAMK2N1	0.13	0.05	2.49	0.0128	0.0752
AD	EN_L5_6_NP	CAMK2N1	0.08	0.06	1.39	0.166	0.693
AD	EN_L5_ET	CAMK2N1	0.44	0.34	1.28	0.199	0.999
AD	EN_L6B	CAMK2N1	0.30	0.06	4.56	5.17e-06	0.00113
AD	EN_L6_CT	CAMK2N1	0.01	0.06	0.22	0.829	0.955
AD	EN_L6_IT_1	CAMK2N1	0.20	0.06	3.53	0.000411	0.0302
AD	EN_L6_IT_2	CAMK2N1	-0.05	0.07	-0.82	0.411	0.868
AD	Endo	CAMK2N1	0.14	0.27	0.53	0.597	0.939
AD	IN_ADARB2	CAMK2N1	0.10	0.05	1.97	0.0483	0.35
AD	IN_LAMP5_LHX6	CAMK2N1	0.06	0.06	1.07	0.287	0.78
AD	IN_LAMP5_RELN	CAMK2N1	0.22	0.06	3.57	0.000362	0.0302
AD	IN_PVALB	CAMK2N1	0.01	0.04	0.28	0.783	0.95
AD	IN_PVALB_CHC	CAMK2N1	-0.10	0.06	-1.77	0.0773	0.445
AD	IN_SST	CAMK2N1	-0.02	0.05	-0.33	0.74	0.949
AD	IN_VIP	CAMK2N1	-0.09	0.04	-2.17	0.0302	0.197
AD	Micro	CAMK2N1	-0.01	0.06	-0.13	0.9	0.966
AD	OPC	CAMK2N1	-0.03	0.05	-0.63	0.528	0.839
AD	Oligo	CAMK2N1	0.03	0.04	0.62	0.532	0.745
AD	PC	CAMK2N1	0.32	0.09	3.54	0.000393	0.393
AD	Astro	CAMK2N2	0.02	0.09	0.23	0.816	0.905
AD	EN_L2_3_IT	CAMK2N2	0.12	0.09	1.28	0.201	0.464
AD	EN_L3_5_IT_2	CAMK2N2	-0.36	0.11	-3.29	0.000988	0.0162
AD	EN_L3_5_IT_3	CAMK2N2	0.09	0.09	1.05	0.295	0.541
AD	EN_L5_6_NP	CAMK2N2	0.01	0.09	0.15	0.882	0.982
AD	EN_L6B	CAMK2N2	0.07	0.11	0.62	0.533	0.82
AD	IN_ADARB2	CAMK2N2	0.06	0.08	0.72	0.474	0.809
AD	IN_LAMP5_LHX6	CAMK2N2	-0.03	0.09	-0.39	0.695	0.95
AD	IN_LAMP5_RELN	CAMK2N2	-0.05	0.07	-0.68	0.496	0.86
AD	IN_PVALB	CAMK2N2	-0.10	0.06	-1.58	0.113	0.518
AD	IN_PVALB_CHC	CAMK2N2	-0.17	0.08	-2.13	0.0329	0.304
AD	IN_SST	CAMK2N2	-0.06	0.07	-0.89	0.373	0.814
AD	IN_VIP	CAMK2N2	-0.08	0.05	-1.55	0.121	0.4
AD	OPC	CAMK2N2	-0.01	0.08	-0.11	0.915	0.977
AD	Oligo	CAMK2N2	-0.05	0.07	-0.69	0.493	0.718
AD	Adaptive	CAMK4	0.37	0.18	2.05	0.0407	0.688
AD	Astro	CAMK4	-0.20	0.08	-2.65	0.00801	0.0446
AD	EN_L2_3_IT	CAMK4	0.01	0.03	0.35	0.727	0.875
AD	EN_L3_5_IT_1	CAMK4	0.07	0.03	2.11	0.0346	0.198
AD	EN_L3_5_IT_2	CAMK4	0.14	0.03	4.66	3.2e-06	0.000204
AD	EN_L3_5_IT_3	CAMK4	0.10	0.04	2.78	0.00549	0.0419
AD	EN_L5_6_NP	CAMK4	0.05	0.04	1.24	0.214	0.731
AD	EN_L5_ET	CAMK4	-0.18	0.59	-0.31	0.76	0.999
AD	EN_L6B	CAMK4	-0.13	0.05	-2.87	0.00407	0.0798
AD	EN_L6_CT	CAMK4	-0.19	0.05	-4.04	5.42e-05	0.00286
AD	EN_L6_IT_1	CAMK4	-0.02	0.05	-0.40	0.686	0.921
AD	EN_L6_IT_2	CAMK4	-0.03	0.07	-0.53	0.597	0.925
AD	IN_ADARB2	CAMK4	0.09	0.04	2.68	0.00744	0.154
AD	IN_LAMP5_LHX6	CAMK4	0.10	0.07	1.40	0.162	0.682
AD	IN_LAMP5_RELN	CAMK4	0.26	0.07	3.79	0.000151	0.0165
AD	IN_PVALB	CAMK4	0.09	0.04	2.42	0.0157	0.213
AD	IN_PVALB_CHC	CAMK4	0.13	0.04	3.10	0.00192	0.0604
AD	IN_SST	CAMK4	0.01	0.06	0.19	0.848	0.972
AD	IN_VIP	CAMK4	0.15	0.03	4.69	2.73e-06	0.000552
AD	Micro	CAMK4	0.01	0.09	0.12	0.901	0.966
AD	OPC	CAMK4	-0.07	0.04	-1.66	0.0968	0.464
AD	Oligo	CAMK4	0.06	0.06	0.95	0.342	0.586
AD	Astro	CAMKK1	0.07	0.05	1.41	0.158	0.335
AD	EN_L2_3_IT	CAMKK1	-0.01	0.04	-0.31	0.76	0.89
AD	EN_L3_5_IT_1	CAMKK1	0.14	0.06	2.48	0.013	0.11
AD	EN_L3_5_IT_2	CAMKK1	0.02	0.05	0.42	0.672	0.858
AD	EN_L3_5_IT_3	CAMKK1	0.08	0.05	1.61	0.108	0.299
AD	EN_L5_6_NP	CAMKK1	0.00	0.08	0.05	0.961	0.995
AD	EN_L5_ET	CAMKK1	0.65	0.36	1.81	0.0707	0.999
AD	EN_L6B	CAMKK1	-0.13	0.07	-1.84	0.0664	0.344
AD	EN_L6_CT	CAMKK1	-0.09	0.06	-1.53	0.127	0.448
AD	EN_L6_IT_1	CAMKK1	0.00	0.06	0.07	0.945	0.991
AD	EN_L6_IT_2	CAMKK1	-0.07	0.07	-0.95	0.342	0.831
AD	IN_ADARB2	CAMKK1	0.07	0.06	1.22	0.222	0.631
AD	IN_LAMP5_LHX6	CAMKK1	-0.04	0.08	-0.49	0.627	0.93
AD	IN_LAMP5_RELN	CAMKK1	0.06	0.07	0.82	0.414	0.831
AD	IN_PVALB	CAMKK1	0.01	0.05	0.15	0.88	0.974
AD	IN_PVALB_CHC	CAMKK1	0.02	0.09	0.21	0.83	0.961
AD	IN_SST	CAMKK1	0.08	0.06	1.44	0.15	0.637
AD	IN_VIP	CAMKK1	0.05	0.05	1.06	0.289	0.608
AD	Micro	CAMKK1	0.03	0.05	0.55	0.58	0.815
AD	OPC	CAMKK1	0.03	0.07	0.46	0.642	0.886
AD	Oligo	CAMKK1	0.07	0.05	1.35	0.178	0.399
AD	Astro	CAMKK2	-0.01	0.04	-0.26	0.792	0.891
AD	EN_L2_3_IT	CAMKK2	-0.01	0.03	-0.43	0.668	0.846
AD	EN_L3_5_IT_1	CAMKK2	-0.01	0.04	-0.20	0.843	0.94
AD	EN_L3_5_IT_2	CAMKK2	-0.05	0.03	-1.35	0.177	0.456
AD	EN_L3_5_IT_3	CAMKK2	-0.15	0.04	-4.25	2.12e-05	0.000653
AD	EN_L5_6_NP	CAMKK2	-0.09	0.06	-1.51	0.132	0.663
AD	EN_L5_ET	CAMKK2	-0.23	0.28	-0.81	0.416	0.999
AD	EN_L6B	CAMKK2	-0.22	0.07	-3.39	0.000704	0.0286
AD	EN_L6_CT	CAMKK2	-0.16	0.05	-3.24	0.00121	0.0265
AD	EN_L6_IT_1	CAMKK2	-0.02	0.05	-0.42	0.677	0.918
AD	EN_L6_IT_2	CAMKK2	0.02	0.05	0.42	0.672	0.945
AD	Endo	CAMKK2	0.05	0.24	0.20	0.844	0.977
AD	IN_ADARB2	CAMKK2	0.04	0.05	0.84	0.404	0.77
AD	IN_LAMP5_LHX6	CAMKK2	-0.05	0.07	-0.81	0.42	0.857
AD	IN_LAMP5_RELN	CAMKK2	-0.03	0.05	-0.53	0.596	0.897
AD	IN_PVALB	CAMKK2	-0.01	0.03	-0.26	0.794	0.952
AD	IN_PVALB_CHC	CAMKK2	-0.00	0.06	-0.03	0.977	0.995
AD	IN_SST	CAMKK2	-0.00	0.04	-0.00	0.996	0.999
AD	IN_VIP	CAMKK2	-0.00	0.04	-0.02	0.982	0.993
AD	Micro	CAMKK2	0.01	0.05	0.13	0.895	0.964
AD	OPC	CAMKK2	-0.05	0.05	-1.02	0.307	0.703
AD	Oligo	CAMKK2	-0.08	0.03	-2.35	0.0188	0.0972
AD	PC	CAMKK2	-0.11	0.29	-0.37	0.711	0.986
AD	Adaptive	CAMKMT	-0.07	0.14	-0.50	0.619	0.961
AD	Astro	CAMKMT	-0.00	0.03	-0.14	0.89	0.945
AD	EN_L2_3_IT	CAMKMT	0.01	0.04	0.13	0.9	0.955
AD	EN_L3_5_IT_1	CAMKMT	0.07	0.06	1.09	0.278	0.585
AD	EN_L3_5_IT_2	CAMKMT	0.02	0.05	0.37	0.711	0.879
AD	EN_L3_5_IT_3	CAMKMT	0.06	0.04	1.31	0.191	0.424
AD	EN_L5_6_NP	CAMKMT	-0.00	0.07	-0.05	0.958	0.994
AD	EN_L5_ET	CAMKMT	0.18	0.39	0.46	0.648	0.999
AD	EN_L6B	CAMKMT	0.15	0.07	2.15	0.0316	0.239
AD	EN_L6_CT	CAMKMT	0.02	0.07	0.30	0.763	0.932
AD	EN_L6_IT_1	CAMKMT	-0.02	0.07	-0.28	0.777	0.947
AD	EN_L6_IT_2	CAMKMT	0.05	0.09	0.51	0.611	0.929
AD	Endo	CAMKMT	-0.12	0.09	-1.34	0.181	0.717
AD	IN_ADARB2	CAMKMT	0.01	0.05	0.20	0.843	0.952
AD	IN_LAMP5_LHX6	CAMKMT	0.17	0.07	2.30	0.0215	0.327
AD	IN_LAMP5_RELN	CAMKMT	0.10	0.06	1.82	0.0689	0.475
AD	IN_PVALB	CAMKMT	0.01	0.05	0.11	0.916	0.981
AD	IN_PVALB_CHC	CAMKMT	-0.15	0.08	-1.82	0.0691	0.421
AD	IN_SST	CAMKMT	-0.04	0.05	-0.68	0.499	0.872
AD	IN_VIP	CAMKMT	0.03	0.04	0.61	0.54	0.797
AD	Micro	CAMKMT	0.14	0.04	3.35	0.000809	0.0124
AD	OPC	CAMKMT	0.04	0.03	1.10	0.27	0.673
AD	Oligo	CAMKMT	0.07	0.03	2.10	0.0354	0.146
AD	PC	CAMKMT	0.04	0.10	0.41	0.681	0.985
AD	PVM	CAMKMT	0.24	0.14	1.80	0.0721	0.709
AD	SMC	CAMKMT	-0.17	0.23	-0.73	0.466	0.995
AD	VLMC	CAMKMT	0.18	0.10	1.78	0.0755	0.343
AD	Astro	CAMKV	-0.02	0.09	-0.24	0.813	0.903
AD	EN_L2_3_IT	CAMKV	0.04	0.05	0.82	0.411	0.674
AD	EN_L3_5_IT_1	CAMKV	0.16	0.06	2.69	0.00709	0.0769
AD	EN_L3_5_IT_2	CAMKV	0.10	0.05	2.05	0.0405	0.198
AD	EN_L3_5_IT_3	CAMKV	0.09	0.05	1.85	0.0641	0.218
AD	EN_L5_6_NP	CAMKV	0.02	0.07	0.36	0.723	0.957
AD	EN_L5_ET	CAMKV	0.36	0.58	0.62	0.537	0.999
AD	EN_L6B	CAMKV	0.10	0.06	1.75	0.0809	0.376
AD	EN_L6_CT	CAMKV	0.05	0.06	0.78	0.433	0.762
AD	EN_L6_IT_1	CAMKV	0.06	0.07	0.90	0.368	0.782
AD	EN_L6_IT_2	CAMKV	0.11	0.07	1.47	0.142	0.676
AD	IN_ADARB2	CAMKV	0.02	0.06	0.31	0.754	0.919
AD	IN_LAMP5_LHX6	CAMKV	-0.13	0.07	-1.85	0.065	0.504
AD	IN_LAMP5_RELN	CAMKV	-0.03	0.06	-0.59	0.555	0.885
AD	IN_PVALB	CAMKV	-0.09	0.06	-1.47	0.142	0.566
AD	IN_PVALB_CHC	CAMKV	0.11	0.11	0.98	0.325	0.758
AD	IN_SST	CAMKV	-0.01	0.06	-0.20	0.839	0.969
AD	IN_VIP	CAMKV	-0.01	0.05	-0.22	0.829	0.935
AD	Micro	CAMKV	0.03	0.09	0.34	0.736	0.896
AD	OPC	CAMKV	-0.11	0.09	-1.29	0.198	0.603
AD	Oligo	CAMKV	0.04	0.08	0.46	0.648	0.826
AD	Astro	CAMLG	-0.08	0.03	-2.50	0.0123	0.0601
AD	EN_L2_3_IT	CAMLG	-0.05	0.03	-1.62	0.105	0.328
AD	EN_L3_5_IT_1	CAMLG	-0.03	0.05	-0.61	0.543	0.796
AD	EN_L3_5_IT_2	CAMLG	-0.02	0.04	-0.48	0.634	0.836
AD	EN_L3_5_IT_3	CAMLG	-0.04	0.04	-1.13	0.258	0.503
AD	EN_L5_6_NP	CAMLG	-0.07	0.06	-1.22	0.224	0.739
AD	EN_L5_ET	CAMLG	0.41	0.35	1.16	0.247	0.999
AD	EN_L6B	CAMLG	-0.01	0.06	-0.10	0.923	0.979
AD	EN_L6_CT	CAMLG	-0.11	0.05	-2.13	0.0332	0.22
AD	EN_L6_IT_1	CAMLG	-0.13	0.05	-2.40	0.0166	0.246
AD	EN_L6_IT_2	CAMLG	-0.17	0.07	-2.61	0.0091	0.309
AD	Endo	CAMLG	-0.62	0.32	-1.96	0.0497	0.486
AD	IN_ADARB2	CAMLG	0.00	0.05	0.01	0.991	0.998
AD	IN_LAMP5_LHX6	CAMLG	0.02	0.07	0.34	0.735	0.956
AD	IN_LAMP5_RELN	CAMLG	-0.07	0.05	-1.27	0.206	0.683
AD	IN_PVALB	CAMLG	-0.07	0.04	-1.79	0.0739	0.44
AD	IN_PVALB_CHC	CAMLG	-0.06	0.07	-0.95	0.343	0.771
AD	IN_SST	CAMLG	-0.01	0.04	-0.23	0.814	0.966
AD	IN_VIP	CAMLG	0.02	0.03	0.53	0.599	0.832
AD	Micro	CAMLG	0.00	0.06	0.01	0.989	0.997
AD	OPC	CAMLG	-0.04	0.04	-1.00	0.316	0.71
AD	Oligo	CAMLG	-0.02	0.02	-0.90	0.369	0.612
AD	Astro	CAMSAP1	0.02	0.03	0.74	0.457	0.65
AD	EN_L2_3_IT	CAMSAP1	-0.03	0.03	-0.96	0.335	0.608
AD	EN_L3_5_IT_1	CAMSAP1	-0.00	0.04	-0.05	0.962	0.986
AD	EN_L3_5_IT_2	CAMSAP1	0.04	0.03	1.42	0.156	0.426
AD	EN_L3_5_IT_3	CAMSAP1	-0.02	0.03	-0.69	0.491	0.715
AD	EN_L5_6_NP	CAMSAP1	0.02	0.05	0.38	0.705	0.951
AD	EN_L5_ET	CAMSAP1	-0.55	0.45	-1.23	0.219	0.999
AD	EN_L6B	CAMSAP1	-0.08	0.05	-1.48	0.14	0.481
AD	EN_L6_CT	CAMSAP1	-0.11	0.04	-2.58	0.0099	0.11
AD	EN_L6_IT_1	CAMSAP1	-0.05	0.04	-1.03	0.303	0.739
AD	EN_L6_IT_2	CAMSAP1	0.06	0.05	1.16	0.247	0.765
AD	Endo	CAMSAP1	0.12	0.31	0.37	0.711	0.958
AD	IN_ADARB2	CAMSAP1	-0.04	0.04	-0.85	0.397	0.767
AD	IN_LAMP5_LHX6	CAMSAP1	-0.05	0.05	-1.04	0.298	0.787
AD	IN_LAMP5_RELN	CAMSAP1	0.03	0.04	0.75	0.454	0.842
AD	IN_PVALB	CAMSAP1	0.02	0.03	0.64	0.525	0.866
AD	IN_PVALB_CHC	CAMSAP1	-0.03	0.05	-0.64	0.522	0.866
AD	IN_SST	CAMSAP1	-0.02	0.04	-0.48	0.633	0.915
AD	IN_VIP	CAMSAP1	-0.02	0.03	-0.58	0.561	0.809
AD	Micro	CAMSAP1	-0.06	0.04	-1.68	0.0937	0.309
AD	OPC	CAMSAP1	-0.02	0.03	-0.61	0.544	0.845
AD	Oligo	CAMSAP1	-0.02	0.02	-0.95	0.341	0.586
AD	PC	CAMSAP1	0.07	0.30	0.22	0.823	0.988
AD	Astro	CAMSAP2	-0.02	0.03	-0.74	0.461	0.653
AD	EN_L2_3_IT	CAMSAP2	0.08	0.02	3.86	0.000112	0.00514
AD	EN_L3_5_IT_1	CAMSAP2	0.10	0.03	3.62	0.000293	0.0105
AD	EN_L3_5_IT_2	CAMSAP2	0.07	0.02	3.11	0.00188	0.026
AD	EN_L3_5_IT_3	CAMSAP2	0.08	0.02	3.66	0.000256	0.00466
AD	EN_L5_6_NP	CAMSAP2	0.05	0.03	1.62	0.105	0.623
AD	EN_L5_ET	CAMSAP2	-0.08	0.21	-0.38	0.707	0.999
AD	EN_L6B	CAMSAP2	0.05	0.03	1.40	0.163	0.516
AD	EN_L6_CT	CAMSAP2	0.05	0.03	1.77	0.0766	0.35
AD	EN_L6_IT_1	CAMSAP2	0.07	0.03	2.52	0.0119	0.212
AD	EN_L6_IT_2	CAMSAP2	0.08	0.04	2.06	0.0395	0.492
AD	Endo	CAMSAP2	-0.07	0.07	-0.98	0.329	0.825
AD	IN_ADARB2	CAMSAP2	0.05	0.03	2.00	0.0459	0.345
AD	IN_LAMP5_LHX6	CAMSAP2	0.05	0.03	1.51	0.132	0.635
AD	IN_LAMP5_RELN	CAMSAP2	-0.03	0.03	-1.02	0.306	0.763
AD	IN_PVALB	CAMSAP2	0.03	0.02	1.14	0.253	0.703
AD	IN_PVALB_CHC	CAMSAP2	0.05	0.03	1.54	0.123	0.537
AD	IN_SST	CAMSAP2	0.07	0.02	3.22	0.00127	0.0742
AD	IN_VIP	CAMSAP2	0.06	0.02	3.13	0.00173	0.0388
AD	Micro	CAMSAP2	0.00	0.03	0.09	0.925	0.975
AD	OPC	CAMSAP2	0.02	0.02	1.00	0.319	0.712
AD	Oligo	CAMSAP2	0.06	0.02	3.12	0.00178	0.0212
AD	PC	CAMSAP2	0.09	0.06	1.33	0.184	0.891
AD	PVM	CAMSAP2	0.07	0.10	0.67	0.505	0.89
AD	SMC	CAMSAP2	0.06	0.17	0.37	0.708	0.995
AD	VLMC	CAMSAP2	0.14	0.08	1.69	0.092	0.375
AD	Astro	CAMSAP3	0.10	0.06	1.61	0.108	0.26
AD	EN_L2_3_IT	CAMSAP3	-0.05	0.04	-1.25	0.21	0.477
AD	EN_L3_5_IT_1	CAMSAP3	-0.07	0.06	-1.12	0.261	0.567
AD	EN_L3_5_IT_2	CAMSAP3	-0.07	0.05	-1.40	0.161	0.432
AD	EN_L3_5_IT_3	CAMSAP3	-0.04	0.05	-0.86	0.39	0.632
AD	EN_L5_6_NP	CAMSAP3	-0.08	0.09	-0.90	0.368	0.833
AD	EN_L6B	CAMSAP3	-0.02	0.09	-0.18	0.855	0.953
AD	EN_L6_CT	CAMSAP3	0.04	0.08	0.46	0.649	0.884
AD	EN_L6_IT_1	CAMSAP3	-0.07	0.08	-0.93	0.354	0.773
AD	EN_L6_IT_2	CAMSAP3	-0.01	0.10	-0.11	0.915	0.988
AD	IN_ADARB2	CAMSAP3	-0.11	0.08	-1.50	0.133	0.522
AD	IN_LAMP5_LHX6	CAMSAP3	-0.19	0.09	-1.99	0.0471	0.446
AD	IN_LAMP5_RELN	CAMSAP3	-0.03	0.08	-0.35	0.724	0.935
AD	IN_PVALB	CAMSAP3	-0.00	0.05	-0.10	0.924	0.984
AD	IN_SST	CAMSAP3	-0.01	0.07	-0.14	0.888	0.979
AD	IN_VIP	CAMSAP3	-0.05	0.05	-1.02	0.309	0.628
AD	OPC	CAMSAP3	-0.04	0.07	-0.57	0.568	0.854
AD	Oligo	CAMSAP3	0.02	0.07	0.30	0.762	0.889
AD	Adaptive	CAMTA1	-0.02	0.13	-0.15	0.879	0.987
AD	Astro	CAMTA1	0.05	0.03	1.43	0.154	0.33
AD	EN_L2_3_IT	CAMTA1	0.01	0.02	0.51	0.612	0.812
AD	EN_L3_5_IT_1	CAMTA1	0.07	0.02	2.66	0.00778	0.081
AD	EN_L3_5_IT_2	CAMTA1	0.01	0.02	0.56	0.574	0.802
AD	EN_L3_5_IT_3	CAMTA1	-0.01	0.02	-0.64	0.522	0.736
AD	EN_L5_6_NP	CAMTA1	-0.03	0.03	-0.93	0.354	0.83
AD	EN_L5_ET	CAMTA1	0.09	0.19	0.47	0.64	0.999
AD	EN_L6B	CAMTA1	-0.02	0.03	-0.60	0.549	0.827
AD	EN_L6_CT	CAMTA1	-0.04	0.03	-1.41	0.159	0.5
AD	EN_L6_IT_1	CAMTA1	-0.01	0.03	-0.35	0.728	0.935
AD	EN_L6_IT_2	CAMTA1	0.02	0.03	0.69	0.487	0.894
AD	Endo	CAMTA1	-0.18	0.06	-2.96	0.00306	0.147
AD	IN_ADARB2	CAMTA1	-0.01	0.02	-0.32	0.747	0.917
AD	IN_LAMP5_LHX6	CAMTA1	0.03	0.03	0.96	0.336	0.811
AD	IN_LAMP5_RELN	CAMTA1	0.04	0.02	1.73	0.0835	0.514
AD	IN_PVALB	CAMTA1	0.01	0.03	0.37	0.709	0.927
AD	IN_PVALB_CHC	CAMTA1	-0.04	0.03	-1.56	0.12	0.533
AD	IN_SST	CAMTA1	-0.02	0.02	-0.76	0.447	0.852
AD	IN_VIP	CAMTA1	-0.02	0.02	-1.18	0.24	0.556
AD	Micro	CAMTA1	0.02	0.03	0.56	0.578	0.814
AD	OPC	CAMTA1	0.00	0.03	0.16	0.87	0.964
AD	Oligo	CAMTA1	0.05	0.02	2.09	0.0367	0.149
AD	PC	CAMTA1	-0.01	0.07	-0.10	0.92	0.993
AD	PVM	CAMTA1	0.08	0.11	0.71	0.475	0.89
AD	SMC	CAMTA1	0.11	0.15	0.71	0.475	0.995
AD	VLMC	CAMTA1	0.19	0.10	1.91	0.0559	0.306
AD	Astro	CAMTA2	0.05	0.04	1.50	0.135	0.302
AD	EN_L2_3_IT	CAMTA2	0.04	0.03	1.37	0.17	0.424
AD	EN_L3_5_IT_1	CAMTA2	-0.00	0.05	-0.08	0.933	0.975
AD	EN_L3_5_IT_2	CAMTA2	-0.00	0.03	-0.13	0.894	0.96
AD	EN_L3_5_IT_3	CAMTA2	0.01	0.03	0.38	0.7	0.853
AD	EN_L5_6_NP	CAMTA2	-0.00	0.06	-0.06	0.951	0.994
AD	EN_L5_ET	CAMTA2	0.42	0.42	0.99	0.323	0.999
AD	EN_L6B	CAMTA2	0.02	0.07	0.33	0.738	0.91
AD	EN_L6_CT	CAMTA2	0.02	0.06	0.39	0.695	0.902
AD	EN_L6_IT_1	CAMTA2	-0.01	0.05	-0.10	0.922	0.986
AD	EN_L6_IT_2	CAMTA2	-0.03	0.07	-0.39	0.696	0.95
AD	IN_ADARB2	CAMTA2	0.11	0.06	1.79	0.0736	0.41
AD	IN_LAMP5_LHX6	CAMTA2	0.04	0.07	0.63	0.526	0.902
AD	IN_LAMP5_RELN	CAMTA2	0.06	0.05	1.03	0.304	0.762
AD	IN_PVALB	CAMTA2	0.01	0.04	0.33	0.744	0.94
AD	IN_PVALB_CHC	CAMTA2	0.01	0.07	0.17	0.864	0.972
AD	IN_SST	CAMTA2	0.02	0.05	0.36	0.721	0.944
AD	IN_VIP	CAMTA2	-0.00	0.04	-0.06	0.954	0.985
AD	Micro	CAMTA2	-0.01	0.05	-0.15	0.883	0.96
AD	OPC	CAMTA2	0.03	0.04	0.83	0.406	0.774
AD	Oligo	CAMTA2	0.04	0.03	1.61	0.107	0.293
AD	Astro	CAND1	-0.05	0.02	-2.17	0.03	0.11
AD	EN_L2_3_IT	CAND1	0.03	0.02	1.42	0.156	0.403
AD	EN_L3_5_IT_1	CAND1	0.06	0.03	1.89	0.0589	0.262
AD	EN_L3_5_IT_2	CAND1	0.03	0.03	1.07	0.283	0.571
AD	EN_L3_5_IT_3	CAND1	0.05	0.03	1.88	0.0601	0.209
AD	EN_L5_6_NP	CAND1	0.00	0.04	0.08	0.94	0.994
AD	EN_L5_ET	CAND1	-0.38	0.33	-1.17	0.24	0.999
AD	EN_L6B	CAND1	0.04	0.04	0.98	0.328	0.689
AD	EN_L6_CT	CAND1	0.01	0.04	0.14	0.892	0.973
AD	EN_L6_IT_1	CAND1	0.04	0.04	1.03	0.302	0.738
AD	EN_L6_IT_2	CAND1	0.00	0.05	0.02	0.985	0.997
AD	Endo	CAND1	-0.11	0.08	-1.39	0.164	0.698
AD	IN_ADARB2	CAND1	0.02	0.03	0.54	0.588	0.863
AD	IN_LAMP5_LHX6	CAND1	0.02	0.05	0.42	0.675	0.944
AD	IN_LAMP5_RELN	CAND1	0.05	0.04	1.46	0.145	0.613
AD	IN_PVALB	CAND1	-0.02	0.03	-0.57	0.572	0.887
AD	IN_PVALB_CHC	CAND1	0.01	0.05	0.18	0.858	0.971
AD	IN_SST	CAND1	0.03	0.03	0.96	0.336	0.795
AD	IN_VIP	CAND1	0.01	0.03	0.51	0.613	0.839
AD	Micro	CAND1	-0.01	0.03	-0.38	0.703	0.88
AD	OPC	CAND1	-0.04	0.02	-1.51	0.13	0.516
AD	Oligo	CAND1	-0.00	0.02	-0.25	0.804	0.91
AD	PC	CAND1	0.04	0.08	0.52	0.6	0.975
AD	VLMC	CAND1	0.04	0.08	0.49	0.621	0.855
AD	Astro	CAND2	0.15	0.05	3.08	0.00208	0.0167
AD	EN_L2_3_IT	CAND2	-0.03	0.03	-0.78	0.432	0.691
AD	EN_L3_5_IT_1	CAND2	-0.03	0.05	-0.53	0.599	0.825
AD	EN_L3_5_IT_2	CAND2	-0.08	0.04	-2.02	0.043	0.204
AD	EN_L3_5_IT_3	CAND2	-0.11	0.04	-2.61	0.00894	0.0598
AD	EN_L5_6_NP	CAND2	-0.07	0.07	-1.02	0.308	0.8
AD	EN_L5_ET	CAND2	0.23	0.49	0.46	0.647	0.999
AD	EN_L6B	CAND2	-0.10	0.07	-1.47	0.142	0.483
AD	EN_L6_CT	CAND2	-0.24	0.07	-3.59	0.000325	0.0105
AD	EN_L6_IT_1	CAND2	-0.05	0.05	-0.92	0.358	0.775
AD	EN_L6_IT_2	CAND2	-0.05	0.07	-0.77	0.444	0.879
AD	IN_ADARB2	CAND2	-0.03	0.06	-0.56	0.574	0.858
AD	IN_LAMP5_LHX6	CAND2	-0.05	0.06	-0.80	0.421	0.858
AD	IN_LAMP5_RELN	CAND2	-0.01	0.05	-0.15	0.877	0.974
AD	IN_PVALB	CAND2	0.01	0.04	0.19	0.846	0.966
AD	IN_PVALB_CHC	CAND2	-0.06	0.06	-0.97	0.334	0.766
AD	IN_SST	CAND2	-0.01	0.05	-0.10	0.917	0.984
AD	IN_VIP	CAND2	-0.01	0.04	-0.36	0.715	0.887
AD	Micro	CAND2	-0.09	0.07	-1.20	0.23	0.513
AD	OPC	CAND2	0.03	0.04	0.79	0.427	0.785
AD	Oligo	CAND2	0.02	0.03	0.74	0.458	0.692
AD	Astro	CANT1	0.02	0.06	0.39	0.694	0.828
AD	EN_L2_3_IT	CANT1	0.10	0.05	1.88	0.0607	0.235
AD	EN_L3_5_IT_2	CANT1	0.01	0.07	0.09	0.928	0.975
AD	EN_L3_5_IT_3	CANT1	0.06	0.07	0.79	0.429	0.666
AD	EN_L6B	CANT1	0.19	0.10	1.92	0.0549	0.313
AD	EN_L6_CT	CANT1	0.38	0.34	1.11	0.268	0.634
AD	EN_L6_IT_1	CANT1	0.31	0.29	1.08	0.282	0.723
AD	IN_ADARB2	CANT1	0.10	0.09	1.09	0.276	0.682
AD	IN_LAMP5_RELN	CANT1	-0.02	0.10	-0.16	0.874	0.973
AD	IN_PVALB	CANT1	0.18	0.08	2.22	0.0267	0.277
AD	IN_SST	CANT1	0.07	0.09	0.79	0.431	0.843
AD	IN_VIP	CANT1	0.08	0.06	1.33	0.183	0.489
AD	Micro	CANT1	0.26	0.08	3.23	0.00126	0.0172
AD	OPC	CANT1	0.05	0.07	0.65	0.515	0.831
AD	Oligo	CANT1	0.06	0.04	1.41	0.16	0.374
AD	Astro	CANX	-0.05	0.03	-1.53	0.126	0.289
AD	EN_L2_3_IT	CANX	0.15	0.03	4.85	1.25e-06	0.000244
AD	EN_L3_5_IT_1	CANX	0.14	0.05	3.19	0.00144	0.0289
AD	EN_L3_5_IT_2	CANX	0.09	0.04	2.51	0.0121	0.093
AD	EN_L3_5_IT_3	CANX	0.13	0.04	3.51	0.000452	0.00713
AD	EN_L5_6_NP	CANX	0.17	0.06	2.83	0.00473	0.218
AD	EN_L5_ET	CANX	0.03	0.37	0.08	0.933	0.999
AD	EN_L6B	CANX	0.21	0.05	3.95	7.8e-05	0.00662
AD	EN_L6_CT	CANX	0.15	0.05	3.22	0.00126	0.0273
AD	EN_L6_IT_1	CANX	0.14	0.05	2.91	0.00366	0.107
AD	EN_L6_IT_2	CANX	0.13	0.06	2.02	0.0435	0.503
AD	Endo	CANX	0.08	0.09	0.93	0.354	0.841
AD	IN_ADARB2	CANX	0.11	0.04	2.42	0.0154	0.22
AD	IN_LAMP5_LHX6	CANX	0.08	0.05	1.50	0.133	0.638
AD	IN_LAMP5_RELN	CANX	0.02	0.05	0.47	0.637	0.912
AD	IN_PVALB	CANX	0.06	0.04	1.69	0.0917	0.479
AD	IN_PVALB_CHC	CANX	0.12	0.05	2.16	0.031	0.297
AD	IN_SST	CANX	0.05	0.04	1.43	0.152	0.64
AD	IN_VIP	CANX	0.09	0.03	2.66	0.00782	0.0907
AD	Micro	CANX	0.01	0.05	0.29	0.775	0.911
AD	OPC	CANX	0.05	0.03	1.60	0.109	0.486
AD	Oligo	CANX	0.03	0.03	1.28	0.201	0.429
AD	PC	CANX	0.02	0.08	0.22	0.828	0.988
AD	PVM	CANX	-0.13	0.13	-1.03	0.303	0.84
AD	VLMC	CANX	-0.03	0.09	-0.29	0.775	0.922
AD	Astro	CAP1	0.00	0.03	0.04	0.972	0.986
AD	EN_L2_3_IT	CAP1	0.04	0.03	1.51	0.13	0.369
AD	EN_L3_5_IT_1	CAP1	-0.04	0.05	-0.78	0.433	0.722
AD	EN_L3_5_IT_2	CAP1	0.02	0.04	0.44	0.656	0.85
AD	EN_L3_5_IT_3	CAP1	0.06	0.04	1.69	0.0909	0.27
AD	EN_L5_6_NP	CAP1	-0.03	0.07	-0.41	0.681	0.946
AD	EN_L6B	CAP1	0.06	0.07	0.87	0.385	0.73
AD	EN_L6_CT	CAP1	-0.01	0.07	-0.20	0.841	0.958
AD	EN_L6_IT_1	CAP1	-0.00	0.06	-0.07	0.941	0.991
AD	EN_L6_IT_2	CAP1	0.04	0.07	0.57	0.568	0.916
AD	Endo	CAP1	0.17	0.10	1.70	0.0894	0.577
AD	IN_ADARB2	CAP1	0.03	0.06	0.39	0.696	0.9
AD	IN_LAMP5_LHX6	CAP1	-0.04	0.08	-0.46	0.642	0.936
AD	IN_LAMP5_RELN	CAP1	-0.04	0.06	-0.69	0.489	0.857
AD	IN_PVALB	CAP1	0.01	0.04	0.21	0.836	0.963
AD	IN_PVALB_CHC	CAP1	-0.02	0.09	-0.21	0.836	0.962
AD	IN_SST	CAP1	0.08	0.05	1.67	0.0947	0.556
AD	IN_VIP	CAP1	0.04	0.04	0.87	0.383	0.69
AD	Micro	CAP1	-0.03	0.04	-0.77	0.443	0.723
AD	OPC	CAP1	-0.02	0.04	-0.55	0.579	0.86
AD	Oligo	CAP1	0.04	0.03	1.36	0.173	0.393
AD	PC	CAP1	-0.39	0.32	-1.21	0.227	0.903
AD	PVM	CAP1	0.09	0.13	0.69	0.489	0.89
AD	Astro	CAP2	0.58	0.07	7.75	9.47e-15	1.85e-11
AD	EN_L2_3_IT	CAP2	-0.11	0.04	-2.68	0.00744	0.0687
AD	EN_L3_5_IT_1	CAP2	-0.07	0.04	-1.55	0.121	0.386
AD	EN_L3_5_IT_2	CAP2	-0.21	0.04	-4.78	1.78e-06	0.000128
AD	EN_L3_5_IT_3	CAP2	-0.13	0.04	-3.17	0.00153	0.017
AD	EN_L5_6_NP	CAP2	-0.02	0.04	-0.62	0.536	0.902
AD	EN_L5_ET	CAP2	-0.28	0.27	-1.02	0.307	0.999
AD	EN_L6B	CAP2	-0.02	0.04	-0.36	0.719	0.901
AD	EN_L6_CT	CAP2	-0.15	0.04	-3.34	0.000846	0.0206
AD	EN_L6_IT_1	CAP2	-0.16	0.05	-3.05	0.00229	0.0854
AD	EN_L6_IT_2	CAP2	-0.06	0.05	-1.15	0.25	0.766
AD	Endo	CAP2	0.22	0.32	0.70	0.484	0.893
AD	IN_ADARB2	CAP2	0.10	0.04	2.57	0.01	0.18
AD	IN_LAMP5_LHX6	CAP2	0.06	0.04	1.42	0.157	0.675
AD	IN_LAMP5_RELN	CAP2	0.05	0.04	1.35	0.176	0.652
AD	IN_PVALB	CAP2	-0.09	0.04	-2.56	0.0104	0.173
AD	IN_PVALB_CHC	CAP2	-0.09	0.04	-2.01	0.0448	0.353
AD	IN_SST	CAP2	-0.04	0.05	-0.92	0.358	0.807
AD	IN_VIP	CAP2	0.07	0.04	1.92	0.0545	0.266
AD	Micro	CAP2	-0.05	0.08	-0.63	0.528	0.783
AD	OPC	CAP2	0.02	0.06	0.26	0.794	0.94
AD	Oligo	CAP2	-0.01	0.06	-0.15	0.879	0.948
AD	PC	CAP2	-0.16	0.39	-0.41	0.684	0.985
AD	SMC	CAP2	-0.17	0.21	-0.83	0.409	0.995
AD	VLMC	CAP2	0.19	0.14	1.41	0.16	0.478
AD	Astro	CAPG	0.07	0.07	1.01	0.311	0.513
AD	Micro	CAPG	0.20	0.07	2.84	0.00457	0.043
AD	Oligo	CAPG	-0.05	0.09	-0.51	0.613	0.803
AD	Astro	CAPN1	0.04	0.04	1.01	0.315	0.517
AD	EN_L2_3_IT	CAPN1	-0.06	0.04	-1.71	0.0867	0.292
AD	EN_L3_5_IT_1	CAPN1	-0.04	0.06	-0.70	0.485	0.759
AD	EN_L3_5_IT_2	CAPN1	-0.08	0.05	-1.86	0.0626	0.256
AD	EN_L3_5_IT_3	CAPN1	-0.01	0.05	-0.12	0.902	0.955
AD	EN_L5_6_NP	CAPN1	-0.03	0.07	-0.43	0.666	0.939
AD	EN_L6B	CAPN1	-0.01	0.08	-0.10	0.924	0.979
AD	EN_L6_CT	CAPN1	-0.05	0.07	-0.76	0.444	0.769
AD	EN_L6_IT_1	CAPN1	-0.08	0.07	-1.14	0.254	0.701
AD	EN_L6_IT_2	CAPN1	-0.03	0.08	-0.38	0.704	0.95
AD	Endo	CAPN1	0.30	0.32	0.94	0.345	0.835
AD	IN_ADARB2	CAPN1	0.04	0.08	0.55	0.582	0.86
AD	IN_LAMP5_LHX6	CAPN1	0.04	0.10	0.39	0.697	0.95
AD	IN_LAMP5_RELN	CAPN1	-0.23	0.08	-2.92	0.00355	0.113
AD	IN_PVALB	CAPN1	0.00	0.05	0.08	0.937	0.985
AD	IN_PVALB_CHC	CAPN1	-0.03	0.09	-0.31	0.757	0.946
AD	IN_SST	CAPN1	-0.08	0.06	-1.35	0.178	0.67
AD	IN_VIP	CAPN1	-0.09	0.05	-1.82	0.0688	0.298
AD	Micro	CAPN1	-0.15	0.05	-2.97	0.003	0.0324
AD	OPC	CAPN1	-0.06	0.05	-1.23	0.22	0.629
AD	Oligo	CAPN1	0.30	0.07	4.39	1.14e-05	0.000734
AD	Astro	CAPN10	-0.12	0.04	-2.79	0.0052	0.0325
AD	EN_L2_3_IT	CAPN10	-0.01	0.04	-0.35	0.723	0.874
AD	EN_L3_5_IT_1	CAPN10	-0.00	0.08	-0.06	0.956	0.984
AD	EN_L3_5_IT_2	CAPN10	0.03	0.06	0.49	0.623	0.83
AD	EN_L3_5_IT_3	CAPN10	0.01	0.06	0.12	0.906	0.956
AD	EN_L5_6_NP	CAPN10	-0.67	0.28	-2.41	0.0161	0.343
AD	EN_L6B	CAPN10	0.04	0.10	0.36	0.722	0.903
AD	EN_L6_CT	CAPN10	0.01	0.09	0.12	0.905	0.976
AD	EN_L6_IT_1	CAPN10	-0.01	0.08	-0.07	0.947	0.991
AD	EN_L6_IT_2	CAPN10	1.20	0.40	3.01	0.00261	0.191
AD	IN_ADARB2	CAPN10	0.03	0.08	0.32	0.746	0.917
AD	IN_LAMP5_LHX6	CAPN10	0.62	0.33	1.88	0.0595	0.493
AD	IN_LAMP5_RELN	CAPN10	-0.06	0.08	-0.81	0.419	0.831
AD	IN_PVALB	CAPN10	-0.12	0.06	-1.85	0.0639	0.412
AD	IN_SST	CAPN10	-0.08	0.07	-1.18	0.239	0.725
AD	IN_VIP	CAPN10	-0.04	0.05	-0.77	0.442	0.733
AD	Micro	CAPN10	-0.04	0.07	-0.54	0.593	0.823
AD	OPC	CAPN10	-0.05	0.06	-0.89	0.375	0.755
AD	Oligo	CAPN10	-0.03	0.04	-0.83	0.409	0.649
AD	Astro	CAPN12	0.07	0.09	0.79	0.429	0.626
AD	EN_L2_3_IT	CAPN12	-0.17	0.07	-2.29	0.022	0.128
AD	EN_L3_5_IT_1	CAPN12	-0.31	0.12	-2.60	0.00933	0.0905
AD	EN_L3_5_IT_2	CAPN12	-0.23	0.10	-2.41	0.0161	0.112
AD	EN_L3_5_IT_3	CAPN12	-0.16	0.09	-1.73	0.0842	0.258
AD	EN_L6_IT_1	CAPN12	0.02	0.42	0.05	0.963	0.994
AD	IN_VIP	CAPN12	-0.04	0.11	-0.42	0.674	0.868
AD	Oligo	CAPN12	0.08	0.06	1.37	0.172	0.391
AD	Astro	CAPN13	-0.15	0.17	-0.86	0.389	0.59
AD	EN_L2_3_IT	CAPN13	0.02	0.15	0.12	0.908	0.959
AD	EN_L5_6_NP	CAPN13	0.33	0.39	0.86	0.388	0.842
AD	IN_SST	CAPN13	0.09	0.11	0.86	0.391	0.821
AD	IN_VIP	CAPN13	0.06	0.13	0.47	0.639	0.852
AD	Oligo	CAPN13	-0.05	0.06	-0.89	0.373	0.617
AD	Astro	CAPN14	0.50	0.39	1.28	0.202	0.392
AD	EN_L2_3_IT	CAPN14	-0.00	0.06	-0.03	0.975	0.988
AD	EN_L3_5_IT_2	CAPN14	0.07	0.09	0.73	0.464	0.73
AD	EN_L3_5_IT_3	CAPN14	0.08	0.07	1.08	0.278	0.525
AD	EN_L5_6_NP	CAPN14	0.02	0.41	0.05	0.958	0.994
AD	EN_L6B	CAPN14	-0.02	0.11	-0.18	0.859	0.954
AD	EN_L6_CT	CAPN14	-0.06	0.10	-0.63	0.527	0.821
AD	EN_L6_IT_1	CAPN14	-0.08	0.10	-0.77	0.439	0.821
AD	IN_LAMP5_LHX6	CAPN14	-0.06	0.12	-0.52	0.601	0.927
AD	IN_LAMP5_RELN	CAPN14	0.02	0.11	0.23	0.819	0.96
AD	IN_PVALB	CAPN14	0.09	0.08	1.07	0.286	0.731
AD	IN_SST	CAPN14	-0.03	0.10	-0.26	0.792	0.96
AD	IN_VIP	CAPN14	0.09	0.10	0.94	0.349	0.664
AD	Oligo	CAPN14	0.03	0.09	0.31	0.759	0.887
AD	Astro	CAPN15	0.06	0.05	1.13	0.258	0.458
AD	EN_L2_3_IT	CAPN15	0.02	0.05	0.52	0.604	0.807
AD	EN_L3_5_IT_1	CAPN15	0.05	0.08	0.55	0.584	0.817
AD	EN_L3_5_IT_2	CAPN15	0.00	0.06	0.08	0.936	0.977
AD	EN_L3_5_IT_3	CAPN15	0.01	0.06	0.22	0.828	0.921
AD	EN_L5_6_NP	CAPN15	-0.35	0.41	-0.87	0.383	0.84
AD	EN_L6B	CAPN15	-0.05	0.33	-0.14	0.886	0.966
AD	EN_L6_CT	CAPN15	-0.01	0.10	-0.15	0.88	0.97
AD	EN_L6_IT_1	CAPN15	-0.14	0.09	-1.57	0.118	0.549
AD	EN_L6_IT_2	CAPN15	-0.63	0.30	-2.09	0.0365	0.488
AD	IN_ADARB2	CAPN15	0.04	0.08	0.49	0.622	0.876
AD	IN_LAMP5_RELN	CAPN15	0.10	0.09	1.16	0.247	0.719
AD	IN_PVALB	CAPN15	0.05	0.05	0.90	0.366	0.787
AD	IN_PVALB_CHC	CAPN15	-0.01	0.33	-0.02	0.985	0.996
AD	IN_SST	CAPN15	0.02	0.08	0.31	0.755	0.952
AD	IN_VIP	CAPN15	0.03	0.05	0.48	0.629	0.847
AD	Micro	CAPN15	0.05	0.07	0.80	0.425	0.707
AD	OPC	CAPN15	0.07	0.06	1.16	0.246	0.657
AD	Oligo	CAPN15	0.09	0.05	2.02	0.0439	0.167
AD	Astro	CAPN2	0.17	0.05	3.44	0.000586	0.00673
AD	EN_L2_3_IT	CAPN2	-0.01	0.03	-0.43	0.664	0.843
AD	EN_L3_5_IT_1	CAPN2	-0.08	0.05	-1.46	0.143	0.422
AD	EN_L3_5_IT_2	CAPN2	-0.04	0.04	-0.89	0.375	0.659
AD	EN_L3_5_IT_3	CAPN2	0.08	0.04	1.89	0.0582	0.205
AD	EN_L5_6_NP	CAPN2	0.00	0.07	0.01	0.992	0.999
AD	EN_L5_ET	CAPN2	-0.25	0.54	-0.47	0.638	0.999
AD	EN_L6B	CAPN2	0.04	0.09	0.41	0.679	0.884
AD	EN_L6_CT	CAPN2	-0.04	0.06	-0.59	0.557	0.839
AD	EN_L6_IT_1	CAPN2	-0.02	0.07	-0.34	0.737	0.936
AD	EN_L6_IT_2	CAPN2	0.02	0.08	0.29	0.771	0.964
AD	Endo	CAPN2	-0.12	0.10	-1.19	0.234	0.775
AD	IN_ADARB2	CAPN2	0.02	0.05	0.35	0.724	0.909
AD	IN_LAMP5_LHX6	CAPN2	0.00	0.07	0.07	0.943	0.991
AD	IN_LAMP5_RELN	CAPN2	0.07	0.06	1.19	0.235	0.708
AD	IN_PVALB	CAPN2	-0.03	0.04	-0.79	0.429	0.822
AD	IN_PVALB_CHC	CAPN2	-0.01	0.06	-0.18	0.86	0.971
AD	IN_SST	CAPN2	-0.02	0.05	-0.33	0.741	0.949
AD	IN_VIP	CAPN2	0.02	0.03	0.53	0.596	0.83
AD	Micro	CAPN2	-0.13	0.07	-1.92	0.0554	0.226
AD	OPC	CAPN2	0.11	0.04	2.97	0.00301	0.115
AD	Oligo	CAPN2	0.06	0.03	2.53	0.0115	0.0705
AD	PC	CAPN2	0.05	0.10	0.47	0.635	0.98
AD	VLMC	CAPN2	0.05	0.09	0.56	0.575	0.831
AD	Oligo	CAPN3	0.11	0.08	1.47	0.142	0.349
AD	Astro	CAPN5	-0.03	0.07	-0.43	0.67	0.811
AD	EN_L2_3_IT	CAPN5	-0.07	0.05	-1.51	0.132	0.37
AD	EN_L3_5_IT_1	CAPN5	0.01	0.35	0.04	0.97	0.99
AD	EN_L3_5_IT_2	CAPN5	0.00	0.07	0.02	0.985	0.995
AD	EN_L3_5_IT_3	CAPN5	-0.04	0.06	-0.65	0.518	0.733
AD	EN_L6B	CAPN5	-0.01	0.38	-0.03	0.977	0.995
AD	EN_L6_IT_1	CAPN5	-0.08	0.09	-0.86	0.388	0.79
AD	IN_ADARB2	CAPN5	0.09	0.08	1.09	0.274	0.681
AD	IN_LAMP5_LHX6	CAPN5	0.03	0.09	0.36	0.718	0.954
AD	IN_LAMP5_RELN	CAPN5	0.08	0.08	0.98	0.327	0.782
AD	IN_PVALB	CAPN5	0.05	0.06	0.81	0.418	0.815
AD	IN_PVALB_CHC	CAPN5	-0.13	0.08	-1.56	0.118	0.531
AD	IN_SST	CAPN5	0.05	0.07	0.63	0.532	0.882
AD	IN_VIP	CAPN5	0.05	0.04	1.05	0.294	0.614
AD	OPC	CAPN5	0.12	0.06	2.17	0.03	0.297
AD	Oligo	CAPN5	0.07	0.08	0.97	0.334	0.58
AD	Adaptive	CAPN7	-0.31	0.16	-1.94	0.0518	0.702
AD	Astro	CAPN7	0.04	0.02	1.55	0.122	0.283
AD	EN_L2_3_IT	CAPN7	0.06	0.03	2.51	0.0121	0.0915
AD	EN_L3_5_IT_1	CAPN7	0.06	0.03	1.87	0.0619	0.267
AD	EN_L3_5_IT_2	CAPN7	0.08	0.03	2.82	0.00486	0.0492
AD	EN_L3_5_IT_3	CAPN7	0.12	0.03	4.25	2.18e-05	0.000665
AD	EN_L5_6_NP	CAPN7	0.05	0.04	1.14	0.255	0.766
AD	EN_L5_ET	CAPN7	-0.65	0.28	-2.31	0.0211	0.91
AD	EN_L6B	CAPN7	0.10	0.04	2.57	0.0102	0.134
AD	EN_L6_CT	CAPN7	0.09	0.03	2.66	0.00789	0.0954
AD	EN_L6_IT_1	CAPN7	0.14	0.04	3.43	0.000593	0.0384
AD	EN_L6_IT_2	CAPN7	0.04	0.05	0.76	0.447	0.879
AD	Endo	CAPN7	-0.16	0.08	-1.99	0.047	0.478
AD	IN_ADARB2	CAPN7	-0.03	0.04	-0.78	0.436	0.789
AD	IN_LAMP5_LHX6	CAPN7	0.07	0.04	1.78	0.0752	0.536
AD	IN_LAMP5_RELN	CAPN7	0.01	0.03	0.36	0.722	0.934
AD	IN_PVALB	CAPN7	0.01	0.03	0.42	0.677	0.923
AD	IN_PVALB_CHC	CAPN7	0.03	0.05	0.58	0.565	0.885
AD	IN_SST	CAPN7	0.06	0.03	1.96	0.0497	0.427
AD	IN_VIP	CAPN7	0.02	0.03	0.92	0.36	0.673
AD	Micro	CAPN7	0.03	0.04	0.88	0.378	0.665
AD	OPC	CAPN7	0.02	0.03	0.74	0.458	0.803
AD	Oligo	CAPN7	-0.01	0.02	-0.29	0.774	0.896
AD	PC	CAPN7	0.02	0.07	0.34	0.737	0.988
AD	PVM	CAPN7	0.23	0.12	1.99	0.0463	0.652
AD	SMC	CAPN7	-0.31	0.17	-1.82	0.0694	0.995
AD	VLMC	CAPN7	0.00	0.08	0.04	0.972	0.99
AD	Astro	CAPN8	0.14	0.10	1.34	0.182	0.366
AD	EN_L2_3_IT	CAPN8	-0.32	0.11	-2.82	0.00486	0.0537
AD	EN_L6B	CAPN8	0.03	0.61	0.05	0.964	0.991
AD	Astro	CAPN9	-0.11	0.08	-1.30	0.194	0.382
AD	EN_L2_3_IT	CAPN9	0.16	0.12	1.40	0.163	0.414
AD	Oligo	CAPN9	-0.23	0.07	-3.32	0.000916	0.0138
AD	Astro	CAPNS1	0.01	0.05	0.19	0.852	0.926
AD	EN_L2_3_IT	CAPNS1	0.02	0.04	0.44	0.661	0.842
AD	EN_L3_5_IT_1	CAPNS1	0.07	0.07	0.99	0.324	0.629
AD	EN_L3_5_IT_2	CAPNS1	0.05	0.05	0.96	0.335	0.624
AD	EN_L3_5_IT_3	CAPNS1	0.00	0.05	0.03	0.973	0.989
AD	EN_L5_6_NP	CAPNS1	0.09	0.09	1.05	0.295	0.792
AD	EN_L6B	CAPNS1	-0.07	0.08	-0.86	0.388	0.732
AD	EN_L6_CT	CAPNS1	0.00	0.07	0.05	0.959	0.987
AD	EN_L6_IT_1	CAPNS1	0.04	0.07	0.62	0.535	0.867
AD	EN_L6_IT_2	CAPNS1	0.08	0.09	0.87	0.385	0.854
AD	Endo	CAPNS1	-0.22	0.31	-0.71	0.479	0.892
AD	IN_ADARB2	CAPNS1	0.16	0.08	2.10	0.0361	0.312
AD	IN_LAMP5_LHX6	CAPNS1	0.08	0.09	0.88	0.381	0.836
AD	IN_LAMP5_RELN	CAPNS1	0.04	0.08	0.49	0.627	0.909
AD	IN_PVALB	CAPNS1	0.05	0.05	1.06	0.291	0.736
AD	IN_PVALB_CHC	CAPNS1	-0.01	0.09	-0.09	0.928	0.985
AD	IN_SST	CAPNS1	0.01	0.06	0.11	0.912	0.983
AD	IN_VIP	CAPNS1	-0.05	0.05	-0.89	0.372	0.682
AD	Micro	CAPNS1	0.10	0.06	1.55	0.12	0.355
AD	OPC	CAPNS1	-0.00	0.05	-0.09	0.926	0.979
AD	Oligo	CAPNS1	0.00	0.03	0.02	0.984	0.993
AD	Astro	CAPRIN1	-0.00	0.03	-0.02	0.986	0.994
AD	EN_L2_3_IT	CAPRIN1	0.05	0.02	2.42	0.0156	0.106
AD	EN_L3_5_IT_1	CAPRIN1	0.08	0.04	2.14	0.0328	0.192
AD	EN_L3_5_IT_2	CAPRIN1	0.05	0.03	1.68	0.0929	0.319
AD	EN_L3_5_IT_3	CAPRIN1	0.04	0.03	1.39	0.164	0.387
AD	EN_L5_6_NP	CAPRIN1	0.06	0.05	1.11	0.269	0.776
AD	EN_L5_ET	CAPRIN1	-0.22	0.38	-0.59	0.558	0.999
AD	EN_L6B	CAPRIN1	0.07	0.05	1.47	0.142	0.484
AD	EN_L6_CT	CAPRIN1	0.04	0.04	0.94	0.347	0.702
AD	EN_L6_IT_1	CAPRIN1	0.02	0.05	0.34	0.732	0.935
AD	EN_L6_IT_2	CAPRIN1	0.05	0.06	0.84	0.401	0.863
AD	Endo	CAPRIN1	-0.01	0.08	-0.18	0.857	0.979
AD	IN_ADARB2	CAPRIN1	0.07	0.04	1.72	0.0854	0.436
AD	IN_LAMP5_LHX6	CAPRIN1	-0.05	0.05	-1.01	0.314	0.797
AD	IN_LAMP5_RELN	CAPRIN1	0.06	0.04	1.65	0.0981	0.547
AD	IN_PVALB	CAPRIN1	0.05	0.03	1.50	0.133	0.551
AD	IN_PVALB_CHC	CAPRIN1	-0.00	0.06	-0.02	0.983	0.996
AD	IN_SST	CAPRIN1	-0.02	0.03	-0.65	0.513	0.877
AD	IN_VIP	CAPRIN1	0.03	0.03	1.16	0.245	0.561
AD	Micro	CAPRIN1	0.07	0.03	2.30	0.0212	0.125
AD	OPC	CAPRIN1	0.03	0.03	1.01	0.313	0.708
AD	Oligo	CAPRIN1	-0.01	0.02	-0.26	0.795	0.906
AD	PC	CAPRIN1	-0.07	0.10	-0.74	0.461	0.952
AD	PVM	CAPRIN1	0.04	0.12	0.34	0.735	0.948
AD	VLMC	CAPRIN1	0.03	0.09	0.31	0.759	0.917
AD	Astro	CAPRIN2	-0.02	0.03	-0.62	0.537	0.715
AD	EN_L2_3_IT	CAPRIN2	-0.08	0.02	-3.43	0.000607	0.0153
AD	EN_L3_5_IT_1	CAPRIN2	-0.05	0.04	-1.24	0.214	0.514
AD	EN_L3_5_IT_2	CAPRIN2	-0.05	0.03	-1.67	0.0956	0.323
AD	EN_L3_5_IT_3	CAPRIN2	-0.05	0.03	-1.76	0.0783	0.246
AD	EN_L5_6_NP	CAPRIN2	-0.05	0.05	-1.14	0.256	0.767
AD	EN_L5_ET	CAPRIN2	0.02	0.29	0.07	0.944	0.999
AD	EN_L6B	CAPRIN2	-0.01	0.05	-0.21	0.833	0.946
AD	EN_L6_CT	CAPRIN2	-0.00	0.04	-0.09	0.929	0.981
AD	EN_L6_IT_1	CAPRIN2	-0.02	0.04	-0.46	0.645	0.907
AD	EN_L6_IT_2	CAPRIN2	0.03	0.05	0.68	0.498	0.896
AD	Endo	CAPRIN2	0.11	0.31	0.35	0.723	0.961
AD	IN_ADARB2	CAPRIN2	-0.12	0.04	-2.82	0.00485	0.126
AD	IN_LAMP5_LHX6	CAPRIN2	0.03	0.05	0.56	0.579	0.922
AD	IN_LAMP5_RELN	CAPRIN2	-0.06	0.04	-1.42	0.154	0.628
AD	IN_PVALB	CAPRIN2	-0.01	0.03	-0.52	0.602	0.899
AD	IN_PVALB_CHC	CAPRIN2	-0.00	0.05	-0.06	0.955	0.99
AD	IN_SST	CAPRIN2	0.00	0.04	0.01	0.992	0.997
AD	IN_VIP	CAPRIN2	-0.04	0.03	-1.32	0.187	0.494
AD	Micro	CAPRIN2	0.08	0.05	1.64	0.1	0.322
AD	OPC	CAPRIN2	0.02	0.03	0.70	0.482	0.817
AD	Oligo	CAPRIN2	0.07	0.03	2.22	0.0265	0.122
AD	PC	CAPRIN2	0.01	0.31	0.03	0.976	0.998
AD	VLMC	CAPRIN2	-0.11	0.11	-0.98	0.325	0.652
AD	Astro	CAPS	0.14	0.06	2.53	0.0114	0.0571
AD	EN_L2_3_IT	CAPS	-0.13	0.08	-1.71	0.0876	0.294
AD	EN_L3_5_IT_2	CAPS	-0.10	0.10	-0.97	0.332	0.622
AD	EN_L3_5_IT_3	CAPS	-0.08	0.09	-0.85	0.395	0.638
AD	IN_PVALB	CAPS	0.03	0.09	0.38	0.705	0.927
AD	IN_VIP	CAPS	-0.17	0.09	-2.03	0.0425	0.233
AD	Micro	CAPS	0.12	0.09	1.41	0.16	0.421
AD	OPC	CAPS	0.01	0.08	0.07	0.941	0.984
AD	Oligo	CAPS	0.03	0.04	0.73	0.464	0.697
AD	Astro	CAPS2	0.02	0.04	0.42	0.677	0.817
AD	EN_L2_3_IT	CAPS2	-0.08	0.04	-1.91	0.0556	0.223
AD	EN_L3_5_IT_1	CAPS2	-0.07	0.05	-1.33	0.184	0.477
AD	EN_L3_5_IT_2	CAPS2	-0.07	0.04	-1.79	0.0733	0.28
AD	EN_L3_5_IT_3	CAPS2	-0.20	0.04	-5.35	8.65e-08	8.09e-06
AD	EN_L5_6_NP	CAPS2	-0.12	0.12	-1.06	0.291	0.792
AD	EN_L5_ET	CAPS2	-0.25	0.26	-0.95	0.342	0.999
AD	EN_L6B	CAPS2	-0.14	0.08	-1.77	0.0766	0.368
AD	EN_L6_CT	CAPS2	-0.10	0.07	-1.54	0.124	0.442
AD	EN_L6_IT_1	CAPS2	-0.03	0.07	-0.40	0.692	0.921
AD	EN_L6_IT_2	CAPS2	0.08	0.08	1.04	0.296	0.806
AD	Endo	CAPS2	-0.44	0.13	-3.41	0.000648	0.0702
AD	IN_ADARB2	CAPS2	-0.06	0.06	-0.99	0.323	0.718
AD	IN_LAMP5_LHX6	CAPS2	-0.21	0.08	-2.79	0.00533	0.173
AD	IN_LAMP5_RELN	CAPS2	-0.03	0.06	-0.45	0.653	0.917
AD	IN_PVALB	CAPS2	-0.00	0.03	-0.03	0.972	0.994
AD	IN_PVALB_CHC	CAPS2	-0.18	0.06	-2.79	0.0052	0.116
AD	IN_SST	CAPS2	-0.06	0.05	-1.07	0.283	0.763
AD	IN_VIP	CAPS2	-0.04	0.04	-1.09	0.275	0.594
AD	Micro	CAPS2	-0.00	0.06	-0.07	0.941	0.98
AD	OPC	CAPS2	0.03	0.03	0.86	0.391	0.763
AD	Oligo	CAPS2	0.09	0.03	3.23	0.00124	0.0167
AD	PC	CAPS2	-0.23	0.12	-1.98	0.0479	0.791
AD	VLMC	CAPS2	-0.04	0.09	-0.39	0.695	0.891
AD	Adaptive	CAPZA1	-0.13	0.14	-0.92	0.356	0.904
AD	Astro	CAPZA1	-0.11	0.03	-3.39	0.000698	0.00773
AD	EN_L2_3_IT	CAPZA1	-0.05	0.02	-2.16	0.0309	0.157
AD	EN_L3_5_IT_1	CAPZA1	-0.04	0.04	-0.93	0.352	0.655
AD	EN_L3_5_IT_2	CAPZA1	-0.05	0.03	-1.42	0.156	0.426
AD	EN_L3_5_IT_3	CAPZA1	-0.05	0.03	-1.67	0.0955	0.277
AD	EN_L5_6_NP	CAPZA1	-0.05	0.05	-0.90	0.366	0.833
AD	EN_L5_ET	CAPZA1	0.00	0.33	0.01	0.993	0.999
AD	EN_L6B	CAPZA1	-0.02	0.05	-0.49	0.623	0.862
AD	EN_L6_CT	CAPZA1	-0.02	0.05	-0.39	0.7	0.904
AD	EN_L6_IT_1	CAPZA1	-0.07	0.05	-1.45	0.147	0.59
AD	EN_L6_IT_2	CAPZA1	-0.04	0.06	-0.73	0.468	0.887
AD	Endo	CAPZA1	-0.08	0.07	-1.19	0.234	0.775
AD	IN_ADARB2	CAPZA1	-0.06	0.04	-1.44	0.149	0.547
AD	IN_LAMP5_LHX6	CAPZA1	-0.04	0.05	-0.88	0.38	0.836
AD	IN_LAMP5_RELN	CAPZA1	-0.03	0.04	-0.65	0.517	0.872
AD	IN_PVALB	CAPZA1	-0.06	0.03	-1.84	0.0664	0.419
AD	IN_PVALB_CHC	CAPZA1	-0.01	0.06	-0.25	0.806	0.956
AD	IN_SST	CAPZA1	-0.04	0.04	-1.10	0.271	0.755
AD	IN_VIP	CAPZA1	0.01	0.03	0.33	0.745	0.901
AD	Micro	CAPZA1	-0.04	0.03	-1.07	0.284	0.572
AD	OPC	CAPZA1	0.01	0.03	0.21	0.837	0.955
AD	Oligo	CAPZA1	-0.05	0.02	-2.05	0.0407	0.159
AD	PC	CAPZA1	-0.07	0.08	-0.78	0.433	0.939
AD	PVM	CAPZA1	-0.06	0.09	-0.67	0.504	0.89
AD	VLMC	CAPZA1	0.02	0.09	0.29	0.775	0.922
AD	Astro	CAPZA2	-0.03	0.03	-1.06	0.291	0.492
AD	EN_L2_3_IT	CAPZA2	0.01	0.02	0.55	0.581	0.792
AD	EN_L3_5_IT_1	CAPZA2	0.03	0.04	0.74	0.458	0.739
AD	EN_L3_5_IT_2	CAPZA2	0.03	0.03	0.91	0.363	0.649
AD	EN_L3_5_IT_3	CAPZA2	-0.02	0.03	-0.64	0.521	0.735
AD	EN_L5_6_NP	CAPZA2	0.04	0.05	0.84	0.4	0.847
AD	EN_L5_ET	CAPZA2	-0.08	0.32	-0.24	0.81	0.999
AD	EN_L6B	CAPZA2	-0.01	0.05	-0.30	0.766	0.919
AD	EN_L6_CT	CAPZA2	0.04	0.04	1.11	0.267	0.633
AD	EN_L6_IT_1	CAPZA2	0.04	0.04	0.87	0.387	0.79
AD	EN_L6_IT_2	CAPZA2	0.07	0.05	1.31	0.189	0.717
AD	Endo	CAPZA2	-0.04	0.07	-0.53	0.599	0.94
AD	IN_ADARB2	CAPZA2	-0.04	0.04	-1.00	0.318	0.715
AD	IN_LAMP5_LHX6	CAPZA2	-0.02	0.06	-0.27	0.79	0.967
AD	IN_LAMP5_RELN	CAPZA2	0.03	0.04	0.80	0.425	0.832
AD	IN_PVALB	CAPZA2	-0.03	0.03	-0.85	0.393	0.806
AD	IN_PVALB_CHC	CAPZA2	0.00	0.06	0.01	0.99	0.998
AD	IN_SST	CAPZA2	0.05	0.04	1.54	0.124	0.605
AD	IN_VIP	CAPZA2	0.02	0.03	0.54	0.587	0.826
AD	Micro	CAPZA2	0.02	0.03	0.77	0.442	0.722
AD	OPC	CAPZA2	0.01	0.03	0.35	0.728	0.917
AD	Oligo	CAPZA2	0.02	0.02	1.15	0.251	0.489
AD	PC	CAPZA2	0.10	0.09	1.12	0.265	0.914
AD	PVM	CAPZA2	-0.10	0.10	-0.95	0.341	0.855
AD	VLMC	CAPZA2	0.13	0.11	1.15	0.249	0.58
AD	Adaptive	CAPZB	0.00	0.11	0.02	0.982	0.998
AD	Astro	CAPZB	0.02	0.03	0.64	0.521	0.703
AD	EN_L2_3_IT	CAPZB	0.03	0.03	1.24	0.214	0.481
AD	EN_L3_5_IT_1	CAPZB	0.03	0.03	0.94	0.345	0.649
AD	EN_L3_5_IT_2	CAPZB	0.01	0.03	0.38	0.701	0.873
AD	EN_L3_5_IT_3	CAPZB	0.05	0.03	1.57	0.117	0.315
AD	EN_L5_6_NP	CAPZB	-0.07	0.04	-1.62	0.106	0.623
AD	EN_L5_ET	CAPZB	0.18	0.28	0.64	0.523	0.999
AD	EN_L6B	CAPZB	0.05	0.04	1.05	0.295	0.658
AD	EN_L6_CT	CAPZB	0.04	0.04	1.10	0.272	0.638
AD	EN_L6_IT_1	CAPZB	0.01	0.04	0.26	0.793	0.95
AD	EN_L6_IT_2	CAPZB	0.08	0.05	1.59	0.111	0.638
AD	Endo	CAPZB	0.10	0.08	1.32	0.188	0.725
AD	IN_ADARB2	CAPZB	0.07	0.04	1.90	0.058	0.375
AD	IN_LAMP5_LHX6	CAPZB	0.09	0.04	2.36	0.0184	0.304
AD	IN_LAMP5_RELN	CAPZB	0.05	0.04	1.43	0.152	0.622
AD	IN_PVALB	CAPZB	0.01	0.03	0.35	0.724	0.933
AD	IN_PVALB_CHC	CAPZB	0.06	0.05	1.39	0.166	0.608
AD	IN_SST	CAPZB	0.02	0.04	0.58	0.564	0.893
AD	IN_VIP	CAPZB	0.07	0.03	2.71	0.00675	0.0838
AD	Micro	CAPZB	-0.16	0.04	-3.95	7.83e-05	0.00205
AD	OPC	CAPZB	0.04	0.03	1.36	0.175	0.58
AD	Oligo	CAPZB	0.04	0.02	1.77	0.077	0.239
AD	PC	CAPZB	0.02	0.07	0.34	0.732	0.988
AD	PVM	CAPZB	-0.06	0.08	-0.67	0.506	0.89
AD	SMC	CAPZB	-0.07	0.17	-0.41	0.68	0.995
AD	VLMC	CAPZB	0.36	0.11	3.21	0.00132	0.0589
AD	Endo	CARD10	-0.19	0.33	-0.59	0.558	0.92
AD	IN_VIP	CARD10	0.03	0.09	0.31	0.759	0.907
AD	Adaptive	CARD11	-0.02	0.11	-0.17	0.868	0.987
AD	Astro	CARD11	-0.09	0.16	-0.55	0.581	0.747
AD	EN_L2_3_IT	CARD11	0.06	0.14	0.44	0.659	0.841
AD	EN_L3_5_IT_2	CARD11	0.11	0.16	0.70	0.484	0.744
AD	EN_L3_5_IT_3	CARD11	0.01	0.15	0.04	0.968	0.987
AD	EN_L5_6_NP	CARD11	-0.09	0.07	-1.33	0.183	0.708
AD	EN_L6_IT_1	CARD11	0.56	0.57	0.99	0.324	0.755
AD	IN_ADARB2	CARD11	-0.12	0.12	-1.00	0.32	0.716
AD	IN_PVALB	CARD11	-0.21	0.48	-0.44	0.657	0.918
AD	IN_VIP	CARD11	-0.06	0.14	-0.40	0.687	0.875
AD	Micro	CARD11	-0.11	0.08	-1.34	0.18	0.45
AD	OPC	CARD11	-0.01	0.18	-0.04	0.972	0.992
AD	Oligo	CARD11	0.19	0.15	1.25	0.211	0.44
AD	Astro	CARD14	0.15	0.08	1.96	0.0496	0.155
AD	EN_L2_3_IT	CARD14	0.06	0.09	0.65	0.514	0.752
AD	EN_L3_5_IT_1	CARD14	-0.18	0.40	-0.45	0.65	0.851
AD	EN_L3_5_IT_2	CARD14	0.11	0.10	1.11	0.266	0.556
AD	EN_L3_5_IT_3	CARD14	0.01	0.09	0.11	0.912	0.959
AD	EN_L5_6_NP	CARD14	-0.13	0.34	-0.38	0.703	0.95
AD	EN_L6B	CARD14	-0.20	0.35	-0.57	0.572	0.842
AD	EN_L6_IT_1	CARD14	0.41	0.35	1.16	0.245	0.694
AD	IN_PVALB	CARD14	0.04	0.10	0.36	0.717	0.93
AD	IN_VIP	CARD14	-0.02	0.10	-0.21	0.836	0.938
AD	Micro	CARD14	-0.40	0.13	-3.16	0.0016	0.0203
AD	OPC	CARD14	-0.05	0.10	-0.48	0.633	0.883
AD	Oligo	CARD14	-0.03	0.05	-0.65	0.519	0.737
AD	Astro	CARD18	0.15	0.12	1.29	0.195	0.383
AD	EN_L2_3_IT	CARD18	-0.00	0.08	-0.02	0.981	0.99
AD	EN_L3_5_IT_2	CARD18	0.26	0.44	0.59	0.556	0.791
AD	EN_L3_5_IT_3	CARD18	-0.18	0.12	-1.50	0.135	0.342
AD	EN_L5_6_NP	CARD18	-0.31	0.17	-1.83	0.0677	0.549
AD	IN_LAMP5_LHX6	CARD18	-0.27	0.15	-1.85	0.0641	0.502
AD	IN_LAMP5_RELN	CARD18	-0.05	0.14	-0.35	0.723	0.934
AD	IN_PVALB	CARD18	-0.03	0.11	-0.22	0.822	0.959
AD	IN_VIP	CARD18	-0.16	0.11	-1.48	0.138	0.426
AD	Oligo	CARD18	0.09	0.07	1.25	0.21	0.439
AD	Astro	CARD19	0.09	0.04	2.39	0.0169	0.075
AD	EN_L2_3_IT	CARD19	-0.07	0.04	-1.56	0.118	0.349
AD	EN_L3_5_IT_1	CARD19	-0.15	0.06	-2.50	0.0124	0.107
AD	EN_L3_5_IT_2	CARD19	-0.05	0.05	-1.01	0.311	0.6
AD	EN_L3_5_IT_3	CARD19	-0.02	0.05	-0.40	0.689	0.848
AD	EN_L6B	CARD19	0.13	0.09	1.46	0.145	0.488
AD	EN_L6_CT	CARD19	0.04	0.10	0.40	0.687	0.899
AD	EN_L6_IT_1	CARD19	-0.09	0.07	-1.20	0.229	0.677
AD	EN_L6_IT_2	CARD19	0.06	0.09	0.74	0.457	0.884
AD	IN_ADARB2	CARD19	0.06	0.09	0.62	0.534	0.836
AD	IN_LAMP5_LHX6	CARD19	-0.04	0.10	-0.38	0.706	0.951
AD	IN_LAMP5_RELN	CARD19	0.03	0.09	0.30	0.761	0.945
AD	IN_PVALB	CARD19	0.02	0.05	0.36	0.72	0.931
AD	IN_SST	CARD19	0.00	0.08	0.01	0.989	0.997
AD	IN_VIP	CARD19	0.07	0.06	1.16	0.245	0.561
AD	Micro	CARD19	0.11	0.06	1.79	0.0735	0.266
AD	OPC	CARD19	0.03	0.05	0.54	0.586	0.864
AD	Oligo	CARD19	0.05	0.04	1.15	0.249	0.487
AD	Endo	CARD6	0.43	0.28	1.55	0.121	0.637
AD	Micro	CARD6	0.00	0.07	0.04	0.969	0.99
AD	Oligo	CARD6	-0.03	0.10	-0.30	0.762	0.889
AD	Adaptive	CARD8	0.06	0.13	0.45	0.656	0.961
AD	Astro	CARD8	0.05	0.03	1.57	0.117	0.275
AD	EN_L2_3_IT	CARD8	-0.00	0.06	-0.07	0.944	0.975
AD	EN_L3_5_IT_1	CARD8	0.06	0.08	0.74	0.461	0.741
AD	EN_L3_5_IT_2	CARD8	-0.03	0.07	-0.46	0.647	0.844
AD	EN_L3_5_IT_3	CARD8	-0.05	0.07	-0.72	0.473	0.701
AD	EN_L6B	CARD8	0.36	0.43	0.83	0.406	0.745
AD	EN_L6_CT	CARD8	-0.21	0.35	-0.60	0.547	0.835
AD	EN_L6_IT_1	CARD8	0.03	0.10	0.28	0.777	0.947
AD	EN_L6_IT_2	CARD8	-0.05	0.10	-0.46	0.643	0.937
AD	Endo	CARD8	-0.16	0.08	-2.04	0.0409	0.451
AD	IN_ADARB2	CARD8	0.05	0.09	0.57	0.568	0.855
AD	IN_LAMP5_RELN	CARD8	0.20	0.10	1.94	0.052	0.419
AD	IN_PVALB	CARD8	-0.01	0.08	-0.07	0.947	0.986
AD	IN_SST	CARD8	-0.10	0.09	-1.15	0.25	0.734
AD	IN_VIP	CARD8	0.10	0.06	1.61	0.107	0.378
AD	Micro	CARD8	0.10	0.03	3.19	0.00143	0.0189
AD	OPC	CARD8	0.01	0.04	0.21	0.836	0.955
AD	Oligo	CARD8	0.05	0.03	1.99	0.047	0.174
AD	PC	CARD8	-0.40	0.31	-1.29	0.195	0.898
AD	PVM	CARD8	0.02	0.09	0.20	0.84	0.974
AD	Astro	CARD9	0.09	0.32	0.27	0.79	0.89
AD	EN_L2_3_IT	CARD9	0.08	0.09	0.83	0.406	0.671
AD	EN_L3_5_IT_2	CARD9	0.38	0.30	1.28	0.201	0.482
AD	Micro	CARD9	-0.17	0.06	-2.82	0.00477	0.0442
AD	Astro	CARF	-0.04	0.03	-1.30	0.193	0.38
AD	EN_L2_3_IT	CARF	-0.09	0.04	-2.32	0.0205	0.123
AD	EN_L3_5_IT_1	CARF	-0.08	0.05	-1.47	0.14	0.418
AD	EN_L3_5_IT_2	CARF	-0.08	0.05	-1.75	0.08	0.294
AD	EN_L3_5_IT_3	CARF	-0.09	0.05	-1.94	0.0523	0.19
AD	EN_L5_6_NP	CARF	-0.09	0.07	-1.25	0.21	0.729
AD	EN_L5_ET	CARF	-0.58	0.60	-0.96	0.336	0.999
AD	EN_L6B	CARF	-0.09	0.08	-1.24	0.217	0.585
AD	EN_L6_CT	CARF	-0.10	0.06	-1.68	0.0927	0.384
AD	EN_L6_IT_1	CARF	-0.18	0.07	-2.66	0.00771	0.166
AD	EN_L6_IT_2	CARF	-0.09	0.08	-1.18	0.236	0.756
AD	Endo	CARF	0.24	0.30	0.78	0.437	0.877
AD	IN_ADARB2	CARF	-0.09	0.06	-1.58	0.113	0.494
AD	IN_LAMP5_LHX6	CARF	-0.06	0.07	-0.82	0.413	0.853
AD	IN_LAMP5_RELN	CARF	-0.06	0.06	-1.15	0.249	0.721
AD	IN_PVALB	CARF	-0.06	0.04	-1.60	0.109	0.51
AD	IN_PVALB_CHC	CARF	-0.13	0.08	-1.70	0.0886	0.466
AD	IN_SST	CARF	-0.10	0.05	-1.94	0.0525	0.439
AD	IN_VIP	CARF	-0.08	0.04	-2.13	0.0329	0.203
AD	Micro	CARF	-0.05	0.05	-1.03	0.303	0.594
AD	OPC	CARF	-0.03	0.03	-0.96	0.338	0.728
AD	Oligo	CARF	-0.06	0.02	-2.51	0.0122	0.0738
AD	PC	CARF	-0.37	0.37	-0.98	0.325	0.934
AD	VLMC	CARF	-0.09	0.11	-0.88	0.378	0.695
AD	Astro	CARHSP1	0.04	0.08	0.50	0.618	0.775
AD	EN_L2_3_IT	CARHSP1	0.03	0.11	0.24	0.808	0.913
AD	EN_L3_5_IT_1	CARHSP1	-0.07	0.12	-0.61	0.543	0.796
AD	EN_L3_5_IT_2	CARHSP1	-0.03	0.11	-0.29	0.773	0.91
AD	EN_L3_5_IT_3	CARHSP1	-0.02	0.11	-0.20	0.841	0.927
AD	EN_L5_6_NP	CARHSP1	0.11	0.13	0.79	0.428	0.859
AD	EN_L5_ET	CARHSP1	0.09	0.58	0.15	0.884	0.999
AD	EN_L6B	CARHSP1	0.02	0.13	0.19	0.851	0.951
AD	EN_L6_CT	CARHSP1	0.15	0.10	1.54	0.123	0.442
AD	EN_L6_IT_1	CARHSP1	-0.06	0.13	-0.45	0.654	0.91
AD	EN_L6_IT_2	CARHSP1	-0.09	0.12	-0.73	0.464	0.886
AD	Endo	CARHSP1	0.15	0.12	1.25	0.212	0.756
AD	IN_ADARB2	CARHSP1	0.03	0.11	0.29	0.776	0.927
AD	IN_LAMP5_LHX6	CARHSP1	0.01	0.12	0.09	0.929	0.99
AD	IN_LAMP5_RELN	CARHSP1	-0.01	0.11	-0.06	0.953	0.99
AD	IN_PVALB	CARHSP1	-0.05	0.11	-0.45	0.655	0.918
AD	IN_PVALB_CHC	CARHSP1	-0.14	0.14	-1.02	0.307	0.745
AD	IN_SST	CARHSP1	-0.04	0.12	-0.31	0.759	0.954
AD	IN_VIP	CARHSP1	-0.02	0.10	-0.16	0.872	0.954
AD	Micro	CARHSP1	0.22	0.10	2.15	0.0315	0.159
AD	OPC	CARHSP1	0.02	0.08	0.29	0.772	0.933
AD	Oligo	CARHSP1	0.06	0.06	0.97	0.331	0.577
AD	PC	CARHSP1	-0.40	0.48	-0.83	0.405	0.939
AD	VLMC	CARHSP1	-0.05	0.11	-0.42	0.676	0.884
AD	Astro	CARM1	0.07	0.05	1.31	0.191	0.379
AD	EN_L2_3_IT	CARM1	0.04	0.03	1.61	0.107	0.331
AD	EN_L3_5_IT_1	CARM1	0.03	0.05	0.65	0.518	0.78
AD	EN_L3_5_IT_2	CARM1	0.00	0.04	0.01	0.996	0.999
AD	EN_L3_5_IT_3	CARM1	-0.04	0.04	-1.00	0.319	0.566
AD	EN_L5_6_NP	CARM1	0.04	0.06	0.64	0.525	0.897
AD	EN_L6B	CARM1	0.01	0.06	0.10	0.923	0.979
AD	EN_L6_CT	CARM1	-0.03	0.05	-0.54	0.592	0.86
AD	EN_L6_IT_1	CARM1	0.03	0.05	0.60	0.552	0.872
AD	EN_L6_IT_2	CARM1	-0.01	0.07	-0.15	0.879	0.985
AD	IN_ADARB2	CARM1	0.09	0.05	1.71	0.0879	0.441
AD	IN_LAMP5_LHX6	CARM1	0.03	0.07	0.49	0.626	0.929
AD	IN_LAMP5_RELN	CARM1	0.06	0.06	1.07	0.284	0.749
AD	IN_PVALB	CARM1	0.03	0.04	0.75	0.452	0.832
AD	IN_PVALB_CHC	CARM1	-0.12	0.09	-1.40	0.161	0.601
AD	IN_SST	CARM1	0.02	0.05	0.43	0.668	0.929
AD	IN_VIP	CARM1	0.02	0.04	0.49	0.623	0.844
AD	Micro	CARM1	-0.07	0.06	-1.15	0.251	0.538
AD	OPC	CARM1	-0.03	0.04	-0.80	0.426	0.785
AD	Oligo	CARM1	0.01	0.03	0.47	0.642	0.823
AD	Astro	CARMIL1	-0.05	0.03	-1.69	0.091	0.233
AD	EN_L2_3_IT	CARMIL1	0.02	0.04	0.63	0.531	0.764
AD	EN_L3_5_IT_1	CARMIL1	0.06	0.03	2.02	0.0438	0.223
AD	EN_L3_5_IT_2	CARMIL1	0.07	0.03	2.44	0.0146	0.105
AD	EN_L3_5_IT_3	CARMIL1	0.07	0.04	1.68	0.092	0.272
AD	EN_L5_6_NP	CARMIL1	0.04	0.05	0.80	0.426	0.858
AD	EN_L5_ET	CARMIL1	-0.10	0.21	-0.47	0.64	0.999
AD	EN_L6B	CARMIL1	-0.05	0.07	-0.61	0.541	0.824
AD	EN_L6_CT	CARMIL1	0.06	0.05	1.18	0.237	0.6
AD	EN_L6_IT_1	CARMIL1	0.14	0.05	3.02	0.00252	0.0891
AD	EN_L6_IT_2	CARMIL1	0.12	0.05	2.39	0.0169	0.388
AD	Endo	CARMIL1	0.36	0.52	0.70	0.485	0.893
AD	IN_ADARB2	CARMIL1	0.13	0.06	2.22	0.0261	0.274
AD	IN_LAMP5_LHX6	CARMIL1	-0.05	0.13	-0.38	0.704	0.951
AD	IN_LAMP5_RELN	CARMIL1	-0.05	0.09	-0.50	0.62	0.907
AD	IN_PVALB	CARMIL1	0.07	0.07	0.95	0.34	0.771
AD	IN_PVALB_CHC	CARMIL1	-0.13	0.12	-1.04	0.297	0.738
AD	IN_SST	CARMIL1	-0.13	0.07	-1.80	0.0722	0.505
AD	IN_VIP	CARMIL1	0.03	0.04	0.85	0.397	0.701
AD	Micro	CARMIL1	-0.01	0.06	-0.18	0.858	0.948
AD	OPC	CARMIL1	-0.01	0.07	-0.09	0.932	0.981
AD	Oligo	CARMIL1	-0.00	0.07	-0.02	0.984	0.993
AD	PC	CARMIL1	-1.36	0.56	-2.43	0.015	0.628
AD	PVM	CARMIL1	-0.25	0.12	-2.03	0.0421	0.652
AD	SMC	CARMIL1	0.46	0.23	1.96	0.0497	0.923
AD	VLMC	CARMIL1	0.39	0.16	2.42	0.0156	0.192
AD	Astro	CARMIL2	0.01	0.10	0.08	0.94	0.972
AD	EN_L2_3_IT	CARMIL2	-0.01	0.04	-0.12	0.904	0.958
AD	EN_L3_5_IT_1	CARMIL2	0.03	0.08	0.39	0.694	0.873
AD	EN_L3_5_IT_2	CARMIL2	-0.01	0.06	-0.19	0.85	0.944
AD	EN_L3_5_IT_3	CARMIL2	0.05	0.06	0.89	0.376	0.619
AD	EN_L5_6_NP	CARMIL2	0.14	0.08	1.71	0.0872	0.593
AD	EN_L6B	CARMIL2	0.02	0.09	0.19	0.846	0.95
AD	EN_L6_CT	CARMIL2	0.04	0.08	0.53	0.599	0.863
AD	EN_L6_IT_1	CARMIL2	-0.09	0.08	-1.07	0.285	0.726
AD	EN_L6_IT_2	CARMIL2	-0.21	0.29	-0.73	0.464	0.886
AD	IN_ADARB2	CARMIL2	0.12	0.08	1.44	0.151	0.549
AD	IN_LAMP5_LHX6	CARMIL2	0.01	0.09	0.16	0.875	0.984
AD	IN_LAMP5_RELN	CARMIL2	0.02	0.08	0.19	0.852	0.967
AD	IN_PVALB	CARMIL2	0.01	0.05	0.13	0.895	0.978
AD	IN_SST	CARMIL2	0.03	0.07	0.41	0.684	0.933
AD	IN_VIP	CARMIL2	0.02	0.05	0.43	0.668	0.864
AD	Oligo	CARMIL2	-0.03	0.07	-0.39	0.7	0.856
AD	Astro	CARMIL3	0.05	0.06	0.90	0.366	0.567
AD	EN_L2_3_IT	CARMIL3	0.04	0.09	0.46	0.643	0.831
AD	EN_L3_5_IT_1	CARMIL3	0.84	0.36	2.36	0.0185	0.135
AD	EN_L3_5_IT_2	CARMIL3	0.22	0.40	0.56	0.576	0.803
AD	EN_L3_5_IT_3	CARMIL3	0.20	0.07	2.85	0.00437	0.0356
AD	EN_L5_6_NP	CARMIL3	-0.36	0.31	-1.19	0.236	0.748
AD	EN_L6B	CARMIL3	-0.31	0.34	-0.93	0.355	0.709
AD	EN_L6_CT	CARMIL3	-0.38	0.37	-1.02	0.309	0.671
AD	EN_L6_IT_1	CARMIL3	0.16	0.43	0.37	0.708	0.929
AD	IN_ADARB2	CARMIL3	0.02	0.07	0.31	0.759	0.921
AD	IN_LAMP5_LHX6	CARMIL3	0.06	0.09	0.64	0.521	0.9
AD	IN_LAMP5_RELN	CARMIL3	-0.01	0.09	-0.07	0.941	0.988
AD	IN_PVALB	CARMIL3	0.07	0.06	1.24	0.216	0.661
AD	IN_SST	CARMIL3	0.10	0.07	1.47	0.142	0.631
AD	IN_VIP	CARMIL3	0.12	0.05	2.31	0.0206	0.158
AD	OPC	CARMIL3	-0.00	0.07	-0.06	0.954	0.986
AD	Oligo	CARMIL3	0.07	0.08	0.97	0.333	0.579
AD	Astro	CARNMT1	-0.07	0.04	-1.59	0.111	0.265
AD	EN_L2_3_IT	CARNMT1	0.02	0.03	0.55	0.586	0.796
AD	EN_L3_5_IT_1	CARNMT1	0.03	0.04	0.81	0.418	0.71
AD	EN_L3_5_IT_2	CARNMT1	0.01	0.03	0.45	0.654	0.848
AD	EN_L3_5_IT_3	CARNMT1	0.02	0.03	0.59	0.555	0.762
AD	EN_L5_6_NP	CARNMT1	-0.02	0.06	-0.26	0.795	0.966
AD	EN_L5_ET	CARNMT1	0.05	0.35	0.15	0.882	0.999
AD	EN_L6B	CARNMT1	-0.03	0.06	-0.41	0.682	0.885
AD	EN_L6_CT	CARNMT1	-0.12	0.06	-2.19	0.0285	0.2
AD	EN_L6_IT_1	CARNMT1	-0.03	0.05	-0.64	0.521	0.861
AD	EN_L6_IT_2	CARNMT1	0.01	0.07	0.08	0.934	0.989
AD	Endo	CARNMT1	-0.23	0.34	-0.68	0.496	0.898
AD	IN_ADARB2	CARNMT1	-0.03	0.06	-0.52	0.604	0.87
AD	IN_LAMP5_LHX6	CARNMT1	0.03	0.08	0.36	0.715	0.953
AD	IN_LAMP5_RELN	CARNMT1	-0.03	0.06	-0.54	0.592	0.895
AD	IN_PVALB	CARNMT1	-0.01	0.04	-0.35	0.724	0.933
AD	IN_PVALB_CHC	CARNMT1	-0.05	0.08	-0.71	0.478	0.843
AD	IN_SST	CARNMT1	0.14	0.05	2.94	0.00325	0.124
AD	IN_VIP	CARNMT1	-0.05	0.04	-1.20	0.231	0.545
AD	Micro	CARNMT1	0.18	0.05	3.59	0.000326	0.0063
AD	OPC	CARNMT1	-0.11	0.03	-3.06	0.00218	0.0995
AD	Oligo	CARNMT1	-0.01	0.03	-0.18	0.86	0.937
AD	Astro	CARNS1	-0.06	0.09	-0.70	0.482	0.67
AD	EN_L2_3_IT	CARNS1	0.05	0.09	0.56	0.574	0.789
AD	EN_L3_5_IT_1	CARNS1	0.02	0.11	0.20	0.842	0.939
AD	EN_L3_5_IT_2	CARNS1	-0.01	0.10	-0.11	0.913	0.969
AD	EN_L3_5_IT_3	CARNS1	0.02	0.10	0.21	0.832	0.922
AD	EN_L6B	CARNS1	0.94	0.56	1.67	0.094	0.401
AD	EN_L6_CT	CARNS1	0.07	0.47	0.15	0.881	0.97
AD	EN_L6_IT_1	CARNS1	0.60	0.38	1.59	0.112	0.538
AD	IN_ADARB2	CARNS1	0.09	0.12	0.72	0.471	0.809
AD	IN_LAMP5_RELN	CARNS1	-0.01	0.12	-0.10	0.924	0.983
AD	IN_PVALB	CARNS1	0.10	0.10	0.94	0.348	0.775
AD	IN_SST	CARNS1	-0.05	0.11	-0.44	0.659	0.927
AD	IN_VIP	CARNS1	0.11	0.10	1.07	0.287	0.605
AD	Micro	CARNS1	-0.10	0.10	-1.02	0.307	0.597
AD	OPC	CARNS1	0.02	0.10	0.25	0.801	0.943
AD	Oligo	CARNS1	-0.21	0.06	-3.35	0.000814	0.0128
AD	Astro	CARS1	0.13	0.05	2.46	0.0137	0.0655
AD	EN_L2_3_IT	CARS1	-0.05	0.04	-1.37	0.172	0.427
AD	EN_L3_5_IT_1	CARS1	0.02	0.05	0.46	0.647	0.849
AD	EN_L3_5_IT_2	CARS1	-0.04	0.04	-0.88	0.378	0.66
AD	EN_L3_5_IT_3	CARS1	-0.05	0.04	-1.11	0.265	0.512
AD	EN_L5_6_NP	CARS1	-0.02	0.07	-0.33	0.742	0.961
AD	EN_L5_ET	CARS1	-0.11	0.43	-0.25	0.801	0.999
AD	EN_L6B	CARS1	-0.05	0.06	-0.76	0.445	0.772
AD	EN_L6_CT	CARS1	-0.09	0.06	-1.47	0.141	0.47
AD	EN_L6_IT_1	CARS1	-0.09	0.06	-1.43	0.154	0.596
AD	EN_L6_IT_2	CARS1	0.09	0.08	1.14	0.252	0.767
AD	Endo	CARS1	0.29	0.26	1.11	0.267	0.792
AD	IN_ADARB2	CARS1	0.14	0.07	2.18	0.0292	0.286
AD	IN_LAMP5_LHX6	CARS1	-0.01	0.07	-0.10	0.922	0.988
AD	IN_LAMP5_RELN	CARS1	-0.04	0.06	-0.65	0.514	0.871
AD	IN_PVALB	CARS1	-0.00	0.04	-0.01	0.993	0.998
AD	IN_PVALB_CHC	CARS1	-0.13	0.07	-1.80	0.0718	0.429
AD	IN_SST	CARS1	-0.02	0.05	-0.40	0.693	0.934
AD	IN_VIP	CARS1	-0.04	0.05	-0.89	0.376	0.685
AD	Micro	CARS1	0.11	0.06	1.79	0.0738	0.267
AD	OPC	CARS1	0.02	0.06	0.33	0.74	0.922
AD	Oligo	CARS1	0.14	0.04	3.27	0.00107	0.0153
AD	PC	CARS1	0.65	0.34	1.92	0.0543	0.794
AD	Astro	CARS2	0.06	0.03	1.98	0.0474	0.15
AD	EN_L2_3_IT	CARS2	-0.03	0.02	-1.09	0.276	0.55
AD	EN_L3_5_IT_1	CARS2	0.07	0.04	1.84	0.0662	0.277
AD	EN_L3_5_IT_2	CARS2	0.03	0.03	1.09	0.277	0.565
AD	EN_L3_5_IT_3	CARS2	0.04	0.03	1.20	0.232	0.474
AD	EN_L5_6_NP	CARS2	-0.05	0.05	-0.95	0.345	0.825
AD	EN_L5_ET	CARS2	-0.19	0.39	-0.49	0.623	0.999
AD	EN_L6B	CARS2	-0.03	0.06	-0.50	0.618	0.861
AD	EN_L6_CT	CARS2	0.01	0.05	0.28	0.782	0.939
AD	EN_L6_IT_1	CARS2	-0.04	0.04	-1.08	0.282	0.723
AD	EN_L6_IT_2	CARS2	0.06	0.05	1.20	0.23	0.751
AD	Endo	CARS2	-0.12	0.33	-0.36	0.717	0.96
AD	IN_ADARB2	CARS2	-0.04	0.04	-0.99	0.323	0.718
AD	IN_LAMP5_LHX6	CARS2	-0.06	0.05	-1.24	0.215	0.735
AD	IN_LAMP5_RELN	CARS2	-0.02	0.04	-0.37	0.714	0.931
AD	IN_PVALB	CARS2	-0.02	0.03	-0.47	0.642	0.914
AD	IN_PVALB_CHC	CARS2	0.04	0.06	0.65	0.518	0.865
AD	IN_SST	CARS2	0.01	0.04	0.18	0.86	0.974
AD	IN_VIP	CARS2	0.04	0.03	1.61	0.106	0.376
AD	Micro	CARS2	-0.04	0.04	-1.16	0.246	0.533
AD	OPC	CARS2	0.00	0.03	0.06	0.953	0.986
AD	Oligo	CARS2	0.02	0.02	1.04	0.297	0.542
AD	PC	CARS2	0.16	0.10	1.59	0.113	0.862
AD	PVM	CARS2	0.45	0.47	0.95	0.341	0.855
AD	VLMC	CARS2	0.03	0.10	0.32	0.747	0.914
AD	EN_L2_3_IT	CARTPT	0.09	0.14	0.60	0.548	0.775
AD	Oligo	CARTPT	-0.17	0.12	-1.38	0.168	0.386
AD	Astro	CASC3	0.01	0.04	0.27	0.786	0.887
AD	EN_L2_3_IT	CASC3	-0.02	0.03	-0.62	0.534	0.767
AD	EN_L3_5_IT_1	CASC3	-0.04	0.04	-0.91	0.363	0.663
AD	EN_L3_5_IT_2	CASC3	-0.01	0.03	-0.21	0.832	0.937
AD	EN_L3_5_IT_3	CASC3	0.01	0.03	0.52	0.606	0.793
AD	EN_L5_6_NP	CASC3	-0.05	0.06	-0.80	0.423	0.857
AD	EN_L5_ET	CASC3	-0.13	0.38	-0.34	0.737	0.999
AD	EN_L6B	CASC3	-0.11	0.06	-1.92	0.0548	0.313
AD	EN_L6_CT	CASC3	-0.07	0.05	-1.45	0.147	0.481
AD	EN_L6_IT_1	CASC3	0.01	0.04	0.14	0.889	0.977
AD	EN_L6_IT_2	CASC3	-0.05	0.06	-0.86	0.388	0.857
AD	Endo	CASC3	-0.16	0.26	-0.61	0.543	0.917
AD	IN_ADARB2	CASC3	0.01	0.04	0.31	0.756	0.92
AD	IN_LAMP5_LHX6	CASC3	-0.01	0.06	-0.12	0.907	0.987
AD	IN_LAMP5_RELN	CASC3	0.00	0.04	0.12	0.905	0.979
AD	IN_PVALB	CASC3	-0.01	0.04	-0.26	0.795	0.953
AD	IN_PVALB_CHC	CASC3	0.11	0.05	1.97	0.0484	0.365
AD	IN_SST	CASC3	0.01	0.04	0.40	0.691	0.934
AD	IN_VIP	CASC3	0.04	0.03	1.24	0.214	0.525
AD	Micro	CASC3	0.03	0.04	0.58	0.561	0.803
AD	OPC	CASC3	-0.06	0.04	-1.56	0.119	0.5
AD	Oligo	CASC3	-0.01	0.02	-0.41	0.68	0.844
AD	PC	CASC3	-0.08	0.09	-0.83	0.407	0.939
AD	VLMC	CASC3	-0.10	0.10	-1.09	0.276	0.609
AD	Adaptive	CASD1	0.13	0.18	0.72	0.472	0.932
AD	Astro	CASD1	-0.06	0.03	-2.29	0.0223	0.0902
AD	EN_L2_3_IT	CASD1	0.07	0.03	2.41	0.0159	0.107
AD	EN_L3_5_IT_1	CASD1	0.01	0.04	0.19	0.848	0.941
AD	EN_L3_5_IT_2	CASD1	0.02	0.03	0.49	0.625	0.831
AD	EN_L3_5_IT_3	CASD1	0.09	0.03	3.06	0.00222	0.0222
AD	EN_L5_6_NP	CASD1	0.01	0.05	0.17	0.868	0.979
AD	EN_L5_ET	CASD1	0.01	0.27	0.04	0.968	0.999
AD	EN_L6B	CASD1	-0.03	0.04	-0.78	0.438	0.768
AD	EN_L6_CT	CASD1	0.01	0.04	0.24	0.811	0.949
AD	EN_L6_IT_1	CASD1	0.14	0.05	2.61	0.00906	0.184
AD	EN_L6_IT_2	CASD1	0.01	0.06	0.22	0.824	0.975
AD	Endo	CASD1	-0.07	0.09	-0.78	0.434	0.876
AD	IN_ADARB2	CASD1	0.03	0.04	0.87	0.386	0.762
AD	IN_LAMP5_LHX6	CASD1	0.02	0.04	0.53	0.593	0.926
AD	IN_LAMP5_RELN	CASD1	0.06	0.03	1.65	0.0993	0.549
AD	IN_PVALB	CASD1	0.04	0.03	1.26	0.206	0.652
AD	IN_PVALB_CHC	CASD1	-0.01	0.04	-0.15	0.88	0.975
AD	IN_SST	CASD1	0.05	0.03	1.51	0.13	0.615
AD	IN_VIP	CASD1	-0.00	0.03	-0.03	0.973	0.989
AD	Micro	CASD1	0.02	0.04	0.55	0.585	0.818
AD	OPC	CASD1	-0.00	0.02	-0.01	0.992	0.998
AD	Oligo	CASD1	-0.01	0.02	-0.71	0.476	0.706
AD	PC	CASD1	0.08	0.09	0.92	0.355	0.934
AD	PVM	CASD1	0.22	0.12	1.84	0.0659	0.698
AD	VLMC	CASD1	-0.10	0.09	-1.13	0.257	0.592
AD	Adaptive	CASK	0.06	0.15	0.39	0.7	0.975
AD	Astro	CASK	0.05	0.04	1.41	0.158	0.335
AD	EN_L2_3_IT	CASK	0.04	0.02	2.06	0.0391	0.179
AD	EN_L3_5_IT_1	CASK	0.03	0.03	0.89	0.372	0.671
AD	EN_L3_5_IT_2	CASK	0.07	0.03	2.89	0.00391	0.0425
AD	EN_L3_5_IT_3	CASK	0.07	0.03	2.48	0.0132	0.0772
AD	EN_L5_6_NP	CASK	0.05	0.04	1.14	0.254	0.765
AD	EN_L5_ET	CASK	-0.50	0.31	-1.64	0.101	0.999
AD	EN_L6B	CASK	0.17	0.04	4.22	2.4e-05	0.00347
AD	EN_L6_CT	CASK	0.08	0.03	2.49	0.0126	0.127
AD	EN_L6_IT_1	CASK	0.03	0.04	0.70	0.481	0.838
AD	EN_L6_IT_2	CASK	0.01	0.05	0.12	0.907	0.988
AD	Endo	CASK	-0.03	0.09	-0.36	0.718	0.96
AD	IN_ADARB2	CASK	0.05	0.03	1.66	0.097	0.459
AD	IN_LAMP5_LHX6	CASK	0.01	0.03	0.33	0.741	0.959
AD	IN_LAMP5_RELN	CASK	0.04	0.03	1.28	0.202	0.678
AD	IN_PVALB	CASK	0.08	0.03	2.93	0.00344	0.0973
AD	IN_PVALB_CHC	CASK	0.13	0.04	3.37	0.00076	0.0332
AD	IN_SST	CASK	0.03	0.03	0.92	0.356	0.806
AD	IN_VIP	CASK	0.04	0.02	1.88	0.0607	0.281
AD	Micro	CASK	0.07	0.04	2.01	0.0446	0.198
AD	OPC	CASK	-0.01	0.03	-0.38	0.701	0.908
AD	Oligo	CASK	0.07	0.02	2.84	0.00451	0.0384
AD	PC	CASK	0.04	0.08	0.49	0.626	0.98
AD	PVM	CASK	0.19	0.12	1.56	0.118	0.737
AD	SMC	CASK	-0.07	0.20	-0.37	0.712	0.995
AD	VLMC	CASK	-0.00	0.08	-0.01	0.988	0.995
AD	Astro	CASKIN1	-0.00	0.06	-0.01	0.994	0.998
AD	EN_L2_3_IT	CASKIN1	0.03	0.04	0.89	0.375	0.645
AD	EN_L3_5_IT_1	CASKIN1	-0.00	0.05	-0.02	0.982	0.994
AD	EN_L3_5_IT_2	CASKIN1	-0.00	0.04	-0.00	0.999	1
AD	EN_L3_5_IT_3	CASKIN1	-0.01	0.04	-0.18	0.854	0.932
AD	EN_L5_6_NP	CASKIN1	-0.03	0.06	-0.47	0.635	0.931
AD	EN_L5_ET	CASKIN1	0.02	0.56	0.04	0.969	0.999
AD	EN_L6B	CASKIN1	0.02	0.06	0.38	0.705	0.896
AD	EN_L6_CT	CASKIN1	-0.02	0.06	-0.41	0.683	0.898
AD	EN_L6_IT_1	CASKIN1	-0.07	0.06	-1.18	0.236	0.684
AD	EN_L6_IT_2	CASKIN1	-0.08	0.08	-0.98	0.328	0.823
AD	IN_ADARB2	CASKIN1	-0.06	0.05	-1.17	0.242	0.654
AD	IN_LAMP5_LHX6	CASKIN1	-0.07	0.06	-1.17	0.24	0.752
AD	IN_LAMP5_RELN	CASKIN1	0.06	0.05	1.26	0.208	0.684
AD	IN_PVALB	CASKIN1	0.06	0.03	1.85	0.065	0.416
AD	IN_PVALB_CHC	CASKIN1	0.10	0.05	1.80	0.0727	0.43
AD	IN_SST	CASKIN1	-0.01	0.04	-0.32	0.75	0.951
AD	IN_VIP	CASKIN1	0.00	0.03	0.14	0.891	0.961
AD	Micro	CASKIN1	-0.09	0.09	-0.99	0.322	0.612
AD	OPC	CASKIN1	0.02	0.04	0.54	0.592	0.866
AD	Oligo	CASKIN1	0.01	0.06	0.11	0.909	0.962
AD	Astro	CASKIN2	-0.17	0.05	-3.58	0.000339	0.00451
AD	EN_L2_3_IT	CASKIN2	0.01	0.07	0.16	0.87	0.943
AD	EN_L3_5_IT_2	CASKIN2	-0.15	0.09	-1.70	0.0889	0.312
AD	EN_L3_5_IT_3	CASKIN2	-0.30	0.29	-1.03	0.302	0.548
AD	Endo	CASKIN2	0.12	0.27	0.43	0.667	0.952
AD	IN_PVALB	CASKIN2	0.00	0.09	0.01	0.993	0.998
AD	OPC	CASKIN2	-0.05	0.05	-1.04	0.297	0.695
AD	Oligo	CASKIN2	0.01	0.03	0.45	0.65	0.827
AD	Micro	CASP1	0.01	0.07	0.20	0.842	0.942
AD	Astro	CASP10	-0.13	0.08	-1.64	0.101	0.249
AD	EN_L2_3_IT	CASP10	0.04	0.10	0.37	0.713	0.869
AD	Endo	CASP10	-0.19	0.09	-2.12	0.0339	0.419
AD	Micro	CASP10	-0.15	0.06	-2.55	0.0107	0.0782
AD	Oligo	CASP10	0.07	0.07	1.05	0.293	0.538
AD	Astro	CASP2	0.01	0.05	0.31	0.758	0.869
AD	EN_L2_3_IT	CASP2	0.03	0.04	0.98	0.328	0.601
AD	EN_L3_5_IT_1	CASP2	0.07	0.07	1.09	0.277	0.584
AD	EN_L3_5_IT_2	CASP2	0.09	0.05	1.95	0.0511	0.226
AD	EN_L3_5_IT_3	CASP2	0.08	0.05	1.60	0.11	0.302
AD	EN_L5_6_NP	CASP2	0.01	0.10	0.08	0.933	0.992
AD	EN_L6B	CASP2	-0.10	0.09	-1.02	0.309	0.671
AD	EN_L6_CT	CASP2	-0.02	0.07	-0.22	0.826	0.954
AD	EN_L6_IT_1	CASP2	0.01	0.07	0.08	0.94	0.991
AD	EN_L6_IT_2	CASP2	-0.08	0.09	-0.87	0.382	0.851
AD	IN_ADARB2	CASP2	0.07	0.08	0.90	0.366	0.75
AD	IN_LAMP5_RELN	CASP2	0.08	0.10	0.82	0.415	0.831
AD	IN_PVALB	CASP2	0.08	0.05	1.39	0.163	0.596
AD	IN_SST	CASP2	-0.01	0.06	-0.19	0.846	0.972
AD	IN_VIP	CASP2	0.09	0.06	1.49	0.136	0.422
AD	Micro	CASP2	0.07	0.06	1.13	0.258	0.546
AD	OPC	CASP2	-0.01	0.05	-0.10	0.917	0.977
AD	Oligo	CASP2	-0.03	0.03	-0.88	0.381	0.624
AD	Astro	CASP3	-0.08	0.04	-1.96	0.0504	0.156
AD	EN_L2_3_IT	CASP3	0.05	0.04	1.31	0.189	0.45
AD	EN_L3_5_IT_1	CASP3	0.16	0.08	1.92	0.0546	0.25
AD	EN_L3_5_IT_2	CASP3	0.03	0.05	0.55	0.582	0.806
AD	EN_L3_5_IT_3	CASP3	0.03	0.05	0.55	0.585	0.78
AD	EN_L5_6_NP	CASP3	0.08	0.10	0.80	0.426	0.858
AD	EN_L6B	CASP3	0.04	0.08	0.54	0.59	0.849
AD	EN_L6_CT	CASP3	-0.07	0.10	-0.70	0.486	0.798
AD	EN_L6_IT_1	CASP3	0.05	0.08	0.65	0.513	0.854
AD	EN_L6_IT_2	CASP3	0.08	0.09	0.87	0.382	0.852
AD	Endo	CASP3	0.44	0.29	1.50	0.134	0.658
AD	IN_ADARB2	CASP3	0.00	0.07	0.07	0.947	0.985
AD	IN_LAMP5_LHX6	CASP3	0.04	0.08	0.52	0.604	0.928
AD	IN_LAMP5_RELN	CASP3	0.13	0.07	1.91	0.0556	0.433
AD	IN_PVALB	CASP3	-0.05	0.04	-1.14	0.254	0.703
AD	IN_PVALB_CHC	CASP3	-0.01	0.08	-0.11	0.913	0.983
AD	IN_SST	CASP3	-0.01	0.05	-0.10	0.92	0.985
AD	IN_VIP	CASP3	0.06	0.05	1.34	0.179	0.484
AD	Micro	CASP3	0.14	0.06	2.21	0.0273	0.145
AD	OPC	CASP3	-0.03	0.05	-0.56	0.578	0.86
AD	Oligo	CASP3	-0.01	0.03	-0.18	0.859	0.937
AD	Endo	CASP4	0.30	0.11	2.74	0.00613	0.199
AD	Micro	CASP4	0.17	0.08	2.03	0.0424	0.192
AD	PVM	CASP4	0.37	0.15	2.45	0.0142	0.497
AD	Micro	CASP5	0.05	0.14	0.34	0.733	0.894
AD	Astro	CASP6	0.28	0.05	5.26	1.43e-07	1.12e-05
AD	EN_L2_3_IT	CASP6	0.12	0.07	1.80	0.0714	0.258
AD	EN_L3_5_IT_1	CASP6	0.06	0.10	0.59	0.557	0.803
AD	EN_L3_5_IT_2	CASP6	0.26	0.09	3.06	0.00219	0.0289
AD	EN_L3_5_IT_3	CASP6	0.17	0.09	1.96	0.0496	0.184
AD	EN_L5_6_NP	CASP6	-0.08	0.35	-0.24	0.811	0.971
AD	EN_L6B	CASP6	-0.30	0.37	-0.81	0.417	0.753
AD	EN_L6_CT	CASP6	-0.30	0.34	-0.87	0.383	0.727
AD	EN_L6_IT_1	CASP6	0.02	0.10	0.18	0.855	0.969
AD	EN_L6_IT_2	CASP6	0.55	0.33	1.65	0.0998	0.617
AD	IN_ADARB2	CASP6	-0.05	0.09	-0.56	0.577	0.858
AD	IN_LAMP5_LHX6	CASP6	-0.47	0.44	-1.07	0.282	0.776
AD	IN_LAMP5_RELN	CASP6	0.06	0.08	0.78	0.436	0.835
AD	IN_PVALB	CASP6	0.06	0.10	0.60	0.548	0.876
AD	IN_SST	CASP6	-0.24	0.09	-2.63	0.00855	0.201
AD	IN_VIP	CASP6	0.01	0.07	0.18	0.856	0.946
AD	Micro	CASP6	0.19	0.08	2.54	0.0111	0.0801
AD	OPC	CASP6	-0.10	0.09	-1.03	0.304	0.7
AD	Oligo	CASP6	0.13	0.05	2.38	0.0174	0.0923
AD	Astro	CASP7	0.13	0.06	2.27	0.0232	0.0927
AD	EN_L2_3_IT	CASP7	-0.12	0.11	-1.01	0.31	0.582
AD	EN_L3_5_IT_2	CASP7	0.03	0.10	0.25	0.802	0.923
AD	Endo	CASP7	-0.16	0.28	-0.55	0.582	0.934
AD	IN_LAMP5_RELN	CASP7	0.11	0.12	0.91	0.365	0.802
AD	Micro	CASP7	0.31	0.08	3.80	0.000146	0.00338
AD	OPC	CASP7	0.24	0.11	2.15	0.0315	0.304
AD	Oligo	CASP7	0.31	0.09	3.58	0.000342	0.00734
AD	Adaptive	CASP8	0.03	0.13	0.26	0.798	0.983
AD	Astro	CASP8	0.09	0.07	1.23	0.219	0.412
AD	EN_L2_3_IT	CASP8	-0.13	0.10	-1.24	0.214	0.481
AD	EN_L3_5_IT_1	CASP8	-0.02	0.10	-0.25	0.804	0.925
AD	EN_L3_5_IT_2	CASP8	0.00	0.09	0.02	0.986	0.995
AD	EN_L3_5_IT_3	CASP8	-0.03	0.10	-0.28	0.782	0.899
AD	EN_L6B	CASP8	0.09	0.14	0.62	0.538	0.822
AD	EN_L6_CT	CASP8	-0.10	0.14	-0.70	0.486	0.798
AD	EN_L6_IT_1	CASP8	-0.03	0.13	-0.24	0.808	0.956
AD	EN_L6_IT_2	CASP8	-0.11	0.14	-0.79	0.43	0.879
AD	IN_PVALB	CASP8	-0.14	0.10	-1.36	0.173	0.608
AD	IN_VIP	CASP8	-0.28	0.11	-2.48	0.013	0.121
AD	Micro	CASP8	0.05	0.05	1.08	0.282	0.569
AD	OPC	CASP8	-0.37	0.36	-1.03	0.302	0.698
AD	Oligo	CASP8	0.04	0.07	0.62	0.536	0.748
AD	Astro	CASP8AP2	0.08	0.03	2.89	0.00384	0.026
AD	EN_L2_3_IT	CASP8AP2	0.05	0.03	1.89	0.0582	0.229
AD	EN_L3_5_IT_1	CASP8AP2	0.11	0.04	2.72	0.00651	0.073
AD	EN_L3_5_IT_2	CASP8AP2	0.07	0.03	2.31	0.0212	0.132
AD	EN_L3_5_IT_3	CASP8AP2	0.08	0.03	2.66	0.00775	0.0541
AD	EN_L5_6_NP	CASP8AP2	0.08	0.06	1.36	0.174	0.705
AD	EN_L5_ET	CASP8AP2	0.26	0.42	0.63	0.528	0.999
AD	EN_L6B	CASP8AP2	0.05	0.05	1.02	0.308	0.671
AD	EN_L6_CT	CASP8AP2	-0.02	0.05	-0.40	0.69	0.899
AD	EN_L6_IT_1	CASP8AP2	0.08	0.05	1.79	0.0728	0.459
AD	EN_L6_IT_2	CASP8AP2	0.04	0.06	0.60	0.552	0.914
AD	Endo	CASP8AP2	-0.33	0.29	-1.15	0.249	0.788
AD	IN_ADARB2	CASP8AP2	0.09	0.05	1.84	0.0658	0.393
AD	IN_LAMP5_LHX6	CASP8AP2	0.08	0.05	1.54	0.123	0.621
AD	IN_LAMP5_RELN	CASP8AP2	0.10	0.05	2.26	0.0237	0.297
AD	IN_PVALB	CASP8AP2	0.06	0.04	1.76	0.0781	0.447
AD	IN_PVALB_CHC	CASP8AP2	0.01	0.06	0.10	0.92	0.984
AD	IN_SST	CASP8AP2	0.08	0.04	1.85	0.0647	0.48
AD	IN_VIP	CASP8AP2	0.08	0.03	2.64	0.00834	0.0947
AD	Micro	CASP8AP2	-0.04	0.04	-0.86	0.392	0.677
AD	OPC	CASP8AP2	0.03	0.03	0.99	0.323	0.715
AD	Oligo	CASP8AP2	0.04	0.02	1.82	0.068	0.221
AD	PC	CASP8AP2	0.34	0.33	1.00	0.316	0.933
AD	VLMC	CASP8AP2	0.07	0.10	0.72	0.472	0.765
AD	Astro	CASP9	-0.02	0.04	-0.39	0.698	0.83
AD	EN_L2_3_IT	CASP9	-0.07	0.04	-1.77	0.0775	0.273
AD	EN_L3_5_IT_1	CASP9	-0.12	0.07	-1.70	0.0895	0.329
AD	EN_L3_5_IT_2	CASP9	-0.01	0.05	-0.26	0.794	0.92
AD	EN_L3_5_IT_3	CASP9	-0.05	0.05	-0.85	0.396	0.638
AD	EN_L5_6_NP	CASP9	-0.12	0.09	-1.37	0.169	0.697
AD	EN_L6B	CASP9	-0.09	0.09	-0.99	0.321	0.683
AD	EN_L6_CT	CASP9	-0.01	0.08	-0.12	0.905	0.976
AD	EN_L6_IT_1	CASP9	-0.08	0.08	-0.95	0.344	0.764
AD	EN_L6_IT_2	CASP9	0.05	0.10	0.53	0.595	0.924
AD	IN_ADARB2	CASP9	0.00	0.07	0.05	0.957	0.988
AD	IN_LAMP5_LHX6	CASP9	-0.07	0.08	-0.86	0.391	0.841
AD	IN_LAMP5_RELN	CASP9	0.03	0.06	0.47	0.635	0.912
AD	IN_PVALB	CASP9	-0.02	0.05	-0.33	0.743	0.939
AD	IN_PVALB_CHC	CASP9	-0.10	0.09	-1.15	0.249	0.695
AD	IN_SST	CASP9	-0.04	0.06	-0.62	0.538	0.884
AD	IN_VIP	CASP9	0.02	0.05	0.35	0.723	0.892
AD	Micro	CASP9	-0.13	0.07	-1.88	0.0597	0.237
AD	OPC	CASP9	-0.03	0.06	-0.55	0.584	0.863
AD	Oligo	CASP9	-0.01	0.03	-0.28	0.777	0.897
AD	Astro	CASQ1	0.09	0.10	0.91	0.365	0.566
AD	EN_L2_3_IT	CASQ1	0.09	0.07	1.44	0.15	0.394
AD	EN_L3_5_IT_2	CASQ1	0.33	0.10	3.23	0.00125	0.0189
AD	EN_L3_5_IT_3	CASQ1	-0.04	0.36	-0.12	0.908	0.957
AD	Oligo	CASQ2	-0.38	0.10	-3.76	0.000167	0.0044
AD	SMC	CASQ2	-1.27	0.76	-1.68	0.0935	0.995
AD	Astro	CASS4	0.17	0.10	1.59	0.112	0.267
AD	EN_L2_3_IT	CASS4	0.13	0.09	1.52	0.129	0.367
AD	EN_L3_5_IT_2	CASS4	0.10	0.11	0.92	0.356	0.642
AD	EN_L3_5_IT_3	CASS4	0.23	0.11	2.13	0.0331	0.142
AD	Endo	CASS4	-0.38	0.13	-3.04	0.00237	0.129
AD	IN_PVALB	CASS4	-0.05	0.10	-0.52	0.605	0.9
AD	IN_VIP	CASS4	0.07	0.11	0.68	0.497	0.769
AD	Micro	CASS4	-0.09	0.08	-1.09	0.276	0.564
AD	Oligo	CASS4	0.30	0.09	3.26	0.0011	0.0156
AD	Adaptive	CAST	-0.24	0.13	-1.82	0.0693	0.72
AD	Astro	CAST	0.05	0.04	1.07	0.286	0.487
AD	EN_L2_3_IT	CAST	-0.03	0.04	-0.90	0.368	0.638
AD	EN_L3_5_IT_1	CAST	0.02	0.05	0.41	0.681	0.867
AD	EN_L3_5_IT_2	CAST	0.01	0.04	0.37	0.708	0.877
AD	EN_L3_5_IT_3	CAST	0.00	0.04	0.00	1	1
AD	EN_L5_6_NP	CAST	-0.05	0.05	-1.06	0.291	0.792
AD	EN_L5_ET	CAST	0.40	0.31	1.29	0.199	0.999
AD	EN_L6B	CAST	-0.11	0.05	-2.26	0.0241	0.21
AD	EN_L6_CT	CAST	-0.01	0.05	-0.26	0.798	0.945
AD	EN_L6_IT_1	CAST	0.05	0.05	0.98	0.329	0.757
AD	EN_L6_IT_2	CAST	-0.00	0.06	-0.09	0.931	0.989
AD	Endo	CAST	-0.06	0.07	-0.88	0.379	0.85
AD	IN_ADARB2	CAST	0.01	0.05	0.22	0.829	0.948
AD	IN_LAMP5_LHX6	CAST	0.15	0.06	2.37	0.0176	0.3
AD	IN_LAMP5_RELN	CAST	0.00	0.06	0.06	0.949	0.99
AD	IN_PVALB	CAST	0.00	0.04	0.01	0.988	0.997
AD	IN_PVALB_CHC	CAST	0.07	0.06	1.10	0.27	0.716
AD	IN_SST	CAST	0.08	0.05	1.54	0.124	0.605
AD	IN_VIP	CAST	0.06	0.04	1.78	0.0758	0.313
AD	Micro	CAST	0.05	0.03	1.59	0.112	0.342
AD	OPC	CAST	-0.01	0.04	-0.19	0.849	0.959
AD	Oligo	CAST	-0.00	0.03	-0.02	0.987	0.994
AD	PC	CAST	0.01	0.06	0.23	0.82	0.988
AD	PVM	CAST	0.17	0.10	1.60	0.109	0.737
AD	SMC	CAST	0.20	0.14	1.40	0.163	0.995
AD	VLMC	CAST	-0.05	0.08	-0.71	0.475	0.766
AD	Astro	CASTOR2	-0.03	0.05	-0.69	0.487	0.675
AD	EN_L2_3_IT	CASTOR2	0.06	0.04	1.44	0.151	0.397
AD	EN_L3_5_IT_1	CASTOR2	-0.03	0.05	-0.61	0.544	0.796
AD	EN_L3_5_IT_2	CASTOR2	-0.03	0.04	-0.62	0.536	0.778
AD	EN_L3_5_IT_3	CASTOR2	0.02	0.04	0.49	0.624	0.805
AD	EN_L5_6_NP	CASTOR2	-0.05	0.07	-0.79	0.432	0.862
AD	EN_L5_ET	CASTOR2	0.77	0.45	1.70	0.0898	0.999
AD	EN_L6B	CASTOR2	-0.02	0.07	-0.25	0.802	0.932
AD	EN_L6_CT	CASTOR2	-0.04	0.05	-0.76	0.449	0.773
AD	EN_L6_IT_1	CASTOR2	-0.05	0.06	-0.88	0.381	0.789
AD	EN_L6_IT_2	CASTOR2	0.04	0.07	0.55	0.583	0.922
AD	IN_ADARB2	CASTOR2	0.11	0.05	2.37	0.018	0.236
AD	IN_LAMP5_LHX6	CASTOR2	0.00	0.06	0.05	0.958	0.992
AD	IN_LAMP5_RELN	CASTOR2	0.07	0.05	1.29	0.198	0.676
AD	IN_PVALB	CASTOR2	0.11	0.05	2.36	0.0182	0.23
AD	IN_PVALB_CHC	CASTOR2	0.05	0.07	0.72	0.469	0.838
AD	IN_SST	CASTOR2	0.07	0.05	1.47	0.141	0.63
AD	IN_VIP	CASTOR2	0.10	0.04	2.67	0.00755	0.0895
AD	Micro	CASTOR2	0.09	0.07	1.34	0.181	0.451
AD	OPC	CASTOR2	0.04	0.04	0.99	0.32	0.713
AD	Oligo	CASTOR2	0.06	0.03	1.82	0.0687	0.222
AD	Astro	CASZ1	0.15	0.08	1.83	0.0673	0.19
AD	EN_L2_3_IT	CASZ1	-0.08	0.08	-0.93	0.351	0.623
AD	EN_L3_5_IT_2	CASZ1	-0.07	0.11	-0.63	0.528	0.774
AD	EN_L6_IT_1	CASZ1	-0.11	0.10	-1.04	0.296	0.734
AD	IN_PVALB	CASZ1	-0.10	0.35	-0.28	0.777	0.947
AD	Oligo	CASZ1	0.03	0.12	0.30	0.766	0.891
AD	Astro	CAT	-0.13	0.04	-3.21	0.00135	0.0123
AD	EN_L2_3_IT	CAT	-0.12	0.05	-2.28	0.0228	0.131
AD	EN_L3_5_IT_3	CAT	0.17	0.30	0.58	0.56	0.766
AD	EN_L6_IT_1	CAT	-0.09	0.09	-0.98	0.328	0.756
AD	EN_L6_IT_2	CAT	-0.03	0.12	-0.22	0.825	0.975
AD	IN_VIP	CAT	-0.04	0.09	-0.47	0.636	0.85
AD	Micro	CAT	0.04	0.07	0.60	0.548	0.795
AD	OPC	CAT	-0.02	0.04	-0.44	0.663	0.895
AD	Oligo	CAT	-0.08	0.04	-2.11	0.0352	0.145
AD	PC	CAT	-0.08	0.33	-0.23	0.822	0.988
AD	Astro	CATIP	0.39	0.11	3.67	0.000242	0.00347
AD	EN_L2_3_IT	CATIP	-0.20	0.08	-2.58	0.00991	0.0814
AD	EN_L3_5_IT_2	CATIP	0.10	0.36	0.29	0.773	0.91
AD	Micro	CATIP	-0.06	0.14	-0.42	0.672	0.865
AD	Astro	CATSPER2	0.02	0.04	0.38	0.704	0.835
AD	EN_L2_3_IT	CATSPER2	-0.02	0.03	-0.56	0.578	0.79
AD	EN_L3_5_IT_1	CATSPER2	-0.01	0.04	-0.17	0.864	0.945
AD	EN_L3_5_IT_2	CATSPER2	0.02	0.04	0.41	0.682	0.863
AD	EN_L3_5_IT_3	CATSPER2	-0.01	0.04	-0.22	0.826	0.92
AD	EN_L5_6_NP	CATSPER2	-0.01	0.05	-0.18	0.858	0.977
AD	EN_L5_ET	CATSPER2	0.48	0.33	1.45	0.148	0.999
AD	EN_L6B	CATSPER2	-0.02	0.06	-0.32	0.746	0.913
AD	EN_L6_CT	CATSPER2	-0.05	0.05	-1.02	0.31	0.671
AD	EN_L6_IT_1	CATSPER2	0.03	0.05	0.64	0.523	0.862
AD	EN_L6_IT_2	CATSPER2	-0.04	0.05	-0.83	0.409	0.867
AD	IN_ADARB2	CATSPER2	0.05	0.05	1.07	0.283	0.687
AD	IN_LAMP5_LHX6	CATSPER2	0.01	0.05	0.25	0.805	0.968
AD	IN_LAMP5_RELN	CATSPER2	0.08	0.04	1.74	0.0814	0.509
AD	IN_PVALB	CATSPER2	0.07	0.03	1.90	0.0573	0.397
AD	IN_PVALB_CHC	CATSPER2	-0.01	0.05	-0.12	0.905	0.98
AD	IN_SST	CATSPER2	0.04	0.05	0.98	0.327	0.792
AD	IN_VIP	CATSPER2	0.06	0.03	1.97	0.0483	0.249
AD	Micro	CATSPER2	-0.06	0.05	-1.15	0.251	0.538
AD	OPC	CATSPER2	-0.00	0.04	-0.11	0.91	0.976
AD	Oligo	CATSPER2	0.00	0.04	0.06	0.953	0.982
AD	PC	CATSPER2	-0.79	0.44	-1.80	0.0726	0.834
AD	Astro	CATSPERB	-0.07	0.07	-1.09	0.277	0.479
AD	EN_L2_3_IT	CATSPERB	-0.15	0.06	-2.46	0.0138	0.0984
AD	EN_L3_5_IT_1	CATSPERB	-0.04	0.10	-0.43	0.67	0.862
AD	EN_L3_5_IT_2	CATSPERB	-0.06	0.06	-1.11	0.267	0.557
AD	EN_L3_5_IT_3	CATSPERB	-0.21	0.07	-2.93	0.00335	0.0298
AD	EN_L5_6_NP	CATSPERB	0.13	0.29	0.46	0.643	0.934
AD	EN_L6B	CATSPERB	-0.39	0.11	-3.40	0.000681	0.0281
AD	EN_L6_CT	CATSPERB	-0.17	0.08	-2.18	0.0294	0.205
AD	EN_L6_IT_1	CATSPERB	-0.06	0.10	-0.57	0.566	0.877
AD	EN_L6_IT_2	CATSPERB	0.04	0.10	0.46	0.649	0.937
AD	IN_ADARB2	CATSPERB	-0.31	0.10	-3.00	0.00269	0.0949
AD	IN_PVALB	CATSPERB	-0.02	0.09	-0.19	0.853	0.967
AD	IN_SST	CATSPERB	-0.16	0.10	-1.58	0.115	0.592
AD	IN_VIP	CATSPERB	-0.24	0.09	-2.79	0.00524	0.0737
AD	OPC	CATSPERB	-0.12	0.09	-1.33	0.184	0.588
AD	Oligo	CATSPERB	-0.03	0.05	-0.53	0.598	0.792
AD	Astro	CATSPERD	-0.11	0.08	-1.44	0.149	0.322
AD	EN_L2_3_IT	CATSPERD	-0.09	0.07	-1.24	0.214	0.481
AD	EN_L3_5_IT_2	CATSPERD	-0.11	0.09	-1.18	0.237	0.525
AD	EN_L3_5_IT_3	CATSPERD	-0.21	0.09	-2.27	0.0233	0.112
AD	EN_L6_IT_1	CATSPERD	0.54	0.31	1.73	0.0839	0.485
AD	IN_PVALB	CATSPERD	-0.07	0.09	-0.79	0.431	0.822
AD	IN_VIP	CATSPERD	-0.12	0.10	-1.23	0.217	0.529
AD	OPC	CATSPERD	-0.09	0.09	-0.99	0.321	0.713
AD	Oligo	CATSPERD	-0.13	0.07	-1.94	0.0529	0.188
AD	Astro	CATSPERE	-0.24	0.06	-4.07	4.68e-05	0.00103
AD	EN_L2_3_IT	CATSPERE	-0.11	0.04	-2.41	0.0159	0.107
AD	EN_L3_5_IT_1	CATSPERE	-0.10	0.07	-1.38	0.169	0.457
AD	EN_L3_5_IT_2	CATSPERE	-0.13	0.06	-2.29	0.0218	0.134
AD	EN_L3_5_IT_3	CATSPERE	-0.08	0.05	-1.56	0.118	0.316
AD	EN_L5_6_NP	CATSPERE	-0.19	0.10	-1.99	0.0464	0.491
AD	EN_L5_ET	CATSPERE	-0.38	0.44	-0.87	0.386	0.999
AD	EN_L6B	CATSPERE	0.02	0.08	0.22	0.826	0.944
AD	EN_L6_CT	CATSPERE	0.04	0.08	0.47	0.636	0.878
AD	EN_L6_IT_1	CATSPERE	-0.01	0.07	-0.15	0.877	0.974
AD	EN_L6_IT_2	CATSPERE	-0.17	0.10	-1.69	0.0901	0.602
AD	IN_ADARB2	CATSPERE	-0.05	0.07	-0.68	0.496	0.82
AD	IN_LAMP5_LHX6	CATSPERE	-0.15	0.08	-1.81	0.0697	0.52
AD	IN_LAMP5_RELN	CATSPERE	-0.02	0.08	-0.33	0.744	0.94
AD	IN_PVALB	CATSPERE	-0.11	0.05	-2.17	0.0301	0.293
AD	IN_PVALB_CHC	CATSPERE	0.03	0.10	0.34	0.733	0.94
AD	IN_SST	CATSPERE	-0.07	0.06	-1.16	0.247	0.732
AD	IN_VIP	CATSPERE	-0.09	0.06	-1.59	0.112	0.385
AD	Micro	CATSPERE	-0.04	0.07	-0.57	0.57	0.809
AD	OPC	CATSPERE	-0.10	0.04	-2.34	0.0195	0.248
AD	Oligo	CATSPERE	-0.13	0.04	-3.08	0.00207	0.0231
AD	Astro	CATSPERG	0.26	0.06	4.22	2.46e-05	0.00064
AD	EN_L2_3_IT	CATSPERG	0.00	0.05	0.08	0.937	0.974
AD	EN_L3_5_IT_1	CATSPERG	-0.06	0.08	-0.73	0.463	0.743
AD	EN_L3_5_IT_2	CATSPERG	0.07	0.07	1.07	0.284	0.573
AD	EN_L3_5_IT_3	CATSPERG	0.03	0.07	0.38	0.705	0.856
AD	EN_L5_6_NP	CATSPERG	-0.39	0.36	-1.09	0.274	0.781
AD	EN_L6B	CATSPERG	0.32	0.38	0.85	0.395	0.737
AD	EN_L6_CT	CATSPERG	0.13	0.09	1.35	0.178	0.529
AD	EN_L6_IT_1	CATSPERG	-0.08	0.09	-0.82	0.415	0.807
AD	EN_L6_IT_2	CATSPERG	-0.01	0.09	-0.07	0.946	0.991
AD	IN_ADARB2	CATSPERG	0.20	0.41	0.49	0.625	0.878
AD	IN_LAMP5_LHX6	CATSPERG	-0.09	0.32	-0.30	0.765	0.965
AD	IN_LAMP5_RELN	CATSPERG	0.00	0.10	0.02	0.982	0.996
AD	IN_PVALB	CATSPERG	-0.00	0.07	-0.05	0.957	0.99
AD	IN_SST	CATSPERG	0.01	0.09	0.12	0.905	0.982
AD	IN_VIP	CATSPERG	-0.02	0.07	-0.22	0.825	0.933
AD	Micro	CATSPERG	-0.01	0.07	-0.09	0.927	0.975
AD	OPC	CATSPERG	0.00	0.06	0.04	0.964	0.99
AD	Oligo	CATSPERG	0.07	0.04	1.79	0.0733	0.231
AD	EN_L2_3_IT	CAV1	0.07	0.11	0.65	0.516	0.753
AD	EN_L3_5_IT_2	CAV1	-0.20	0.15	-1.38	0.169	0.445
AD	EN_L6_CT	CAV1	-0.05	0.11	-0.50	0.617	0.87
AD	Endo	CAV1	-0.11	0.40	-0.28	0.778	0.965
AD	Oligo	CAV1	0.51	0.17	3.00	0.00271	0.0277
AD	PC	CAV1	-0.05	0.13	-0.36	0.72	0.986
AD	Astro	CAV2	-0.09	0.07	-1.32	0.186	0.372
AD	EN_L2_3_IT	CAV2	0.07	0.08	0.94	0.348	0.621
AD	EN_L3_5_IT_1	CAV2	-0.02	0.11	-0.13	0.895	0.958
AD	EN_L3_5_IT_2	CAV2	-0.05	0.09	-0.51	0.609	0.821
AD	EN_L3_5_IT_3	CAV2	0.03	0.08	0.42	0.674	0.838
AD	EN_L5_6_NP	CAV2	-0.29	0.44	-0.66	0.508	0.89
AD	EN_L5_ET	CAV2	0.28	0.68	0.41	0.685	0.999
AD	EN_L6_CT	CAV2	0.27	0.09	2.99	0.0028	0.0487
AD	EN_L6_IT_1	CAV2	0.01	0.13	0.08	0.934	0.989
AD	Endo	CAV2	-0.07	0.29	-0.23	0.819	0.974
AD	IN_ADARB2	CAV2	0.08	0.10	0.76	0.448	0.796
AD	IN_PVALB	CAV2	0.00	0.09	0.01	0.996	0.999
AD	IN_VIP	CAV2	-0.07	0.07	-0.88	0.377	0.685
AD	OPC	CAV2	0.21	0.08	2.47	0.0136	0.218
AD	Oligo	CAV2	0.24	0.08	2.89	0.00389	0.0348
AD	PC	CAV2	-0.07	0.10	-0.65	0.515	0.955
AD	SMC	CAV2	0.63	0.27	2.32	0.0202	0.923
AD	Astro	CAV3	0.12	0.10	1.28	0.199	0.388
AD	EN_L2_3_IT	CAV3	-0.08	0.09	-0.85	0.394	0.662
AD	EN_L3_5_IT_1	CAV3	-0.04	0.10	-0.38	0.703	0.878
AD	EN_L3_5_IT_2	CAV3	-0.01	0.09	-0.09	0.926	0.974
AD	EN_L3_5_IT_3	CAV3	-0.13	0.10	-1.33	0.183	0.413
AD	EN_L5_6_NP	CAV3	0.07	0.12	0.58	0.564	0.913
AD	EN_L5_ET	CAV3	-0.07	0.58	-0.13	0.898	0.999
AD	EN_L6B	CAV3	-0.05	0.12	-0.39	0.7	0.894
AD	EN_L6_CT	CAV3	0.06	0.12	0.54	0.586	0.857
AD	EN_L6_IT_1	CAV3	-0.04	0.11	-0.38	0.706	0.928
AD	EN_L6_IT_2	CAV3	-0.02	0.12	-0.18	0.856	0.981
AD	IN_ADARB2	CAV3	-0.02	0.11	-0.15	0.882	0.966
AD	IN_LAMP5_LHX6	CAV3	0.03	0.13	0.24	0.811	0.968
AD	IN_LAMP5_RELN	CAV3	-0.05	0.12	-0.44	0.66	0.919
AD	IN_PVALB	CAV3	0.09	0.10	0.85	0.394	0.806
AD	IN_SST	CAV3	0.10	0.11	0.89	0.374	0.815
AD	IN_VIP	CAV3	0.02	0.11	0.21	0.833	0.937
AD	OPC	CAV3	0.18	0.10	1.85	0.0636	0.397
AD	Oligo	CAV3	0.12	0.10	1.26	0.207	0.436
AD	Astro	CAVIN1	0.47	0.09	5.04	4.68e-07	2.85e-05
AD	EN_L2_3_IT	CAVIN1	-0.10	0.09	-1.12	0.262	0.536
AD	Endo	CAVIN1	0.08	0.10	0.84	0.4	0.861
AD	Oligo	CAVIN1	0.05	0.05	0.95	0.342	0.586
AD	Endo	CAVIN2	-0.14	0.12	-1.26	0.209	0.754
AD	Astro	CAVIN4	0.09	0.07	1.28	0.201	0.391
AD	EN_L2_3_IT	CAVIN4	-0.14	0.05	-3.08	0.00207	0.0324
AD	EN_L3_5_IT_1	CAVIN4	-0.12	0.09	-1.31	0.189	0.484
AD	EN_L3_5_IT_2	CAVIN4	-0.05	0.06	-0.78	0.436	0.708
AD	EN_L3_5_IT_3	CAVIN4	-0.20	0.06	-3.57	0.00036	0.00598
AD	EN_L5_6_NP	CAVIN4	0.04	0.09	0.42	0.671	0.94
AD	EN_L6B	CAVIN4	0.12	0.36	0.34	0.737	0.91
AD	EN_L6_CT	CAVIN4	-0.02	0.08	-0.19	0.852	0.962
AD	EN_L6_IT_1	CAVIN4	-0.17	0.09	-1.93	0.054	0.41
AD	IN_ADARB2	CAVIN4	-0.07	0.08	-0.91	0.363	0.749
AD	IN_LAMP5_LHX6	CAVIN4	0.03	0.11	0.27	0.79	0.967
AD	IN_LAMP5_RELN	CAVIN4	0.17	0.08	2.10	0.0361	0.355
AD	IN_PVALB	CAVIN4	0.08	0.06	1.34	0.181	0.619
AD	IN_PVALB_CHC	CAVIN4	0.23	0.40	0.57	0.57	0.887
AD	IN_SST	CAVIN4	-0.00	0.06	-0.05	0.959	0.994
AD	IN_VIP	CAVIN4	0.03	0.05	0.55	0.579	0.821
AD	OPC	CAVIN4	-0.05	0.06	-0.77	0.441	0.794
AD	Oligo	CAVIN4	-0.25	0.05	-5.48	4.24e-08	1.77e-05
AD	Astro	CBARP	0.20	0.07	3.00	0.00273	0.0203
AD	EN_L2_3_IT	CBARP	-0.10	0.06	-1.52	0.128	0.365
AD	EN_L3_5_IT_1	CBARP	-0.22	0.09	-2.53	0.0113	0.101
AD	EN_L3_5_IT_2	CBARP	-0.31	0.09	-3.63	0.000284	0.00643
AD	EN_L3_5_IT_3	CBARP	-0.32	0.09	-3.66	0.000253	0.00463
AD	EN_L5_6_NP	CBARP	-0.78	0.35	-2.21	0.0269	0.418
AD	EN_L6_IT_1	CBARP	-0.13	0.12	-1.01	0.31	0.743
AD	IN_PVALB	CBARP	-0.16	0.09	-1.73	0.0842	0.462
AD	IN_SST	CBARP	-0.18	0.09	-1.97	0.049	0.425
AD	IN_VIP	CBARP	-0.17	0.07	-2.35	0.0188	0.15
AD	OPC	CBARP	0.04	0.06	0.62	0.538	0.844
AD	Oligo	CBARP	-0.01	0.09	-0.07	0.947	0.979
AD	Adaptive	CBFA2T2	0.10	0.15	0.68	0.499	0.946
AD	Astro	CBFA2T2	-0.05	0.02	-2.17	0.0302	0.111
AD	EN_L2_3_IT	CBFA2T2	0.01	0.02	0.48	0.634	0.825
AD	EN_L3_5_IT_1	CBFA2T2	0.02	0.03	0.54	0.593	0.822
AD	EN_L3_5_IT_2	CBFA2T2	-0.00	0.03	-0.11	0.916	0.97
AD	EN_L3_5_IT_3	CBFA2T2	0.03	0.02	1.04	0.299	0.545
AD	EN_L5_6_NP	CBFA2T2	0.05	0.04	1.30	0.195	0.718
AD	EN_L5_ET	CBFA2T2	-0.31	0.24	-1.29	0.198	0.999
AD	EN_L6B	CBFA2T2	0.09	0.04	2.42	0.0154	0.168
AD	EN_L6_CT	CBFA2T2	0.01	0.03	0.30	0.762	0.932
AD	EN_L6_IT_1	CBFA2T2	0.02	0.03	0.50	0.619	0.897
AD	EN_L6_IT_2	CBFA2T2	-0.01	0.04	-0.28	0.781	0.964
AD	Endo	CBFA2T2	-0.12	0.08	-1.42	0.156	0.691
AD	IN_ADARB2	CBFA2T2	0.00	0.03	0.00	0.997	0.999
AD	IN_LAMP5_LHX6	CBFA2T2	0.02	0.03	0.64	0.521	0.9
AD	IN_LAMP5_RELN	CBFA2T2	0.02	0.03	0.62	0.538	0.878
AD	IN_PVALB	CBFA2T2	0.03	0.02	1.46	0.145	0.572
AD	IN_PVALB_CHC	CBFA2T2	0.03	0.04	0.89	0.372	0.788
AD	IN_SST	CBFA2T2	0.05	0.03	1.67	0.0944	0.556
AD	IN_VIP	CBFA2T2	0.02	0.02	1.10	0.271	0.591
AD	Micro	CBFA2T2	0.03	0.03	1.05	0.294	0.584
AD	OPC	CBFA2T2	0.01	0.03	0.20	0.841	0.957
AD	Oligo	CBFA2T2	-0.02	0.02	-0.89	0.375	0.619
AD	PC	CBFA2T2	0.02	0.09	0.22	0.825	0.988
AD	PVM	CBFA2T2	0.05	0.11	0.48	0.628	0.922
AD	SMC	CBFA2T2	0.26	0.20	1.32	0.188	0.995
AD	VLMC	CBFA2T2	0.10	0.08	1.15	0.248	0.58
AD	Astro	CBFA2T3	0.27	0.10	2.59	0.00963	0.0507
AD	EN_L2_3_IT	CBFA2T3	0.12	0.06	1.90	0.0577	0.228
AD	EN_L3_5_IT_1	CBFA2T3	0.21	0.07	3.21	0.00131	0.0276
AD	EN_L3_5_IT_2	CBFA2T3	0.15	0.05	2.87	0.00404	0.0434
AD	EN_L3_5_IT_3	CBFA2T3	0.13	0.05	2.51	0.0122	0.0731
AD	EN_L6B	CBFA2T3	0.04	0.10	0.42	0.673	0.882
AD	EN_L6_CT	CBFA2T3	0.22	0.08	2.61	0.00912	0.104
AD	EN_L6_IT_1	CBFA2T3	0.13	0.09	1.50	0.133	0.572
AD	IN_LAMP5_LHX6	CBFA2T3	0.14	0.31	0.46	0.643	0.936
AD	IN_PVALB	CBFA2T3	-0.04	0.10	-0.40	0.692	0.925
AD	IN_SST	CBFA2T3	0.17	0.08	2.21	0.0275	0.342
AD	IN_VIP	CBFA2T3	0.08	0.06	1.43	0.151	0.447
AD	Micro	CBFA2T3	0.06	0.08	0.77	0.444	0.723
AD	Oligo	CBFA2T3	0.05	0.08	0.56	0.576	0.777
AD	PC	CBFA2T3	-0.20	0.36	-0.57	0.566	0.971
AD	Adaptive	CBFB	-0.04	0.18	-0.21	0.831	0.987
AD	Astro	CBFB	-0.03	0.05	-0.56	0.574	0.742
AD	EN_L2_3_IT	CBFB	0.01	0.05	0.22	0.826	0.924
AD	EN_L3_5_IT_1	CBFB	0.02	0.07	0.29	0.769	0.91
AD	EN_L3_5_IT_2	CBFB	0.09	0.07	1.30	0.195	0.476
AD	EN_L3_5_IT_3	CBFB	0.11	0.05	2.15	0.0318	0.138
AD	EN_L5_6_NP	CBFB	-0.06	0.08	-0.69	0.489	0.884
AD	EN_L6B	CBFB	-0.04	0.07	-0.61	0.54	0.823
AD	EN_L6_CT	CBFB	-0.05	0.07	-0.75	0.454	0.776
AD	EN_L6_IT_1	CBFB	-0.01	0.09	-0.09	0.924	0.986
AD	EN_L6_IT_2	CBFB	-0.00	0.12	-0.02	0.983	0.996
AD	Endo	CBFB	-0.05	0.08	-0.63	0.532	0.912
AD	IN_ADARB2	CBFB	0.00	0.06	0.02	0.983	0.995
AD	IN_LAMP5_LHX6	CBFB	-0.06	0.07	-0.87	0.383	0.837
AD	IN_LAMP5_RELN	CBFB	0.10	0.06	1.62	0.105	0.559
AD	IN_PVALB	CBFB	-0.20	0.07	-2.73	0.00625	0.133
AD	IN_SST	CBFB	-0.07	0.06	-1.16	0.245	0.731
AD	IN_VIP	CBFB	0.04	0.05	0.87	0.385	0.691
AD	Micro	CBFB	0.08	0.03	2.32	0.0203	0.121
AD	OPC	CBFB	0.09	0.04	2.29	0.0218	0.257
AD	Oligo	CBFB	-0.01	0.03	-0.20	0.838	0.926
AD	PC	CBFB	0.12	0.10	1.27	0.203	0.898
AD	PVM	CBFB	0.11	0.12	0.90	0.369	0.867
AD	VLMC	CBFB	0.03	0.09	0.33	0.743	0.913
AD	Adaptive	CBL	-0.09	0.17	-0.52	0.603	0.961
AD	Astro	CBL	0.09	0.03	2.73	0.00633	0.0376
AD	EN_L2_3_IT	CBL	0.03	0.02	1.18	0.239	0.511
AD	EN_L3_5_IT_1	CBL	0.11	0.04	2.87	0.00416	0.0566
AD	EN_L3_5_IT_2	CBL	0.02	0.03	0.77	0.443	0.712
AD	EN_L3_5_IT_3	CBL	-0.03	0.03	-1.21	0.226	0.467
AD	EN_L5_6_NP	CBL	-0.01	0.05	-0.26	0.792	0.966
AD	EN_L5_ET	CBL	0.11	0.40	0.27	0.785	0.999
AD	EN_L6B	CBL	-0.06	0.06	-1.17	0.243	0.612
AD	EN_L6_CT	CBL	-0.04	0.05	-0.75	0.456	0.777
AD	EN_L6_IT_1	CBL	0.04	0.05	0.90	0.368	0.782
AD	EN_L6_IT_2	CBL	0.02	0.05	0.43	0.67	0.944
AD	Endo	CBL	0.23	0.09	2.50	0.0125	0.278
AD	IN_ADARB2	CBL	0.00	0.04	0.01	0.992	0.998
AD	IN_LAMP5_LHX6	CBL	-0.04	0.05	-0.89	0.371	0.835
AD	IN_LAMP5_RELN	CBL	-0.07	0.04	-1.73	0.0839	0.516
AD	IN_PVALB	CBL	0.01	0.03	0.17	0.862	0.969
AD	IN_PVALB_CHC	CBL	0.01	0.05	0.10	0.923	0.984
AD	IN_SST	CBL	-0.06	0.04	-1.53	0.125	0.608
AD	IN_VIP	CBL	-0.00	0.03	-0.16	0.877	0.956
AD	Micro	CBL	-0.02	0.04	-0.53	0.598	0.827
AD	OPC	CBL	0.04	0.03	1.10	0.27	0.673
AD	Oligo	CBL	0.05	0.03	2.07	0.0388	0.154
AD	PC	CBL	0.04	0.08	0.49	0.621	0.98
AD	PVM	CBL	0.11	0.11	1.02	0.307	0.841
AD	SMC	CBL	0.32	0.22	1.48	0.139	0.995
AD	Adaptive	CBLB	0.10	0.11	0.86	0.391	0.917
AD	Astro	CBLB	0.01	0.04	0.20	0.841	0.919
AD	EN_L2_3_IT	CBLB	0.08	0.03	2.26	0.0235	0.133
AD	EN_L3_5_IT_1	CBLB	0.09	0.04	2.19	0.0289	0.178
AD	EN_L3_5_IT_2	CBLB	0.09	0.04	2.54	0.011	0.087
AD	EN_L3_5_IT_3	CBLB	0.11	0.03	3.37	0.000742	0.0102
AD	EN_L5_6_NP	CBLB	0.03	0.05	0.62	0.534	0.901
AD	EN_L5_ET	CBLB	-0.37	0.31	-1.21	0.227	0.999
AD	EN_L6B	CBLB	0.17	0.06	2.79	0.00533	0.0945
AD	EN_L6_CT	CBLB	0.14	0.05	2.90	0.00376	0.0592
AD	EN_L6_IT_1	CBLB	0.13	0.06	2.08	0.0376	0.352
AD	EN_L6_IT_2	CBLB	0.17	0.07	2.34	0.0191	0.41
AD	Endo	CBLB	0.02	0.10	0.22	0.829	0.976
AD	IN_ADARB2	CBLB	0.02	0.05	0.46	0.645	0.885
AD	IN_LAMP5_LHX6	CBLB	0.10	0.06	1.59	0.112	0.602
AD	IN_LAMP5_RELN	CBLB	0.14	0.06	2.52	0.0118	0.208
AD	IN_PVALB	CBLB	0.09	0.03	2.84	0.00455	0.114
AD	IN_PVALB_CHC	CBLB	-0.00	0.05	-0.02	0.983	0.996
AD	IN_SST	CBLB	0.08	0.04	2.07	0.0381	0.387
AD	IN_VIP	CBLB	0.07	0.03	2.05	0.0404	0.228
AD	Micro	CBLB	-0.07	0.05	-1.49	0.137	0.387
AD	OPC	CBLB	-0.00	0.03	-0.11	0.912	0.976
AD	Oligo	CBLB	0.04	0.03	1.60	0.109	0.296
AD	PC	CBLB	-0.02	0.08	-0.20	0.844	0.99
AD	PVM	CBLB	-0.01	0.13	-0.09	0.931	0.992
AD	SMC	CBLB	0.04	0.20	0.21	0.831	0.995
AD	VLMC	CBLB	0.06	0.11	0.54	0.591	0.84
AD	EN_L2_3_IT	CBLC	0.17	0.39	0.43	0.666	0.845
AD	EN_L2_3_IT	CBLIF	-0.09	0.11	-0.82	0.412	0.675
AD	EN_L3_5_IT_2	CBLIF	-0.25	0.12	-2.11	0.0352	0.181
AD	EN_L3_5_IT_3	CBLIF	0.42	0.50	0.84	0.402	0.643
AD	Astro	CBLL1	-0.06	0.04	-1.48	0.138	0.307
AD	EN_L2_3_IT	CBLL1	0.03	0.03	0.84	0.404	0.669
AD	EN_L3_5_IT_1	CBLL1	0.11	0.06	1.86	0.0629	0.27
AD	EN_L3_5_IT_2	CBLL1	0.09	0.04	2.23	0.0261	0.15
AD	EN_L3_5_IT_3	CBLL1	0.10	0.04	2.14	0.0322	0.139
AD	EN_L5_6_NP	CBLL1	0.03	0.08	0.32	0.751	0.963
AD	EN_L6B	CBLL1	0.02	0.08	0.30	0.766	0.919
AD	EN_L6_CT	CBLL1	0.04	0.07	0.52	0.607	0.866
AD	EN_L6_IT_1	CBLL1	0.17	0.07	2.59	0.00972	0.189
AD	EN_L6_IT_2	CBLL1	0.16	0.08	1.95	0.0512	0.523
AD	Endo	CBLL1	0.13	0.24	0.54	0.592	0.937
AD	IN_ADARB2	CBLL1	-0.01	0.07	-0.10	0.917	0.979
AD	IN_LAMP5_LHX6	CBLL1	-0.02	0.08	-0.22	0.829	0.974
AD	IN_LAMP5_RELN	CBLL1	0.08	0.07	1.11	0.267	0.739
AD	IN_PVALB	CBLL1	0.05	0.05	1.11	0.268	0.713
AD	IN_PVALB_CHC	CBLL1	0.08	0.09	0.94	0.347	0.773
AD	IN_SST	CBLL1	0.06	0.06	1.05	0.294	0.773
AD	IN_VIP	CBLL1	0.04	0.04	1.00	0.32	0.637
AD	Micro	CBLL1	-0.03	0.05	-0.55	0.58	0.815
AD	OPC	CBLL1	-0.08	0.05	-1.73	0.084	0.443
AD	Oligo	CBLL1	0.05	0.03	1.66	0.0974	0.276
AD	EN_L3_5_IT_2	CBLN1	0.46	0.09	4.82	1.4e-06	0.000106
AD	IN_VIP	CBLN1	-0.34	0.08	-4.12	3.77e-05	0.00313
AD	Astro	CBLN2	-0.19	0.09	-1.99	0.0462	0.148
AD	EN_L2_3_IT	CBLN2	0.03	0.06	0.52	0.606	0.808
AD	EN_L3_5_IT_1	CBLN2	-0.09	0.08	-1.12	0.264	0.57
AD	EN_L3_5_IT_2	CBLN2	-0.34	0.11	-3.24	0.0012	0.0183
AD	EN_L3_5_IT_3	CBLN2	0.08	0.11	0.69	0.489	0.713
AD	EN_L5_ET	CBLN2	-0.16	0.25	-0.64	0.519	0.999
AD	EN_L6B	CBLN2	0.01	0.10	0.08	0.934	0.983
AD	EN_L6_CT	CBLN2	0.11	0.09	1.18	0.237	0.599
AD	EN_L6_IT_1	CBLN2	-0.00	0.07	-0.06	0.952	0.993
AD	EN_L6_IT_2	CBLN2	-0.01	0.08	-0.16	0.875	0.984
AD	IN_ADARB2	CBLN2	-0.12	0.13	-0.95	0.345	0.731
AD	IN_LAMP5_RELN	CBLN2	0.85	0.43	2.00	0.0457	0.396
AD	IN_PVALB	CBLN2	-0.13	0.12	-1.10	0.271	0.717
AD	IN_SST	CBLN2	-0.11	0.11	-1.03	0.302	0.778
AD	IN_VIP	CBLN2	-0.14	0.05	-2.56	0.0104	0.107
AD	Micro	CBLN2	0.05	0.10	0.53	0.597	0.826
AD	OPC	CBLN2	-0.00	0.07	-0.07	0.945	0.985
AD	Oligo	CBLN2	0.02	0.08	0.19	0.85	0.933
AD	EN_L2_3_IT	CBLN4	-0.04	0.06	-0.64	0.52	0.756
AD	EN_L3_5_IT_2	CBLN4	-0.09	0.06	-1.44	0.149	0.414
AD	EN_L3_5_IT_3	CBLN4	-0.25	0.38	-0.65	0.518	0.734
AD	EN_L6_IT_1	CBLN4	-0.15	0.10	-1.44	0.151	0.592
AD	IN_ADARB2	CBLN4	-0.27	0.11	-2.50	0.0125	0.201
AD	IN_LAMP5_RELN	CBLN4	-0.51	0.10	-4.91	9.25e-07	0.000707
AD	IN_SST	CBLN4	-0.14	0.10	-1.44	0.15	0.637
AD	IN_VIP	CBLN4	-0.25	0.09	-2.71	0.00671	0.0836
AD	Oligo	CBLN4	-0.20	0.09	-2.18	0.0293	0.13
AD	Astro	CBR1	-0.10	0.05	-2.06	0.0397	0.133
AD	EN_L2_3_IT	CBR1	0.06	0.05	1.15	0.252	0.526
AD	EN_L3_5_IT_1	CBR1	0.14	0.08	1.66	0.0973	0.345
AD	EN_L3_5_IT_2	CBR1	0.06	0.06	0.91	0.363	0.649
AD	EN_L3_5_IT_3	CBR1	0.04	0.06	0.58	0.559	0.765
AD	EN_L5_6_NP	CBR1	0.22	0.39	0.57	0.57	0.916
AD	EN_L6B	CBR1	-0.25	0.50	-0.49	0.622	0.862
AD	EN_L6_CT	CBR1	0.34	0.35	0.97	0.333	0.691
AD	EN_L6_IT_1	CBR1	0.02	0.09	0.24	0.811	0.957
AD	IN_ADARB2	CBR1	0.12	0.09	1.33	0.183	0.592
AD	IN_LAMP5_RELN	CBR1	0.06	0.10	0.66	0.508	0.867
AD	IN_PVALB	CBR1	0.01	0.07	0.16	0.875	0.973
AD	IN_SST	CBR1	0.11	0.08	1.37	0.171	0.663
AD	IN_VIP	CBR1	0.04	0.06	0.69	0.49	0.766
AD	Micro	CBR1	0.01	0.07	0.14	0.893	0.964
AD	OPC	CBR1	-0.02	0.05	-0.46	0.642	0.886
AD	Oligo	CBR1	-0.01	0.03	-0.18	0.856	0.936
AD	Astro	CBR3	-0.24	0.06	-4.09	4.32e-05	0.000965
AD	EN_L2_3_IT	CBR3	-0.13	0.06	-2.17	0.0299	0.154
AD	EN_L3_5_IT_1	CBR3	0.01	0.09	0.16	0.871	0.948
AD	EN_L3_5_IT_2	CBR3	-0.17	0.08	-2.20	0.028	0.157
AD	EN_L3_5_IT_3	CBR3	-0.14	0.08	-1.71	0.0868	0.262
AD	EN_L5_6_NP	CBR3	0.25	0.37	0.68	0.495	0.884
AD	EN_L6B	CBR3	-0.04	0.10	-0.43	0.671	0.881
AD	EN_L6_CT	CBR3	0.05	0.10	0.46	0.646	0.882
AD	EN_L6_IT_1	CBR3	-0.03	0.10	-0.32	0.746	0.939
AD	EN_L6_IT_2	CBR3	-0.20	0.39	-0.50	0.614	0.93
AD	IN_ADARB2	CBR3	0.03	0.10	0.33	0.741	0.915
AD	IN_PVALB	CBR3	-0.12	0.08	-1.61	0.107	0.507
AD	IN_PVALB_CHC	CBR3	-0.04	0.10	-0.38	0.703	0.931
AD	IN_SST	CBR3	-0.13	0.09	-1.47	0.142	0.631
AD	IN_VIP	CBR3	-0.09	0.09	-1.04	0.297	0.618
AD	Micro	CBR3	-0.17	0.11	-1.66	0.0977	0.317
AD	OPC	CBR3	-0.09	0.09	-1.01	0.312	0.707
AD	Oligo	CBR3	0.06	0.06	1.01	0.314	0.559
AD	Astro	CBR4	-0.02	0.04	-0.50	0.615	0.773
AD	EN_L2_3_IT	CBR4	-0.02	0.03	-0.75	0.454	0.707
AD	EN_L3_5_IT_1	CBR4	-0.06	0.04	-1.50	0.134	0.408
AD	EN_L3_5_IT_2	CBR4	-0.02	0.03	-0.77	0.442	0.711
AD	EN_L3_5_IT_3	CBR4	-0.03	0.03	-0.94	0.35	0.594
AD	EN_L5_6_NP	CBR4	-0.07	0.04	-1.70	0.0895	0.596
AD	EN_L5_ET	CBR4	-0.25	0.25	-1.01	0.315	0.999
AD	EN_L6B	CBR4	-0.02	0.05	-0.39	0.695	0.892
AD	EN_L6_CT	CBR4	-0.03	0.04	-0.70	0.481	0.795
AD	EN_L6_IT_1	CBR4	-0.07	0.05	-1.42	0.154	0.597
AD	EN_L6_IT_2	CBR4	0.01	0.06	0.13	0.893	0.987
AD	Endo	CBR4	-0.05	0.10	-0.47	0.635	0.949
AD	IN_ADARB2	CBR4	-0.05	0.04	-1.34	0.182	0.59
AD	IN_LAMP5_LHX6	CBR4	-0.04	0.04	-0.97	0.332	0.809
AD	IN_LAMP5_RELN	CBR4	-0.00	0.04	-0.12	0.901	0.979
AD	IN_PVALB	CBR4	-0.01	0.03	-0.31	0.755	0.943
AD	IN_PVALB_CHC	CBR4	-0.07	0.05	-1.25	0.21	0.661
AD	IN_SST	CBR4	-0.02	0.04	-0.68	0.494	0.871
AD	IN_VIP	CBR4	0.00	0.03	0.07	0.941	0.979
AD	Micro	CBR4	-0.02	0.04	-0.44	0.66	0.861
AD	OPC	CBR4	-0.03	0.02	-1.10	0.273	0.676
AD	Oligo	CBR4	0.05	0.02	2.47	0.0136	0.0789
AD	PC	CBR4	-0.17	0.10	-1.76	0.0785	0.836
AD	PVM	CBR4	0.16	0.13	1.30	0.192	0.765
AD	SMC	CBR4	0.00	0.23	0.02	0.985	0.998
AD	VLMC	CBR4	0.03	0.09	0.37	0.711	0.898
AD	Astro	CBS	0.15	0.10	1.57	0.117	0.275
AD	Oligo	CBS	0.07	0.10	0.71	0.479	0.708
AD	Astro	CBWD1	0.04	0.05	0.92	0.355	0.556
AD	EN_L2_3_IT	CBWD1	0.01	0.04	0.28	0.779	0.899
AD	EN_L3_5_IT_1	CBWD1	0.05	0.06	0.75	0.454	0.736
AD	EN_L3_5_IT_2	CBWD1	-0.01	0.06	-0.20	0.844	0.942
AD	EN_L3_5_IT_3	CBWD1	0.07	0.06	1.23	0.217	0.456
AD	EN_L5_6_NP	CBWD1	-0.13	0.09	-1.42	0.156	0.685
AD	EN_L6B	CBWD1	0.04	0.09	0.51	0.607	0.856
AD	EN_L6_CT	CBWD1	0.02	0.07	0.28	0.777	0.938
AD	EN_L6_IT_1	CBWD1	-0.01	0.08	-0.09	0.927	0.987
AD	EN_L6_IT_2	CBWD1	0.09	0.09	0.98	0.328	0.823
AD	IN_ADARB2	CBWD1	0.13	0.08	1.67	0.0951	0.455
AD	IN_LAMP5_LHX6	CBWD1	0.05	0.09	0.56	0.577	0.921
AD	IN_LAMP5_RELN	CBWD1	0.00	0.08	0.00	0.999	0.999
AD	IN_PVALB	CBWD1	0.01	0.06	0.19	0.853	0.968
AD	IN_PVALB_CHC	CBWD1	0.05	0.09	0.56	0.573	0.887
AD	IN_SST	CBWD1	0.06	0.07	0.93	0.352	0.804
AD	IN_VIP	CBWD1	0.08	0.05	1.70	0.0897	0.341
AD	Micro	CBWD1	-0.10	0.07	-1.44	0.15	0.409
AD	OPC	CBWD1	0.02	0.06	0.37	0.715	0.913
AD	Oligo	CBWD1	0.06	0.04	1.51	0.131	0.332
AD	Astro	CBWD2	-0.00	0.04	-0.03	0.977	0.989
AD	EN_L2_3_IT	CBWD2	-0.02	0.05	-0.44	0.657	0.84
AD	EN_L3_5_IT_1	CBWD2	-0.07	0.05	-1.25	0.211	0.512
AD	EN_L3_5_IT_2	CBWD2	0.03	0.05	0.61	0.541	0.781
AD	EN_L3_5_IT_3	CBWD2	0.03	0.05	0.69	0.493	0.716
AD	EN_L5_6_NP	CBWD2	-0.05	0.07	-0.76	0.444	0.867
AD	EN_L5_ET	CBWD2	0.06	0.44	0.14	0.886	0.999
AD	EN_L6B	CBWD2	0.05	0.07	0.73	0.462	0.782
AD	EN_L6_CT	CBWD2	-0.01	0.06	-0.21	0.831	0.956
AD	EN_L6_IT_1	CBWD2	0.03	0.07	0.51	0.61	0.893
AD	EN_L6_IT_2	CBWD2	0.05	0.07	0.76	0.45	0.88
AD	IN_ADARB2	CBWD2	-0.08	0.07	-1.15	0.25	0.66
AD	IN_LAMP5_LHX6	CBWD2	0.01	0.07	0.18	0.861	0.982
AD	IN_LAMP5_RELN	CBWD2	-0.02	0.06	-0.30	0.767	0.947
AD	IN_PVALB	CBWD2	-0.01	0.05	-0.13	0.894	0.978
AD	IN_PVALB_CHC	CBWD2	0.01	0.08	0.18	0.856	0.97
AD	IN_SST	CBWD2	0.07	0.06	1.07	0.285	0.765
AD	IN_VIP	CBWD2	0.04	0.05	0.87	0.387	0.692
AD	Micro	CBWD2	-0.01	0.06	-0.19	0.851	0.944
AD	OPC	CBWD2	0.02	0.05	0.35	0.725	0.915
AD	Oligo	CBWD2	0.01	0.03	0.33	0.744	0.879
AD	Astro	CBWD3	0.10	0.05	1.85	0.0639	0.184
AD	EN_L2_3_IT	CBWD3	0.01	0.06	0.19	0.847	0.933
AD	EN_L3_5_IT_1	CBWD3	0.18	0.07	2.48	0.013	0.11
AD	EN_L3_5_IT_2	CBWD3	0.10	0.06	1.61	0.107	0.346
AD	EN_L3_5_IT_3	CBWD3	0.07	0.06	1.10	0.273	0.519
AD	EN_L5_6_NP	CBWD3	0.01	0.08	0.06	0.951	0.994
AD	EN_L5_ET	CBWD3	-0.12	0.39	-0.30	0.763	0.999
AD	EN_L6B	CBWD3	-0.02	0.09	-0.18	0.856	0.953
AD	EN_L6_CT	CBWD3	0.00	0.06	0.03	0.98	0.995
AD	EN_L6_IT_1	CBWD3	0.09	0.09	1.06	0.289	0.728
AD	EN_L6_IT_2	CBWD3	0.02	0.10	0.18	0.86	0.982
AD	IN_ADARB2	CBWD3	-0.01	0.08	-0.08	0.933	0.983
AD	IN_LAMP5_LHX6	CBWD3	0.17	0.09	1.89	0.0582	0.491
AD	IN_LAMP5_RELN	CBWD3	-0.02	0.08	-0.24	0.813	0.958
AD	IN_PVALB	CBWD3	0.03	0.06	0.53	0.595	0.896
AD	IN_PVALB_CHC	CBWD3	0.18	0.10	1.81	0.0705	0.424
AD	IN_SST	CBWD3	0.06	0.07	0.81	0.419	0.835
AD	IN_VIP	CBWD3	-0.00	0.06	-0.04	0.965	0.987
AD	Micro	CBWD3	-0.04	0.07	-0.50	0.616	0.838
AD	OPC	CBWD3	0.03	0.06	0.51	0.612	0.875
AD	Oligo	CBWD3	0.10	0.05	1.99	0.0461	0.172
AD	Astro	CBWD5	0.09	0.05	2.03	0.0419	0.139
AD	EN_L2_3_IT	CBWD5	0.08	0.06	1.47	0.141	0.383
AD	EN_L3_5_IT_1	CBWD5	0.17	0.06	2.80	0.00512	0.0637
AD	EN_L3_5_IT_2	CBWD5	0.19	0.06	3.19	0.00143	0.0211
AD	EN_L3_5_IT_3	CBWD5	0.19	0.06	3.30	0.000978	0.0123
AD	EN_L5_6_NP	CBWD5	0.09	0.08	1.17	0.242	0.752
AD	EN_L5_ET	CBWD5	0.65	0.37	1.77	0.0775	0.999
AD	EN_L6B	CBWD5	0.07	0.07	0.88	0.377	0.724
AD	EN_L6_CT	CBWD5	0.13	0.06	1.99	0.0464	0.267
AD	EN_L6_IT_1	CBWD5	0.17	0.07	2.28	0.0227	0.284
AD	EN_L6_IT_2	CBWD5	0.09	0.08	1.22	0.223	0.747
AD	IN_ADARB2	CBWD5	0.00	0.07	0.07	0.948	0.985
AD	IN_LAMP5_LHX6	CBWD5	0.02	0.08	0.30	0.768	0.965
AD	IN_LAMP5_RELN	CBWD5	0.02	0.07	0.26	0.793	0.953
AD	IN_PVALB	CBWD5	0.10	0.06	1.77	0.076	0.443
AD	IN_PVALB_CHC	CBWD5	0.10	0.07	1.36	0.174	0.618
AD	IN_SST	CBWD5	0.05	0.06	0.83	0.404	0.826
AD	IN_VIP	CBWD5	0.04	0.05	0.84	0.402	0.705
AD	Micro	CBWD5	-0.05	0.06	-0.86	0.39	0.675
AD	OPC	CBWD5	0.04	0.05	0.91	0.365	0.748
AD	Oligo	CBWD5	0.03	0.04	0.77	0.444	0.68
AD	Astro	CBWD6	0.14	0.06	2.26	0.0238	0.094
AD	EN_L2_3_IT	CBWD6	0.11	0.06	1.72	0.0847	0.289
AD	EN_L3_5_IT_1	CBWD6	0.20	0.07	2.86	0.00418	0.0567
AD	EN_L3_5_IT_2	CBWD6	0.21	0.07	2.99	0.00283	0.0341
AD	EN_L3_5_IT_3	CBWD6	0.22	0.07	3.19	0.00143	0.0162
AD	EN_L5_6_NP	CBWD6	0.00	0.08	0.06	0.955	0.994
AD	EN_L5_ET	CBWD6	-0.33	0.64	-0.51	0.607	0.999
AD	EN_L6B	CBWD6	0.10	0.09	1.14	0.254	0.62
AD	EN_L6_CT	CBWD6	0.17	0.07	2.36	0.0181	0.154
AD	EN_L6_IT_1	CBWD6	0.11	0.09	1.28	0.2	0.653
AD	EN_L6_IT_2	CBWD6	0.18	0.10	1.83	0.0676	0.559
AD	IN_ADARB2	CBWD6	-0.04	0.08	-0.50	0.614	0.874
AD	IN_LAMP5_LHX6	CBWD6	0.16	0.10	1.60	0.111	0.6
AD	IN_LAMP5_RELN	CBWD6	0.02	0.09	0.25	0.799	0.955
AD	IN_PVALB	CBWD6	0.10	0.06	1.57	0.118	0.523
AD	IN_PVALB_CHC	CBWD6	0.09	0.09	1.07	0.283	0.729
AD	IN_SST	CBWD6	0.14	0.07	1.99	0.0463	0.418
AD	IN_VIP	CBWD6	-0.01	0.06	-0.09	0.931	0.975
AD	Micro	CBWD6	-0.04	0.08	-0.54	0.587	0.819
AD	OPC	CBWD6	0.01	0.06	0.10	0.921	0.978
AD	Oligo	CBWD6	0.05	0.05	1.01	0.313	0.559
AD	Astro	CBX1	-0.01	0.03	-0.29	0.774	0.88
AD	EN_L2_3_IT	CBX1	0.03	0.03	1.22	0.222	0.492
AD	EN_L3_5_IT_1	CBX1	0.08	0.05	1.86	0.0628	0.269
AD	EN_L3_5_IT_2	CBX1	0.02	0.04	0.55	0.584	0.807
AD	EN_L3_5_IT_3	CBX1	0.07	0.04	1.96	0.0504	0.186
AD	EN_L5_6_NP	CBX1	-0.04	0.06	-0.56	0.577	0.917
AD	EN_L6B	CBX1	0.12	0.07	1.77	0.0763	0.368
AD	EN_L6_CT	CBX1	-0.09	0.06	-1.55	0.122	0.441
AD	EN_L6_IT_1	CBX1	0.01	0.06	0.11	0.912	0.984
AD	EN_L6_IT_2	CBX1	-0.05	0.08	-0.61	0.542	0.911
AD	IN_ADARB2	CBX1	0.04	0.05	0.81	0.415	0.777
AD	IN_LAMP5_LHX6	CBX1	0.02	0.06	0.26	0.793	0.967
AD	IN_LAMP5_RELN	CBX1	0.06	0.05	1.17	0.24	0.714
AD	IN_PVALB	CBX1	0.00	0.04	0.10	0.921	0.983
AD	IN_PVALB_CHC	CBX1	0.03	0.07	0.47	0.642	0.914
AD	IN_SST	CBX1	0.04	0.04	0.90	0.367	0.811
AD	IN_VIP	CBX1	0.03	0.03	0.94	0.349	0.664
AD	Micro	CBX1	0.00	0.06	0.04	0.967	0.99
AD	OPC	CBX1	-0.11	0.04	-2.64	0.00824	0.173
AD	Oligo	CBX1	0.01	0.02	0.45	0.652	0.828
AD	Astro	CBX3	-0.01	0.03	-0.46	0.649	0.795
AD	EN_L2_3_IT	CBX3	0.03	0.03	1.08	0.281	0.555
AD	EN_L3_5_IT_1	CBX3	0.05	0.04	1.02	0.309	0.616
AD	EN_L3_5_IT_2	CBX3	0.02	0.03	0.46	0.647	0.844
AD	EN_L3_5_IT_3	CBX3	-0.01	0.04	-0.37	0.714	0.862
AD	EN_L5_6_NP	CBX3	0.09	0.06	1.52	0.127	0.656
AD	EN_L5_ET	CBX3	-0.30	0.61	-0.49	0.623	0.999
AD	EN_L6B	CBX3	0.00	0.07	0.03	0.975	0.994
AD	EN_L6_CT	CBX3	-0.09	0.05	-1.70	0.089	0.378
AD	EN_L6_IT_1	CBX3	0.04	0.05	0.74	0.461	0.829
AD	EN_L6_IT_2	CBX3	-0.04	0.06	-0.58	0.564	0.916
AD	Endo	CBX3	-0.16	0.24	-0.65	0.515	0.906
AD	IN_ADARB2	CBX3	0.01	0.05	0.21	0.831	0.949
AD	IN_LAMP5_LHX6	CBX3	0.03	0.06	0.50	0.615	0.928
AD	IN_LAMP5_RELN	CBX3	-0.08	0.05	-1.46	0.145	0.614
AD	IN_PVALB	CBX3	0.03	0.04	0.88	0.38	0.795
AD	IN_PVALB_CHC	CBX3	-0.11	0.07	-1.63	0.102	0.5
AD	IN_SST	CBX3	-0.04	0.05	-0.94	0.345	0.8
AD	IN_VIP	CBX3	-0.05	0.03	-1.38	0.168	0.468
AD	Micro	CBX3	0.04	0.04	0.97	0.331	0.622
AD	OPC	CBX3	-0.05	0.03	-1.48	0.14	0.531
AD	Oligo	CBX3	-0.03	0.02	-1.31	0.189	0.413
AD	PC	CBX3	-0.11	0.35	-0.30	0.762	0.988
AD	Astro	CBX4	-0.24	0.06	-4.32	1.58e-05	0.000462
AD	EN_L2_3_IT	CBX4	-0.03	0.05	-0.54	0.592	0.799
AD	EN_L3_5_IT_1	CBX4	0.03	0.09	0.38	0.704	0.879
AD	EN_L3_5_IT_2	CBX4	-0.11	0.07	-1.56	0.118	0.365
AD	EN_L3_5_IT_3	CBX4	-0.08	0.06	-1.26	0.208	0.445
AD	EN_L5_6_NP	CBX4	0.62	0.37	1.68	0.0921	0.601
AD	EN_L6B	CBX4	-0.33	0.32	-1.04	0.297	0.66
AD	EN_L6_CT	CBX4	-0.13	0.39	-0.32	0.746	0.927
AD	EN_L6_IT_1	CBX4	-0.12	0.10	-1.22	0.222	0.676
AD	IN_PVALB	CBX4	-0.07	0.07	-1.05	0.293	0.737
AD	IN_SST	CBX4	-0.04	0.07	-0.50	0.618	0.911
AD	IN_VIP	CBX4	0.02	0.06	0.27	0.785	0.916
AD	Micro	CBX4	0.01	0.08	0.09	0.927	0.975
AD	OPC	CBX4	0.08	0.05	1.56	0.12	0.501
AD	Oligo	CBX4	0.00	0.04	0.04	0.967	0.986
AD	Astro	CBX5	0.16	0.04	4.31	1.66e-05	0.000477
AD	EN_L2_3_IT	CBX5	0.08	0.03	2.51	0.0122	0.0915
AD	EN_L3_5_IT_1	CBX5	0.10	0.04	2.48	0.0131	0.111
AD	EN_L3_5_IT_2	CBX5	0.07	0.03	2.11	0.035	0.18
AD	EN_L3_5_IT_3	CBX5	0.10	0.03	2.94	0.0033	0.0295
AD	EN_L5_6_NP	CBX5	0.12	0.06	2.05	0.0399	0.47
AD	EN_L5_ET	CBX5	0.02	0.37	0.05	0.962	0.999
AD	EN_L6B	CBX5	0.03	0.05	0.64	0.521	0.814
AD	EN_L6_CT	CBX5	0.04	0.04	0.89	0.374	0.72
AD	EN_L6_IT_1	CBX5	0.05	0.05	0.99	0.32	0.752
AD	EN_L6_IT_2	CBX5	0.08	0.06	1.43	0.153	0.686
AD	Endo	CBX5	-0.05	0.25	-0.20	0.843	0.977
AD	IN_ADARB2	CBX5	0.07	0.04	1.72	0.0849	0.436
AD	IN_LAMP5_LHX6	CBX5	-0.05	0.05	-1.10	0.272	0.771
AD	IN_LAMP5_RELN	CBX5	0.05	0.04	1.18	0.239	0.712
AD	IN_PVALB	CBX5	-0.02	0.03	-0.60	0.547	0.876
AD	IN_PVALB_CHC	CBX5	0.03	0.06	0.53	0.597	0.897
AD	IN_SST	CBX5	0.00	0.04	0.02	0.981	0.997
AD	IN_VIP	CBX5	0.01	0.03	0.30	0.761	0.908
AD	Micro	CBX5	0.06	0.04	1.40	0.161	0.423
AD	OPC	CBX5	-0.01	0.03	-0.46	0.643	0.887
AD	Oligo	CBX5	0.09	0.03	3.28	0.00103	0.0149
AD	PC	CBX5	-0.09	0.09	-0.94	0.345	0.934
AD	VLMC	CBX5	-0.14	0.10	-1.41	0.159	0.478
AD	Astro	CBX6	0.03	0.04	0.72	0.473	0.662
AD	EN_L2_3_IT	CBX6	0.09	0.03	2.71	0.00664	0.0636
AD	EN_L3_5_IT_1	CBX6	0.04	0.05	0.74	0.462	0.742
AD	EN_L3_5_IT_2	CBX6	0.05	0.04	1.23	0.217	0.504
AD	EN_L3_5_IT_3	CBX6	0.02	0.04	0.54	0.588	0.781
AD	EN_L5_6_NP	CBX6	0.08	0.06	1.33	0.185	0.708
AD	EN_L5_ET	CBX6	0.34	0.53	0.65	0.517	0.999
AD	EN_L6B	CBX6	0.10	0.06	1.60	0.111	0.431
AD	EN_L6_CT	CBX6	0.06	0.06	1.03	0.303	0.668
AD	EN_L6_IT_1	CBX6	0.01	0.05	0.11	0.915	0.984
AD	EN_L6_IT_2	CBX6	0.02	0.07	0.29	0.769	0.963
AD	Endo	CBX6	0.22	0.28	0.81	0.418	0.866
AD	IN_ADARB2	CBX6	0.12	0.05	2.65	0.00817	0.162
AD	IN_LAMP5_LHX6	CBX6	0.13	0.06	2.20	0.0282	0.365
AD	IN_LAMP5_RELN	CBX6	0.05	0.05	0.99	0.323	0.781
AD	IN_PVALB	CBX6	0.01	0.04	0.15	0.879	0.974
AD	IN_PVALB_CHC	CBX6	0.18	0.07	2.62	0.00868	0.158
AD	IN_SST	CBX6	0.00	0.05	0.09	0.931	0.988
AD	IN_VIP	CBX6	-0.01	0.04	-0.35	0.724	0.892
AD	Micro	CBX6	0.08	0.07	1.27	0.205	0.483
AD	OPC	CBX6	0.03	0.04	0.87	0.385	0.762
AD	Oligo	CBX6	0.03	0.03	0.92	0.357	0.601
AD	PC	CBX6	-0.09	0.37	-0.24	0.812	0.988
AD	Astro	CBX7	0.00	0.04	0.07	0.94	0.972
AD	EN_L2_3_IT	CBX7	-0.05	0.04	-1.27	0.205	0.469
AD	EN_L3_5_IT_1	CBX7	-0.08	0.05	-1.69	0.0919	0.333
AD	EN_L3_5_IT_2	CBX7	-0.07	0.04	-1.61	0.107	0.346
AD	EN_L3_5_IT_3	CBX7	-0.05	0.04	-1.14	0.253	0.497
AD	EN_L5_6_NP	CBX7	-0.08	0.08	-1.07	0.285	0.788
AD	EN_L5_ET	CBX7	-0.17	0.36	-0.48	0.633	0.999
AD	EN_L6B	CBX7	-0.05	0.08	-0.68	0.495	0.798
AD	EN_L6_CT	CBX7	-0.02	0.06	-0.36	0.715	0.913
AD	EN_L6_IT_1	CBX7	-0.04	0.06	-0.65	0.513	0.854
AD	EN_L6_IT_2	CBX7	-0.08	0.07	-1.07	0.283	0.797
AD	Endo	CBX7	0.33	0.32	1.01	0.314	0.815
AD	IN_ADARB2	CBX7	0.02	0.06	0.35	0.724	0.909
AD	IN_LAMP5_LHX6	CBX7	-0.08	0.07	-1.19	0.233	0.745
AD	IN_LAMP5_RELN	CBX7	0.00	0.06	0.03	0.976	0.995
AD	IN_PVALB	CBX7	-0.06	0.04	-1.37	0.172	0.607
AD	IN_PVALB_CHC	CBX7	-0.12	0.08	-1.55	0.12	0.533
AD	IN_SST	CBX7	-0.06	0.05	-1.23	0.22	0.708
AD	IN_VIP	CBX7	-0.05	0.04	-1.25	0.21	0.522
AD	Micro	CBX7	0.11	0.07	1.52	0.128	0.369
AD	OPC	CBX7	0.00	0.05	0.04	0.965	0.991
AD	Oligo	CBX7	0.13	0.03	3.88	0.000106	0.00323
AD	PC	CBX7	-0.13	0.28	-0.45	0.655	0.982
AD	VLMC	CBX7	-0.18	0.33	-0.54	0.589	0.839
AD	Oligo	CBX8	-0.09	0.07	-1.26	0.209	0.438
AD	Astro	CBY1	-0.03	0.03	-0.85	0.396	0.596
AD	EN_L2_3_IT	CBY1	-0.11	0.03	-3.26	0.00112	0.0226
AD	EN_L3_5_IT_1	CBY1	-0.13	0.06	-2.14	0.0321	0.189
AD	EN_L3_5_IT_2	CBY1	-0.08	0.05	-1.68	0.0923	0.318
AD	EN_L3_5_IT_3	CBY1	-0.06	0.05	-1.30	0.193	0.426
AD	EN_L5_6_NP	CBY1	-0.09	0.08	-1.12	0.263	0.774
AD	EN_L6B	CBY1	-0.10	0.08	-1.33	0.182	0.542
AD	EN_L6_CT	CBY1	-0.01	0.06	-0.16	0.873	0.968
AD	EN_L6_IT_1	CBY1	-0.03	0.07	-0.43	0.668	0.915
AD	EN_L6_IT_2	CBY1	-0.04	0.08	-0.49	0.623	0.933
AD	IN_ADARB2	CBY1	-0.01	0.07	-0.16	0.874	0.964
AD	IN_LAMP5_LHX6	CBY1	-0.03	0.08	-0.42	0.672	0.943
AD	IN_LAMP5_RELN	CBY1	-0.04	0.07	-0.61	0.545	0.88
AD	IN_PVALB	CBY1	-0.03	0.05	-0.60	0.549	0.876
AD	IN_PVALB_CHC	CBY1	-0.03	0.09	-0.33	0.74	0.942
AD	IN_SST	CBY1	0.00	0.05	0.02	0.981	0.997
AD	IN_VIP	CBY1	-0.01	0.04	-0.29	0.771	0.912
AD	Micro	CBY1	-0.04	0.07	-0.65	0.516	0.775
AD	OPC	CBY1	-0.04	0.05	-0.79	0.432	0.786
AD	Oligo	CBY1	-0.04	0.03	-1.21	0.227	0.461
AD	Astro	CBY3	0.06	0.10	0.60	0.552	0.727
AD	EN_L2_3_IT	CBY3	0.02	0.09	0.25	0.8	0.911
AD	EN_L3_5_IT_2	CBY3	0.02	0.10	0.15	0.877	0.954
AD	EN_L3_5_IT_3	CBY3	0.04	0.10	0.46	0.649	0.823
AD	EN_L6_IT_1	CBY3	0.35	0.38	0.93	0.35	0.77
AD	IN_PVALB	CBY3	-0.06	0.10	-0.59	0.554	0.878
AD	IN_VIP	CBY3	-0.07	0.10	-0.67	0.503	0.773
AD	Oligo	CBY3	-0.10	0.07	-1.41	0.159	0.373
AD	Astro	CC2D1A	0.12	0.04	3.10	0.00196	0.016
AD	EN_L2_3_IT	CC2D1A	0.03	0.04	0.94	0.35	0.622
AD	EN_L3_5_IT_1	CC2D1A	0.07	0.05	1.55	0.122	0.387
AD	EN_L3_5_IT_2	CC2D1A	0.04	0.04	0.95	0.344	0.632
AD	EN_L3_5_IT_3	CC2D1A	0.00	0.04	0.08	0.938	0.972
AD	EN_L5_6_NP	CC2D1A	-0.04	0.05	-0.72	0.473	0.88
AD	EN_L5_ET	CC2D1A	-0.28	0.51	-0.56	0.576	0.999
AD	EN_L6B	CC2D1A	0.04	0.06	0.77	0.443	0.771
AD	EN_L6_CT	CC2D1A	0.05	0.05	1.02	0.309	0.671
AD	EN_L6_IT_1	CC2D1A	0.01	0.06	0.13	0.897	0.979
AD	EN_L6_IT_2	CC2D1A	-0.01	0.07	-0.18	0.859	0.981
AD	Endo	CC2D1A	-0.13	0.29	-0.46	0.642	0.95
AD	IN_ADARB2	CC2D1A	0.02	0.05	0.47	0.639	0.882
AD	IN_LAMP5_LHX6	CC2D1A	0.03	0.06	0.50	0.617	0.928
AD	IN_LAMP5_RELN	CC2D1A	0.02	0.05	0.34	0.737	0.939
AD	IN_PVALB	CC2D1A	-0.02	0.04	-0.55	0.584	0.892
AD	IN_PVALB_CHC	CC2D1A	0.03	0.08	0.38	0.704	0.931
AD	IN_SST	CC2D1A	-0.03	0.05	-0.60	0.548	0.888
AD	IN_VIP	CC2D1A	0.06	0.04	1.67	0.094	0.35
AD	Micro	CC2D1A	-0.04	0.06	-0.69	0.493	0.759
AD	OPC	CC2D1A	-0.00	0.05	-0.00	0.997	0.999
AD	Oligo	CC2D1A	0.04	0.03	1.20	0.231	0.465
AD	Astro	CC2D1B	-0.02	0.03	-0.71	0.475	0.664
AD	EN_L2_3_IT	CC2D1B	-0.03	0.05	-0.60	0.546	0.774
AD	EN_L3_5_IT_1	CC2D1B	-0.00	0.07	-0.03	0.973	0.991
AD	EN_L3_5_IT_2	CC2D1B	-0.00	0.06	-0.01	0.991	0.997
AD	EN_L3_5_IT_3	CC2D1B	-0.07	0.05	-1.39	0.163	0.385
AD	EN_L5_6_NP	CC2D1B	-0.04	0.08	-0.43	0.665	0.939
AD	EN_L6B	CC2D1B	0.04	0.09	0.43	0.671	0.881
AD	EN_L6_CT	CC2D1B	-0.14	0.08	-1.70	0.0885	0.377
AD	EN_L6_IT_1	CC2D1B	-0.06	0.08	-0.71	0.478	0.838
AD	EN_L6_IT_2	CC2D1B	-0.01	0.10	-0.11	0.914	0.988
AD	IN_ADARB2	CC2D1B	-0.07	0.08	-0.95	0.341	0.73
AD	IN_LAMP5_LHX6	CC2D1B	-0.10	0.10	-0.98	0.326	0.807
AD	IN_LAMP5_RELN	CC2D1B	-0.05	0.07	-0.69	0.488	0.856
AD	IN_PVALB	CC2D1B	-0.05	0.06	-0.96	0.337	0.769
AD	IN_PVALB_CHC	CC2D1B	0.00	0.10	0.00	1	1
AD	IN_SST	CC2D1B	-0.04	0.07	-0.50	0.616	0.911
AD	IN_VIP	CC2D1B	-0.12	0.05	-2.38	0.0174	0.143
AD	Micro	CC2D1B	-0.05	0.06	-0.90	0.367	0.655
AD	OPC	CC2D1B	-0.09	0.05	-1.77	0.0772	0.429
AD	Oligo	CC2D1B	0.08	0.03	2.41	0.0159	0.0871
AD	Astro	CC2D2A	-0.07	0.05	-1.46	0.145	0.317
AD	EN_L2_3_IT	CC2D2A	0.06	0.05	1.17	0.243	0.515
AD	EN_L3_5_IT_1	CC2D2A	0.04	0.06	0.62	0.537	0.791
AD	EN_L3_5_IT_2	CC2D2A	0.09	0.06	1.45	0.146	0.409
AD	EN_L3_5_IT_3	CC2D2A	0.09	0.05	1.61	0.106	0.296
AD	EN_L5_6_NP	CC2D2A	0.07	0.09	0.76	0.445	0.867
AD	EN_L5_ET	CC2D2A	0.10	0.44	0.23	0.815	0.999
AD	EN_L6B	CC2D2A	0.11	0.09	1.31	0.19	0.55
AD	EN_L6_CT	CC2D2A	0.01	0.08	0.16	0.873	0.968
AD	EN_L6_IT_1	CC2D2A	0.09	0.07	1.20	0.23	0.678
AD	EN_L6_IT_2	CC2D2A	-0.03	0.07	-0.35	0.725	0.951
AD	Endo	CC2D2A	0.14	0.42	0.34	0.731	0.961
AD	IN_ADARB2	CC2D2A	-0.15	0.07	-2.28	0.0229	0.259
AD	IN_LAMP5_LHX6	CC2D2A	-0.01	0.06	-0.12	0.902	0.987
AD	IN_LAMP5_RELN	CC2D2A	-0.06	0.05	-1.13	0.261	0.734
AD	IN_PVALB	CC2D2A	-0.00	0.04	-0.11	0.91	0.98
AD	IN_PVALB_CHC	CC2D2A	0.08	0.07	1.17	0.24	0.691
AD	IN_SST	CC2D2A	-0.04	0.04	-0.99	0.322	0.792
AD	IN_VIP	CC2D2A	-0.05	0.05	-1.01	0.312	0.632
AD	Micro	CC2D2A	0.13	0.07	1.71	0.0881	0.298
AD	OPC	CC2D2A	0.08	0.04	1.94	0.0519	0.369
AD	Oligo	CC2D2A	-0.02	0.05	-0.31	0.758	0.887
AD	PC	CC2D2A	-0.16	0.10	-1.68	0.092	0.846
AD	SMC	CC2D2A	0.46	0.84	0.55	0.586	0.995
AD	VLMC	CC2D2A	-0.00	0.11	-0.03	0.98	0.993
AD	Astro	CC2D2B	-0.29	0.06	-4.72	2.4e-06	0.000106
AD	EN_L2_3_IT	CC2D2B	-0.19	0.07	-2.61	0.00918	0.0779
AD	EN_L3_5_IT_1	CC2D2B	-0.18	0.09	-2.04	0.0414	0.218
AD	EN_L3_5_IT_2	CC2D2B	-0.16	0.07	-2.22	0.0262	0.15
AD	EN_L3_5_IT_3	CC2D2B	-0.18	0.08	-2.12	0.034	0.144
AD	EN_L5_6_NP	CC2D2B	-0.02	0.12	-0.18	0.858	0.977
AD	EN_L6B	CC2D2B	-0.03	0.12	-0.20	0.839	0.948
AD	EN_L6_CT	CC2D2B	-0.07	0.11	-0.60	0.55	0.837
AD	EN_L6_IT_1	CC2D2B	-0.10	0.10	-1.02	0.306	0.741
AD	EN_L6_IT_2	CC2D2B	-0.08	0.14	-0.56	0.576	0.918
AD	Endo	CC2D2B	-0.70	0.35	-2.01	0.0449	0.465
AD	IN_ADARB2	CC2D2B	-0.13	0.10	-1.33	0.182	0.591
AD	IN_LAMP5_LHX6	CC2D2B	-0.19	0.12	-1.62	0.104	0.592
AD	IN_LAMP5_RELN	CC2D2B	-0.06	0.09	-0.64	0.524	0.874
AD	IN_PVALB	CC2D2B	-0.18	0.08	-2.18	0.0294	0.29
AD	IN_PVALB_CHC	CC2D2B	-0.24	0.46	-0.53	0.598	0.897
AD	IN_SST	CC2D2B	-0.14	0.09	-1.57	0.116	0.593
AD	IN_VIP	CC2D2B	-0.26	0.08	-3.10	0.00194	0.0415
AD	Micro	CC2D2B	-0.22	0.08	-2.76	0.00576	0.0501
AD	OPC	CC2D2B	-0.20	0.07	-2.75	0.00597	0.156
AD	Oligo	CC2D2B	-0.26	0.08	-3.35	0.000808	0.0128
AD	PC	CC2D2B	-0.66	0.48	-1.37	0.17	0.891
AD	Adaptive	CCAR1	0.00	0.13	0.03	0.978	0.996
AD	Astro	CCAR1	0.01	0.03	0.54	0.588	0.753
AD	EN_L2_3_IT	CCAR1	-0.03	0.02	-1.34	0.179	0.436
AD	EN_L3_5_IT_1	CCAR1	0.01	0.04	0.27	0.788	0.918
AD	EN_L3_5_IT_2	CCAR1	-0.03	0.03	-1.07	0.283	0.572
AD	EN_L3_5_IT_3	CCAR1	-0.01	0.03	-0.37	0.715	0.863
AD	EN_L5_6_NP	CCAR1	-0.06	0.04	-1.25	0.212	0.729
AD	EN_L5_ET	CCAR1	-0.28	0.33	-0.84	0.403	0.999
AD	EN_L6B	CCAR1	-0.05	0.04	-1.04	0.297	0.66
AD	EN_L6_CT	CCAR1	-0.09	0.04	-2.43	0.0152	0.142
AD	EN_L6_IT_1	CCAR1	0.00	0.04	0.03	0.977	0.998
AD	EN_L6_IT_2	CCAR1	-0.02	0.05	-0.44	0.659	0.941
AD	Endo	CCAR1	-0.03	0.07	-0.45	0.652	0.95
AD	IN_ADARB2	CCAR1	-0.04	0.04	-1.20	0.229	0.639
AD	IN_LAMP5_LHX6	CCAR1	0.02	0.04	0.50	0.615	0.928
AD	IN_LAMP5_RELN	CCAR1	-0.02	0.04	-0.55	0.584	0.894
AD	IN_PVALB	CCAR1	0.01	0.03	0.38	0.701	0.926
AD	IN_PVALB_CHC	CCAR1	-0.10	0.05	-1.93	0.0532	0.378
AD	IN_SST	CCAR1	-0.00	0.03	-0.02	0.986	0.997
AD	IN_VIP	CCAR1	-0.01	0.03	-0.24	0.814	0.929
AD	Micro	CCAR1	-0.00	0.03	-0.13	0.893	0.964
AD	OPC	CCAR1	-0.03	0.03	-1.21	0.226	0.636
AD	Oligo	CCAR1	-0.01	0.02	-0.30	0.763	0.889
AD	PC	CCAR1	-0.05	0.08	-0.58	0.564	0.971
AD	PVM	CCAR1	0.02	0.10	0.20	0.844	0.975
AD	SMC	CCAR1	0.16	0.55	0.29	0.774	0.995
AD	VLMC	CCAR1	0.13	0.09	1.48	0.139	0.453
AD	Astro	CCAR2	-0.14	0.04	-3.70	0.000213	0.00314
AD	EN_L2_3_IT	CCAR2	-0.01	0.04	-0.23	0.822	0.921
AD	EN_L3_5_IT_1	CCAR2	-0.01	0.06	-0.21	0.836	0.938
AD	EN_L3_5_IT_2	CCAR2	-0.07	0.05	-1.41	0.158	0.428
AD	EN_L3_5_IT_3	CCAR2	-0.06	0.05	-1.25	0.212	0.45
AD	EN_L5_6_NP	CCAR2	-0.10	0.09	-1.10	0.273	0.78
AD	EN_L6B	CCAR2	-0.12	0.08	-1.47	0.141	0.482
AD	EN_L6_CT	CCAR2	0.04	0.08	0.55	0.584	0.856
AD	EN_L6_IT_1	CCAR2	-0.03	0.07	-0.45	0.654	0.91
AD	EN_L6_IT_2	CCAR2	-0.06	0.08	-0.76	0.448	0.879
AD	IN_ADARB2	CCAR2	-0.02	0.07	-0.21	0.83	0.949
AD	IN_LAMP5_LHX6	CCAR2	-0.02	0.09	-0.19	0.849	0.979
AD	IN_LAMP5_RELN	CCAR2	-0.15	0.07	-2.02	0.0432	0.385
AD	IN_PVALB	CCAR2	-0.02	0.05	-0.42	0.671	0.921
AD	IN_PVALB_CHC	CCAR2	0.09	0.09	0.96	0.335	0.766
AD	IN_SST	CCAR2	-0.04	0.06	-0.70	0.483	0.864
AD	IN_VIP	CCAR2	-0.04	0.05	-0.87	0.385	0.691
AD	Micro	CCAR2	-0.03	0.06	-0.47	0.635	0.848
AD	OPC	CCAR2	-0.02	0.04	-0.37	0.714	0.913
AD	Oligo	CCAR2	-0.03	0.03	-0.86	0.388	0.629
AD	Astro	CCBE1	0.42	0.23	1.85	0.0643	0.184
AD	EN_L2_3_IT	CCBE1	-0.02	0.12	-0.16	0.876	0.945
AD	EN_L3_5_IT_1	CCBE1	-0.17	0.13	-1.26	0.206	0.506
AD	EN_L3_5_IT_2	CCBE1	-0.22	0.13	-1.64	0.101	0.334
AD	EN_L3_5_IT_3	CCBE1	-0.04	0.16	-0.24	0.807	0.912
AD	EN_L5_ET	CCBE1	0.31	0.52	0.59	0.553	0.999
AD	EN_L6B	CCBE1	0.16	0.10	1.58	0.115	0.439
AD	EN_L6_CT	CCBE1	0.11	0.17	0.66	0.509	0.81
AD	EN_L6_IT_1	CCBE1	-0.04	0.13	-0.34	0.734	0.935
AD	IN_ADARB2	CCBE1	0.24	0.08	2.98	0.00288	0.0991
AD	IN_LAMP5_LHX6	CCBE1	-0.03	0.09	-0.33	0.738	0.957
AD	IN_LAMP5_RELN	CCBE1	0.10	0.16	0.62	0.537	0.878
AD	IN_PVALB	CCBE1	0.18	0.14	1.31	0.191	0.632
AD	IN_SST	CCBE1	0.25	0.14	1.78	0.0746	0.509
AD	IN_VIP	CCBE1	0.23	0.06	3.75	0.000175	0.00915
AD	Oligo	CCBE1	0.04	0.07	0.56	0.577	0.778
AD	Astro	CCDC102A	0.31	0.08	3.91	9.14e-05	0.00167
AD	Astro	CCDC102B	-0.23	0.05	-4.19	2.8e-05	0.000712
AD	EN_L2_3_IT	CCDC102B	-0.09	0.04	-2.43	0.0151	0.104
AD	EN_L3_5_IT_1	CCDC102B	0.05	0.05	0.87	0.384	0.682
AD	EN_L3_5_IT_2	CCDC102B	-0.01	0.04	-0.34	0.736	0.893
AD	EN_L3_5_IT_3	CCDC102B	-0.02	0.05	-0.44	0.659	0.829
AD	EN_L5_6_NP	CCDC102B	-0.07	0.07	-1.13	0.26	0.771
AD	EN_L5_ET	CCDC102B	-0.46	0.42	-1.10	0.272	0.999
AD	EN_L6B	CCDC102B	-0.03	0.08	-0.41	0.681	0.885
AD	EN_L6_CT	CCDC102B	-0.08	0.06	-1.29	0.198	0.551
AD	EN_L6_IT_1	CCDC102B	-0.08	0.07	-1.08	0.282	0.723
AD	EN_L6_IT_2	CCDC102B	0.01	0.09	0.07	0.946	0.991
AD	IN_ADARB2	CCDC102B	-0.12	0.07	-1.75	0.0803	0.423
AD	IN_LAMP5_LHX6	CCDC102B	-0.15	0.08	-1.83	0.0675	0.513
AD	IN_LAMP5_RELN	CCDC102B	-0.09	0.07	-1.27	0.203	0.68
AD	IN_PVALB	CCDC102B	-0.01	0.06	-0.24	0.813	0.957
AD	IN_PVALB_CHC	CCDC102B	-0.15	0.12	-1.23	0.219	0.675
AD	IN_SST	CCDC102B	0.07	0.06	1.18	0.238	0.725
AD	IN_VIP	CCDC102B	-0.00	0.05	-0.04	0.968	0.988
AD	Micro	CCDC102B	-0.24	0.06	-4.15	3.34e-05	0.00106
AD	OPC	CCDC102B	-0.11	0.05	-2.18	0.0293	0.294
AD	Oligo	CCDC102B	-0.16	0.04	-3.87	0.000109	0.00332
AD	PC	CCDC102B	0.07	0.11	0.65	0.518	0.957
AD	SMC	CCDC102B	-0.03	1.01	-0.03	0.978	0.998
AD	Astro	CCDC106	-0.03	0.06	-0.56	0.574	0.742
AD	EN_L2_3_IT	CCDC106	0.02	0.06	0.40	0.69	0.858
AD	EN_L3_5_IT_2	CCDC106	0.07	0.08	0.96	0.335	0.625
AD	EN_L3_5_IT_3	CCDC106	-0.06	0.08	-0.81	0.416	0.655
AD	EN_L6_IT_1	CCDC106	0.27	0.35	0.76	0.45	0.825
AD	IN_PVALB	CCDC106	0.01	0.08	0.17	0.865	0.97
AD	IN_SST	CCDC106	-0.19	0.10	-2.02	0.0438	0.409
AD	IN_VIP	CCDC106	-0.07	0.08	-0.95	0.341	0.657
AD	OPC	CCDC106	-0.05	0.08	-0.65	0.517	0.832
AD	Oligo	CCDC106	-0.13	0.06	-2.28	0.0226	0.111
AD	Astro	CCDC107	0.09	0.05	1.75	0.0807	0.215
AD	EN_L2_3_IT	CCDC107	0.04	0.05	0.89	0.374	0.644
AD	EN_L3_5_IT_1	CCDC107	0.05	0.09	0.52	0.6	0.825
AD	EN_L3_5_IT_2	CCDC107	-0.02	0.06	-0.28	0.781	0.913
AD	EN_L3_5_IT_3	CCDC107	-0.07	0.06	-1.09	0.274	0.52
AD	EN_L6_IT_1	CCDC107	-0.11	0.09	-1.25	0.213	0.667
AD	IN_ADARB2	CCDC107	0.09	0.08	1.12	0.265	0.673
AD	IN_LAMP5_RELN	CCDC107	-0.08	0.09	-0.80	0.422	0.831
AD	IN_PVALB	CCDC107	0.04	0.07	0.62	0.538	0.871
AD	IN_SST	CCDC107	0.08	0.08	0.99	0.322	0.792
AD	IN_VIP	CCDC107	-0.13	0.06	-2.29	0.0222	0.165
AD	Micro	CCDC107	-0.04	0.08	-0.54	0.587	0.819
AD	OPC	CCDC107	0.03	0.06	0.48	0.631	0.883
AD	Oligo	CCDC107	0.02	0.04	0.62	0.537	0.749
AD	Astro	CCDC110	0.24	0.09	2.72	0.00656	0.0386
AD	EN_L2_3_IT	CCDC110	-0.04	0.06	-0.74	0.462	0.713
AD	EN_L3_5_IT_1	CCDC110	-0.33	0.38	-0.87	0.386	0.684
AD	EN_L3_5_IT_2	CCDC110	0.03	0.09	0.32	0.751	0.901
AD	EN_L3_5_IT_3	CCDC110	0.11	0.09	1.29	0.197	0.432
AD	EN_L6B	CCDC110	0.11	0.35	0.32	0.749	0.915
AD	EN_L6_CT	CCDC110	-0.36	0.41	-0.90	0.37	0.718
AD	EN_L6_IT_1	CCDC110	-0.15	0.10	-1.46	0.145	0.587
AD	IN_PVALB	CCDC110	0.06	0.11	0.55	0.583	0.892
AD	IN_VIP	CCDC110	0.03	0.09	0.37	0.715	0.887
AD	Oligo	CCDC110	0.21	0.07	3.02	0.00256	0.0267
AD	Astro	CCDC112	-0.12	0.05	-2.58	0.01	0.0519
AD	EN_L2_3_IT	CCDC112	-0.01	0.03	-0.44	0.659	0.841
AD	EN_L3_5_IT_1	CCDC112	-0.03	0.06	-0.60	0.55	0.8
AD	EN_L3_5_IT_2	CCDC112	-0.03	0.04	-0.70	0.484	0.744
AD	EN_L3_5_IT_3	CCDC112	0.01	0.04	0.26	0.794	0.905
AD	EN_L5_6_NP	CCDC112	-0.04	0.08	-0.50	0.616	0.928
AD	EN_L6B	CCDC112	-0.02	0.06	-0.39	0.693	0.891
AD	EN_L6_CT	CCDC112	-0.02	0.07	-0.32	0.746	0.927
AD	EN_L6_IT_1	CCDC112	-0.10	0.06	-1.68	0.0926	0.505
AD	EN_L6_IT_2	CCDC112	-0.04	0.08	-0.50	0.614	0.929
AD	IN_ADARB2	CCDC112	-0.07	0.05	-1.37	0.17	0.574
AD	IN_LAMP5_LHX6	CCDC112	-0.03	0.07	-0.40	0.692	0.949
AD	IN_LAMP5_RELN	CCDC112	0.02	0.06	0.30	0.766	0.947
AD	IN_PVALB	CCDC112	0.13	0.08	1.70	0.0897	0.475
AD	IN_PVALB_CHC	CCDC112	0.01	0.10	0.09	0.928	0.985
AD	IN_SST	CCDC112	0.03	0.05	0.68	0.497	0.871
AD	IN_VIP	CCDC112	0.02	0.03	0.75	0.454	0.741
AD	Micro	CCDC112	-0.02	0.05	-0.38	0.704	0.881
AD	OPC	CCDC112	-0.04	0.04	-0.93	0.353	0.738
AD	Oligo	CCDC112	-0.12	0.03	-3.63	0.000284	0.00653
AD	Astro	CCDC113	-0.08	0.04	-1.77	0.0774	0.21
AD	EN_L2_3_IT	CCDC113	-0.08	0.04	-1.95	0.0512	0.211
AD	EN_L3_5_IT_1	CCDC113	-0.06	0.07	-0.86	0.392	0.689
AD	EN_L3_5_IT_2	CCDC113	-0.05	0.05	-0.99	0.324	0.613
AD	EN_L3_5_IT_3	CCDC113	-0.03	0.05	-0.64	0.523	0.737
AD	EN_L5_6_NP	CCDC113	0.85	0.41	2.10	0.0356	0.456
AD	EN_L6B	CCDC113	-0.10	0.09	-1.16	0.246	0.614
AD	EN_L6_CT	CCDC113	-0.12	0.08	-1.48	0.138	0.465
AD	EN_L6_IT_1	CCDC113	-0.12	0.08	-1.43	0.154	0.597
AD	EN_L6_IT_2	CCDC113	-0.09	0.09	-1.02	0.31	0.812
AD	IN_ADARB2	CCDC113	-0.21	0.09	-2.38	0.0175	0.234
AD	IN_LAMP5_LHX6	CCDC113	-0.09	0.10	-0.94	0.346	0.816
AD	IN_LAMP5_RELN	CCDC113	-0.14	0.08	-1.70	0.0887	0.527
AD	IN_PVALB	CCDC113	-0.07	0.06	-1.09	0.278	0.722
AD	IN_SST	CCDC113	-0.06	0.08	-0.77	0.44	0.849
AD	IN_VIP	CCDC113	-0.06	0.06	-1.09	0.278	0.595
AD	OPC	CCDC113	-0.10	0.08	-1.26	0.208	0.615
AD	Oligo	CCDC113	-0.19	0.05	-3.94	8.03e-05	0.00265
AD	Astro	CCDC115	-0.06	0.05	-1.18	0.238	0.435
AD	EN_L2_3_IT	CCDC115	0.02	0.06	0.39	0.7	0.862
AD	EN_L3_5_IT_1	CCDC115	0.14	0.09	1.62	0.104	0.357
AD	EN_L3_5_IT_2	CCDC115	-0.02	0.07	-0.30	0.761	0.907
AD	EN_L3_5_IT_3	CCDC115	0.04	0.07	0.61	0.545	0.753
AD	EN_L6_IT_1	CCDC115	0.48	0.40	1.21	0.227	0.677
AD	IN_ADARB2	CCDC115	0.11	0.10	1.07	0.286	0.69
AD	IN_LAMP5_RELN	CCDC115	-0.01	0.09	-0.15	0.884	0.974
AD	IN_PVALB	CCDC115	0.07	0.07	1.02	0.309	0.751
AD	IN_SST	CCDC115	-0.01	0.08	-0.09	0.93	0.987
AD	IN_VIP	CCDC115	-0.01	0.06	-0.21	0.832	0.936
AD	OPC	CCDC115	-0.01	0.06	-0.14	0.89	0.971
AD	Oligo	CCDC115	-0.02	0.04	-0.50	0.614	0.803
AD	Astro	CCDC117	0.16	0.05	3.23	0.00122	0.0114
AD	EN_L2_3_IT	CCDC117	0.12	0.04	3.14	0.00167	0.0288
AD	EN_L3_5_IT_1	CCDC117	0.12	0.07	1.81	0.0699	0.286
AD	EN_L3_5_IT_2	CCDC117	0.07	0.05	1.49	0.137	0.396
AD	EN_L3_5_IT_3	CCDC117	0.11	0.05	2.12	0.0339	0.144
AD	EN_L5_6_NP	CCDC117	0.06	0.09	0.62	0.536	0.902
AD	EN_L6B	CCDC117	0.19	0.09	2.22	0.0263	0.218
AD	EN_L6_CT	CCDC117	0.09	0.08	1.12	0.261	0.627
AD	EN_L6_IT_1	CCDC117	0.18	0.08	2.25	0.0244	0.29
AD	EN_L6_IT_2	CCDC117	0.57	0.32	1.77	0.0772	0.574
AD	IN_ADARB2	CCDC117	0.13	0.07	1.77	0.0774	0.415
AD	IN_LAMP5_LHX6	CCDC117	0.10	0.10	0.94	0.346	0.816
AD	IN_LAMP5_RELN	CCDC117	0.04	0.08	0.49	0.623	0.908
AD	IN_PVALB	CCDC117	0.10	0.05	1.83	0.0666	0.42
AD	IN_SST	CCDC117	0.04	0.07	0.59	0.557	0.891
AD	IN_VIP	CCDC117	0.08	0.06	1.47	0.143	0.433
AD	Micro	CCDC117	0.13	0.06	2.02	0.0438	0.197
AD	OPC	CCDC117	0.07	0.06	1.11	0.265	0.672
AD	Oligo	CCDC117	0.15	0.04	3.36	0.000778	0.0124
AD	Astro	CCDC12	-0.05	0.04	-1.26	0.207	0.399
AD	EN_L2_3_IT	CCDC12	-0.05	0.03	-1.56	0.118	0.349
AD	EN_L3_5_IT_1	CCDC12	0.02	0.06	0.39	0.698	0.876
AD	EN_L3_5_IT_2	CCDC12	-0.06	0.04	-1.42	0.155	0.423
AD	EN_L3_5_IT_3	CCDC12	-0.03	0.04	-0.75	0.451	0.684
AD	EN_L5_6_NP	CCDC12	0.02	0.08	0.24	0.809	0.969
AD	EN_L6B	CCDC12	-0.07	0.08	-0.92	0.358	0.711
AD	EN_L6_CT	CCDC12	-0.05	0.07	-0.81	0.419	0.75
AD	EN_L6_IT_1	CCDC12	-0.12	0.07	-1.76	0.0784	0.471
AD	EN_L6_IT_2	CCDC12	-0.12	0.09	-1.41	0.158	0.691
AD	Endo	CCDC12	-0.38	0.25	-1.52	0.129	0.653
AD	IN_ADARB2	CCDC12	0.05	0.07	0.72	0.472	0.809
AD	IN_LAMP5_LHX6	CCDC12	-0.03	0.08	-0.37	0.714	0.952
AD	IN_LAMP5_RELN	CCDC12	-0.07	0.06	-1.07	0.283	0.749
AD	IN_PVALB	CCDC12	-0.06	0.05	-1.17	0.242	0.69
AD	IN_PVALB_CHC	CCDC12	0.03	0.09	0.37	0.71	0.933
AD	IN_SST	CCDC12	0.02	0.06	0.40	0.686	0.933
AD	IN_VIP	CCDC12	-0.08	0.04	-1.91	0.0564	0.27
AD	Micro	CCDC12	0.04	0.05	0.95	0.343	0.633
AD	OPC	CCDC12	-0.04	0.04	-1.02	0.309	0.704
AD	Oligo	CCDC12	-0.00	0.03	-0.14	0.886	0.95
AD	PC	CCDC12	-0.24	0.36	-0.67	0.506	0.955
AD	Astro	CCDC120	0.03	0.05	0.58	0.563	0.735
AD	EN_L2_3_IT	CCDC120	0.04	0.04	0.84	0.403	0.668
AD	EN_L3_5_IT_1	CCDC120	0.10	0.08	1.29	0.199	0.496
AD	EN_L3_5_IT_2	CCDC120	0.00	0.06	0.02	0.981	0.993
AD	EN_L3_5_IT_3	CCDC120	0.04	0.07	0.59	0.556	0.763
AD	EN_L5_6_NP	CCDC120	0.03	0.31	0.08	0.934	0.993
AD	EN_L6B	CCDC120	0.11	0.33	0.34	0.737	0.91
AD	EN_L6_CT	CCDC120	0.29	0.32	0.91	0.363	0.714
AD	EN_L6_IT_1	CCDC120	-0.01	0.09	-0.06	0.954	0.993
AD	IN_ADARB2	CCDC120	0.06	0.09	0.64	0.521	0.83
AD	IN_LAMP5_RELN	CCDC120	0.06	0.10	0.63	0.527	0.876
AD	IN_PVALB	CCDC120	-0.10	0.06	-1.68	0.0921	0.479
AD	IN_SST	CCDC120	-0.03	0.07	-0.43	0.669	0.929
AD	IN_VIP	CCDC120	0.07	0.05	1.42	0.156	0.453
AD	OPC	CCDC120	-0.04	0.06	-0.65	0.514	0.831
AD	Oligo	CCDC120	-0.02	0.06	-0.26	0.793	0.905
AD	Astro	CCDC121	0.08	0.07	1.13	0.258	0.459
AD	EN_L2_3_IT	CCDC121	-0.02	0.10	-0.19	0.848	0.933
AD	Oligo	CCDC121	0.08	0.05	1.48	0.138	0.343
AD	Astro	CCDC122	0.00	0.10	0.04	0.965	0.984
AD	EN_L2_3_IT	CCDC122	-0.17	0.06	-2.77	0.00552	0.0575
AD	EN_L3_5_IT_1	CCDC122	-0.17	0.11	-1.50	0.134	0.408
AD	EN_L3_5_IT_2	CCDC122	-0.44	0.09	-4.90	9.69e-07	8.29e-05
AD	EN_L3_5_IT_3	CCDC122	-0.37	0.09	-4.19	2.81e-05	0.000811
AD	EN_L5_6_NP	CCDC122	0.59	0.45	1.29	0.196	0.719
AD	EN_L5_ET	CCDC122	0.18	0.56	0.32	0.75	0.999
AD	EN_L6B	CCDC122	-0.13	0.14	-0.95	0.342	0.699
AD	EN_L6_CT	CCDC122	-0.25	0.12	-2.01	0.0444	0.26
AD	EN_L6_IT_1	CCDC122	-0.25	0.12	-2.09	0.0367	0.347
AD	EN_L6_IT_2	CCDC122	0.00	0.14	0.02	0.984	0.996
AD	Endo	CCDC122	-0.03	0.40	-0.08	0.937	0.993
AD	IN_ADARB2	CCDC122	0.02	0.09	0.26	0.791	0.936
AD	IN_LAMP5_RELN	CCDC122	-0.06	0.10	-0.66	0.509	0.867
AD	IN_PVALB	CCDC122	-0.14	0.06	-2.18	0.029	0.288
AD	IN_PVALB_CHC	CCDC122	-0.10	0.13	-0.77	0.443	0.824
AD	IN_SST	CCDC122	0.00	0.07	0.04	0.965	0.994
AD	IN_VIP	CCDC122	-0.21	0.08	-2.81	0.00493	0.0716
AD	Micro	CCDC122	-0.04	0.13	-0.33	0.741	0.897
AD	OPC	CCDC122	-0.02	0.07	-0.21	0.831	0.954
AD	Oligo	CCDC122	-0.05	0.05	-0.92	0.358	0.602
AD	Astro	CCDC124	0.12	0.06	1.96	0.0503	0.156
AD	EN_L2_3_IT	CCDC124	-0.06	0.04	-1.43	0.151	0.397
AD	EN_L3_5_IT_1	CCDC124	0.04	0.08	0.55	0.581	0.815
AD	EN_L3_5_IT_2	CCDC124	-0.00	0.06	-0.08	0.934	0.977
AD	EN_L3_5_IT_3	CCDC124	-0.05	0.06	-0.82	0.414	0.654
AD	EN_L6B	CCDC124	0.17	0.34	0.50	0.619	0.861
AD	EN_L6_CT	CCDC124	-0.00	0.33	-0.01	0.988	0.997
AD	EN_L6_IT_1	CCDC124	0.01	0.08	0.12	0.905	0.981
AD	IN_PVALB	CCDC124	-0.00	0.07	-0.06	0.949	0.987
AD	IN_SST	CCDC124	-0.00	0.09	-0.03	0.98	0.997
AD	IN_VIP	CCDC124	-0.03	0.06	-0.49	0.627	0.846
AD	OPC	CCDC124	0.09	0.07	1.33	0.184	0.588
AD	Oligo	CCDC124	0.00	0.04	0.12	0.907	0.961
AD	Astro	CCDC125	-0.04	0.04	-0.89	0.376	0.577
AD	EN_L2_3_IT	CCDC125	0.02	0.04	0.36	0.717	0.871
AD	EN_L3_5_IT_1	CCDC125	-0.01	0.07	-0.14	0.888	0.955
AD	EN_L3_5_IT_2	CCDC125	-0.01	0.05	-0.21	0.832	0.937
AD	EN_L3_5_IT_3	CCDC125	0.04	0.05	0.78	0.434	0.67
AD	EN_L5_6_NP	CCDC125	-0.13	0.08	-1.65	0.0984	0.611
AD	EN_L6B	CCDC125	-0.10	0.08	-1.33	0.185	0.546
AD	EN_L6_CT	CCDC125	0.03	0.07	0.41	0.682	0.897
AD	EN_L6_IT_1	CCDC125	-0.00	0.07	-0.02	0.982	0.998
AD	EN_L6_IT_2	CCDC125	-0.01	0.08	-0.07	0.941	0.991
AD	IN_ADARB2	CCDC125	0.03	0.06	0.52	0.604	0.87
AD	IN_LAMP5_LHX6	CCDC125	-0.08	0.08	-0.98	0.325	0.807
AD	IN_LAMP5_RELN	CCDC125	-0.07	0.07	-1.09	0.276	0.745
AD	IN_PVALB	CCDC125	0.01	0.05	0.13	0.899	0.979
AD	IN_PVALB_CHC	CCDC125	-0.05	0.10	-0.53	0.598	0.897
AD	IN_SST	CCDC125	-0.04	0.06	-0.58	0.564	0.893
AD	IN_VIP	CCDC125	0.01	0.04	0.32	0.751	0.903
AD	Micro	CCDC125	0.04	0.05	0.81	0.42	0.701
AD	OPC	CCDC125	-0.07	0.05	-1.43	0.152	0.549
AD	Oligo	CCDC125	0.05	0.04	1.30	0.194	0.421
AD	Astro	CCDC126	0.01	0.06	0.11	0.911	0.956
AD	EN_L2_3_IT	CCDC126	0.06	0.08	0.70	0.483	0.729
AD	EN_L3_5_IT_1	CCDC126	0.12	0.09	1.38	0.166	0.453
AD	EN_L3_5_IT_2	CCDC126	0.02	0.08	0.31	0.757	0.904
AD	EN_L3_5_IT_3	CCDC126	0.06	0.08	0.75	0.456	0.688
AD	EN_L5_6_NP	CCDC126	0.12	0.09	1.32	0.185	0.708
AD	EN_L5_ET	CCDC126	-0.35	0.59	-0.59	0.558	0.999
AD	EN_L6B	CCDC126	0.16	0.11	1.50	0.134	0.473
AD	EN_L6_CT	CCDC126	0.17	0.10	1.75	0.08	0.356
AD	EN_L6_IT_1	CCDC126	0.02	0.10	0.18	0.856	0.969
AD	EN_L6_IT_2	CCDC126	0.03	0.11	0.23	0.82	0.975
AD	Endo	CCDC126	-0.25	0.37	-0.66	0.507	0.905
AD	IN_ADARB2	CCDC126	0.05	0.08	0.59	0.554	0.848
AD	IN_LAMP5_LHX6	CCDC126	0.03	0.09	0.36	0.719	0.954
AD	IN_LAMP5_RELN	CCDC126	0.12	0.08	1.46	0.144	0.612
AD	IN_PVALB	CCDC126	0.03	0.08	0.39	0.696	0.926
AD	IN_PVALB_CHC	CCDC126	0.09	0.09	1.02	0.309	0.746
AD	IN_SST	CCDC126	0.05	0.08	0.66	0.509	0.875
AD	IN_VIP	CCDC126	0.05	0.08	0.65	0.517	0.783
AD	Micro	CCDC126	0.15	0.07	2.02	0.0435	0.196
AD	OPC	CCDC126	0.04	0.07	0.60	0.546	0.846
AD	Oligo	CCDC126	0.11	0.06	1.86	0.0624	0.209
AD	PC	CCDC126	-0.06	0.41	-0.14	0.886	0.99
AD	VLMC	CCDC126	0.07	0.12	0.59	0.556	0.818
AD	Astro	CCDC127	0.01	0.06	0.11	0.914	0.957
AD	EN_L2_3_IT	CCDC127	0.03	0.05	0.70	0.482	0.729
AD	EN_L3_5_IT_1	CCDC127	-0.13	0.08	-1.56	0.118	0.38
AD	EN_L3_5_IT_2	CCDC127	-0.03	0.06	-0.51	0.612	0.824
AD	EN_L3_5_IT_3	CCDC127	0.01	0.06	0.23	0.815	0.916
AD	EN_L5_6_NP	CCDC127	-0.53	0.31	-1.73	0.0833	0.579
AD	EN_L6B	CCDC127	0.40	0.42	0.95	0.342	0.699
AD	EN_L6_CT	CCDC127	-0.38	0.32	-1.20	0.229	0.591
AD	EN_L6_IT_1	CCDC127	-0.06	0.10	-0.62	0.533	0.866
AD	IN_ADARB2	CCDC127	0.12	0.09	1.44	0.151	0.549
AD	IN_LAMP5_RELN	CCDC127	-0.20	0.09	-2.08	0.0372	0.358
AD	IN_PVALB	CCDC127	0.01	0.07	0.12	0.903	0.98
AD	IN_SST	CCDC127	-0.05	0.08	-0.57	0.567	0.893
AD	IN_VIP	CCDC127	0.08	0.06	1.26	0.207	0.519
AD	OPC	CCDC127	0.02	0.07	0.29	0.772	0.933
AD	Oligo	CCDC127	0.03	0.03	0.95	0.343	0.587
AD	Astro	CCDC130	-0.08	0.04	-2.29	0.0218	0.0889
AD	EN_L2_3_IT	CCDC130	-0.05	0.03	-1.44	0.15	0.394
AD	EN_L3_5_IT_1	CCDC130	-0.01	0.05	-0.18	0.856	0.944
AD	EN_L3_5_IT_2	CCDC130	-0.05	0.04	-1.14	0.256	0.547
AD	EN_L3_5_IT_3	CCDC130	-0.05	0.04	-1.34	0.181	0.411
AD	EN_L5_6_NP	CCDC130	-0.01	0.07	-0.15	0.877	0.981
AD	EN_L5_ET	CCDC130	0.18	0.37	0.49	0.624	0.999
AD	EN_L6B	CCDC130	-0.09	0.07	-1.25	0.212	0.578
AD	EN_L6_CT	CCDC130	-0.07	0.06	-1.12	0.264	0.631
AD	EN_L6_IT_1	CCDC130	-0.07	0.06	-1.18	0.238	0.685
AD	EN_L6_IT_2	CCDC130	-0.06	0.08	-0.68	0.497	0.895
AD	Endo	CCDC130	0.04	0.27	0.15	0.879	0.982
AD	IN_ADARB2	CCDC130	-0.05	0.06	-0.74	0.46	0.803
AD	IN_LAMP5_LHX6	CCDC130	-0.06	0.07	-0.81	0.42	0.857
AD	IN_LAMP5_RELN	CCDC130	-0.05	0.06	-0.82	0.414	0.831
AD	IN_PVALB	CCDC130	-0.06	0.04	-1.41	0.157	0.588
AD	IN_PVALB_CHC	CCDC130	-0.17	0.08	-2.12	0.0342	0.31
AD	IN_SST	CCDC130	-0.10	0.05	-1.99	0.0464	0.418
AD	IN_VIP	CCDC130	-0.03	0.04	-0.81	0.415	0.714
AD	Micro	CCDC130	-0.07	0.05	-1.47	0.143	0.397
AD	OPC	CCDC130	-0.00	0.04	-0.09	0.925	0.979
AD	Oligo	CCDC130	-0.10	0.03	-3.80	0.000145	0.00398
AD	PC	CCDC130	0.04	0.31	0.13	0.895	0.99
AD	Astro	CCDC134	-0.01	0.05	-0.24	0.81	0.901
AD	EN_L2_3_IT	CCDC134	-0.15	0.06	-2.69	0.00714	0.0665
AD	EN_L3_5_IT_1	CCDC134	-0.10	0.09	-1.05	0.295	0.602
AD	EN_L3_5_IT_2	CCDC134	-0.08	0.06	-1.25	0.212	0.497
AD	EN_L3_5_IT_3	CCDC134	-0.09	0.06	-1.56	0.118	0.316
AD	EN_L5_6_NP	CCDC134	-0.06	0.10	-0.57	0.568	0.914
AD	EN_L6B	CCDC134	-0.25	0.41	-0.59	0.552	0.83
AD	EN_L6_CT	CCDC134	-0.09	0.09	-1.01	0.313	0.674
AD	EN_L6_IT_1	CCDC134	-0.15	0.10	-1.53	0.127	0.562
AD	EN_L6_IT_2	CCDC134	-0.15	0.10	-1.48	0.139	0.674
AD	IN_ADARB2	CCDC134	-0.01	0.08	-0.16	0.873	0.964
AD	IN_LAMP5_RELN	CCDC134	0.00	0.09	0.02	0.987	0.997
AD	IN_PVALB	CCDC134	-0.00	0.07	-0.03	0.973	0.994
AD	IN_SST	CCDC134	-0.05	0.08	-0.62	0.535	0.882
AD	IN_VIP	CCDC134	-0.03	0.06	-0.52	0.602	0.834
AD	Micro	CCDC134	0.01	0.07	0.08	0.933	0.978
AD	OPC	CCDC134	-0.12	0.05	-2.13	0.0332	0.311
AD	Oligo	CCDC134	0.02	0.03	0.67	0.504	0.727
AD	Astro	CCDC136	0.09	0.04	2.16	0.0311	0.113
AD	EN_L2_3_IT	CCDC136	-0.06	0.03	-1.87	0.0622	0.238
AD	EN_L3_5_IT_1	CCDC136	-0.11	0.05	-2.08	0.0376	0.208
AD	EN_L3_5_IT_2	CCDC136	-0.04	0.04	-1.04	0.298	0.588
AD	EN_L3_5_IT_3	CCDC136	-0.03	0.04	-0.70	0.485	0.71
AD	EN_L5_6_NP	CCDC136	-0.05	0.06	-0.76	0.45	0.869
AD	EN_L5_ET	CCDC136	-0.22	0.44	-0.49	0.625	0.999
AD	EN_L6B	CCDC136	-0.06	0.07	-0.87	0.386	0.73
AD	EN_L6_CT	CCDC136	0.00	0.06	0.01	0.994	0.999
AD	EN_L6_IT_1	CCDC136	-0.04	0.06	-0.73	0.465	0.831
AD	EN_L6_IT_2	CCDC136	0.06	0.05	1.26	0.209	0.74
AD	IN_ADARB2	CCDC136	-0.06	0.04	-1.49	0.135	0.527
AD	IN_LAMP5_LHX6	CCDC136	-0.06	0.05	-1.30	0.194	0.716
AD	IN_LAMP5_RELN	CCDC136	0.02	0.04	0.48	0.628	0.91
AD	IN_PVALB	CCDC136	-0.01	0.03	-0.19	0.846	0.966
AD	IN_PVALB_CHC	CCDC136	-0.03	0.05	-0.68	0.499	0.856
AD	IN_SST	CCDC136	0.03	0.04	0.82	0.415	0.833
AD	IN_VIP	CCDC136	0.02	0.03	0.69	0.492	0.767
AD	Micro	CCDC136	-0.20	0.07	-3.00	0.00274	0.0303
AD	OPC	CCDC136	-0.05	0.04	-1.31	0.189	0.594
AD	Oligo	CCDC136	-0.02	0.03	-0.44	0.658	0.831
AD	Astro	CCDC137	0.04	0.05	0.93	0.351	0.552
AD	EN_L2_3_IT	CCDC137	0.04	0.04	0.95	0.344	0.618
AD	EN_L3_5_IT_1	CCDC137	-0.03	0.08	-0.38	0.705	0.879
AD	EN_L3_5_IT_2	CCDC137	-0.00	0.06	-0.08	0.937	0.977
AD	EN_L3_5_IT_3	CCDC137	-0.01	0.06	-0.14	0.892	0.95
AD	EN_L6B	CCDC137	0.86	0.36	2.37	0.0177	0.179
AD	EN_L6_CT	CCDC137	0.00	0.34	0.00	0.999	1
AD	EN_L6_IT_1	CCDC137	-0.03	0.09	-0.31	0.753	0.942
AD	IN_LAMP5_RELN	CCDC137	-0.07	0.09	-0.76	0.448	0.841
AD	IN_PVALB	CCDC137	0.07	0.06	1.18	0.237	0.685
AD	IN_SST	CCDC137	0.01	0.08	0.18	0.86	0.974
AD	IN_VIP	CCDC137	-0.06	0.06	-0.98	0.326	0.644
AD	Micro	CCDC137	-0.02	0.06	-0.35	0.725	0.89
AD	OPC	CCDC137	-0.03	0.06	-0.50	0.614	0.875
AD	Oligo	CCDC137	0.05	0.04	1.38	0.168	0.386
AD	Astro	CCDC138	0.11	0.04	2.44	0.0146	0.0679
AD	EN_L2_3_IT	CCDC138	0.07	0.03	2.52	0.0117	0.0896
AD	EN_L3_5_IT_1	CCDC138	0.02	0.04	0.48	0.629	0.841
AD	EN_L3_5_IT_2	CCDC138	0.00	0.03	0.04	0.968	0.988
AD	EN_L3_5_IT_3	CCDC138	0.05	0.03	1.64	0.101	0.287
AD	EN_L5_6_NP	CCDC138	0.02	0.05	0.45	0.651	0.937
AD	EN_L5_ET	CCDC138	0.30	0.41	0.75	0.454	0.999
AD	EN_L6B	CCDC138	0.12	0.07	1.73	0.0838	0.382
AD	EN_L6_CT	CCDC138	0.13	0.05	2.92	0.00346	0.0559
AD	EN_L6_IT_1	CCDC138	0.09	0.04	1.92	0.0549	0.413
AD	EN_L6_IT_2	CCDC138	0.07	0.06	1.14	0.256	0.772
AD	Endo	CCDC138	-0.30	0.31	-0.94	0.346	0.836
AD	IN_ADARB2	CCDC138	0.04	0.05	0.83	0.405	0.772
AD	IN_LAMP5_LHX6	CCDC138	0.02	0.05	0.37	0.714	0.953
AD	IN_LAMP5_RELN	CCDC138	0.02	0.04	0.43	0.666	0.921
AD	IN_PVALB	CCDC138	0.02	0.03	0.64	0.525	0.866
AD	IN_PVALB_CHC	CCDC138	0.02	0.05	0.46	0.644	0.916
AD	IN_SST	CCDC138	0.07	0.04	1.66	0.097	0.56
AD	IN_VIP	CCDC138	0.04	0.04	1.14	0.256	0.572
AD	Micro	CCDC138	0.02	0.06	0.29	0.774	0.911
AD	OPC	CCDC138	-0.01	0.05	-0.24	0.812	0.946
AD	Oligo	CCDC138	0.04	0.03	1.33	0.185	0.408
AD	Astro	CCDC14	-0.05	0.04	-1.19	0.236	0.432
AD	EN_L2_3_IT	CCDC14	-0.10	0.03	-2.77	0.00557	0.0578
AD	EN_L3_5_IT_1	CCDC14	0.06	0.04	1.55	0.12	0.383
AD	EN_L3_5_IT_2	CCDC14	0.01	0.04	0.24	0.807	0.925
AD	EN_L3_5_IT_3	CCDC14	-0.02	0.03	-0.63	0.528	0.741
AD	EN_L5_6_NP	CCDC14	-0.09	0.06	-1.58	0.114	0.636
AD	EN_L5_ET	CCDC14	-0.08	0.33	-0.25	0.8	0.999
AD	EN_L6B	CCDC14	-0.04	0.05	-0.90	0.366	0.716
AD	EN_L6_CT	CCDC14	-0.04	0.05	-0.83	0.404	0.74
AD	EN_L6_IT_1	CCDC14	-0.08	0.04	-1.76	0.0786	0.471
AD	EN_L6_IT_2	CCDC14	-0.01	0.05	-0.22	0.824	0.975
AD	Endo	CCDC14	-0.09	0.23	-0.41	0.683	0.954
AD	IN_ADARB2	CCDC14	-0.01	0.04	-0.15	0.881	0.966
AD	IN_LAMP5_LHX6	CCDC14	-0.03	0.05	-0.63	0.531	0.902
AD	IN_LAMP5_RELN	CCDC14	0.07	0.05	1.49	0.135	0.598
AD	IN_PVALB	CCDC14	0.00	0.04	0.11	0.914	0.98
AD	IN_PVALB_CHC	CCDC14	-0.06	0.07	-0.87	0.384	0.793
AD	IN_SST	CCDC14	-0.02	0.04	-0.55	0.583	0.899
AD	IN_VIP	CCDC14	0.09	0.03	2.70	0.00694	0.0854
AD	Micro	CCDC14	-0.00	0.04	-0.04	0.97	0.99
AD	OPC	CCDC14	-0.02	0.03	-0.50	0.617	0.877
AD	Oligo	CCDC14	-0.02	0.03	-0.62	0.534	0.747
AD	PC	CCDC14	-0.02	0.10	-0.21	0.835	0.989
AD	PVM	CCDC14	0.01	0.13	0.05	0.961	0.996
AD	SMC	CCDC14	0.71	0.67	1.06	0.289	0.995
AD	VLMC	CCDC14	0.00	0.10	0.03	0.973	0.99
AD	Astro	CCDC141	-0.03	0.11	-0.24	0.814	0.903
AD	EN_L2_3_IT	CCDC141	0.02	0.17	0.12	0.903	0.957
AD	EN_L3_5_IT_1	CCDC141	0.02	0.13	0.18	0.853	0.943
AD	EN_L3_5_IT_3	CCDC141	-0.03	0.14	-0.26	0.798	0.907
AD	EN_L6B	CCDC141	-0.22	0.19	-1.13	0.258	0.623
AD	EN_L6_IT_2	CCDC141	0.19	0.20	0.94	0.346	0.834
AD	Endo	CCDC141	-0.33	0.57	-0.59	0.557	0.92
AD	IN_ADARB2	CCDC141	-0.18	0.12	-1.47	0.143	0.538
AD	IN_PVALB	CCDC141	-0.18	0.41	-0.44	0.663	0.92
AD	IN_SST	CCDC141	-0.13	0.14	-0.98	0.325	0.792
AD	IN_VIP	CCDC141	-0.28	0.12	-2.41	0.0159	0.136
AD	Oligo	CCDC141	-0.00	0.08	-0.06	0.954	0.982
AD	PC	CCDC141	0.03	0.12	0.27	0.788	0.988
AD	PVM	CCDC141	0.16	0.68	0.23	0.817	0.968
AD	Astro	CCDC142	0.04	0.04	0.91	0.362	0.563
AD	EN_L2_3_IT	CCDC142	0.01	0.05	0.27	0.784	0.902
AD	EN_L3_5_IT_1	CCDC142	0.03	0.09	0.36	0.72	0.886
AD	EN_L3_5_IT_2	CCDC142	-0.02	0.07	-0.38	0.704	0.875
AD	EN_L3_5_IT_3	CCDC142	-0.05	0.06	-0.73	0.464	0.694
AD	EN_L6B	CCDC142	0.42	0.30	1.41	0.159	0.511
AD	EN_L6_CT	CCDC142	-0.06	0.10	-0.57	0.569	0.846
AD	EN_L6_IT_1	CCDC142	-0.09	0.09	-1.01	0.312	0.743
AD	IN_ADARB2	CCDC142	-0.00	0.08	-0.03	0.976	0.994
AD	IN_LAMP5_RELN	CCDC142	-0.07	0.09	-0.80	0.426	0.833
AD	IN_PVALB	CCDC142	-0.00	0.07	-0.05	0.958	0.99
AD	IN_SST	CCDC142	0.02	0.07	0.23	0.816	0.967
AD	IN_VIP	CCDC142	0.07	0.06	1.16	0.246	0.561
AD	Micro	CCDC142	-0.00	0.07	-0.07	0.946	0.982
AD	OPC	CCDC142	0.03	0.07	0.42	0.672	0.897
AD	Oligo	CCDC142	0.06	0.04	1.51	0.131	0.332
AD	Astro	CCDC146	0.12	0.03	3.57	0.000356	0.00464
AD	EN_L2_3_IT	CCDC146	-0.04	0.04	-0.96	0.337	0.611
AD	EN_L3_5_IT_1	CCDC146	0.04	0.06	0.64	0.523	0.783
AD	EN_L3_5_IT_2	CCDC146	0.04	0.05	0.84	0.4	0.677
AD	EN_L3_5_IT_3	CCDC146	0.09	0.05	2.05	0.0399	0.16
AD	EN_L5_6_NP	CCDC146	-0.14	0.07	-2.03	0.0424	0.478
AD	EN_L5_ET	CCDC146	-0.22	0.39	-0.57	0.57	0.999
AD	EN_L6B	CCDC146	0.09	0.08	1.19	0.236	0.604
AD	EN_L6_CT	CCDC146	0.21	0.06	3.44	0.00058	0.0159
AD	EN_L6_IT_1	CCDC146	0.14	0.06	2.14	0.0321	0.328
AD	EN_L6_IT_2	CCDC146	0.25	0.09	2.93	0.00337	0.217
AD	Endo	CCDC146	-0.18	0.33	-0.55	0.584	0.934
AD	IN_ADARB2	CCDC146	-0.05	0.07	-0.80	0.422	0.782
AD	IN_LAMP5_LHX6	CCDC146	0.04	0.09	0.43	0.668	0.942
AD	IN_LAMP5_RELN	CCDC146	-0.06	0.07	-0.84	0.404	0.823
AD	IN_PVALB	CCDC146	0.08	0.04	2.01	0.0444	0.356
AD	IN_PVALB_CHC	CCDC146	0.09	0.08	1.02	0.308	0.745
AD	IN_SST	CCDC146	0.10	0.05	1.82	0.0693	0.496
AD	IN_VIP	CCDC146	-0.04	0.04	-0.86	0.388	0.694
AD	Micro	CCDC146	-0.18	0.05	-3.55	0.000391	0.00722
AD	OPC	CCDC146	-0.06	0.04	-1.63	0.103	0.473
AD	Oligo	CCDC146	0.03	0.05	0.62	0.536	0.748
AD	PC	CCDC146	-0.10	0.11	-0.89	0.371	0.934
AD	PVM	CCDC146	-0.68	0.46	-1.46	0.144	0.759
AD	VLMC	CCDC146	0.00	0.11	0.01	0.992	0.996
AD	Astro	CCDC148	-0.06	0.07	-0.80	0.424	0.622
AD	EN_L2_3_IT	CCDC148	0.05	0.04	1.32	0.186	0.447
AD	EN_L3_5_IT_1	CCDC148	0.07	0.06	1.05	0.291	0.598
AD	EN_L3_5_IT_2	CCDC148	0.13	0.06	2.25	0.0246	0.144
AD	EN_L3_5_IT_3	CCDC148	0.12	0.05	2.45	0.0144	0.0818
AD	EN_L5_6_NP	CCDC148	0.07	0.07	0.95	0.343	0.825
AD	EN_L5_ET	CCDC148	0.36	0.37	0.99	0.324	0.999
AD	EN_L6B	CCDC148	0.08	0.06	1.39	0.166	0.52
AD	EN_L6_CT	CCDC148	0.07	0.06	1.25	0.21	0.566
AD	EN_L6_IT_1	CCDC148	0.07	0.06	1.14	0.253	0.701
AD	EN_L6_IT_2	CCDC148	0.21	0.09	2.40	0.0164	0.386
AD	Endo	CCDC148	-0.21	0.47	-0.45	0.653	0.95
AD	IN_ADARB2	CCDC148	0.03	0.05	0.63	0.531	0.835
AD	IN_LAMP5_LHX6	CCDC148	0.10	0.06	1.69	0.0916	0.569
AD	IN_LAMP5_RELN	CCDC148	0.20	0.06	3.29	0.001	0.0559
AD	IN_PVALB	CCDC148	0.18	0.04	4.08	4.59e-05	0.00529
AD	IN_PVALB_CHC	CCDC148	0.14	0.07	2.09	0.0366	0.321
AD	IN_SST	CCDC148	0.19	0.06	3.45	0.000568	0.0502
AD	IN_VIP	CCDC148	0.09	0.05	1.87	0.0615	0.282
AD	Micro	CCDC148	-0.16	0.10	-1.69	0.0918	0.306
AD	OPC	CCDC148	-0.06	0.05	-1.24	0.215	0.624
AD	Oligo	CCDC148	-0.09	0.05	-1.80	0.0715	0.228
AD	VLMC	CCDC148	0.05	0.14	0.37	0.709	0.898
AD	Astro	CCDC149	-0.01	0.04	-0.39	0.698	0.83
AD	EN_L2_3_IT	CCDC149	0.02	0.03	0.66	0.512	0.751
AD	EN_L3_5_IT_1	CCDC149	0.01	0.04	0.13	0.899	0.96
AD	EN_L3_5_IT_2	CCDC149	0.00	0.03	0.10	0.917	0.97
AD	EN_L3_5_IT_3	CCDC149	0.01	0.03	0.39	0.694	0.849
AD	EN_L5_6_NP	CCDC149	-0.08	0.05	-1.55	0.12	0.647
AD	EN_L5_ET	CCDC149	-0.01	0.32	-0.04	0.965	0.999
AD	EN_L6B	CCDC149	0.07	0.05	1.60	0.11	0.43
AD	EN_L6_CT	CCDC149	0.05	0.04	1.11	0.266	0.633
AD	EN_L6_IT_1	CCDC149	0.00	0.05	0.01	0.993	1
AD	EN_L6_IT_2	CCDC149	0.03	0.07	0.40	0.691	0.95
AD	Endo	CCDC149	0.07	0.09	0.79	0.427	0.872
AD	IN_ADARB2	CCDC149	0.04	0.04	1.01	0.315	0.711
AD	IN_LAMP5_LHX6	CCDC149	-0.03	0.06	-0.55	0.585	0.925
AD	IN_LAMP5_RELN	CCDC149	-0.05	0.05	-1.04	0.299	0.759
AD	IN_PVALB	CCDC149	-0.13	0.03	-3.94	8.04e-05	0.00806
AD	IN_PVALB_CHC	CCDC149	-0.17	0.07	-2.51	0.0122	0.189
AD	IN_SST	CCDC149	-0.06	0.03	-1.80	0.0723	0.506
AD	IN_VIP	CCDC149	-0.01	0.03	-0.47	0.636	0.85
AD	Micro	CCDC149	0.13	0.05	2.46	0.0138	0.094
AD	OPC	CCDC149	0.05	0.04	1.34	0.181	0.586
AD	Oligo	CCDC149	-0.15	0.04	-3.36	0.000772	0.0124
AD	PC	CCDC149	0.07	0.38	0.19	0.851	0.99
AD	PVM	CCDC149	0.08	0.12	0.64	0.523	0.896
AD	Astro	CCDC15	-0.31	0.07	-4.26	2.02e-05	0.000559
AD	EN_L2_3_IT	CCDC15	-0.06	0.09	-0.68	0.494	0.738
AD	EN_L3_5_IT_1	CCDC15	0.20	0.12	1.64	0.1	0.35
AD	EN_L3_5_IT_2	CCDC15	-0.08	0.10	-0.77	0.439	0.709
AD	EN_L3_5_IT_3	CCDC15	0.03	0.11	0.28	0.777	0.897
AD	IN_PVALB	CCDC15	-0.13	0.11	-1.20	0.231	0.676
AD	IN_SST	CCDC15	-0.00	0.38	-0.01	0.995	0.998
AD	IN_VIP	CCDC15	-0.17	0.10	-1.74	0.0819	0.327
AD	Micro	CCDC15	-0.23	0.10	-2.22	0.0261	0.141
AD	OPC	CCDC15	-0.01	0.10	-0.07	0.944	0.985
AD	Oligo	CCDC15	-0.07	0.06	-1.18	0.239	0.476
AD	Astro	CCDC150	0.06	0.06	0.88	0.378	0.579
AD	EN_L2_3_IT	CCDC150	0.09	0.06	1.50	0.134	0.374
AD	EN_L3_5_IT_1	CCDC150	0.23	0.11	2.13	0.0333	0.194
AD	EN_L3_5_IT_2	CCDC150	0.07	0.08	0.83	0.405	0.682
AD	EN_L3_5_IT_3	CCDC150	0.07	0.08	0.88	0.378	0.621
AD	EN_L6_IT_1	CCDC150	0.73	0.33	2.22	0.0261	0.3
AD	IN_PVALB	CCDC150	-0.12	0.07	-1.78	0.0748	0.44
AD	IN_SST	CCDC150	0.00	0.09	0.05	0.964	0.994
AD	IN_VIP	CCDC150	0.05	0.09	0.53	0.599	0.832
AD	Micro	CCDC150	-0.06	0.09	-0.63	0.529	0.784
AD	OPC	CCDC150	0.02	0.09	0.17	0.862	0.962
AD	Oligo	CCDC150	0.03	0.03	0.83	0.406	0.645
AD	Astro	CCDC152	0.08	0.06	1.43	0.152	0.328
AD	EN_L2_3_IT	CCDC152	-0.05	0.08	-0.66	0.507	0.747
AD	EN_L3_5_IT_1	CCDC152	0.13	0.36	0.35	0.723	0.888
AD	EN_L3_5_IT_2	CCDC152	-0.11	0.08	-1.31	0.189	0.47
AD	EN_L3_5_IT_3	CCDC152	-0.13	0.09	-1.56	0.118	0.316
AD	EN_L5_6_NP	CCDC152	-0.22	0.35	-0.62	0.535	0.902
AD	EN_L6_CT	CCDC152	-0.11	0.13	-0.85	0.394	0.732
AD	IN_ADARB2	CCDC152	-0.12	0.06	-1.93	0.0538	0.366
AD	IN_LAMP5_RELN	CCDC152	0.01	0.09	0.11	0.909	0.981
AD	IN_PVALB	CCDC152	0.02	0.09	0.23	0.819	0.958
AD	IN_SST	CCDC152	-0.09	0.08	-1.08	0.28	0.761
AD	IN_VIP	CCDC152	-0.01	0.05	-0.16	0.872	0.954
AD	OPC	CCDC152	0.11	0.06	1.78	0.0758	0.424
AD	Oligo	CCDC152	0.06	0.05	1.20	0.228	0.462
AD	Astro	CCDC154	0.18	0.06	2.87	0.00413	0.0274
AD	EN_L2_3_IT	CCDC154	0.12	0.07	1.61	0.106	0.33
AD	EN_L3_5_IT_2	CCDC154	0.09	0.09	0.96	0.338	0.627
AD	EN_L3_5_IT_3	CCDC154	0.05	0.09	0.57	0.566	0.769
AD	EN_L6_IT_1	CCDC154	0.06	0.38	0.15	0.878	0.974
AD	IN_PVALB	CCDC154	0.10	0.10	1.02	0.306	0.749
AD	IN_VIP	CCDC154	0.11	0.08	1.27	0.203	0.513
AD	Oligo	CCDC154	0.04	0.06	0.62	0.538	0.749
AD	Astro	CCDC157	-0.13	0.06	-2.15	0.0312	0.113
AD	EN_L2_3_IT	CCDC157	-0.09	0.06	-1.64	0.102	0.322
AD	EN_L3_5_IT_1	CCDC157	-0.07	0.09	-0.79	0.428	0.718
AD	EN_L3_5_IT_2	CCDC157	-0.05	0.07	-0.79	0.431	0.703
AD	EN_L3_5_IT_3	CCDC157	-0.02	0.07	-0.28	0.783	0.9
AD	EN_L6B	CCDC157	0.49	0.35	1.38	0.168	0.523
AD	EN_L6_CT	CCDC157	-0.08	0.34	-0.22	0.825	0.954
AD	EN_L6_IT_1	CCDC157	-0.09	0.10	-0.93	0.353	0.773
AD	IN_PVALB	CCDC157	-0.10	0.07	-1.45	0.147	0.574
AD	IN_SST	CCDC157	-0.10	0.09	-1.07	0.283	0.763
AD	IN_VIP	CCDC157	-0.15	0.08	-1.87	0.0622	0.284
AD	Oligo	CCDC157	-0.04	0.06	-0.62	0.532	0.745
AD	Astro	CCDC158	0.17	0.09	1.88	0.0602	0.176
AD	EN_L2_3_IT	CCDC158	-0.05	0.06	-0.96	0.34	0.613
AD	EN_L3_5_IT_1	CCDC158	-0.01	0.08	-0.10	0.921	0.971
AD	EN_L3_5_IT_2	CCDC158	-0.11	0.08	-1.44	0.149	0.414
AD	EN_L3_5_IT_3	CCDC158	-0.48	0.09	-5.19	2.09e-07	1.58e-05
AD	EN_L6_IT_1	CCDC158	-0.09	0.10	-0.90	0.369	0.782
AD	EN_L6_IT_2	CCDC158	-0.06	0.10	-0.54	0.59	0.922
AD	IN_VIP	CCDC158	0.03	0.10	0.27	0.787	0.917
AD	OPC	CCDC158	-0.02	0.10	-0.17	0.868	0.963
AD	Oligo	CCDC158	0.05	0.07	0.76	0.447	0.683
AD	Astro	CCDC159	0.11	0.04	2.62	0.00884	0.0477
AD	EN_L2_3_IT	CCDC159	-0.02	0.05	-0.34	0.734	0.878
AD	EN_L3_5_IT_1	CCDC159	-0.03	0.09	-0.33	0.738	0.895
AD	EN_L3_5_IT_2	CCDC159	-0.08	0.06	-1.19	0.233	0.52
AD	EN_L3_5_IT_3	CCDC159	0.03	0.07	0.39	0.694	0.849
AD	EN_L5_6_NP	CCDC159	1.01	0.33	3.01	0.00262	0.176
AD	EN_L6B	CCDC159	0.35	0.30	1.15	0.252	0.619
AD	EN_L6_CT	CCDC159	0.12	0.10	1.27	0.203	0.557
AD	EN_L6_IT_1	CCDC159	0.04	0.09	0.48	0.634	0.903
AD	EN_L6_IT_2	CCDC159	0.14	0.10	1.34	0.18	0.713
AD	IN_PVALB	CCDC159	0.08	0.07	1.15	0.252	0.701
AD	IN_VIP	CCDC159	0.01	0.07	0.12	0.902	0.964
AD	Micro	CCDC159	-0.05	0.06	-0.84	0.4	0.685
AD	OPC	CCDC159	-0.06	0.06	-0.93	0.352	0.737
AD	Oligo	CCDC159	-0.04	0.03	-1.43	0.152	0.362
AD	Astro	CCDC160	0.20	0.06	3.15	0.00162	0.014
AD	OPC	CCDC160	-0.05	0.07	-0.79	0.427	0.785
AD	Oligo	CCDC160	0.01	0.06	0.17	0.862	0.939
AD	Astro	CCDC163	0.06	0.11	0.51	0.607	0.767
AD	Oligo	CCDC163	0.04	0.09	0.40	0.686	0.847
AD	Astro	CCDC167	0.24	0.07	3.71	0.000207	0.00308
AD	EN_L2_3_IT	CCDC167	-0.04	0.06	-0.69	0.488	0.733
AD	EN_L3_5_IT_2	CCDC167	-0.14	0.08	-1.74	0.0817	0.297
AD	EN_L3_5_IT_3	CCDC167	-0.05	0.07	-0.70	0.484	0.71
AD	EN_L6_CT	CCDC167	-0.05	0.37	-0.14	0.891	0.973
AD	IN_PVALB	CCDC167	-0.13	0.09	-1.46	0.143	0.569
AD	IN_VIP	CCDC167	-0.01	0.08	-0.13	0.897	0.963
AD	OPC	CCDC167	0.09	0.07	1.21	0.226	0.637
AD	Oligo	CCDC167	0.09	0.04	2.23	0.0257	0.119
AD	Astro	CCDC168	-0.75	0.41	-1.86	0.0633	0.182
AD	EN_L2_3_IT	CCDC168	-0.24	0.16	-1.52	0.128	0.364
AD	EN_L3_5_IT_1	CCDC168	-0.37	0.12	-3.06	0.00223	0.0387
AD	EN_L3_5_IT_2	CCDC168	-0.02	0.13	-0.12	0.906	0.966
AD	EN_L3_5_IT_3	CCDC168	-0.13	0.14	-0.90	0.367	0.611
AD	IN_VIP	CCDC168	-0.30	0.11	-2.79	0.00526	0.0738
AD	Oligo	CCDC168	0.29	0.10	2.83	0.00466	0.0393
AD	Oligo	CCDC17	0.16	0.08	1.93	0.0541	0.19
AD	Astro	CCDC170	0.21	0.09	2.26	0.0235	0.0933
AD	EN_L2_3_IT	CCDC170	-0.13	0.05	-2.46	0.0139	0.0987
AD	EN_L3_5_IT_1	CCDC170	0.04	0.08	0.51	0.612	0.832
AD	EN_L3_5_IT_2	CCDC170	-0.02	0.06	-0.29	0.776	0.911
AD	EN_L3_5_IT_3	CCDC170	-0.07	0.07	-1.10	0.271	0.517
AD	EN_L6B	CCDC170	0.01	0.12	0.12	0.905	0.974
AD	EN_L6_CT	CCDC170	-0.12	0.12	-1.02	0.308	0.671
AD	EN_L6_IT_1	CCDC170	-0.06	0.09	-0.64	0.522	0.861
AD	EN_L6_IT_2	CCDC170	-0.48	0.53	-0.91	0.364	0.846
AD	IN_ADARB2	CCDC170	-0.16	0.09	-1.72	0.0862	0.438
AD	IN_LAMP5_RELN	CCDC170	-0.02	0.11	-0.17	0.865	0.971
AD	IN_PVALB	CCDC170	-0.01	0.08	-0.08	0.938	0.985
AD	IN_SST	CCDC170	0.10	0.09	1.14	0.253	0.739
AD	IN_VIP	CCDC170	-0.04	0.06	-0.60	0.548	0.801
AD	Micro	CCDC170	0.42	0.13	3.19	0.00145	0.019
AD	OPC	CCDC170	-0.43	0.09	-4.57	4.88e-06	0.0044
AD	Oligo	CCDC170	0.13	0.06	2.13	0.0335	0.141
AD	PVM	CCDC170	-0.08	0.20	-0.42	0.675	0.933
AD	Astro	CCDC171	-0.02	0.03	-0.59	0.558	0.731
AD	EN_L2_3_IT	CCDC171	0.02	0.03	0.47	0.635	0.825
AD	EN_L3_5_IT_1	CCDC171	0.07	0.03	2.05	0.0404	0.215
AD	EN_L3_5_IT_2	CCDC171	0.08	0.04	2.37	0.0176	0.118
AD	EN_L3_5_IT_3	CCDC171	0.04	0.04	1.16	0.248	0.492
AD	EN_L5_6_NP	CCDC171	0.02	0.05	0.45	0.651	0.937
AD	EN_L5_ET	CCDC171	0.20	0.24	0.82	0.41	0.999
AD	EN_L6B	CCDC171	0.01	0.05	0.21	0.837	0.948
AD	EN_L6_CT	CCDC171	0.07	0.04	1.54	0.124	0.443
AD	EN_L6_IT_1	CCDC171	0.06	0.04	1.41	0.157	0.603
AD	EN_L6_IT_2	CCDC171	0.06	0.05	1.24	0.216	0.745
AD	Endo	CCDC171	-0.53	0.26	-2.05	0.0401	0.451
AD	IN_ADARB2	CCDC171	-0.01	0.04	-0.33	0.739	0.914
AD	IN_LAMP5_LHX6	CCDC171	-0.04	0.05	-0.84	0.398	0.845
AD	IN_LAMP5_RELN	CCDC171	0.05	0.04	1.21	0.226	0.7
AD	IN_PVALB	CCDC171	0.07	0.03	1.87	0.0611	0.405
AD	IN_PVALB_CHC	CCDC171	0.06	0.06	1.13	0.26	0.706
AD	IN_SST	CCDC171	0.04	0.05	0.96	0.335	0.795
AD	IN_VIP	CCDC171	0.06	0.03	1.93	0.0537	0.264
AD	Micro	CCDC171	-0.17	0.05	-3.36	0.000788	0.0121
AD	OPC	CCDC171	-0.02	0.03	-0.68	0.494	0.823
AD	Oligo	CCDC171	-0.02	0.03	-0.65	0.519	0.737
AD	PC	CCDC171	0.24	0.12	1.90	0.0571	0.797
AD	VLMC	CCDC171	0.28	0.13	2.20	0.0275	0.231
AD	Astro	CCDC173	0.07	0.07	0.99	0.323	0.526
AD	EN_L2_3_IT	CCDC173	-0.02	0.06	-0.27	0.79	0.905
AD	EN_L3_5_IT_1	CCDC173	0.00	0.08	0.01	0.994	0.998
AD	EN_L3_5_IT_2	CCDC173	0.03	0.08	0.36	0.718	0.882
AD	EN_L3_5_IT_3	CCDC173	-0.02	0.09	-0.20	0.844	0.929
AD	EN_L6B	CCDC173	0.39	0.38	1.03	0.303	0.667
AD	EN_L6_CT	CCDC173	-0.03	0.27	-0.11	0.915	0.978
AD	EN_L6_IT_1	CCDC173	-0.09	0.10	-0.95	0.34	0.762
AD	EN_L6_IT_2	CCDC173	0.12	0.11	1.12	0.265	0.782
AD	IN_PVALB	CCDC173	-0.11	0.10	-1.16	0.245	0.694
AD	IN_SST	CCDC173	-0.15	0.11	-1.37	0.171	0.661
AD	IN_VIP	CCDC173	-0.18	0.09	-1.93	0.0534	0.263
AD	Oligo	CCDC173	-0.04	0.08	-0.48	0.634	0.818
AD	Astro	CCDC174	0.00	0.03	0.05	0.96	0.981
AD	EN_L2_3_IT	CCDC174	-0.04	0.03	-1.09	0.274	0.549
AD	EN_L3_5_IT_1	CCDC174	0.01	0.05	0.14	0.891	0.956
AD	EN_L3_5_IT_2	CCDC174	0.03	0.04	0.62	0.532	0.775
AD	EN_L3_5_IT_3	CCDC174	-0.00	0.04	-0.11	0.91	0.958
AD	EN_L5_6_NP	CCDC174	-0.06	0.08	-0.79	0.43	0.861
AD	EN_L5_ET	CCDC174	-0.82	0.45	-1.83	0.0667	0.999
AD	EN_L6B	CCDC174	-0.03	0.07	-0.37	0.715	0.901
AD	EN_L6_CT	CCDC174	-0.08	0.06	-1.39	0.166	0.51
AD	EN_L6_IT_1	CCDC174	-0.04	0.06	-0.75	0.45	0.825
AD	EN_L6_IT_2	CCDC174	-0.00	0.07	-0.05	0.963	0.993
AD	Endo	CCDC174	-0.31	0.28	-1.09	0.274	0.796
AD	IN_ADARB2	CCDC174	-0.03	0.06	-0.42	0.677	0.895
AD	IN_LAMP5_LHX6	CCDC174	0.02	0.07	0.23	0.816	0.969
AD	IN_LAMP5_RELN	CCDC174	-0.02	0.06	-0.34	0.734	0.937
AD	IN_PVALB	CCDC174	-0.02	0.04	-0.46	0.646	0.916
AD	IN_PVALB_CHC	CCDC174	0.06	0.08	0.80	0.425	0.811
AD	IN_SST	CCDC174	-0.02	0.05	-0.42	0.673	0.93
AD	IN_VIP	CCDC174	0.03	0.04	0.80	0.425	0.721
AD	Micro	CCDC174	-0.04	0.05	-0.84	0.4	0.685
AD	OPC	CCDC174	-0.04	0.04	-0.93	0.355	0.74
AD	Oligo	CCDC174	0.02	0.03	0.90	0.37	0.614
AD	PC	CCDC174	0.60	0.45	1.33	0.184	0.891
AD	Astro	CCDC175	0.38	0.11	3.30	0.00096	0.00963
AD	EN_L2_3_IT	CCDC175	0.04	0.06	0.67	0.504	0.745
AD	EN_L3_5_IT_1	CCDC175	0.14	0.06	2.41	0.0161	0.124
AD	EN_L3_5_IT_2	CCDC175	0.15	0.05	2.99	0.00283	0.0341
AD	EN_L3_5_IT_3	CCDC175	0.03	0.05	0.72	0.47	0.698
AD	EN_L5_6_NP	CCDC175	-0.08	0.11	-0.71	0.48	0.881
AD	EN_L5_ET	CCDC175	-0.00	0.54	-0.01	0.993	0.999
AD	EN_L6B	CCDC175	-0.04	0.10	-0.42	0.677	0.884
AD	EN_L6_CT	CCDC175	0.04	0.09	0.46	0.645	0.882
AD	EN_L6_IT_1	CCDC175	0.05	0.09	0.55	0.581	0.883
AD	EN_L6_IT_2	CCDC175	0.08	0.10	0.78	0.437	0.879
AD	IN_ADARB2	CCDC175	0.05	0.09	0.50	0.619	0.875
AD	IN_LAMP5_LHX6	CCDC175	-0.10	0.44	-0.24	0.814	0.969
AD	IN_LAMP5_RELN	CCDC175	0.17	0.12	1.46	0.144	0.612
AD	IN_PVALB	CCDC175	-0.15	0.08	-1.78	0.0752	0.441
AD	IN_SST	CCDC175	0.16	0.09	1.72	0.086	0.534
AD	IN_VIP	CCDC175	0.09	0.07	1.34	0.18	0.484
AD	OPC	CCDC175	-0.07	0.08	-0.87	0.386	0.762
AD	Oligo	CCDC175	0.38	0.07	5.27	1.36e-07	4.4e-05
AD	EN_L2_3_IT	CCDC177	0.04	0.06	0.57	0.571	0.786
AD	EN_L3_5_IT_2	CCDC177	0.03	0.08	0.34	0.733	0.892
AD	EN_L3_5_IT_3	CCDC177	0.06	0.09	0.63	0.53	0.742
AD	Astro	CCDC178	-0.01	0.07	-0.11	0.91	0.955
AD	EN_L2_3_IT	CCDC178	0.36	0.07	5.01	5.52e-07	0.000139
AD	EN_L3_5_IT_1	CCDC178	0.48	0.12	4.08	4.54e-05	0.00301
AD	EN_L3_5_IT_2	CCDC178	0.50	0.10	4.88	1.04e-06	8.64e-05
AD	EN_L3_5_IT_3	CCDC178	0.57	0.09	6.05	1.45e-09	3.32e-07
AD	EN_L5_6_NP	CCDC178	0.34	0.15	2.26	0.0237	0.409
AD	EN_L6B	CCDC178	0.43	0.15	2.86	0.00422	0.081
AD	EN_L6_CT	CCDC178	0.60	0.13	4.69	2.76e-06	0.000302
AD	EN_L6_IT_1	CCDC178	0.45	0.13	3.43	0.000605	0.0384
AD	IN_ADARB2	CCDC178	0.23	0.10	2.41	0.016	0.225
AD	IN_PVALB	CCDC178	0.24	0.10	2.53	0.0115	0.182
AD	IN_SST	CCDC178	0.27	0.10	2.64	0.00835	0.199
AD	IN_VIP	CCDC178	0.41	0.10	3.99	6.72e-05	0.00486
AD	OPC	CCDC178	-0.06	0.09	-0.65	0.517	0.832
AD	Oligo	CCDC178	-0.08	0.06	-1.30	0.193	0.419
AD	Astro	CCDC18	0.00	0.06	0.07	0.944	0.974
AD	EN_L2_3_IT	CCDC18	-0.01	0.04	-0.26	0.791	0.906
AD	EN_L3_5_IT_1	CCDC18	0.06	0.07	0.92	0.357	0.66
AD	EN_L3_5_IT_2	CCDC18	0.06	0.05	1.14	0.255	0.546
AD	EN_L3_5_IT_3	CCDC18	0.08	0.05	1.64	0.101	0.286
AD	EN_L5_6_NP	CCDC18	0.08	0.08	1.01	0.31	0.802
AD	EN_L5_ET	CCDC18	0.30	0.55	0.55	0.581	0.999
AD	EN_L6B	CCDC18	0.03	0.09	0.31	0.755	0.916
AD	EN_L6_CT	CCDC18	0.04	0.08	0.54	0.588	0.858
AD	EN_L6_IT_1	CCDC18	0.01	0.07	0.14	0.885	0.975
AD	EN_L6_IT_2	CCDC18	-0.02	0.09	-0.23	0.814	0.975
AD	IN_ADARB2	CCDC18	-0.04	0.08	-0.56	0.579	0.859
AD	IN_LAMP5_LHX6	CCDC18	-0.00	0.09	-0.01	0.989	0.998
AD	IN_LAMP5_RELN	CCDC18	0.07	0.08	0.82	0.412	0.829
AD	IN_PVALB	CCDC18	0.03	0.05	0.55	0.583	0.892
AD	IN_PVALB_CHC	CCDC18	0.16	0.11	1.53	0.127	0.546
AD	IN_SST	CCDC18	-0.03	0.07	-0.45	0.65	0.922
AD	IN_VIP	CCDC18	-0.06	0.06	-1.11	0.268	0.587
AD	Micro	CCDC18	0.03	0.05	0.61	0.54	0.791
AD	OPC	CCDC18	-0.03	0.06	-0.45	0.654	0.891
AD	Oligo	CCDC18	-0.05	0.21	-0.27	0.791	0.904
AD	PC	CCDC18	0.08	0.38	0.22	0.822	0.988
AD	PVM	CCDC18	-0.16	0.14	-1.08	0.281	0.827
AD	VLMC	CCDC18	-0.06	0.13	-0.45	0.65	0.873
AD	EN_L2_3_IT	CCDC180	0.00	0.08	0.04	0.967	0.986
AD	Astro	CCDC181	-0.16	0.07	-2.43	0.0153	0.0699
AD	EN_L2_3_IT	CCDC181	0.09	0.03	2.87	0.00406	0.0488
AD	EN_L3_5_IT_1	CCDC181	0.07	0.05	1.34	0.18	0.472
AD	EN_L3_5_IT_2	CCDC181	0.12	0.04	2.95	0.00319	0.0371
AD	EN_L3_5_IT_3	CCDC181	0.15	0.05	3.16	0.00158	0.0173
AD	EN_L5_6_NP	CCDC181	0.02	0.09	0.21	0.835	0.974
AD	EN_L6B	CCDC181	0.24	0.08	2.97	0.00301	0.066
AD	EN_L6_CT	CCDC181	0.03	0.06	0.44	0.657	0.887
AD	EN_L6_IT_1	CCDC181	0.11	0.07	1.45	0.146	0.588
AD	EN_L6_IT_2	CCDC181	0.15	0.08	1.79	0.0741	0.567
AD	IN_ADARB2	CCDC181	0.15	0.07	2.21	0.0273	0.279
AD	IN_LAMP5_LHX6	CCDC181	0.16	0.09	1.78	0.0746	0.535
AD	IN_LAMP5_RELN	CCDC181	0.13	0.08	1.69	0.0913	0.532
AD	IN_PVALB	CCDC181	0.09	0.06	1.47	0.141	0.565
AD	IN_PVALB_CHC	CCDC181	0.04	0.10	0.41	0.681	0.923
AD	IN_SST	CCDC181	0.10	0.06	1.66	0.0977	0.56
AD	IN_VIP	CCDC181	0.07	0.04	1.51	0.131	0.417
AD	OPC	CCDC181	-0.14	0.06	-2.19	0.0284	0.289
AD	Oligo	CCDC181	-0.29	0.06	-4.53	5.94e-06	0.000465
AD	EN_L2_3_IT	CCDC184	-0.09	0.08	-1.03	0.301	0.575
AD	EN_L3_5_IT_1	CCDC184	0.09	0.10	0.95	0.342	0.646
AD	EN_L3_5_IT_2	CCDC184	-0.05	0.09	-0.59	0.558	0.791
AD	EN_L3_5_IT_3	CCDC184	-0.13	0.08	-1.58	0.113	0.309
AD	IN_ADARB2	CCDC184	-0.08	0.10	-0.78	0.434	0.788
AD	IN_PVALB	CCDC184	-0.19	0.10	-1.94	0.0529	0.387
AD	IN_SST	CCDC184	-0.27	0.10	-2.84	0.0045	0.147
AD	IN_VIP	CCDC184	-0.21	0.08	-2.68	0.0074	0.0887
AD	Oligo	CCDC184	0.07	0.09	0.81	0.417	0.656
AD	Astro	CCDC186	0.00	0.03	0.09	0.925	0.964
AD	EN_L2_3_IT	CCDC186	-0.03	0.02	-1.38	0.167	0.42
AD	EN_L3_5_IT_1	CCDC186	0.00	0.04	0.08	0.937	0.976
AD	EN_L3_5_IT_2	CCDC186	-0.05	0.03	-1.73	0.0845	0.303
AD	EN_L3_5_IT_3	CCDC186	-0.02	0.03	-0.78	0.438	0.674
AD	EN_L5_6_NP	CCDC186	-0.09	0.05	-1.83	0.0666	0.547
AD	EN_L5_ET	CCDC186	-0.34	0.35	-0.96	0.335	0.999
AD	EN_L6B	CCDC186	-0.06	0.05	-1.14	0.256	0.622
AD	EN_L6_CT	CCDC186	-0.07	0.04	-1.64	0.1	0.399
AD	EN_L6_IT_1	CCDC186	-0.03	0.04	-0.60	0.551	0.872
AD	EN_L6_IT_2	CCDC186	0.07	0.05	1.32	0.186	0.716
AD	Endo	CCDC186	-0.18	0.08	-2.19	0.0287	0.397
AD	IN_ADARB2	CCDC186	-0.00	0.04	-0.01	0.992	0.998
AD	IN_LAMP5_LHX6	CCDC186	0.04	0.05	0.75	0.453	0.877
AD	IN_LAMP5_RELN	CCDC186	0.06	0.04	1.31	0.189	0.666
AD	IN_PVALB	CCDC186	0.01	0.03	0.48	0.63	0.911
AD	IN_PVALB_CHC	CCDC186	0.02	0.05	0.46	0.647	0.917
AD	IN_SST	CCDC186	-0.07	0.04	-1.83	0.0672	0.487
AD	IN_VIP	CCDC186	-0.05	0.03	-1.79	0.0732	0.309
AD	Micro	CCDC186	-0.05	0.05	-1.17	0.243	0.53
AD	OPC	CCDC186	0.04	0.03	1.24	0.215	0.624
AD	Oligo	CCDC186	0.06	0.03	2.31	0.0208	0.104
AD	PC	CCDC186	-0.09	0.31	-0.30	0.761	0.988
AD	Astro	CCDC189	0.07	0.08	0.93	0.35	0.551
AD	EN_L2_3_IT	CCDC189	-0.14	0.07	-2.01	0.0447	0.194
AD	EN_L3_5_IT_2	CCDC189	-0.15	0.09	-1.62	0.106	0.344
AD	EN_L3_5_IT_3	CCDC189	-0.16	0.10	-1.66	0.0976	0.281
AD	EN_L6_IT_1	CCDC189	-0.28	0.31	-0.90	0.367	0.781
AD	IN_PVALB	CCDC189	0.08	0.09	0.91	0.365	0.787
AD	Oligo	CCDC189	-0.00	0.08	-0.05	0.96	0.984
AD	Astro	CCDC190	0.33	0.11	3.05	0.0023	0.018
AD	EN_L2_3_IT	CCDC190	-0.12	0.10	-1.15	0.25	0.523
AD	Astro	CCDC191	0.01	0.04	0.37	0.715	0.841
AD	EN_L2_3_IT	CCDC191	-0.18	0.04	-4.12	3.71e-05	0.0026
AD	EN_L3_5_IT_1	CCDC191	-0.21	0.06	-3.69	0.000223	0.00889
AD	EN_L3_5_IT_2	CCDC191	-0.18	0.06	-3.19	0.00143	0.0211
AD	EN_L3_5_IT_3	CCDC191	-0.26	0.06	-4.33	1.5e-05	0.000495
AD	EN_L5_6_NP	CCDC191	-0.15	0.08	-1.77	0.0767	0.573
AD	EN_L5_ET	CCDC191	-0.54	0.42	-1.29	0.198	0.999
AD	EN_L6B	CCDC191	-0.14	0.08	-1.81	0.0708	0.359
AD	EN_L6_CT	CCDC191	-0.29	0.08	-3.64	0.000275	0.00929
AD	EN_L6_IT_1	CCDC191	-0.15	0.07	-2.25	0.0244	0.29
AD	EN_L6_IT_2	CCDC191	-0.14	0.09	-1.63	0.104	0.626
AD	Endo	CCDC191	-0.19	0.39	-0.48	0.635	0.949
AD	IN_ADARB2	CCDC191	-0.17	0.07	-2.49	0.0129	0.203
AD	IN_LAMP5_LHX6	CCDC191	-0.21	0.07	-2.82	0.00482	0.166
AD	IN_LAMP5_RELN	CCDC191	-0.15	0.07	-2.23	0.0255	0.304
AD	IN_PVALB	CCDC191	-0.02	0.05	-0.50	0.618	0.905
AD	IN_PVALB_CHC	CCDC191	-0.24	0.08	-2.81	0.00494	0.113
AD	IN_SST	CCDC191	-0.11	0.06	-1.81	0.0696	0.496
AD	IN_VIP	CCDC191	-0.10	0.05	-1.95	0.0514	0.258
AD	Micro	CCDC191	-0.08	0.07	-1.08	0.278	0.567
AD	OPC	CCDC191	-0.03	0.04	-0.79	0.427	0.785
AD	Oligo	CCDC191	-0.13	0.04	-3.56	0.000368	0.00772
AD	Astro	CCDC192	-0.17	0.10	-1.73	0.0836	0.22
AD	EN_L2_3_IT	CCDC192	-0.19	0.09	-2.18	0.0294	0.153
AD	EN_L3_5_IT_1	CCDC192	-0.17	0.10	-1.72	0.0863	0.322
AD	EN_L3_5_IT_2	CCDC192	-0.12	0.09	-1.28	0.199	0.481
AD	EN_L3_5_IT_3	CCDC192	-0.17	0.10	-1.79	0.0737	0.238
AD	EN_L5_6_NP	CCDC192	-0.01	0.12	-0.09	0.927	0.991
AD	EN_L5_ET	CCDC192	-0.56	0.55	-1.03	0.302	0.999
AD	EN_L6B	CCDC192	-0.01	0.13	-0.06	0.954	0.988
AD	EN_L6_CT	CCDC192	-0.30	0.12	-2.46	0.014	0.134
AD	EN_L6_IT_1	CCDC192	-0.22	0.11	-1.94	0.0522	0.404
AD	EN_L6_IT_2	CCDC192	-0.05	0.14	-0.37	0.708	0.95
AD	IN_ADARB2	CCDC192	-0.29	0.11	-2.70	0.00684	0.147
AD	IN_LAMP5_LHX6	CCDC192	-0.27	0.13	-2.17	0.0302	0.374
AD	IN_LAMP5_RELN	CCDC192	-0.12	0.11	-1.07	0.286	0.75
AD	IN_PVALB	CCDC192	-0.08	0.10	-0.81	0.418	0.815
AD	IN_PVALB_CHC	CCDC192	0.01	0.12	0.11	0.913	0.982
AD	IN_SST	CCDC192	-0.12	0.11	-1.12	0.264	0.748
AD	IN_VIP	CCDC192	-0.26	0.10	-2.67	0.00765	0.0898
AD	OPC	CCDC192	-0.14	0.09	-1.58	0.113	0.493
AD	Oligo	CCDC192	-0.13	0.07	-1.88	0.0599	0.203
AD	Astro	CCDC196	-0.43	0.11	-3.79	0.000153	0.00245
AD	EN_L2_3_IT	CCDC196	-0.19	0.09	-2.17	0.0304	0.156
AD	EN_L3_5_IT_1	CCDC196	-0.04	0.09	-0.45	0.654	0.853
AD	EN_L3_5_IT_2	CCDC196	-0.17	0.10	-1.81	0.0698	0.272
AD	EN_L3_5_IT_3	CCDC196	-0.27	0.11	-2.50	0.0123	0.0736
AD	EN_L5_6_NP	CCDC196	0.66	0.40	1.67	0.0956	0.607
AD	EN_L6B	CCDC196	0.72	0.58	1.24	0.215	0.582
AD	EN_L6_CT	CCDC196	0.17	0.38	0.45	0.655	0.886
AD	EN_L6_IT_1	CCDC196	-0.04	0.13	-0.29	0.772	0.946
AD	EN_L6_IT_2	CCDC196	-0.18	0.15	-1.20	0.231	0.752
AD	IN_ADARB2	CCDC196	-0.11	0.12	-0.91	0.365	0.749
AD	IN_LAMP5_RELN	CCDC196	-0.06	0.13	-0.44	0.66	0.919
AD	IN_PVALB	CCDC196	-0.18	0.10	-1.76	0.0784	0.447
AD	IN_SST	CCDC196	-0.16	0.11	-1.46	0.144	0.632
AD	IN_VIP	CCDC196	-0.33	0.09	-3.52	0.000426	0.0165
AD	Micro	CCDC196	-0.56	0.14	-4.01	6.05e-05	0.00167
AD	OPC	CCDC196	-0.14	0.09	-1.54	0.124	0.508
AD	Oligo	CCDC196	-0.38	0.11	-3.41	0.000649	0.011
AD	Oligo	CCDC198	-0.26	0.11	-2.26	0.0236	0.113
AD	Astro	CCDC200	-0.09	0.09	-0.95	0.343	0.544
AD	EN_L2_3_IT	CCDC200	-0.03	0.07	-0.39	0.694	0.86
AD	EN_L3_5_IT_1	CCDC200	-0.13	0.10	-1.29	0.195	0.491
AD	EN_L3_5_IT_2	CCDC200	0.03	0.11	0.31	0.757	0.905
AD	EN_L3_5_IT_3	CCDC200	-0.14	0.11	-1.31	0.19	0.423
AD	EN_L5_6_NP	CCDC200	-0.02	0.14	-0.16	0.871	0.979
AD	EN_L6B	CCDC200	-0.29	0.13	-2.22	0.0266	0.219
AD	Endo	CCDC200	-0.00	0.34	-0.01	0.99	0.999
AD	IN_ADARB2	CCDC200	-0.08	0.11	-0.79	0.427	0.784
AD	IN_LAMP5_LHX6	CCDC200	-0.17	0.12	-1.37	0.169	0.693
AD	IN_LAMP5_RELN	CCDC200	-0.06	0.12	-0.49	0.625	0.908
AD	IN_PVALB	CCDC200	0.11	0.12	0.87	0.386	0.798
AD	IN_SST	CCDC200	-0.03	0.10	-0.32	0.751	0.952
AD	IN_VIP	CCDC200	-0.10	0.09	-1.14	0.253	0.57
AD	Micro	CCDC200	-0.05	0.06	-0.82	0.413	0.696
AD	OPC	CCDC200	-0.16	0.11	-1.46	0.145	0.539
AD	Oligo	CCDC200	-0.03	0.11	-0.24	0.814	0.913
AD	PC	CCDC200	0.13	0.40	0.32	0.751	0.988
AD	PVM	CCDC200	-0.14	0.14	-1.03	0.301	0.84
AD	VLMC	CCDC200	0.32	0.15	2.19	0.0286	0.234
AD	Astro	CCDC22	0.09	0.06	1.35	0.177	0.36
AD	EN_L2_3_IT	CCDC22	-0.08	0.05	-1.43	0.151	0.397
AD	EN_L3_5_IT_2	CCDC22	0.06	0.08	0.84	0.403	0.68
AD	EN_L3_5_IT_3	CCDC22	-0.07	0.07	-1.02	0.306	0.553
AD	EN_L6_IT_1	CCDC22	0.27	0.25	1.08	0.282	0.723
AD	IN_PVALB	CCDC22	-0.10	0.09	-1.19	0.233	0.679
AD	IN_VIP	CCDC22	0.05	0.08	0.56	0.574	0.816
AD	OPC	CCDC22	0.14	0.09	1.54	0.123	0.505
AD	Oligo	CCDC22	-0.04	0.04	-0.89	0.372	0.616
AD	Astro	CCDC24	0.04	0.04	1.02	0.31	0.511
AD	EN_L2_3_IT	CCDC24	-0.11	0.05	-2.26	0.0237	0.134
AD	EN_L3_5_IT_1	CCDC24	-0.12	0.06	-1.99	0.0464	0.23
AD	EN_L3_5_IT_2	CCDC24	-0.09	0.05	-1.75	0.0803	0.294
AD	EN_L3_5_IT_3	CCDC24	-0.08	0.06	-1.38	0.167	0.391
AD	EN_L5_6_NP	CCDC24	0.05	0.10	0.49	0.622	0.929
AD	EN_L6B	CCDC24	-0.06	0.09	-0.64	0.52	0.812
AD	EN_L6_CT	CCDC24	-0.02	0.09	-0.25	0.806	0.947
AD	EN_L6_IT_1	CCDC24	-0.16	0.08	-1.95	0.0512	0.403
AD	EN_L6_IT_2	CCDC24	-0.04	0.09	-0.41	0.68	0.946
AD	IN_ADARB2	CCDC24	-0.07	0.08	-0.82	0.414	0.776
AD	IN_LAMP5_LHX6	CCDC24	-0.05	0.09	-0.53	0.599	0.927
AD	IN_LAMP5_RELN	CCDC24	-0.07	0.09	-0.77	0.444	0.838
AD	IN_PVALB	CCDC24	0.10	0.07	1.50	0.134	0.553
AD	IN_SST	CCDC24	-0.08	0.08	-1.07	0.285	0.765
AD	IN_VIP	CCDC24	-0.07	0.06	-1.24	0.214	0.525
AD	Micro	CCDC24	-0.11	0.08	-1.37	0.17	0.435
AD	OPC	CCDC24	0.02	0.06	0.30	0.762	0.929
AD	Oligo	CCDC24	0.05	0.05	0.94	0.348	0.593
AD	Astro	CCDC25	-0.07	0.05	-1.46	0.146	0.317
AD	EN_L2_3_IT	CCDC25	-0.03	0.03	-1.20	0.228	0.499
AD	EN_L3_5_IT_1	CCDC25	-0.01	0.05	-0.31	0.758	0.905
AD	EN_L3_5_IT_2	CCDC25	-0.04	0.03	-1.21	0.225	0.513
AD	EN_L3_5_IT_3	CCDC25	-0.03	0.04	-0.95	0.344	0.59
AD	EN_L5_6_NP	CCDC25	-0.01	0.06	-0.11	0.916	0.989
AD	EN_L5_ET	CCDC25	-0.25	0.41	-0.61	0.545	0.999
AD	EN_L6B	CCDC25	0.08	0.06	1.42	0.157	0.509
AD	EN_L6_CT	CCDC25	-0.08	0.05	-1.48	0.139	0.466
AD	EN_L6_IT_1	CCDC25	-0.06	0.05	-1.18	0.236	0.684
AD	EN_L6_IT_2	CCDC25	-0.08	0.06	-1.29	0.198	0.728
AD	Endo	CCDC25	-0.08	0.28	-0.29	0.774	0.964
AD	IN_ADARB2	CCDC25	-0.12	0.06	-1.91	0.0558	0.37
AD	IN_LAMP5_LHX6	CCDC25	-0.01	0.07	-0.18	0.859	0.982
AD	IN_LAMP5_RELN	CCDC25	-0.04	0.06	-0.76	0.45	0.841
AD	IN_PVALB	CCDC25	-0.08	0.04	-2.16	0.0304	0.294
AD	IN_PVALB_CHC	CCDC25	-0.03	0.07	-0.36	0.718	0.936
AD	IN_SST	CCDC25	0.02	0.04	0.50	0.616	0.911
AD	IN_VIP	CCDC25	-0.06	0.04	-1.57	0.117	0.394
AD	Micro	CCDC25	-0.02	0.06	-0.31	0.754	0.902
AD	OPC	CCDC25	-0.02	0.04	-0.42	0.678	0.899
AD	Oligo	CCDC25	0.02	0.02	0.93	0.354	0.599
AD	Astro	CCDC28A	0.26	0.06	4.37	1.26e-05	0.00039
AD	EN_L2_3_IT	CCDC28A	-0.00	0.03	-0.03	0.978	0.99
AD	EN_L3_5_IT_1	CCDC28A	0.02	0.05	0.46	0.644	0.847
AD	EN_L3_5_IT_2	CCDC28A	-0.07	0.04	-1.76	0.0787	0.291
AD	EN_L3_5_IT_3	CCDC28A	-0.04	0.04	-1.03	0.304	0.55
AD	EN_L5_6_NP	CCDC28A	-0.09	0.07	-1.21	0.225	0.739
AD	EN_L5_ET	CCDC28A	-0.03	0.39	-0.07	0.944	0.999
AD	EN_L6B	CCDC28A	0.05	0.06	0.79	0.429	0.762
AD	EN_L6_CT	CCDC28A	-0.07	0.05	-1.38	0.166	0.51
AD	EN_L6_IT_1	CCDC28A	-0.04	0.06	-0.68	0.495	0.846
AD	EN_L6_IT_2	CCDC28A	-0.05	0.07	-0.75	0.455	0.883
AD	IN_ADARB2	CCDC28A	-0.07	0.05	-1.38	0.169	0.574
AD	IN_LAMP5_LHX6	CCDC28A	-0.09	0.07	-1.23	0.219	0.736
AD	IN_LAMP5_RELN	CCDC28A	0.03	0.05	0.47	0.636	0.912
AD	IN_PVALB	CCDC28A	-0.10	0.05	-2.27	0.0231	0.255
AD	IN_PVALB_CHC	CCDC28A	-0.17	0.09	-1.85	0.0636	0.408
AD	IN_SST	CCDC28A	-0.02	0.05	-0.43	0.671	0.929
AD	IN_VIP	CCDC28A	-0.01	0.04	-0.28	0.782	0.915
AD	Micro	CCDC28A	-0.03	0.08	-0.42	0.671	0.865
AD	OPC	CCDC28A	-0.03	0.06	-0.47	0.636	0.884
AD	Oligo	CCDC28A	-0.04	0.03	-1.24	0.214	0.444
AD	Astro	CCDC28B	-0.10	0.06	-1.77	0.0762	0.208
AD	EN_L2_3_IT	CCDC28B	-0.05	0.06	-0.87	0.386	0.655
AD	EN_L3_5_IT_1	CCDC28B	-0.02	0.09	-0.20	0.841	0.939
AD	EN_L3_5_IT_2	CCDC28B	-0.06	0.07	-0.84	0.398	0.677
AD	EN_L3_5_IT_3	CCDC28B	-0.04	0.08	-0.48	0.635	0.813
AD	EN_L6_IT_1	CCDC28B	-0.10	0.35	-0.30	0.764	0.944
AD	IN_LAMP5_RELN	CCDC28B	-0.17	0.09	-1.82	0.0689	0.475
AD	IN_PVALB	CCDC28B	-0.05	0.08	-0.65	0.519	0.864
AD	IN_SST	CCDC28B	-0.03	0.10	-0.31	0.755	0.952
AD	IN_VIP	CCDC28B	-0.16	0.06	-2.41	0.0159	0.136
AD	OPC	CCDC28B	-0.02	0.06	-0.35	0.725	0.915
AD	Oligo	CCDC28B	-0.15	0.05	-2.85	0.00437	0.0375
AD	Astro	CCDC3	0.39	0.06	6.45	1.15e-10	3.74e-08
AD	EN_L2_3_IT	CCDC3	0.09	0.03	2.59	0.00959	0.0798
AD	EN_L3_5_IT_1	CCDC3	0.00	0.03	0.08	0.938	0.976
AD	EN_L3_5_IT_2	CCDC3	0.08	0.04	2.22	0.0265	0.152
AD	EN_L3_5_IT_3	CCDC3	0.08	0.04	2.19	0.0287	0.128
AD	EN_L5_6_NP	CCDC3	-0.02	0.07	-0.27	0.785	0.965
AD	EN_L5_ET	CCDC3	0.54	0.25	2.11	0.0351	0.936
AD	EN_L6B	CCDC3	-0.01	0.06	-0.11	0.914	0.976
AD	EN_L6_CT	CCDC3	-0.04	0.05	-0.79	0.432	0.761
AD	EN_L6_IT_1	CCDC3	0.08	0.05	1.63	0.103	0.522
AD	EN_L6_IT_2	CCDC3	0.05	0.05	1.05	0.295	0.804
AD	Endo	CCDC3	-0.07	0.20	-0.34	0.732	0.961
AD	IN_ADARB2	CCDC3	-0.01	0.05	-0.14	0.888	0.969
AD	IN_LAMP5_LHX6	CCDC3	0.00	0.06	0.04	0.966	0.994
AD	IN_LAMP5_RELN	CCDC3	0.01	0.06	0.13	0.895	0.978
AD	IN_PVALB	CCDC3	0.09	0.06	1.55	0.121	0.528
AD	IN_PVALB_CHC	CCDC3	0.10	0.08	1.26	0.207	0.66
AD	IN_SST	CCDC3	0.06	0.06	1.12	0.261	0.746
AD	IN_VIP	CCDC3	0.01	0.04	0.20	0.842	0.94
AD	Micro	CCDC3	0.12	0.08	1.41	0.158	0.419
AD	OPC	CCDC3	0.09	0.05	1.74	0.0818	0.439
AD	Oligo	CCDC3	0.17	0.04	3.95	7.68e-05	0.0026
AD	PC	CCDC3	-0.03	0.12	-0.28	0.779	0.988
AD	SMC	CCDC3	0.01	0.26	0.03	0.98	0.998
AD	Astro	CCDC30	0.13	0.04	3.11	0.00184	0.0153
AD	EN_L2_3_IT	CCDC30	0.01	0.03	0.31	0.754	0.889
AD	EN_L3_5_IT_1	CCDC30	0.02	0.03	0.53	0.596	0.823
AD	EN_L3_5_IT_2	CCDC30	0.05	0.03	1.72	0.0855	0.305
AD	EN_L3_5_IT_3	CCDC30	0.08	0.04	2.28	0.0227	0.111
AD	EN_L5_6_NP	CCDC30	0.03	0.05	0.66	0.506	0.889
AD	EN_L5_ET	CCDC30	0.20	0.23	0.86	0.39	0.999
AD	EN_L6B	CCDC30	0.03	0.05	0.66	0.509	0.806
AD	EN_L6_CT	CCDC30	-0.02	0.04	-0.37	0.709	0.91
AD	EN_L6_IT_1	CCDC30	-0.00	0.05	-0.01	0.989	0.999
AD	EN_L6_IT_2	CCDC30	0.06	0.06	1.04	0.297	0.807
AD	Endo	CCDC30	0.12	0.36	0.32	0.747	0.961
AD	IN_ADARB2	CCDC30	-0.03	0.05	-0.55	0.582	0.86
AD	IN_LAMP5_LHX6	CCDC30	-0.03	0.06	-0.53	0.593	0.926
AD	IN_LAMP5_RELN	CCDC30	0.06	0.06	0.96	0.335	0.787
AD	IN_PVALB	CCDC30	0.08	0.03	2.49	0.0127	0.19
AD	IN_PVALB_CHC	CCDC30	0.07	0.06	1.26	0.207	0.66
AD	IN_SST	CCDC30	0.08	0.04	1.90	0.0578	0.457
AD	IN_VIP	CCDC30	0.01	0.03	0.41	0.684	0.873
AD	Micro	CCDC30	0.20	0.07	2.91	0.00362	0.037
AD	OPC	CCDC30	0.02	0.04	0.49	0.625	0.881
AD	Oligo	CCDC30	0.11	0.03	3.38	0.000712	0.0117
AD	PC	CCDC30	-0.52	0.40	-1.33	0.184	0.891
AD	VLMC	CCDC30	0.12	0.10	1.16	0.245	0.579
AD	Astro	CCDC32	0.01	0.04	0.23	0.815	0.904
AD	EN_L2_3_IT	CCDC32	-0.07	0.05	-1.53	0.126	0.362
AD	EN_L3_5_IT_1	CCDC32	-0.07	0.05	-1.37	0.172	0.461
AD	EN_L3_5_IT_2	CCDC32	-0.02	0.05	-0.37	0.714	0.88
AD	EN_L3_5_IT_3	CCDC32	-0.01	0.05	-0.28	0.778	0.897
AD	EN_L5_6_NP	CCDC32	-0.08	0.09	-0.86	0.39	0.842
AD	EN_L6B	CCDC32	0.01	0.08	0.09	0.931	0.982
AD	EN_L6_CT	CCDC32	-0.03	0.07	-0.40	0.686	0.899
AD	EN_L6_IT_1	CCDC32	-0.12	0.08	-1.61	0.108	0.532
AD	EN_L6_IT_2	CCDC32	0.00	0.08	0.04	0.966	0.994
AD	Endo	CCDC32	0.18	0.33	0.53	0.596	0.938
AD	IN_ADARB2	CCDC32	-0.01	0.06	-0.23	0.819	0.946
AD	IN_LAMP5_LHX6	CCDC32	-0.16	0.08	-1.91	0.0565	0.484
AD	IN_LAMP5_RELN	CCDC32	-0.04	0.07	-0.59	0.555	0.885
AD	IN_PVALB	CCDC32	-0.03	0.06	-0.49	0.626	0.909
AD	IN_PVALB_CHC	CCDC32	-0.09	0.08	-1.02	0.307	0.745
AD	IN_SST	CCDC32	-0.02	0.06	-0.27	0.783	0.959
AD	IN_VIP	CCDC32	-0.05	0.04	-1.03	0.304	0.624
AD	Micro	CCDC32	0.04	0.06	0.68	0.498	0.763
AD	OPC	CCDC32	-0.05	0.05	-1.02	0.308	0.703
AD	Oligo	CCDC32	0.06	0.04	1.61	0.108	0.295
AD	PC	CCDC32	-0.00	0.39	-0.00	0.999	0.999
AD	EN_L2_3_IT	CCDC33	-0.02	0.09	-0.17	0.862	0.94
AD	Oligo	CCDC33	0.10	0.09	1.18	0.238	0.475
AD	Astro	CCDC34	0.07	0.07	0.99	0.321	0.524
AD	EN_L2_3_IT	CCDC34	0.08	0.04	1.81	0.0709	0.257
AD	EN_L3_5_IT_1	CCDC34	0.01	0.06	0.21	0.837	0.938
AD	EN_L3_5_IT_2	CCDC34	0.01	0.05	0.19	0.847	0.943
AD	EN_L3_5_IT_3	CCDC34	-0.00	0.05	-0.01	0.992	0.997
AD	EN_L5_6_NP	CCDC34	-0.02	0.10	-0.17	0.865	0.979
AD	EN_L6B	CCDC34	-0.12	0.10	-1.16	0.244	0.613
AD	EN_L6_CT	CCDC34	-0.16	0.07	-2.16	0.0307	0.211
AD	EN_L6_IT_1	CCDC34	0.01	0.07	0.15	0.88	0.974
AD	EN_L6_IT_2	CCDC34	0.04	0.09	0.47	0.64	0.937
AD	IN_ADARB2	CCDC34	-0.00	0.08	-0.04	0.969	0.991
AD	IN_LAMP5_LHX6	CCDC34	0.16	0.11	1.48	0.139	0.65
AD	IN_LAMP5_RELN	CCDC34	0.04	0.08	0.53	0.596	0.897
AD	IN_PVALB	CCDC34	0.08	0.06	1.38	0.167	0.601
AD	IN_PVALB_CHC	CCDC34	0.01	0.08	0.09	0.925	0.984
AD	IN_SST	CCDC34	0.17	0.07	2.35	0.0187	0.289
AD	IN_VIP	CCDC34	0.05	0.06	0.80	0.422	0.719
AD	Oligo	CCDC34	-0.01	0.06	-0.09	0.927	0.97
AD	Astro	CCDC38	-0.02	0.09	-0.25	0.805	0.898
AD	EN_L2_3_IT	CCDC38	-0.13	0.10	-1.27	0.203	0.467
AD	EN_L3_5_IT_1	CCDC38	-0.02	0.11	-0.22	0.824	0.934
AD	EN_L3_5_IT_2	CCDC38	-0.15	0.11	-1.34	0.18	0.46
AD	EN_L3_5_IT_3	CCDC38	-0.14	0.12	-1.15	0.252	0.496
AD	EN_L5_6_NP	CCDC38	0.32	0.57	0.57	0.568	0.914
AD	EN_L6B	CCDC38	0.44	0.41	1.07	0.284	0.648
AD	EN_L6_CT	CCDC38	0.82	0.42	1.93	0.0531	0.291
AD	EN_L6_IT_1	CCDC38	-0.10	0.13	-0.72	0.471	0.834
AD	EN_L6_IT_2	CCDC38	0.38	0.41	0.93	0.353	0.839
AD	IN_PVALB	CCDC38	-0.11	0.10	-1.06	0.288	0.732
AD	IN_SST	CCDC38	-0.02	0.11	-0.15	0.879	0.978
AD	IN_VIP	CCDC38	-0.24	0.10	-2.36	0.0183	0.148
AD	OPC	CCDC38	-0.03	0.09	-0.32	0.752	0.926
AD	Oligo	CCDC38	-0.07	0.07	-1.04	0.301	0.546
AD	Astro	CCDC39	-0.23	0.14	-1.67	0.0946	0.238
AD	Oligo	CCDC39	-0.02	0.13	-0.13	0.894	0.954
AD	Astro	CCDC40	0.32	0.05	6.24	4.48e-10	1.16e-07
AD	EN_L2_3_IT	CCDC40	-0.16	0.04	-3.57	0.000359	0.0109
AD	EN_L3_5_IT_1	CCDC40	-0.07	0.07	-1.05	0.292	0.598
AD	EN_L3_5_IT_2	CCDC40	-0.08	0.08	-0.99	0.321	0.611
AD	EN_L3_5_IT_3	CCDC40	-0.01	0.06	-0.20	0.838	0.925
AD	EN_L5_6_NP	CCDC40	-0.10	0.08	-1.20	0.231	0.743
AD	EN_L6B	CCDC40	-0.08	0.09	-0.96	0.337	0.696
AD	EN_L6_CT	CCDC40	-0.01	0.08	-0.08	0.94	0.983
AD	EN_L6_IT_1	CCDC40	-0.10	0.09	-1.17	0.241	0.689
AD	EN_L6_IT_2	CCDC40	-0.15	0.10	-1.51	0.132	0.664
AD	IN_ADARB2	CCDC40	0.10	0.09	1.15	0.249	0.659
AD	IN_LAMP5_LHX6	CCDC40	0.15	0.09	1.76	0.0776	0.542
AD	IN_LAMP5_RELN	CCDC40	0.15	0.08	2.02	0.0437	0.387
AD	IN_PVALB	CCDC40	0.06	0.05	1.09	0.275	0.721
AD	IN_PVALB_CHC	CCDC40	0.16	0.10	1.59	0.113	0.519
AD	IN_SST	CCDC40	0.07	0.07	0.99	0.321	0.792
AD	IN_VIP	CCDC40	0.03	0.05	0.49	0.622	0.844
AD	Micro	CCDC40	0.11	0.10	1.11	0.268	0.556
AD	OPC	CCDC40	0.07	0.06	1.20	0.229	0.638
AD	Oligo	CCDC40	0.10	0.05	1.94	0.0528	0.188
AD	Astro	CCDC43	0.06	0.04	1.37	0.171	0.352
AD	EN_L2_3_IT	CCDC43	-0.03	0.04	-0.89	0.371	0.642
AD	EN_L3_5_IT_1	CCDC43	-0.03	0.07	-0.47	0.638	0.845
AD	EN_L3_5_IT_2	CCDC43	0.03	0.05	0.68	0.497	0.753
AD	EN_L3_5_IT_3	CCDC43	-0.01	0.04	-0.15	0.883	0.946
AD	EN_L5_6_NP	CCDC43	0.37	0.29	1.28	0.2	0.721
AD	EN_L6B	CCDC43	-0.03	0.10	-0.29	0.77	0.921
AD	EN_L6_CT	CCDC43	-0.03	0.09	-0.29	0.772	0.937
AD	EN_L6_IT_1	CCDC43	0.01	0.07	0.18	0.854	0.968
AD	EN_L6_IT_2	CCDC43	-0.02	0.10	-0.17	0.867	0.982
AD	IN_ADARB2	CCDC43	0.11	0.08	1.28	0.2	0.612
AD	IN_LAMP5_RELN	CCDC43	-0.05	0.08	-0.64	0.521	0.874
AD	IN_PVALB	CCDC43	-0.02	0.06	-0.31	0.756	0.943
AD	IN_SST	CCDC43	-0.13	0.07	-1.88	0.0606	0.467
AD	IN_VIP	CCDC43	-0.06	0.06	-1.02	0.307	0.626
AD	Micro	CCDC43	-0.09	0.08	-1.09	0.275	0.563
AD	OPC	CCDC43	-0.03	0.06	-0.46	0.649	0.89
AD	Oligo	CCDC43	-0.01	0.03	-0.44	0.659	0.831
AD	Astro	CCDC47	-0.01	0.04	-0.34	0.735	0.855
AD	EN_L2_3_IT	CCDC47	-0.04	0.03	-1.35	0.176	0.432
AD	EN_L3_5_IT_1	CCDC47	-0.08	0.06	-1.40	0.161	0.447
AD	EN_L3_5_IT_2	CCDC47	-0.01	0.04	-0.21	0.832	0.937
AD	EN_L3_5_IT_3	CCDC47	-0.01	0.04	-0.12	0.903	0.955
AD	EN_L5_6_NP	CCDC47	0.01	0.08	0.09	0.924	0.991
AD	EN_L6B	CCDC47	-0.01	0.07	-0.11	0.916	0.977
AD	EN_L6_CT	CCDC47	-0.11	0.07	-1.41	0.158	0.498
AD	EN_L6_IT_1	CCDC47	-0.01	0.06	-0.15	0.879	0.974
AD	EN_L6_IT_2	CCDC47	-0.00	0.08	-0.02	0.98	0.996
AD	Endo	CCDC47	0.29	0.33	0.89	0.373	0.85
AD	IN_ADARB2	CCDC47	0.03	0.07	0.46	0.646	0.885
AD	IN_LAMP5_LHX6	CCDC47	-0.07	0.09	-0.81	0.418	0.855
AD	IN_LAMP5_RELN	CCDC47	-0.02	0.07	-0.24	0.813	0.958
AD	IN_PVALB	CCDC47	-0.02	0.04	-0.38	0.705	0.927
AD	IN_PVALB_CHC	CCDC47	-0.06	0.09	-0.70	0.482	0.846
AD	IN_SST	CCDC47	-0.02	0.06	-0.40	0.686	0.933
AD	IN_VIP	CCDC47	0.03	0.04	0.69	0.493	0.767
AD	Micro	CCDC47	-0.05	0.05	-0.99	0.324	0.614
AD	OPC	CCDC47	-0.06	0.04	-1.25	0.212	0.621
AD	Oligo	CCDC47	-0.04	0.03	-1.73	0.0832	0.25
AD	PC	CCDC47	-0.09	0.37	-0.25	0.803	0.988
AD	Astro	CCDC50	0.01	0.03	0.27	0.787	0.888
AD	EN_L2_3_IT	CCDC50	0.01	0.04	0.31	0.756	0.889
AD	EN_L3_5_IT_1	CCDC50	-0.04	0.05	-0.83	0.404	0.698
AD	EN_L3_5_IT_2	CCDC50	-0.04	0.04	-1.12	0.263	0.552
AD	EN_L3_5_IT_3	CCDC50	0.05	0.04	1.10	0.272	0.518
AD	EN_L5_6_NP	CCDC50	0.10	0.06	1.79	0.073	0.559
AD	EN_L5_ET	CCDC50	0.13	0.39	0.34	0.737	0.999
AD	EN_L6B	CCDC50	0.11	0.07	1.60	0.109	0.427
AD	EN_L6_CT	CCDC50	-0.00	0.06	-0.02	0.983	0.996
AD	EN_L6_IT_1	CCDC50	-0.03	0.07	-0.43	0.668	0.915
AD	EN_L6_IT_2	CCDC50	-0.00	0.11	-0.03	0.978	0.996
AD	Endo	CCDC50	-0.07	0.07	-0.92	0.358	0.841
AD	IN_ADARB2	CCDC50	-0.00	0.05	-0.07	0.941	0.985
AD	IN_LAMP5_LHX6	CCDC50	0.03	0.06	0.58	0.56	0.914
AD	IN_LAMP5_RELN	CCDC50	0.06	0.05	1.25	0.211	0.688
AD	IN_PVALB	CCDC50	0.03	0.04	0.83	0.409	0.812
AD	IN_PVALB_CHC	CCDC50	0.02	0.06	0.29	0.769	0.947
AD	IN_SST	CCDC50	0.01	0.04	0.17	0.864	0.975
AD	IN_VIP	CCDC50	0.04	0.03	1.11	0.266	0.584
AD	Micro	CCDC50	-0.19	0.04	-4.28	1.83e-05	0.000659
AD	OPC	CCDC50	0.02	0.03	0.72	0.473	0.812
AD	Oligo	CCDC50	-0.02	0.03	-0.69	0.488	0.715
AD	PC	CCDC50	-0.00	0.08	-0.03	0.979	0.998
AD	PVM	CCDC50	-0.07	0.10	-0.68	0.495	0.89
AD	VLMC	CCDC50	0.01	0.08	0.10	0.919	0.973
AD	Astro	CCDC51	-0.09	0.08	-1.12	0.261	0.462
AD	EN_L2_3_IT	CCDC51	-0.07	0.07	-0.88	0.377	0.647
AD	EN_L3_5_IT_2	CCDC51	-0.40	0.30	-1.30	0.194	0.476
AD	EN_L3_5_IT_3	CCDC51	-0.49	0.24	-2.05	0.0402	0.161
AD	Oligo	CCDC51	-0.04	0.07	-0.64	0.52	0.737
AD	Astro	CCDC57	0.11	0.04	3.04	0.00238	0.0184
AD	EN_L2_3_IT	CCDC57	-0.11	0.03	-3.29	0.00101	0.0215
AD	EN_L3_5_IT_1	CCDC57	-0.08	0.04	-1.90	0.0568	0.256
AD	EN_L3_5_IT_2	CCDC57	-0.07	0.04	-1.98	0.0481	0.219
AD	EN_L3_5_IT_3	CCDC57	-0.07	0.03	-1.97	0.0485	0.181
AD	EN_L5_6_NP	CCDC57	-0.10	0.04	-2.39	0.0168	0.348
AD	EN_L5_ET	CCDC57	-0.12	0.28	-0.45	0.655	0.999
AD	EN_L6B	CCDC57	-0.09	0.04	-2.07	0.0385	0.264
AD	EN_L6_CT	CCDC57	-0.08	0.04	-2.09	0.0366	0.233
AD	EN_L6_IT_1	CCDC57	-0.05	0.04	-1.16	0.248	0.697
AD	EN_L6_IT_2	CCDC57	-0.04	0.05	-0.83	0.404	0.865
AD	Endo	CCDC57	0.74	0.29	2.59	0.00966	0.243
AD	IN_ADARB2	CCDC57	-0.07	0.04	-1.70	0.0891	0.442
AD	IN_LAMP5_LHX6	CCDC57	-0.07	0.04	-1.52	0.129	0.63
AD	IN_LAMP5_RELN	CCDC57	-0.06	0.04	-1.53	0.127	0.586
AD	IN_PVALB	CCDC57	-0.00	0.03	-0.03	0.973	0.994
AD	IN_PVALB_CHC	CCDC57	-0.06	0.05	-1.29	0.196	0.646
AD	IN_SST	CCDC57	0.01	0.04	0.14	0.887	0.979
AD	IN_VIP	CCDC57	-0.02	0.03	-0.46	0.647	0.855
AD	Micro	CCDC57	0.01	0.05	0.26	0.795	0.921
AD	OPC	CCDC57	-0.03	0.04	-0.86	0.391	0.763
AD	Oligo	CCDC57	-0.03	0.03	-1.09	0.278	0.52
AD	PC	CCDC57	-0.48	0.38	-1.25	0.21	0.899
AD	VLMC	CCDC57	-0.00	0.09	-0.05	0.959	0.987
AD	Astro	CCDC59	0.19	0.07	2.79	0.00522	0.0326
AD	EN_L2_3_IT	CCDC59	0.11	0.07	1.59	0.111	0.339
AD	EN_L3_5_IT_1	CCDC59	0.19	0.08	2.43	0.0153	0.121
AD	EN_L3_5_IT_2	CCDC59	0.19	0.08	2.42	0.0154	0.108
AD	EN_L3_5_IT_3	CCDC59	0.17	0.08	2.16	0.0306	0.134
AD	EN_L5_6_NP	CCDC59	0.06	0.10	0.59	0.554	0.91
AD	EN_L5_ET	CCDC59	-0.09	0.54	-0.17	0.864	0.999
AD	EN_L6B	CCDC59	-0.05	0.09	-0.52	0.605	0.855
AD	EN_L6_CT	CCDC59	0.13	0.09	1.51	0.13	0.453
AD	EN_L6_IT_1	CCDC59	0.08	0.10	0.76	0.447	0.823
AD	EN_L6_IT_2	CCDC59	0.07	0.10	0.72	0.473	0.887
AD	Endo	CCDC59	-0.04	0.33	-0.12	0.903	0.985
AD	IN_ADARB2	CCDC59	0.15	0.09	1.74	0.0826	0.429
AD	IN_LAMP5_LHX6	CCDC59	0.01	0.10	0.15	0.877	0.984
AD	IN_LAMP5_RELN	CCDC59	0.02	0.09	0.20	0.84	0.966
AD	IN_PVALB	CCDC59	0.11	0.07	1.51	0.13	0.544
AD	IN_PVALB_CHC	CCDC59	0.13	0.09	1.38	0.169	0.612
AD	IN_SST	CCDC59	0.15	0.07	1.97	0.0492	0.426
AD	IN_VIP	CCDC59	0.14	0.07	2.01	0.0439	0.238
AD	Micro	CCDC59	0.01	0.06	0.10	0.922	0.974
AD	OPC	CCDC59	0.20	0.06	3.08	0.00207	0.0976
AD	Oligo	CCDC59	0.22	0.06	4.01	6.04e-05	0.00225
AD	PC	CCDC59	-0.01	0.37	-0.03	0.973	0.998
AD	Astro	CCDC6	0.03	0.03	0.77	0.441	0.636
AD	EN_L2_3_IT	CCDC6	0.08	0.03	2.24	0.0251	0.139
AD	EN_L3_5_IT_1	CCDC6	0.07	0.04	1.95	0.051	0.243
AD	EN_L3_5_IT_2	CCDC6	0.04	0.03	1.56	0.119	0.366
AD	EN_L3_5_IT_3	CCDC6	0.07	0.03	2.40	0.0164	0.0893
AD	EN_L5_6_NP	CCDC6	0.09	0.04	2.06	0.0397	0.469
AD	EN_L5_ET	CCDC6	0.04	0.24	0.16	0.87	0.999
AD	EN_L6B	CCDC6	0.12	0.05	2.75	0.00603	0.102
AD	EN_L6_CT	CCDC6	0.04	0.04	0.92	0.355	0.707
AD	EN_L6_IT_1	CCDC6	0.11	0.04	2.86	0.00421	0.119
AD	EN_L6_IT_2	CCDC6	0.16	0.06	2.92	0.00347	0.221
AD	Endo	CCDC6	-0.12	0.09	-1.28	0.201	0.741
AD	IN_ADARB2	CCDC6	0.03	0.04	0.82	0.413	0.776
AD	IN_LAMP5_LHX6	CCDC6	0.04	0.04	0.92	0.358	0.825
AD	IN_LAMP5_RELN	CCDC6	0.08	0.04	1.94	0.0523	0.42
AD	IN_PVALB	CCDC6	0.00	0.04	0.10	0.924	0.984
AD	IN_PVALB_CHC	CCDC6	-0.05	0.05	-1.02	0.309	0.747
AD	IN_SST	CCDC6	0.02	0.03	0.44	0.661	0.927
AD	IN_VIP	CCDC6	0.02	0.02	0.76	0.446	0.736
AD	Micro	CCDC6	0.05	0.04	1.16	0.247	0.535
AD	OPC	CCDC6	0.04	0.03	1.41	0.159	0.559
AD	Oligo	CCDC6	0.04	0.03	1.36	0.172	0.392
AD	PC	CCDC6	-0.12	0.33	-0.36	0.718	0.986
AD	PVM	CCDC6	-0.20	0.46	-0.43	0.67	0.931
AD	VLMC	CCDC6	0.22	0.12	1.83	0.067	0.329
AD	Astro	CCDC60	0.01	0.08	0.08	0.934	0.968
AD	EN_L2_3_IT	CCDC60	0.15	0.08	1.93	0.0532	0.217
AD	EN_L3_5_IT_2	CCDC60	-0.12	0.10	-1.27	0.202	0.485
AD	EN_L3_5_IT_3	CCDC60	0.17	0.10	1.70	0.0887	0.265
AD	EN_L6B	CCDC60	-0.12	0.14	-0.86	0.39	0.733
AD	EN_L6_CT	CCDC60	-0.03	0.46	-0.06	0.949	0.984
AD	EN_L6_IT_1	CCDC60	0.06	0.10	0.61	0.543	0.87
AD	EN_L6_IT_2	CCDC60	0.01	0.56	0.03	0.98	0.996
AD	Endo	CCDC60	-0.28	0.44	-0.65	0.515	0.906
AD	IN_LAMP5_LHX6	CCDC60	-0.22	0.12	-1.77	0.0773	0.542
AD	IN_PVALB	CCDC60	-0.09	0.09	-0.99	0.32	0.759
AD	IN_VIP	CCDC60	0.02	0.08	0.18	0.853	0.946
AD	Micro	CCDC60	0.04	0.11	0.40	0.687	0.872
AD	OPC	CCDC60	-0.05	0.11	-0.41	0.68	0.9
AD	Oligo	CCDC60	-0.07	0.07	-1.05	0.292	0.537
AD	Astro	CCDC61	-0.06	0.04	-1.34	0.179	0.363
AD	EN_L2_3_IT	CCDC61	-0.08	0.04	-1.94	0.053	0.216
AD	EN_L3_5_IT_1	CCDC61	0.06	0.08	0.81	0.419	0.71
AD	EN_L3_5_IT_2	CCDC61	-0.06	0.06	-1.04	0.299	0.588
AD	EN_L3_5_IT_3	CCDC61	-0.12	0.06	-2.14	0.0323	0.139
AD	EN_L5_6_NP	CCDC61	-0.03	0.10	-0.29	0.774	0.965
AD	EN_L6B	CCDC61	-0.09	0.08	-1.22	0.223	0.591
AD	EN_L6_CT	CCDC61	-0.25	0.07	-3.29	0.000989	0.0231
AD	EN_L6_IT_1	CCDC61	-0.13	0.08	-1.62	0.106	0.527
AD	EN_L6_IT_2	CCDC61	-0.08	0.10	-0.77	0.441	0.879
AD	IN_ADARB2	CCDC61	-0.06	0.08	-0.76	0.449	0.796
AD	IN_LAMP5_LHX6	CCDC61	-0.15	0.09	-1.61	0.107	0.595
AD	IN_LAMP5_RELN	CCDC61	-0.09	0.08	-1.07	0.283	0.749
AD	IN_PVALB	CCDC61	-0.12	0.06	-2.10	0.0354	0.317
AD	IN_PVALB_CHC	CCDC61	0.01	0.10	0.08	0.939	0.987
AD	IN_SST	CCDC61	-0.09	0.06	-1.43	0.153	0.64
AD	IN_VIP	CCDC61	-0.08	0.06	-1.42	0.156	0.454
AD	Micro	CCDC61	-0.62	0.42	-1.47	0.141	0.395
AD	OPC	CCDC61	0.00	0.08	0.05	0.963	0.99
AD	Oligo	CCDC61	0.05	0.03	1.56	0.119	0.312
AD	Astro	CCDC62	0.24	0.06	4.10	4.09e-05	0.000938
AD	EN_L2_3_IT	CCDC62	-0.01	0.04	-0.31	0.76	0.89
AD	EN_L3_5_IT_1	CCDC62	-0.04	0.06	-0.63	0.529	0.787
AD	EN_L3_5_IT_2	CCDC62	-0.06	0.05	-1.14	0.254	0.545
AD	EN_L3_5_IT_3	CCDC62	-0.01	0.05	-0.18	0.859	0.935
AD	EN_L5_6_NP	CCDC62	-0.05	0.09	-0.61	0.545	0.905
AD	EN_L6B	CCDC62	-0.02	0.08	-0.31	0.759	0.916
AD	EN_L6_CT	CCDC62	-0.06	0.07	-0.83	0.409	0.743
AD	EN_L6_IT_1	CCDC62	-0.15	0.07	-2.10	0.0357	0.343
AD	EN_L6_IT_2	CCDC62	0.03	0.08	0.35	0.726	0.952
AD	IN_ADARB2	CCDC62	0.08	0.08	1.05	0.296	0.699
AD	IN_LAMP5_LHX6	CCDC62	0.01	0.09	0.10	0.917	0.988
AD	IN_LAMP5_RELN	CCDC62	0.07	0.08	0.97	0.331	0.785
AD	IN_PVALB	CCDC62	0.03	0.05	0.66	0.507	0.858
AD	IN_PVALB_CHC	CCDC62	0.15	0.11	1.37	0.171	0.614
AD	IN_SST	CCDC62	0.07	0.07	1.09	0.278	0.759
AD	IN_VIP	CCDC62	0.01	0.05	0.28	0.781	0.915
AD	Micro	CCDC62	0.21	0.08	2.81	0.00502	0.0456
AD	OPC	CCDC62	0.11	0.05	1.97	0.0487	0.361
AD	Oligo	CCDC62	0.25	0.06	4.21	2.57e-05	0.00124
AD	EN_L2_3_IT	CCDC63	-0.05	0.33	-0.14	0.889	0.95
AD	Astro	CCDC65	0.00	0.06	0.00	0.999	0.999
AD	EN_L2_3_IT	CCDC65	-0.15	0.06	-2.34	0.0192	0.119
AD	EN_L3_5_IT_1	CCDC65	-0.11	0.07	-1.54	0.122	0.387
AD	EN_L3_5_IT_2	CCDC65	-0.12	0.06	-2.02	0.0436	0.206
AD	EN_L3_5_IT_3	CCDC65	-0.17	0.07	-2.53	0.0115	0.0703
AD	EN_L5_6_NP	CCDC65	0.00	0.09	0.01	0.992	0.999
AD	EN_L5_ET	CCDC65	-0.03	0.39	-0.09	0.93	0.999
AD	EN_L6B	CCDC65	-0.11	0.09	-1.31	0.189	0.549
AD	EN_L6_CT	CCDC65	-0.19	0.08	-2.20	0.0281	0.199
AD	EN_L6_IT_1	CCDC65	-0.09	0.08	-1.23	0.219	0.675
AD	EN_L6_IT_2	CCDC65	-0.09	0.09	-1.06	0.291	0.803
AD	IN_ADARB2	CCDC65	-0.15	0.08	-1.86	0.0632	0.388
AD	IN_LAMP5_LHX6	CCDC65	-0.09	0.09	-0.98	0.325	0.807
AD	IN_LAMP5_RELN	CCDC65	-0.02	0.08	-0.25	0.804	0.956
AD	IN_PVALB	CCDC65	-0.04	0.06	-0.68	0.495	0.854
AD	IN_PVALB_CHC	CCDC65	0.08	0.09	0.88	0.381	0.791
AD	IN_SST	CCDC65	-0.04	0.08	-0.53	0.598	0.904
AD	IN_VIP	CCDC65	-0.21	0.06	-3.66	0.00025	0.0117
AD	Micro	CCDC65	0.18	0.08	2.21	0.0269	0.144
AD	OPC	CCDC65	-0.02	0.07	-0.28	0.781	0.937
AD	Oligo	CCDC65	-0.07	0.05	-1.35	0.179	0.4
AD	Adaptive	CCDC66	0.15	0.16	0.92	0.358	0.904
AD	Astro	CCDC66	-0.05	0.02	-2.08	0.0375	0.128
AD	EN_L2_3_IT	CCDC66	-0.02	0.02	-1.13	0.256	0.53
AD	EN_L3_5_IT_1	CCDC66	0.00	0.03	0.12	0.902	0.961
AD	EN_L3_5_IT_2	CCDC66	-0.01	0.03	-0.31	0.758	0.905
AD	EN_L3_5_IT_3	CCDC66	0.01	0.03	0.39	0.696	0.851
AD	EN_L5_6_NP	CCDC66	-0.02	0.04	-0.42	0.672	0.94
AD	EN_L5_ET	CCDC66	-0.15	0.32	-0.46	0.644	0.999
AD	EN_L6B	CCDC66	0.05	0.04	1.34	0.179	0.539
AD	EN_L6_CT	CCDC66	-0.03	0.03	-0.93	0.353	0.706
AD	EN_L6_IT_1	CCDC66	-0.01	0.04	-0.38	0.706	0.928
AD	EN_L6_IT_2	CCDC66	0.01	0.04	0.14	0.891	0.986
AD	Endo	CCDC66	-0.26	0.09	-2.93	0.00343	0.156
AD	IN_ADARB2	CCDC66	0.01	0.03	0.42	0.671	0.893
AD	IN_LAMP5_LHX6	CCDC66	0.02	0.04	0.42	0.676	0.944
AD	IN_LAMP5_RELN	CCDC66	0.03	0.03	1.00	0.316	0.772
AD	IN_PVALB	CCDC66	0.02	0.03	0.86	0.391	0.804
AD	IN_PVALB_CHC	CCDC66	-0.04	0.04	-0.95	0.34	0.768
AD	IN_SST	CCDC66	0.02	0.03	0.63	0.528	0.88
AD	IN_VIP	CCDC66	-0.01	0.02	-0.51	0.61	0.838
AD	Micro	CCDC66	0.02	0.03	0.63	0.53	0.785
AD	OPC	CCDC66	-0.01	0.02	-0.40	0.69	0.904
AD	Oligo	CCDC66	-0.02	0.02	-0.99	0.321	0.567
AD	PC	CCDC66	-0.06	0.08	-0.78	0.433	0.939
AD	PVM	CCDC66	-0.09	0.13	-0.67	0.505	0.89
AD	VLMC	CCDC66	-0.09	0.08	-1.10	0.271	0.604
AD	EN_L2_3_IT	CCDC68	-0.11	0.10	-1.08	0.279	0.552
AD	EN_L3_5_IT_1	CCDC68	-0.06	0.10	-0.61	0.544	0.796
AD	EN_L3_5_IT_2	CCDC68	0.16	0.11	1.48	0.138	0.397
AD	EN_L3_5_IT_3	CCDC68	-0.23	0.07	-3.41	0.000643	0.00906
AD	Endo	CCDC68	-0.34	0.11	-3.19	0.00142	0.107
AD	Oligo	CCDC68	-0.09	0.08	-1.11	0.268	0.509
AD	Astro	CCDC69	0.23	0.09	2.47	0.0134	0.0646
AD	EN_L2_3_IT	CCDC69	0.16	0.08	2.00	0.0459	0.198
AD	EN_L3_5_IT_2	CCDC69	-0.24	0.32	-0.74	0.458	0.726
AD	EN_L3_5_IT_3	CCDC69	-0.14	0.08	-1.62	0.105	0.293
AD	Endo	CCDC69	0.11	0.33	0.33	0.74	0.961
AD	IN_PVALB	CCDC69	-0.04	0.10	-0.47	0.642	0.914
AD	Micro	CCDC69	0.24	0.08	3.09	0.002	0.0243
AD	Oligo	CCDC69	-0.05	0.09	-0.55	0.58	0.78
AD	Adaptive	CCDC7	-0.14	0.17	-0.79	0.429	0.922
AD	Astro	CCDC7	-0.10	0.04	-2.60	0.00945	0.05
AD	EN_L2_3_IT	CCDC7	-0.03	0.03	-1.08	0.279	0.552
AD	EN_L3_5_IT_1	CCDC7	-0.03	0.04	-0.77	0.443	0.727
AD	EN_L3_5_IT_2	CCDC7	-0.04	0.03	-1.30	0.194	0.476
AD	EN_L3_5_IT_3	CCDC7	-0.06	0.04	-1.70	0.0892	0.266
AD	EN_L5_6_NP	CCDC7	-0.08	0.06	-1.30	0.195	0.718
AD	EN_L5_ET	CCDC7	0.48	0.27	1.80	0.0715	0.999
AD	EN_L6B	CCDC7	-0.06	0.06	-1.07	0.284	0.648
AD	EN_L6_CT	CCDC7	-0.00	0.05	-0.08	0.934	0.982
AD	EN_L6_IT_1	CCDC7	-0.01	0.06	-0.15	0.877	0.974
AD	EN_L6_IT_2	CCDC7	0.02	0.05	0.45	0.653	0.938
AD	Endo	CCDC7	-0.14	0.12	-1.18	0.239	0.78
AD	IN_ADARB2	CCDC7	-0.03	0.04	-0.74	0.46	0.803
AD	IN_LAMP5_LHX6	CCDC7	-0.08	0.05	-1.54	0.123	0.621
AD	IN_LAMP5_RELN	CCDC7	-0.14	0.05	-2.75	0.00591	0.147
AD	IN_PVALB	CCDC7	-0.03	0.03	-0.93	0.353	0.78
AD	IN_PVALB_CHC	CCDC7	-0.02	0.05	-0.44	0.663	0.92
AD	IN_SST	CCDC7	0.03	0.04	0.64	0.524	0.879
AD	IN_VIP	CCDC7	-0.06	0.03	-1.73	0.0833	0.33
AD	Micro	CCDC7	-0.04	0.04	-0.86	0.389	0.674
AD	OPC	CCDC7	-0.03	0.03	-1.11	0.267	0.672
AD	Oligo	CCDC7	-0.16	0.03	-4.59	4.46e-06	0.000392
AD	PC	CCDC7	-0.20	0.11	-1.79	0.0728	0.834
AD	PVM	CCDC7	-0.02	0.15	-0.13	0.893	0.98
AD	SMC	CCDC7	-0.69	0.81	-0.84	0.398	0.995
AD	VLMC	CCDC7	0.05	0.09	0.58	0.564	0.823
AD	Astro	CCDC71	0.05	0.08	0.67	0.504	0.689
AD	EN_L2_3_IT	CCDC71	-0.10	0.08	-1.29	0.195	0.458
AD	EN_L3_5_IT_2	CCDC71	0.17	0.34	0.49	0.624	0.83
AD	EN_L3_5_IT_3	CCDC71	-0.48	0.32	-1.47	0.142	0.353
AD	IN_PVALB	CCDC71	0.10	0.30	0.33	0.742	0.939
AD	IN_VIP	CCDC71	-0.06	0.09	-0.64	0.524	0.787
AD	Oligo	CCDC71	0.01	0.06	0.25	0.802	0.908
AD	Astro	CCDC73	-0.01	0.07	-0.19	0.85	0.924
AD	EN_L2_3_IT	CCDC73	-0.03	0.07	-0.40	0.69	0.858
AD	EN_L3_5_IT_1	CCDC73	-0.04	0.08	-0.47	0.639	0.845
AD	EN_L3_5_IT_2	CCDC73	-0.04	0.07	-0.59	0.554	0.79
AD	EN_L3_5_IT_3	CCDC73	-0.01	0.07	-0.14	0.886	0.948
AD	EN_L5_6_NP	CCDC73	-0.06	0.11	-0.56	0.578	0.917
AD	EN_L6B	CCDC73	0.15	0.10	1.46	0.143	0.485
AD	EN_L6_CT	CCDC73	-0.07	0.10	-0.73	0.467	0.786
AD	EN_L6_IT_1	CCDC73	0.02	0.09	0.26	0.798	0.952
AD	EN_L6_IT_2	CCDC73	0.02	0.11	0.15	0.881	0.985
AD	IN_ADARB2	CCDC73	0.11	0.09	1.23	0.219	0.628
AD	IN_LAMP5_LHX6	CCDC73	-0.01	0.10	-0.07	0.946	0.991
AD	IN_LAMP5_RELN	CCDC73	0.05	0.09	0.55	0.579	0.892
AD	IN_PVALB	CCDC73	-0.02	0.07	-0.24	0.807	0.956
AD	IN_PVALB_CHC	CCDC73	0.11	0.10	1.06	0.287	0.731
AD	IN_SST	CCDC73	-0.07	0.09	-0.75	0.453	0.854
AD	IN_VIP	CCDC73	-0.15	0.07	-2.16	0.0305	0.198
AD	Micro	CCDC73	-0.03	0.07	-0.47	0.636	0.848
AD	OPC	CCDC73	-0.07	0.07	-0.91	0.362	0.746
AD	Oligo	CCDC73	-0.08	0.06	-1.50	0.133	0.335
AD	Astro	CCDC74A	0.17	0.10	1.64	0.102	0.251
AD	EN_L2_3_IT	CCDC74A	0.15	0.07	2.17	0.0301	0.155
AD	EN_L3_5_IT_2	CCDC74A	0.12	0.09	1.35	0.176	0.456
AD	EN_L3_5_IT_3	CCDC74A	0.49	0.41	1.21	0.226	0.465
AD	Astro	CCDC74B	0.78	0.46	1.69	0.0908	0.233
AD	EN_L2_3_IT	CCDC74B	0.04	0.09	0.44	0.66	0.841
AD	Astro	CCDC77	0.03	0.04	0.74	0.461	0.653
AD	EN_L2_3_IT	CCDC77	-0.03	0.05	-0.60	0.551	0.777
AD	EN_L3_5_IT_1	CCDC77	0.10	0.08	1.27	0.205	0.504
AD	EN_L3_5_IT_2	CCDC77	-0.02	0.06	-0.30	0.763	0.907
AD	EN_L3_5_IT_3	CCDC77	0.04	0.06	0.66	0.507	0.724
AD	EN_L5_6_NP	CCDC77	-0.23	0.32	-0.73	0.463	0.875
AD	EN_L5_ET	CCDC77	0.35	0.48	0.73	0.463	0.999
AD	EN_L6B	CCDC77	0.11	0.09	1.20	0.232	0.6
AD	EN_L6_CT	CCDC77	0.03	0.09	0.36	0.721	0.915
AD	EN_L6_IT_1	CCDC77	0.04	0.08	0.57	0.566	0.877
AD	EN_L6_IT_2	CCDC77	0.02	0.10	0.22	0.826	0.975
AD	IN_ADARB2	CCDC77	0.08	0.08	1.03	0.304	0.704
AD	IN_LAMP5_LHX6	CCDC77	0.01	0.10	0.11	0.916	0.988
AD	IN_LAMP5_RELN	CCDC77	0.04	0.09	0.42	0.675	0.924
AD	IN_PVALB	CCDC77	-0.02	0.06	-0.38	0.703	0.926
AD	IN_SST	CCDC77	0.01	0.08	0.10	0.921	0.985
AD	IN_VIP	CCDC77	0.13	0.06	2.26	0.0239	0.171
AD	Micro	CCDC77	-0.17	0.07	-2.51	0.012	0.0845
AD	OPC	CCDC77	0.05	0.05	0.89	0.372	0.754
AD	Oligo	CCDC77	0.08	0.04	1.93	0.0536	0.189
AD	Astro	CCDC78	-0.09	0.08	-1.07	0.285	0.487
AD	EN_L2_3_IT	CCDC78	-0.14	0.09	-1.51	0.132	0.371
AD	Oligo	CCDC78	-0.16	0.09	-1.76	0.0787	0.242
AD	Astro	CCDC8	0.18	0.08	2.30	0.0214	0.088
AD	Astro	CCDC80	-0.05	0.10	-0.51	0.612	0.771
AD	EN_L5_6_NP	CCDC80	-0.19	0.10	-1.92	0.0546	0.516
AD	Oligo	CCDC80	0.22	0.10	2.14	0.0325	0.139
AD	Astro	CCDC81	0.25	0.07	3.75	0.00018	0.00277
AD	EN_L2_3_IT	CCDC81	-0.02	0.09	-0.20	0.838	0.929
AD	EN_L3_5_IT_1	CCDC81	0.10	0.11	0.97	0.334	0.637
AD	EN_L3_5_IT_2	CCDC81	0.09	0.09	0.97	0.333	0.622
AD	EN_L3_5_IT_3	CCDC81	0.07	0.10	0.75	0.451	0.685
AD	EN_L5_6_NP	CCDC81	-0.23	0.36	-0.63	0.527	0.898
AD	EN_L6B	CCDC81	-0.72	0.54	-1.34	0.181	0.542
AD	EN_L6_CT	CCDC81	0.20	0.35	0.59	0.558	0.84
AD	EN_L6_IT_1	CCDC81	0.05	0.12	0.38	0.707	0.928
AD	EN_L6_IT_2	CCDC81	0.24	0.45	0.54	0.588	0.922
AD	IN_ADARB2	CCDC81	-0.04	0.11	-0.33	0.738	0.913
AD	IN_LAMP5_LHX6	CCDC81	-0.11	0.12	-0.93	0.352	0.821
AD	IN_LAMP5_RELN	CCDC81	0.05	0.11	0.48	0.631	0.911
AD	IN_PVALB	CCDC81	-0.07	0.08	-0.82	0.413	0.814
AD	IN_PVALB_CHC	CCDC81	-0.09	0.12	-0.76	0.449	0.827
AD	IN_SST	CCDC81	-0.09	0.10	-0.84	0.402	0.825
AD	IN_VIP	CCDC81	0.01	0.08	0.07	0.947	0.981
AD	OPC	CCDC81	0.03	0.07	0.49	0.622	0.879
AD	Oligo	CCDC81	0.10	0.07	1.39	0.165	0.381
AD	Astro	CCDC82	-0.09	0.03	-2.79	0.00532	0.0331
AD	EN_L2_3_IT	CCDC82	-0.05	0.03	-1.65	0.0989	0.317
AD	EN_L3_5_IT_1	CCDC82	-0.04	0.04	-0.95	0.34	0.643
AD	EN_L3_5_IT_2	CCDC82	-0.07	0.03	-2.24	0.0252	0.147
AD	EN_L3_5_IT_3	CCDC82	-0.07	0.03	-2.28	0.0225	0.11
AD	EN_L5_6_NP	CCDC82	-0.11	0.05	-1.98	0.0477	0.496
AD	EN_L5_ET	CCDC82	-0.60	0.29	-2.04	0.0418	0.936
AD	EN_L6B	CCDC82	-0.08	0.05	-1.69	0.0904	0.395
AD	EN_L6_CT	CCDC82	-0.10	0.04	-2.26	0.0239	0.18
AD	EN_L6_IT_1	CCDC82	-0.05	0.05	-1.04	0.299	0.737
AD	EN_L6_IT_2	CCDC82	-0.03	0.05	-0.60	0.548	0.912
AD	Endo	CCDC82	-0.06	0.08	-0.76	0.447	0.878
AD	IN_ADARB2	CCDC82	-0.01	0.04	-0.27	0.785	0.933
AD	IN_LAMP5_LHX6	CCDC82	-0.10	0.05	-1.88	0.0607	0.495
AD	IN_LAMP5_RELN	CCDC82	-0.04	0.04	-0.96	0.336	0.787
AD	IN_PVALB	CCDC82	-0.05	0.03	-1.67	0.0944	0.484
AD	IN_PVALB_CHC	CCDC82	-0.11	0.05	-2.07	0.0381	0.328
AD	IN_SST	CCDC82	-0.08	0.04	-2.06	0.039	0.39
AD	IN_VIP	CCDC82	-0.04	0.04	-1.07	0.287	0.605
AD	Micro	CCDC82	-0.10	0.04	-2.48	0.0131	0.0904
AD	OPC	CCDC82	-0.08	0.03	-2.48	0.0132	0.214
AD	Oligo	CCDC82	-0.12	0.04	-3.25	0.00116	0.0161
AD	PC	CCDC82	-0.03	0.09	-0.31	0.76	0.988
AD	PVM	CCDC82	-0.14	0.53	-0.26	0.798	0.965
AD	VLMC	CCDC82	-0.13	0.09	-1.38	0.167	0.489
AD	Astro	CCDC83	0.05	0.12	0.40	0.688	0.824
AD	EN_L2_3_IT	CCDC83	-0.11	0.10	-1.15	0.248	0.521
AD	EN_L3_5_IT_2	CCDC83	-0.20	0.34	-0.60	0.55	0.787
AD	EN_L3_5_IT_3	CCDC83	-0.43	0.32	-1.31	0.189	0.421
AD	Oligo	CCDC83	0.10	0.10	0.99	0.324	0.57
AD	Astro	CCDC85B	0.02	0.05	0.36	0.718	0.843
AD	EN_L2_3_IT	CCDC85B	0.07	0.06	1.20	0.23	0.501
AD	EN_L3_5_IT_1	CCDC85B	0.04	0.07	0.56	0.576	0.813
AD	EN_L3_5_IT_2	CCDC85B	0.02	0.06	0.31	0.759	0.906
AD	EN_L3_5_IT_3	CCDC85B	0.05	0.06	0.80	0.421	0.659
AD	EN_L5_6_NP	CCDC85B	0.16	0.10	1.67	0.0956	0.607
AD	EN_L5_ET	CCDC85B	1.20	0.41	2.92	0.00345	0.578
AD	EN_L6B	CCDC85B	0.07	0.09	0.83	0.409	0.747
AD	EN_L6_CT	CCDC85B	0.00	0.08	0.00	0.998	1
AD	EN_L6_IT_1	CCDC85B	-0.03	0.08	-0.44	0.662	0.913
AD	EN_L6_IT_2	CCDC85B	0.12	0.09	1.27	0.203	0.734
AD	Endo	CCDC85B	-0.11	0.10	-1.15	0.25	0.788
AD	IN_ADARB2	CCDC85B	-0.01	0.09	-0.12	0.906	0.974
AD	IN_LAMP5_LHX6	CCDC85B	0.04	0.10	0.45	0.652	0.938
AD	IN_LAMP5_RELN	CCDC85B	-0.09	0.08	-1.17	0.242	0.716
AD	IN_PVALB	CCDC85B	0.05	0.06	0.81	0.417	0.815
AD	IN_PVALB_CHC	CCDC85B	0.06	0.10	0.64	0.522	0.866
AD	IN_SST	CCDC85B	-0.06	0.07	-0.89	0.372	0.814
AD	IN_VIP	CCDC85B	-0.15	0.06	-2.69	0.0071	0.0866
AD	Micro	CCDC85B	-0.09	0.07	-1.25	0.212	0.492
AD	OPC	CCDC85B	-0.08	0.05	-1.72	0.0851	0.445
AD	Oligo	CCDC85B	-0.03	0.04	-0.85	0.395	0.636
AD	Astro	CCDC85C	0.05	0.04	1.15	0.25	0.45
AD	EN_L2_3_IT	CCDC85C	-0.06	0.04	-1.40	0.161	0.412
AD	EN_L3_5_IT_1	CCDC85C	0.04	0.06	0.66	0.508	0.774
AD	EN_L3_5_IT_2	CCDC85C	-0.16	0.07	-2.23	0.0255	0.148
AD	EN_L3_5_IT_3	CCDC85C	-0.05	0.06	-0.90	0.368	0.612
AD	EN_L5_6_NP	CCDC85C	-0.15	0.30	-0.51	0.61	0.926
AD	EN_L6B	CCDC85C	-0.04	0.40	-0.09	0.93	0.981
AD	EN_L6_IT_1	CCDC85C	-0.15	0.10	-1.54	0.124	0.559
AD	EN_L6_IT_2	CCDC85C	-0.10	0.11	-0.91	0.362	0.845
AD	Endo	CCDC85C	0.56	0.48	1.17	0.242	0.782
AD	IN_ADARB2	CCDC85C	0.02	0.07	0.35	0.725	0.909
AD	IN_LAMP5_LHX6	CCDC85C	-0.07	0.08	-0.86	0.388	0.84
AD	IN_LAMP5_RELN	CCDC85C	0.01	0.08	0.10	0.919	0.983
AD	IN_PVALB	CCDC85C	-0.00	0.06	-0.02	0.983	0.996
AD	IN_PVALB_CHC	CCDC85C	0.05	0.09	0.56	0.575	0.888
AD	IN_SST	CCDC85C	0.00	0.07	0.03	0.975	0.997
AD	IN_VIP	CCDC85C	-0.01	0.04	-0.25	0.802	0.924
AD	Micro	CCDC85C	0.02	0.10	0.18	0.859	0.948
AD	OPC	CCDC85C	-0.02	0.05	-0.33	0.74	0.922
AD	Oligo	CCDC85C	0.07	0.04	1.81	0.0705	0.226
AD	EN_L2_3_IT	CCDC86	0.00	0.06	0.03	0.98	0.99
AD	EN_L3_5_IT_2	CCDC86	-0.17	0.35	-0.48	0.633	0.835
AD	EN_L3_5_IT_3	CCDC86	-0.39	0.31	-1.24	0.214	0.452
AD	Oligo	CCDC86	0.10	0.06	1.80	0.0711	0.227
AD	Adaptive	CCDC88A	0.02	0.19	0.09	0.927	0.993
AD	Astro	CCDC88A	0.01	0.03	0.23	0.818	0.906
AD	EN_L2_3_IT	CCDC88A	-0.04	0.03	-1.24	0.214	0.481
AD	EN_L3_5_IT_1	CCDC88A	-0.07	0.03	-2.69	0.00718	0.0774
AD	EN_L3_5_IT_2	CCDC88A	-0.07	0.03	-2.49	0.0127	0.0965
AD	EN_L3_5_IT_3	CCDC88A	-0.12	0.03	-4.50	6.7e-06	0.000265
AD	EN_L5_6_NP	CCDC88A	-0.19	0.03	-5.35	8.66e-08	0.000848
AD	EN_L5_ET	CCDC88A	0.05	0.20	0.23	0.815	0.999
AD	EN_L6B	CCDC88A	-0.13	0.04	-3.48	0.000508	0.0237
AD	EN_L6_CT	CCDC88A	-0.13	0.03	-3.84	0.000124	0.00522
AD	EN_L6_IT_1	CCDC88A	0.03	0.04	0.89	0.373	0.783
AD	EN_L6_IT_2	CCDC88A	-0.09	0.04	-2.17	0.0299	0.451
AD	Endo	CCDC88A	-0.09	0.09	-1.04	0.3	0.809
AD	IN_ADARB2	CCDC88A	-0.06	0.03	-1.97	0.0489	0.351
AD	IN_LAMP5_LHX6	CCDC88A	-0.06	0.03	-1.76	0.0784	0.545
AD	IN_LAMP5_RELN	CCDC88A	-0.04	0.03	-1.20	0.23	0.702
AD	IN_PVALB	CCDC88A	-0.01	0.03	-0.19	0.846	0.966
AD	IN_PVALB_CHC	CCDC88A	-0.05	0.03	-1.53	0.126	0.543
AD	IN_SST	CCDC88A	-0.02	0.03	-0.58	0.565	0.893
AD	IN_VIP	CCDC88A	-0.01	0.03	-0.23	0.814	0.929
AD	Micro	CCDC88A	0.00	0.03	0.01	0.994	0.999
AD	OPC	CCDC88A	-0.02	0.02	-1.09	0.274	0.676
AD	Oligo	CCDC88A	-0.06	0.03	-2.15	0.0316	0.137
AD	PC	CCDC88A	-0.07	0.07	-1.12	0.264	0.914
AD	PVM	CCDC88A	0.10	0.08	1.26	0.207	0.769
AD	SMC	CCDC88A	0.12	0.19	0.64	0.525	0.995
AD	VLMC	CCDC88A	0.12	0.08	1.50	0.134	0.448
AD	Astro	CCDC88B	0.12	0.06	2.13	0.0336	0.119
AD	EN_L2_3_IT	CCDC88B	-0.05	0.06	-0.78	0.436	0.693
AD	EN_L3_5_IT_1	CCDC88B	-0.11	0.10	-1.16	0.247	0.549
AD	EN_L3_5_IT_2	CCDC88B	0.11	0.07	1.68	0.0922	0.318
AD	EN_L3_5_IT_3	CCDC88B	0.15	0.06	2.39	0.0171	0.0916
AD	EN_L5_6_NP	CCDC88B	0.13	0.09	1.44	0.15	0.679
AD	EN_L6_CT	CCDC88B	0.59	0.31	1.88	0.0603	0.309
AD	IN_PVALB	CCDC88B	0.09	0.09	1.11	0.265	0.711
AD	IN_SST	CCDC88B	-0.06	0.08	-0.78	0.436	0.846
AD	IN_VIP	CCDC88B	-0.08	0.08	-1.07	0.287	0.605
AD	Micro	CCDC88B	0.05	0.04	1.12	0.264	0.552
AD	Oligo	CCDC88B	0.13	0.06	2.14	0.0321	0.138
AD	Adaptive	CCDC88C	0.00	0.11	0.01	0.995	0.999
AD	Astro	CCDC88C	0.15	0.08	1.91	0.0562	0.168
AD	EN_L2_3_IT	CCDC88C	0.04	0.07	0.56	0.575	0.789
AD	EN_L3_5_IT_2	CCDC88C	-0.01	0.09	-0.16	0.874	0.953
AD	EN_L3_5_IT_3	CCDC88C	-0.13	0.09	-1.42	0.156	0.375
AD	EN_L6_IT_1	CCDC88C	-0.24	0.32	-0.75	0.455	0.827
AD	Endo	CCDC88C	-0.48	0.29	-1.66	0.0974	0.587
AD	IN_PVALB	CCDC88C	-0.05	0.10	-0.51	0.613	0.902
AD	IN_VIP	CCDC88C	-0.19	0.09	-2.06	0.0392	0.224
AD	OPC	CCDC88C	-0.01	0.06	-0.09	0.925	0.979
AD	Oligo	CCDC88C	-0.05	0.06	-0.89	0.371	0.615
AD	Astro	CCDC9	0.05	0.06	0.84	0.398	0.597
AD	EN_L2_3_IT	CCDC9	-0.11	0.05	-2.32	0.0206	0.123
AD	EN_L3_5_IT_1	CCDC9	0.08	0.08	1.03	0.304	0.611
AD	EN_L3_5_IT_2	CCDC9	0.03	0.06	0.54	0.592	0.812
AD	EN_L3_5_IT_3	CCDC9	0.03	0.07	0.38	0.701	0.853
AD	EN_L6B	CCDC9	-0.39	0.34	-1.17	0.243	0.612
AD	EN_L6_CT	CCDC9	-0.48	0.33	-1.46	0.145	0.477
AD	EN_L6_IT_1	CCDC9	0.01	0.08	0.14	0.886	0.976
AD	IN_PVALB	CCDC9	-0.08	0.07	-1.17	0.24	0.688
AD	IN_SST	CCDC9	-0.07	0.08	-0.80	0.424	0.838
AD	IN_VIP	CCDC9	0.05	0.07	0.63	0.529	0.789
AD	Micro	CCDC9	0.02	0.07	0.30	0.768	0.909
AD	OPC	CCDC9	-0.05	0.08	-0.58	0.564	0.853
AD	Oligo	CCDC9	0.06	0.03	1.83	0.0676	0.22
AD	Astro	CCDC90B	0.10	0.04	2.63	0.00846	0.0462
AD	EN_L2_3_IT	CCDC90B	0.01	0.04	0.19	0.847	0.933
AD	EN_L3_5_IT_1	CCDC90B	0.02	0.06	0.27	0.786	0.918
AD	EN_L3_5_IT_2	CCDC90B	0.07	0.05	1.55	0.122	0.371
AD	EN_L3_5_IT_3	CCDC90B	0.06	0.05	1.40	0.161	0.382
AD	EN_L5_6_NP	CCDC90B	0.00	0.07	0.02	0.983	0.998
AD	EN_L6B	CCDC90B	-0.07	0.07	-1.06	0.291	0.655
AD	EN_L6_CT	CCDC90B	0.00	0.06	0.02	0.981	0.995
AD	EN_L6_IT_1	CCDC90B	-0.03	0.06	-0.53	0.596	0.889
AD	EN_L6_IT_2	CCDC90B	0.25	0.08	3.06	0.00223	0.184
AD	Endo	CCDC90B	-0.00	0.26	-0.01	0.99	0.999
AD	IN_ADARB2	CCDC90B	0.10	0.06	1.64	0.102	0.468
AD	IN_LAMP5_LHX6	CCDC90B	0.09	0.07	1.23	0.219	0.736
AD	IN_LAMP5_RELN	CCDC90B	0.02	0.06	0.28	0.78	0.95
AD	IN_PVALB	CCDC90B	0.03	0.04	0.63	0.528	0.867
AD	IN_PVALB_CHC	CCDC90B	0.07	0.08	0.95	0.34	0.768
AD	IN_SST	CCDC90B	0.05	0.05	0.98	0.329	0.793
AD	IN_VIP	CCDC90B	0.05	0.04	1.12	0.261	0.578
AD	Micro	CCDC90B	0.13	0.05	2.82	0.00481	0.0445
AD	OPC	CCDC90B	0.04	0.04	1.10	0.273	0.676
AD	Oligo	CCDC90B	0.07	0.03	1.97	0.0483	0.177
AD	Adaptive	CCDC91	-0.10	0.13	-0.76	0.448	0.923
AD	Astro	CCDC91	0.05	0.03	1.68	0.0936	0.237
AD	EN_L2_3_IT	CCDC91	-0.05	0.03	-1.58	0.115	0.345
AD	EN_L3_5_IT_1	CCDC91	-0.03	0.03	-0.89	0.374	0.673
AD	EN_L3_5_IT_2	CCDC91	-0.06	0.03	-1.68	0.0931	0.32
AD	EN_L3_5_IT_3	CCDC91	-0.08	0.03	-2.80	0.00504	0.0394
AD	EN_L5_6_NP	CCDC91	-0.08	0.04	-2.04	0.0416	0.477
AD	EN_L5_ET	CCDC91	0.21	0.24	0.89	0.376	0.999
AD	EN_L6B	CCDC91	-0.05	0.04	-1.06	0.287	0.651
AD	EN_L6_CT	CCDC91	-0.08	0.04	-1.89	0.0591	0.306
AD	EN_L6_IT_1	CCDC91	0.02	0.05	0.37	0.708	0.929
AD	EN_L6_IT_2	CCDC91	-0.04	0.07	-0.65	0.514	0.904
AD	Endo	CCDC91	-0.20	0.09	-2.14	0.0327	0.417
AD	IN_ADARB2	CCDC91	-0.04	0.04	-1.16	0.245	0.657
AD	IN_LAMP5_LHX6	CCDC91	-0.02	0.04	-0.52	0.605	0.928
AD	IN_LAMP5_RELN	CCDC91	-0.04	0.03	-1.23	0.219	0.694
AD	IN_PVALB	CCDC91	-0.06	0.03	-2.30	0.0214	0.249
AD	IN_PVALB_CHC	CCDC91	-0.10	0.04	-2.56	0.0105	0.172
AD	IN_SST	CCDC91	-0.07	0.03	-2.18	0.0293	0.35
AD	IN_VIP	CCDC91	-0.10	0.03	-3.23	0.00124	0.0322
AD	Micro	CCDC91	-0.01	0.03	-0.25	0.799	0.923
AD	OPC	CCDC91	0.02	0.03	0.57	0.569	0.855
AD	Oligo	CCDC91	-0.01	0.03	-0.24	0.812	0.913
AD	PC	CCDC91	-0.10	0.08	-1.39	0.165	0.891
AD	PVM	CCDC91	0.02	0.08	0.28	0.777	0.959
AD	SMC	CCDC91	0.18	0.19	0.94	0.349	0.995
AD	VLMC	CCDC91	0.09	0.07	1.20	0.231	0.566
AD	Astro	CCDC92	0.12	0.03	3.59	0.000331	0.00442
AD	EN_L2_3_IT	CCDC92	0.06	0.03	2.03	0.0428	0.19
AD	EN_L3_5_IT_1	CCDC92	0.04	0.04	1.12	0.261	0.567
AD	EN_L3_5_IT_2	CCDC92	0.09	0.03	3.05	0.00225	0.0294
AD	EN_L3_5_IT_3	CCDC92	0.09	0.03	2.71	0.00668	0.0484
AD	EN_L5_6_NP	CCDC92	-0.01	0.04	-0.27	0.79	0.965
AD	EN_L5_ET	CCDC92	0.18	0.25	0.72	0.474	0.999
AD	EN_L6B	CCDC92	0.09	0.05	1.86	0.0629	0.336
AD	EN_L6_CT	CCDC92	0.05	0.04	1.27	0.204	0.559
AD	EN_L6_IT_1	CCDC92	0.06	0.04	1.47	0.141	0.581
AD	EN_L6_IT_2	CCDC92	0.11	0.05	2.07	0.0383	0.491
AD	Endo	CCDC92	-0.30	0.28	-1.07	0.285	0.802
AD	IN_ADARB2	CCDC92	0.05	0.04	1.44	0.15	0.549
AD	IN_LAMP5_LHX6	CCDC92	0.07	0.04	1.64	0.101	0.584
AD	IN_LAMP5_RELN	CCDC92	0.12	0.04	3.31	0.00094	0.0545
AD	IN_PVALB	CCDC92	0.04	0.03	1.07	0.283	0.729
AD	IN_PVALB_CHC	CCDC92	0.01	0.04	0.28	0.782	0.949
AD	IN_SST	CCDC92	0.06	0.04	1.70	0.0896	0.543
AD	IN_VIP	CCDC92	0.06	0.03	2.35	0.0189	0.15
AD	Micro	CCDC92	-0.05	0.07	-0.68	0.497	0.761
AD	OPC	CCDC92	0.03	0.03	0.94	0.348	0.735
AD	Oligo	CCDC92	0.05	0.02	2.12	0.0343	0.143
AD	PC	CCDC92	-0.06	0.09	-0.67	0.504	0.955
AD	VLMC	CCDC92	0.08	0.09	0.87	0.384	0.7
AD	Astro	CCDC93	-0.05	0.03	-1.80	0.0712	0.198
AD	EN_L2_3_IT	CCDC93	-0.02	0.03	-0.77	0.44	0.696
AD	EN_L3_5_IT_1	CCDC93	-0.04	0.04	-1.07	0.282	0.589
AD	EN_L3_5_IT_2	CCDC93	0.00	0.03	0.11	0.912	0.968
AD	EN_L3_5_IT_3	CCDC93	-0.03	0.03	-1.23	0.22	0.459
AD	EN_L5_6_NP	CCDC93	-0.13	0.04	-2.85	0.00438	0.208
AD	EN_L5_ET	CCDC93	-0.31	0.29	-1.05	0.292	0.999
AD	EN_L6B	CCDC93	0.07	0.05	1.45	0.146	0.49
AD	EN_L6_CT	CCDC93	-0.03	0.04	-0.61	0.542	0.833
AD	EN_L6_IT_1	CCDC93	-0.01	0.04	-0.20	0.838	0.964
AD	EN_L6_IT_2	CCDC93	0.01	0.06	0.16	0.871	0.983
AD	Endo	CCDC93	-0.01	0.08	-0.07	0.947	0.993
AD	IN_ADARB2	CCDC93	0.01	0.04	0.25	0.803	0.94
AD	IN_LAMP5_LHX6	CCDC93	0.00	0.05	0.01	0.993	0.999
AD	IN_LAMP5_RELN	CCDC93	0.01	0.04	0.14	0.886	0.975
AD	IN_PVALB	CCDC93	-0.04	0.03	-1.35	0.178	0.612
AD	IN_PVALB_CHC	CCDC93	-0.04	0.05	-0.79	0.43	0.815
AD	IN_SST	CCDC93	-0.08	0.04	-2.09	0.0363	0.382
AD	IN_VIP	CCDC93	-0.03	0.03	-1.29	0.197	0.506
AD	Micro	CCDC93	0.08	0.04	2.04	0.0415	0.19
AD	OPC	CCDC93	-0.02	0.02	-0.91	0.362	0.746
AD	Oligo	CCDC93	0.08	0.03	3.22	0.00129	0.0172
AD	PC	CCDC93	-0.04	0.09	-0.39	0.695	0.985
AD	PVM	CCDC93	0.06	0.11	0.50	0.618	0.921
AD	VLMC	CCDC93	-0.13	0.09	-1.47	0.14	0.455
AD	Astro	CCDC97	0.11	0.05	2.28	0.0228	0.0917
AD	EN_L2_3_IT	CCDC97	-0.03	0.06	-0.50	0.62	0.817
AD	EN_L3_5_IT_1	CCDC97	-0.37	0.31	-1.20	0.23	0.532
AD	EN_L3_5_IT_2	CCDC97	0.11	0.08	1.43	0.152	0.419
AD	EN_L3_5_IT_3	CCDC97	0.07	0.07	1.04	0.3	0.546
AD	EN_L6B	CCDC97	-1.00	0.32	-3.15	0.00164	0.0454
AD	EN_L6_IT_1	CCDC97	-0.14	0.28	-0.51	0.611	0.894
AD	IN_LAMP5_RELN	CCDC97	0.04	0.09	0.38	0.701	0.929
AD	IN_PVALB	CCDC97	0.14	0.07	1.88	0.0596	0.403
AD	IN_SST	CCDC97	-0.17	0.09	-1.95	0.0506	0.432
AD	IN_VIP	CCDC97	-0.03	0.07	-0.39	0.694	0.878
AD	Micro	CCDC97	0.03	0.07	0.41	0.684	0.871
AD	OPC	CCDC97	-0.04	0.07	-0.56	0.578	0.859
AD	Oligo	CCDC97	0.00	0.04	0.11	0.909	0.962
AD	Astro	CCDC9B	0.10	0.09	1.07	0.284	0.485
AD	IN_PVALB	CCDC9B	0.23	0.31	0.76	0.447	0.831
AD	Oligo	CCDC9B	-0.04	0.06	-0.63	0.526	0.741
AD	Astro	CCER2	-0.08	0.09	-0.91	0.365	0.565
AD	EN_L2_3_IT	CCER2	-0.17	0.07	-2.61	0.00908	0.0776
AD	EN_L3_5_IT_2	CCER2	-0.24	0.08	-2.97	0.00294	0.035
AD	EN_L3_5_IT_3	CCER2	-0.20	0.09	-2.32	0.0204	0.103
AD	IN_PVALB	CCER2	-0.05	0.09	-0.63	0.526	0.866
AD	IN_VIP	CCER2	-0.13	0.08	-1.63	0.103	0.37
AD	Oligo	CCER2	-0.21	0.06	-3.33	0.000859	0.0132
AD	Astro	CCHCR1	0.08	0.05	1.76	0.0791	0.213
AD	EN_L2_3_IT	CCHCR1	0.04	0.05	0.70	0.481	0.727
AD	EN_L3_5_IT_1	CCHCR1	-0.04	0.08	-0.45	0.65	0.851
AD	EN_L3_5_IT_2	CCHCR1	0.02	0.06	0.36	0.721	0.884
AD	EN_L3_5_IT_3	CCHCR1	0.03	0.06	0.53	0.599	0.788
AD	EN_L5_6_NP	CCHCR1	0.50	0.35	1.43	0.153	0.68
AD	EN_L6B	CCHCR1	-0.08	0.37	-0.20	0.839	0.948
AD	EN_L6_CT	CCHCR1	0.01	0.10	0.06	0.95	0.985
AD	EN_L6_IT_1	CCHCR1	0.17	0.09	2.00	0.0455	0.38
AD	IN_ADARB2	CCHCR1	0.01	0.08	0.06	0.948	0.985
AD	IN_LAMP5_RELN	CCHCR1	-0.08	0.10	-0.88	0.377	0.809
AD	IN_PVALB	CCHCR1	0.05	0.06	0.88	0.378	0.795
AD	IN_SST	CCHCR1	0.01	0.08	0.08	0.938	0.989
AD	IN_VIP	CCHCR1	-0.05	0.06	-0.83	0.408	0.709
AD	Micro	CCHCR1	0.09	0.08	1.08	0.281	0.569
AD	OPC	CCHCR1	-0.05	0.07	-0.72	0.471	0.811
AD	Oligo	CCHCR1	0.14	0.04	3.19	0.00141	0.0182
AD	Astro	CCK	0.11	0.08	1.45	0.147	0.32
AD	EN_L2_3_IT	CCK	0.03	0.05	0.56	0.575	0.789
AD	EN_L3_5_IT_1	CCK	0.02	0.06	0.38	0.701	0.878
AD	EN_L3_5_IT_2	CCK	-0.00	0.05	-0.09	0.925	0.974
AD	EN_L3_5_IT_3	CCK	0.08	0.06	1.23	0.219	0.458
AD	EN_L5_6_NP	CCK	-0.22	0.41	-0.53	0.599	0.923
AD	EN_L6B	CCK	0.07	0.12	0.59	0.556	0.833
AD	EN_L6_CT	CCK	0.01	0.11	0.10	0.921	0.98
AD	EN_L6_IT_1	CCK	-0.07	0.07	-1.10	0.27	0.714
AD	EN_L6_IT_2	CCK	-0.25	0.09	-2.76	0.00578	0.261
AD	Endo	CCK	-0.10	0.38	-0.26	0.796	0.97
AD	IN_ADARB2	CCK	-0.09	0.08	-1.17	0.242	0.654
AD	IN_LAMP5_LHX6	CCK	0.17	0.06	2.70	0.00694	0.202
AD	IN_LAMP5_RELN	CCK	0.13	0.06	2.21	0.0269	0.311
AD	IN_PVALB	CCK	-0.01	0.07	-0.18	0.858	0.968
AD	IN_PVALB_CHC	CCK	0.25	0.10	2.48	0.013	0.198
AD	IN_SST	CCK	0.03	0.08	0.36	0.722	0.945
AD	IN_VIP	CCK	-0.07	0.06	-1.10	0.273	0.592
AD	Micro	CCK	-0.18	0.09	-1.97	0.0484	0.208
AD	OPC	CCK	-0.07	0.08	-0.89	0.376	0.757
AD	Oligo	CCK	-0.16	0.07	-2.21	0.0268	0.123
AD	PC	CCK	0.03	0.50	0.07	0.945	0.995
AD	EN_L2_3_IT	CCKBR	-0.02	0.05	-0.34	0.73	0.876
AD	EN_L3_5_IT_1	CCKBR	-0.13	0.07	-1.90	0.0575	0.258
AD	EN_L3_5_IT_2	CCKBR	-0.16	0.06	-2.45	0.0143	0.103
AD	EN_L3_5_IT_3	CCKBR	0.06	0.07	0.89	0.374	0.617
AD	EN_L6_CT	CCKBR	-0.07	0.10	-0.68	0.499	0.805
AD	EN_L6_IT_1	CCKBR	-0.13	0.10	-1.24	0.214	0.669
AD	EN_L6_IT_2	CCKBR	-0.60	0.44	-1.37	0.169	0.703
AD	IN_PVALB	CCKBR	0.06	0.08	0.74	0.462	0.84
AD	IN_SST	CCKBR	-0.08	0.10	-0.82	0.411	0.831
AD	Oligo	CCKBR	-0.12	0.09	-1.39	0.164	0.381
AD	Astro	CCL2	0.58	0.20	2.84	0.00457	0.0295
AD	Astro	CCL28	0.16	0.10	1.62	0.105	0.256
AD	EN_L2_3_IT	CCL28	0.00	0.07	0.04	0.965	0.985
AD	EN_L3_5_IT_1	CCL28	0.04	0.08	0.48	0.63	0.841
AD	EN_L3_5_IT_2	CCL28	-0.10	0.08	-1.27	0.203	0.485
AD	EN_L3_5_IT_3	CCL28	-0.10	0.09	-1.16	0.247	0.491
AD	EN_L6_IT_1	CCL28	0.09	0.28	0.31	0.755	0.942
AD	Oligo	CCL28	-0.19	0.09	-2.12	0.034	0.143
AD	EN_L2_3_IT	CCL4L2	-0.13	0.15	-0.87	0.386	0.655
AD	Adaptive	CCL5	-0.03	0.20	-0.14	0.892	0.987
AD	EN_L2_3_IT	CCL5	0.23	0.10	2.23	0.026	0.142
AD	Adaptive	CCM2	-0.04	0.15	-0.26	0.792	0.983
AD	Astro	CCM2	-0.07	0.03	-2.34	0.0192	0.0816
AD	EN_L2_3_IT	CCM2	-0.07	0.03	-2.38	0.0174	0.112
AD	EN_L3_5_IT_1	CCM2	-0.12	0.05	-2.73	0.00631	0.0721
AD	EN_L3_5_IT_2	CCM2	-0.08	0.04	-2.26	0.024	0.142
AD	EN_L3_5_IT_3	CCM2	-0.13	0.04	-3.16	0.0016	0.0175
AD	EN_L5_6_NP	CCM2	-0.19	0.07	-2.78	0.00543	0.231
AD	EN_L5_ET	CCM2	-0.22	0.35	-0.63	0.53	0.999
AD	EN_L6B	CCM2	-0.11	0.07	-1.61	0.107	0.425
AD	EN_L6_CT	CCM2	-0.12	0.06	-2.06	0.0396	0.244
AD	EN_L6_IT_1	CCM2	-0.11	0.06	-1.91	0.0555	0.416
AD	EN_L6_IT_2	CCM2	-0.06	0.07	-0.84	0.4	0.862
AD	Endo	CCM2	0.06	0.10	0.55	0.58	0.933
AD	IN_ADARB2	CCM2	-0.12	0.06	-1.80	0.0716	0.407
AD	IN_LAMP5_LHX6	CCM2	-0.04	0.07	-0.53	0.596	0.927
AD	IN_LAMP5_RELN	CCM2	-0.02	0.06	-0.31	0.754	0.944
AD	IN_PVALB	CCM2	-0.03	0.04	-0.70	0.484	0.85
AD	IN_PVALB_CHC	CCM2	-0.03	0.07	-0.51	0.607	0.9
AD	IN_SST	CCM2	-0.08	0.05	-1.58	0.114	0.59
AD	IN_VIP	CCM2	-0.06	0.04	-1.68	0.0924	0.346
AD	Micro	CCM2	-0.03	0.04	-0.71	0.475	0.744
AD	OPC	CCM2	0.02	0.04	0.45	0.649	0.89
AD	Oligo	CCM2	-0.11	0.03	-3.25	0.00114	0.0159
AD	PC	CCM2	-0.11	0.10	-1.11	0.268	0.914
AD	PVM	CCM2	0.23	0.10	2.22	0.0266	0.572
AD	VLMC	CCM2	-0.01	0.10	-0.14	0.887	0.961
AD	EN_L2_3_IT	CCM2L	0.06	0.05	1.15	0.249	0.522
AD	EN_L3_5_IT_1	CCM2L	0.18	0.08	2.33	0.0197	0.14
AD	EN_L3_5_IT_2	CCM2L	0.14	0.09	1.61	0.108	0.346
AD	EN_L3_5_IT_3	CCM2L	0.01	0.08	0.16	0.873	0.942
AD	EN_L6B	CCM2L	-0.40	0.31	-1.28	0.199	0.56
AD	EN_L6_CT	CCM2L	0.09	0.34	0.25	0.804	0.947
AD	EN_L6_IT_1	CCM2L	-0.03	0.09	-0.35	0.725	0.934
AD	EN_L6_IT_2	CCM2L	-0.02	0.09	-0.19	0.848	0.98
AD	Endo	CCM2L	-0.30	0.28	-1.10	0.269	0.794
AD	IN_PVALB	CCM2L	0.06	0.07	0.86	0.388	0.8
AD	IN_VIP	CCM2L	0.03	0.08	0.40	0.687	0.875
AD	PC	CCM2L	-0.84	0.39	-2.14	0.0322	0.715
AD	Astro	CCN1	-0.02	0.11	-0.14	0.888	0.943
AD	EN_L2_3_IT	CCN1	0.02	0.12	0.17	0.867	0.942
AD	EN_L3_5_IT_3	CCN1	-0.31	0.50	-0.62	0.534	0.746
AD	EN_L6B	CCN1	-1.54	0.61	-2.50	0.0123	0.149
AD	EN_L6_CT	CCN1	-0.99	0.55	-1.80	0.0726	0.34
AD	Endo	CCN1	-1.15	0.60	-1.94	0.0529	0.49
AD	Oligo	CCN1	-0.08	0.11	-0.70	0.483	0.711
AD	VLMC	CCN1	-0.51	0.23	-2.22	0.0266	0.228
AD	Astro	CCN2	-0.33	0.48	-0.68	0.499	0.685
AD	EN_L6B	CCN2	-0.07	0.11	-0.63	0.528	0.818
AD	Endo	CCN2	0.23	0.21	1.11	0.268	0.792
AD	IN_VIP	CCN2	-0.00	0.09	-0.02	0.98	0.993
AD	Oligo	CCN2	0.14	0.09	1.47	0.141	0.347
AD	VLMC	CCN2	0.11	0.21	0.52	0.602	0.845
AD	EN_L2_3_IT	CCN3	-0.04	0.08	-0.52	0.602	0.806
AD	EN_L3_5_IT_1	CCN3	-0.08	0.09	-0.93	0.352	0.655
AD	EN_L3_5_IT_2	CCN3	-0.28	0.07	-4.27	1.94e-05	0.000835
AD	EN_L3_5_IT_3	CCN3	-0.00	0.08	-0.05	0.957	0.982
AD	EN_L6_IT_1	CCN3	-0.34	0.39	-0.88	0.377	0.788
AD	IN_LAMP5_RELN	CCN3	-0.38	0.13	-2.93	0.00336	0.108
AD	IN_VIP	CCN3	-0.25	0.09	-2.81	0.00499	0.072
AD	Oligo	CCN3	0.03	0.09	0.31	0.755	0.885
AD	EN_L6_IT_1	CCN4	0.55	0.23	2.42	0.0156	0.241
AD	PC	CCN4	-0.29	0.57	-0.52	0.604	0.977
AD	VLMC	CCN4	-1.18	0.41	-2.90	0.00371	0.0895
AD	Astro	CCN5	0.01	0.10	0.08	0.935	0.968
AD	EN_L2_3_IT	CCN5	-0.17	0.09	-1.81	0.0698	0.254
AD	EN_L3_5_IT_2	CCN5	0.21	0.33	0.66	0.512	0.764
AD	EN_L3_5_IT_3	CCN5	0.05	0.40	0.12	0.907	0.957
AD	IN_PVALB	CCN5	-0.11	0.11	-0.96	0.335	0.768
AD	Oligo	CCN5	0.02	0.07	0.31	0.756	0.886
AD	EN_L2_3_IT	CCNA1	0.02	0.06	0.31	0.759	0.89
AD	EN_L3_5_IT_2	CCNA1	0.01	0.08	0.13	0.893	0.96
AD	EN_L3_5_IT_3	CCNA1	0.50	0.38	1.34	0.18	0.41
AD	IN_PVALB	CCNA1	0.07	0.09	0.76	0.446	0.831
AD	IN_VIP	CCNA1	0.04	0.10	0.43	0.666	0.863
AD	Astro	CCNA2	0.12	0.08	1.60	0.109	0.261
AD	EN_L2_3_IT	CCNA2	0.15	0.07	2.10	0.0354	0.169
AD	EN_L3_5_IT_2	CCNA2	0.18	0.09	2.01	0.0446	0.208
AD	EN_L3_5_IT_3	CCNA2	0.27	0.10	2.81	0.00497	0.039
AD	EN_L6_IT_1	CCNA2	0.19	0.34	0.56	0.579	0.882
AD	IN_PVALB	CCNA2	0.09	0.09	1.02	0.31	0.752
AD	IN_SST	CCNA2	0.09	0.11	0.83	0.407	0.829
AD	IN_VIP	CCNA2	0.04	0.09	0.49	0.625	0.845
AD	OPC	CCNA2	0.11	0.09	1.23	0.217	0.627
AD	Oligo	CCNA2	0.13	0.05	2.43	0.0153	0.085
AD	Astro	CCNB1	-0.02	0.09	-0.23	0.818	0.906
AD	EN_L2_3_IT	CCNB1	0.05	0.06	0.95	0.342	0.615
AD	EN_L3_5_IT_2	CCNB1	0.04	0.07	0.54	0.591	0.811
AD	EN_L3_5_IT_3	CCNB1	0.07	0.07	1.01	0.312	0.561
AD	EN_L6_IT_1	CCNB1	0.43	0.35	1.23	0.218	0.673
AD	IN_PVALB	CCNB1	0.13	0.08	1.59	0.111	0.514
AD	IN_VIP	CCNB1	0.09	0.08	1.08	0.281	0.599
AD	Oligo	CCNB1	0.13	0.06	2.12	0.0343	0.143
AD	Astro	CCNB1IP1	0.08	0.05	1.68	0.0935	0.237
AD	EN_L2_3_IT	CCNB1IP1	-0.10	0.04	-2.53	0.0114	0.0883
AD	EN_L3_5_IT_1	CCNB1IP1	0.00	0.07	0.06	0.95	0.981
AD	EN_L3_5_IT_2	CCNB1IP1	-0.10	0.04	-2.33	0.0198	0.127
AD	EN_L3_5_IT_3	CCNB1IP1	-0.16	0.05	-3.22	0.00129	0.0149
AD	EN_L5_6_NP	CCNB1IP1	-0.23	0.09	-2.54	0.011	0.299
AD	EN_L6B	CCNB1IP1	-0.22	0.09	-2.41	0.0159	0.172
AD	EN_L6_CT	CCNB1IP1	-0.14	0.08	-1.80	0.0723	0.339
AD	EN_L6_IT_1	CCNB1IP1	-0.13	0.07	-1.91	0.0568	0.419
AD	EN_L6_IT_2	CCNB1IP1	0.05	0.08	0.60	0.547	0.912
AD	IN_ADARB2	CCNB1IP1	-0.02	0.07	-0.24	0.811	0.943
AD	IN_LAMP5_LHX6	CCNB1IP1	0.09	0.08	1.07	0.283	0.776
AD	IN_LAMP5_RELN	CCNB1IP1	0.14	0.08	1.67	0.0949	0.54
AD	IN_PVALB	CCNB1IP1	-0.04	0.05	-0.75	0.454	0.834
AD	IN_PVALB_CHC	CCNB1IP1	-0.10	0.07	-1.43	0.152	0.59
AD	IN_SST	CCNB1IP1	-0.13	0.06	-2.20	0.0278	0.345
AD	IN_VIP	CCNB1IP1	0.02	0.08	0.29	0.77	0.911
AD	Micro	CCNB1IP1	0.00	0.06	0.05	0.962	0.989
AD	OPC	CCNB1IP1	0.09	0.05	2.03	0.0428	0.345
AD	Oligo	CCNB1IP1	0.05	0.04	1.19	0.232	0.467
AD	Astro	CCNB2	-0.38	0.14	-2.68	0.00736	0.0419
AD	EN_L2_3_IT	CCNB2	-0.18	0.38	-0.48	0.631	0.822
AD	Oligo	CCNB2	-0.50	0.11	-4.39	1.12e-05	0.000732
AD	Astro	CCNB3	-0.18	0.07	-2.45	0.0143	0.067
AD	EN_L2_3_IT	CCNB3	-0.08	0.09	-0.96	0.337	0.61
AD	EN_L3_5_IT_2	CCNB3	-0.04	0.10	-0.42	0.672	0.858
AD	EN_L3_5_IT_3	CCNB3	-0.07	0.10	-0.74	0.461	0.692
AD	Micro	CCNB3	-0.14	0.10	-1.36	0.174	0.441
AD	OPC	CCNB3	-0.10	0.09	-1.17	0.243	0.654
AD	Oligo	CCNB3	-0.22	0.05	-4.05	5.07e-05	0.002
AD	Astro	CCNC	-0.11	0.04	-2.70	0.00693	0.0402
AD	EN_L2_3_IT	CCNC	-0.04	0.03	-1.40	0.162	0.413
AD	EN_L3_5_IT_1	CCNC	-0.03	0.04	-0.74	0.46	0.741
AD	EN_L3_5_IT_2	CCNC	-0.03	0.03	-0.94	0.348	0.636
AD	EN_L3_5_IT_3	CCNC	-0.01	0.03	-0.35	0.727	0.868
AD	EN_L5_6_NP	CCNC	0.00	0.05	0.03	0.979	0.997
AD	EN_L5_ET	CCNC	-0.51	0.28	-1.82	0.0695	0.999
AD	EN_L6B	CCNC	0.02	0.05	0.43	0.664	0.877
AD	EN_L6_CT	CCNC	0.01	0.04	0.14	0.891	0.973
AD	EN_L6_IT_1	CCNC	-0.00	0.04	-0.10	0.924	0.986
AD	EN_L6_IT_2	CCNC	-0.04	0.06	-0.60	0.545	0.912
AD	Endo	CCNC	0.03	0.09	0.35	0.726	0.961
AD	IN_ADARB2	CCNC	-0.07	0.05	-1.39	0.166	0.567
AD	IN_LAMP5_LHX6	CCNC	-0.01	0.05	-0.21	0.834	0.975
AD	IN_LAMP5_RELN	CCNC	-0.06	0.04	-1.36	0.173	0.65
AD	IN_PVALB	CCNC	-0.04	0.04	-0.99	0.323	0.762
AD	IN_PVALB_CHC	CCNC	0.02	0.06	0.43	0.67	0.92
AD	IN_SST	CCNC	-0.03	0.04	-0.75	0.453	0.854
AD	IN_VIP	CCNC	-0.07	0.04	-1.97	0.0488	0.251
AD	Micro	CCNC	-0.01	0.04	-0.30	0.765	0.908
AD	OPC	CCNC	-0.05	0.03	-1.58	0.114	0.493
AD	Oligo	CCNC	-0.11	0.03	-3.63	0.000283	0.00653
AD	PC	CCNC	-0.07	0.09	-0.81	0.421	0.939
AD	VLMC	CCNC	-0.03	0.10	-0.30	0.765	0.919
AD	Astro	CCND1	0.03	0.11	0.31	0.759	0.87
AD	EN_L2_3_IT	CCND1	-0.16	0.09	-1.74	0.0819	0.283
AD	EN_L3_5_IT_3	CCND1	-0.30	0.12	-2.50	0.0125	0.0741
AD	IN_PVALB	CCND1	-0.40	0.10	-3.81	0.000138	0.0115
AD	IN_SST	CCND1	-0.52	0.12	-4.46	8.22e-06	0.00336
AD	Micro	CCND1	0.02	0.08	0.23	0.818	0.931
AD	OPC	CCND1	-0.02	0.09	-0.23	0.815	0.946
AD	Oligo	CCND1	0.06	0.07	0.80	0.422	0.661
AD	Astro	CCND2	0.11	0.10	1.18	0.239	0.437
AD	EN_L2_3_IT	CCND2	0.01	0.09	0.08	0.938	0.974
AD	IN_PVALB	CCND2	0.11	0.10	1.12	0.262	0.708
AD	Adaptive	CCND3	0.03	0.11	0.30	0.762	0.983
AD	Astro	CCND3	-0.05	0.07	-0.64	0.525	0.706
AD	EN_L2_3_IT	CCND3	0.09	0.06	1.46	0.145	0.388
AD	EN_L3_5_IT_1	CCND3	0.09	0.06	1.53	0.125	0.392
AD	EN_L3_5_IT_2	CCND3	0.06	0.05	1.17	0.24	0.53
AD	EN_L3_5_IT_3	CCND3	-0.00	0.05	-0.00	0.999	1
AD	EN_L5_6_NP	CCND3	-0.01	0.08	-0.09	0.927	0.991
AD	EN_L5_ET	CCND3	-0.13	0.53	-0.24	0.812	0.999
AD	EN_L6B	CCND3	-0.31	0.08	-3.78	0.000156	0.0109
AD	EN_L6_CT	CCND3	-0.19	0.07	-2.65	0.00804	0.0967
AD	EN_L6_IT_1	CCND3	0.00	0.07	0.05	0.963	0.994
AD	EN_L6_IT_2	CCND3	-0.05	0.08	-0.65	0.514	0.904
AD	Endo	CCND3	-0.03	0.09	-0.38	0.703	0.958
AD	IN_ADARB2	CCND3	0.09	0.06	1.51	0.13	0.519
AD	IN_LAMP5_LHX6	CCND3	0.10	0.08	1.32	0.187	0.708
AD	IN_LAMP5_RELN	CCND3	0.19	0.08	2.47	0.0133	0.22
AD	IN_PVALB	CCND3	-0.07	0.05	-1.31	0.192	0.633
AD	IN_PVALB_CHC	CCND3	0.19	0.10	1.90	0.058	0.391
AD	IN_SST	CCND3	-0.03	0.06	-0.54	0.587	0.9
AD	IN_VIP	CCND3	0.05	0.04	1.28	0.201	0.51
AD	Micro	CCND3	0.24	0.09	2.74	0.00618	0.0529
AD	OPC	CCND3	0.07	0.05	1.32	0.186	0.59
AD	Oligo	CCND3	0.06	0.03	1.99	0.0467	0.174
AD	PC	CCND3	-0.02	0.12	-0.13	0.893	0.99
AD	PVM	CCND3	0.26	0.15	1.69	0.0914	0.714
AD	VLMC	CCND3	0.12	0.12	0.93	0.352	0.673
AD	Astro	CCNDBP1	0.05	0.04	1.31	0.191	0.379
AD	EN_L2_3_IT	CCNDBP1	-0.04	0.04	-1.04	0.298	0.572
AD	EN_L3_5_IT_1	CCNDBP1	-0.03	0.06	-0.50	0.618	0.835
AD	EN_L3_5_IT_2	CCNDBP1	-0.03	0.05	-0.66	0.51	0.762
AD	EN_L3_5_IT_3	CCNDBP1	-0.02	0.04	-0.49	0.628	0.807
AD	EN_L5_6_NP	CCNDBP1	-0.07	0.08	-0.90	0.368	0.833
AD	EN_L6B	CCNDBP1	0.00	0.08	0.02	0.982	0.996
AD	EN_L6_CT	CCNDBP1	-0.02	0.07	-0.29	0.769	0.935
AD	EN_L6_IT_1	CCNDBP1	-0.02	0.07	-0.34	0.73	0.935
AD	EN_L6_IT_2	CCNDBP1	-0.06	0.10	-0.57	0.568	0.916
AD	Endo	CCNDBP1	-0.53	0.34	-1.55	0.121	0.637
AD	IN_ADARB2	CCNDBP1	-0.10	0.08	-1.26	0.206	0.617
AD	IN_LAMP5_LHX6	CCNDBP1	-0.01	0.09	-0.11	0.911	0.987
AD	IN_LAMP5_RELN	CCNDBP1	-0.02	0.07	-0.24	0.808	0.957
AD	IN_PVALB	CCNDBP1	0.09	0.05	1.88	0.0598	0.403
AD	IN_PVALB_CHC	CCNDBP1	0.15	0.08	1.76	0.0781	0.447
AD	IN_SST	CCNDBP1	0.06	0.06	0.99	0.321	0.792
AD	IN_VIP	CCNDBP1	-0.07	0.05	-1.52	0.129	0.413
AD	Micro	CCNDBP1	0.08	0.06	1.31	0.189	0.462
AD	OPC	CCNDBP1	-0.01	0.04	-0.23	0.82	0.948
AD	Oligo	CCNDBP1	0.05	0.03	1.96	0.0496	0.18
AD	Astro	CCNE1	0.01	0.09	0.18	0.86	0.93
AD	EN_L2_3_IT	CCNE1	-0.02	0.06	-0.39	0.697	0.861
AD	EN_L3_5_IT_2	CCNE1	-0.12	0.08	-1.50	0.134	0.392
AD	EN_L3_5_IT_3	CCNE1	-0.13	0.08	-1.64	0.102	0.288
AD	IN_ADARB2	CCNE1	0.10	0.10	1.08	0.282	0.687
AD	IN_PVALB	CCNE1	-0.03	0.08	-0.35	0.728	0.935
AD	IN_SST	CCNE1	-0.10	0.08	-1.26	0.208	0.697
AD	IN_VIP	CCNE1	-0.01	0.07	-0.18	0.858	0.948
AD	Oligo	CCNE1	0.06	0.07	0.82	0.41	0.65
AD	Astro	CCNE2	-0.00	0.07	-0.05	0.956	0.979
AD	EN_L2_3_IT	CCNE2	-0.00	0.07	-0.05	0.957	0.982
AD	EN_L3_5_IT_1	CCNE2	0.10	0.09	1.13	0.26	0.565
AD	EN_L3_5_IT_2	CCNE2	-0.02	0.07	-0.26	0.793	0.919
AD	EN_L3_5_IT_3	CCNE2	0.03	0.08	0.39	0.693	0.849
AD	EN_L5_6_NP	CCNE2	-0.24	0.42	-0.57	0.568	0.914
AD	EN_L6_CT	CCNE2	0.42	0.37	1.14	0.255	0.62
AD	EN_L6_IT_1	CCNE2	-0.17	0.44	-0.38	0.706	0.928
AD	IN_LAMP5_RELN	CCNE2	0.02	0.10	0.19	0.846	0.966
AD	IN_PVALB	CCNE2	0.09	0.08	1.19	0.234	0.681
AD	IN_SST	CCNE2	-0.07	0.09	-0.78	0.437	0.847
AD	IN_VIP	CCNE2	-0.02	0.08	-0.23	0.818	0.93
AD	OPC	CCNE2	-0.08	0.07	-1.12	0.264	0.672
AD	Oligo	CCNE2	-0.07	0.04	-2.00	0.0454	0.17
AD	Astro	CCNF	-0.02	0.06	-0.31	0.756	0.869
AD	EN_L2_3_IT	CCNF	-0.02	0.04	-0.49	0.627	0.821
AD	EN_L3_5_IT_1	CCNF	0.07	0.07	1.07	0.283	0.59
AD	EN_L3_5_IT_2	CCNF	0.01	0.05	0.18	0.854	0.946
AD	EN_L3_5_IT_3	CCNF	0.11	0.05	1.99	0.0462	0.175
AD	EN_L5_6_NP	CCNF	-0.01	0.10	-0.12	0.904	0.987
AD	EN_L6B	CCNF	-0.05	0.09	-0.57	0.571	0.842
AD	EN_L6_CT	CCNF	0.13	0.07	1.71	0.0879	0.376
AD	EN_L6_IT_1	CCNF	-0.01	0.08	-0.07	0.941	0.991
AD	EN_L6_IT_2	CCNF	-0.51	0.32	-1.60	0.109	0.633
AD	IN_ADARB2	CCNF	0.16	0.08	2.09	0.0367	0.314
AD	IN_LAMP5_LHX6	CCNF	0.09	0.09	0.98	0.33	0.807
AD	IN_LAMP5_RELN	CCNF	0.14	0.08	1.84	0.0663	0.465
AD	IN_PVALB	CCNF	-0.00	0.06	-0.01	0.989	0.997
AD	IN_SST	CCNF	-0.04	0.07	-0.50	0.619	0.911
AD	IN_VIP	CCNF	0.05	0.05	1.00	0.315	0.634
AD	OPC	CCNF	0.06	0.08	0.79	0.427	0.785
AD	Oligo	CCNF	0.12	0.06	1.95	0.0518	0.185
AD	Astro	CCNG1	-0.01	0.05	-0.16	0.874	0.936
AD	EN_L2_3_IT	CCNG1	0.03	0.05	0.56	0.574	0.788
AD	EN_L3_5_IT_1	CCNG1	0.13	0.08	1.62	0.106	0.36
AD	EN_L3_5_IT_2	CCNG1	0.09	0.06	1.42	0.155	0.424
AD	EN_L3_5_IT_3	CCNG1	0.09	0.06	1.49	0.136	0.344
AD	EN_L5_6_NP	CCNG1	0.13	0.35	0.35	0.723	0.957
AD	EN_L6B	CCNG1	0.09	0.37	0.24	0.81	0.937
AD	EN_L6_CT	CCNG1	0.47	0.31	1.50	0.132	0.456
AD	EN_L6_IT_1	CCNG1	0.07	0.09	0.78	0.433	0.82
AD	IN_ADARB2	CCNG1	0.10	0.09	1.22	0.222	0.631
AD	IN_LAMP5_RELN	CCNG1	0.02	0.09	0.25	0.805	0.956
AD	IN_PVALB	CCNG1	0.01	0.06	0.23	0.815	0.958
AD	IN_SST	CCNG1	0.12	0.08	1.44	0.149	0.636
AD	IN_VIP	CCNG1	0.02	0.06	0.28	0.777	0.913
AD	Micro	CCNG1	0.13	0.06	1.97	0.049	0.209
AD	OPC	CCNG1	0.04	0.06	0.61	0.541	0.845
AD	Oligo	CCNG1	-0.01	0.03	-0.39	0.695	0.853
AD	Astro	CCNG2	-0.11	0.05	-2.07	0.0384	0.13
AD	EN_L2_3_IT	CCNG2	0.07	0.06	1.27	0.204	0.469
AD	EN_L3_5_IT_1	CCNG2	0.17	0.06	2.81	0.00502	0.0631
AD	EN_L3_5_IT_2	CCNG2	0.09	0.06	1.37	0.17	0.447
AD	EN_L3_5_IT_3	CCNG2	0.02	0.06	0.38	0.707	0.857
AD	EN_L5_6_NP	CCNG2	0.13	0.08	1.63	0.103	0.616
AD	EN_L6B	CCNG2	-0.05	0.10	-0.51	0.613	0.859
AD	EN_L6_CT	CCNG2	-0.17	0.11	-1.51	0.131	0.454
AD	EN_L6_IT_1	CCNG2	0.02	0.09	0.18	0.853	0.968
AD	EN_L6_IT_2	CCNG2	0.08	0.10	0.75	0.451	0.88
AD	Endo	CCNG2	0.05	0.37	0.13	0.894	0.984
AD	IN_ADARB2	CCNG2	0.09	0.07	1.27	0.205	0.616
AD	IN_LAMP5_LHX6	CCNG2	0.04	0.10	0.35	0.724	0.954
AD	IN_LAMP5_RELN	CCNG2	0.09	0.08	1.17	0.243	0.717
AD	IN_PVALB	CCNG2	0.07	0.07	0.98	0.325	0.762
AD	IN_PVALB_CHC	CCNG2	0.12	0.10	1.26	0.209	0.661
AD	IN_SST	CCNG2	-0.02	0.07	-0.22	0.824	0.967
AD	IN_VIP	CCNG2	0.01	0.04	0.13	0.9	0.963
AD	Micro	CCNG2	0.29	0.09	3.27	0.00107	0.0154
AD	OPC	CCNG2	0.04	0.05	0.88	0.378	0.757
AD	Oligo	CCNG2	0.09	0.04	2.45	0.0144	0.082
AD	Adaptive	CCNH	0.14	0.12	1.11	0.267	0.871
AD	Astro	CCNH	0.05	0.03	1.55	0.122	0.283
AD	EN_L2_3_IT	CCNH	0.04	0.04	1.13	0.257	0.531
AD	EN_L3_5_IT_1	CCNH	0.15	0.04	4.12	3.71e-05	0.00263
AD	EN_L3_5_IT_2	CCNH	0.05	0.03	1.37	0.172	0.449
AD	EN_L3_5_IT_3	CCNH	0.13	0.04	3.44	0.000589	0.00853
AD	EN_L5_6_NP	CCNH	0.06	0.05	1.21	0.226	0.739
AD	EN_L5_ET	CCNH	0.16	0.24	0.65	0.514	0.999
AD	EN_L6B	CCNH	0.09	0.05	1.81	0.0709	0.359
AD	EN_L6_CT	CCNH	0.09	0.05	1.83	0.0672	0.326
AD	EN_L6_IT_1	CCNH	0.10	0.05	1.74	0.0823	0.48
AD	EN_L6_IT_2	CCNH	0.07	0.05	1.39	0.163	0.697
AD	Endo	CCNH	0.07	0.07	1.00	0.319	0.818
AD	IN_ADARB2	CCNH	-0.04	0.05	-0.92	0.359	0.745
AD	IN_LAMP5_LHX6	CCNH	0.23	0.06	3.99	6.67e-05	0.0164
AD	IN_LAMP5_RELN	CCNH	0.13	0.05	2.59	0.00951	0.19
AD	IN_PVALB	CCNH	0.02	0.04	0.54	0.592	0.895
AD	IN_PVALB_CHC	CCNH	0.05	0.05	1.05	0.296	0.736
AD	IN_SST	CCNH	0.09	0.04	2.29	0.0221	0.31
AD	IN_VIP	CCNH	0.09	0.04	2.29	0.022	0.165
AD	Micro	CCNH	0.05	0.04	1.23	0.217	0.498
AD	OPC	CCNH	-0.00	0.03	-0.11	0.913	0.976
AD	Oligo	CCNH	0.05	0.03	1.77	0.0765	0.238
AD	PC	CCNH	0.10	0.08	1.28	0.201	0.898
AD	PVM	CCNH	-0.01	0.10	-0.09	0.926	0.992
AD	SMC	CCNH	0.07	0.18	0.37	0.712	0.995
AD	VLMC	CCNH	-0.05	0.07	-0.79	0.429	0.734
AD	Adaptive	CCNI	-0.01	0.14	-0.07	0.944	0.996
AD	Astro	CCNI	-0.02	0.03	-0.60	0.546	0.723
AD	EN_L2_3_IT	CCNI	0.01	0.03	0.29	0.775	0.897
AD	EN_L3_5_IT_1	CCNI	0.03	0.04	0.97	0.333	0.637
AD	EN_L3_5_IT_2	CCNI	0.03	0.03	0.99	0.321	0.611
AD	EN_L3_5_IT_3	CCNI	0.05	0.03	1.33	0.185	0.415
AD	EN_L5_6_NP	CCNI	0.04	0.05	0.79	0.427	0.859
AD	EN_L5_ET	CCNI	0.17	0.32	0.55	0.583	0.999
AD	EN_L6B	CCNI	0.11	0.05	2.35	0.019	0.187
AD	EN_L6_CT	CCNI	0.02	0.04	0.56	0.575	0.85
AD	EN_L6_IT_1	CCNI	0.05	0.05	1.06	0.287	0.727
AD	EN_L6_IT_2	CCNI	0.04	0.05	0.85	0.395	0.861
AD	Endo	CCNI	0.08	0.08	0.92	0.356	0.841
AD	IN_ADARB2	CCNI	0.12	0.04	2.61	0.00917	0.169
AD	IN_LAMP5_LHX6	CCNI	0.11	0.05	1.96	0.0505	0.46
AD	IN_LAMP5_RELN	CCNI	0.03	0.05	0.60	0.546	0.88
AD	IN_PVALB	CCNI	-0.01	0.03	-0.21	0.835	0.963
AD	IN_PVALB_CHC	CCNI	0.01	0.05	0.14	0.886	0.977
AD	IN_SST	CCNI	0.00	0.04	0.08	0.934	0.988
AD	IN_VIP	CCNI	0.03	0.03	0.97	0.334	0.652
AD	Micro	CCNI	0.10	0.04	2.94	0.0033	0.0345
AD	OPC	CCNI	0.02	0.03	0.80	0.424	0.783
AD	Oligo	CCNI	0.07	0.03	2.79	0.0052	0.042
AD	PC	CCNI	0.13	0.07	1.81	0.0702	0.831
AD	PVM	CCNI	-0.06	0.12	-0.50	0.619	0.921
AD	VLMC	CCNI	-0.10	0.09	-1.16	0.247	0.58
AD	Astro	CCNI2	-0.02	0.10	-0.22	0.827	0.912
AD	EN_L2_3_IT	CCNI2	0.04	0.09	0.45	0.656	0.839
AD	EN_L3_5_IT_2	CCNI2	0.07	0.10	0.67	0.5	0.755
AD	EN_L3_5_IT_3	CCNI2	-0.01	0.10	-0.13	0.9	0.954
AD	OPC	CCNI2	-0.12	0.09	-1.39	0.164	0.566
AD	Oligo	CCNI2	0.19	0.07	2.80	0.00508	0.0414
AD	Astro	CCNJ	-0.20	0.07	-3.07	0.00213	0.017
AD	EN_L2_3_IT	CCNJ	-0.01	0.05	-0.27	0.784	0.902
AD	EN_L3_5_IT_1	CCNJ	-0.11	0.08	-1.27	0.203	0.501
AD	EN_L3_5_IT_2	CCNJ	-0.13	0.06	-1.98	0.0473	0.216
AD	EN_L3_5_IT_3	CCNJ	-0.07	0.08	-0.96	0.337	0.584
AD	EN_L6_CT	CCNJ	-0.26	0.40	-0.66	0.508	0.809
AD	EN_L6_IT_1	CCNJ	0.00	0.10	0.00	0.998	1
AD	IN_ADARB2	CCNJ	0.01	0.09	0.10	0.919	0.979
AD	IN_LAMP5_RELN	CCNJ	-0.08	0.10	-0.83	0.407	0.825
AD	IN_PVALB	CCNJ	-0.07	0.06	-1.11	0.267	0.711
AD	IN_SST	CCNJ	-0.04	0.08	-0.59	0.557	0.891
AD	IN_VIP	CCNJ	-0.06	0.06	-1.02	0.307	0.626
AD	Micro	CCNJ	0.10	0.07	1.47	0.14	0.393
AD	OPC	CCNJ	-0.17	0.06	-3.05	0.00226	0.101
AD	Oligo	CCNJ	-0.18	0.06	-3.07	0.00218	0.0239
AD	Astro	CCNJL	0.06	0.05	1.17	0.24	0.438
AD	EN_L2_3_IT	CCNJL	0.06	0.07	0.82	0.411	0.674
AD	EN_L3_5_IT_2	CCNJL	-0.02	0.10	-0.18	0.857	0.946
AD	EN_L3_5_IT_3	CCNJL	0.13	0.09	1.49	0.135	0.343
AD	EN_L6B	CCNJL	0.82	0.52	1.57	0.115	0.44
AD	EN_L6_CT	CCNJL	0.10	0.11	0.84	0.4	0.736
AD	EN_L6_IT_1	CCNJL	-0.01	0.11	-0.08	0.939	0.991
AD	IN_ADARB2	CCNJL	-0.03	0.06	-0.40	0.692	0.899
AD	IN_LAMP5_LHX6	CCNJL	-0.12	0.08	-1.44	0.15	0.667
AD	IN_LAMP5_RELN	CCNJL	-0.11	0.07	-1.63	0.103	0.556
AD	IN_PVALB	CCNJL	0.02	0.05	0.54	0.591	0.894
AD	IN_PVALB_CHC	CCNJL	0.12	0.07	1.74	0.0825	0.453
AD	IN_SST	CCNJL	-0.06	0.06	-0.94	0.35	0.802
AD	IN_VIP	CCNJL	0.03	0.05	0.67	0.504	0.773
AD	OPC	CCNJL	-0.06	0.08	-0.68	0.496	0.823
AD	Oligo	CCNJL	0.04	0.07	0.65	0.517	0.737
AD	Astro	CCNK	-0.01	0.03	-0.27	0.791	0.89
AD	EN_L2_3_IT	CCNK	0.00	0.03	0.00	0.998	0.999
AD	EN_L3_5_IT_1	CCNK	0.05	0.05	0.90	0.369	0.668
AD	EN_L3_5_IT_2	CCNK	0.00	0.04	0.07	0.941	0.978
AD	EN_L3_5_IT_3	CCNK	0.06	0.04	1.58	0.114	0.311
AD	EN_L5_6_NP	CCNK	0.00	0.07	0.05	0.959	0.994
AD	EN_L6B	CCNK	0.01	0.07	0.07	0.944	0.985
AD	EN_L6_CT	CCNK	-0.03	0.06	-0.47	0.638	0.879
AD	EN_L6_IT_1	CCNK	-0.01	0.06	-0.16	0.869	0.972
AD	EN_L6_IT_2	CCNK	-0.07	0.08	-0.97	0.335	0.826
AD	Endo	CCNK	-0.06	0.32	-0.18	0.857	0.979
AD	IN_ADARB2	CCNK	0.01	0.06	0.23	0.818	0.945
AD	IN_LAMP5_LHX6	CCNK	-0.04	0.08	-0.47	0.64	0.936
AD	IN_LAMP5_RELN	CCNK	0.05	0.06	0.78	0.435	0.835
AD	IN_PVALB	CCNK	-0.03	0.04	-0.79	0.432	0.823
AD	IN_PVALB_CHC	CCNK	0.05	0.08	0.58	0.562	0.883
AD	IN_SST	CCNK	0.02	0.06	0.38	0.702	0.937
AD	IN_VIP	CCNK	-0.06	0.04	-1.59	0.113	0.386
AD	Micro	CCNK	-0.08	0.05	-1.67	0.0949	0.311
AD	OPC	CCNK	0.02	0.03	0.59	0.556	0.85
AD	Oligo	CCNK	0.07	0.02	3.01	0.00264	0.0271
AD	PC	CCNK	-0.47	0.35	-1.35	0.176	0.891
AD	Adaptive	CCNL1	0.08	0.13	0.58	0.562	0.96
AD	Astro	CCNL1	-0.08	0.05	-1.70	0.089	0.23
AD	EN_L2_3_IT	CCNL1	-0.04	0.03	-1.20	0.23	0.502
AD	EN_L3_5_IT_1	CCNL1	-0.03	0.05	-0.71	0.476	0.753
AD	EN_L3_5_IT_2	CCNL1	-0.01	0.04	-0.31	0.756	0.904
AD	EN_L3_5_IT_3	CCNL1	0.01	0.04	0.25	0.805	0.911
AD	EN_L5_6_NP	CCNL1	-0.09	0.06	-1.55	0.122	0.648
AD	EN_L5_ET	CCNL1	0.27	0.40	0.69	0.491	0.999
AD	EN_L6B	CCNL1	0.00	0.06	0.05	0.963	0.99
AD	EN_L6_CT	CCNL1	-0.04	0.05	-0.65	0.518	0.817
AD	EN_L6_IT_1	CCNL1	0.01	0.05	0.21	0.834	0.963
AD	EN_L6_IT_2	CCNL1	-0.01	0.06	-0.19	0.849	0.98
AD	Endo	CCNL1	0.06	0.08	0.78	0.436	0.877
AD	IN_ADARB2	CCNL1	-0.06	0.05	-1.32	0.186	0.596
AD	IN_LAMP5_LHX6	CCNL1	-0.08	0.06	-1.37	0.169	0.693
AD	IN_LAMP5_RELN	CCNL1	-0.07	0.05	-1.33	0.183	0.659
AD	IN_PVALB	CCNL1	-0.07	0.04	-2.03	0.0421	0.346
AD	IN_PVALB_CHC	CCNL1	-0.07	0.07	-1.10	0.271	0.718
AD	IN_SST	CCNL1	-0.04	0.05	-0.82	0.41	0.831
AD	IN_VIP	CCNL1	-0.04	0.04	-1.03	0.301	0.621
AD	Micro	CCNL1	-0.04	0.04	-0.93	0.351	0.64
AD	OPC	CCNL1	0.01	0.04	0.16	0.87	0.964
AD	Oligo	CCNL1	-0.07	0.02	-2.70	0.007	0.0509
AD	PC	CCNL1	0.04	0.09	0.41	0.68	0.985
AD	PVM	CCNL1	0.10	0.11	0.87	0.384	0.868
AD	SMC	CCNL1	-0.02	0.73	-0.02	0.983	0.998
AD	VLMC	CCNL1	-0.15	0.10	-1.47	0.142	0.456
AD	Astro	CCNL2	0.01	0.03	0.21	0.833	0.915
AD	EN_L2_3_IT	CCNL2	-0.07	0.03	-2.67	0.0076	0.0694
AD	EN_L3_5_IT_1	CCNL2	-0.07	0.04	-1.62	0.105	0.358
AD	EN_L3_5_IT_2	CCNL2	-0.05	0.03	-1.66	0.0978	0.329
AD	EN_L3_5_IT_3	CCNL2	-0.06	0.03	-2.12	0.034	0.144
AD	EN_L5_6_NP	CCNL2	-0.13	0.05	-2.66	0.00789	0.271
AD	EN_L5_ET	CCNL2	-0.47	0.43	-1.11	0.267	0.999
AD	EN_L6B	CCNL2	-0.13	0.05	-2.58	0.00995	0.134
AD	EN_L6_CT	CCNL2	-0.08	0.04	-1.89	0.0594	0.307
AD	EN_L6_IT_1	CCNL2	-0.04	0.04	-0.91	0.364	0.778
AD	EN_L6_IT_2	CCNL2	-0.01	0.05	-0.22	0.826	0.975
AD	Endo	CCNL2	-0.01	0.07	-0.09	0.927	0.993
AD	IN_ADARB2	CCNL2	-0.09	0.05	-1.92	0.055	0.369
AD	IN_LAMP5_LHX6	CCNL2	-0.06	0.05	-1.12	0.263	0.767
AD	IN_LAMP5_RELN	CCNL2	-0.01	0.04	-0.25	0.801	0.956
AD	IN_PVALB	CCNL2	-0.05	0.03	-1.44	0.149	0.575
AD	IN_PVALB_CHC	CCNL2	-0.16	0.06	-2.74	0.00617	0.129
AD	IN_SST	CCNL2	-0.06	0.04	-1.62	0.105	0.575
AD	IN_VIP	CCNL2	-0.15	0.03	-4.65	3.32e-06	0.000611
AD	Micro	CCNL2	-0.11	0.04	-2.79	0.00526	0.0469
AD	OPC	CCNL2	-0.05	0.03	-1.72	0.0856	0.447
AD	Oligo	CCNL2	-0.04	0.03	-1.64	0.101	0.283
AD	PC	CCNL2	-0.02	0.08	-0.25	0.804	0.988
AD	PVM	CCNL2	0.05	0.11	0.50	0.62	0.921
AD	SMC	CCNL2	0.02	0.62	0.04	0.969	0.998
AD	VLMC	CCNL2	0.06	0.08	0.73	0.463	0.761
AD	EN_L2_3_IT	CCNO	-0.03	0.07	-0.45	0.653	0.837
AD	EN_L3_5_IT_2	CCNO	0.01	0.09	0.07	0.943	0.979
AD	EN_L2_3_IT	CCNP	0.08	0.10	0.76	0.446	0.701
AD	EN_L3_5_IT_2	CCNP	0.05	0.10	0.50	0.619	0.827
AD	EN_L3_5_IT_3	CCNP	0.24	0.11	2.15	0.0312	0.136
AD	OPC	CCNP	-0.07	0.08	-0.82	0.414	0.777
AD	Oligo	CCNP	0.05	0.11	0.50	0.618	0.806
AD	Astro	CCNQ	-0.03	0.07	-0.49	0.624	0.779
AD	EN_L2_3_IT	CCNQ	-0.04	0.05	-0.68	0.497	0.74
AD	EN_L3_5_IT_2	CCNQ	-0.01	0.08	-0.15	0.881	0.955
AD	EN_L3_5_IT_3	CCNQ	-0.05	0.07	-0.68	0.496	0.718
AD	EN_L6_IT_1	CCNQ	0.32	0.40	0.80	0.422	0.814
AD	IN_PVALB	CCNQ	-0.04	0.07	-0.52	0.606	0.9
AD	IN_VIP	CCNQ	-0.11	0.06	-1.81	0.0704	0.302
AD	OPC	CCNQ	0.13	0.09	1.55	0.12	0.501
AD	Oligo	CCNQ	0.08	0.08	1.03	0.301	0.546
AD	Astro	CCNT1	-0.10	0.04	-2.92	0.00351	0.0244
AD	EN_L2_3_IT	CCNT1	0.03	0.03	1.03	0.303	0.577
AD	EN_L3_5_IT_1	CCNT1	0.06	0.05	1.07	0.287	0.593
AD	EN_L3_5_IT_2	CCNT1	0.00	0.04	0.08	0.937	0.977
AD	EN_L3_5_IT_3	CCNT1	-0.02	0.04	-0.67	0.502	0.721
AD	EN_L5_6_NP	CCNT1	0.04	0.07	0.52	0.602	0.924
AD	EN_L6B	CCNT1	-0.01	0.07	-0.16	0.871	0.959
AD	EN_L6_CT	CCNT1	-0.07	0.06	-1.25	0.211	0.567
AD	EN_L6_IT_1	CCNT1	-0.05	0.06	-0.83	0.404	0.799
AD	EN_L6_IT_2	CCNT1	-0.15	0.07	-2.04	0.0415	0.494
AD	Endo	CCNT1	0.10	0.29	0.36	0.722	0.961
AD	IN_ADARB2	CCNT1	0.05	0.06	0.86	0.39	0.764
AD	IN_LAMP5_LHX6	CCNT1	-0.02	0.07	-0.26	0.792	0.967
AD	IN_LAMP5_RELN	CCNT1	-0.05	0.06	-0.84	0.398	0.82
AD	IN_PVALB	CCNT1	-0.02	0.04	-0.42	0.676	0.923
AD	IN_PVALB_CHC	CCNT1	0.03	0.08	0.34	0.734	0.94
AD	IN_SST	CCNT1	0.02	0.05	0.40	0.689	0.934
AD	IN_VIP	CCNT1	0.02	0.04	0.43	0.664	0.863
AD	Micro	CCNT1	-0.12	0.05	-2.61	0.00897	0.0691
AD	OPC	CCNT1	-0.02	0.04	-0.54	0.592	0.866
AD	Oligo	CCNT1	-0.04	0.02	-1.52	0.129	0.328
AD	PC	CCNT1	0.97	0.44	2.19	0.0282	0.702
AD	Adaptive	CCNT2	-0.11	0.14	-0.77	0.444	0.923
AD	Astro	CCNT2	-0.02	0.03	-0.86	0.389	0.59
AD	EN_L2_3_IT	CCNT2	0.01	0.02	0.50	0.621	0.817
AD	EN_L3_5_IT_1	CCNT2	0.01	0.03	0.21	0.834	0.938
AD	EN_L3_5_IT_2	CCNT2	0.04	0.03	1.29	0.198	0.48
AD	EN_L3_5_IT_3	CCNT2	0.06	0.03	2.20	0.0277	0.126
AD	EN_L5_6_NP	CCNT2	0.00	0.04	0.04	0.972	0.996
AD	EN_L5_ET	CCNT2	0.03	0.29	0.10	0.923	0.999
AD	EN_L6B	CCNT2	-0.01	0.04	-0.14	0.888	0.966
AD	EN_L6_CT	CCNT2	0.01	0.04	0.37	0.712	0.911
AD	EN_L6_IT_1	CCNT2	0.03	0.04	0.79	0.427	0.815
AD	EN_L6_IT_2	CCNT2	0.07	0.04	1.65	0.098	0.612
AD	Endo	CCNT2	-0.09	0.08	-1.15	0.252	0.788
AD	IN_ADARB2	CCNT2	-0.01	0.04	-0.15	0.879	0.965
AD	IN_LAMP5_LHX6	CCNT2	0.01	0.05	0.16	0.876	0.984
AD	IN_LAMP5_RELN	CCNT2	0.02	0.04	0.56	0.575	0.892
AD	IN_PVALB	CCNT2	0.02	0.03	0.67	0.501	0.856
AD	IN_PVALB_CHC	CCNT2	-0.02	0.05	-0.49	0.624	0.908
AD	IN_SST	CCNT2	0.03	0.03	1.04	0.299	0.777
AD	IN_VIP	CCNT2	0.03	0.02	1.29	0.196	0.505
AD	Micro	CCNT2	-0.02	0.03	-0.66	0.511	0.773
AD	OPC	CCNT2	0.01	0.02	0.32	0.752	0.926
AD	Oligo	CCNT2	0.01	0.02	0.37	0.712	0.862
AD	PC	CCNT2	-0.07	0.07	-1.01	0.314	0.932
AD	PVM	CCNT2	-0.13	0.11	-1.24	0.215	0.776
AD	SMC	CCNT2	-0.53	0.58	-0.91	0.362	0.995
AD	VLMC	CCNT2	0.03	0.08	0.36	0.721	0.903
AD	Adaptive	CCNY	0.04	0.11	0.40	0.687	0.974
AD	Astro	CCNY	0.00	0.03	0.16	0.873	0.936
AD	EN_L2_3_IT	CCNY	-0.01	0.02	-0.36	0.721	0.873
AD	EN_L3_5_IT_1	CCNY	0.00	0.02	0.09	0.925	0.972
AD	EN_L3_5_IT_2	CCNY	0.02	0.02	1.06	0.288	0.576
AD	EN_L3_5_IT_3	CCNY	0.03	0.03	1.03	0.304	0.551
AD	EN_L5_6_NP	CCNY	0.09	0.04	2.48	0.0132	0.319
AD	EN_L5_ET	CCNY	0.27	0.25	1.12	0.265	0.999
AD	EN_L6B	CCNY	-0.02	0.03	-0.56	0.579	0.844
AD	EN_L6_CT	CCNY	-0.08	0.03	-2.53	0.0114	0.12
AD	EN_L6_IT_1	CCNY	0.01	0.03	0.40	0.691	0.921
AD	EN_L6_IT_2	CCNY	0.03	0.04	0.68	0.495	0.895
AD	Endo	CCNY	0.04	0.07	0.52	0.604	0.94
AD	IN_ADARB2	CCNY	0.01	0.03	0.33	0.741	0.915
AD	IN_LAMP5_LHX6	CCNY	0.07	0.03	1.96	0.0504	0.46
AD	IN_LAMP5_RELN	CCNY	0.04	0.03	1.24	0.214	0.691
AD	IN_PVALB	CCNY	-0.02	0.03	-0.57	0.569	0.886
AD	IN_PVALB_CHC	CCNY	-0.05	0.04	-1.41	0.157	0.598
AD	IN_SST	CCNY	0.00	0.03	0.02	0.982	0.997
AD	IN_VIP	CCNY	-0.02	0.02	-0.93	0.35	0.665
AD	Micro	CCNY	0.07	0.03	2.22	0.0261	0.141
AD	OPC	CCNY	0.00	0.02	0.21	0.836	0.955
AD	Oligo	CCNY	-0.02	0.02	-0.76	0.446	0.681
AD	PC	CCNY	0.07	0.07	0.97	0.331	0.934
AD	PVM	CCNY	0.07	0.08	0.79	0.427	0.882
AD	SMC	CCNY	0.19	0.16	1.16	0.245	0.995
AD	VLMC	CCNY	0.10	0.06	1.63	0.104	0.398
AD	Astro	CCNYL1	-0.01	0.03	-0.43	0.665	0.808
AD	EN_L2_3_IT	CCNYL1	-0.12	0.04	-2.71	0.00665	0.0636
AD	EN_L3_5_IT_1	CCNYL1	-0.09	0.05	-1.83	0.068	0.281
AD	EN_L3_5_IT_2	CCNYL1	-0.14	0.05	-2.90	0.00374	0.0415
AD	EN_L3_5_IT_3	CCNYL1	-0.11	0.05	-2.35	0.0189	0.0978
AD	EN_L5_6_NP	CCNYL1	-0.08	0.09	-0.92	0.359	0.831
AD	EN_L5_ET	CCNYL1	0.01	0.51	0.01	0.99	0.999
AD	EN_L6B	CCNYL1	-0.32	0.08	-3.99	6.73e-05	0.00609
AD	EN_L6_CT	CCNYL1	-0.21	0.08	-2.69	0.00719	0.0898
AD	EN_L6_IT_1	CCNYL1	-0.12	0.06	-1.87	0.061	0.431
AD	EN_L6_IT_2	CCNYL1	-0.05	0.07	-0.70	0.484	0.893
AD	Endo	CCNYL1	-0.21	0.24	-0.86	0.389	0.853
AD	IN_ADARB2	CCNYL1	-0.01	0.07	-0.19	0.846	0.953
AD	IN_LAMP5_LHX6	CCNYL1	-0.02	0.08	-0.26	0.798	0.967
AD	IN_LAMP5_RELN	CCNYL1	0.07	0.07	1.04	0.298	0.759
AD	IN_PVALB	CCNYL1	-0.02	0.05	-0.49	0.626	0.908
AD	IN_PVALB_CHC	CCNYL1	-0.31	0.10	-3.08	0.00207	0.0635
AD	IN_SST	CCNYL1	-0.05	0.06	-0.82	0.41	0.831
AD	IN_VIP	CCNYL1	-0.07	0.04	-1.60	0.109	0.38
AD	Micro	CCNYL1	-0.01	0.05	-0.24	0.809	0.928
AD	OPC	CCNYL1	-0.04	0.04	-1.06	0.288	0.688
AD	Oligo	CCNYL1	-0.08	0.03	-2.27	0.0229	0.111
AD	Astro	CCP110	0.00	0.03	0.10	0.916	0.958
AD	EN_L2_3_IT	CCP110	0.04	0.03	1.50	0.135	0.375
AD	EN_L3_5_IT_1	CCP110	0.10	0.04	2.36	0.0181	0.133
AD	EN_L3_5_IT_2	CCP110	0.08	0.03	2.37	0.0177	0.118
AD	EN_L3_5_IT_3	CCP110	0.06	0.03	1.77	0.0768	0.243
AD	EN_L5_6_NP	CCP110	0.05	0.05	0.98	0.328	0.814
AD	EN_L5_ET	CCP110	-0.15	0.34	-0.43	0.665	0.999
AD	EN_L6B	CCP110	0.07	0.05	1.25	0.211	0.575
AD	EN_L6_CT	CCP110	0.04	0.05	0.85	0.395	0.733
AD	EN_L6_IT_1	CCP110	0.06	0.04	1.43	0.153	0.595
AD	EN_L6_IT_2	CCP110	0.06	0.06	1.01	0.313	0.814
AD	Endo	CCP110	-0.55	0.29	-1.90	0.0572	0.497
AD	IN_ADARB2	CCP110	0.07	0.04	1.68	0.0939	0.453
AD	IN_LAMP5_LHX6	CCP110	0.04	0.05	0.68	0.494	0.888
AD	IN_LAMP5_RELN	CCP110	0.08	0.05	1.72	0.0859	0.519
AD	IN_PVALB	CCP110	0.01	0.04	0.17	0.864	0.97
AD	IN_PVALB_CHC	CCP110	0.02	0.06	0.41	0.682	0.924
AD	IN_SST	CCP110	0.08	0.04	1.90	0.0571	0.456
AD	IN_VIP	CCP110	0.06	0.03	1.84	0.0656	0.29
AD	Micro	CCP110	-0.02	0.05	-0.49	0.625	0.843
AD	OPC	CCP110	0.05	0.04	1.40	0.162	0.563
AD	Oligo	CCP110	0.14	0.04	3.23	0.00124	0.0167
AD	PC	CCP110	0.56	0.37	1.52	0.127	0.87
AD	Astro	CCPG1	0.07	0.04	1.64	0.101	0.249
AD	EN_L2_3_IT	CCPG1	-0.03	0.04	-0.76	0.447	0.702
AD	EN_L3_5_IT_1	CCPG1	-0.04	0.06	-0.67	0.503	0.771
AD	EN_L3_5_IT_2	CCPG1	-0.07	0.05	-1.42	0.156	0.426
AD	EN_L3_5_IT_3	CCPG1	0.06	0.05	1.13	0.26	0.505
AD	EN_L5_6_NP	CCPG1	-0.09	0.08	-1.03	0.305	0.8
AD	EN_L6B	CCPG1	0.13	0.10	1.33	0.183	0.543
AD	EN_L6_CT	CCPG1	-0.07	0.08	-0.93	0.353	0.706
AD	EN_L6_IT_1	CCPG1	-0.00	0.07	-0.02	0.981	0.998
AD	EN_L6_IT_2	CCPG1	-0.01	0.09	-0.13	0.893	0.987
AD	IN_ADARB2	CCPG1	-0.09	0.07	-1.14	0.254	0.665
AD	IN_LAMP5_LHX6	CCPG1	-0.00	0.08	-0.06	0.955	0.992
AD	IN_LAMP5_RELN	CCPG1	0.03	0.07	0.38	0.705	0.929
AD	IN_PVALB	CCPG1	-0.08	0.05	-1.52	0.127	0.54
AD	IN_PVALB_CHC	CCPG1	0.01	0.08	0.11	0.913	0.982
AD	IN_SST	CCPG1	-0.11	0.06	-1.75	0.0809	0.522
AD	IN_VIP	CCPG1	-0.08	0.05	-1.60	0.109	0.381
AD	Micro	CCPG1	-0.04	0.07	-0.55	0.583	0.817
AD	OPC	CCPG1	-0.09	0.06	-1.65	0.098	0.466
AD	Oligo	CCPG1	0.04	0.03	1.28	0.2	0.428
AD	Micro	CCR1	-0.12	0.09	-1.42	0.156	0.417
AD	Astro	CCR10	0.26	0.08	3.21	0.00132	0.0122
AD	EN_L2_3_IT	CCR10	-0.16	0.06	-2.53	0.0114	0.0885
AD	EN_L3_5_IT_2	CCR10	-0.07	0.08	-0.95	0.342	0.631
AD	EN_L3_5_IT_3	CCR10	-0.16	0.07	-2.31	0.021	0.105
AD	EN_L6B	CCR10	-0.81	0.38	-2.11	0.0346	0.25
AD	EN_L6_IT_1	CCR10	-0.48	0.35	-1.37	0.171	0.621
AD	IN_PVALB	CCR10	-0.13	0.08	-1.69	0.0903	0.476
AD	IN_VIP	CCR10	0.06	0.09	0.71	0.478	0.757
AD	Oligo	CCR10	-0.02	0.06	-0.36	0.722	0.868
AD	Astro	CCR3	0.06	0.11	0.53	0.596	0.758
AD	EN_L2_3_IT	CCR3	0.07	0.08	0.86	0.388	0.657
AD	EN_L3_5_IT_3	CCR3	-0.16	0.30	-0.54	0.592	0.783
AD	Oligo	CCR3	-0.07	0.08	-0.93	0.35	0.595
AD	Oligo	CCR7	-0.17	0.11	-1.46	0.144	0.351
AD	Oligo	CCR9	-0.01	0.10	-0.09	0.931	0.972
AD	Astro	CCS	-0.06	0.03	-1.73	0.0829	0.219
AD	EN_L2_3_IT	CCS	-0.10	0.04	-2.38	0.0171	0.111
AD	EN_L3_5_IT_1	CCS	-0.13	0.06	-2.11	0.0346	0.198
AD	EN_L3_5_IT_2	CCS	-0.12	0.05	-2.21	0.0273	0.155
AD	EN_L3_5_IT_3	CCS	-0.21	0.05	-4.16	3.21e-05	0.000901
AD	EN_L5_6_NP	CCS	-0.01	0.08	-0.14	0.888	0.983
AD	EN_L6B	CCS	0.01	0.08	0.11	0.914	0.976
AD	EN_L6_CT	CCS	-0.09	0.07	-1.28	0.2	0.554
AD	EN_L6_IT_1	CCS	-0.07	0.07	-1.08	0.279	0.722
AD	EN_L6_IT_2	CCS	-0.06	0.08	-0.77	0.443	0.879
AD	IN_ADARB2	CCS	-0.18	0.07	-2.46	0.0137	0.208
AD	IN_LAMP5_LHX6	CCS	-0.05	0.09	-0.61	0.541	0.906
AD	IN_LAMP5_RELN	CCS	-0.07	0.08	-0.92	0.355	0.798
AD	IN_PVALB	CCS	-0.14	0.05	-2.76	0.00576	0.13
AD	IN_SST	CCS	-0.10	0.06	-1.65	0.0981	0.56
AD	IN_VIP	CCS	-0.09	0.05	-1.68	0.0928	0.347
AD	Micro	CCS	-0.14	0.06	-2.41	0.0161	0.105
AD	OPC	CCS	-0.04	0.04	-0.91	0.364	0.747
AD	Oligo	CCS	-0.10	0.03	-3.68	0.000238	0.00579
AD	Astro	CCSAP	-0.09	0.04	-2.37	0.0177	0.0772
AD	EN_L2_3_IT	CCSAP	0.04	0.02	1.47	0.14	0.382
AD	EN_L3_5_IT_1	CCSAP	0.06	0.03	1.85	0.0646	0.273
AD	EN_L3_5_IT_2	CCSAP	0.06	0.03	2.10	0.0359	0.183
AD	EN_L3_5_IT_3	CCSAP	0.05	0.03	1.72	0.0856	0.26
AD	EN_L5_6_NP	CCSAP	0.06	0.06	0.91	0.364	0.831
AD	EN_L5_ET	CCSAP	0.26	0.43	0.60	0.546	0.999
AD	EN_L6B	CCSAP	-0.06	0.06	-1.04	0.299	0.662
AD	EN_L6_CT	CCSAP	0.01	0.05	0.12	0.907	0.976
AD	EN_L6_IT_1	CCSAP	0.09	0.05	1.94	0.0528	0.406
AD	EN_L6_IT_2	CCSAP	-0.01	0.05	-0.18	0.858	0.981
AD	IN_ADARB2	CCSAP	0.07	0.04	1.85	0.0642	0.389
AD	IN_LAMP5_LHX6	CCSAP	0.08	0.05	1.63	0.103	0.588
AD	IN_LAMP5_RELN	CCSAP	0.02	0.04	0.38	0.706	0.929
AD	IN_PVALB	CCSAP	-0.03	0.04	-0.86	0.392	0.805
AD	IN_PVALB_CHC	CCSAP	-0.06	0.06	-1.01	0.312	0.749
AD	IN_SST	CCSAP	0.03	0.04	0.83	0.404	0.826
AD	IN_VIP	CCSAP	0.07	0.03	2.25	0.0243	0.172
AD	Micro	CCSAP	0.03	0.05	0.59	0.558	0.802
AD	OPC	CCSAP	0.06	0.04	1.74	0.0815	0.439
AD	Oligo	CCSAP	0.03	0.02	1.28	0.201	0.429
AD	Adaptive	CCSER1	0.09	0.20	0.45	0.654	0.961
AD	Astro	CCSER1	-0.12	0.07	-1.75	0.0799	0.214
AD	EN_L2_3_IT	CCSER1	-0.07	0.03	-2.20	0.0278	0.148
AD	EN_L3_5_IT_1	CCSER1	-0.13	0.04	-3.76	0.000171	0.00723
AD	EN_L3_5_IT_2	CCSER1	-0.24	0.04	-6.20	5.58e-10	1.76e-07
AD	EN_L3_5_IT_3	CCSER1	-0.06	0.03	-1.98	0.0478	0.18
AD	EN_L5_6_NP	CCSER1	-0.01	0.04	-0.27	0.789	0.965
AD	EN_L5_ET	CCSER1	0.01	0.19	0.07	0.944	0.999
AD	EN_L6B	CCSER1	0.07	0.04	1.84	0.066	0.344
AD	EN_L6_CT	CCSER1	-0.07	0.03	-2.07	0.0384	0.239
AD	EN_L6_IT_1	CCSER1	-0.15	0.04	-3.94	8.2e-05	0.011
AD	EN_L6_IT_2	CCSER1	-0.09	0.05	-1.74	0.0813	0.583
AD	Endo	CCSER1	0.09	0.11	0.82	0.415	0.866
AD	IN_ADARB2	CCSER1	0.01	0.03	0.37	0.713	0.904
AD	IN_LAMP5_LHX6	CCSER1	0.02	0.03	0.87	0.382	0.836
AD	IN_LAMP5_RELN	CCSER1	-0.03	0.03	-1.23	0.218	0.693
AD	IN_PVALB	CCSER1	0.06	0.02	2.56	0.0106	0.174
AD	IN_PVALB_CHC	CCSER1	0.06	0.03	1.87	0.0611	0.404
AD	IN_SST	CCSER1	0.04	0.03	1.64	0.101	0.565
AD	IN_VIP	CCSER1	0.05	0.02	2.35	0.0185	0.148
AD	Micro	CCSER1	-0.05	0.07	-0.77	0.443	0.723
AD	OPC	CCSER1	-0.13	0.05	-2.31	0.0207	0.254
AD	Oligo	CCSER1	0.01	0.07	0.08	0.937	0.975
AD	PC	CCSER1	-0.05	0.11	-0.42	0.674	0.985
AD	PVM	CCSER1	0.41	0.15	2.71	0.00664	0.493
AD	SMC	CCSER1	-1.25	0.76	-1.64	0.101	0.995
AD	VLMC	CCSER1	0.15	0.14	1.06	0.29	0.621
AD	Adaptive	CCSER2	0.03	0.11	0.24	0.809	0.985
AD	Astro	CCSER2	0.05	0.02	1.97	0.0487	0.153
AD	EN_L2_3_IT	CCSER2	-0.01	0.02	-0.42	0.678	0.851
AD	EN_L3_5_IT_1	CCSER2	0.01	0.03	0.38	0.702	0.878
AD	EN_L3_5_IT_2	CCSER2	-0.01	0.02	-0.57	0.57	0.8
AD	EN_L3_5_IT_3	CCSER2	-0.01	0.02	-0.71	0.479	0.706
AD	EN_L5_6_NP	CCSER2	0.04	0.03	1.43	0.153	0.68
AD	EN_L5_ET	CCSER2	-0.18	0.24	-0.74	0.458	0.999
AD	EN_L6B	CCSER2	0.00	0.03	0.11	0.912	0.976
AD	EN_L6_CT	CCSER2	-0.08	0.03	-2.48	0.013	0.129
AD	EN_L6_IT_1	CCSER2	-0.04	0.03	-1.02	0.306	0.741
AD	EN_L6_IT_2	CCSER2	-0.03	0.04	-0.66	0.512	0.902
AD	Endo	CCSER2	-0.09	0.06	-1.53	0.126	0.646
AD	IN_ADARB2	CCSER2	-0.01	0.03	-0.29	0.773	0.926
AD	IN_LAMP5_LHX6	CCSER2	0.01	0.03	0.21	0.835	0.975
AD	IN_LAMP5_RELN	CCSER2	0.02	0.03	0.61	0.539	0.879
AD	IN_PVALB	CCSER2	0.01	0.02	0.32	0.752	0.941
AD	IN_PVALB_CHC	CCSER2	-0.07	0.03	-2.02	0.0436	0.348
AD	IN_SST	CCSER2	0.02	0.03	0.59	0.558	0.891
AD	IN_VIP	CCSER2	-0.03	0.02	-1.62	0.106	0.375
AD	Micro	CCSER2	0.01	0.04	0.32	0.751	0.9
AD	OPC	CCSER2	0.01	0.03	0.54	0.591	0.866
AD	Oligo	CCSER2	-0.03	0.02	-1.40	0.161	0.375
AD	PC	CCSER2	-0.06	0.06	-1.00	0.317	0.933
AD	PVM	CCSER2	-0.03	0.10	-0.33	0.74	0.949
AD	SMC	CCSER2	0.03	0.16	0.19	0.847	0.995
AD	VLMC	CCSER2	0.14	0.07	2.04	0.041	0.268
AD	Astro	CCT2	0.03	0.04	0.69	0.488	0.675
AD	EN_L2_3_IT	CCT2	0.03	0.03	0.84	0.403	0.668
AD	EN_L3_5_IT_1	CCT2	0.08	0.05	1.43	0.153	0.438
AD	EN_L3_5_IT_2	CCT2	0.06	0.04	1.49	0.136	0.394
AD	EN_L3_5_IT_3	CCT2	0.07	0.04	1.89	0.0584	0.205
AD	EN_L5_6_NP	CCT2	0.02	0.07	0.29	0.769	0.965
AD	EN_L6B	CCT2	0.13	0.07	1.82	0.069	0.353
AD	EN_L6_CT	CCT2	-0.02	0.07	-0.27	0.79	0.941
AD	EN_L6_IT_1	CCT2	0.06	0.06	0.89	0.373	0.783
AD	EN_L6_IT_2	CCT2	-0.06	0.08	-0.82	0.41	0.868
AD	Endo	CCT2	0.32	0.28	1.14	0.255	0.788
AD	IN_ADARB2	CCT2	0.01	0.06	0.25	0.8	0.939
AD	IN_LAMP5_LHX6	CCT2	-0.03	0.06	-0.52	0.604	0.928
AD	IN_LAMP5_RELN	CCT2	-0.05	0.06	-0.94	0.347	0.794
AD	IN_PVALB	CCT2	-0.10	0.04	-2.44	0.0147	0.205
AD	IN_PVALB_CHC	CCT2	-0.14	0.07	-1.88	0.0595	0.397
AD	IN_SST	CCT2	-0.10	0.05	-1.90	0.0573	0.456
AD	IN_VIP	CCT2	-0.10	0.04	-2.62	0.00875	0.0974
AD	Micro	CCT2	-0.01	0.05	-0.15	0.883	0.96
AD	OPC	CCT2	0.04	0.04	0.99	0.321	0.713
AD	Oligo	CCT2	0.02	0.03	0.89	0.374	0.617
AD	PC	CCT2	0.12	0.35	0.33	0.74	0.988
AD	Astro	CCT3	0.10	0.04	2.22	0.0266	0.101
AD	EN_L2_3_IT	CCT3	0.09	0.03	2.67	0.00758	0.0694
AD	EN_L3_5_IT_1	CCT3	0.12	0.05	2.52	0.0117	0.103
AD	EN_L3_5_IT_2	CCT3	0.09	0.04	2.36	0.0184	0.121
AD	EN_L3_5_IT_3	CCT3	0.12	0.04	3.04	0.00234	0.023
AD	EN_L5_6_NP	CCT3	0.06	0.07	0.79	0.427	0.858
AD	EN_L5_ET	CCT3	0.22	0.41	0.53	0.598	0.999
AD	EN_L6B	CCT3	0.13	0.07	1.93	0.0531	0.309
AD	EN_L6_CT	CCT3	0.13	0.06	2.08	0.038	0.237
AD	EN_L6_IT_1	CCT3	0.09	0.06	1.55	0.12	0.553
AD	EN_L6_IT_2	CCT3	0.04	0.07	0.65	0.517	0.905
AD	Endo	CCT3	0.27	0.30	0.90	0.366	0.847
AD	IN_ADARB2	CCT3	0.06	0.05	1.21	0.225	0.633
AD	IN_LAMP5_LHX6	CCT3	0.06	0.07	0.91	0.365	0.83
AD	IN_LAMP5_RELN	CCT3	0.04	0.05	0.81	0.415	0.831
AD	IN_PVALB	CCT3	0.06	0.04	1.43	0.152	0.578
AD	IN_PVALB_CHC	CCT3	-0.01	0.08	-0.15	0.878	0.975
AD	IN_SST	CCT3	0.09	0.05	1.84	0.0661	0.484
AD	IN_VIP	CCT3	0.10	0.04	2.40	0.0162	0.137
AD	Micro	CCT3	0.17	0.06	3.06	0.0022	0.0261
AD	OPC	CCT3	0.09	0.04	2.23	0.0255	0.276
AD	Oligo	CCT3	0.10	0.03	2.88	0.00403	0.0356
AD	PC	CCT3	0.17	0.34	0.49	0.625	0.98
AD	Astro	CCT4	0.09	0.05	2.03	0.0426	0.14
AD	EN_L2_3_IT	CCT4	0.02	0.03	0.88	0.381	0.651
AD	EN_L3_5_IT_1	CCT4	0.08	0.05	1.63	0.102	0.353
AD	EN_L3_5_IT_2	CCT4	0.06	0.04	1.85	0.0647	0.26
AD	EN_L3_5_IT_3	CCT4	0.06	0.03	1.81	0.0697	0.23
AD	EN_L5_6_NP	CCT4	0.05	0.06	0.79	0.427	0.858
AD	EN_L5_ET	CCT4	0.27	0.58	0.46	0.643	0.999
AD	EN_L6B	CCT4	-0.03	0.06	-0.49	0.625	0.863
AD	EN_L6_CT	CCT4	0.07	0.05	1.30	0.195	0.547
AD	EN_L6_IT_1	CCT4	0.02	0.05	0.44	0.661	0.913
AD	EN_L6_IT_2	CCT4	0.07	0.06	1.18	0.237	0.756
AD	Endo	CCT4	0.09	0.10	0.93	0.355	0.841
AD	IN_ADARB2	CCT4	0.01	0.05	0.20	0.841	0.951
AD	IN_LAMP5_LHX6	CCT4	-0.05	0.07	-0.81	0.418	0.855
AD	IN_LAMP5_RELN	CCT4	0.02	0.05	0.28	0.776	0.949
AD	IN_PVALB	CCT4	0.02	0.04	0.42	0.671	0.921
AD	IN_PVALB_CHC	CCT4	0.07	0.07	1.09	0.274	0.721
AD	IN_SST	CCT4	0.05	0.05	1.11	0.269	0.752
AD	IN_VIP	CCT4	0.02	0.04	0.53	0.596	0.83
AD	Micro	CCT4	0.07	0.05	1.25	0.211	0.49
AD	OPC	CCT4	0.02	0.04	0.52	0.602	0.871
AD	Oligo	CCT4	0.09	0.03	2.68	0.00735	0.0527
AD	PC	CCT4	0.15	0.30	0.50	0.615	0.98
AD	Astro	CCT5	0.12	0.05	2.44	0.0146	0.0681
AD	EN_L2_3_IT	CCT5	0.11	0.04	3.00	0.00266	0.0377
AD	EN_L3_5_IT_1	CCT5	0.12	0.05	2.28	0.0224	0.152
AD	EN_L3_5_IT_2	CCT5	0.11	0.05	2.26	0.0239	0.142
AD	EN_L3_5_IT_3	CCT5	0.18	0.04	4.02	5.79e-05	0.00142
AD	EN_L5_6_NP	CCT5	0.20	0.07	2.66	0.00789	0.271
AD	EN_L6B	CCT5	0.10	0.08	1.21	0.225	0.593
AD	EN_L6_CT	CCT5	0.09	0.08	1.10	0.269	0.635
AD	EN_L6_IT_1	CCT5	0.07	0.07	0.97	0.331	0.757
AD	EN_L6_IT_2	CCT5	0.03	0.08	0.40	0.686	0.949
AD	Endo	CCT5	0.23	0.30	0.76	0.447	0.878
AD	IN_ADARB2	CCT5	-0.00	0.06	-0.07	0.945	0.985
AD	IN_LAMP5_LHX6	CCT5	-0.02	0.09	-0.18	0.857	0.982
AD	IN_LAMP5_RELN	CCT5	0.03	0.07	0.41	0.683	0.926
AD	IN_PVALB	CCT5	0.08	0.05	1.57	0.117	0.523
AD	IN_PVALB_CHC	CCT5	0.15	0.09	1.73	0.0835	0.454
AD	IN_SST	CCT5	0.08	0.06	1.29	0.198	0.693
AD	IN_VIP	CCT5	0.06	0.05	1.34	0.179	0.484
AD	Micro	CCT5	0.13	0.06	2.15	0.0315	0.159
AD	OPC	CCT5	0.14	0.04	3.29	0.00102	0.074
AD	Oligo	CCT5	0.18	0.04	4.63	3.57e-06	0.000354
AD	PC	CCT5	0.26	0.36	0.73	0.464	0.955
AD	Astro	CCT6A	-0.05	0.05	-1.20	0.232	0.427
AD	EN_L2_3_IT	CCT6A	0.04	0.03	1.29	0.199	0.462
AD	EN_L3_5_IT_1	CCT6A	0.06	0.05	1.11	0.266	0.572
AD	EN_L3_5_IT_2	CCT6A	-0.03	0.04	-0.66	0.512	0.764
AD	EN_L3_5_IT_3	CCT6A	-0.01	0.04	-0.24	0.81	0.914
AD	EN_L5_6_NP	CCT6A	-0.05	0.07	-0.80	0.426	0.858
AD	EN_L5_ET	CCT6A	0.25	0.46	0.54	0.589	0.999
AD	EN_L6B	CCT6A	0.01	0.07	0.11	0.91	0.976
AD	EN_L6_CT	CCT6A	-0.04	0.07	-0.54	0.592	0.86
AD	EN_L6_IT_1	CCT6A	0.01	0.06	0.09	0.93	0.987
AD	EN_L6_IT_2	CCT6A	0.10	0.08	1.23	0.22	0.747
AD	Endo	CCT6A	-0.11	0.24	-0.47	0.636	0.949
AD	IN_ADARB2	CCT6A	-0.02	0.06	-0.31	0.754	0.919
AD	IN_LAMP5_LHX6	CCT6A	0.01	0.08	0.15	0.878	0.984
AD	IN_LAMP5_RELN	CCT6A	-0.07	0.06	-1.16	0.247	0.719
AD	IN_PVALB	CCT6A	-0.03	0.04	-0.76	0.447	0.831
AD	IN_PVALB_CHC	CCT6A	0.03	0.07	0.48	0.633	0.91
AD	IN_SST	CCT6A	0.03	0.06	0.61	0.54	0.885
AD	IN_VIP	CCT6A	-0.00	0.04	-0.11	0.913	0.969
AD	Micro	CCT6A	-0.02	0.05	-0.44	0.659	0.86
AD	OPC	CCT6A	-0.01	0.04	-0.27	0.788	0.938
AD	Oligo	CCT6A	-0.00	0.03	-0.08	0.935	0.973
AD	PC	CCT6A	-0.07	0.33	-0.23	0.821	0.988
AD	Astro	CCT6B	-0.22	0.07	-3.25	0.00116	0.0111
AD	EN_L2_3_IT	CCT6B	-0.14	0.07	-1.85	0.0642	0.242
AD	EN_L3_5_IT_1	CCT6B	-0.10	0.10	-1.05	0.293	0.6
AD	EN_L3_5_IT_2	CCT6B	-0.12	0.08	-1.41	0.16	0.431
AD	EN_L3_5_IT_3	CCT6B	-0.21	0.09	-2.39	0.0168	0.0908
AD	EN_L5_6_NP	CCT6B	-0.11	0.42	-0.25	0.8	0.967
AD	EN_L6B	CCT6B	0.23	0.46	0.50	0.621	0.861
AD	EN_L6_CT	CCT6B	-0.04	0.11	-0.39	0.698	0.903
AD	EN_L6_IT_1	CCT6B	-0.12	0.11	-1.18	0.239	0.686
AD	EN_L6_IT_2	CCT6B	-0.20	0.42	-0.48	0.628	0.936
AD	IN_ADARB2	CCT6B	-0.11	0.11	-0.98	0.325	0.719
AD	IN_LAMP5_LHX6	CCT6B	0.12	0.36	0.33	0.741	0.959
AD	IN_LAMP5_RELN	CCT6B	-0.11	0.12	-0.95	0.343	0.792
AD	IN_PVALB	CCT6B	-0.04	0.09	-0.53	0.598	0.897
AD	IN_SST	CCT6B	-0.19	0.11	-1.74	0.0821	0.526
AD	IN_VIP	CCT6B	-0.14	0.09	-1.51	0.132	0.418
AD	Micro	CCT6B	-0.14	0.10	-1.40	0.163	0.425
AD	OPC	CCT6B	-0.12	0.07	-1.70	0.0892	0.452
AD	Oligo	CCT6B	-0.18	0.06	-2.82	0.00485	0.0402
AD	Astro	CCT7	0.01	0.04	0.25	0.799	0.895
AD	EN_L2_3_IT	CCT7	0.10	0.04	2.45	0.0143	0.101
AD	EN_L3_5_IT_1	CCT7	0.04	0.06	0.65	0.517	0.779
AD	EN_L3_5_IT_2	CCT7	0.09	0.05	1.87	0.0612	0.253
AD	EN_L3_5_IT_3	CCT7	0.13	0.05	2.65	0.00811	0.0557
AD	EN_L5_6_NP	CCT7	0.28	0.09	2.98	0.00293	0.184
AD	EN_L6B	CCT7	0.02	0.09	0.27	0.786	0.925
AD	EN_L6_CT	CCT7	0.05	0.08	0.67	0.505	0.807
AD	EN_L6_IT_1	CCT7	0.05	0.07	0.68	0.498	0.847
AD	EN_L6_IT_2	CCT7	-0.02	0.09	-0.22	0.828	0.975
AD	Endo	CCT7	-0.08	0.30	-0.26	0.797	0.97
AD	IN_ADARB2	CCT7	0.02	0.07	0.25	0.805	0.941
AD	IN_LAMP5_LHX6	CCT7	0.05	0.09	0.56	0.578	0.922
AD	IN_LAMP5_RELN	CCT7	0.13	0.07	1.89	0.0585	0.443
AD	IN_PVALB	CCT7	0.01	0.05	0.17	0.864	0.97
AD	IN_PVALB_CHC	CCT7	0.01	0.37	0.04	0.97	0.993
AD	IN_SST	CCT7	0.01	0.07	0.14	0.891	0.98
AD	IN_VIP	CCT7	-0.01	0.05	-0.24	0.811	0.928
AD	Micro	CCT7	0.06	0.06	1.11	0.266	0.554
AD	OPC	CCT7	0.08	0.04	1.84	0.066	0.403
AD	Oligo	CCT7	0.05	0.03	2.10	0.0354	0.146
AD	Astro	CCT8	0.07	0.04	1.77	0.0772	0.209
AD	EN_L2_3_IT	CCT8	0.08	0.03	2.58	0.01	0.0819
AD	EN_L3_5_IT_1	CCT8	0.13	0.05	2.86	0.00421	0.0569
AD	EN_L3_5_IT_2	CCT8	0.09	0.04	2.07	0.0389	0.193
AD	EN_L3_5_IT_3	CCT8	0.13	0.04	3.45	0.000555	0.00821
AD	EN_L5_6_NP	CCT8	0.14	0.06	2.32	0.0202	0.384
AD	EN_L5_ET	CCT8	0.10	0.50	0.21	0.837	0.999
AD	EN_L6B	CCT8	-0.01	0.07	-0.08	0.937	0.984
AD	EN_L6_CT	CCT8	0.09	0.06	1.57	0.117	0.433
AD	EN_L6_IT_1	CCT8	0.11	0.06	1.73	0.0831	0.483
AD	EN_L6_IT_2	CCT8	0.07	0.07	0.92	0.358	0.842
AD	Endo	CCT8	0.13	0.24	0.52	0.606	0.941
AD	IN_ADARB2	CCT8	0.11	0.05	2.02	0.043	0.336
AD	IN_LAMP5_LHX6	CCT8	0.09	0.06	1.44	0.15	0.666
AD	IN_LAMP5_RELN	CCT8	0.05	0.06	0.88	0.38	0.81
AD	IN_PVALB	CCT8	0.02	0.04	0.51	0.612	0.902
AD	IN_PVALB_CHC	CCT8	-0.02	0.07	-0.34	0.733	0.94
AD	IN_SST	CCT8	0.01	0.05	0.29	0.773	0.956
AD	IN_VIP	CCT8	0.08	0.04	2.04	0.0412	0.23
AD	Micro	CCT8	0.01	0.05	0.13	0.897	0.965
AD	OPC	CCT8	0.06	0.04	1.60	0.11	0.487
AD	Oligo	CCT8	0.07	0.03	2.91	0.00364	0.0334
AD	PC	CCT8	0.15	0.28	0.56	0.576	0.972
AD	Astro	CCZ1	0.03	0.04	0.80	0.424	0.621
AD	EN_L2_3_IT	CCZ1	-0.02	0.04	-0.43	0.671	0.847
AD	EN_L3_5_IT_1	CCZ1	-0.02	0.06	-0.42	0.677	0.865
AD	EN_L3_5_IT_2	CCZ1	-0.09	0.05	-1.87	0.0614	0.253
AD	EN_L3_5_IT_3	CCZ1	-0.07	0.05	-1.23	0.22	0.459
AD	EN_L5_6_NP	CCZ1	-0.07	0.08	-0.79	0.428	0.859
AD	EN_L6B	CCZ1	-0.03	0.09	-0.37	0.714	0.9
AD	EN_L6_CT	CCZ1	-0.04	0.08	-0.46	0.646	0.883
AD	EN_L6_IT_1	CCZ1	-0.04	0.07	-0.49	0.627	0.9
AD	EN_L6_IT_2	CCZ1	0.06	0.08	0.75	0.453	0.882
AD	IN_ADARB2	CCZ1	0.01	0.07	0.21	0.831	0.949
AD	IN_LAMP5_LHX6	CCZ1	0.06	0.08	0.73	0.467	0.881
AD	IN_LAMP5_RELN	CCZ1	-0.04	0.07	-0.52	0.602	0.9
AD	IN_PVALB	CCZ1	-0.00	0.06	-0.00	1	1
AD	IN_PVALB_CHC	CCZ1	0.01	0.09	0.09	0.927	0.985
AD	IN_SST	CCZ1	-0.01	0.06	-0.22	0.824	0.967
AD	IN_VIP	CCZ1	-0.03	0.05	-0.69	0.489	0.765
AD	Micro	CCZ1	0.07	0.06	1.13	0.257	0.544
AD	OPC	CCZ1	-0.02	0.05	-0.45	0.65	0.89
AD	Oligo	CCZ1	-0.05	0.03	-1.60	0.11	0.297
AD	Astro	CCZ1B	-0.05	0.05	-0.91	0.361	0.562
AD	EN_L2_3_IT	CCZ1B	-0.13	0.05	-2.35	0.0185	0.116
AD	EN_L3_5_IT_1	CCZ1B	-0.08	0.07	-1.21	0.227	0.529
AD	EN_L3_5_IT_2	CCZ1B	-0.12	0.06	-2.09	0.037	0.187
AD	EN_L3_5_IT_3	CCZ1B	-0.13	0.06	-2.13	0.0335	0.142
AD	EN_L5_6_NP	CCZ1B	-0.19	0.09	-2.00	0.0452	0.49
AD	EN_L6B	CCZ1B	-0.16	0.08	-1.89	0.0581	0.323
AD	EN_L6_CT	CCZ1B	-0.09	0.08	-1.07	0.286	0.65
AD	EN_L6_IT_1	CCZ1B	-0.13	0.08	-1.69	0.0911	0.501
AD	EN_L6_IT_2	CCZ1B	-0.07	0.10	-0.78	0.433	0.879
AD	IN_ADARB2	CCZ1B	-0.18	0.08	-2.24	0.0254	0.273
AD	IN_LAMP5_LHX6	CCZ1B	-0.20	0.09	-2.32	0.0205	0.321
AD	IN_LAMP5_RELN	CCZ1B	-0.02	0.08	-0.26	0.795	0.954
AD	IN_PVALB	CCZ1B	-0.03	0.06	-0.52	0.602	0.899
AD	IN_PVALB_CHC	CCZ1B	-0.04	0.10	-0.42	0.674	0.92
AD	IN_SST	CCZ1B	-0.14	0.08	-1.67	0.0958	0.558
AD	IN_VIP	CCZ1B	-0.12	0.06	-2.00	0.0459	0.243
AD	Micro	CCZ1B	-0.03	0.07	-0.40	0.691	0.874
AD	OPC	CCZ1B	-0.12	0.05	-2.28	0.0228	0.262
AD	Oligo	CCZ1B	-0.13	0.04	-2.92	0.00351	0.0326
AD	Astro	CD101	-0.11	0.10	-1.06	0.289	0.49
AD	EN_L2_3_IT	CD101	-0.11	0.08	-1.47	0.142	0.385
AD	EN_L3_5_IT_1	CD101	0.01	0.10	0.08	0.933	0.975
AD	EN_L3_5_IT_2	CD101	0.04	0.09	0.49	0.627	0.833
AD	EN_L3_5_IT_3	CD101	-0.06	0.09	-0.70	0.487	0.711
AD	IN_PVALB	CD101	0.18	0.11	1.63	0.102	0.497
AD	OPC	CD101	0.01	0.11	0.08	0.938	0.983
AD	Astro	CD109	0.21	0.06	3.54	0.000393	0.00504
AD	EN_L2_3_IT	CD109	-0.05	0.07	-0.77	0.443	0.699
AD	EN_L3_5_IT_1	CD109	-0.20	0.09	-2.10	0.0361	0.203
AD	EN_L3_5_IT_2	CD109	-0.22	0.08	-2.77	0.00553	0.0539
AD	EN_L3_5_IT_3	CD109	-0.20	0.09	-2.14	0.0324	0.139
AD	EN_L5_6_NP	CD109	-0.14	0.11	-1.28	0.201	0.721
AD	EN_L6_CT	CD109	0.07	0.12	0.62	0.534	0.827
AD	EN_L6_IT_1	CD109	-0.02	0.10	-0.21	0.835	0.963
AD	Endo	CD109	-0.26	0.12	-2.28	0.0228	0.367
AD	IN_PVALB	CD109	0.24	0.11	2.28	0.0229	0.255
AD	IN_VIP	CD109	0.14	0.09	1.45	0.147	0.441
AD	Oligo	CD109	-0.07	0.06	-1.20	0.231	0.465
AD	Astro	CD14	0.20	0.11	1.83	0.0671	0.19
AD	EN_L2_3_IT	CD14	0.23	0.39	0.60	0.546	0.775
AD	Micro	CD14	0.19	0.08	2.35	0.0187	0.115
AD	Oligo	CD14	0.09	0.09	1.10	0.272	0.514
AD	PVM	CD14	-0.04	0.16	-0.28	0.782	0.961
AD	Astro	CD151	0.28	0.06	4.37	1.22e-05	0.000383
AD	EN_L2_3_IT	CD151	-0.06	0.07	-0.80	0.426	0.686
AD	EN_L3_5_IT_2	CD151	-0.20	0.10	-1.95	0.051	0.226
AD	EN_L3_5_IT_3	CD151	-0.14	0.09	-1.55	0.12	0.319
AD	EN_L6_IT_1	CD151	-0.13	0.29	-0.43	0.666	0.914
AD	Endo	CD151	0.35	0.24	1.43	0.154	0.688
AD	IN_VIP	CD151	-0.03	0.08	-0.35	0.729	0.895
AD	Oligo	CD151	0.21	0.08	2.64	0.00822	0.0569
AD	PC	CD151	-0.03	0.37	-0.07	0.941	0.995
AD	Astro	CD160	0.07	0.10	0.66	0.509	0.693
AD	EN_L2_3_IT	CD160	-0.02	0.10	-0.19	0.846	0.933
AD	EN_L3_5_IT_2	CD160	-0.21	0.37	-0.58	0.565	0.797
AD	EN_L3_5_IT_3	CD160	0.04	0.12	0.38	0.708	0.858
AD	Oligo	CD160	0.07	0.09	0.77	0.442	0.679
AD	EN_L2_3_IT	CD163	0.53	0.46	1.15	0.251	0.524
AD	Micro	CD163	0.90	0.22	4.15	3.28e-05	0.00105
AD	Oligo	CD163	0.30	0.13	2.38	0.0173	0.092
AD	PVM	CD163	0.15	0.15	0.96	0.339	0.855
AD	Astro	CD163L1	-0.07	0.09	-0.74	0.459	0.652
AD	EN_L2_3_IT	CD163L1	0.04	0.07	0.64	0.524	0.758
AD	EN_L3_5_IT_1	CD163L1	-0.13	0.06	-2.12	0.0341	0.197
AD	EN_L3_5_IT_2	CD163L1	-0.03	0.06	-0.51	0.608	0.821
AD	EN_L3_5_IT_3	CD163L1	-0.21	0.08	-2.77	0.00554	0.042
AD	EN_L5_6_NP	CD163L1	0.08	0.11	0.72	0.474	0.88
AD	EN_L6B	CD163L1	0.10	0.39	0.25	0.802	0.932
AD	EN_L6_CT	CD163L1	-0.25	0.36	-0.69	0.49	0.801
AD	EN_L6_IT_1	CD163L1	0.00	0.45	0.01	0.991	0.999
AD	EN_L6_IT_2	CD163L1	0.13	0.09	1.46	0.145	0.68
AD	IN_PVALB	CD163L1	-0.18	0.09	-2.05	0.0408	0.341
AD	IN_SST	CD163L1	-0.09	0.09	-1.11	0.267	0.75
AD	IN_VIP	CD163L1	-0.07	0.05	-1.55	0.122	0.402
AD	Micro	CD163L1	0.44	0.19	2.33	0.0198	0.12
AD	Oligo	CD163L1	-0.15	0.07	-2.12	0.0338	0.142
AD	PVM	CD163L1	-0.07	0.16	-0.42	0.673	0.933
AD	Astro	CD164	-0.04	0.04	-1.10	0.272	0.473
AD	EN_L2_3_IT	CD164	0.02	0.03	0.68	0.497	0.739
AD	EN_L3_5_IT_1	CD164	-0.01	0.05	-0.14	0.887	0.955
AD	EN_L3_5_IT_2	CD164	0.01	0.04	0.14	0.886	0.957
AD	EN_L3_5_IT_3	CD164	-0.06	0.04	-1.43	0.153	0.37
AD	EN_L5_6_NP	CD164	0.09	0.08	1.04	0.297	0.793
AD	EN_L6B	CD164	-0.01	0.08	-0.14	0.887	0.966
AD	EN_L6_CT	CD164	-0.09	0.07	-1.22	0.222	0.582
AD	EN_L6_IT_1	CD164	-0.03	0.07	-0.38	0.7	0.926
AD	EN_L6_IT_2	CD164	0.19	0.08	2.24	0.0249	0.436
AD	Endo	CD164	-0.26	0.23	-1.13	0.257	0.788
AD	IN_ADARB2	CD164	0.03	0.07	0.39	0.694	0.899
AD	IN_LAMP5_LHX6	CD164	0.13	0.10	1.35	0.177	0.698
AD	IN_LAMP5_RELN	CD164	0.02	0.07	0.24	0.807	0.957
AD	IN_PVALB	CD164	-0.03	0.05	-0.61	0.539	0.872
AD	IN_PVALB_CHC	CD164	0.17	0.09	1.84	0.065	0.413
AD	IN_SST	CD164	-0.03	0.06	-0.54	0.587	0.901
AD	IN_VIP	CD164	0.03	0.04	0.68	0.499	0.771
AD	Micro	CD164	0.19	0.04	4.41	1.04e-05	0.000409
AD	OPC	CD164	0.02	0.04	0.58	0.564	0.853
AD	Oligo	CD164	0.08	0.04	2.21	0.027	0.123
AD	PC	CD164	0.02	0.09	0.28	0.783	0.988
AD	PVM	CD164	0.22	0.13	1.67	0.0951	0.714
AD	VLMC	CD164	0.11	0.10	1.17	0.242	0.576
AD	Micro	CD180	0.20	0.11	1.77	0.0772	0.275
AD	Adaptive	CD2	0.26	0.17	1.51	0.132	0.801
AD	Astro	CD200	-0.07	0.07	-0.95	0.343	0.544
AD	EN_L2_3_IT	CD200	0.01	0.03	0.32	0.752	0.887
AD	EN_L3_5_IT_1	CD200	0.01	0.04	0.23	0.819	0.933
AD	EN_L3_5_IT_2	CD200	0.00	0.03	0.04	0.968	0.988
AD	EN_L3_5_IT_3	CD200	0.04	0.03	1.24	0.215	0.453
AD	EN_L5_6_NP	CD200	0.04	0.05	0.78	0.437	0.864
AD	EN_L5_ET	CD200	-0.09	0.36	-0.23	0.815	0.999
AD	EN_L6B	CD200	0.01	0.05	0.16	0.873	0.96
AD	EN_L6_CT	CD200	-0.05	0.04	-1.13	0.257	0.622
AD	EN_L6_IT_1	CD200	0.00	0.05	0.05	0.959	0.993
AD	EN_L6_IT_2	CD200	-0.01	0.06	-0.14	0.886	0.986
AD	IN_ADARB2	CD200	-0.00	0.04	-0.09	0.926	0.981
AD	IN_LAMP5_LHX6	CD200	0.04	0.05	0.76	0.45	0.875
AD	IN_LAMP5_RELN	CD200	-0.00	0.05	-0.08	0.94	0.987
AD	IN_PVALB	CD200	0.04	0.03	1.17	0.242	0.69
AD	IN_PVALB_CHC	CD200	0.05	0.06	0.88	0.377	0.791
AD	IN_SST	CD200	0.01	0.04	0.28	0.776	0.956
AD	IN_VIP	CD200	-0.02	0.03	-0.75	0.453	0.741
AD	Micro	CD200	-0.05	0.09	-0.56	0.573	0.811
AD	OPC	CD200	0.00	0.03	0.04	0.971	0.992
AD	Oligo	CD200	-0.03	0.04	-0.93	0.352	0.598
AD	Astro	CD200R1	0.24	0.10	2.29	0.0218	0.0889
AD	EN_L2_3_IT	CD200R1	-0.10	0.07	-1.41	0.159	0.409
AD	EN_L3_5_IT_2	CD200R1	0.05	0.10	0.48	0.633	0.835
AD	EN_L3_5_IT_3	CD200R1	-0.20	0.10	-2.01	0.0449	0.172
AD	EN_L5_6_NP	CD200R1	-0.26	0.36	-0.73	0.464	0.876
AD	EN_L6_IT_1	CD200R1	-0.05	0.13	-0.42	0.672	0.917
AD	IN_PVALB	CD200R1	0.06	0.10	0.55	0.584	0.892
AD	PVM	CD200R1	-1.05	0.63	-1.67	0.0949	0.714
AD	EN_L5_6_NP	CD200R1L	-0.04	0.14	-0.29	0.77	0.965
AD	Astro	CD22	-0.03	0.08	-0.43	0.668	0.81
AD	EN_L2_3_IT	CD22	0.03	0.08	0.37	0.712	0.868
AD	EN_L3_5_IT_2	CD22	-0.05	0.09	-0.50	0.615	0.825
AD	EN_L3_5_IT_3	CD22	0.04	0.10	0.38	0.701	0.853
AD	IN_PVALB	CD22	-0.06	0.09	-0.64	0.52	0.864
AD	IN_VIP	CD22	-0.05	0.10	-0.49	0.623	0.844
AD	Micro	CD22	0.16	0.10	1.64	0.101	0.323
AD	OPC	CD22	0.03	0.09	0.31	0.753	0.926
AD	Oligo	CD22	0.09	0.03	2.77	0.00553	0.0434
AD	Adaptive	CD226	0.26	0.17	1.51	0.132	0.801
AD	Astro	CD226	-0.11	0.06	-1.68	0.0928	0.236
AD	EN_L2_3_IT	CD226	0.04	0.06	0.63	0.531	0.764
AD	EN_L3_5_IT_1	CD226	-0.09	0.10	-0.89	0.372	0.671
AD	EN_L3_5_IT_2	CD226	0.11	0.07	1.54	0.123	0.373
AD	EN_L3_5_IT_3	CD226	0.12	0.07	1.79	0.0741	0.239
AD	EN_L5_6_NP	CD226	0.15	0.11	1.46	0.143	0.675
AD	EN_L6B	CD226	0.17	0.09	1.80	0.0721	0.359
AD	EN_L6_CT	CD226	0.12	0.09	1.37	0.171	0.517
AD	EN_L6_IT_1	CD226	-0.15	0.10	-1.55	0.121	0.555
AD	EN_L6_IT_2	CD226	0.16	0.11	1.37	0.17	0.703
AD	IN_ADARB2	CD226	0.14	0.09	1.45	0.146	0.543
AD	IN_LAMP5_RELN	CD226	0.13	0.08	1.50	0.133	0.595
AD	IN_PVALB	CD226	0.02	0.07	0.29	0.774	0.946
AD	IN_SST	CD226	0.11	0.08	1.35	0.177	0.67
AD	IN_VIP	CD226	0.00	0.07	0.03	0.976	0.991
AD	Micro	CD226	0.03	0.07	0.40	0.692	0.875
AD	OPC	CD226	-0.19	0.07	-2.63	0.00863	0.177
AD	Oligo	CD226	-0.12	0.05	-2.59	0.00965	0.0631
AD	EN_L3_5_IT_1	CD24	0.43	0.14	3.02	0.00253	0.0417
AD	EN_L3_5_IT_2	CD24	0.13	0.21	0.64	0.523	0.771
AD	EN_L3_5_IT_3	CD24	0.11	0.19	0.55	0.582	0.778
AD	IN_VIP	CD24	-0.02	0.10	-0.22	0.823	0.932
AD	Adaptive	CD247	0.04	0.15	0.28	0.783	0.983
AD	Astro	CD247	0.24	0.07	3.31	0.000927	0.00941
AD	EN_L2_3_IT	CD247	0.22	0.05	4.11	3.89e-05	0.0027
AD	EN_L3_5_IT_1	CD247	0.33	0.07	4.44	8.94e-06	0.000935
AD	EN_L3_5_IT_2	CD247	0.23	0.06	3.52	0.000428	0.00867
AD	EN_L3_5_IT_3	CD247	0.23	0.07	3.44	0.000577	0.0084
AD	EN_L5_6_NP	CD247	0.23	0.11	2.23	0.0258	0.416
AD	EN_L6B	CD247	0.19	0.12	1.60	0.11	0.43
AD	EN_L6_CT	CD247	0.14	0.10	1.51	0.132	0.456
AD	EN_L6_IT_1	CD247	0.16	0.09	1.84	0.0659	0.441
AD	EN_L6_IT_2	CD247	0.36	0.12	3.13	0.00177	0.169
AD	IN_ADARB2	CD247	0.25	0.08	2.95	0.00317	0.104
AD	IN_LAMP5_LHX6	CD247	0.10	0.10	1.02	0.309	0.796
AD	IN_LAMP5_RELN	CD247	0.21	0.09	2.36	0.0182	0.259
AD	IN_PVALB	CD247	0.21	0.08	2.60	0.0094	0.165
AD	IN_PVALB_CHC	CD247	0.28	0.13	2.11	0.0347	0.312
AD	IN_SST	CD247	0.19	0.08	2.55	0.0106	0.221
AD	IN_VIP	CD247	0.22	0.06	3.64	0.000277	0.0124
AD	Micro	CD247	0.34	0.12	2.94	0.0033	0.0345
AD	OPC	CD247	0.15	0.09	1.65	0.098	0.466
AD	Oligo	CD247	0.24	0.07	3.44	0.000573	0.0101
AD	Astro	CD27	0.05	0.10	0.51	0.612	0.771
AD	EN_L2_3_IT	CD27	-0.10	0.10	-0.97	0.332	0.605
AD	Oligo	CD27	-0.16	0.07	-2.21	0.0272	0.124
AD	Astro	CD274	-0.06	0.10	-0.57	0.57	0.74
AD	EN_L2_3_IT	CD274	0.00	0.07	0.03	0.976	0.989
AD	EN_L3_5_IT_2	CD274	0.24	0.09	2.54	0.0111	0.0873
AD	EN_L3_5_IT_3	CD274	0.06	0.10	0.61	0.545	0.753
AD	IN_PVALB	CD274	0.13	0.08	1.59	0.112	0.516
AD	IN_SST	CD274	0.01	0.11	0.09	0.928	0.987
AD	IN_VIP	CD274	-0.12	0.09	-1.35	0.178	0.483
AD	Micro	CD274	-0.67	0.11	-5.88	4.13e-09	5.17e-07
AD	OPC	CD274	-0.14	0.33	-0.43	0.67	0.897
AD	Oligo	CD274	0.04	0.09	0.43	0.666	0.835
AD	Astro	CD276	0.08	0.05	1.73	0.0829	0.219
AD	EN_L2_3_IT	CD276	-0.06	0.04	-1.31	0.19	0.451
AD	EN_L3_5_IT_1	CD276	-0.02	0.06	-0.31	0.756	0.903
AD	EN_L3_5_IT_2	CD276	-0.06	0.05	-1.21	0.227	0.514
AD	EN_L3_5_IT_3	CD276	-0.07	0.05	-1.62	0.106	0.296
AD	EN_L5_6_NP	CD276	-0.08	0.07	-1.12	0.263	0.774
AD	EN_L5_ET	CD276	-0.41	0.42	-0.97	0.333	0.999
AD	EN_L6B	CD276	-0.08	0.07	-1.19	0.233	0.601
AD	EN_L6_CT	CD276	-0.10	0.07	-1.54	0.123	0.442
AD	EN_L6_IT_1	CD276	-0.04	0.06	-0.61	0.543	0.87
AD	EN_L6_IT_2	CD276	0.01	0.08	0.19	0.852	0.98
AD	IN_ADARB2	CD276	-0.03	0.06	-0.50	0.619	0.875
AD	IN_LAMP5_LHX6	CD276	-0.06	0.08	-0.82	0.412	0.853
AD	IN_LAMP5_RELN	CD276	-0.00	0.07	-0.06	0.952	0.99
AD	IN_PVALB	CD276	0.04	0.05	0.69	0.491	0.852
AD	IN_PVALB_CHC	CD276	-0.16	0.08	-1.90	0.0569	0.389
AD	IN_SST	CD276	-0.00	0.06	-0.06	0.949	0.992
AD	IN_VIP	CD276	-0.06	0.05	-1.30	0.192	0.5
AD	Micro	CD276	-0.18	0.07	-2.40	0.0165	0.106
AD	OPC	CD276	-0.03	0.05	-0.61	0.541	0.845
AD	Oligo	CD276	-0.02	0.07	-0.27	0.787	0.902
AD	Astro	CD2AP	-0.08	0.03	-2.30	0.0217	0.0886
AD	EN_L2_3_IT	CD2AP	-0.04	0.03	-1.50	0.134	0.375
AD	EN_L3_5_IT_1	CD2AP	0.06	0.04	1.46	0.144	0.423
AD	EN_L3_5_IT_2	CD2AP	0.05	0.03	1.52	0.127	0.38
AD	EN_L3_5_IT_3	CD2AP	0.06	0.03	1.84	0.066	0.222
AD	EN_L5_6_NP	CD2AP	-0.01	0.05	-0.22	0.828	0.972
AD	EN_L5_ET	CD2AP	-0.27	0.32	-0.84	0.403	0.999
AD	EN_L6B	CD2AP	0.00	0.05	0.08	0.939	0.984
AD	EN_L6_CT	CD2AP	0.07	0.04	1.47	0.142	0.471
AD	EN_L6_IT_1	CD2AP	0.05	0.05	1.02	0.307	0.742
AD	EN_L6_IT_2	CD2AP	-0.02	0.06	-0.30	0.76	0.961
AD	Endo	CD2AP	-0.11	0.06	-1.69	0.0917	0.583
AD	IN_ADARB2	CD2AP	-0.08	0.04	-1.87	0.0614	0.384
AD	IN_LAMP5_LHX6	CD2AP	-0.08	0.06	-1.24	0.215	0.735
AD	IN_LAMP5_RELN	CD2AP	-0.09	0.05	-1.94	0.0524	0.42
AD	IN_PVALB	CD2AP	-0.06	0.03	-1.77	0.0768	0.444
AD	IN_PVALB_CHC	CD2AP	-0.09	0.06	-1.63	0.103	0.5
AD	IN_SST	CD2AP	0.05	0.04	1.19	0.235	0.723
AD	IN_VIP	CD2AP	-0.04	0.03	-1.40	0.162	0.463
AD	Micro	CD2AP	-0.09	0.04	-2.29	0.0219	0.128
AD	OPC	CD2AP	-0.09	0.04	-2.10	0.0355	0.32
AD	Oligo	CD2AP	-0.08	0.03	-2.53	0.0115	0.0708
AD	PC	CD2AP	-0.10	0.10	-0.96	0.337	0.934
AD	PVM	CD2AP	-0.14	0.11	-1.33	0.182	0.765
AD	SMC	CD2AP	0.41	0.76	0.54	0.587	0.995
AD	VLMC	CD2AP	0.10	0.11	0.95	0.341	0.667
AD	Astro	CD2BP2	-0.12	0.05	-2.37	0.018	0.0779
AD	EN_L2_3_IT	CD2BP2	0.07	0.05	1.38	0.169	0.423
AD	EN_L3_5_IT_1	CD2BP2	0.20	0.08	2.52	0.0116	0.103
AD	EN_L3_5_IT_2	CD2BP2	0.06	0.06	1.10	0.273	0.561
AD	EN_L3_5_IT_3	CD2BP2	0.00	0.06	0.08	0.94	0.973
AD	EN_L5_6_NP	CD2BP2	0.75	0.34	2.22	0.0262	0.417
AD	EN_L6B	CD2BP2	0.25	0.35	0.70	0.483	0.793
AD	EN_L6_CT	CD2BP2	-0.05	0.10	-0.46	0.644	0.882
AD	EN_L6_IT_1	CD2BP2	-0.04	0.09	-0.44	0.658	0.911
AD	IN_ADARB2	CD2BP2	0.06	0.08	0.76	0.447	0.795
AD	IN_LAMP5_RELN	CD2BP2	-0.04	0.08	-0.54	0.59	0.895
AD	IN_PVALB	CD2BP2	-0.03	0.07	-0.43	0.668	0.921
AD	IN_SST	CD2BP2	0.09	0.08	1.17	0.241	0.73
AD	IN_VIP	CD2BP2	-0.05	0.06	-0.78	0.438	0.73
AD	Micro	CD2BP2	-0.07	0.07	-0.96	0.335	0.626
AD	OPC	CD2BP2	0.01	0.07	0.17	0.863	0.962
AD	Oligo	CD2BP2	-0.03	0.03	-0.86	0.391	0.632
AD	Micro	CD300A	-0.04	0.06	-0.71	0.475	0.744
AD	EN_L2_3_IT	CD300LF	-0.13	0.08	-1.65	0.0981	0.315
AD	EN_L3_5_IT_2	CD300LF	-0.23	0.10	-2.27	0.023	0.138
AD	EN_L3_5_IT_3	CD300LF	-0.20	0.10	-2.04	0.041	0.162
AD	EN_L6B	CD300LF	0.04	0.45	0.09	0.927	0.98
AD	EN_L6_IT_2	CD300LF	0.58	0.40	1.44	0.15	0.685
AD	IN_PVALB	CD300LF	-0.17	0.10	-1.63	0.103	0.497
AD	IN_VIP	CD300LF	-0.03	0.09	-0.28	0.777	0.913
AD	Micro	CD300LF	-0.08	0.09	-0.83	0.407	0.691
AD	Astro	CD302	-0.08	0.07	-1.07	0.286	0.488
AD	EN_L2_3_IT	CD302	-0.04	0.11	-0.39	0.699	0.862
AD	Micro	CD302	0.15	0.07	2.31	0.0211	0.125
AD	OPC	CD302	0.05	0.07	0.73	0.464	0.807
AD	Oligo	CD302	-0.02	0.07	-0.21	0.833	0.923
AD	Astro	CD320	0.10	0.06	1.69	0.0909	0.233
AD	EN_L2_3_IT	CD320	0.05	0.05	1.01	0.313	0.586
AD	EN_L3_5_IT_2	CD320	0.10	0.06	1.48	0.138	0.396
AD	EN_L3_5_IT_3	CD320	0.09	0.07	1.36	0.174	0.4
AD	EN_L6B	CD320	-0.24	0.38	-0.64	0.525	0.816
AD	EN_L6_CT	CD320	0.16	0.27	0.59	0.554	0.838
AD	EN_L6_IT_1	CD320	0.31	0.37	0.83	0.406	0.8
AD	Endo	CD320	-0.32	0.13	-2.38	0.0172	0.324
AD	IN_ADARB2	CD320	0.23	0.08	2.66	0.00783	0.157
AD	IN_LAMP5_RELN	CD320	-0.16	0.10	-1.53	0.127	0.586
AD	IN_PVALB	CD320	-0.02	0.06	-0.29	0.77	0.946
AD	IN_SST	CD320	-0.12	0.08	-1.55	0.121	0.602
AD	IN_VIP	CD320	-0.03	0.05	-0.54	0.586	0.825
AD	OPC	CD320	0.02	0.06	0.36	0.721	0.915
AD	Oligo	CD320	0.08	0.04	2.01	0.0442	0.168
AD	Micro	CD33	0.10	0.06	1.65	0.0991	0.319
AD	Endo	CD34	-0.14	0.10	-1.33	0.184	0.721
AD	Astro	CD36	-0.26	0.09	-2.88	0.00398	0.0267
AD	EN_L2_3_IT	CD36	-0.04	0.07	-0.56	0.579	0.791
AD	EN_L3_5_IT_1	CD36	-0.01	0.13	-0.09	0.932	0.975
AD	EN_L3_5_IT_2	CD36	0.06	0.11	0.56	0.576	0.803
AD	EN_L3_5_IT_3	CD36	0.17	0.10	1.79	0.0737	0.238
AD	EN_L5_6_NP	CD36	-0.04	0.09	-0.50	0.619	0.929
AD	EN_L6B	CD36	0.75	0.68	1.11	0.269	0.632
AD	EN_L6_CT	CD36	0.15	0.16	0.92	0.355	0.708
AD	EN_L6_IT_1	CD36	-0.02	0.14	-0.14	0.887	0.976
AD	EN_L6_IT_2	CD36	0.03	0.47	0.07	0.941	0.991
AD	IN_ADARB2	CD36	0.01	0.10	0.14	0.886	0.967
AD	IN_LAMP5_RELN	CD36	-0.21	0.13	-1.67	0.0957	0.541
AD	IN_PVALB	CD36	-0.01	0.10	-0.11	0.91	0.98
AD	IN_SST	CD36	-0.06	0.12	-0.48	0.634	0.915
AD	IN_VIP	CD36	-0.13	0.08	-1.52	0.128	0.412
AD	Oligo	CD36	0.04	0.06	0.76	0.449	0.684
AD	Astro	CD37	0.23	0.12	1.89	0.0584	0.173
AD	EN_L2_3_IT	CD37	0.04	0.10	0.44	0.658	0.84
AD	Micro	CD37	-0.02	0.06	-0.40	0.688	0.873
AD	Oligo	CD37	0.06	0.09	0.64	0.521	0.738
AD	Astro	CD38	-0.34	0.09	-3.92	8.96e-05	0.00165
AD	EN_L2_3_IT	CD38	-0.05	0.08	-0.66	0.51	0.75
AD	EN_L3_5_IT_2	CD38	0.90	0.35	2.54	0.011	0.0871
AD	Oligo	CD38	0.16	0.05	3.16	0.00157	0.0194
AD	PC	CD38	-0.17	0.14	-1.21	0.227	0.903
AD	Astro	CD4	-0.10	0.10	-1.07	0.283	0.484
AD	EN_L2_3_IT	CD4	-0.11	0.09	-1.17	0.243	0.516
AD	EN_L3_5_IT_2	CD4	0.24	0.36	0.66	0.512	0.764
AD	Micro	CD4	-0.03	0.04	-0.82	0.412	0.695
AD	Oligo	CD4	-0.00	0.08	-0.03	0.975	0.989
AD	PVM	CD4	0.29	0.35	0.82	0.412	0.876
AD	Astro	CD40	0.04	0.06	0.63	0.527	0.707
AD	EN_L2_3_IT	CD40	-0.14	0.11	-1.21	0.226	0.497
AD	Micro	CD40	-0.05	0.07	-0.65	0.518	0.777
AD	Adaptive	CD44	0.12	0.13	0.94	0.349	0.904
AD	Astro	CD44	0.51	0.16	3.26	0.00113	0.0108
AD	EN_L2_3_IT	CD44	0.11	0.16	0.70	0.481	0.727
AD	EN_L3_5_IT_2	CD44	0.16	0.16	1.01	0.314	0.603
AD	EN_L3_5_IT_3	CD44	0.07	0.16	0.43	0.669	0.834
AD	IN_PVALB	CD44	0.10	0.16	0.63	0.527	0.867
AD	IN_VIP	CD44	0.03	0.15	0.17	0.866	0.952
AD	Micro	CD44	0.81	0.13	6.18	6.43e-10	9.67e-08
AD	OPC	CD44	0.25	0.14	1.80	0.0726	0.417
AD	Oligo	CD44	0.09	0.10	0.93	0.352	0.598
AD	PC	CD44	0.21	0.18	1.19	0.235	0.907
AD	PVM	CD44	-0.65	0.73	-0.89	0.372	0.867
AD	SMC	CD44	0.53	1.01	0.52	0.601	0.995
AD	Adaptive	CD46	-0.07	0.15	-0.45	0.656	0.961
AD	Astro	CD46	-0.09	0.03	-2.99	0.00284	0.021
AD	EN_L2_3_IT	CD46	-0.08	0.03	-2.57	0.0101	0.082
AD	EN_L3_5_IT_1	CD46	-0.08	0.04	-2.04	0.0418	0.219
AD	EN_L3_5_IT_2	CD46	-0.05	0.04	-1.29	0.197	0.479
AD	EN_L3_5_IT_3	CD46	-0.02	0.03	-0.61	0.545	0.753
AD	EN_L5_6_NP	CD46	-0.08	0.05	-1.58	0.114	0.637
AD	EN_L5_ET	CD46	-0.24	0.34	-0.70	0.486	0.999
AD	EN_L6B	CD46	-0.05	0.05	-0.95	0.342	0.699
AD	EN_L6_CT	CD46	-0.04	0.04	-0.88	0.381	0.726
AD	EN_L6_IT_1	CD46	-0.04	0.04	-0.86	0.391	0.792
AD	EN_L6_IT_2	CD46	-0.02	0.05	-0.34	0.737	0.956
AD	Endo	CD46	-0.15	0.08	-1.93	0.0539	0.492
AD	IN_ADARB2	CD46	-0.09	0.04	-2.06	0.039	0.322
AD	IN_LAMP5_LHX6	CD46	-0.05	0.05	-1.14	0.254	0.761
AD	IN_LAMP5_RELN	CD46	-0.06	0.04	-1.48	0.139	0.606
AD	IN_PVALB	CD46	-0.04	0.04	-1.12	0.262	0.708
AD	IN_PVALB_CHC	CD46	-0.05	0.06	-0.82	0.411	0.806
AD	IN_SST	CD46	-0.08	0.04	-2.06	0.0394	0.39
AD	IN_VIP	CD46	-0.07	0.03	-2.44	0.0147	0.13
AD	Micro	CD46	-0.02	0.04	-0.68	0.496	0.761
AD	OPC	CD46	-0.08	0.03	-2.53	0.0113	0.2
AD	Oligo	CD46	-0.09	0.03	-2.67	0.00768	0.0543
AD	PC	CD46	-0.07	0.07	-0.93	0.353	0.934
AD	PVM	CD46	0.13	0.10	1.25	0.213	0.772
AD	SMC	CD46	0.42	0.18	2.39	0.0167	0.923
AD	VLMC	CD46	-0.08	0.08	-1.02	0.309	0.641
AD	Adaptive	CD47	-0.11	0.11	-0.98	0.325	0.903
AD	Astro	CD47	-0.24	0.04	-5.36	8.13e-08	7.37e-06
AD	EN_L2_3_IT	CD47	0.02	0.02	1.02	0.308	0.581
AD	EN_L3_5_IT_1	CD47	0.02	0.03	0.77	0.442	0.727
AD	EN_L3_5_IT_2	CD47	0.04	0.03	1.36	0.175	0.454
AD	EN_L3_5_IT_3	CD47	0.01	0.03	0.50	0.617	0.801
AD	EN_L5_6_NP	CD47	0.04	0.03	1.04	0.297	0.794
AD	EN_L5_ET	CD47	-0.14	0.24	-0.58	0.561	0.999
AD	EN_L6B	CD47	-0.05	0.04	-1.15	0.251	0.619
AD	EN_L6_CT	CD47	-0.00	0.03	-0.11	0.912	0.977
AD	EN_L6_IT_1	CD47	0.10	0.03	2.74	0.00621	0.148
AD	EN_L6_IT_2	CD47	0.01	0.04	0.27	0.787	0.967
AD	Endo	CD47	-0.11	0.08	-1.37	0.172	0.705
AD	IN_ADARB2	CD47	0.05	0.04	1.25	0.212	0.622
AD	IN_LAMP5_LHX6	CD47	0.04	0.04	1.23	0.221	0.736
AD	IN_LAMP5_RELN	CD47	0.02	0.03	0.75	0.455	0.842
AD	IN_PVALB	CD47	0.03	0.03	1.05	0.295	0.739
AD	IN_PVALB_CHC	CD47	0.08	0.04	1.88	0.0606	0.402
AD	IN_SST	CD47	0.13	0.03	3.67	0.000247	0.0328
AD	IN_VIP	CD47	0.01	0.03	0.33	0.739	0.898
AD	Micro	CD47	0.14	0.04	3.47	0.000529	0.009
AD	OPC	CD47	0.01	0.03	0.37	0.711	0.912
AD	Oligo	CD47	0.01	0.03	0.27	0.787	0.902
AD	PC	CD47	-0.09	0.09	-0.97	0.334	0.934
AD	PVM	CD47	-0.10	0.13	-0.80	0.426	0.882
AD	VLMC	CD47	0.08	0.10	0.76	0.449	0.749
AD	Astro	CD5	-0.22	0.10	-2.18	0.0292	0.108
AD	EN_L2_3_IT	CD5	-0.18	0.12	-1.53	0.127	0.362
AD	EN_L3_5_IT_2	CD5	-0.05	0.11	-0.41	0.683	0.864
AD	EN_L3_5_IT_3	CD5	-0.04	0.35	-0.13	0.898	0.953
AD	Oligo	CD5	0.03	0.10	0.32	0.751	0.884
AD	Adaptive	CD53	0.05	0.11	0.44	0.66	0.961
AD	Astro	CD53	-0.28	0.28	-1.00	0.316	0.518
AD	EN_L2_3_IT	CD53	-0.03	0.10	-0.34	0.738	0.88
AD	EN_L3_5_IT_2	CD53	0.02	0.11	0.18	0.858	0.947
AD	IN_PVALB	CD53	0.54	0.35	1.54	0.123	0.531
AD	Micro	CD53	-0.03	0.04	-0.73	0.468	0.739
AD	Oligo	CD53	-0.07	0.07	-0.95	0.343	0.588
AD	PVM	CD53	-0.04	0.10	-0.37	0.714	0.939
AD	Adaptive	CD55	-0.29	0.20	-1.48	0.138	0.801
AD	Astro	CD55	-0.01	0.07	-0.20	0.845	0.922
AD	EN_L2_3_IT	CD55	0.02	0.04	0.61	0.543	0.772
AD	EN_L3_5_IT_2	CD55	-0.10	0.11	-0.91	0.365	0.651
AD	EN_L3_5_IT_3	CD55	-0.01	0.08	-0.12	0.903	0.955
AD	EN_L5_6_NP	CD55	-0.07	0.08	-0.80	0.423	0.857
AD	EN_L6B	CD55	0.16	0.10	1.63	0.104	0.419
AD	EN_L6_CT	CD55	0.05	0.08	0.65	0.517	0.816
AD	EN_L6_IT_1	CD55	-0.03	0.10	-0.31	0.757	0.942
AD	EN_L6_IT_2	CD55	0.07	0.10	0.75	0.454	0.882
AD	Endo	CD55	0.01	0.12	0.05	0.963	0.995
AD	IN_ADARB2	CD55	0.04	0.07	0.55	0.581	0.86
AD	IN_LAMP5_LHX6	CD55	-0.06	0.10	-0.59	0.555	0.912
AD	IN_LAMP5_RELN	CD55	-0.07	0.11	-0.61	0.54	0.879
AD	IN_PVALB	CD55	-0.00	0.05	-0.07	0.947	0.986
AD	IN_PVALB_CHC	CD55	-0.01	0.08	-0.14	0.89	0.978
AD	IN_SST	CD55	0.09	0.06	1.58	0.114	0.59
AD	IN_VIP	CD55	0.10	0.04	2.27	0.0234	0.17
AD	Micro	CD55	0.10	0.09	1.05	0.293	0.583
AD	OPC	CD55	0.05	0.06	0.74	0.458	0.803
AD	Oligo	CD55	0.03	0.05	0.61	0.544	0.753
AD	PVM	CD55	0.12	0.16	0.72	0.474	0.89
AD	Astro	CD58	0.44	0.06	6.89	5.51e-12	3.27e-09
AD	EN_L2_3_IT	CD58	0.05	0.06	0.72	0.469	0.719
AD	EN_L3_5_IT_1	CD58	0.07	0.09	0.79	0.431	0.721
AD	EN_L3_5_IT_2	CD58	0.16	0.09	1.83	0.0676	0.267
AD	EN_L3_5_IT_3	CD58	0.03	0.11	0.27	0.785	0.901
AD	Endo	CD58	-0.15	0.10	-1.62	0.106	0.605
AD	IN_VIP	CD58	-0.28	0.09	-2.99	0.00277	0.0509
AD	Micro	CD58	0.09	0.05	1.88	0.0601	0.238
AD	OPC	CD58	0.27	0.09	2.84	0.00448	0.139
AD	Oligo	CD58	0.12	0.07	1.71	0.0875	0.258
AD	PC	CD58	-0.48	0.32	-1.51	0.13	0.871
AD	PVM	CD58	-0.17	0.15	-1.17	0.244	0.805
AD	Astro	CD59	0.20	0.07	2.95	0.00315	0.0227
AD	EN_L2_3_IT	CD59	-0.06	0.06	-0.99	0.323	0.597
AD	EN_L3_5_IT_2	CD59	-0.05	0.08	-0.67	0.502	0.757
AD	EN_L3_5_IT_3	CD59	-0.05	0.09	-0.58	0.559	0.765
AD	EN_L6_IT_1	CD59	-0.40	0.39	-1.03	0.304	0.739
AD	Endo	CD59	0.48	0.39	1.23	0.218	0.761
AD	IN_PVALB	CD59	-0.09	0.08	-1.11	0.268	0.713
AD	IN_VIP	CD59	-0.05	0.09	-0.56	0.572	0.815
AD	OPC	CD59	0.07	0.07	0.91	0.365	0.748
AD	Oligo	CD59	0.32	0.09	3.43	0.000607	0.0105
AD	Adaptive	CD6	-0.31	0.18	-1.68	0.0933	0.747
AD	EN_L2_3_IT	CD6	-0.13	0.11	-1.17	0.241	0.514
AD	EN_L3_5_IT_2	CD6	0.64	0.40	1.60	0.11	0.351
AD	EN_L3_5_IT_3	CD6	-0.28	0.13	-2.20	0.0276	0.126
AD	IN_VIP	CD6	-0.04	0.11	-0.36	0.721	0.891
AD	Astro	CD63	0.03	0.04	0.69	0.493	0.679
AD	EN_L2_3_IT	CD63	0.08	0.04	1.84	0.0657	0.245
AD	EN_L3_5_IT_1	CD63	0.03	0.06	0.50	0.616	0.833
AD	EN_L3_5_IT_2	CD63	0.04	0.06	0.72	0.47	0.733
AD	EN_L3_5_IT_3	CD63	0.16	0.07	2.15	0.0317	0.138
AD	EN_L6_IT_1	CD63	-0.01	0.08	-0.07	0.947	0.991
AD	EN_L6_IT_2	CD63	0.09	0.09	1.03	0.303	0.81
AD	Endo	CD63	0.02	0.09	0.27	0.79	0.967
AD	IN_ADARB2	CD63	-0.05	0.08	-0.62	0.533	0.836
AD	IN_LAMP5_RELN	CD63	-0.00	0.09	-0.03	0.975	0.995
AD	IN_PVALB	CD63	-0.05	0.06	-0.75	0.455	0.835
AD	IN_SST	CD63	-0.00	0.07	-0.02	0.984	0.997
AD	IN_VIP	CD63	-0.13	0.05	-2.51	0.0121	0.117
AD	Micro	CD63	0.11	0.05	2.24	0.0251	0.139
AD	OPC	CD63	0.03	0.05	0.60	0.546	0.846
AD	Oligo	CD63	0.08	0.03	2.51	0.012	0.0729
AD	PC	CD63	0.11	0.08	1.42	0.156	0.888
AD	Adaptive	CD69	-0.22	0.23	-0.96	0.339	0.904
AD	Micro	CD69	-0.26	0.17	-1.54	0.124	0.363
AD	EN_L2_3_IT	CD70	-0.12	0.10	-1.16	0.245	0.518
AD	Oligo	CD70	0.12	0.10	1.22	0.223	0.455
AD	Astro	CD72	-0.00	0.05	-0.09	0.931	0.966
AD	EN_L2_3_IT	CD72	0.01	0.07	0.21	0.834	0.926
AD	EN_L3_5_IT_2	CD72	-0.17	0.10	-1.64	0.1	0.334
AD	EN_L3_5_IT_3	CD72	-0.63	0.36	-1.77	0.077	0.244
AD	IN_PVALB	CD72	0.16	0.10	1.66	0.0976	0.49
AD	IN_VIP	CD72	0.17	0.37	0.46	0.643	0.852
AD	Micro	CD72	0.35	0.47	0.74	0.458	0.733
AD	Oligo	CD72	0.07	0.04	1.55	0.121	0.315
AD	Astro	CD74	0.19	0.09	2.12	0.0342	0.12
AD	EN_L2_3_IT	CD74	0.01	0.08	0.13	0.9	0.955
AD	EN_L3_5_IT_2	CD74	0.17	0.10	1.65	0.0989	0.331
AD	EN_L3_5_IT_3	CD74	0.23	0.10	2.29	0.0222	0.109
AD	Endo	CD74	-0.44	0.44	-1.01	0.314	0.815
AD	IN_PVALB	CD74	-0.04	0.39	-0.11	0.91	0.98
AD	IN_VIP	CD74	0.13	0.11	1.23	0.219	0.531
AD	Micro	CD74	0.05	0.06	0.90	0.367	0.655
AD	OPC	CD74	-0.07	0.11	-0.62	0.535	0.841
AD	Oligo	CD74	0.08	0.06	1.29	0.198	0.425
AD	PVM	CD74	-0.20	0.17	-1.18	0.238	0.8
AD	EN_L2_3_IT	CD80	-0.07	0.11	-0.66	0.509	0.75
AD	Oligo	CD80	-0.01	0.10	-0.13	0.894	0.955
AD	Astro	CD81	0.04	0.05	0.76	0.447	0.641
AD	EN_L2_3_IT	CD81	0.11	0.04	2.72	0.00663	0.0636
AD	EN_L3_5_IT_1	CD81	0.08	0.06	1.32	0.188	0.482
AD	EN_L3_5_IT_2	CD81	0.06	0.05	1.20	0.23	0.518
AD	EN_L3_5_IT_3	CD81	0.08	0.05	1.58	0.114	0.31
AD	EN_L5_6_NP	CD81	0.15	0.09	1.76	0.0776	0.574
AD	EN_L6B	CD81	0.24	0.07	3.28	0.00102	0.0355
AD	EN_L6_CT	CD81	0.05	0.07	0.79	0.427	0.757
AD	EN_L6_IT_1	CD81	-0.02	0.07	-0.25	0.805	0.955
AD	EN_L6_IT_2	CD81	0.04	0.09	0.40	0.688	0.949
AD	Endo	CD81	-0.03	0.08	-0.41	0.684	0.954
AD	IN_ADARB2	CD81	0.12	0.06	1.95	0.0515	0.36
AD	IN_LAMP5_LHX6	CD81	0.12	0.08	1.55	0.122	0.62
AD	IN_LAMP5_RELN	CD81	0.06	0.06	0.97	0.332	0.785
AD	IN_PVALB	CD81	0.01	0.05	0.27	0.785	0.95
AD	IN_PVALB_CHC	CD81	0.12	0.07	1.68	0.0923	0.475
AD	IN_SST	CD81	0.02	0.05	0.31	0.757	0.953
AD	IN_VIP	CD81	-0.01	0.04	-0.12	0.901	0.963
AD	Micro	CD81	0.29	0.05	5.80	6.45e-09	7.79e-07
AD	OPC	CD81	0.13	0.05	2.50	0.0126	0.21
AD	Oligo	CD81	0.00	0.03	0.04	0.966	0.985
AD	PC	CD81	-0.03	0.07	-0.43	0.668	0.984
AD	PVM	CD81	0.25	0.43	0.58	0.564	0.907
AD	VLMC	CD81	0.09	0.11	0.84	0.398	0.711
AD	Astro	CD82	0.06	0.06	0.94	0.349	0.549
AD	EN_L2_3_IT	CD82	0.08	0.08	1.00	0.317	0.59
AD	IN_VIP	CD82	0.17	0.09	1.89	0.0593	0.278
AD	Micro	CD82	0.24	0.09	2.87	0.00406	0.0397
AD	OPC	CD82	0.04	0.08	0.47	0.638	0.885
AD	Oligo	CD82	0.00	0.05	0.09	0.931	0.972
AD	Astro	CD83	0.05	0.06	0.86	0.39	0.59
AD	EN_L2_3_IT	CD83	-0.01	0.08	-0.08	0.936	0.973
AD	EN_L3_5_IT_1	CD83	-0.01	0.09	-0.11	0.916	0.968
AD	EN_L3_5_IT_2	CD83	0.21	0.07	2.93	0.0034	0.039
AD	EN_L3_5_IT_3	CD83	0.06	0.05	1.18	0.24	0.483
AD	EN_L5_6_NP	CD83	0.00	0.10	0.04	0.97	0.996
AD	EN_L6B	CD83	0.52	0.40	1.30	0.195	0.554
AD	EN_L6_CT	CD83	0.11	0.38	0.29	0.774	0.937
AD	EN_L6_IT_1	CD83	-0.25	0.39	-0.64	0.52	0.861
AD	IN_PVALB	CD83	0.04	0.06	0.58	0.563	0.884
AD	IN_SST	CD83	-0.09	0.07	-1.24	0.213	0.702
AD	IN_VIP	CD83	-0.13	0.09	-1.50	0.133	0.419
AD	Micro	CD83	-0.22	0.18	-1.22	0.224	0.504
AD	OPC	CD83	-0.24	0.09	-2.54	0.0112	0.199
AD	Oligo	CD83	0.01	0.09	0.09	0.927	0.971
AD	PVM	CD83	-0.25	0.36	-0.67	0.502	0.89
AD	Micro	CD84	-0.02	0.06	-0.40	0.686	0.871
AD	PVM	CD84	-0.08	0.14	-0.52	0.6	0.921
AD	Micro	CD86	-0.05	0.05	-1.00	0.316	0.606
AD	Oligo	CD86	0.03	0.09	0.38	0.703	0.858
AD	PVM	CD86	-0.06	0.13	-0.46	0.643	0.926
AD	EN_L2_3_IT	CD8A	-0.01	0.07	-0.17	0.866	0.942
AD	EN_L3_5_IT_2	CD8A	0.19	0.09	2.02	0.0437	0.206
AD	EN_L3_5_IT_3	CD8A	0.05	0.09	0.59	0.552	0.759
AD	EN_L5_6_NP	CD8A	0.19	0.38	0.51	0.613	0.927
AD	EN_L6_IT_1	CD8A	-0.41	0.42	-0.99	0.322	0.754
AD	IN_PVALB	CD8A	0.08	0.11	0.80	0.424	0.82
AD	IN_SST	CD8A	0.03	0.11	0.33	0.743	0.949
AD	IN_VIP	CD8A	-0.02	0.10	-0.24	0.811	0.928
AD	EN_L2_3_IT	CD8B	-0.07	0.11	-0.65	0.513	0.751
AD	Astro	CD9	-0.24	0.07	-3.40	0.000668	0.00743
AD	EN_L2_3_IT	CD9	-0.00	0.08	-0.04	0.966	0.985
AD	EN_L3_5_IT_2	CD9	0.08	0.10	0.81	0.42	0.694
AD	EN_L3_5_IT_3	CD9	0.09	0.10	0.86	0.387	0.63
AD	Endo	CD9	-0.14	0.14	-1.01	0.313	0.815
AD	IN_PVALB	CD9	0.15	0.10	1.46	0.144	0.569
AD	IN_VIP	CD9	-0.14	0.10	-1.43	0.153	0.45
AD	Micro	CD9	0.56	0.09	5.96	2.53e-09	3.28e-07
AD	OPC	CD9	-0.21	0.05	-4.21	2.54e-05	0.013
AD	Oligo	CD9	-0.05	0.04	-1.37	0.172	0.392
AD	PC	CD9	-0.00	0.09	-0.00	1	1
AD	Endo	CD93	1.55	0.39	3.94	8.08e-05	0.0308
AD	Micro	CD93	-0.01	0.14	-0.05	0.961	0.989
AD	Adaptive	CD96	0.30	0.12	2.48	0.0131	0.593
AD	Astro	CD96	0.18	0.10	1.84	0.0663	0.188
AD	EN_L2_3_IT	CD96	0.05	0.09	0.54	0.588	0.798
AD	EN_L3_5_IT_1	CD96	0.17	0.15	1.14	0.255	0.561
AD	EN_L3_5_IT_2	CD96	-0.03	0.12	-0.24	0.806	0.925
AD	EN_L3_5_IT_3	CD96	-0.12	0.12	-1.08	0.279	0.526
AD	EN_L6_IT_1	CD96	0.91	0.50	1.84	0.0661	0.442
AD	IN_LAMP5_RELN	CD96	0.06	0.15	0.38	0.704	0.929
AD	IN_PVALB	CD96	-0.01	0.12	-0.07	0.946	0.986
AD	OPC	CD96	0.18	0.10	1.84	0.0652	0.402
AD	Oligo	CD96	0.08	0.09	0.91	0.362	0.606
AD	Adaptive	CD99	-0.05	0.16	-0.31	0.759	0.983
AD	Astro	CD99	0.16	0.07	2.35	0.0189	0.0809
AD	EN_L2_3_IT	CD99	0.30	0.09	3.41	0.000659	0.0162
AD	EN_L3_5_IT_2	CD99	0.16	0.13	1.23	0.217	0.504
AD	Endo	CD99	0.17	0.13	1.33	0.184	0.721
AD	IN_VIP	CD99	0.20	0.11	1.83	0.0665	0.293
AD	Micro	CD99	-0.05	0.05	-0.98	0.329	0.62
AD	Oligo	CD99	0.06	0.06	0.86	0.389	0.63
AD	PC	CD99	-0.07	0.11	-0.66	0.51	0.955
AD	PVM	CD99	0.21	0.16	1.35	0.177	0.765
AD	VLMC	CD99	-0.00	0.10	-0.04	0.97	0.99
AD	Adaptive	CD99L2	-0.00	0.20	-0.02	0.983	0.998
AD	Astro	CD99L2	-0.21	0.10	-2.08	0.0372	0.128
AD	EN_L2_3_IT	CD99L2	-0.08	0.09	-0.92	0.356	0.627
AD	EN_L3_5_IT_1	CD99L2	-0.01	0.10	-0.09	0.926	0.972
AD	EN_L3_5_IT_2	CD99L2	-0.05	0.09	-0.53	0.599	0.815
AD	EN_L3_5_IT_3	CD99L2	-0.07	0.09	-0.72	0.473	0.701
AD	EN_L5_6_NP	CD99L2	0.09	0.11	0.85	0.393	0.844
AD	EN_L5_ET	CD99L2	-0.21	0.43	-0.50	0.62	0.999
AD	EN_L6B	CD99L2	0.08	0.11	0.70	0.486	0.795
AD	EN_L6_CT	CD99L2	-0.00	0.11	-0.04	0.968	0.99
AD	EN_L6_IT_1	CD99L2	0.05	0.12	0.42	0.674	0.918
AD	EN_L6_IT_2	CD99L2	0.11	0.13	0.90	0.366	0.846
AD	Endo	CD99L2	-0.22	0.12	-1.83	0.0673	0.513
AD	IN_ADARB2	CD99L2	-0.18	0.10	-1.84	0.0656	0.393
AD	IN_LAMP5_LHX6	CD99L2	-0.02	0.08	-0.22	0.825	0.972
AD	IN_LAMP5_RELN	CD99L2	-0.04	0.09	-0.41	0.684	0.927
AD	IN_PVALB	CD99L2	-0.07	0.08	-0.89	0.372	0.792
AD	IN_PVALB_CHC	CD99L2	-0.03	0.10	-0.25	0.803	0.955
AD	IN_SST	CD99L2	-0.11	0.09	-1.22	0.223	0.711
AD	IN_VIP	CD99L2	-0.21	0.09	-2.39	0.0168	0.14
AD	Micro	CD99L2	0.04	0.09	0.46	0.648	0.855
AD	OPC	CD99L2	-0.03	0.10	-0.33	0.744	0.923
AD	Oligo	CD99L2	-0.06	0.08	-0.85	0.397	0.638
AD	PC	CD99L2	-0.06	0.11	-0.57	0.571	0.972
AD	PVM	CD99L2	-0.10	0.16	-0.63	0.532	0.896
AD	SMC	CD99L2	-0.23	0.23	-0.99	0.323	0.995
AD	VLMC	CD99L2	-0.06	0.14	-0.42	0.673	0.884
AD	Endo	CDA	-0.23	0.42	-0.56	0.577	0.932
AD	Astro	CDADC1	-0.12	0.04	-2.72	0.00651	0.0385
AD	EN_L2_3_IT	CDADC1	-0.05	0.03	-1.50	0.133	0.373
AD	EN_L3_5_IT_1	CDADC1	0.03	0.06	0.44	0.661	0.856
AD	EN_L3_5_IT_2	CDADC1	-0.06	0.04	-1.54	0.125	0.376
AD	EN_L3_5_IT_3	CDADC1	0.04	0.04	1.03	0.301	0.547
AD	EN_L5_6_NP	CDADC1	-0.08	0.07	-1.09	0.274	0.78
AD	EN_L5_ET	CDADC1	-0.08	0.60	-0.14	0.891	0.999
AD	EN_L6B	CDADC1	0.05	0.07	0.67	0.502	0.801
AD	EN_L6_CT	CDADC1	-0.03	0.06	-0.43	0.666	0.89
AD	EN_L6_IT_1	CDADC1	-0.10	0.06	-1.62	0.105	0.525
AD	EN_L6_IT_2	CDADC1	0.10	0.08	1.23	0.219	0.747
AD	Endo	CDADC1	-0.16	0.30	-0.53	0.597	0.939
AD	IN_ADARB2	CDADC1	-0.01	0.06	-0.14	0.887	0.968
AD	IN_LAMP5_LHX6	CDADC1	-0.04	0.08	-0.54	0.591	0.926
AD	IN_LAMP5_RELN	CDADC1	-0.08	0.06	-1.38	0.167	0.641
AD	IN_PVALB	CDADC1	-0.05	0.04	-1.26	0.206	0.652
AD	IN_PVALB_CHC	CDADC1	-0.21	0.07	-3.11	0.00184	0.0589
AD	IN_SST	CDADC1	-0.01	0.05	-0.16	0.876	0.977
AD	IN_VIP	CDADC1	0.01	0.04	0.21	0.831	0.936
AD	Micro	CDADC1	-0.02	0.06	-0.29	0.774	0.911
AD	OPC	CDADC1	-0.01	0.04	-0.17	0.863	0.962
AD	Oligo	CDADC1	0.09	0.03	3.36	0.000779	0.0124
AD	Astro	CDAN1	0.09	0.05	2.01	0.0448	0.145
AD	EN_L2_3_IT	CDAN1	-0.02	0.04	-0.70	0.485	0.73
AD	EN_L3_5_IT_1	CDAN1	-0.04	0.08	-0.47	0.636	0.843
AD	EN_L3_5_IT_2	CDAN1	0.01	0.06	0.11	0.912	0.968
AD	EN_L3_5_IT_3	CDAN1	0.07	0.06	1.30	0.193	0.426
AD	EN_L5_6_NP	CDAN1	0.40	0.37	1.09	0.276	0.782
AD	EN_L6B	CDAN1	0.07	0.10	0.71	0.479	0.792
AD	EN_L6_CT	CDAN1	0.03	0.09	0.31	0.758	0.931
AD	EN_L6_IT_1	CDAN1	-0.01	0.08	-0.12	0.904	0.98
AD	EN_L6_IT_2	CDAN1	-0.60	0.29	-2.09	0.0367	0.488
AD	IN_ADARB2	CDAN1	0.02	0.09	0.18	0.855	0.957
AD	IN_LAMP5_LHX6	CDAN1	0.15	0.31	0.50	0.618	0.928
AD	IN_LAMP5_RELN	CDAN1	-0.13	0.09	-1.47	0.142	0.609
AD	IN_PVALB	CDAN1	0.00	0.06	0.05	0.956	0.99
AD	IN_SST	CDAN1	-0.07	0.07	-0.98	0.329	0.792
AD	IN_VIP	CDAN1	0.03	0.07	0.50	0.62	0.843
AD	Micro	CDAN1	0.15	0.08	1.87	0.062	0.242
AD	OPC	CDAN1	-0.09	0.06	-1.57	0.116	0.495
AD	Oligo	CDAN1	0.07	0.04	2.00	0.046	0.172
AD	Astro	CDC123	-0.03	0.03	-1.09	0.276	0.478
AD	EN_L2_3_IT	CDC123	-0.05	0.03	-1.75	0.0804	0.28
AD	EN_L3_5_IT_1	CDC123	-0.00	0.04	-0.03	0.973	0.991
AD	EN_L3_5_IT_2	CDC123	-0.01	0.03	-0.36	0.717	0.882
AD	EN_L3_5_IT_3	CDC123	-0.05	0.03	-1.56	0.118	0.316
AD	EN_L5_6_NP	CDC123	-0.02	0.06	-0.30	0.767	0.965
AD	EN_L5_ET	CDC123	-0.41	0.35	-1.17	0.243	0.999
AD	EN_L6B	CDC123	-0.10	0.06	-1.57	0.116	0.441
AD	EN_L6_CT	CDC123	-0.02	0.04	-0.53	0.596	0.862
AD	EN_L6_IT_1	CDC123	-0.08	0.05	-1.60	0.111	0.534
AD	EN_L6_IT_2	CDC123	-0.06	0.06	-1.02	0.306	0.812
AD	Endo	CDC123	0.12	0.23	0.54	0.59	0.936
AD	IN_ADARB2	CDC123	-0.05	0.05	-1.06	0.29	0.694
AD	IN_LAMP5_LHX6	CDC123	-0.05	0.06	-0.79	0.427	0.861
AD	IN_LAMP5_RELN	CDC123	-0.01	0.05	-0.14	0.885	0.975
AD	IN_PVALB	CDC123	-0.06	0.04	-1.55	0.121	0.527
AD	IN_PVALB_CHC	CDC123	-0.06	0.07	-0.85	0.395	0.796
AD	IN_SST	CDC123	-0.03	0.04	-0.61	0.545	0.886
AD	IN_VIP	CDC123	-0.05	0.03	-1.67	0.0948	0.352
AD	Micro	CDC123	-0.03	0.04	-0.94	0.349	0.639
AD	OPC	CDC123	0.02	0.03	0.63	0.527	0.838
AD	Oligo	CDC123	-0.02	0.02	-1.15	0.252	0.49
AD	PC	CDC123	-0.25	0.31	-0.79	0.427	0.939
AD	Adaptive	CDC14A	0.01	0.18	0.03	0.973	0.996
AD	Astro	CDC14A	0.03	0.04	0.73	0.465	0.656
AD	EN_L2_3_IT	CDC14A	-0.04	0.08	-0.48	0.628	0.821
AD	EN_L3_5_IT_2	CDC14A	0.16	0.32	0.50	0.619	0.827
AD	EN_L3_5_IT_3	CDC14A	0.01	0.34	0.02	0.986	0.994
AD	EN_L6B	CDC14A	0.03	0.16	0.19	0.851	0.951
AD	EN_L6_IT_2	CDC14A	0.03	0.13	0.26	0.794	0.969
AD	Endo	CDC14A	-0.14	0.08	-1.74	0.0818	0.551
AD	IN_PVALB	CDC14A	0.04	0.33	0.11	0.911	0.98
AD	IN_VIP	CDC14A	-0.13	0.10	-1.34	0.179	0.483
AD	Micro	CDC14A	-0.00	0.04	-0.02	0.983	0.995
AD	OPC	CDC14A	0.03	0.03	1.14	0.252	0.665
AD	Oligo	CDC14A	0.14	0.06	2.44	0.0148	0.0834
AD	PC	CDC14A	-0.15	0.11	-1.30	0.194	0.898
AD	PVM	CDC14A	0.18	0.13	1.41	0.157	0.763
AD	VLMC	CDC14A	0.51	0.16	3.12	0.00179	0.0653
AD	Astro	CDC14B	-0.02	0.04	-0.61	0.545	0.722
AD	EN_L2_3_IT	CDC14B	-0.12	0.04	-3.17	0.00151	0.0272
AD	EN_L3_5_IT_1	CDC14B	-0.23	0.05	-4.26	2.05e-05	0.00174
AD	EN_L3_5_IT_2	CDC14B	-0.29	0.05	-5.57	2.52e-08	4.4e-06
AD	EN_L3_5_IT_3	CDC14B	-0.36	0.06	-6.47	9.75e-11	4.06e-08
AD	EN_L5_6_NP	CDC14B	-0.11	0.06	-1.80	0.0721	0.559
AD	EN_L5_ET	CDC14B	-0.05	0.30	-0.15	0.877	0.999
AD	EN_L6B	CDC14B	-0.21	0.07	-2.93	0.00344	0.0721
AD	EN_L6_CT	CDC14B	-0.20	0.07	-3.02	0.00251	0.0452
AD	EN_L6_IT_1	CDC14B	-0.15	0.06	-2.47	0.0137	0.226
AD	EN_L6_IT_2	CDC14B	-0.08	0.06	-1.31	0.191	0.718
AD	Endo	CDC14B	-0.32	0.10	-3.08	0.00207	0.12
AD	IN_ADARB2	CDC14B	-0.31	0.07	-4.70	2.6e-06	0.00231
AD	IN_LAMP5_LHX6	CDC14B	-0.15	0.06	-2.59	0.00965	0.231
AD	IN_LAMP5_RELN	CDC14B	-0.16	0.05	-3.06	0.00218	0.0876
AD	IN_PVALB	CDC14B	-0.08	0.04	-2.00	0.0459	0.362
AD	IN_PVALB_CHC	CDC14B	-0.14	0.06	-2.48	0.013	0.198
AD	IN_SST	CDC14B	-0.19	0.06	-3.24	0.00119	0.0718
AD	IN_VIP	CDC14B	-0.22	0.04	-4.86	1.16e-06	0.000304
AD	Micro	CDC14B	-0.00	0.04	-0.12	0.901	0.966
AD	OPC	CDC14B	0.07	0.03	2.39	0.0168	0.239
AD	Oligo	CDC14B	-0.00	0.03	-0.17	0.865	0.942
AD	PC	CDC14B	-0.16	0.10	-1.60	0.109	0.858
AD	PVM	CDC14B	-0.62	0.48	-1.28	0.2	0.768
AD	SMC	CDC14B	0.11	0.23	0.45	0.651	0.995
AD	VLMC	CDC14B	0.02	0.10	0.17	0.867	0.957
AD	Astro	CDC16	-0.08	0.03	-2.96	0.00312	0.0226
AD	EN_L2_3_IT	CDC16	-0.03	0.03	-1.30	0.193	0.455
AD	EN_L3_5_IT_1	CDC16	-0.04	0.04	-1.00	0.316	0.621
AD	EN_L3_5_IT_2	CDC16	-0.04	0.03	-1.01	0.31	0.6
AD	EN_L3_5_IT_3	CDC16	0.01	0.03	0.19	0.848	0.93
AD	EN_L5_6_NP	CDC16	-0.06	0.05	-1.15	0.249	0.76
AD	EN_L5_ET	CDC16	-0.28	0.41	-0.69	0.49	0.999
AD	EN_L6B	CDC16	0.02	0.05	0.32	0.746	0.913
AD	EN_L6_CT	CDC16	-0.04	0.04	-0.89	0.373	0.72
AD	EN_L6_IT_1	CDC16	-0.03	0.05	-0.72	0.47	0.834
AD	EN_L6_IT_2	CDC16	0.03	0.05	0.57	0.567	0.916
AD	Endo	CDC16	-0.15	0.09	-1.75	0.0794	0.548
AD	IN_ADARB2	CDC16	-0.05	0.04	-1.23	0.218	0.627
AD	IN_LAMP5_LHX6	CDC16	-0.02	0.05	-0.30	0.767	0.965
AD	IN_LAMP5_RELN	CDC16	-0.00	0.05	-0.06	0.955	0.991
AD	IN_PVALB	CDC16	-0.01	0.03	-0.21	0.833	0.962
AD	IN_PVALB_CHC	CDC16	0.04	0.06	0.68	0.497	0.855
AD	IN_SST	CDC16	-0.01	0.04	-0.23	0.82	0.967
AD	IN_VIP	CDC16	0.01	0.03	0.31	0.757	0.907
AD	Micro	CDC16	0.05	0.04	1.31	0.191	0.463
AD	OPC	CDC16	-0.04	0.03	-1.53	0.126	0.51
AD	Oligo	CDC16	-0.00	0.02	-0.09	0.925	0.97
AD	PC	CDC16	-0.43	0.29	-1.50	0.134	0.876
AD	PVM	CDC16	-0.41	0.39	-1.05	0.292	0.836
AD	VLMC	CDC16	-0.05	0.09	-0.53	0.597	0.844
AD	Oligo	CDC20	-0.02	0.09	-0.17	0.866	0.942
AD	Astro	CDC23	-0.03	0.03	-1.09	0.277	0.479
AD	EN_L2_3_IT	CDC23	0.03	0.03	1.11	0.268	0.542
AD	EN_L3_5_IT_1	CDC23	0.02	0.06	0.39	0.699	0.877
AD	EN_L3_5_IT_2	CDC23	0.02	0.04	0.56	0.572	0.801
AD	EN_L3_5_IT_3	CDC23	0.04	0.04	1.00	0.317	0.565
AD	EN_L5_6_NP	CDC23	-0.11	0.08	-1.35	0.176	0.706
AD	EN_L6B	CDC23	-0.02	0.07	-0.31	0.758	0.916
AD	EN_L6_CT	CDC23	0.06	0.07	0.92	0.359	0.712
AD	EN_L6_IT_1	CDC23	-0.01	0.06	-0.15	0.885	0.975
AD	EN_L6_IT_2	CDC23	-0.04	0.08	-0.49	0.622	0.932
AD	IN_ADARB2	CDC23	0.00	0.07	0.05	0.958	0.988
AD	IN_LAMP5_LHX6	CDC23	0.03	0.08	0.38	0.705	0.951
AD	IN_LAMP5_RELN	CDC23	0.05	0.06	0.87	0.382	0.81
AD	IN_PVALB	CDC23	0.01	0.04	0.12	0.905	0.98
AD	IN_PVALB_CHC	CDC23	0.07	0.09	0.76	0.447	0.826
AD	IN_SST	CDC23	0.02	0.06	0.30	0.767	0.955
AD	IN_VIP	CDC23	-0.03	0.04	-0.72	0.474	0.755
AD	Micro	CDC23	-0.11	0.07	-1.60	0.109	0.336
AD	OPC	CDC23	-0.00	0.04	-0.03	0.976	0.993
AD	Oligo	CDC23	-0.07	0.02	-3.01	0.00261	0.0271
AD	Astro	CDC25A	0.15	0.10	1.54	0.123	0.284
AD	Astro	CDC25B	0.14	0.05	3.02	0.0025	0.019
AD	EN_L2_3_IT	CDC25B	-0.06	0.04	-1.40	0.16	0.412
AD	EN_L3_5_IT_1	CDC25B	0.06	0.05	1.05	0.294	0.6
AD	EN_L3_5_IT_2	CDC25B	-0.05	0.04	-1.09	0.276	0.565
AD	EN_L3_5_IT_3	CDC25B	-0.03	0.04	-0.75	0.452	0.685
AD	EN_L5_6_NP	CDC25B	-0.20	0.07	-3.06	0.00223	0.169
AD	EN_L5_ET	CDC25B	-0.10	0.49	-0.21	0.832	0.999
AD	EN_L6B	CDC25B	-0.01	0.09	-0.10	0.92	0.978
AD	EN_L6_CT	CDC25B	-0.00	0.06	-0.02	0.986	0.996
AD	EN_L6_IT_1	CDC25B	0.05	0.07	0.76	0.446	0.823
AD	EN_L6_IT_2	CDC25B	-0.03	0.07	-0.36	0.717	0.95
AD	Endo	CDC25B	0.14	0.29	0.47	0.641	0.95
AD	IN_ADARB2	CDC25B	-0.07	0.06	-1.17	0.242	0.654
AD	IN_LAMP5_LHX6	CDC25B	0.04	0.07	0.55	0.585	0.925
AD	IN_LAMP5_RELN	CDC25B	0.03	0.07	0.41	0.679	0.925
AD	IN_PVALB	CDC25B	0.00	0.05	0.07	0.946	0.986
AD	IN_PVALB_CHC	CDC25B	0.01	0.08	0.11	0.915	0.983
AD	IN_SST	CDC25B	0.04	0.05	0.86	0.391	0.821
AD	IN_VIP	CDC25B	0.00	0.05	0.05	0.958	0.986
AD	Micro	CDC25B	0.03	0.07	0.36	0.719	0.887
AD	OPC	CDC25B	-0.04	0.05	-0.80	0.426	0.785
AD	Oligo	CDC25B	0.03	0.03	0.88	0.377	0.62
AD	Astro	CDC25C	0.00	0.07	0.03	0.977	0.989
AD	EN_L2_3_IT	CDC25C	-0.11	0.07	-1.72	0.0859	0.291
AD	EN_L3_5_IT_2	CDC25C	-0.20	0.09	-2.14	0.0325	0.172
AD	EN_L3_5_IT_3	CDC25C	-0.05	0.10	-0.48	0.631	0.81
AD	IN_PVALB	CDC25C	0.09	0.09	1.09	0.276	0.721
AD	Oligo	CDC25C	0.06	0.06	0.90	0.367	0.61
AD	Astro	CDC26	0.08	0.05	1.72	0.0859	0.224
AD	EN_L2_3_IT	CDC26	-0.00	0.05	-0.10	0.921	0.966
AD	EN_L3_5_IT_1	CDC26	-0.02	0.07	-0.22	0.827	0.935
AD	EN_L3_5_IT_2	CDC26	0.07	0.05	1.22	0.222	0.509
AD	EN_L3_5_IT_3	CDC26	0.05	0.05	1.00	0.318	0.566
AD	EN_L5_6_NP	CDC26	0.03	0.27	0.12	0.902	0.985
AD	EN_L6B	CDC26	0.05	0.10	0.50	0.614	0.859
AD	EN_L6_CT	CDC26	-0.02	0.10	-0.19	0.849	0.961
AD	EN_L6_IT_1	CDC26	0.01	0.09	0.16	0.876	0.974
AD	EN_L6_IT_2	CDC26	-0.05	0.10	-0.46	0.647	0.937
AD	Endo	CDC26	-0.54	0.35	-1.52	0.128	0.651
AD	IN_ADARB2	CDC26	0.05	0.08	0.67	0.503	0.823
AD	IN_LAMP5_LHX6	CDC26	0.16	0.10	1.54	0.125	0.623
AD	IN_LAMP5_RELN	CDC26	0.10	0.08	1.18	0.236	0.709
AD	IN_PVALB	CDC26	0.06	0.06	1.14	0.253	0.702
AD	IN_PVALB_CHC	CDC26	-0.14	0.39	-0.35	0.728	0.939
AD	IN_SST	CDC26	0.14	0.07	1.96	0.0502	0.43
AD	IN_VIP	CDC26	0.07	0.05	1.39	0.165	0.466
AD	Micro	CDC26	0.09	0.08	1.22	0.223	0.504
AD	OPC	CDC26	0.00	0.06	0.03	0.972	0.992
AD	Oligo	CDC26	0.12	0.04	2.71	0.00669	0.0491
AD	Adaptive	CDC27	0.20	0.16	1.24	0.215	0.869
AD	Astro	CDC27	0.08	0.03	3.03	0.00244	0.0187
AD	EN_L2_3_IT	CDC27	0.07	0.02	2.91	0.00366	0.0455
AD	EN_L3_5_IT_1	CDC27	0.08	0.03	2.62	0.00878	0.0874
AD	EN_L3_5_IT_2	CDC27	0.08	0.03	2.99	0.00283	0.0341
AD	EN_L3_5_IT_3	CDC27	0.10	0.03	3.56	0.000377	0.00618
AD	EN_L5_6_NP	CDC27	0.05	0.04	1.14	0.255	0.766
AD	EN_L5_ET	CDC27	0.02	0.25	0.07	0.945	0.999
AD	EN_L6B	CDC27	0.10	0.04	2.52	0.0119	0.146
AD	EN_L6_CT	CDC27	0.09	0.03	2.77	0.00552	0.0765
AD	EN_L6_IT_1	CDC27	0.06	0.04	1.62	0.106	0.527
AD	EN_L6_IT_2	CDC27	0.06	0.04	1.33	0.183	0.714
AD	Endo	CDC27	0.02	0.08	0.20	0.842	0.977
AD	IN_ADARB2	CDC27	0.09	0.03	2.61	0.00912	0.169
AD	IN_LAMP5_LHX6	CDC27	0.07	0.04	1.70	0.0893	0.562
AD	IN_LAMP5_RELN	CDC27	0.04	0.03	1.27	0.203	0.68
AD	IN_PVALB	CDC27	0.04	0.03	1.57	0.116	0.522
AD	IN_PVALB_CHC	CDC27	0.01	0.04	0.34	0.733	0.94
AD	IN_SST	CDC27	0.08	0.03	2.60	0.00928	0.21
AD	IN_VIP	CDC27	0.05	0.02	2.18	0.0293	0.192
AD	Micro	CDC27	-0.00	0.03	-0.10	0.923	0.974
AD	OPC	CDC27	0.07	0.03	2.46	0.0138	0.218
AD	Oligo	CDC27	0.05	0.02	2.53	0.0114	0.0704
AD	PC	CDC27	0.12	0.08	1.38	0.167	0.891
AD	PVM	CDC27	0.08	0.11	0.72	0.473	0.89
AD	SMC	CDC27	0.16	0.18	0.87	0.385	0.995
AD	VLMC	CDC27	-0.11	0.08	-1.37	0.171	0.493
AD	Astro	CDC34	-0.12	0.05	-2.57	0.0103	0.0526
AD	EN_L2_3_IT	CDC34	0.01	0.04	0.13	0.895	0.953
AD	EN_L3_5_IT_1	CDC34	0.08	0.07	1.18	0.238	0.54
AD	EN_L3_5_IT_2	CDC34	-0.06	0.06	-1.15	0.252	0.543
AD	EN_L3_5_IT_3	CDC34	-0.00	0.06	-0.08	0.933	0.97
AD	EN_L5_6_NP	CDC34	0.39	0.39	0.99	0.32	0.81
AD	EN_L6B	CDC34	-0.03	0.10	-0.26	0.791	0.928
AD	EN_L6_CT	CDC34	0.01	0.09	0.06	0.949	0.984
AD	EN_L6_IT_1	CDC34	-0.01	0.08	-0.14	0.889	0.977
AD	EN_L6_IT_2	CDC34	0.09	0.34	0.27	0.784	0.966
AD	Endo	CDC34	-0.25	0.31	-0.80	0.426	0.872
AD	IN_ADARB2	CDC34	0.19	0.08	2.43	0.0152	0.218
AD	IN_LAMP5_RELN	CDC34	-0.07	0.08	-0.89	0.371	0.805
AD	IN_PVALB	CDC34	-0.03	0.06	-0.47	0.637	0.913
AD	IN_SST	CDC34	0.10	0.08	1.20	0.229	0.716
AD	IN_VIP	CDC34	0.01	0.05	0.27	0.788	0.918
AD	Micro	CDC34	0.02	0.08	0.19	0.85	0.944
AD	OPC	CDC34	0.03	0.05	0.50	0.614	0.876
AD	Oligo	CDC34	-0.11	0.04	-2.82	0.00475	0.0398
AD	Astro	CDC37	-0.09	0.04	-1.98	0.0481	0.152
AD	EN_L2_3_IT	CDC37	-0.13	0.04	-3.38	0.000714	0.0171
AD	EN_L3_5_IT_1	CDC37	-0.13	0.04	-2.90	0.00373	0.0532
AD	EN_L3_5_IT_2	CDC37	-0.11	0.04	-2.61	0.00897	0.0753
AD	EN_L3_5_IT_3	CDC37	-0.08	0.04	-2.01	0.0442	0.17
AD	EN_L5_6_NP	CDC37	-0.10	0.07	-1.38	0.168	0.694
AD	EN_L5_ET	CDC37	-0.71	0.54	-1.30	0.193	0.999
AD	EN_L6B	CDC37	-0.04	0.07	-0.68	0.497	0.798
AD	EN_L6_CT	CDC37	-0.12	0.06	-1.89	0.0582	0.305
AD	EN_L6_IT_1	CDC37	-0.14	0.06	-2.31	0.0211	0.271
AD	EN_L6_IT_2	CDC37	-0.08	0.08	-1.04	0.296	0.805
AD	Endo	CDC37	-0.09	0.10	-0.89	0.373	0.85
AD	IN_ADARB2	CDC37	-0.13	0.06	-2.06	0.0399	0.326
AD	IN_LAMP5_LHX6	CDC37	-0.09	0.08	-1.16	0.244	0.755
AD	IN_LAMP5_RELN	CDC37	-0.10	0.06	-1.62	0.105	0.559
AD	IN_PVALB	CDC37	-0.10	0.05	-2.16	0.0307	0.295
AD	IN_PVALB_CHC	CDC37	-0.13	0.08	-1.58	0.115	0.524
AD	IN_SST	CDC37	-0.02	0.05	-0.43	0.67	0.929
AD	IN_VIP	CDC37	-0.13	0.05	-2.80	0.00512	0.0729
AD	Micro	CDC37	-0.09	0.05	-1.85	0.065	0.249
AD	OPC	CDC37	-0.11	0.04	-2.46	0.014	0.22
AD	Oligo	CDC37	-0.09	0.03	-3.09	0.00198	0.0225
AD	PC	CDC37	-0.37	0.32	-1.14	0.252	0.91
AD	Astro	CDC37L1	-0.09	0.03	-2.59	0.00966	0.0508
AD	EN_L2_3_IT	CDC37L1	0.04	0.03	1.48	0.14	0.381
AD	EN_L3_5_IT_1	CDC37L1	0.03	0.04	0.67	0.506	0.773
AD	EN_L3_5_IT_2	CDC37L1	0.03	0.04	0.93	0.352	0.639
AD	EN_L3_5_IT_3	CDC37L1	-0.01	0.04	-0.22	0.823	0.919
AD	EN_L5_6_NP	CDC37L1	0.08	0.09	0.96	0.336	0.818
AD	EN_L6B	CDC37L1	0.00	0.07	0.02	0.982	0.996
AD	EN_L6_CT	CDC37L1	-0.01	0.07	-0.14	0.887	0.972
AD	EN_L6_IT_1	CDC37L1	0.10	0.06	1.62	0.105	0.525
AD	EN_L6_IT_2	CDC37L1	0.12	0.07	1.64	0.101	0.62
AD	Endo	CDC37L1	-0.01	0.11	-0.08	0.936	0.993
AD	IN_ADARB2	CDC37L1	-0.02	0.05	-0.37	0.711	0.904
AD	IN_LAMP5_LHX6	CDC37L1	-0.10	0.07	-1.52	0.128	0.629
AD	IN_LAMP5_RELN	CDC37L1	-0.02	0.05	-0.37	0.71	0.931
AD	IN_PVALB	CDC37L1	0.02	0.04	0.59	0.555	0.878
AD	IN_PVALB_CHC	CDC37L1	0.06	0.08	0.82	0.414	0.806
AD	IN_SST	CDC37L1	0.02	0.05	0.38	0.705	0.937
AD	IN_VIP	CDC37L1	-0.03	0.03	-1.00	0.315	0.634
AD	Micro	CDC37L1	-0.11	0.06	-1.91	0.0555	0.227
AD	OPC	CDC37L1	-0.00	0.03	-0.03	0.979	0.993
AD	Oligo	CDC37L1	-0.06	0.02	-2.81	0.00502	0.0411
AD	PC	CDC37L1	0.53	0.29	1.80	0.0715	0.834
AD	VLMC	CDC37L1	0.27	0.17	1.60	0.11	0.409
AD	Astro	CDC40	-0.08	0.03	-2.65	0.00801	0.0446
AD	EN_L2_3_IT	CDC40	0.02	0.03	0.61	0.542	0.772
AD	EN_L3_5_IT_1	CDC40	0.02	0.03	0.50	0.62	0.836
AD	EN_L3_5_IT_2	CDC40	0.06	0.03	1.96	0.0499	0.224
AD	EN_L3_5_IT_3	CDC40	0.02	0.03	0.61	0.544	0.753
AD	EN_L5_6_NP	CDC40	-0.03	0.05	-0.53	0.595	0.921
AD	EN_L5_ET	CDC40	-0.19	0.32	-0.60	0.55	0.999
AD	EN_L6B	CDC40	-0.11	0.05	-2.20	0.028	0.225
AD	EN_L6_CT	CDC40	-0.01	0.04	-0.19	0.846	0.96
AD	EN_L6_IT_1	CDC40	0.02	0.04	0.58	0.562	0.875
AD	EN_L6_IT_2	CDC40	0.13	0.05	2.59	0.00946	0.311
AD	Endo	CDC40	-0.31	0.27	-1.14	0.253	0.788
AD	IN_ADARB2	CDC40	0.01	0.05	0.24	0.814	0.943
AD	IN_LAMP5_LHX6	CDC40	0.00	0.05	0.04	0.964	0.994
AD	IN_LAMP5_RELN	CDC40	-0.06	0.05	-1.34	0.18	0.657
AD	IN_PVALB	CDC40	-0.05	0.03	-1.39	0.165	0.599
AD	IN_PVALB_CHC	CDC40	-0.05	0.06	-0.91	0.363	0.782
AD	IN_SST	CDC40	-0.02	0.04	-0.50	0.62	0.911
AD	IN_VIP	CDC40	-0.05	0.03	-1.60	0.109	0.381
AD	Micro	CDC40	0.02	0.04	0.44	0.66	0.861
AD	OPC	CDC40	-0.04	0.03	-1.50	0.133	0.519
AD	Oligo	CDC40	-0.04	0.02	-2.10	0.036	0.147
AD	PC	CDC40	0.32	0.34	0.96	0.339	0.934
AD	VLMC	CDC40	0.19	0.10	1.81	0.0705	0.335
AD	Adaptive	CDC42	0.01	0.15	0.09	0.929	0.993
AD	Astro	CDC42	0.04	0.03	1.53	0.127	0.291
AD	EN_L2_3_IT	CDC42	-0.04	0.02	-1.69	0.0915	0.302
AD	EN_L3_5_IT_1	CDC42	-0.05	0.03	-1.48	0.138	0.415
AD	EN_L3_5_IT_2	CDC42	-0.03	0.03	-1.21	0.227	0.514
AD	EN_L3_5_IT_3	CDC42	-0.04	0.03	-1.48	0.139	0.348
AD	EN_L5_6_NP	CDC42	-0.02	0.05	-0.49	0.623	0.929
AD	EN_L5_ET	CDC42	-0.52	0.32	-1.66	0.0968	0.999
AD	EN_L6B	CDC42	-0.02	0.04	-0.41	0.679	0.884
AD	EN_L6_CT	CDC42	-0.02	0.04	-0.44	0.663	0.889
AD	EN_L6_IT_1	CDC42	-0.03	0.04	-0.66	0.511	0.853
AD	EN_L6_IT_2	CDC42	0.00	0.05	0.06	0.954	0.992
AD	Endo	CDC42	0.03	0.07	0.43	0.664	0.951
AD	IN_ADARB2	CDC42	-0.00	0.04	-0.02	0.982	0.994
AD	IN_LAMP5_LHX6	CDC42	0.02	0.05	0.40	0.693	0.949
AD	IN_LAMP5_RELN	CDC42	0.01	0.04	0.19	0.848	0.967
AD	IN_PVALB	CDC42	-0.04	0.03	-1.52	0.13	0.544
AD	IN_PVALB_CHC	CDC42	-0.10	0.05	-1.93	0.0539	0.379
AD	IN_SST	CDC42	-0.05	0.03	-1.46	0.145	0.633
AD	IN_VIP	CDC42	-0.05	0.03	-1.61	0.108	0.379
AD	Micro	CDC42	0.01	0.03	0.23	0.818	0.932
AD	OPC	CDC42	0.04	0.03	1.33	0.184	0.588
AD	Oligo	CDC42	0.01	0.02	0.47	0.638	0.82
AD	PC	CDC42	0.11	0.08	1.37	0.171	0.891
AD	PVM	CDC42	-0.11	0.10	-1.09	0.278	0.827
AD	VLMC	CDC42	-0.08	0.08	-0.93	0.351	0.672
AD	Astro	CDC42BPA	-0.06	0.03	-1.97	0.0484	0.152
AD	EN_L2_3_IT	CDC42BPA	0.02	0.02	0.89	0.374	0.644
AD	EN_L3_5_IT_1	CDC42BPA	0.02	0.02	1.06	0.288	0.594
AD	EN_L3_5_IT_2	CDC42BPA	0.04	0.02	1.87	0.061	0.252
AD	EN_L3_5_IT_3	CDC42BPA	0.01	0.02	0.47	0.639	0.816
AD	EN_L5_6_NP	CDC42BPA	0.01	0.03	0.20	0.845	0.975
AD	EN_L5_ET	CDC42BPA	-0.03	0.17	-0.20	0.838	0.999
AD	EN_L6B	CDC42BPA	0.02	0.03	0.64	0.525	0.816
AD	EN_L6_CT	CDC42BPA	-0.05	0.02	-2.27	0.0231	0.177
AD	EN_L6_IT_1	CDC42BPA	0.01	0.03	0.52	0.601	0.891
AD	EN_L6_IT_2	CDC42BPA	0.04	0.03	1.21	0.228	0.749
AD	Endo	CDC42BPA	-0.01	0.05	-0.18	0.853	0.979
AD	IN_ADARB2	CDC42BPA	-0.01	0.03	-0.19	0.847	0.953
AD	IN_LAMP5_LHX6	CDC42BPA	0.01	0.03	0.40	0.691	0.949
AD	IN_LAMP5_RELN	CDC42BPA	0.02	0.03	0.71	0.479	0.852
AD	IN_PVALB	CDC42BPA	0.02	0.02	0.99	0.324	0.762
AD	IN_PVALB_CHC	CDC42BPA	0.02	0.03	0.64	0.521	0.866
AD	IN_SST	CDC42BPA	-0.01	0.02	-0.52	0.605	0.906
AD	IN_VIP	CDC42BPA	0.02	0.02	1.23	0.219	0.532
AD	Micro	CDC42BPA	0.12	0.07	1.74	0.0815	0.285
AD	OPC	CDC42BPA	0.04	0.02	1.63	0.102	0.471
AD	Oligo	CDC42BPA	-0.03	0.03	-1.28	0.201	0.429
AD	PC	CDC42BPA	0.02	0.05	0.30	0.768	0.988
AD	PVM	CDC42BPA	0.18	0.13	1.40	0.162	0.764
AD	SMC	CDC42BPA	0.04	0.13	0.27	0.789	0.995
AD	VLMC	CDC42BPA	0.03	0.06	0.61	0.545	0.812
AD	Astro	CDC42BPB	-0.02	0.03	-0.87	0.385	0.586
AD	EN_L2_3_IT	CDC42BPB	0.01	0.02	0.46	0.642	0.83
AD	EN_L3_5_IT_1	CDC42BPB	0.02	0.03	0.72	0.474	0.752
AD	EN_L3_5_IT_2	CDC42BPB	-0.02	0.03	-0.66	0.509	0.762
AD	EN_L3_5_IT_3	CDC42BPB	0.02	0.03	0.77	0.442	0.676
AD	EN_L5_6_NP	CDC42BPB	-0.01	0.05	-0.26	0.798	0.967
AD	EN_L5_ET	CDC42BPB	0.12	0.26	0.47	0.635	0.999
AD	EN_L6B	CDC42BPB	-0.04	0.04	-0.89	0.374	0.722
AD	EN_L6_CT	CDC42BPB	-0.02	0.04	-0.50	0.616	0.87
AD	EN_L6_IT_1	CDC42BPB	0.01	0.04	0.30	0.762	0.944
AD	EN_L6_IT_2	CDC42BPB	-0.04	0.04	-1.02	0.308	0.812
AD	Endo	CDC42BPB	-0.02	0.07	-0.24	0.807	0.972
AD	IN_ADARB2	CDC42BPB	0.02	0.04	0.44	0.657	0.888
AD	IN_LAMP5_LHX6	CDC42BPB	0.02	0.04	0.56	0.578	0.922
AD	IN_LAMP5_RELN	CDC42BPB	0.04	0.04	1.05	0.295	0.756
AD	IN_PVALB	CDC42BPB	0.01	0.03	0.22	0.828	0.96
AD	IN_PVALB_CHC	CDC42BPB	-0.04	0.04	-0.97	0.331	0.764
AD	IN_SST	CDC42BPB	-0.02	0.03	-0.63	0.531	0.882
AD	IN_VIP	CDC42BPB	0.02	0.02	0.72	0.47	0.752
AD	Micro	CDC42BPB	-0.04	0.03	-1.44	0.15	0.408
AD	OPC	CDC42BPB	-0.03	0.03	-0.92	0.356	0.741
AD	Oligo	CDC42BPB	-0.05	0.02	-2.37	0.0179	0.0939
AD	PC	CDC42BPB	0.07	0.07	0.93	0.35	0.934
AD	PVM	CDC42BPB	0.08	0.11	0.76	0.448	0.886
AD	SMC	CDC42BPB	0.76	0.80	0.95	0.344	0.995
AD	VLMC	CDC42BPB	0.17	0.09	1.96	0.0502	0.295
AD	Astro	CDC42EP1	0.29	0.07	4.33	1.5e-05	0.000445
AD	EN_L2_3_IT	CDC42EP1	0.64	0.45	1.41	0.158	0.407
AD	OPC	CDC42EP1	0.07	0.07	0.89	0.375	0.756
AD	Oligo	CDC42EP1	-0.04	0.04	-1.17	0.242	0.479
AD	Astro	CDC42EP3	0.10	0.09	1.13	0.258	0.459
AD	EN_L2_3_IT	CDC42EP3	0.09	0.04	2.55	0.0106	0.0849
AD	EN_L3_5_IT_1	CDC42EP3	0.02	0.10	0.17	0.862	0.945
AD	EN_L3_5_IT_2	CDC42EP3	-0.00	0.08	-0.03	0.978	0.991
AD	EN_L3_5_IT_3	CDC42EP3	0.15	0.06	2.44	0.0145	0.0824
AD	EN_L6B	CDC42EP3	-0.19	0.10	-1.85	0.0647	0.341
AD	EN_L6_CT	CDC42EP3	0.06	0.10	0.60	0.548	0.836
AD	EN_L6_IT_1	CDC42EP3	0.15	0.08	1.89	0.0582	0.422
AD	Endo	CDC42EP3	0.49	0.39	1.26	0.209	0.754
AD	IN_ADARB2	CDC42EP3	0.05	0.06	0.85	0.396	0.767
AD	IN_LAMP5_LHX6	CDC42EP3	-0.07	0.08	-0.89	0.374	0.835
AD	IN_LAMP5_RELN	CDC42EP3	-0.05	0.06	-0.94	0.347	0.794
AD	IN_PVALB	CDC42EP3	-0.01	0.04	-0.23	0.821	0.958
AD	IN_PVALB_CHC	CDC42EP3	-0.04	0.07	-0.54	0.59	0.893
AD	IN_SST	CDC42EP3	-0.08	0.06	-1.43	0.153	0.64
AD	IN_VIP	CDC42EP3	0.02	0.03	0.61	0.541	0.798
AD	Micro	CDC42EP3	0.48	0.09	5.28	1.32e-07	1.02e-05
AD	OPC	CDC42EP3	0.02	0.07	0.30	0.766	0.93
AD	Oligo	CDC42EP3	0.01	0.07	0.14	0.887	0.951
AD	Astro	CDC42EP4	-0.08	0.05	-1.62	0.106	0.256
AD	EN_L2_3_IT	CDC42EP4	0.06	0.07	0.83	0.407	0.672
AD	EN_L3_5_IT_1	CDC42EP4	0.17	0.09	1.92	0.0545	0.25
AD	EN_L3_5_IT_2	CDC42EP4	0.13	0.08	1.59	0.112	0.354
AD	EN_L3_5_IT_3	CDC42EP4	-0.00	0.08	-0.02	0.981	0.992
AD	Endo	CDC42EP4	0.17	0.37	0.45	0.65	0.95
AD	IN_LAMP5_RELN	CDC42EP4	0.14	0.09	1.53	0.126	0.586
AD	IN_PVALB	CDC42EP4	0.27	0.38	0.70	0.481	0.848
AD	IN_VIP	CDC42EP4	0.05	0.07	0.76	0.446	0.736
AD	OPC	CDC42EP4	0.05	0.06	0.78	0.433	0.787
AD	Oligo	CDC42EP4	0.14	0.06	2.50	0.0124	0.0746
AD	PC	CDC42EP4	0.16	0.10	1.62	0.105	0.858
AD	VLMC	CDC42EP4	-0.41	0.48	-0.85	0.398	0.711
AD	EN_L3_5_IT_3	CDC42EP5	-0.11	0.36	-0.32	0.75	0.881
AD	Oligo	CDC42EP5	-0.11	0.10	-1.16	0.246	0.483
AD	Adaptive	CDC42SE1	-0.15	0.13	-1.15	0.251	0.869
AD	Astro	CDC42SE1	-0.02	0.04	-0.52	0.604	0.764
AD	EN_L2_3_IT	CDC42SE1	-0.04	0.04	-1.00	0.317	0.59
AD	EN_L3_5_IT_1	CDC42SE1	-0.00	0.05	-0.10	0.92	0.97
AD	EN_L3_5_IT_2	CDC42SE1	-0.07	0.04	-1.78	0.0753	0.283
AD	EN_L3_5_IT_3	CDC42SE1	-0.08	0.04	-1.92	0.0549	0.197
AD	EN_L5_6_NP	CDC42SE1	0.02	0.07	0.26	0.795	0.966
AD	EN_L5_ET	CDC42SE1	0.63	0.39	1.60	0.11	0.999
AD	EN_L6B	CDC42SE1	0.01	0.06	0.12	0.908	0.975
AD	EN_L6_CT	CDC42SE1	-0.02	0.06	-0.25	0.803	0.947
AD	EN_L6_IT_1	CDC42SE1	-0.07	0.06	-1.18	0.237	0.685
AD	EN_L6_IT_2	CDC42SE1	0.04	0.07	0.62	0.534	0.909
AD	Endo	CDC42SE1	0.09	0.23	0.40	0.691	0.956
AD	IN_ADARB2	CDC42SE1	-0.06	0.06	-1.14	0.254	0.665
AD	IN_LAMP5_LHX6	CDC42SE1	-0.06	0.06	-1.07	0.287	0.78
AD	IN_LAMP5_RELN	CDC42SE1	0.00	0.05	0.07	0.948	0.989
AD	IN_PVALB	CDC42SE1	-0.06	0.04	-1.48	0.138	0.56
AD	IN_PVALB_CHC	CDC42SE1	-0.08	0.07	-1.18	0.237	0.688
AD	IN_SST	CDC42SE1	-0.03	0.05	-0.56	0.573	0.894
AD	IN_VIP	CDC42SE1	-0.02	0.04	-0.41	0.68	0.872
AD	Micro	CDC42SE1	0.07	0.04	1.63	0.102	0.326
AD	OPC	CDC42SE1	-0.02	0.04	-0.64	0.521	0.834
AD	Oligo	CDC42SE1	-0.04	0.02	-2.00	0.0456	0.171
AD	PC	CDC42SE1	0.17	0.11	1.59	0.112	0.862
AD	PVM	CDC42SE1	0.35	0.48	0.72	0.471	0.89
AD	Adaptive	CDC42SE2	0.01	0.11	0.07	0.947	0.996
AD	Astro	CDC42SE2	0.04	0.03	1.65	0.0981	0.244
AD	EN_L2_3_IT	CDC42SE2	-0.00	0.02	-0.19	0.848	0.934
AD	EN_L3_5_IT_1	CDC42SE2	-0.01	0.04	-0.27	0.786	0.918
AD	EN_L3_5_IT_2	CDC42SE2	-0.02	0.03	-0.66	0.51	0.762
AD	EN_L3_5_IT_3	CDC42SE2	-0.05	0.03	-2.10	0.0361	0.15
AD	EN_L5_6_NP	CDC42SE2	-0.06	0.04	-1.46	0.144	0.676
AD	EN_L5_ET	CDC42SE2	-0.04	0.24	-0.19	0.852	0.999
AD	EN_L6B	CDC42SE2	0.05	0.04	1.34	0.181	0.541
AD	EN_L6_CT	CDC42SE2	0.03	0.03	0.83	0.408	0.743
AD	EN_L6_IT_1	CDC42SE2	-0.01	0.03	-0.32	0.749	0.94
AD	EN_L6_IT_2	CDC42SE2	0.06	0.04	1.39	0.163	0.697
AD	Endo	CDC42SE2	-0.04	0.09	-0.41	0.685	0.954
AD	IN_ADARB2	CDC42SE2	0.05	0.03	1.44	0.151	0.549
AD	IN_LAMP5_LHX6	CDC42SE2	-0.00	0.04	-0.08	0.934	0.991
AD	IN_LAMP5_RELN	CDC42SE2	0.08	0.04	2.17	0.0302	0.326
AD	IN_PVALB	CDC42SE2	0.01	0.02	0.44	0.658	0.918
AD	IN_PVALB_CHC	CDC42SE2	0.04	0.04	0.85	0.394	0.794
AD	IN_SST	CDC42SE2	0.03	0.03	0.85	0.393	0.821
AD	IN_VIP	CDC42SE2	0.08	0.02	3.38	0.000736	0.0233
AD	Micro	CDC42SE2	-0.00	0.03	-0.11	0.909	0.97
AD	OPC	CDC42SE2	-0.01	0.02	-0.34	0.732	0.919
AD	Oligo	CDC42SE2	0.00	0.02	0.19	0.848	0.932
AD	PC	CDC42SE2	0.02	0.09	0.19	0.852	0.99
AD	PVM	CDC42SE2	0.03	0.09	0.39	0.7	0.936
AD	VLMC	CDC42SE2	0.02	0.10	0.18	0.857	0.954
AD	Astro	CDC5L	-0.05	0.03	-1.92	0.0544	0.164
AD	EN_L2_3_IT	CDC5L	-0.00	0.02	-0.00	0.997	0.999
AD	EN_L3_5_IT_1	CDC5L	0.02	0.04	0.51	0.609	0.83
AD	EN_L3_5_IT_2	CDC5L	0.02	0.03	0.62	0.536	0.778
AD	EN_L3_5_IT_3	CDC5L	0.04	0.03	1.31	0.189	0.421
AD	EN_L5_6_NP	CDC5L	-0.00	0.07	-0.05	0.963	0.995
AD	EN_L5_ET	CDC5L	-0.26	0.47	-0.55	0.579	0.999
AD	EN_L6B	CDC5L	0.06	0.06	1.02	0.307	0.669
AD	EN_L6_CT	CDC5L	0.02	0.05	0.44	0.661	0.888
AD	EN_L6_IT_1	CDC5L	0.05	0.05	0.89	0.375	0.785
AD	EN_L6_IT_2	CDC5L	0.00	0.07	0.02	0.985	0.996
AD	Endo	CDC5L	-0.12	0.30	-0.39	0.695	0.957
AD	IN_ADARB2	CDC5L	-0.08	0.05	-1.74	0.0813	0.426
AD	IN_LAMP5_LHX6	CDC5L	-0.01	0.05	-0.19	0.853	0.981
AD	IN_LAMP5_RELN	CDC5L	-0.11	0.04	-2.68	0.00731	0.165
AD	IN_PVALB	CDC5L	0.00	0.03	0.01	0.993	0.998
AD	IN_PVALB_CHC	CDC5L	0.04	0.05	0.97	0.333	0.765
AD	IN_SST	CDC5L	0.02	0.04	0.40	0.69	0.934
AD	IN_VIP	CDC5L	-0.04	0.03	-1.43	0.154	0.451
AD	Micro	CDC5L	-0.04	0.04	-1.09	0.274	0.563
AD	OPC	CDC5L	0.01	0.03	0.16	0.87	0.964
AD	Oligo	CDC5L	0.03	0.02	1.34	0.18	0.402
AD	PC	CDC5L	0.16	0.28	0.57	0.572	0.972
AD	Astro	CDC6	0.23	0.34	0.68	0.496	0.681
AD	EN_L2_3_IT	CDC6	0.04	0.06	0.79	0.43	0.689
AD	EN_L3_5_IT_2	CDC6	0.27	0.09	2.99	0.00282	0.0341
AD	EN_L3_5_IT_3	CDC6	0.43	0.34	1.27	0.203	0.439
AD	EN_L6_IT_1	CDC6	-0.25	0.51	-0.50	0.62	0.897
AD	Oligo	CDC6	0.03	0.09	0.30	0.766	0.891
AD	Astro	CDC7	0.00	0.12	0.04	0.967	0.984
AD	EN_L2_3_IT	CDC7	-0.09	0.04	-2.10	0.0359	0.17
AD	EN_L3_5_IT_1	CDC7	-0.05	0.06	-0.85	0.393	0.69
AD	EN_L3_5_IT_2	CDC7	-0.11	0.05	-2.24	0.0253	0.147
AD	EN_L3_5_IT_3	CDC7	-0.07	0.05	-1.40	0.161	0.382
AD	EN_L5_6_NP	CDC7	-0.03	0.06	-0.43	0.669	0.94
AD	EN_L5_ET	CDC7	-0.90	0.44	-2.05	0.0406	0.936
AD	EN_L6B	CDC7	-0.07	0.07	-0.91	0.364	0.714
AD	EN_L6_CT	CDC7	-0.06	0.07	-0.90	0.368	0.716
AD	EN_L6_IT_1	CDC7	-0.07	0.07	-1.05	0.295	0.733
AD	EN_L6_IT_2	CDC7	0.01	0.09	0.08	0.937	0.991
AD	Endo	CDC7	0.59	0.45	1.29	0.198	0.738
AD	IN_ADARB2	CDC7	0.04	0.06	0.61	0.539	0.841
AD	IN_LAMP5_LHX6	CDC7	-0.02	0.07	-0.30	0.764	0.964
AD	IN_LAMP5_RELN	CDC7	0.03	0.06	0.55	0.584	0.894
AD	IN_PVALB	CDC7	0.05	0.04	1.06	0.291	0.736
AD	IN_PVALB_CHC	CDC7	-0.08	0.08	-1.05	0.296	0.736
AD	IN_SST	CDC7	0.10	0.05	1.97	0.0491	0.425
AD	IN_VIP	CDC7	0.02	0.04	0.53	0.595	0.83
AD	Micro	CDC7	0.09	0.10	0.90	0.37	0.657
AD	OPC	CDC7	0.10	0.05	2.14	0.0324	0.307
AD	Oligo	CDC7	0.22	0.07	3.02	0.00253	0.0265
AD	Adaptive	CDC73	0.05	0.14	0.38	0.706	0.975
AD	Astro	CDC73	0.02	0.03	0.74	0.461	0.653
AD	EN_L2_3_IT	CDC73	0.03	0.03	1.29	0.199	0.462
AD	EN_L3_5_IT_1	CDC73	0.06	0.03	1.88	0.0605	0.265
AD	EN_L3_5_IT_2	CDC73	0.01	0.03	0.19	0.851	0.945
AD	EN_L3_5_IT_3	CDC73	0.03	0.03	1.09	0.274	0.52
AD	EN_L5_6_NP	CDC73	0.06	0.05	1.25	0.212	0.729
AD	EN_L5_ET	CDC73	-0.05	0.30	-0.16	0.872	0.999
AD	EN_L6B	CDC73	0.08	0.04	1.96	0.0495	0.297
AD	EN_L6_CT	CDC73	0.05	0.03	1.43	0.152	0.488
AD	EN_L6_IT_1	CDC73	0.05	0.04	1.27	0.202	0.657
AD	EN_L6_IT_2	CDC73	0.05	0.05	1.05	0.294	0.804
AD	Endo	CDC73	0.01	0.07	0.10	0.919	0.991
AD	IN_ADARB2	CDC73	0.07	0.04	1.89	0.0583	0.377
AD	IN_LAMP5_LHX6	CDC73	0.03	0.04	0.71	0.479	0.885
AD	IN_LAMP5_RELN	CDC73	0.04	0.03	1.19	0.236	0.708
AD	IN_PVALB	CDC73	0.06	0.03	1.85	0.0636	0.412
AD	IN_PVALB_CHC	CDC73	0.13	0.06	2.29	0.0223	0.256
AD	IN_SST	CDC73	0.05	0.04	1.39	0.165	0.652
AD	IN_VIP	CDC73	0.05	0.03	2.16	0.0311	0.199
AD	Micro	CDC73	0.02	0.03	0.53	0.598	0.827
AD	OPC	CDC73	0.05	0.03	1.81	0.0697	0.41
AD	Oligo	CDC73	0.02	0.02	1.07	0.285	0.53
AD	PC	CDC73	0.02	0.08	0.19	0.848	0.99
AD	PVM	CDC73	0.05	0.11	0.44	0.658	0.928
AD	SMC	CDC73	0.14	0.18	0.77	0.439	0.995
AD	VLMC	CDC73	0.27	0.08	3.28	0.00104	0.051
AD	Astro	CDCA3	0.25	0.11	2.21	0.0269	0.102
AD	EN_L2_3_IT	CDCA3	-0.02	0.11	-0.17	0.867	0.942
AD	EN_L3_5_IT_2	CDCA3	-0.06	0.11	-0.52	0.606	0.82
AD	EN_L3_5_IT_3	CDCA3	-0.09	0.11	-0.81	0.418	0.657
AD	IN_PVALB	CDCA3	0.10	0.12	0.85	0.396	0.806
AD	IN_VIP	CDCA3	-0.14	0.12	-1.15	0.25	0.566
AD	Oligo	CDCA3	0.15	0.10	1.43	0.151	0.362
AD	Astro	CDCA4	0.23	0.10	2.29	0.0222	0.09
AD	EN_L2_3_IT	CDCA4	-0.02	0.07	-0.24	0.811	0.916
AD	EN_L3_5_IT_2	CDCA4	-0.03	0.09	-0.33	0.74	0.895
AD	EN_L3_5_IT_3	CDCA4	-0.04	0.09	-0.43	0.668	0.834
AD	Oligo	CDCA4	0.04	0.06	0.62	0.535	0.748
AD	EN_L2_3_IT	CDCA5	-0.06	0.08	-0.68	0.495	0.738
AD	Oligo	CDCA5	-0.09	0.10	-0.87	0.383	0.626
AD	Astro	CDCA7	0.34	0.43	0.79	0.428	0.626
AD	IN_LAMP5_LHX6	CDCA7	-0.11	0.08	-1.28	0.201	0.723
AD	IN_LAMP5_RELN	CDCA7	-0.11	0.07	-1.53	0.126	0.586
AD	IN_PVALB	CDCA7	-0.08	0.08	-0.97	0.331	0.764
AD	IN_PVALB_CHC	CDCA7	0.07	0.09	0.72	0.472	0.84
AD	Astro	CDCA7L	-0.23	0.08	-2.70	0.00687	0.04
AD	EN_L2_3_IT	CDCA7L	-0.24	0.42	-0.58	0.563	0.783
AD	EN_L6_IT_2	CDCA7L	0.32	0.14	2.27	0.0233	0.43
AD	IN_VIP	CDCA7L	0.12	0.10	1.24	0.214	0.525
AD	OPC	CDCA7L	0.10	0.04	2.27	0.023	0.263
AD	Oligo	CDCA7L	0.17	0.05	3.60	0.000323	0.00711
AD	Astro	CDCA8	0.10	0.09	1.07	0.284	0.485
AD	EN_L2_3_IT	CDCA8	-0.07	0.08	-0.92	0.357	0.627
AD	EN_L3_5_IT_2	CDCA8	0.10	0.10	0.97	0.33	0.619
AD	EN_L3_5_IT_3	CDCA8	-0.05	0.09	-0.51	0.609	0.795
AD	EN_L6_IT_1	CDCA8	0.10	0.45	0.22	0.827	0.961
AD	IN_PVALB	CDCA8	-0.09	0.11	-0.81	0.418	0.815
AD	IN_VIP	CDCA8	-0.14	0.09	-1.51	0.131	0.417
AD	Oligo	CDCA8	0.07	0.06	1.28	0.202	0.429
AD	EN_L2_3_IT	CDCP1	-0.07	0.09	-0.79	0.43	0.689
AD	EN_L3_5_IT_3	CDCP1	0.84	0.35	2.41	0.0158	0.0872
AD	EN_L5_6_NP	CDCP1	-0.09	0.08	-1.08	0.281	0.785
AD	EN_L6B	CDCP1	0.96	0.43	2.25	0.0245	0.212
AD	Micro	CDCP1	0.47	0.08	5.55	2.94e-08	2.82e-06
AD	Oligo	CDCP1	-0.13	0.09	-1.40	0.16	0.375
AD	Astro	CDH1	-0.10	0.08	-1.27	0.205	0.395
AD	EN_L2_3_IT	CDH1	-0.01	0.07	-0.17	0.866	0.941
AD	EN_L3_5_IT_2	CDH1	-0.14	0.30	-0.48	0.629	0.834
AD	EN_L3_5_IT_3	CDH1	-0.12	0.29	-0.41	0.679	0.841
AD	IN_SST	CDH1	-0.13	0.09	-1.40	0.163	0.649
AD	IN_VIP	CDH1	0.41	0.36	1.15	0.249	0.564
AD	Oligo	CDH1	-0.04	0.06	-0.76	0.447	0.683
AD	Astro	CDH10	-0.16	0.05	-3.06	0.00219	0.0173
AD	EN_L2_3_IT	CDH10	0.06	0.04	1.40	0.163	0.414
AD	EN_L3_5_IT_1	CDH10	0.02	0.04	0.47	0.638	0.845
AD	EN_L3_5_IT_2	CDH10	-0.05	0.03	-1.49	0.137	0.395
AD	EN_L3_5_IT_3	CDH10	-0.04	0.03	-1.11	0.267	0.514
AD	EN_L5_6_NP	CDH10	0.03	0.06	0.42	0.675	0.943
AD	EN_L5_ET	CDH10	-0.16	0.42	-0.39	0.697	0.999
AD	EN_L6B	CDH10	-0.02	0.04	-0.60	0.548	0.827
AD	EN_L6_CT	CDH10	0.14	0.10	1.50	0.134	0.458
AD	EN_L6_IT_1	CDH10	0.06	0.06	1.00	0.315	0.747
AD	EN_L6_IT_2	CDH10	0.15	0.07	2.31	0.0207	0.419
AD	Endo	CDH10	-0.20	0.33	-0.61	0.542	0.917
AD	IN_ADARB2	CDH10	0.02	0.05	0.43	0.669	0.893
AD	IN_LAMP5_LHX6	CDH10	0.01	0.14	0.05	0.961	0.993
AD	IN_LAMP5_RELN	CDH10	0.05	0.12	0.40	0.689	0.928
AD	IN_PVALB	CDH10	0.10	0.05	1.92	0.0553	0.394
AD	IN_PVALB_CHC	CDH10	0.27	0.08	3.25	0.00114	0.0437
AD	IN_SST	CDH10	0.01	0.04	0.29	0.772	0.956
AD	IN_VIP	CDH10	0.06	0.03	2.00	0.0451	0.241
AD	Micro	CDH10	-0.07	0.09	-0.78	0.435	0.717
AD	OPC	CDH10	0.02	0.03	0.51	0.607	0.872
AD	Oligo	CDH10	0.00	0.08	0.02	0.988	0.994
AD	Astro	CDH11	0.00	0.04	0.06	0.952	0.977
AD	EN_L2_3_IT	CDH11	-0.09	0.06	-1.53	0.125	0.36
AD	EN_L3_5_IT_1	CDH11	-0.11	0.06	-1.95	0.0515	0.244
AD	EN_L3_5_IT_2	CDH11	-0.21	0.07	-3.08	0.00205	0.0275
AD	EN_L3_5_IT_3	CDH11	-0.01	0.05	-0.13	0.899	0.954
AD	EN_L5_6_NP	CDH11	-0.10	0.06	-1.66	0.0967	0.608
AD	EN_L5_ET	CDH11	-0.75	0.34	-2.24	0.0251	0.91
AD	EN_L6B	CDH11	0.10	0.05	1.96	0.0497	0.298
AD	EN_L6_CT	CDH11	-0.05	0.05	-1.07	0.285	0.649
AD	EN_L6_IT_1	CDH11	-0.15	0.07	-2.09	0.0364	0.346
AD	EN_L6_IT_2	CDH11	-0.16	0.10	-1.67	0.0948	0.611
AD	Endo	CDH11	0.30	0.12	2.40	0.0164	0.317
AD	IN_ADARB2	CDH11	-0.18	0.07	-2.67	0.0075	0.155
AD	IN_LAMP5_LHX6	CDH11	0.34	0.13	2.56	0.0106	0.239
AD	IN_LAMP5_RELN	CDH11	0.28	0.12	2.36	0.0182	0.259
AD	IN_PVALB	CDH11	-0.05	0.05	-1.11	0.267	0.713
AD	IN_PVALB_CHC	CDH11	-0.05	0.08	-0.64	0.52	0.865
AD	IN_SST	CDH11	0.04	0.05	0.74	0.461	0.859
AD	IN_VIP	CDH11	-0.03	0.05	-0.64	0.521	0.786
AD	Micro	CDH11	-0.02	0.10	-0.23	0.821	0.933
AD	OPC	CDH11	0.02	0.03	0.58	0.564	0.853
AD	Oligo	CDH11	-0.05	0.05	-0.98	0.325	0.57
AD	PC	CDH11	0.01	0.08	0.16	0.869	0.99
AD	SMC	CDH11	-0.05	0.22	-0.22	0.829	0.995
AD	VLMC	CDH11	-0.06	0.07	-0.75	0.452	0.752
AD	Astro	CDH12	-0.05	0.06	-0.89	0.374	0.575
AD	EN_L2_3_IT	CDH12	-0.08	0.05	-1.81	0.0698	0.254
AD	EN_L3_5_IT_1	CDH12	-0.04	0.10	-0.41	0.682	0.867
AD	EN_L3_5_IT_2	CDH12	0.03	0.05	0.57	0.567	0.798
AD	EN_L3_5_IT_3	CDH12	0.04	0.06	0.67	0.5	0.72
AD	EN_L5_6_NP	CDH12	0.03	0.08	0.34	0.738	0.959
AD	EN_L5_ET	CDH12	-0.99	0.41	-2.39	0.017	0.862
AD	EN_L6B	CDH12	-0.34	0.08	-4.46	8.04e-06	0.00159
AD	EN_L6_CT	CDH12	0.11	0.10	1.04	0.296	0.661
AD	EN_L6_IT_1	CDH12	-0.05	0.04	-1.33	0.184	0.636
AD	EN_L6_IT_2	CDH12	-0.17	0.05	-3.15	0.00162	0.166
AD	Endo	CDH12	-0.16	0.10	-1.60	0.109	0.614
AD	IN_ADARB2	CDH12	-0.10	0.05	-1.80	0.0711	0.407
AD	IN_LAMP5_LHX6	CDH12	-0.02	0.10	-0.22	0.826	0.973
AD	IN_LAMP5_RELN	CDH12	-0.09	0.07	-1.20	0.23	0.702
AD	IN_PVALB	CDH12	-0.04	0.06	-0.69	0.488	0.852
AD	IN_PVALB_CHC	CDH12	-0.02	0.06	-0.28	0.779	0.948
AD	IN_SST	CDH12	-0.09	0.08	-1.18	0.238	0.725
AD	IN_VIP	CDH12	-0.16	0.06	-2.72	0.00653	0.0825
AD	Micro	CDH12	-0.11	0.06	-1.81	0.07	0.259
AD	OPC	CDH12	-0.14	0.06	-2.34	0.0193	0.248
AD	Oligo	CDH12	-0.16	0.06	-2.58	0.00982	0.064
AD	PC	CDH12	-0.12	0.10	-1.17	0.243	0.908
AD	PVM	CDH12	-0.22	0.38	-0.59	0.553	0.902
AD	VLMC	CDH12	-0.09	0.11	-0.85	0.393	0.709
AD	Astro	CDH13	-0.09	0.05	-1.84	0.0657	0.187
AD	EN_L2_3_IT	CDH13	0.08	0.05	1.72	0.0849	0.289
AD	EN_L3_5_IT_1	CDH13	0.08	0.08	1.00	0.319	0.624
AD	EN_L3_5_IT_2	CDH13	-0.01	0.07	-0.14	0.885	0.957
AD	EN_L3_5_IT_3	CDH13	0.02	0.07	0.28	0.781	0.899
AD	EN_L5_6_NP	CDH13	-0.01	0.05	-0.28	0.777	0.965
AD	EN_L5_ET	CDH13	0.05	0.27	0.19	0.85	0.999
AD	EN_L6B	CDH13	-0.31	0.18	-1.75	0.0807	0.376
AD	EN_L6_CT	CDH13	-0.02	0.11	-0.19	0.853	0.963
AD	EN_L6_IT_1	CDH13	0.00	0.07	0.03	0.975	0.996
AD	EN_L6_IT_2	CDH13	-0.08	0.14	-0.58	0.565	0.916
AD	Endo	CDH13	0.21	0.44	0.47	0.637	0.949
AD	IN_ADARB2	CDH13	0.09	0.08	1.14	0.253	0.664
AD	IN_LAMP5_LHX6	CDH13	-0.04	0.08	-0.48	0.628	0.93
AD	IN_LAMP5_RELN	CDH13	0.04	0.07	0.60	0.549	0.883
AD	IN_PVALB	CDH13	0.02	0.04	0.54	0.593	0.895
AD	IN_PVALB_CHC	CDH13	0.00	0.11	0.03	0.976	0.995
AD	IN_SST	CDH13	0.02	0.04	0.47	0.635	0.916
AD	IN_VIP	CDH13	-0.21	0.05	-4.43	9.57e-06	0.0013
AD	Micro	CDH13	-0.17	0.08	-2.24	0.0253	0.139
AD	OPC	CDH13	0.08	0.03	2.72	0.00658	0.161
AD	Oligo	CDH13	-0.04	0.07	-0.54	0.589	0.786
AD	PC	CDH13	0.46	0.39	1.18	0.239	0.908
AD	SMC	CDH13	0.15	0.31	0.49	0.627	0.995
AD	Astro	CDH17	-0.10	0.12	-0.88	0.378	0.579
AD	EN_L2_3_IT	CDH17	-0.12	0.13	-0.91	0.364	0.634
AD	Oligo	CDH17	-0.11	0.09	-1.17	0.241	0.477
AD	Astro	CDH18	-0.12	0.07	-1.78	0.0746	0.204
AD	EN_L2_3_IT	CDH18	0.12	0.03	3.57	0.000353	0.0108
AD	EN_L3_5_IT_1	CDH18	0.05	0.03	1.62	0.105	0.358
AD	EN_L3_5_IT_2	CDH18	0.03	0.03	1.08	0.279	0.567
AD	EN_L3_5_IT_3	CDH18	0.15	0.03	4.51	6.45e-06	0.000256
AD	EN_L5_6_NP	CDH18	0.10	0.04	2.55	0.0108	0.295
AD	EN_L5_ET	CDH18	0.16	0.18	0.87	0.385	0.999
AD	EN_L6B	CDH18	0.09	0.04	2.14	0.0324	0.241
AD	EN_L6_CT	CDH18	0.07	0.03	2.13	0.0328	0.219
AD	EN_L6_IT_1	CDH18	0.04	0.04	1.11	0.269	0.714
AD	EN_L6_IT_2	CDH18	0.11	0.09	1.18	0.236	0.756
AD	Endo	CDH18	-0.12	0.32	-0.37	0.709	0.958
AD	IN_ADARB2	CDH18	0.14	0.06	2.45	0.0144	0.211
AD	IN_LAMP5_LHX6	CDH18	0.17	0.07	2.22	0.0266	0.359
AD	IN_LAMP5_RELN	CDH18	0.12	0.06	2.10	0.0361	0.355
AD	IN_PVALB	CDH18	0.09	0.05	1.93	0.0541	0.39
AD	IN_PVALB_CHC	CDH18	0.27	0.07	3.84	0.000122	0.01
AD	IN_SST	CDH18	0.16	0.05	3.63	0.000287	0.0349
AD	IN_VIP	CDH18	0.11	0.04	2.89	0.00382	0.062
AD	Micro	CDH18	-0.01	0.08	-0.08	0.936	0.979
AD	OPC	CDH18	0.01	0.06	0.18	0.854	0.96
AD	Oligo	CDH18	0.02	0.06	0.38	0.704	0.858
AD	PC	CDH18	-0.01	0.32	-0.02	0.981	0.998
AD	Astro	CDH19	-0.02	0.08	-0.30	0.762	0.872
AD	EN_L2_3_IT	CDH19	-0.09	0.09	-1.02	0.307	0.58
AD	EN_L3_5_IT_1	CDH19	-0.19	0.07	-2.64	0.00821	0.0841
AD	EN_L3_5_IT_2	CDH19	0.17	0.12	1.44	0.151	0.417
AD	EN_L3_5_IT_3	CDH19	-0.16	0.11	-1.46	0.143	0.355
AD	IN_PVALB	CDH19	0.69	0.44	1.59	0.112	0.514
AD	IN_VIP	CDH19	-0.06	0.10	-0.59	0.556	0.805
AD	Micro	CDH19	0.06	0.11	0.56	0.578	0.814
AD	OPC	CDH19	0.25	0.12	2.01	0.0443	0.349
AD	Oligo	CDH19	0.08	0.03	2.38	0.0173	0.0922
AD	Astro	CDH2	-0.00	0.04	-0.00	0.999	1
AD	EN_L2_3_IT	CDH2	0.06	0.03	2.29	0.022	0.128
AD	EN_L3_5_IT_1	CDH2	0.04	0.03	1.24	0.213	0.514
AD	EN_L3_5_IT_2	CDH2	0.05	0.03	1.69	0.0909	0.316
AD	EN_L3_5_IT_3	CDH2	0.09	0.03	3.22	0.00127	0.0148
AD	EN_L5_6_NP	CDH2	0.08	0.07	1.23	0.218	0.735
AD	EN_L5_ET	CDH2	-0.40	0.40	-0.98	0.329	0.999
AD	EN_L6B	CDH2	0.02	0.04	0.52	0.605	0.855
AD	EN_L6_CT	CDH2	-0.01	0.04	-0.16	0.873	0.968
AD	EN_L6_IT_1	CDH2	0.09	0.04	2.48	0.0131	0.221
AD	EN_L6_IT_2	CDH2	-0.00	0.04	-0.04	0.969	0.994
AD	Endo	CDH2	-0.09	0.10	-0.92	0.36	0.842
AD	IN_ADARB2	CDH2	0.07	0.06	1.27	0.204	0.616
AD	IN_LAMP5_LHX6	CDH2	0.03	0.05	0.69	0.488	0.887
AD	IN_LAMP5_RELN	CDH2	0.08	0.05	1.72	0.0859	0.519
AD	IN_PVALB	CDH2	0.17	0.04	4.03	5.64e-05	0.0062
AD	IN_PVALB_CHC	CDH2	0.16	0.06	2.92	0.00349	0.0894
AD	IN_SST	CDH2	0.13	0.04	3.74	0.000184	0.0283
AD	IN_VIP	CDH2	0.03	0.03	1.14	0.254	0.57
AD	Micro	CDH2	0.05	0.08	0.63	0.526	0.783
AD	OPC	CDH2	0.02	0.03	0.68	0.496	0.823
AD	Oligo	CDH2	0.02	0.03	0.66	0.508	0.73
AD	Astro	CDH20	-0.08	0.05	-1.59	0.112	0.267
AD	EN_L2_3_IT	CDH20	0.34	0.07	4.85	1.24e-06	0.000244
AD	EN_L3_5_IT_1	CDH20	0.53	0.11	4.95	7.49e-07	0.000154
AD	EN_L3_5_IT_2	CDH20	0.77	0.12	6.63	3.38e-11	2.3e-08
AD	EN_L3_5_IT_3	CDH20	0.32	0.06	5.41	6.31e-08	6.27e-06
AD	EN_L5_6_NP	CDH20	0.01	0.14	0.04	0.968	0.995
AD	EN_L5_ET	CDH20	0.05	0.22	0.21	0.837	0.999
AD	EN_L6B	CDH20	0.16	0.11	1.43	0.152	0.499
AD	EN_L6_CT	CDH20	-0.06	0.10	-0.56	0.577	0.851
AD	EN_L6_IT_1	CDH20	0.03	0.11	0.24	0.807	0.956
AD	EN_L6_IT_2	CDH20	0.03	0.13	0.21	0.83	0.975
AD	Endo	CDH20	-0.06	0.31	-0.21	0.836	0.977
AD	IN_ADARB2	CDH20	0.05	0.06	0.76	0.447	0.796
AD	IN_LAMP5_LHX6	CDH20	0.08	0.07	1.21	0.225	0.741
AD	IN_LAMP5_RELN	CDH20	-0.00	0.05	-0.03	0.975	0.995
AD	IN_PVALB	CDH20	0.11	0.10	1.12	0.263	0.709
AD	IN_PVALB_CHC	CDH20	0.11	0.05	2.16	0.0307	0.296
AD	IN_SST	CDH20	0.13	0.09	1.49	0.136	0.622
AD	IN_VIP	CDH20	0.03	0.04	0.65	0.517	0.783
AD	Micro	CDH20	0.04	0.08	0.45	0.655	0.858
AD	OPC	CDH20	0.07	0.04	1.96	0.0496	0.363
AD	Oligo	CDH20	0.13	0.04	3.38	0.000728	0.0119
AD	PC	CDH20	-0.09	0.13	-0.69	0.49	0.955
AD	VLMC	CDH20	-0.08	0.13	-0.57	0.566	0.825
AD	Astro	CDH22	-0.22	0.08	-2.82	0.00479	0.0307
AD	EN_L2_3_IT	CDH22	0.01	0.05	0.31	0.759	0.89
AD	EN_L3_5_IT_1	CDH22	0.09	0.05	1.95	0.0507	0.242
AD	EN_L3_5_IT_2	CDH22	0.31	0.07	4.60	4.25e-06	0.000244
AD	EN_L3_5_IT_3	CDH22	0.12	0.06	1.80	0.0715	0.234
AD	EN_L5_6_NP	CDH22	0.06	0.07	0.86	0.388	0.842
AD	EN_L5_ET	CDH22	0.40	0.29	1.35	0.177	0.999
AD	EN_L6B	CDH22	0.23	0.09	2.43	0.0153	0.168
AD	EN_L6_CT	CDH22	0.33	0.09	3.60	0.000318	0.0103
AD	EN_L6_IT_1	CDH22	0.06	0.07	0.85	0.395	0.795
AD	EN_L6_IT_2	CDH22	0.06	0.10	0.63	0.53	0.909
AD	IN_ADARB2	CDH22	0.00	0.08	0.06	0.95	0.986
AD	IN_LAMP5_LHX6	CDH22	0.15	0.07	2.00	0.0457	0.437
AD	IN_LAMP5_RELN	CDH22	-0.12	0.11	-1.10	0.272	0.743
AD	IN_PVALB	CDH22	0.06	0.08	0.82	0.415	0.814
AD	IN_SST	CDH22	0.16	0.08	2.07	0.0385	0.387
AD	IN_VIP	CDH22	0.03	0.08	0.37	0.71	0.885
AD	OPC	CDH22	-0.13	0.08	-1.76	0.0792	0.432
AD	Oligo	CDH22	-0.04	0.08	-0.50	0.619	0.807
AD	Astro	CDH23	0.26	0.08	3.05	0.00225	0.0177
AD	EN_L2_3_IT	CDH23	-0.20	0.07	-3.05	0.00229	0.0346
AD	EN_L3_5_IT_2	CDH23	-0.06	0.08	-0.73	0.464	0.73
AD	EN_L3_5_IT_3	CDH23	0.01	0.08	0.18	0.854	0.933
AD	Endo	CDH23	-0.09	0.44	-0.20	0.844	0.977
AD	IN_ADARB2	CDH23	0.05	0.12	0.41	0.679	0.895
AD	IN_PVALB	CDH23	0.00	0.09	0.05	0.957	0.99
AD	IN_VIP	CDH23	-0.06	0.09	-0.67	0.5	0.771
AD	Micro	CDH23	-0.27	0.07	-3.88	0.000106	0.00262
AD	OPC	CDH23	-0.03	0.08	-0.33	0.744	0.923
AD	Oligo	CDH23	-0.11	0.09	-1.19	0.235	0.471
AD	VLMC	CDH23	0.13	0.13	0.99	0.322	0.651
AD	Astro	CDH24	0.01	0.07	0.19	0.853	0.926
AD	EN_L2_3_IT	CDH24	0.17	0.34	0.50	0.619	0.816
AD	EN_L3_5_IT_2	CDH24	-0.11	0.08	-1.42	0.155	0.424
AD	EN_L6B	CDH24	-0.13	0.10	-1.29	0.198	0.558
AD	OPC	CDH24	0.01	0.08	0.16	0.873	0.965
AD	Astro	CDH26	0.20	0.06	3.57	0.000354	0.00463
AD	EN_L2_3_IT	CDH26	0.07	0.04	1.63	0.103	0.325
AD	EN_L3_5_IT_1	CDH26	0.27	0.08	3.28	0.00102	0.0235
AD	EN_L3_5_IT_2	CDH26	0.12	0.06	2.16	0.0307	0.166
AD	EN_L3_5_IT_3	CDH26	0.21	0.06	3.61	0.000308	0.00537
AD	EN_L5_6_NP	CDH26	0.28	0.10	2.74	0.00619	0.246
AD	EN_L6B	CDH26	0.38	0.10	3.81	0.000139	0.0101
AD	EN_L6_CT	CDH26	0.26	0.09	2.79	0.00527	0.0743
AD	EN_L6_IT_1	CDH26	0.10	0.08	1.29	0.199	0.651
AD	EN_L6_IT_2	CDH26	0.24	0.10	2.51	0.0122	0.347
AD	IN_ADARB2	CDH26	0.06	0.09	0.65	0.514	0.829
AD	IN_LAMP5_LHX6	CDH26	0.10	0.11	0.91	0.362	0.828
AD	IN_LAMP5_RELN	CDH26	-0.02	0.09	-0.20	0.839	0.966
AD	IN_PVALB	CDH26	0.08	0.06	1.29	0.197	0.64
AD	IN_SST	CDH26	0.10	0.06	1.62	0.105	0.575
AD	IN_VIP	CDH26	0.13	0.06	2.20	0.028	0.187
AD	Micro	CDH26	0.24	0.08	2.89	0.00385	0.0387
AD	OPC	CDH26	0.16	0.06	2.69	0.00708	0.165
AD	Oligo	CDH26	0.16	0.05	3.50	0.000473	0.00894
AD	Astro	CDH3	0.08	0.06	1.41	0.159	0.337
AD	EN_L2_3_IT	CDH3	-0.05	0.05	-1.01	0.315	0.587
AD	EN_L3_5_IT_1	CDH3	0.03	0.06	0.53	0.595	0.823
AD	EN_L3_5_IT_2	CDH3	0.06	0.06	1.04	0.299	0.588
AD	EN_L3_5_IT_3	CDH3	0.04	0.06	0.63	0.532	0.744
AD	EN_L5_6_NP	CDH3	-0.04	0.08	-0.51	0.608	0.926
AD	EN_L6B	CDH3	0.02	0.08	0.25	0.803	0.932
AD	EN_L6_CT	CDH3	0.02	0.07	0.34	0.736	0.923
AD	EN_L6_IT_1	CDH3	-0.12	0.07	-1.63	0.104	0.523
AD	EN_L6_IT_2	CDH3	0.04	0.09	0.39	0.695	0.95
AD	IN_ADARB2	CDH3	0.05	0.07	0.80	0.424	0.784
AD	IN_LAMP5_LHX6	CDH3	-0.10	0.08	-1.17	0.244	0.755
AD	IN_LAMP5_RELN	CDH3	-0.05	0.08	-0.71	0.48	0.853
AD	IN_PVALB	CDH3	0.01	0.07	0.12	0.901	0.979
AD	IN_PVALB_CHC	CDH3	0.18	0.09	1.97	0.0491	0.366
AD	IN_SST	CDH3	-0.14	0.05	-2.70	0.00698	0.184
AD	IN_VIP	CDH3	0.11	0.05	2.39	0.0169	0.141
AD	OPC	CDH3	-0.10	0.06	-1.64	0.101	0.47
AD	Oligo	CDH3	-0.02	0.05	-0.36	0.716	0.865
AD	Astro	CDH4	0.18	0.04	4.10	4.16e-05	0.000946
AD	EN_L2_3_IT	CDH4	-0.03	0.06	-0.59	0.556	0.779
AD	EN_L3_5_IT_1	CDH4	-0.11	0.07	-1.52	0.128	0.397
AD	EN_L3_5_IT_2	CDH4	-0.13	0.07	-1.92	0.055	0.237
AD	EN_L3_5_IT_3	CDH4	-0.13	0.05	-2.59	0.00971	0.063
AD	EN_L5_ET	CDH4	0.53	0.44	1.20	0.229	0.999
AD	EN_L6B	CDH4	0.08	0.08	1.03	0.302	0.664
AD	EN_L6_CT	CDH4	-0.09	0.07	-1.21	0.226	0.588
AD	EN_L6_IT_1	CDH4	0.04	0.08	0.48	0.628	0.901
AD	EN_L6_IT_2	CDH4	0.05	0.11	0.42	0.674	0.946
AD	IN_ADARB2	CDH4	0.05	0.06	0.84	0.4	0.768
AD	IN_LAMP5_LHX6	CDH4	0.09	0.08	1.02	0.308	0.795
AD	IN_LAMP5_RELN	CDH4	0.12	0.06	1.92	0.0547	0.429
AD	IN_PVALB	CDH4	0.16	0.06	2.63	0.00852	0.157
AD	IN_PVALB_CHC	CDH4	-0.05	0.09	-0.58	0.565	0.885
AD	IN_SST	CDH4	0.05	0.06	0.97	0.33	0.793
AD	IN_VIP	CDH4	-0.13	0.05	-2.78	0.00543	0.0747
AD	Micro	CDH4	0.08	0.08	1.04	0.297	0.588
AD	OPC	CDH4	0.09	0.04	2.46	0.0137	0.218
AD	Oligo	CDH4	0.03	0.13	0.24	0.813	0.913
AD	Endo	CDH5	0.03	0.08	0.33	0.74	0.961
AD	Astro	CDH6	-0.13	0.09	-1.42	0.157	0.334
AD	EN_L2_3_IT	CDH6	0.41	0.07	5.45	4.99e-08	2.63e-05
AD	EN_L3_5_IT_2	CDH6	-0.00	0.15	-0.03	0.976	0.99
AD	EN_L3_5_IT_3	CDH6	0.15	0.06	2.66	0.00786	0.0546
AD	EN_L5_6_NP	CDH6	-0.04	0.04	-0.85	0.397	0.846
AD	EN_L5_ET	CDH6	0.23	0.38	0.61	0.544	0.999
AD	EN_L6B	CDH6	-0.01	0.10	-0.08	0.933	0.983
AD	EN_L6_CT	CDH6	0.14	0.07	2.19	0.0286	0.2
AD	EN_L6_IT_1	CDH6	0.24	0.07	3.55	0.000381	0.0292
AD	EN_L6_IT_2	CDH6	0.09	0.07	1.24	0.215	0.745
AD	IN_ADARB2	CDH6	0.08	0.13	0.58	0.559	0.851
AD	IN_LAMP5_LHX6	CDH6	0.48	0.13	3.57	0.000356	0.0392
AD	IN_LAMP5_RELN	CDH6	-0.23	0.14	-1.57	0.116	0.575
AD	IN_PVALB	CDH6	-0.09	0.08	-1.11	0.267	0.712
AD	IN_PVALB_CHC	CDH6	-0.08	0.06	-1.31	0.189	0.633
AD	IN_SST	CDH6	0.35	0.10	3.54	0.000395	0.042
AD	IN_VIP	CDH6	0.04	0.10	0.42	0.673	0.867
AD	OPC	CDH6	-0.10	0.06	-1.82	0.0689	0.408
AD	Oligo	CDH6	0.12	0.08	1.53	0.125	0.322
AD	PC	CDH6	-0.24	0.10	-2.34	0.0195	0.654
AD	SMC	CDH6	0.03	0.17	0.20	0.844	0.995
AD	VLMC	CDH6	-0.47	0.19	-2.41	0.0159	0.193
AD	Astro	CDH7	-0.02	0.07	-0.33	0.742	0.86
AD	EN_L2_3_IT	CDH7	0.14	0.07	2.05	0.0406	0.184
AD	EN_L3_5_IT_1	CDH7	0.08	0.05	1.70	0.0882	0.327
AD	EN_L3_5_IT_2	CDH7	-0.09	0.05	-1.55	0.12	0.368
AD	EN_L3_5_IT_3	CDH7	0.12	0.03	3.65	0.000259	0.00469
AD	EN_L5_6_NP	CDH7	0.10	0.08	1.25	0.212	0.729
AD	EN_L6B	CDH7	0.26	0.14	1.84	0.0658	0.344
AD	EN_L6_CT	CDH7	0.00	0.10	0.05	0.964	0.989
AD	EN_L6_IT_1	CDH7	0.02	0.12	0.18	0.855	0.969
AD	IN_ADARB2	CDH7	0.16	0.08	1.98	0.0479	0.349
AD	IN_PVALB	CDH7	-0.04	0.05	-0.83	0.407	0.811
AD	IN_PVALB_CHC	CDH7	0.04	0.10	0.37	0.709	0.933
AD	IN_SST	CDH7	-0.07	0.06	-1.20	0.23	0.718
AD	IN_VIP	CDH7	0.08	0.05	1.60	0.11	0.382
AD	OPC	CDH7	0.05	0.10	0.47	0.639	0.885
AD	Oligo	CDH7	-0.07	0.06	-1.27	0.203	0.431
AD	Astro	CDH8	-0.12	0.07	-1.86	0.0629	0.182
AD	EN_L2_3_IT	CDH8	0.08	0.04	2.33	0.02	0.121
AD	EN_L3_5_IT_1	CDH8	0.05	0.03	1.44	0.149	0.431
AD	EN_L3_5_IT_2	CDH8	0.10	0.04	2.14	0.0323	0.171
AD	EN_L3_5_IT_3	CDH8	0.03	0.03	1.00	0.318	0.566
AD	EN_L5_6_NP	CDH8	0.08	0.04	1.98	0.0481	0.496
AD	EN_L5_ET	CDH8	0.31	0.28	1.11	0.266	0.999
AD	EN_L6B	CDH8	-0.05	0.07	-0.78	0.437	0.768
AD	EN_L6_CT	CDH8	0.01	0.05	0.15	0.879	0.97
AD	EN_L6_IT_1	CDH8	-0.00	0.07	-0.04	0.967	0.995
AD	EN_L6_IT_2	CDH8	0.10	0.15	0.66	0.507	0.899
AD	IN_ADARB2	CDH8	0.05	0.05	0.91	0.364	0.749
AD	IN_LAMP5_LHX6	CDH8	0.03	0.13	0.27	0.788	0.967
AD	IN_LAMP5_RELN	CDH8	-0.10	0.06	-1.69	0.0916	0.532
AD	IN_PVALB	CDH8	0.14	0.08	1.78	0.0755	0.442
AD	IN_SST	CDH8	0.01	0.04	0.38	0.702	0.937
AD	IN_VIP	CDH8	0.03	0.04	0.68	0.499	0.77
AD	Micro	CDH8	-0.06	0.09	-0.63	0.531	0.786
AD	OPC	CDH8	-0.03	0.07	-0.41	0.679	0.899
AD	Oligo	CDH8	0.10	0.06	1.77	0.0768	0.238
AD	Astro	CDH9	-0.15	0.08	-1.81	0.0704	0.196
AD	EN_L2_3_IT	CDH9	0.06	0.05	1.08	0.281	0.555
AD	EN_L3_5_IT_1	CDH9	0.06	0.10	0.57	0.568	0.809
AD	EN_L3_5_IT_2	CDH9	0.08	0.08	0.99	0.321	0.611
AD	EN_L3_5_IT_3	CDH9	-0.01	0.07	-0.16	0.873	0.942
AD	EN_L5_6_NP	CDH9	0.11	0.07	1.48	0.14	0.671
AD	EN_L6B	CDH9	-0.13	0.05	-2.45	0.0142	0.162
AD	EN_L6_CT	CDH9	0.05	0.12	0.43	0.669	0.891
AD	EN_L6_IT_1	CDH9	0.02	0.04	0.45	0.65	0.908
AD	EN_L6_IT_2	CDH9	-0.07	0.17	-0.43	0.668	0.943
AD	IN_ADARB2	CDH9	0.06	0.06	0.97	0.334	0.726
AD	IN_LAMP5_LHX6	CDH9	0.32	0.09	3.45	0.000566	0.0516
AD	IN_LAMP5_RELN	CDH9	0.17	0.12	1.39	0.166	0.639
AD	IN_PVALB	CDH9	0.08	0.05	1.84	0.0661	0.419
AD	IN_PVALB_CHC	CDH9	0.19	0.07	2.71	0.00664	0.135
AD	IN_SST	CDH9	0.07	0.04	1.77	0.0764	0.513
AD	IN_VIP	CDH9	-0.00	0.04	-0.02	0.986	0.995
AD	Micro	CDH9	0.00	0.10	0.05	0.964	0.989
AD	OPC	CDH9	-0.07	0.09	-0.77	0.443	0.796
AD	Oligo	CDH9	0.01	0.08	0.07	0.943	0.978
AD	Astro	CDHR1	0.12	0.09	1.26	0.206	0.397
AD	EN_L2_3_IT	CDHR1	0.14	0.08	1.73	0.0842	0.287
AD	EN_L3_5_IT_1	CDHR1	0.16	0.08	1.94	0.0528	0.247
AD	EN_L3_5_IT_2	CDHR1	0.05	0.08	0.62	0.535	0.777
AD	EN_L3_5_IT_3	CDHR1	-0.05	0.10	-0.49	0.622	0.804
AD	EN_L5_6_NP	CDHR1	-0.16	0.12	-1.31	0.189	0.712
AD	EN_L6_CT	CDHR1	-0.14	0.45	-0.32	0.751	0.929
AD	EN_L6_IT_1	CDHR1	0.53	0.38	1.42	0.155	0.599
AD	IN_PVALB	CDHR1	0.05	0.07	0.78	0.435	0.824
AD	IN_SST	CDHR1	0.10	0.10	0.97	0.334	0.795
AD	IN_VIP	CDHR1	-0.28	0.07	-4.21	2.56e-05	0.0024
AD	OPC	CDHR1	0.01	0.06	0.22	0.828	0.951
AD	Oligo	CDHR1	0.08	0.07	1.06	0.289	0.534
AD	Astro	CDHR2	0.03	0.06	0.55	0.585	0.751
AD	EN_L2_3_IT	CDHR2	0.04	0.04	0.97	0.332	0.605
AD	EN_L3_5_IT_1	CDHR2	-0.01	0.08	-0.18	0.859	0.945
AD	EN_L3_5_IT_2	CDHR2	-0.03	0.06	-0.43	0.665	0.854
AD	EN_L3_5_IT_3	CDHR2	-0.03	0.06	-0.57	0.566	0.769
AD	EN_L5_6_NP	CDHR2	0.21	0.31	0.68	0.497	0.886
AD	EN_L6B	CDHR2	0.28	0.38	0.73	0.465	0.784
AD	EN_L6_CT	CDHR2	0.11	0.09	1.15	0.25	0.613
AD	EN_L6_IT_1	CDHR2	0.05	0.08	0.58	0.562	0.875
AD	EN_L6_IT_2	CDHR2	0.14	0.37	0.38	0.703	0.95
AD	IN_LAMP5_LHX6	CDHR2	-0.12	0.31	-0.37	0.711	0.951
AD	IN_PVALB	CDHR2	-0.05	0.05	-0.92	0.359	0.782
AD	IN_PVALB_CHC	CDHR2	-0.08	0.10	-0.83	0.406	0.803
AD	IN_SST	CDHR2	-0.02	0.08	-0.27	0.789	0.96
AD	IN_VIP	CDHR2	-0.14	0.07	-1.96	0.0505	0.255
AD	Oligo	CDHR2	0.03	0.07	0.46	0.648	0.826
AD	Astro	CDHR3	0.01	0.05	0.20	0.839	0.918
AD	EN_L2_3_IT	CDHR3	0.19	0.06	3.06	0.00224	0.0341
AD	EN_L3_5_IT_1	CDHR3	0.39	0.08	5.19	2.08e-07	6.93e-05
AD	EN_L3_5_IT_2	CDHR3	0.22	0.04	4.91	9.07e-07	8.09e-05
AD	EN_L3_5_IT_3	CDHR3	0.17	0.05	3.21	0.00131	0.015
AD	EN_L5_6_NP	CDHR3	0.11	0.08	1.40	0.16	0.687
AD	EN_L5_ET	CDHR3	0.34	0.28	1.22	0.222	0.999
AD	EN_L6B	CDHR3	0.11	0.08	1.32	0.187	0.548
AD	EN_L6_CT	CDHR3	0.22	0.06	3.82	0.000136	0.00559
AD	EN_L6_IT_1	CDHR3	0.27	0.08	3.59	0.000325	0.0266
AD	EN_L6_IT_2	CDHR3	0.17	0.11	1.55	0.121	0.653
AD	IN_ADARB2	CDHR3	0.13	0.04	3.02	0.00251	0.0922
AD	IN_LAMP5_LHX6	CDHR3	0.03	0.04	0.70	0.487	0.886
AD	IN_LAMP5_RELN	CDHR3	0.06	0.04	1.42	0.155	0.628
AD	IN_PVALB	CDHR3	-0.02	0.06	-0.38	0.702	0.926
AD	IN_PVALB_CHC	CDHR3	0.16	0.09	1.75	0.0808	0.451
AD	IN_SST	CDHR3	-0.07	0.09	-0.83	0.409	0.83
AD	IN_VIP	CDHR3	0.08	0.05	1.50	0.134	0.421
AD	Micro	CDHR3	-0.06	0.07	-0.93	0.354	0.643
AD	OPC	CDHR3	-0.08	0.07	-1.25	0.213	0.622
AD	Oligo	CDHR3	0.01	0.04	0.24	0.808	0.911
AD	EN_L2_3_IT	CDHR5	0.14	0.48	0.29	0.771	0.895
AD	Oligo	CDHR5	-0.16	0.10	-1.54	0.124	0.321
AD	Astro	CDIN1	-0.10	0.04	-2.24	0.0251	0.0976
AD	EN_L2_3_IT	CDIN1	0.06	0.03	1.95	0.0516	0.212
AD	EN_L3_5_IT_1	CDIN1	0.06	0.07	0.87	0.387	0.685
AD	EN_L3_5_IT_2	CDIN1	0.10	0.04	2.40	0.0165	0.113
AD	EN_L3_5_IT_3	CDIN1	0.09	0.04	2.24	0.025	0.118
AD	EN_L5_6_NP	CDIN1	-0.04	0.05	-0.80	0.422	0.857
AD	EN_L5_ET	CDIN1	-0.30	0.36	-0.82	0.414	0.999
AD	EN_L6B	CDIN1	0.15	0.06	2.62	0.00875	0.125
AD	EN_L6_CT	CDIN1	0.05	0.05	0.89	0.372	0.719
AD	EN_L6_IT_1	CDIN1	0.06	0.08	0.84	0.398	0.796
AD	EN_L6_IT_2	CDIN1	0.08	0.08	0.94	0.348	0.835
AD	Endo	CDIN1	-0.66	0.26	-2.48	0.013	0.284
AD	IN_ADARB2	CDIN1	0.06	0.04	1.31	0.191	0.599
AD	IN_LAMP5_LHX6	CDIN1	0.07	0.07	1.04	0.298	0.787
AD	IN_LAMP5_RELN	CDIN1	0.05	0.05	1.13	0.258	0.73
AD	IN_PVALB	CDIN1	0.07	0.04	1.74	0.0815	0.457
AD	IN_PVALB_CHC	CDIN1	0.11	0.07	1.50	0.133	0.559
AD	IN_SST	CDIN1	0.05	0.05	0.93	0.353	0.804
AD	IN_VIP	CDIN1	0.05	0.03	1.40	0.163	0.463
AD	Micro	CDIN1	0.01	0.05	0.24	0.811	0.929
AD	OPC	CDIN1	0.10	0.04	2.53	0.0114	0.2
AD	Oligo	CDIN1	0.12	0.03	3.44	0.000575	0.0102
AD	PC	CDIN1	-0.62	0.42	-1.47	0.142	0.885
AD	VLMC	CDIN1	-0.01	0.37	-0.02	0.984	0.993
AD	Astro	CDIP1	0.10	0.05	2.02	0.043	0.141
AD	EN_L2_3_IT	CDIP1	0.09	0.03	2.75	0.00604	0.0607
AD	EN_L3_5_IT_1	CDIP1	0.14	0.05	2.85	0.00435	0.0578
AD	EN_L3_5_IT_2	CDIP1	0.05	0.04	1.09	0.276	0.564
AD	EN_L3_5_IT_3	CDIP1	-0.02	0.04	-0.47	0.639	0.816
AD	EN_L5_6_NP	CDIP1	-0.02	0.07	-0.31	0.755	0.964
AD	EN_L5_ET	CDIP1	-0.03	0.45	-0.06	0.95	0.999
AD	EN_L6B	CDIP1	0.05	0.06	0.83	0.405	0.745
AD	EN_L6_CT	CDIP1	0.10	0.06	1.82	0.0691	0.332
AD	EN_L6_IT_1	CDIP1	0.12	0.06	2.10	0.0357	0.343
AD	EN_L6_IT_2	CDIP1	0.16	0.07	2.09	0.0369	0.488
AD	Endo	CDIP1	0.05	0.33	0.14	0.889	0.984
AD	IN_ADARB2	CDIP1	0.10	0.05	1.95	0.0513	0.359
AD	IN_LAMP5_LHX6	CDIP1	0.05	0.07	0.79	0.428	0.861
AD	IN_LAMP5_RELN	CDIP1	0.06	0.05	1.27	0.204	0.68
AD	IN_PVALB	CDIP1	0.02	0.04	0.43	0.668	0.921
AD	IN_PVALB_CHC	CDIP1	-0.04	0.07	-0.55	0.585	0.891
AD	IN_SST	CDIP1	0.01	0.05	0.28	0.78	0.958
AD	IN_VIP	CDIP1	-0.01	0.04	-0.28	0.781	0.915
AD	Micro	CDIP1	-0.04	0.06	-0.76	0.448	0.725
AD	OPC	CDIP1	0.03	0.04	0.83	0.405	0.773
AD	Oligo	CDIP1	-0.01	0.03	-0.29	0.77	0.893
AD	Astro	CDIPT	-0.06	0.05	-1.19	0.235	0.431
AD	EN_L2_3_IT	CDIPT	-0.03	0.04	-0.73	0.464	0.714
AD	EN_L3_5_IT_1	CDIPT	-0.01	0.06	-0.17	0.861	0.945
AD	EN_L3_5_IT_2	CDIPT	-0.06	0.05	-1.22	0.221	0.508
AD	EN_L3_5_IT_3	CDIPT	-0.09	0.05	-1.77	0.0775	0.245
AD	EN_L5_6_NP	CDIPT	-0.03	0.09	-0.27	0.784	0.965
AD	EN_L6B	CDIPT	0.07	0.08	0.88	0.381	0.727
AD	EN_L6_CT	CDIPT	0.02	0.08	0.19	0.846	0.959
AD	EN_L6_IT_1	CDIPT	-0.02	0.07	-0.33	0.74	0.937
AD	EN_L6_IT_2	CDIPT	-0.09	0.09	-0.97	0.332	0.825
AD	IN_ADARB2	CDIPT	0.13	0.07	1.99	0.0469	0.347
AD	IN_LAMP5_LHX6	CDIPT	0.06	0.09	0.64	0.523	0.901
AD	IN_LAMP5_RELN	CDIPT	-0.02	0.07	-0.27	0.789	0.952
AD	IN_PVALB	CDIPT	-0.01	0.05	-0.12	0.904	0.98
AD	IN_PVALB_CHC	CDIPT	0.01	0.09	0.12	0.903	0.98
AD	IN_SST	CDIPT	-0.05	0.06	-0.80	0.425	0.838
AD	IN_VIP	CDIPT	0.01	0.05	0.13	0.898	0.963
AD	Micro	CDIPT	-0.03	0.07	-0.42	0.672	0.865
AD	OPC	CDIPT	0.06	0.05	1.33	0.182	0.587
AD	Oligo	CDIPT	-0.02	0.03	-0.52	0.604	0.797
AD	Astro	CDK10	0.04	0.04	1.07	0.286	0.487
AD	EN_L2_3_IT	CDK10	0.06	0.04	1.59	0.112	0.339
AD	EN_L3_5_IT_1	CDK10	0.07	0.05	1.41	0.158	0.443
AD	EN_L3_5_IT_2	CDK10	0.08	0.05	1.65	0.0982	0.33
AD	EN_L3_5_IT_3	CDK10	0.05	0.04	1.26	0.209	0.446
AD	EN_L5_6_NP	CDK10	-0.05	0.07	-0.77	0.44	0.865
AD	EN_L5_ET	CDK10	-0.27	0.63	-0.42	0.673	0.999
AD	EN_L6B	CDK10	0.10	0.07	1.32	0.185	0.547
AD	EN_L6_CT	CDK10	0.10	0.06	1.62	0.105	0.409
AD	EN_L6_IT_1	CDK10	0.12	0.06	2.18	0.0294	0.316
AD	EN_L6_IT_2	CDK10	0.19	0.07	2.89	0.00383	0.225
AD	Endo	CDK10	-0.09	0.27	-0.33	0.739	0.961
AD	IN_ADARB2	CDK10	0.05	0.06	0.84	0.402	0.77
AD	IN_LAMP5_LHX6	CDK10	0.02	0.08	0.32	0.748	0.961
AD	IN_LAMP5_RELN	CDK10	-0.01	0.06	-0.17	0.867	0.971
AD	IN_PVALB	CDK10	0.03	0.05	0.56	0.578	0.889
AD	IN_PVALB_CHC	CDK10	0.06	0.10	0.56	0.577	0.889
AD	IN_SST	CDK10	0.06	0.06	0.92	0.357	0.806
AD	IN_VIP	CDK10	0.01	0.04	0.23	0.816	0.929
AD	Micro	CDK10	0.02	0.05	0.35	0.727	0.891
AD	OPC	CDK10	0.02	0.05	0.32	0.751	0.926
AD	Oligo	CDK10	-0.01	0.04	-0.18	0.856	0.936
AD	Oligo	CDK11A	-0.09	0.10	-0.86	0.391	0.631
AD	Astro	CDK11B	0.10	0.04	2.17	0.0299	0.11
AD	EN_L2_3_IT	CDK11B	-0.05	0.04	-1.15	0.251	0.525
AD	EN_L3_5_IT_1	CDK11B	-0.02	0.06	-0.35	0.728	0.889
AD	EN_L3_5_IT_2	CDK11B	-0.06	0.05	-1.26	0.206	0.49
AD	EN_L3_5_IT_3	CDK11B	-0.10	0.05	-2.06	0.0391	0.158
AD	EN_L5_6_NP	CDK11B	-0.07	0.09	-0.80	0.422	0.857
AD	EN_L6B	CDK11B	-0.07	0.08	-0.86	0.389	0.732
AD	EN_L6_CT	CDK11B	-0.10	0.08	-1.24	0.216	0.573
AD	EN_L6_IT_1	CDK11B	-0.07	0.07	-0.92	0.358	0.775
AD	EN_L6_IT_2	CDK11B	-0.13	0.09	-1.54	0.125	0.655
AD	Endo	CDK11B	0.10	0.36	0.28	0.777	0.965
AD	IN_ADARB2	CDK11B	-0.02	0.07	-0.33	0.738	0.913
AD	IN_LAMP5_LHX6	CDK11B	-0.08	0.08	-0.94	0.347	0.817
AD	IN_LAMP5_RELN	CDK11B	-0.00	0.07	-0.01	0.989	0.998
AD	IN_PVALB	CDK11B	-0.05	0.05	-1.14	0.254	0.703
AD	IN_PVALB_CHC	CDK11B	-0.05	0.09	-0.59	0.558	0.881
AD	IN_SST	CDK11B	-0.12	0.06	-2.08	0.0379	0.386
AD	IN_VIP	CDK11B	-0.06	0.05	-1.14	0.254	0.571
AD	Micro	CDK11B	-0.14	0.05	-2.71	0.00667	0.056
AD	OPC	CDK11B	-0.02	0.05	-0.38	0.705	0.909
AD	Oligo	CDK11B	0.00	0.03	0.02	0.987	0.994
AD	Adaptive	CDK12	0.01	0.18	0.05	0.963	0.996
AD	Astro	CDK12	0.06	0.06	0.99	0.32	0.523
AD	EN_L2_3_IT	CDK12	0.01	0.06	0.17	0.867	0.942
AD	EN_L3_5_IT_1	CDK12	0.01	0.06	0.18	0.856	0.944
AD	EN_L3_5_IT_2	CDK12	0.04	0.06	0.74	0.457	0.724
AD	EN_L3_5_IT_3	CDK12	0.06	0.06	1.11	0.269	0.515
AD	EN_L5_6_NP	CDK12	-0.05	0.07	-0.77	0.444	0.866
AD	EN_L5_ET	CDK12	-0.17	0.30	-0.58	0.563	0.999
AD	EN_L6B	CDK12	0.08	0.07	1.12	0.261	0.626
AD	EN_L6_CT	CDK12	0.06	0.06	1.01	0.31	0.672
AD	EN_L6_IT_1	CDK12	0.02	0.06	0.31	0.757	0.942
AD	EN_L6_IT_2	CDK12	-0.03	0.06	-0.47	0.636	0.937
AD	Endo	CDK12	-0.06	0.11	-0.55	0.584	0.934
AD	IN_ADARB2	CDK12	0.10	0.07	1.56	0.119	0.502
AD	IN_LAMP5_LHX6	CDK12	0.04	0.07	0.58	0.559	0.914
AD	IN_LAMP5_RELN	CDK12	0.05	0.07	0.73	0.464	0.844
AD	IN_PVALB	CDK12	0.07	0.06	1.20	0.23	0.676
AD	IN_PVALB_CHC	CDK12	-0.02	0.08	-0.23	0.816	0.957
AD	IN_SST	CDK12	0.05	0.07	0.77	0.441	0.85
AD	IN_VIP	CDK12	0.05	0.07	0.72	0.474	0.755
AD	Micro	CDK12	0.03	0.07	0.49	0.628	0.845
AD	OPC	CDK12	0.00	0.06	0.03	0.979	0.993
AD	Oligo	CDK12	0.03	0.07	0.45	0.655	0.829
AD	PC	CDK12	-0.07	0.11	-0.64	0.522	0.959
AD	PVM	CDK12	0.06	0.13	0.42	0.676	0.933
AD	VLMC	CDK12	0.22	0.11	1.93	0.0535	0.302
AD	Adaptive	CDK13	-0.01	0.10	-0.12	0.905	0.987
AD	Astro	CDK13	0.03	0.02	1.63	0.104	0.254
AD	EN_L2_3_IT	CDK13	0.04	0.02	2.30	0.0212	0.125
AD	EN_L3_5_IT_1	CDK13	0.05	0.02	2.46	0.014	0.116
AD	EN_L3_5_IT_2	CDK13	0.06	0.02	2.89	0.00386	0.0422
AD	EN_L3_5_IT_3	CDK13	0.04	0.02	2.29	0.0218	0.108
AD	EN_L5_6_NP	CDK13	0.04	0.03	1.26	0.208	0.728
AD	EN_L5_ET	CDK13	0.00	0.20	0.00	0.999	1
AD	EN_L6B	CDK13	0.02	0.03	0.80	0.423	0.757
AD	EN_L6_CT	CDK13	0.01	0.03	0.25	0.805	0.947
AD	EN_L6_IT_1	CDK13	0.08	0.03	2.95	0.00322	0.101
AD	EN_L6_IT_2	CDK13	0.05	0.03	1.60	0.11	0.635
AD	Endo	CDK13	-0.04	0.06	-0.76	0.445	0.878
AD	IN_ADARB2	CDK13	-0.01	0.03	-0.42	0.672	0.893
AD	IN_LAMP5_LHX6	CDK13	0.05	0.03	1.57	0.116	0.609
AD	IN_LAMP5_RELN	CDK13	0.06	0.03	2.19	0.0286	0.319
AD	IN_PVALB	CDK13	0.05	0.02	2.37	0.018	0.23
AD	IN_PVALB_CHC	CDK13	0.02	0.03	0.70	0.485	0.848
AD	IN_SST	CDK13	0.04	0.02	1.62	0.104	0.574
AD	IN_VIP	CDK13	0.04	0.02	2.12	0.0336	0.206
AD	Micro	CDK13	0.08	0.03	3.04	0.00236	0.0276
AD	OPC	CDK13	0.04	0.02	2.11	0.0345	0.316
AD	Oligo	CDK13	0.08	0.02	4.70	2.66e-06	0.000284
AD	PC	CDK13	0.01	0.05	0.12	0.905	0.99
AD	PVM	CDK13	0.28	0.08	3.41	0.00064	0.292
AD	SMC	CDK13	0.28	0.14	2.01	0.0445	0.923
AD	VLMC	CDK13	0.06	0.06	0.98	0.326	0.653
AD	Astro	CDK14	-0.06	0.03	-2.14	0.0327	0.117
AD	EN_L2_3_IT	CDK14	-0.04	0.03	-1.30	0.193	0.455
AD	EN_L3_5_IT_1	CDK14	-0.04	0.03	-1.39	0.164	0.451
AD	EN_L3_5_IT_2	CDK14	-0.04	0.03	-1.63	0.103	0.339
AD	EN_L3_5_IT_3	CDK14	-0.05	0.03	-2.02	0.0439	0.169
AD	EN_L5_6_NP	CDK14	0.00	0.03	0.14	0.889	0.983
AD	EN_L5_ET	CDK14	-0.03	0.23	-0.13	0.895	0.999
AD	EN_L6B	CDK14	0.03	0.04	0.84	0.398	0.74
AD	EN_L6_CT	CDK14	0.08	0.04	1.95	0.0506	0.281
AD	EN_L6_IT_1	CDK14	-0.01	0.04	-0.36	0.716	0.931
AD	EN_L6_IT_2	CDK14	0.03	0.04	0.78	0.435	0.879
AD	Endo	CDK14	-0.06	0.25	-0.25	0.804	0.971
AD	IN_ADARB2	CDK14	-0.00	0.03	-0.07	0.945	0.985
AD	IN_LAMP5_LHX6	CDK14	-0.04	0.04	-1.07	0.283	0.776
AD	IN_LAMP5_RELN	CDK14	0.04	0.03	1.29	0.198	0.676
AD	IN_PVALB	CDK14	0.10	0.03	3.59	0.000325	0.0221
AD	IN_PVALB_CHC	CDK14	0.16	0.04	3.55	0.000386	0.0214
AD	IN_SST	CDK14	0.06	0.03	2.12	0.0338	0.37
AD	IN_VIP	CDK14	0.07	0.02	3.13	0.00173	0.0388
AD	Micro	CDK14	0.39	0.07	5.30	1.19e-07	9.39e-06
AD	OPC	CDK14	0.06	0.03	2.19	0.0285	0.29
AD	Oligo	CDK14	0.12	0.04	2.70	0.00685	0.0501
AD	PC	CDK14	0.07	0.06	1.07	0.286	0.919
AD	PVM	CDK14	0.04	0.19	0.23	0.818	0.968
AD	SMC	CDK14	0.08	0.23	0.34	0.738	0.995
AD	VLMC	CDK14	0.16	0.07	2.30	0.0212	0.212
AD	Astro	CDK15	0.16	0.09	1.77	0.0771	0.209
AD	EN_L2_3_IT	CDK15	-0.28	0.09	-3.30	0.000969	0.0208
AD	EN_L3_5_IT_1	CDK15	-0.20	0.11	-1.77	0.0761	0.301
AD	EN_L3_5_IT_2	CDK15	-0.13	0.10	-1.27	0.206	0.489
AD	EN_L3_5_IT_3	CDK15	-0.06	0.10	-0.57	0.572	0.772
AD	EN_L6_IT_1	CDK15	-0.64	0.49	-1.30	0.192	0.645
AD	IN_PVALB	CDK15	0.01	0.11	0.07	0.943	0.986
AD	IN_VIP	CDK15	-0.14	0.10	-1.41	0.157	0.455
AD	Oligo	CDK15	-0.20	0.07	-2.82	0.00485	0.0402
AD	Astro	CDK16	0.03	0.05	0.55	0.582	0.749
AD	EN_L2_3_IT	CDK16	0.10	0.04	2.61	0.00907	0.0776
AD	EN_L3_5_IT_1	CDK16	0.13	0.07	1.87	0.0615	0.267
AD	EN_L3_5_IT_2	CDK16	0.07	0.05	1.44	0.149	0.413
AD	EN_L3_5_IT_3	CDK16	0.08	0.05	1.67	0.094	0.274
AD	EN_L5_6_NP	CDK16	0.13	0.09	1.45	0.147	0.676
AD	EN_L6B	CDK16	0.13	0.10	1.39	0.164	0.517
AD	EN_L6_CT	CDK16	0.14	0.08	1.70	0.0889	0.378
AD	EN_L6_IT_1	CDK16	0.05	0.08	0.60	0.548	0.871
AD	EN_L6_IT_2	CDK16	0.18	0.09	2.16	0.0306	0.455
AD	IN_ADARB2	CDK16	0.13	0.08	1.63	0.104	0.473
AD	IN_LAMP5_LHX6	CDK16	0.19	0.09	2.27	0.0235	0.335
AD	IN_LAMP5_RELN	CDK16	0.09	0.08	1.16	0.247	0.719
AD	IN_PVALB	CDK16	0.06	0.05	1.14	0.254	0.703
AD	IN_PVALB_CHC	CDK16	-0.03	0.08	-0.39	0.696	0.928
AD	IN_SST	CDK16	0.02	0.06	0.27	0.788	0.96
AD	IN_VIP	CDK16	0.06	0.05	1.31	0.192	0.5
AD	Micro	CDK16	0.08	0.07	1.07	0.286	0.575
AD	OPC	CDK16	0.12	0.06	1.95	0.0517	0.369
AD	Oligo	CDK16	0.01	0.03	0.18	0.858	0.937
AD	Adaptive	CDK17	-0.09	0.12	-0.74	0.458	0.925
AD	Astro	CDK17	-0.00	0.03	-0.08	0.934	0.968
AD	EN_L2_3_IT	CDK17	0.06	0.02	2.84	0.00445	0.0513
AD	EN_L3_5_IT_1	CDK17	0.04	0.03	1.54	0.123	0.388
AD	EN_L3_5_IT_2	CDK17	0.08	0.03	3.28	0.00105	0.0169
AD	EN_L3_5_IT_3	CDK17	-0.01	0.03	-0.25	0.805	0.911
AD	EN_L5_6_NP	CDK17	-0.04	0.04	-0.99	0.323	0.813
AD	EN_L5_ET	CDK17	-0.20	0.28	-0.72	0.473	0.999
AD	EN_L6B	CDK17	0.01	0.04	0.17	0.862	0.956
AD	EN_L6_CT	CDK17	-0.03	0.03	-1.03	0.305	0.669
AD	EN_L6_IT_1	CDK17	0.05	0.03	1.44	0.149	0.591
AD	EN_L6_IT_2	CDK17	0.02	0.04	0.53	0.599	0.925
AD	Endo	CDK17	0.02	0.07	0.29	0.77	0.963
AD	IN_ADARB2	CDK17	0.06	0.04	1.62	0.105	0.475
AD	IN_LAMP5_LHX6	CDK17	0.12	0.05	2.52	0.0118	0.253
AD	IN_LAMP5_RELN	CDK17	0.10	0.04	2.57	0.0101	0.194
AD	IN_PVALB	CDK17	-0.00	0.03	-0.11	0.911	0.98
AD	IN_PVALB_CHC	CDK17	0.02	0.06	0.36	0.716	0.935
AD	IN_SST	CDK17	0.07	0.04	2.00	0.0451	0.415
AD	IN_VIP	CDK17	0.03	0.03	1.02	0.307	0.626
AD	Micro	CDK17	0.14	0.03	3.98	6.8e-05	0.00184
AD	OPC	CDK17	0.06	0.04	1.55	0.12	0.502
AD	Oligo	CDK17	-0.01	0.02	-0.45	0.655	0.829
AD	PC	CDK17	0.15	0.08	1.91	0.056	0.797
AD	PVM	CDK17	-0.11	0.11	-0.99	0.32	0.843
AD	SMC	CDK17	1.29	0.62	2.09	0.0366	0.923
AD	VLMC	CDK17	0.03	0.09	0.39	0.699	0.894
AD	Astro	CDK18	0.04	0.06	0.68	0.496	0.682
AD	EN_L2_3_IT	CDK18	0.12	0.07	1.78	0.075	0.267
AD	EN_L3_5_IT_1	CDK18	0.12	0.05	2.29	0.0223	0.151
AD	EN_L3_5_IT_2	CDK18	0.24	0.06	4.14	3.49e-05	0.00132
AD	EN_L3_5_IT_3	CDK18	0.15	0.05	2.84	0.00454	0.0367
AD	EN_L5_6_NP	CDK18	0.06	0.09	0.62	0.535	0.902
AD	EN_L6B	CDK18	-0.22	0.10	-2.19	0.0286	0.226
AD	EN_L6_CT	CDK18	0.36	0.32	1.12	0.261	0.627
AD	EN_L6_IT_1	CDK18	0.17	0.10	1.79	0.0734	0.46
AD	EN_L6_IT_2	CDK18	0.01	0.08	0.12	0.906	0.988
AD	IN_ADARB2	CDK18	0.08	0.09	0.87	0.383	0.762
AD	IN_LAMP5_LHX6	CDK18	0.04	0.11	0.36	0.716	0.953
AD	IN_LAMP5_RELN	CDK18	0.12	0.08	1.50	0.133	0.595
AD	IN_PVALB	CDK18	0.13	0.07	1.79	0.0738	0.439
AD	IN_SST	CDK18	0.11	0.08	1.26	0.209	0.697
AD	IN_VIP	CDK18	0.10	0.06	1.82	0.0683	0.297
AD	Micro	CDK18	0.12	0.06	2.05	0.0402	0.186
AD	OPC	CDK18	-0.02	0.07	-0.32	0.752	0.926
AD	Oligo	CDK18	0.04	0.04	1.26	0.207	0.435
AD	Adaptive	CDK19	0.01	0.14	0.11	0.916	0.989
AD	Astro	CDK19	-0.04	0.03	-1.33	0.182	0.367
AD	EN_L2_3_IT	CDK19	0.03	0.03	1.24	0.214	0.481
AD	EN_L3_5_IT_1	CDK19	0.07	0.04	1.51	0.132	0.405
AD	EN_L3_5_IT_2	CDK19	0.02	0.03	0.50	0.614	0.825
AD	EN_L3_5_IT_3	CDK19	-0.09	0.04	-2.56	0.0105	0.0663
AD	EN_L5_6_NP	CDK19	-0.05	0.06	-0.94	0.345	0.825
AD	EN_L5_ET	CDK19	0.23	0.35	0.64	0.52	0.999
AD	EN_L6B	CDK19	-0.07	0.07	-1.09	0.277	0.641
AD	EN_L6_CT	CDK19	-0.05	0.04	-1.09	0.274	0.639
AD	EN_L6_IT_1	CDK19	0.08	0.05	1.77	0.0764	0.466
AD	EN_L6_IT_2	CDK19	-0.06	0.06	-1.09	0.275	0.79
AD	Endo	CDK19	-0.14	0.11	-1.24	0.216	0.761
AD	IN_ADARB2	CDK19	0.02	0.04	0.47	0.639	0.882
AD	IN_LAMP5_LHX6	CDK19	0.00	0.06	0.07	0.942	0.991
AD	IN_LAMP5_RELN	CDK19	0.02	0.05	0.53	0.596	0.897
AD	IN_PVALB	CDK19	0.04	0.03	1.24	0.214	0.66
AD	IN_PVALB_CHC	CDK19	0.08	0.06	1.33	0.184	0.629
AD	IN_SST	CDK19	0.08	0.04	2.06	0.0392	0.39
AD	IN_VIP	CDK19	-0.01	0.03	-0.21	0.831	0.936
AD	Micro	CDK19	0.05	0.04	1.17	0.243	0.53
AD	OPC	CDK19	-0.06	0.04	-1.51	0.131	0.516
AD	Oligo	CDK19	0.08	0.03	2.98	0.00288	0.0288
AD	PC	CDK19	0.17	0.10	1.67	0.094	0.846
AD	PVM	CDK19	0.01	0.09	0.06	0.951	0.995
AD	SMC	CDK19	-0.55	0.71	-0.78	0.435	0.995
AD	VLMC	CDK19	0.11	0.09	1.19	0.236	0.569
AD	Astro	CDK2	-0.06	0.12	-0.53	0.593	0.757
AD	Astro	CDK20	0.09	0.06	1.40	0.162	0.341
AD	EN_L2_3_IT	CDK20	0.05	0.04	1.04	0.299	0.572
AD	EN_L3_5_IT_1	CDK20	0.08	0.09	0.85	0.397	0.694
AD	EN_L3_5_IT_2	CDK20	-0.03	0.06	-0.54	0.59	0.811
AD	EN_L3_5_IT_3	CDK20	-0.03	0.07	-0.48	0.628	0.808
AD	EN_L5_6_NP	CDK20	0.17	0.29	0.59	0.554	0.91
AD	EN_L6B	CDK20	-0.32	0.34	-0.95	0.345	0.701
AD	EN_L6_CT	CDK20	-0.00	0.30	-0.01	0.991	0.998
AD	EN_L6_IT_1	CDK20	0.11	0.09	1.18	0.238	0.686
AD	IN_PVALB	CDK20	-0.08	0.07	-1.23	0.219	0.664
AD	IN_SST	CDK20	0.15	0.08	1.95	0.051	0.432
AD	IN_VIP	CDK20	-0.01	0.06	-0.20	0.838	0.939
AD	OPC	CDK20	-0.03	0.09	-0.33	0.739	0.922
AD	Oligo	CDK20	0.05	0.05	1.05	0.296	0.541
AD	Astro	CDK2AP1	0.26	0.06	4.43	9.51e-06	0.000319
AD	EN_L2_3_IT	CDK2AP1	0.17	0.06	3.00	0.00266	0.0377
AD	EN_L3_5_IT_1	CDK2AP1	0.31	0.09	3.61	0.00031	0.0109
AD	EN_L3_5_IT_2	CDK2AP1	0.06	0.08	0.76	0.447	0.716
AD	EN_L3_5_IT_3	CDK2AP1	0.10	0.08	1.32	0.187	0.419
AD	EN_L6_IT_1	CDK2AP1	-0.14	0.32	-0.44	0.662	0.913
AD	IN_PVALB	CDK2AP1	-0.03	0.07	-0.43	0.664	0.92
AD	IN_VIP	CDK2AP1	0.04	0.07	0.59	0.555	0.805
AD	Micro	CDK2AP1	-0.00	0.06	-0.04	0.971	0.99
AD	OPC	CDK2AP1	0.03	0.05	0.56	0.573	0.856
AD	Oligo	CDK2AP1	0.11	0.05	2.31	0.0211	0.105
AD	Astro	CDK2AP2	0.20	0.07	2.81	0.00491	0.0311
AD	EN_L2_3_IT	CDK2AP2	0.17	0.07	2.48	0.0131	0.0956
AD	EN_L3_5_IT_2	CDK2AP2	0.13	0.09	1.53	0.127	0.379
AD	EN_L3_5_IT_3	CDK2AP2	0.14	0.09	1.61	0.108	0.299
AD	IN_PVALB	CDK2AP2	-0.05	0.41	-0.13	0.9	0.979
AD	IN_VIP	CDK2AP2	0.18	0.09	2.04	0.0416	0.23
AD	OPC	CDK2AP2	0.27	0.08	3.17	0.00154	0.0885
AD	Oligo	CDK2AP2	0.16	0.05	3.22	0.0013	0.0172
AD	Astro	CDK4	0.02	0.05	0.42	0.672	0.813
AD	EN_L2_3_IT	CDK4	0.02	0.05	0.49	0.623	0.819
AD	EN_L3_5_IT_1	CDK4	0.05	0.08	0.61	0.541	0.795
AD	EN_L3_5_IT_2	CDK4	-0.03	0.06	-0.45	0.653	0.847
AD	EN_L3_5_IT_3	CDK4	0.01	0.07	0.12	0.905	0.956
AD	EN_L6_IT_1	CDK4	0.15	0.09	1.66	0.0978	0.511
AD	IN_PVALB	CDK4	-0.06	0.06	-0.91	0.362	0.784
AD	IN_SST	CDK4	-0.10	0.09	-1.18	0.237	0.725
AD	IN_VIP	CDK4	0.08	0.06	1.39	0.166	0.466
AD	Micro	CDK4	-0.03	0.08	-0.39	0.698	0.878
AD	OPC	CDK4	0.02	0.05	0.41	0.68	0.9
AD	Oligo	CDK4	-0.00	0.03	-0.06	0.948	0.98
AD	Astro	CDK5	-0.09	0.08	-1.13	0.257	0.458
AD	EN_L2_3_IT	CDK5	0.09	0.05	1.72	0.0856	0.29
AD	EN_L3_5_IT_2	CDK5	0.10	0.07	1.41	0.158	0.429
AD	EN_L3_5_IT_3	CDK5	0.01	0.07	0.17	0.862	0.936
AD	EN_L6_IT_1	CDK5	0.23	0.34	0.68	0.498	0.847
AD	IN_PVALB	CDK5	-0.01	0.08	-0.10	0.917	0.981
AD	IN_SST	CDK5	-0.09	0.09	-1.03	0.303	0.78
AD	IN_VIP	CDK5	-0.00	0.07	-0.03	0.973	0.99
AD	Oligo	CDK5	-0.03	0.05	-0.58	0.564	0.769
AD	Astro	CDK5R1	-0.12	0.06	-1.84	0.0659	0.187
AD	EN_L2_3_IT	CDK5R1	0.20	0.06	3.33	0.000872	0.0195
AD	EN_L3_5_IT_1	CDK5R1	0.17	0.06	2.57	0.0101	0.0954
AD	EN_L3_5_IT_2	CDK5R1	0.11	0.06	1.80	0.0724	0.278
AD	EN_L3_5_IT_3	CDK5R1	0.22	0.06	3.56	0.000364	0.00602
AD	EN_L5_6_NP	CDK5R1	0.13	0.08	1.52	0.13	0.659
AD	EN_L5_ET	CDK5R1	0.96	0.52	1.86	0.0636	0.999
AD	EN_L6B	CDK5R1	0.16	0.07	2.27	0.0231	0.206
AD	EN_L6_CT	CDK5R1	0.10	0.07	1.43	0.154	0.492
AD	EN_L6_IT_1	CDK5R1	0.09	0.08	1.22	0.222	0.676
AD	EN_L6_IT_2	CDK5R1	0.07	0.09	0.74	0.457	0.884
AD	IN_ADARB2	CDK5R1	0.15	0.07	2.26	0.0238	0.265
AD	IN_LAMP5_LHX6	CDK5R1	0.05	0.08	0.67	0.504	0.891
AD	IN_LAMP5_RELN	CDK5R1	0.03	0.07	0.53	0.594	0.897
AD	IN_PVALB	CDK5R1	0.04	0.06	0.59	0.557	0.879
AD	IN_PVALB_CHC	CDK5R1	0.12	0.08	1.45	0.147	0.581
AD	IN_SST	CDK5R1	-0.05	0.06	-0.87	0.383	0.819
AD	IN_VIP	CDK5R1	-0.00	0.05	-0.05	0.958	0.986
AD	Micro	CDK5R1	-0.03	0.10	-0.29	0.769	0.909
AD	OPC	CDK5R1	-0.06	0.05	-1.20	0.232	0.642
AD	Oligo	CDK5R1	-0.10	0.05	-2.18	0.0289	0.129
AD	Astro	CDK5R2	0.08	0.10	0.76	0.449	0.642
AD	EN_L2_3_IT	CDK5R2	0.11	0.05	2.27	0.0233	0.133
AD	EN_L3_5_IT_1	CDK5R2	0.04	0.07	0.52	0.601	0.825
AD	EN_L3_5_IT_2	CDK5R2	0.03	0.06	0.46	0.642	0.841
AD	EN_L3_5_IT_3	CDK5R2	0.00	0.06	0.01	0.996	0.998
AD	EN_L5_6_NP	CDK5R2	0.24	0.09	2.65	0.00808	0.273
AD	EN_L6B	CDK5R2	-0.04	0.08	-0.45	0.653	0.874
AD	EN_L6_CT	CDK5R2	0.00	0.09	0.03	0.977	0.994
AD	EN_L6_IT_1	CDK5R2	0.03	0.08	0.31	0.759	0.943
AD	EN_L6_IT_2	CDK5R2	0.03	0.10	0.30	0.768	0.963
AD	IN_ADARB2	CDK5R2	0.10	0.09	1.15	0.252	0.662
AD	IN_PVALB	CDK5R2	0.08	0.06	1.18	0.238	0.685
AD	IN_SST	CDK5R2	-0.04	0.07	-0.53	0.594	0.902
AD	IN_VIP	CDK5R2	-0.07	0.05	-1.30	0.194	0.502
AD	Oligo	CDK5R2	-0.02	0.08	-0.20	0.843	0.929
AD	Astro	CDK5RAP1	-0.06	0.04	-1.56	0.12	0.279
AD	EN_L2_3_IT	CDK5RAP1	-0.03	0.02	-1.11	0.266	0.541
AD	EN_L3_5_IT_1	CDK5RAP1	-0.06	0.04	-1.44	0.15	0.433
AD	EN_L3_5_IT_2	CDK5RAP1	-0.03	0.03	-0.93	0.352	0.639
AD	EN_L3_5_IT_3	CDK5RAP1	-0.05	0.03	-1.58	0.115	0.312
AD	EN_L5_6_NP	CDK5RAP1	-0.01	0.05	-0.25	0.806	0.968
AD	EN_L5_ET	CDK5RAP1	-0.06	0.38	-0.15	0.884	0.999
AD	EN_L6B	CDK5RAP1	-0.02	0.05	-0.42	0.673	0.883
AD	EN_L6_CT	CDK5RAP1	-0.11	0.04	-2.49	0.0129	0.128
AD	EN_L6_IT_1	CDK5RAP1	-0.03	0.04	-0.70	0.481	0.838
AD	EN_L6_IT_2	CDK5RAP1	-0.12	0.06	-2.15	0.0318	0.463
AD	Endo	CDK5RAP1	-0.51	0.31	-1.64	0.102	0.595
AD	IN_ADARB2	CDK5RAP1	-0.05	0.05	-1.04	0.3	0.702
AD	IN_LAMP5_LHX6	CDK5RAP1	-0.07	0.06	-1.16	0.248	0.758
AD	IN_LAMP5_RELN	CDK5RAP1	0.08	0.05	1.49	0.136	0.6
AD	IN_PVALB	CDK5RAP1	-0.00	0.03	-0.01	0.989	0.997
AD	IN_PVALB_CHC	CDK5RAP1	-0.04	0.07	-0.60	0.549	0.878
AD	IN_SST	CDK5RAP1	-0.00	0.04	-0.11	0.912	0.983
AD	IN_VIP	CDK5RAP1	-0.03	0.03	-0.94	0.349	0.664
AD	Micro	CDK5RAP1	0.05	0.04	1.21	0.225	0.507
AD	OPC	CDK5RAP1	-0.08	0.03	-2.34	0.0191	0.247
AD	Oligo	CDK5RAP1	0.01	0.02	0.26	0.794	0.905
AD	Adaptive	CDK5RAP2	-0.03	0.13	-0.25	0.801	0.983
AD	Astro	CDK5RAP2	0.05	0.03	1.85	0.0641	0.184
AD	EN_L2_3_IT	CDK5RAP2	-0.03	0.03	-0.86	0.389	0.658
AD	EN_L3_5_IT_1	CDK5RAP2	0.13	0.04	3.17	0.00155	0.0305
AD	EN_L3_5_IT_2	CDK5RAP2	0.12	0.04	3.23	0.00122	0.0186
AD	EN_L3_5_IT_3	CDK5RAP2	0.13	0.04	3.44	0.000577	0.0084
AD	EN_L5_6_NP	CDK5RAP2	0.08	0.06	1.46	0.144	0.676
AD	EN_L5_ET	CDK5RAP2	0.09	0.33	0.27	0.787	0.999
AD	EN_L6B	CDK5RAP2	0.07	0.05	1.37	0.17	0.526
AD	EN_L6_CT	CDK5RAP2	0.05	0.04	1.14	0.252	0.617
AD	EN_L6_IT_1	CDK5RAP2	0.06	0.05	1.36	0.174	0.625
AD	EN_L6_IT_2	CDK5RAP2	0.12	0.06	2.20	0.0275	0.445
AD	Endo	CDK5RAP2	0.20	0.10	2.07	0.0381	0.441
AD	IN_ADARB2	CDK5RAP2	0.12	0.04	2.88	0.00398	0.117
AD	IN_LAMP5_LHX6	CDK5RAP2	0.11	0.05	2.15	0.0317	0.382
AD	IN_LAMP5_RELN	CDK5RAP2	0.04	0.04	0.85	0.397	0.82
AD	IN_PVALB	CDK5RAP2	0.07	0.04	1.95	0.0507	0.38
AD	IN_PVALB_CHC	CDK5RAP2	0.15	0.06	2.54	0.0109	0.178
AD	IN_SST	CDK5RAP2	0.05	0.04	1.18	0.238	0.725
AD	IN_VIP	CDK5RAP2	0.10	0.03	3.13	0.00176	0.0393
AD	Micro	CDK5RAP2	0.06	0.04	1.68	0.0937	0.309
AD	OPC	CDK5RAP2	0.08	0.03	2.73	0.0064	0.16
AD	Oligo	CDK5RAP2	-0.02	0.02	-0.77	0.441	0.677
AD	PC	CDK5RAP2	0.03	0.09	0.31	0.755	0.988
AD	PVM	CDK5RAP2	-0.03	0.11	-0.25	0.802	0.966
AD	VLMC	CDK5RAP2	0.14	0.09	1.66	0.0965	0.384
AD	Adaptive	CDK6	-0.03	0.18	-0.17	0.861	0.987
AD	Astro	CDK6	0.00	0.06	0.04	0.969	0.985
AD	EN_L2_3_IT	CDK6	-0.04	0.03	-1.28	0.201	0.464
AD	EN_L3_5_IT_1	CDK6	-0.04	0.07	-0.52	0.603	0.827
AD	EN_L3_5_IT_2	CDK6	-0.10	0.05	-1.89	0.0587	0.247
AD	EN_L3_5_IT_3	CDK6	-0.09	0.08	-1.09	0.274	0.52
AD	EN_L5_6_NP	CDK6	-0.01	0.09	-0.16	0.877	0.981
AD	EN_L5_ET	CDK6	-0.18	0.26	-0.68	0.499	0.999
AD	EN_L6B	CDK6	-0.19	0.10	-1.88	0.0596	0.326
AD	EN_L6_CT	CDK6	-0.13	0.15	-0.89	0.374	0.72
AD	EN_L6_IT_1	CDK6	-0.02	0.05	-0.33	0.74	0.937
AD	EN_L6_IT_2	CDK6	0.06	0.05	1.18	0.239	0.758
AD	Endo	CDK6	-0.06	0.10	-0.59	0.557	0.92
AD	IN_ADARB2	CDK6	-0.02	0.10	-0.21	0.835	0.95
AD	IN_LAMP5_LHX6	CDK6	0.09	0.12	0.79	0.429	0.862
AD	IN_PVALB	CDK6	0.02	0.04	0.62	0.533	0.869
AD	IN_PVALB_CHC	CDK6	-0.05	0.06	-0.83	0.404	0.802
AD	IN_SST	CDK6	-0.15	0.07	-2.08	0.0375	0.384
AD	IN_VIP	CDK6	-0.05	0.05	-1.17	0.243	0.56
AD	Micro	CDK6	0.17	0.06	2.68	0.00729	0.0597
AD	OPC	CDK6	0.00	0.03	0.13	0.899	0.973
AD	Oligo	CDK6	0.03	0.03	0.97	0.334	0.58
AD	PC	CDK6	-0.51	0.42	-1.21	0.226	0.903
AD	PVM	CDK6	0.13	0.14	0.87	0.382	0.867
AD	SMC	CDK6	0.60	0.89	0.68	0.497	0.995
AD	Astro	CDK7	-0.12	0.03	-3.85	0.000117	0.002
AD	EN_L2_3_IT	CDK7	-0.04	0.03	-1.35	0.177	0.434
AD	EN_L3_5_IT_1	CDK7	-0.07	0.05	-1.47	0.141	0.419
AD	EN_L3_5_IT_2	CDK7	-0.00	0.04	-0.05	0.96	0.985
AD	EN_L3_5_IT_3	CDK7	-0.02	0.04	-0.67	0.502	0.721
AD	EN_L5_6_NP	CDK7	-0.14	0.07	-2.18	0.0294	0.431
AD	EN_L5_ET	CDK7	-0.64	0.39	-1.63	0.103	0.999
AD	EN_L6B	CDK7	-0.12	0.07	-1.67	0.0942	0.402
AD	EN_L6_CT	CDK7	-0.04	0.06	-0.62	0.536	0.828
AD	EN_L6_IT_1	CDK7	-0.08	0.06	-1.34	0.181	0.632
AD	EN_L6_IT_2	CDK7	-0.16	0.07	-2.14	0.0327	0.47
AD	IN_ADARB2	CDK7	-0.07	0.06	-1.16	0.246	0.658
AD	IN_LAMP5_LHX6	CDK7	-0.06	0.08	-0.80	0.424	0.859
AD	IN_LAMP5_RELN	CDK7	0.05	0.06	0.87	0.387	0.813
AD	IN_PVALB	CDK7	-0.00	0.04	-0.01	0.994	0.999
AD	IN_PVALB_CHC	CDK7	0.05	0.08	0.56	0.578	0.889
AD	IN_SST	CDK7	0.08	0.05	1.49	0.137	0.626
AD	IN_VIP	CDK7	-0.07	0.04	-1.68	0.0934	0.349
AD	Micro	CDK7	-0.01	0.05	-0.20	0.84	0.941
AD	OPC	CDK7	-0.04	0.04	-1.04	0.3	0.698
AD	Oligo	CDK7	-0.06	0.02	-2.60	0.00927	0.0613
AD	Adaptive	CDK8	-0.05	0.17	-0.28	0.782	0.983
AD	Astro	CDK8	0.03	0.03	0.94	0.35	0.55
AD	EN_L2_3_IT	CDK8	0.02	0.02	1.03	0.302	0.576
AD	EN_L3_5_IT_1	CDK8	0.04	0.04	1.24	0.214	0.514
AD	EN_L3_5_IT_2	CDK8	0.04	0.03	1.31	0.191	0.472
AD	EN_L3_5_IT_3	CDK8	0.04	0.03	1.39	0.164	0.386
AD	EN_L5_6_NP	CDK8	0.03	0.04	0.74	0.456	0.873
AD	EN_L5_ET	CDK8	0.15	0.28	0.52	0.602	0.999
AD	EN_L6B	CDK8	0.06	0.05	1.12	0.264	0.628
AD	EN_L6_CT	CDK8	0.03	0.05	0.68	0.495	0.803
AD	EN_L6_IT_1	CDK8	0.03	0.04	0.79	0.431	0.819
AD	EN_L6_IT_2	CDK8	-0.02	0.05	-0.33	0.74	0.957
AD	Endo	CDK8	0.11	0.09	1.14	0.253	0.788
AD	IN_ADARB2	CDK8	-0.03	0.03	-0.78	0.436	0.789
AD	IN_LAMP5_LHX6	CDK8	0.01	0.04	0.16	0.87	0.983
AD	IN_LAMP5_RELN	CDK8	0.07	0.04	1.75	0.0796	0.508
AD	IN_PVALB	CDK8	0.02	0.03	0.65	0.515	0.863
AD	IN_PVALB_CHC	CDK8	0.01	0.04	0.17	0.868	0.974
AD	IN_SST	CDK8	-0.03	0.03	-1.17	0.242	0.73
AD	IN_VIP	CDK8	0.04	0.03	1.35	0.177	0.481
AD	Micro	CDK8	0.05	0.03	1.44	0.149	0.406
AD	OPC	CDK8	-0.01	0.03	-0.29	0.771	0.932
AD	Oligo	CDK8	0.01	0.02	0.33	0.743	0.879
AD	PC	CDK8	-0.08	0.09	-0.89	0.374	0.934
AD	PVM	CDK8	0.10	0.12	0.79	0.428	0.882
AD	SMC	CDK8	0.10	0.22	0.46	0.647	0.995
AD	VLMC	CDK8	0.07	0.09	0.82	0.409	0.721
AD	Astro	CDK9	0.05	0.05	0.96	0.339	0.541
AD	EN_L2_3_IT	CDK9	-0.05	0.04	-1.33	0.184	0.443
AD	EN_L3_5_IT_1	CDK9	-0.04	0.06	-0.64	0.524	0.784
AD	EN_L3_5_IT_2	CDK9	-0.00	0.05	-0.03	0.977	0.991
AD	EN_L3_5_IT_3	CDK9	-0.10	0.05	-2.09	0.0363	0.15
AD	EN_L5_6_NP	CDK9	-0.18	0.08	-2.14	0.0321	0.438
AD	EN_L6B	CDK9	-0.23	0.08	-2.76	0.00585	0.0996
AD	EN_L6_CT	CDK9	-0.07	0.08	-0.88	0.381	0.726
AD	EN_L6_IT_1	CDK9	-0.07	0.06	-1.17	0.242	0.69
AD	EN_L6_IT_2	CDK9	0.00	0.09	0.05	0.958	0.993
AD	Endo	CDK9	0.12	0.34	0.35	0.729	0.961
AD	IN_ADARB2	CDK9	-0.03	0.07	-0.38	0.702	0.902
AD	IN_LAMP5_LHX6	CDK9	-0.17	0.08	-2.21	0.0271	0.36
AD	IN_LAMP5_RELN	CDK9	-0.11	0.07	-1.68	0.0932	0.536
AD	IN_PVALB	CDK9	-0.15	0.05	-2.78	0.00546	0.127
AD	IN_PVALB_CHC	CDK9	-0.05	0.10	-0.54	0.591	0.894
AD	IN_SST	CDK9	-0.10	0.06	-1.64	0.102	0.57
AD	IN_VIP	CDK9	-0.09	0.05	-1.78	0.0743	0.311
AD	Micro	CDK9	-0.15	0.06	-2.71	0.00671	0.0561
AD	OPC	CDK9	-0.07	0.05	-1.27	0.205	0.612
AD	Oligo	CDK9	-0.00	0.03	-0.14	0.886	0.95
AD	Adaptive	CDKAL1	-0.09	0.11	-0.83	0.408	0.919
AD	Astro	CDKAL1	0.01	0.02	0.25	0.801	0.896
AD	EN_L2_3_IT	CDKAL1	0.04	0.02	1.84	0.0654	0.245
AD	EN_L3_5_IT_1	CDKAL1	0.07	0.03	2.56	0.0104	0.0971
AD	EN_L3_5_IT_2	CDKAL1	0.05	0.02	2.26	0.0239	0.142
AD	EN_L3_5_IT_3	CDKAL1	0.07	0.02	2.97	0.00302	0.0277
AD	EN_L5_6_NP	CDKAL1	0.07	0.03	2.03	0.0422	0.477
AD	EN_L5_ET	CDKAL1	0.09	0.22	0.40	0.692	0.999
AD	EN_L6B	CDKAL1	0.08	0.03	2.30	0.0217	0.198
AD	EN_L6_CT	CDKAL1	0.08	0.03	2.76	0.00577	0.0785
AD	EN_L6_IT_1	CDKAL1	0.07	0.03	1.98	0.0478	0.39
AD	EN_L6_IT_2	CDKAL1	0.05	0.04	1.24	0.214	0.744
AD	Endo	CDKAL1	-0.08	0.05	-1.38	0.167	0.699
AD	IN_ADARB2	CDKAL1	0.06	0.03	2.10	0.0355	0.31
AD	IN_LAMP5_LHX6	CDKAL1	0.04	0.04	1.09	0.276	0.774
AD	IN_LAMP5_RELN	CDKAL1	0.07	0.03	2.11	0.0347	0.348
AD	IN_PVALB	CDKAL1	0.01	0.03	0.25	0.802	0.953
AD	IN_PVALB_CHC	CDKAL1	0.01	0.04	0.29	0.773	0.948
AD	IN_SST	CDKAL1	0.06	0.03	2.10	0.0355	0.378
AD	IN_VIP	CDKAL1	0.08	0.02	3.34	0.000829	0.0248
AD	Micro	CDKAL1	0.02	0.03	0.68	0.499	0.763
AD	OPC	CDKAL1	0.02	0.02	1.10	0.271	0.675
AD	Oligo	CDKAL1	0.02	0.02	1.01	0.314	0.559
AD	PC	CDKAL1	0.06	0.05	1.05	0.293	0.92
AD	PVM	CDKAL1	0.07	0.08	0.86	0.388	0.87
AD	SMC	CDKAL1	0.08	0.16	0.47	0.641	0.995
AD	VLMC	CDKAL1	0.16	0.06	2.54	0.0111	0.168
AD	Astro	CDKL1	0.36	0.07	5.53	3.29e-08	3.63e-06
AD	EN_L2_3_IT	CDKL1	0.09	0.04	2.14	0.0327	0.161
AD	EN_L3_5_IT_1	CDKL1	0.03	0.04	0.79	0.43	0.72
AD	EN_L3_5_IT_2	CDKL1	0.11	0.04	2.84	0.00453	0.0468
AD	EN_L3_5_IT_3	CDKL1	0.12	0.04	2.93	0.00338	0.03
AD	EN_L5_6_NP	CDKL1	0.07	0.06	1.13	0.26	0.771
AD	EN_L5_ET	CDKL1	0.26	0.52	0.49	0.623	0.999
AD	EN_L6B	CDKL1	0.11	0.07	1.49	0.137	0.477
AD	EN_L6_CT	CDKL1	0.05	0.06	0.81	0.42	0.752
AD	EN_L6_IT_1	CDKL1	0.07	0.05	1.25	0.21	0.665
AD	EN_L6_IT_2	CDKL1	0.09	0.09	1.03	0.302	0.81
AD	IN_ADARB2	CDKL1	0.10	0.05	1.95	0.0507	0.357
AD	IN_LAMP5_LHX6	CDKL1	0.08	0.05	1.70	0.0892	0.562
AD	IN_LAMP5_RELN	CDKL1	0.21	0.05	3.98	6.79e-05	0.0105
AD	IN_PVALB	CDKL1	0.11	0.05	2.13	0.0328	0.305
AD	IN_PVALB_CHC	CDKL1	0.19	0.07	2.87	0.00406	0.0996
AD	IN_SST	CDKL1	0.11	0.06	1.98	0.0472	0.421
AD	IN_VIP	CDKL1	0.09	0.04	2.19	0.0284	0.189
AD	Micro	CDKL1	0.19	0.06	3.33	0.000868	0.0131
AD	OPC	CDKL1	0.11	0.04	2.97	0.00301	0.115
AD	Oligo	CDKL1	0.37	0.07	4.98	6.35e-07	0.000117
AD	PC	CDKL1	-0.26	0.42	-0.62	0.532	0.961
AD	VLMC	CDKL1	-0.12	0.11	-1.13	0.259	0.593
AD	Astro	CDKL2	0.20	0.06	3.21	0.00135	0.0123
AD	EN_L2_3_IT	CDKL2	-0.01	0.03	-0.25	0.806	0.913
AD	EN_L3_5_IT_1	CDKL2	0.00	0.04	0.11	0.909	0.964
AD	EN_L3_5_IT_2	CDKL2	0.03	0.03	0.85	0.396	0.675
AD	EN_L3_5_IT_3	CDKL2	0.08	0.04	2.34	0.0192	0.0988
AD	EN_L5_6_NP	CDKL2	0.06	0.06	1.00	0.318	0.809
AD	EN_L5_ET	CDKL2	-0.00	0.32	-0.00	0.997	1
AD	EN_L6B	CDKL2	0.06	0.06	0.98	0.328	0.689
AD	EN_L6_CT	CDKL2	0.05	0.05	1.10	0.269	0.635
AD	EN_L6_IT_1	CDKL2	0.04	0.05	0.83	0.406	0.8
AD	EN_L6_IT_2	CDKL2	0.00	0.05	0.03	0.978	0.996
AD	IN_ADARB2	CDKL2	0.02	0.04	0.42	0.677	0.895
AD	IN_LAMP5_LHX6	CDKL2	0.04	0.05	0.74	0.46	0.879
AD	IN_LAMP5_RELN	CDKL2	-0.04	0.04	-1.04	0.298	0.759
AD	IN_PVALB	CDKL2	-0.00	0.03	-0.08	0.934	0.985
AD	IN_PVALB_CHC	CDKL2	-0.00	0.06	-0.02	0.986	0.996
AD	IN_SST	CDKL2	0.02	0.04	0.57	0.571	0.893
AD	IN_VIP	CDKL2	0.05	0.03	1.72	0.0853	0.332
AD	Micro	CDKL2	0.10	0.08	1.19	0.233	0.516
AD	OPC	CDKL2	-0.09	0.06	-1.41	0.158	0.557
AD	Oligo	CDKL2	-0.11	0.05	-2.46	0.0137	0.0794
AD	Astro	CDKL4	0.19	0.10	1.91	0.0561	0.168
AD	EN_L2_3_IT	CDKL4	0.05	0.07	0.75	0.454	0.707
AD	EN_L3_5_IT_2	CDKL4	-0.01	0.10	-0.13	0.895	0.961
AD	EN_L3_5_IT_3	CDKL4	-0.08	0.08	-0.94	0.346	0.592
AD	EN_L6_CT	CDKL4	-0.08	0.36	-0.21	0.835	0.956
AD	EN_L6_IT_1	CDKL4	0.08	0.11	0.69	0.487	0.842
AD	IN_PVALB	CDKL4	-0.03	0.10	-0.35	0.724	0.933
AD	IN_SST	CDKL4	-0.10	0.11	-0.96	0.338	0.796
AD	IN_VIP	CDKL4	-0.14	0.09	-1.45	0.148	0.442
AD	Oligo	CDKL4	0.08	0.08	1.01	0.311	0.556
AD	Astro	CDKL5	0.10	0.03	3.12	0.00184	0.0153
AD	EN_L2_3_IT	CDKL5	0.02	0.02	0.86	0.388	0.657
AD	EN_L3_5_IT_1	CDKL5	0.03	0.03	1.07	0.286	0.593
AD	EN_L3_5_IT_2	CDKL5	0.04	0.02	1.67	0.0955	0.323
AD	EN_L3_5_IT_3	CDKL5	0.00	0.02	0.12	0.908	0.957
AD	EN_L5_6_NP	CDKL5	0.01	0.04	0.39	0.693	0.949
AD	EN_L5_ET	CDKL5	-0.57	0.24	-2.35	0.0186	0.889
AD	EN_L6B	CDKL5	0.02	0.04	0.69	0.489	0.796
AD	EN_L6_CT	CDKL5	-0.03	0.03	-0.81	0.419	0.75
AD	EN_L6_IT_1	CDKL5	0.00	0.04	0.00	0.999	1
AD	EN_L6_IT_2	CDKL5	0.01	0.04	0.22	0.825	0.975
AD	Endo	CDKL5	-0.07	0.10	-0.65	0.513	0.906
AD	IN_ADARB2	CDKL5	0.01	0.03	0.20	0.842	0.952
AD	IN_LAMP5_LHX6	CDKL5	0.07	0.05	1.56	0.118	0.614
AD	IN_LAMP5_RELN	CDKL5	0.14	0.04	3.41	0.000652	0.0439
AD	IN_PVALB	CDKL5	0.08	0.03	2.56	0.0106	0.174
AD	IN_PVALB_CHC	CDKL5	-0.02	0.04	-0.50	0.617	0.905
AD	IN_SST	CDKL5	-0.01	0.03	-0.43	0.664	0.927
AD	IN_VIP	CDKL5	-0.02	0.02	-0.98	0.326	0.644
AD	Micro	CDKL5	-0.04	0.04	-0.85	0.396	0.681
AD	OPC	CDKL5	-0.02	0.03	-0.75	0.453	0.801
AD	Oligo	CDKL5	-0.04	0.03	-1.27	0.204	0.432
AD	PC	CDKL5	0.02	0.11	0.18	0.859	0.99
AD	PVM	CDKL5	0.50	0.50	0.99	0.321	0.843
AD	VLMC	CDKL5	-0.01	0.10	-0.07	0.943	0.983
AD	Astro	CDKN1A	0.25	0.18	1.44	0.149	0.323
AD	EN_L2_3_IT	CDKN1A	0.12	0.10	1.20	0.23	0.501
AD	Endo	CDKN1A	0.28	0.38	0.74	0.462	0.885
AD	Micro	CDKN1A	0.01	0.14	0.10	0.92	0.974
AD	Oligo	CDKN1A	0.05	0.10	0.49	0.626	0.812
AD	PC	CDKN1A	0.85	0.54	1.57	0.117	0.865
AD	Astro	CDKN1B	0.03	0.04	0.75	0.456	0.649
AD	EN_L2_3_IT	CDKN1B	0.14	0.04	3.57	0.000363	0.0109
AD	EN_L3_5_IT_1	CDKN1B	0.17	0.06	2.93	0.00342	0.0502
AD	EN_L3_5_IT_2	CDKN1B	0.12	0.05	2.28	0.0227	0.137
AD	EN_L3_5_IT_3	CDKN1B	0.11	0.05	2.31	0.0208	0.105
AD	EN_L5_6_NP	CDKN1B	0.13	0.10	1.35	0.177	0.707
AD	EN_L6B	CDKN1B	0.11	0.09	1.29	0.199	0.559
AD	EN_L6_CT	CDKN1B	0.11	0.07	1.49	0.137	0.463
AD	EN_L6_IT_1	CDKN1B	0.02	0.07	0.30	0.766	0.945
AD	EN_L6_IT_2	CDKN1B	0.11	0.10	1.17	0.244	0.762
AD	Endo	CDKN1B	0.09	0.10	0.91	0.365	0.847
AD	IN_ADARB2	CDKN1B	0.09	0.07	1.34	0.179	0.587
AD	IN_LAMP5_LHX6	CDKN1B	-0.02	0.08	-0.19	0.85	0.98
AD	IN_LAMP5_RELN	CDKN1B	0.14	0.07	2.17	0.0303	0.326
AD	IN_PVALB	CDKN1B	-0.05	0.05	-0.85	0.393	0.806
AD	IN_PVALB_CHC	CDKN1B	-0.05	0.08	-0.59	0.556	0.881
AD	IN_SST	CDKN1B	-0.04	0.06	-0.76	0.449	0.854
AD	IN_VIP	CDKN1B	0.14	0.05	2.92	0.00345	0.0582
AD	Micro	CDKN1B	0.03	0.06	0.52	0.606	0.831
AD	OPC	CDKN1B	0.07	0.05	1.52	0.129	0.514
AD	Oligo	CDKN1B	0.05	0.03	1.45	0.146	0.354
AD	PC	CDKN1B	-0.17	0.29	-0.57	0.569	0.972
AD	Astro	CDKN1C	0.06	0.09	0.62	0.534	0.713
AD	EN_L2_3_IT	CDKN1C	0.07	0.09	0.72	0.473	0.722
AD	EN_L3_5_IT_2	CDKN1C	-0.21	0.11	-1.92	0.0547	0.236
AD	EN_L3_5_IT_3	CDKN1C	-0.60	0.11	-5.38	7.58e-08	7.33e-06
AD	IN_VIP	CDKN1C	0.15	0.08	1.93	0.0539	0.264
AD	Micro	CDKN1C	0.11	0.11	1.03	0.301	0.593
AD	OPC	CDKN1C	-0.10	0.08	-1.35	0.177	0.58
AD	Oligo	CDKN1C	0.12	0.04	2.77	0.00564	0.044
AD	PC	CDKN1C	0.26	0.45	0.58	0.56	0.97
AD	Astro	CDKN2A	-0.11	0.11	-1.03	0.305	0.507
AD	EN_L2_3_IT	CDKN2A	-0.02	0.12	-0.16	0.876	0.945
AD	EN_L3_5_IT_2	CDKN2A	-0.14	0.15	-0.95	0.341	0.63
AD	EN_L3_5_IT_3	CDKN2A	-0.01	0.42	-0.03	0.977	0.991
AD	IN_LAMP5_RELN	CDKN2A	0.27	0.11	2.41	0.0161	0.242
AD	IN_PVALB	CDKN2A	-0.38	0.39	-0.96	0.336	0.769
AD	IN_SST	CDKN2A	-0.02	0.13	-0.17	0.863	0.975
AD	IN_VIP	CDKN2A	0.18	0.08	2.23	0.0259	0.18
AD	Micro	CDKN2A	-0.08	0.07	-1.07	0.286	0.574
AD	OPC	CDKN2A	-0.15	0.08	-1.84	0.0664	0.403
AD	Oligo	CDKN2A	0.10	0.07	1.36	0.172	0.392
AD	Astro	CDKN2AIP	-0.12	0.05	-2.29	0.0222	0.0901
AD	EN_L2_3_IT	CDKN2AIP	0.13	0.05	2.59	0.00966	0.0801
AD	EN_L3_5_IT_1	CDKN2AIP	0.09	0.08	1.07	0.283	0.59
AD	EN_L3_5_IT_2	CDKN2AIP	0.09	0.06	1.51	0.132	0.388
AD	EN_L3_5_IT_3	CDKN2AIP	0.16	0.06	2.67	0.0076	0.0534
AD	EN_L6B	CDKN2AIP	0.42	0.41	1.03	0.304	0.667
AD	EN_L6_IT_1	CDKN2AIP	0.31	0.26	1.20	0.23	0.678
AD	IN_LAMP5_RELN	CDKN2AIP	-0.13	0.10	-1.34	0.18	0.657
AD	IN_PVALB	CDKN2AIP	0.02	0.07	0.28	0.783	0.95
AD	IN_SST	CDKN2AIP	-0.02	0.08	-0.22	0.824	0.967
AD	IN_VIP	CDKN2AIP	0.10	0.06	1.56	0.118	0.396
AD	Micro	CDKN2AIP	0.08	0.08	0.98	0.327	0.617
AD	OPC	CDKN2AIP	-0.19	0.06	-2.91	0.00357	0.125
AD	Oligo	CDKN2AIP	0.02	0.03	0.57	0.566	0.769
AD	Astro	CDKN2AIPNL	0.14	0.06	2.30	0.0213	0.0877
AD	EN_L2_3_IT	CDKN2AIPNL	0.05	0.04	1.36	0.173	0.428
AD	EN_L3_5_IT_1	CDKN2AIPNL	-0.00	0.07	-0.04	0.972	0.991
AD	EN_L3_5_IT_2	CDKN2AIPNL	0.01	0.05	0.10	0.924	0.973
AD	EN_L3_5_IT_3	CDKN2AIPNL	-0.05	0.06	-0.81	0.416	0.656
AD	EN_L5_6_NP	CDKN2AIPNL	0.63	0.33	1.93	0.0536	0.515
AD	EN_L6_CT	CDKN2AIPNL	-0.20	0.29	-0.70	0.484	0.798
AD	EN_L6_IT_1	CDKN2AIPNL	-0.09	0.09	-1.09	0.278	0.721
AD	EN_L6_IT_2	CDKN2AIPNL	0.37	0.33	1.14	0.255	0.77
AD	IN_LAMP5_RELN	CDKN2AIPNL	-0.04	0.10	-0.44	0.66	0.919
AD	IN_PVALB	CDKN2AIPNL	-0.04	0.06	-0.66	0.51	0.859
AD	IN_SST	CDKN2AIPNL	-0.10	0.07	-1.42	0.156	0.643
AD	IN_VIP	CDKN2AIPNL	-0.08	0.06	-1.31	0.189	0.496
AD	OPC	CDKN2AIPNL	-0.08	0.07	-1.12	0.261	0.671
AD	Oligo	CDKN2AIPNL	0.05	0.03	1.72	0.0861	0.255
AD	Astro	CDKN2B	0.07	0.12	0.59	0.553	0.729
AD	OPC	CDKN2B	-0.11	0.09	-1.27	0.205	0.612
AD	Oligo	CDKN2B	0.05	0.08	0.63	0.527	0.741
AD	Astro	CDKN2C	-0.07	0.08	-0.90	0.367	0.568
AD	EN_L2_3_IT	CDKN2C	0.03	0.09	0.29	0.769	0.894
AD	EN_L3_5_IT_2	CDKN2C	0.38	0.37	1.02	0.307	0.596
AD	OPC	CDKN2C	0.18	0.09	1.94	0.0519	0.369
AD	Oligo	CDKN2C	0.24	0.06	3.78	0.000155	0.00416
AD	Astro	CDKN2D	0.04	0.07	0.65	0.513	0.696
AD	EN_L2_3_IT	CDKN2D	0.02	0.05	0.33	0.742	0.882
AD	EN_L3_5_IT_1	CDKN2D	0.10	0.06	1.50	0.133	0.407
AD	EN_L3_5_IT_2	CDKN2D	0.01	0.05	0.18	0.856	0.946
AD	EN_L3_5_IT_3	CDKN2D	-0.01	0.06	-0.26	0.797	0.907
AD	EN_L5_6_NP	CDKN2D	0.05	0.09	0.54	0.59	0.921
AD	EN_L6B	CDKN2D	-0.03	0.09	-0.30	0.762	0.917
AD	EN_L6_CT	CDKN2D	-0.17	0.09	-1.83	0.0671	0.326
AD	EN_L6_IT_1	CDKN2D	0.04	0.08	0.56	0.574	0.881
AD	EN_L6_IT_2	CDKN2D	0.01	0.09	0.06	0.95	0.992
AD	IN_ADARB2	CDKN2D	0.01	0.07	0.19	0.849	0.954
AD	IN_LAMP5_LHX6	CDKN2D	0.05	0.10	0.44	0.658	0.941
AD	IN_LAMP5_RELN	CDKN2D	0.11	0.08	1.37	0.17	0.645
AD	IN_PVALB	CDKN2D	0.11	0.06	1.76	0.0782	0.447
AD	IN_SST	CDKN2D	-0.06	0.07	-0.82	0.413	0.833
AD	IN_VIP	CDKN2D	-0.05	0.05	-0.85	0.397	0.701
AD	OPC	CDKN2D	0.05	0.08	0.61	0.543	0.845
AD	Oligo	CDKN2D	0.09	0.05	2.04	0.0413	0.16
AD	Astro	CDKN3	0.05	0.10	0.52	0.606	0.767
AD	EN_L2_3_IT	CDKN3	-0.05	0.06	-0.87	0.385	0.654
AD	EN_L3_5_IT_2	CDKN3	-0.14	0.08	-1.77	0.0766	0.285
AD	EN_L3_5_IT_3	CDKN3	-0.23	0.08	-2.90	0.00367	0.0318
AD	EN_L6_IT_1	CDKN3	0.02	0.37	0.06	0.956	0.993
AD	IN_LAMP5_RELN	CDKN3	0.04	0.09	0.43	0.669	0.922
AD	IN_PVALB	CDKN3	-0.08	0.07	-1.12	0.261	0.708
AD	IN_SST	CDKN3	0.09	0.09	1.00	0.317	0.788
AD	IN_VIP	CDKN3	-0.11	0.07	-1.61	0.107	0.378
AD	Oligo	CDKN3	-0.00	0.08	-0.01	0.994	0.997
AD	Astro	CDNF	-0.08	0.09	-0.87	0.383	0.584
AD	EN_L2_3_IT	CDNF	-0.17	0.09	-1.86	0.0634	0.241
AD	EN_L3_5_IT_3	CDNF	-0.10	0.33	-0.29	0.769	0.892
AD	IN_PVALB	CDNF	0.05	0.10	0.47	0.638	0.913
AD	Oligo	CDNF	-0.13	0.07	-1.83	0.0666	0.218
AD	Astro	CDO1	-0.10	0.06	-1.62	0.105	0.255
AD	EN_L2_3_IT	CDO1	0.13	0.04	3.45	0.000568	0.0147
AD	EN_L3_5_IT_1	CDO1	0.07	0.07	1.00	0.319	0.624
AD	EN_L3_5_IT_2	CDO1	-0.09	0.05	-1.67	0.0954	0.323
AD	EN_L3_5_IT_3	CDO1	-0.01	0.06	-0.23	0.815	0.916
AD	EN_L5_6_NP	CDO1	-0.34	0.34	-1.02	0.31	0.802
AD	EN_L6B	CDO1	0.00	0.10	0.04	0.967	0.992
AD	EN_L6_CT	CDO1	-0.01	0.08	-0.09	0.929	0.981
AD	EN_L6_IT_1	CDO1	0.18	0.07	2.52	0.0119	0.211
AD	EN_L6_IT_2	CDO1	0.52	0.33	1.55	0.12	0.652
AD	IN_ADARB2	CDO1	0.01	0.06	0.16	0.875	0.964
AD	IN_LAMP5_LHX6	CDO1	-0.03	0.08	-0.44	0.659	0.941
AD	IN_LAMP5_RELN	CDO1	0.03	0.06	0.52	0.603	0.9
AD	IN_PVALB	CDO1	-0.07	0.06	-1.23	0.219	0.664
AD	IN_SST	CDO1	-0.01	0.07	-0.08	0.934	0.988
AD	IN_VIP	CDO1	0.02	0.05	0.40	0.688	0.875
AD	OPC	CDO1	-0.01	0.06	-0.18	0.855	0.96
AD	Oligo	CDO1	-0.16	0.06	-2.55	0.0108	0.068
AD	Astro	CDON	0.07	0.07	0.97	0.333	0.537
AD	EN_L2_3_IT	CDON	-0.04	0.03	-1.36	0.175	0.43
AD	EN_L3_5_IT_1	CDON	0.05	0.05	1.03	0.305	0.611
AD	EN_L3_5_IT_2	CDON	-0.05	0.03	-1.49	0.137	0.395
AD	EN_L3_5_IT_3	CDON	0.02	0.03	0.65	0.515	0.731
AD	EN_L5_6_NP	CDON	-0.05	0.06	-0.95	0.344	0.825
AD	EN_L5_ET	CDON	-0.46	0.39	-1.18	0.239	0.999
AD	EN_L6B	CDON	0.01	0.06	0.23	0.818	0.941
AD	EN_L6_CT	CDON	-0.04	0.05	-0.78	0.434	0.762
AD	EN_L6_IT_1	CDON	0.02	0.05	0.50	0.614	0.896
AD	EN_L6_IT_2	CDON	-0.04	0.06	-0.68	0.494	0.895
AD	IN_ADARB2	CDON	-0.02	0.05	-0.40	0.69	0.899
AD	IN_LAMP5_LHX6	CDON	-0.01	0.07	-0.14	0.885	0.985
AD	IN_LAMP5_RELN	CDON	-0.01	0.06	-0.21	0.831	0.964
AD	IN_PVALB	CDON	-0.03	0.03	-0.80	0.425	0.82
AD	IN_PVALB_CHC	CDON	-0.06	0.07	-0.81	0.416	0.806
AD	IN_SST	CDON	-0.02	0.04	-0.50	0.62	0.911
AD	IN_VIP	CDON	-0.04	0.03	-1.44	0.15	0.445
AD	Micro	CDON	-0.11	0.09	-1.18	0.236	0.52
AD	OPC	CDON	0.04	0.05	0.79	0.428	0.785
AD	Oligo	CDON	0.01	0.05	0.22	0.824	0.919
AD	Astro	CDPF1	0.01	0.08	0.14	0.887	0.943
AD	EN_L2_3_IT	CDPF1	-0.03	0.08	-0.37	0.712	0.868
AD	Oligo	CDPF1	-0.02	0.05	-0.34	0.73	0.872
AD	Astro	CDR1	0.24	0.11	2.12	0.0342	0.12
AD	EN_L2_3_IT	CDR1	0.21	0.09	2.30	0.0217	0.127
AD	EN_L3_5_IT_1	CDR1	0.12	0.11	1.05	0.294	0.601
AD	EN_L3_5_IT_2	CDR1	0.25	0.10	2.41	0.0159	0.111
AD	EN_L3_5_IT_3	CDR1	0.28	0.11	2.48	0.0131	0.0766
AD	EN_L5_6_NP	CDR1	0.38	0.14	2.68	0.00744	0.265
AD	EN_L6B	CDR1	0.48	0.13	3.56	0.000378	0.0197
AD	EN_L6_CT	CDR1	0.59	0.12	4.93	8.14e-07	0.000107
AD	EN_L6_IT_1	CDR1	0.22	0.12	1.79	0.0729	0.459
AD	EN_L6_IT_2	CDR1	0.29	0.15	1.99	0.0461	0.515
AD	IN_ADARB2	CDR1	-0.05	0.11	-0.43	0.67	0.893
AD	IN_LAMP5_LHX6	CDR1	-0.01	0.13	-0.07	0.941	0.991
AD	IN_LAMP5_RELN	CDR1	-0.06	0.11	-0.58	0.563	0.888
AD	IN_PVALB	CDR1	0.09	0.10	0.87	0.382	0.795
AD	IN_PVALB_CHC	CDR1	0.06	0.13	0.46	0.648	0.917
AD	IN_SST	CDR1	0.04	0.11	0.36	0.716	0.942
AD	IN_VIP	CDR1	0.00	0.11	0.02	0.985	0.995
AD	OPC	CDR1	-0.11	0.10	-1.09	0.278	0.679
AD	Oligo	CDR1	0.08	0.08	0.91	0.363	0.607
AD	Adaptive	CDR2	-0.01	0.18	-0.08	0.934	0.995
AD	Astro	CDR2	0.25	0.04	6.52	7.03e-11	2.64e-08
AD	EN_L2_3_IT	CDR2	0.08	0.03	2.61	0.00905	0.0775
AD	EN_L3_5_IT_1	CDR2	0.08	0.05	1.68	0.0931	0.337
AD	EN_L3_5_IT_2	CDR2	0.02	0.04	0.58	0.559	0.792
AD	EN_L3_5_IT_3	CDR2	0.04	0.03	1.28	0.2	0.436
AD	EN_L5_6_NP	CDR2	-0.00	0.04	-0.02	0.981	0.997
AD	EN_L5_ET	CDR2	0.20	0.31	0.66	0.51	0.999
AD	EN_L6B	CDR2	-0.01	0.05	-0.11	0.912	0.976
AD	EN_L6_CT	CDR2	-0.02	0.05	-0.42	0.671	0.892
AD	EN_L6_IT_1	CDR2	0.06	0.05	1.24	0.216	0.672
AD	EN_L6_IT_2	CDR2	0.02	0.06	0.30	0.764	0.962
AD	Endo	CDR2	-0.02	0.10	-0.17	0.865	0.979
AD	IN_ADARB2	CDR2	0.14	0.04	3.50	0.000473	0.0344
AD	IN_LAMP5_LHX6	CDR2	0.06	0.05	1.13	0.258	0.765
AD	IN_LAMP5_RELN	CDR2	0.06	0.04	1.51	0.132	0.594
AD	IN_PVALB	CDR2	0.06	0.04	1.60	0.111	0.512
AD	IN_PVALB_CHC	CDR2	0.05	0.04	1.20	0.23	0.682
AD	IN_SST	CDR2	0.09	0.05	2.04	0.0416	0.402
AD	IN_VIP	CDR2	0.14	0.03	4.35	1.34e-05	0.0016
AD	Micro	CDR2	0.04	0.05	0.82	0.41	0.693
AD	OPC	CDR2	0.05	0.03	1.38	0.168	0.571
AD	Oligo	CDR2	0.06	0.03	2.08	0.0372	0.15
AD	PC	CDR2	-0.39	0.32	-1.24	0.216	0.903
AD	PVM	CDR2	0.01	0.13	0.07	0.94	0.994
AD	VLMC	CDR2	0.10	0.10	0.96	0.337	0.664
AD	Astro	CDR2L	0.17	0.09	1.99	0.0465	0.148
AD	EN_L2_3_IT	CDR2L	-0.04	0.07	-0.63	0.531	0.764
AD	EN_L3_5_IT_2	CDR2L	-0.10	0.07	-1.50	0.133	0.389
AD	EN_L3_5_IT_3	CDR2L	0.00	0.09	0.01	0.991	0.996
AD	IN_PVALB	CDR2L	-0.00	0.06	-0.08	0.937	0.985
AD	IN_PVALB_CHC	CDR2L	-0.23	0.10	-2.25	0.0245	0.269
AD	IN_VIP	CDR2L	-0.00	0.07	-0.02	0.983	0.994
AD	Oligo	CDR2L	-0.07	0.03	-1.91	0.0556	0.194
AD	Astro	CDS1	0.02	0.05	0.36	0.721	0.846
AD	EN_L2_3_IT	CDS1	-0.02	0.04	-0.46	0.644	0.831
AD	EN_L3_5_IT_1	CDS1	-0.01	0.06	-0.08	0.936	0.976
AD	EN_L3_5_IT_2	CDS1	-0.23	0.05	-4.40	1.07e-05	0.000519
AD	EN_L3_5_IT_3	CDS1	-0.01	0.04	-0.36	0.719	0.865
AD	EN_L5_6_NP	CDS1	-0.00	0.05	-0.04	0.972	0.996
AD	EN_L5_ET	CDS1	-0.29	0.39	-0.74	0.457	0.999
AD	EN_L6B	CDS1	0.18	0.06	2.81	0.00494	0.0906
AD	EN_L6_CT	CDS1	0.08	0.07	1.19	0.235	0.597
AD	EN_L6_IT_1	CDS1	-0.01	0.08	-0.09	0.93	0.987
AD	EN_L6_IT_2	CDS1	0.20	0.11	1.88	0.0601	0.543
AD	Endo	CDS1	-0.31	0.36	-0.87	0.385	0.851
AD	IN_ADARB2	CDS1	0.00	0.05	0.09	0.926	0.982
AD	IN_LAMP5_LHX6	CDS1	-0.01	0.05	-0.21	0.835	0.975
AD	IN_LAMP5_RELN	CDS1	-0.04	0.05	-0.72	0.472	0.849
AD	IN_PVALB	CDS1	-0.02	0.04	-0.62	0.538	0.871
AD	IN_PVALB_CHC	CDS1	-0.02	0.05	-0.40	0.691	0.927
AD	IN_SST	CDS1	-0.04	0.05	-0.91	0.365	0.81
AD	IN_VIP	CDS1	-0.04	0.03	-1.13	0.258	0.575
AD	Micro	CDS1	-0.05	0.07	-0.70	0.482	0.75
AD	OPC	CDS1	-0.04	0.10	-0.42	0.672	0.897
AD	Oligo	CDS1	0.06	0.06	0.87	0.385	0.627
AD	Astro	CDS2	0.07	0.03	2.26	0.0239	0.0944
AD	EN_L2_3_IT	CDS2	0.08	0.03	3.14	0.00172	0.029
AD	EN_L3_5_IT_1	CDS2	0.02	0.03	0.63	0.529	0.787
AD	EN_L3_5_IT_2	CDS2	0.02	0.03	0.64	0.524	0.772
AD	EN_L3_5_IT_3	CDS2	0.19	0.03	6.08	1.19e-09	2.91e-07
AD	EN_L5_6_NP	CDS2	0.09	0.04	2.10	0.0359	0.457
AD	EN_L5_ET	CDS2	-0.01	0.31	-0.03	0.974	0.999
AD	EN_L6B	CDS2	0.12	0.04	2.77	0.00561	0.0971
AD	EN_L6_CT	CDS2	0.08	0.04	2.23	0.0256	0.188
AD	EN_L6_IT_1	CDS2	0.02	0.04	0.56	0.576	0.881
AD	EN_L6_IT_2	CDS2	0.06	0.06	1.00	0.317	0.816
AD	Endo	CDS2	-0.10	0.09	-1.07	0.283	0.799
AD	IN_ADARB2	CDS2	0.06	0.04	1.67	0.0945	0.454
AD	IN_LAMP5_LHX6	CDS2	0.08	0.04	1.89	0.0594	0.493
AD	IN_LAMP5_RELN	CDS2	0.06	0.04	1.76	0.0783	0.503
AD	IN_PVALB	CDS2	0.02	0.03	0.72	0.473	0.844
AD	IN_PVALB_CHC	CDS2	0.00	0.05	0.10	0.921	0.984
AD	IN_SST	CDS2	0.02	0.03	0.61	0.541	0.886
AD	IN_VIP	CDS2	0.04	0.02	1.80	0.0714	0.305
AD	Micro	CDS2	0.11	0.04	3.13	0.00173	0.0217
AD	OPC	CDS2	0.05	0.03	1.43	0.152	0.549
AD	Oligo	CDS2	-0.05	0.02	-2.35	0.0188	0.0973
AD	PC	CDS2	0.03	0.11	0.27	0.788	0.988
AD	PVM	CDS2	-0.07	0.42	-0.17	0.866	0.978
AD	VLMC	CDS2	0.08	0.10	0.79	0.43	0.734
AD	Astro	CDV3	0.03	0.04	0.64	0.522	0.704
AD	EN_L2_3_IT	CDV3	0.02	0.03	0.71	0.476	0.724
AD	EN_L3_5_IT_1	CDV3	0.06	0.06	1.11	0.265	0.572
AD	EN_L3_5_IT_2	CDV3	0.04	0.05	0.81	0.418	0.693
AD	EN_L3_5_IT_3	CDV3	0.06	0.04	1.43	0.152	0.37
AD	EN_L5_6_NP	CDV3	0.04	0.08	0.53	0.594	0.921
AD	EN_L6B	CDV3	0.12	0.08	1.54	0.124	0.455
AD	EN_L6_CT	CDV3	0.01	0.08	0.19	0.852	0.962
AD	EN_L6_IT_1	CDV3	0.04	0.06	0.63	0.527	0.864
AD	EN_L6_IT_2	CDV3	0.06	0.07	0.79	0.429	0.879
AD	Endo	CDV3	0.08	0.25	0.33	0.74	0.961
AD	IN_ADARB2	CDV3	0.05	0.06	0.79	0.427	0.784
AD	IN_LAMP5_LHX6	CDV3	-0.01	0.08	-0.10	0.924	0.988
AD	IN_LAMP5_RELN	CDV3	0.01	0.07	0.20	0.838	0.966
AD	IN_PVALB	CDV3	-0.08	0.05	-1.55	0.121	0.527
AD	IN_PVALB_CHC	CDV3	-0.08	0.08	-0.99	0.324	0.757
AD	IN_SST	CDV3	0.01	0.06	0.19	0.85	0.973
AD	IN_VIP	CDV3	-0.06	0.04	-1.33	0.183	0.488
AD	Micro	CDV3	-0.04	0.04	-1.06	0.29	0.579
AD	OPC	CDV3	-0.07	0.04	-1.66	0.0976	0.465
AD	Oligo	CDV3	0.05	0.03	1.63	0.103	0.286
AD	PC	CDV3	0.09	0.31	0.28	0.776	0.988
AD	PVM	CDV3	-0.19	0.41	-0.47	0.638	0.926
AD	VLMC	CDV3	0.06	0.11	0.54	0.587	0.838
AD	Adaptive	CDYL	-0.26	0.14	-1.88	0.0607	0.704
AD	Astro	CDYL	-0.02	0.04	-0.44	0.658	0.802
AD	EN_L2_3_IT	CDYL	-0.06	0.02	-2.61	0.00915	0.0779
AD	EN_L3_5_IT_1	CDYL	-0.04	0.04	-1.21	0.224	0.526
AD	EN_L3_5_IT_2	CDYL	-0.11	0.03	-3.28	0.00105	0.0168
AD	EN_L3_5_IT_3	CDYL	-0.08	0.03	-2.61	0.00895	0.0598
AD	EN_L5_6_NP	CDYL	-0.12	0.04	-2.67	0.00759	0.267
AD	EN_L5_ET	CDYL	0.10	0.33	0.31	0.755	0.999
AD	EN_L6B	CDYL	0.05	0.05	1.10	0.272	0.634
AD	EN_L6_CT	CDYL	-0.13	0.05	-2.47	0.0133	0.13
AD	EN_L6_IT_1	CDYL	-0.09	0.05	-1.99	0.0463	0.383
AD	EN_L6_IT_2	CDYL	-0.11	0.06	-1.94	0.0519	0.524
AD	Endo	CDYL	0.11	0.08	1.36	0.174	0.708
AD	IN_ADARB2	CDYL	-0.05	0.04	-1.01	0.314	0.71
AD	IN_LAMP5_LHX6	CDYL	0.06	0.06	1.10	0.271	0.771
AD	IN_LAMP5_RELN	CDYL	0.06	0.05	1.24	0.214	0.69
AD	IN_PVALB	CDYL	0.01	0.04	0.36	0.718	0.93
AD	IN_PVALB_CHC	CDYL	0.01	0.07	0.11	0.91	0.981
AD	IN_SST	CDYL	-0.08	0.05	-1.58	0.114	0.59
AD	IN_VIP	CDYL	0.07	0.03	2.38	0.0171	0.142
AD	Micro	CDYL	-0.07	0.03	-1.97	0.0489	0.209
AD	OPC	CDYL	0.06	0.04	1.34	0.179	0.584
AD	Oligo	CDYL	-0.03	0.02	-1.07	0.284	0.528
AD	PC	CDYL	0.06	0.10	0.61	0.541	0.965
AD	PVM	CDYL	-0.04	0.10	-0.43	0.669	0.931
AD	SMC	CDYL	-1.05	0.69	-1.52	0.129	0.995
AD	VLMC	CDYL	-0.05	0.09	-0.61	0.539	0.808
AD	Astro	CDYL2	0.10	0.05	2.18	0.0295	0.109
AD	EN_L2_3_IT	CDYL2	-0.02	0.03	-0.60	0.547	0.775
AD	EN_L3_5_IT_1	CDYL2	0.01	0.05	0.20	0.841	0.939
AD	EN_L3_5_IT_2	CDYL2	-0.01	0.03	-0.17	0.863	0.949
AD	EN_L3_5_IT_3	CDYL2	-0.11	0.04	-2.75	0.00603	0.0449
AD	EN_L5_6_NP	CDYL2	0.04	0.11	0.36	0.715	0.954
AD	EN_L5_ET	CDYL2	0.30	0.30	1.01	0.313	0.999
AD	EN_L6B	CDYL2	0.00	0.08	0.04	0.969	0.992
AD	EN_L6_CT	CDYL2	-0.16	0.07	-2.38	0.0172	0.151
AD	EN_L6_IT_1	CDYL2	0.12	0.05	2.49	0.0128	0.219
AD	EN_L6_IT_2	CDYL2	-0.02	0.06	-0.39	0.698	0.95
AD	Endo	CDYL2	-0.12	0.08	-1.52	0.129	0.653
AD	IN_ADARB2	CDYL2	-0.12	0.07	-1.86	0.0631	0.388
AD	IN_LAMP5_LHX6	CDYL2	-0.15	0.08	-2.00	0.0452	0.436
AD	IN_LAMP5_RELN	CDYL2	-0.15	0.07	-2.15	0.0316	0.333
AD	IN_PVALB	CDYL2	-0.02	0.04	-0.49	0.622	0.906
AD	IN_PVALB_CHC	CDYL2	0.09	0.08	1.05	0.295	0.736
AD	IN_SST	CDYL2	-0.03	0.05	-0.64	0.521	0.879
AD	IN_VIP	CDYL2	-0.07	0.04	-1.73	0.084	0.331
AD	Micro	CDYL2	0.39	0.11	3.59	0.000329	0.00634
AD	OPC	CDYL2	-0.03	0.04	-0.74	0.459	0.804
AD	Oligo	CDYL2	0.04	0.06	0.66	0.506	0.728
AD	Astro	CEACAM1	-0.18	0.07	-2.40	0.0165	0.0737
AD	EN_L2_3_IT	CEACAM1	-0.22	0.08	-2.69	0.00708	0.0661
AD	EN_L3_5_IT_1	CEACAM1	-0.09	0.09	-1.01	0.312	0.618
AD	EN_L3_5_IT_2	CEACAM1	-0.27	0.09	-3.17	0.00151	0.022
AD	EN_L3_5_IT_3	CEACAM1	-0.20	0.09	-2.35	0.019	0.0979
AD	EN_L5_6_NP	CEACAM1	-0.14	0.12	-1.17	0.243	0.752
AD	EN_L6B	CEACAM1	-0.09	0.12	-0.75	0.454	0.777
AD	EN_L6_CT	CEACAM1	-0.05	0.11	-0.48	0.634	0.877
AD	EN_L6_IT_1	CEACAM1	-0.06	0.11	-0.59	0.552	0.872
AD	EN_L6_IT_2	CEACAM1	-0.25	0.13	-1.96	0.05	0.52
AD	IN_ADARB2	CEACAM1	-0.14	0.10	-1.41	0.159	0.559
AD	IN_LAMP5_LHX6	CEACAM1	-0.11	0.11	-1.02	0.308	0.795
AD	IN_LAMP5_RELN	CEACAM1	-0.11	0.10	-1.08	0.279	0.747
AD	IN_PVALB	CEACAM1	-0.09	0.09	-0.98	0.329	0.764
AD	IN_SST	CEACAM1	-0.06	0.10	-0.65	0.516	0.877
AD	IN_VIP	CEACAM1	-0.31	0.08	-3.82	0.000134	0.00757
AD	Micro	CEACAM1	0.22	0.10	2.09	0.0364	0.176
AD	OPC	CEACAM1	-0.12	0.08	-1.44	0.15	0.546
AD	Oligo	CEACAM1	-0.10	0.07	-1.50	0.135	0.337
AD	Astro	CEACAM19	0.17	0.08	2.23	0.0259	0.0994
AD	EN_L2_3_IT	CEACAM19	0.03	0.05	0.68	0.499	0.74
AD	EN_L3_5_IT_1	CEACAM19	0.02	0.07	0.28	0.779	0.915
AD	EN_L3_5_IT_2	CEACAM19	0.01	0.06	0.14	0.886	0.957
AD	EN_L3_5_IT_3	CEACAM19	0.08	0.07	1.20	0.228	0.47
AD	EN_L5_6_NP	CEACAM19	0.49	0.31	1.59	0.113	0.635
AD	EN_L6B	CEACAM19	-0.13	0.10	-1.39	0.166	0.519
AD	EN_L6_CT	CEACAM19	0.05	0.08	0.54	0.59	0.859
AD	EN_L6_IT_1	CEACAM19	-0.06	0.09	-0.68	0.499	0.847
AD	EN_L6_IT_2	CEACAM19	-0.04	0.40	-0.10	0.921	0.988
AD	IN_ADARB2	CEACAM19	0.04	0.10	0.42	0.671	0.893
AD	IN_LAMP5_LHX6	CEACAM19	-0.02	0.09	-0.19	0.853	0.981
AD	IN_LAMP5_RELN	CEACAM19	0.01	0.09	0.08	0.94	0.987
AD	IN_PVALB	CEACAM19	0.04	0.07	0.54	0.59	0.894
AD	IN_SST	CEACAM19	-0.05	0.31	-0.17	0.868	0.976
AD	IN_VIP	CEACAM19	-0.03	0.06	-0.46	0.644	0.853
AD	OPC	CEACAM19	-0.02	0.09	-0.20	0.84	0.957
AD	Oligo	CEACAM19	-0.03	0.06	-0.62	0.536	0.748
AD	Micro	CEACAM21	-0.38	0.09	-4.28	1.84e-05	0.000659
AD	Astro	CEBPA	-0.30	0.47	-0.64	0.525	0.706
AD	EN_L2_3_IT	CEBPA	0.01	0.06	0.19	0.85	0.934
AD	Micro	CEBPA	0.21	0.09	2.36	0.0183	0.114
AD	Astro	CEBPB	0.12	0.08	1.51	0.131	0.297
AD	EN_L2_3_IT	CEBPB	0.14	0.05	2.65	0.00814	0.0728
AD	EN_L3_5_IT_1	CEBPB	0.07	0.07	0.97	0.332	0.635
AD	EN_L3_5_IT_2	CEBPB	-0.00	0.06	-0.04	0.97	0.988
AD	EN_L3_5_IT_3	CEBPB	0.20	0.06	3.21	0.00132	0.0151
AD	EN_L6B	CEBPB	0.17	0.09	1.95	0.0507	0.301
AD	EN_L6_CT	CEBPB	0.19	0.10	1.98	0.0477	0.271
AD	EN_L6_IT_1	CEBPB	0.15	0.08	1.98	0.0479	0.39
AD	IN_ADARB2	CEBPB	0.29	0.10	2.85	0.00431	0.119
AD	IN_LAMP5_LHX6	CEBPB	0.06	0.09	0.68	0.499	0.889
AD	IN_LAMP5_RELN	CEBPB	0.03	0.07	0.39	0.696	0.929
AD	IN_PVALB	CEBPB	0.04	0.07	0.52	0.603	0.899
AD	IN_SST	CEBPB	0.04	0.09	0.41	0.679	0.931
AD	IN_VIP	CEBPB	0.13	0.06	2.11	0.035	0.21
AD	Micro	CEBPB	-0.11	0.07	-1.56	0.118	0.353
AD	OPC	CEBPB	0.19	0.09	2.13	0.0335	0.311
AD	Oligo	CEBPB	-0.01	0.07	-0.17	0.868	0.943
AD	PC	CEBPB	0.25	0.11	2.32	0.0203	0.654
AD	PVM	CEBPB	0.67	0.49	1.36	0.173	0.764
AD	Astro	CEBPD	-0.11	0.12	-0.91	0.361	0.562
AD	EN_L2_3_IT	CEBPD	0.02	0.06	0.39	0.7	0.862
AD	EN_L3_5_IT_2	CEBPD	0.07	0.08	0.87	0.386	0.668
AD	EN_L3_5_IT_3	CEBPD	-0.01	0.10	-0.06	0.956	0.981
AD	EN_L6_CT	CEBPD	-0.07	0.11	-0.60	0.547	0.835
AD	EN_L6_IT_1	CEBPD	0.06	0.10	0.54	0.589	0.886
AD	EN_L6_IT_2	CEBPD	0.69	0.44	1.57	0.116	0.647
AD	Endo	CEBPD	0.22	0.14	1.63	0.104	0.601
AD	IN_VIP	CEBPD	-0.12	0.08	-1.56	0.118	0.395
AD	Micro	CEBPD	0.08	0.12	0.66	0.507	0.77
AD	OPC	CEBPD	0.34	0.12	2.87	0.00416	0.134
AD	Oligo	CEBPD	0.30	0.08	3.64	0.000272	0.00636
AD	PC	CEBPD	0.40	0.18	2.22	0.0266	0.702
AD	PVM	CEBPD	0.03	0.14	0.24	0.813	0.968
AD	SMC	CEBPD	0.18	0.87	0.20	0.839	0.995
AD	VLMC	CEBPD	0.11	0.15	0.71	0.478	0.767
AD	Astro	CEBPG	0.20	0.06	3.42	0.000617	0.00699
AD	EN_L2_3_IT	CEBPG	-0.00	0.04	-0.08	0.937	0.974
AD	EN_L3_5_IT_1	CEBPG	0.08	0.07	1.05	0.293	0.6
AD	EN_L3_5_IT_2	CEBPG	0.03	0.05	0.50	0.618	0.827
AD	EN_L3_5_IT_3	CEBPG	0.07	0.05	1.34	0.179	0.408
AD	EN_L5_6_NP	CEBPG	-0.02	0.30	-0.06	0.951	0.994
AD	EN_L6B	CEBPG	0.03	0.09	0.31	0.758	0.916
AD	EN_L6_CT	CEBPG	-0.13	0.08	-1.54	0.125	0.443
AD	EN_L6_IT_1	CEBPG	-0.06	0.07	-0.88	0.376	0.786
AD	EN_L6_IT_2	CEBPG	0.12	0.09	1.34	0.182	0.714
AD	Endo	CEBPG	0.06	0.31	0.19	0.851	0.978
AD	IN_PVALB	CEBPG	-0.06	0.05	-1.20	0.229	0.675
AD	IN_PVALB_CHC	CEBPG	0.13	0.09	1.41	0.16	0.599
AD	IN_SST	CEBPG	-0.07	0.07	-0.97	0.334	0.795
AD	IN_VIP	CEBPG	0.04	0.06	0.68	0.498	0.77
AD	Micro	CEBPG	0.07	0.06	1.22	0.221	0.502
AD	OPC	CEBPG	-0.04	0.07	-0.65	0.514	0.831
AD	Oligo	CEBPG	0.14	0.06	2.53	0.0114	0.0703
AD	Astro	CEBPZ	-0.07	0.03	-2.01	0.0444	0.144
AD	EN_L2_3_IT	CEBPZ	-0.03	0.03	-0.79	0.427	0.687
AD	EN_L3_5_IT_1	CEBPZ	-0.01	0.05	-0.26	0.791	0.92
AD	EN_L3_5_IT_2	CEBPZ	0.00	0.04	0.00	1	1
AD	EN_L3_5_IT_3	CEBPZ	0.12	0.04	3.30	0.000957	0.0121
AD	EN_L5_6_NP	CEBPZ	0.05	0.07	0.79	0.428	0.859
AD	EN_L5_ET	CEBPZ	0.51	0.45	1.13	0.257	0.999
AD	EN_L6B	CEBPZ	0.04	0.06	0.62	0.532	0.82
AD	EN_L6_CT	CEBPZ	0.04	0.06	0.62	0.534	0.827
AD	EN_L6_IT_1	CEBPZ	0.01	0.05	0.27	0.789	0.95
AD	EN_L6_IT_2	CEBPZ	0.11	0.07	1.45	0.148	0.684
AD	Endo	CEBPZ	0.10	0.32	0.31	0.758	0.962
AD	IN_ADARB2	CEBPZ	-0.05	0.05	-0.98	0.326	0.719
AD	IN_LAMP5_LHX6	CEBPZ	0.03	0.06	0.56	0.578	0.922
AD	IN_LAMP5_RELN	CEBPZ	-0.03	0.05	-0.53	0.597	0.897
AD	IN_PVALB	CEBPZ	0.02	0.04	0.62	0.538	0.871
AD	IN_PVALB_CHC	CEBPZ	-0.02	0.07	-0.34	0.736	0.94
AD	IN_SST	CEBPZ	0.06	0.04	1.32	0.188	0.682
AD	IN_VIP	CEBPZ	-0.02	0.04	-0.44	0.658	0.861
AD	Micro	CEBPZ	0.05	0.05	1.04	0.296	0.587
AD	OPC	CEBPZ	-0.04	0.04	-1.04	0.298	0.696
AD	Oligo	CEBPZ	-0.01	0.02	-0.63	0.531	0.744
AD	PC	CEBPZ	0.09	0.09	0.97	0.333	0.934
AD	VLMC	CEBPZ	-0.12	0.11	-1.10	0.272	0.605
AD	Astro	CEBPZOS	0.03	0.03	1.14	0.252	0.452
AD	EN_L2_3_IT	CEBPZOS	0.02	0.03	0.73	0.463	0.713
AD	EN_L3_5_IT_1	CEBPZOS	0.05	0.04	1.15	0.249	0.553
AD	EN_L3_5_IT_2	CEBPZOS	0.01	0.03	0.32	0.75	0.9
AD	EN_L3_5_IT_3	CEBPZOS	0.04	0.03	1.29	0.198	0.432
AD	EN_L5_6_NP	CEBPZOS	0.01	0.07	0.14	0.885	0.983
AD	EN_L5_ET	CEBPZOS	0.78	0.48	1.63	0.103	0.999
AD	EN_L6B	CEBPZOS	0.12	0.06	1.88	0.0595	0.325
AD	EN_L6_CT	CEBPZOS	0.07	0.06	1.11	0.269	0.635
AD	EN_L6_IT_1	CEBPZOS	0.03	0.06	0.60	0.547	0.871
AD	EN_L6_IT_2	CEBPZOS	0.02	0.07	0.32	0.746	0.957
AD	Endo	CEBPZOS	-0.32	0.28	-1.14	0.255	0.788
AD	IN_ADARB2	CEBPZOS	0.02	0.04	0.56	0.578	0.858
AD	IN_LAMP5_LHX6	CEBPZOS	-0.06	0.06	-1.07	0.283	0.776
AD	IN_LAMP5_RELN	CEBPZOS	0.01	0.05	0.31	0.756	0.944
AD	IN_PVALB	CEBPZOS	0.02	0.03	0.67	0.503	0.857
AD	IN_PVALB_CHC	CEBPZOS	0.07	0.06	1.19	0.233	0.685
AD	IN_SST	CEBPZOS	0.02	0.04	0.40	0.685	0.933
AD	IN_VIP	CEBPZOS	0.00	0.03	0.06	0.954	0.985
AD	Micro	CEBPZOS	-0.03	0.04	-0.71	0.475	0.744
AD	OPC	CEBPZOS	0.00	0.03	0.03	0.976	0.993
AD	Oligo	CEBPZOS	0.02	0.02	0.86	0.391	0.632
AD	PC	CEBPZOS	-0.43	0.29	-1.49	0.137	0.882
AD	Astro	CECR2	-0.10	0.04	-2.28	0.0227	0.0915
AD	EN_L2_3_IT	CECR2	-0.03	0.05	-0.59	0.552	0.777
AD	EN_L3_5_IT_1	CECR2	-0.01	0.09	-0.09	0.926	0.973
AD	EN_L3_5_IT_2	CECR2	0.04	0.07	0.63	0.526	0.773
AD	EN_L3_5_IT_3	CECR2	-0.04	0.07	-0.54	0.587	0.781
AD	EN_L5_6_NP	CECR2	0.40	0.43	0.92	0.355	0.83
AD	EN_L6B	CECR2	0.50	0.41	1.22	0.224	0.591
AD	EN_L6_CT	CECR2	-0.29	0.27	-1.08	0.279	0.644
AD	EN_L6_IT_1	CECR2	-0.04	0.09	-0.46	0.646	0.907
AD	EN_L6_IT_2	CECR2	0.48	0.35	1.38	0.168	0.7
AD	IN_ADARB2	CECR2	0.09	0.08	1.08	0.28	0.685
AD	IN_LAMP5_RELN	CECR2	-0.03	0.09	-0.29	0.769	0.947
AD	IN_PVALB	CECR2	-0.06	0.06	-1.04	0.3	0.745
AD	IN_SST	CECR2	-0.10	0.08	-1.25	0.21	0.699
AD	IN_VIP	CECR2	0.01	0.07	0.16	0.871	0.954
AD	Micro	CECR2	-0.75	0.10	-7.88	3.28e-15	1.48e-12
AD	OPC	CECR2	-0.01	0.03	-0.41	0.68	0.9
AD	Oligo	CECR2	-0.08	0.03	-3.01	0.00262	0.0271
AD	PC	CECR2	0.08	0.07	1.16	0.248	0.909
AD	VLMC	CECR2	-0.08	0.09	-0.98	0.329	0.657
AD	Astro	CEL	0.05	0.09	0.58	0.564	0.735
AD	EN_L2_3_IT	CEL	0.17	0.08	2.20	0.0277	0.148
AD	EN_L3_5_IT_2	CEL	0.12	0.11	1.12	0.262	0.552
AD	EN_L3_5_IT_3	CEL	0.23	0.10	2.32	0.0201	0.102
AD	Oligo	CEL	0.19	0.07	2.64	0.0082	0.0568
AD	EN_L2_3_IT	CELA2A	-0.18	0.18	-1.01	0.312	0.584
AD	EN_L3_5_IT_2	CELA2A	0.50	0.57	0.87	0.383	0.664
AD	Oligo	CELA2A	-0.22	0.21	-1.03	0.304	0.549
AD	Astro	CELA2B	0.11	0.09	1.20	0.229	0.424
AD	EN_L2_3_IT	CELA2B	-0.12	0.08	-1.59	0.112	0.339
AD	EN_L3_5_IT_1	CELA2B	-0.15	0.10	-1.47	0.141	0.419
AD	EN_L3_5_IT_2	CELA2B	-0.10	0.08	-1.19	0.236	0.524
AD	EN_L3_5_IT_3	CELA2B	-0.08	0.09	-0.86	0.389	0.631
AD	EN_L5_6_NP	CELA2B	-0.11	0.45	-0.23	0.816	0.971
AD	EN_L6_CT	CELA2B	0.47	0.36	1.29	0.196	0.55
AD	EN_L6_IT_1	CELA2B	-0.20	0.11	-1.84	0.0661	0.442
AD	IN_PVALB	CELA2B	-0.21	0.09	-2.29	0.0219	0.25
AD	IN_SST	CELA2B	-0.19	0.10	-1.90	0.0575	0.456
AD	IN_VIP	CELA2B	-0.09	0.09	-0.99	0.32	0.638
AD	Oligo	CELA2B	-0.06	0.07	-0.77	0.44	0.676
AD	Adaptive	CELF1	-0.05	0.13	-0.44	0.661	0.961
AD	Astro	CELF1	-0.08	0.03	-3.23	0.00123	0.0115
AD	EN_L2_3_IT	CELF1	0.05	0.02	2.13	0.033	0.162
AD	EN_L3_5_IT_1	CELF1	0.07	0.03	2.57	0.0101	0.0955
AD	EN_L3_5_IT_2	CELF1	0.04	0.02	1.56	0.12	0.367
AD	EN_L3_5_IT_3	CELF1	-0.01	0.02	-0.29	0.768	0.892
AD	EN_L5_6_NP	CELF1	-0.03	0.03	-1.00	0.317	0.808
AD	EN_L5_ET	CELF1	-0.03	0.23	-0.11	0.909	0.999
AD	EN_L6B	CELF1	0.03	0.03	0.83	0.406	0.745
AD	EN_L6_CT	CELF1	-0.06	0.03	-1.87	0.0614	0.312
AD	EN_L6_IT_1	CELF1	0.03	0.03	0.83	0.407	0.801
AD	EN_L6_IT_2	CELF1	0.08	0.04	2.08	0.0379	0.491
AD	Endo	CELF1	0.02	0.07	0.28	0.78	0.965
AD	IN_ADARB2	CELF1	-0.03	0.03	-0.77	0.442	0.793
AD	IN_LAMP5_LHX6	CELF1	-0.08	0.04	-2.11	0.0352	0.395
AD	IN_LAMP5_RELN	CELF1	-0.04	0.03	-1.33	0.185	0.66
AD	IN_PVALB	CELF1	-0.04	0.03	-1.38	0.166	0.601
AD	IN_PVALB_CHC	CELF1	-0.04	0.04	-1.09	0.275	0.722
AD	IN_SST	CELF1	-0.07	0.03	-2.36	0.0181	0.286
AD	IN_VIP	CELF1	-0.04	0.02	-1.93	0.0542	0.265
AD	Micro	CELF1	0.04	0.03	1.34	0.18	0.45
AD	OPC	CELF1	-0.01	0.03	-0.55	0.582	0.862
AD	Oligo	CELF1	0.02	0.02	1.06	0.289	0.534
AD	PC	CELF1	0.07	0.07	0.99	0.323	0.934
AD	PVM	CELF1	0.15	0.07	2.03	0.042	0.652
AD	SMC	CELF1	0.17	0.16	1.11	0.269	0.995
AD	VLMC	CELF1	0.11	0.07	1.62	0.106	0.402
AD	Adaptive	CELF2	0.10	0.08	1.32	0.187	0.852
AD	Astro	CELF2	-0.06	0.03	-1.78	0.0755	0.206
AD	EN_L2_3_IT	CELF2	-0.01	0.03	-0.28	0.782	0.901
AD	EN_L3_5_IT_1	CELF2	0.04	0.03	1.65	0.0999	0.349
AD	EN_L3_5_IT_2	CELF2	0.02	0.03	0.87	0.382	0.664
AD	EN_L3_5_IT_3	CELF2	0.01	0.02	0.42	0.672	0.836
AD	EN_L5_6_NP	CELF2	0.02	0.03	0.66	0.51	0.89
AD	EN_L5_ET	CELF2	-0.02	0.19	-0.12	0.901	0.999
AD	EN_L6B	CELF2	0.00	0.03	0.10	0.919	0.977
AD	EN_L6_CT	CELF2	-0.08	0.03	-2.70	0.00691	0.0878
AD	EN_L6_IT_1	CELF2	0.01	0.03	0.21	0.833	0.962
AD	EN_L6_IT_2	CELF2	-0.05	0.04	-1.22	0.223	0.747
AD	Endo	CELF2	-0.10	0.08	-1.28	0.2	0.741
AD	IN_ADARB2	CELF2	0.17	0.04	4.05	5.01e-05	0.0102
AD	IN_LAMP5_LHX6	CELF2	0.04	0.03	1.23	0.22	0.736
AD	IN_LAMP5_RELN	CELF2	0.11	0.03	3.94	8.1e-05	0.0119
AD	IN_PVALB	CELF2	0.06	0.02	2.66	0.00786	0.151
AD	IN_PVALB_CHC	CELF2	-0.05	0.03	-1.51	0.131	0.553
AD	IN_SST	CELF2	0.05	0.03	1.73	0.0833	0.529
AD	IN_VIP	CELF2	0.05	0.02	2.21	0.0274	0.185
AD	Micro	CELF2	0.11	0.04	2.67	0.00752	0.0608
AD	OPC	CELF2	0.02	0.03	0.67	0.502	0.826
AD	Oligo	CELF2	0.02	0.08	0.32	0.752	0.884
AD	PC	CELF2	0.01	0.07	0.19	0.848	0.99
AD	PVM	CELF2	0.14	0.08	1.75	0.08	0.709
AD	SMC	CELF2	-0.08	0.20	-0.41	0.682	0.995
AD	VLMC	CELF2	0.00	0.09	0.01	0.992	0.996
AD	Astro	CELF3	0.03	0.10	0.28	0.78	0.884
AD	EN_L2_3_IT	CELF3	0.01	0.04	0.21	0.836	0.927
AD	EN_L3_5_IT_1	CELF3	-0.08	0.05	-1.54	0.124	0.391
AD	EN_L3_5_IT_2	CELF3	-0.04	0.05	-0.85	0.393	0.673
AD	EN_L3_5_IT_3	CELF3	-0.03	0.05	-0.74	0.462	0.692
AD	EN_L5_6_NP	CELF3	-0.11	0.08	-1.38	0.166	0.693
AD	EN_L6B	CELF3	-0.13	0.08	-1.68	0.0937	0.401
AD	EN_L6_CT	CELF3	-0.12	0.08	-1.48	0.138	0.465
AD	EN_L6_IT_1	CELF3	0.04	0.07	0.53	0.596	0.889
AD	EN_L6_IT_2	CELF3	-0.17	0.09	-1.84	0.0659	0.557
AD	IN_ADARB2	CELF3	-0.01	0.06	-0.25	0.806	0.941
AD	IN_LAMP5_LHX6	CELF3	0.02	0.09	0.20	0.838	0.976
AD	IN_LAMP5_RELN	CELF3	0.08	0.07	1.11	0.268	0.74
AD	IN_PVALB	CELF3	-0.10	0.05	-1.95	0.0513	0.383
AD	IN_PVALB_CHC	CELF3	-0.07	0.08	-0.95	0.342	0.77
AD	IN_SST	CELF3	-0.03	0.05	-0.63	0.528	0.881
AD	IN_VIP	CELF3	0.01	0.04	0.31	0.758	0.907
AD	OPC	CELF3	-0.11	0.06	-1.78	0.0744	0.42
AD	Oligo	CELF3	0.01	0.07	0.15	0.884	0.949
AD	Astro	CELF4	-0.19	0.05	-3.52	0.000429	0.00537
AD	EN_L2_3_IT	CELF4	0.08	0.03	2.41	0.0158	0.107
AD	EN_L3_5_IT_1	CELF4	0.04	0.03	1.07	0.283	0.59
AD	EN_L3_5_IT_2	CELF4	0.04	0.03	1.12	0.264	0.554
AD	EN_L3_5_IT_3	CELF4	0.05	0.03	1.42	0.156	0.374
AD	EN_L5_6_NP	CELF4	0.10	0.04	2.58	0.00989	0.286
AD	EN_L5_ET	CELF4	0.08	0.27	0.28	0.778	0.999
AD	EN_L6B	CELF4	0.01	0.04	0.21	0.835	0.947
AD	EN_L6_CT	CELF4	0.03	0.03	0.85	0.393	0.731
AD	EN_L6_IT_1	CELF4	0.01	0.04	0.16	0.87	0.972
AD	EN_L6_IT_2	CELF4	-0.03	0.05	-0.64	0.523	0.907
AD	Endo	CELF4	0.18	0.34	0.55	0.584	0.934
AD	IN_ADARB2	CELF4	0.10	0.03	3.31	0.000933	0.0526
AD	IN_LAMP5_LHX6	CELF4	0.08	0.03	2.36	0.0185	0.304
AD	IN_LAMP5_RELN	CELF4	0.08	0.03	2.78	0.0055	0.143
AD	IN_PVALB	CELF4	0.07	0.03	2.17	0.0302	0.293
AD	IN_PVALB_CHC	CELF4	0.09	0.03	2.57	0.0103	0.171
AD	IN_SST	CELF4	0.08	0.03	2.54	0.0112	0.227
AD	IN_VIP	CELF4	0.08	0.03	3.08	0.00204	0.0427
AD	Micro	CELF4	0.04	0.08	0.50	0.616	0.838
AD	OPC	CELF4	-0.09	0.05	-1.76	0.0781	0.429
AD	Oligo	CELF4	0.03	0.05	0.59	0.553	0.76
AD	Astro	CELF5	-0.01	0.05	-0.17	0.868	0.933
AD	EN_L2_3_IT	CELF5	-0.01	0.03	-0.33	0.742	0.882
AD	EN_L3_5_IT_1	CELF5	-0.02	0.04	-0.55	0.583	0.817
AD	EN_L3_5_IT_2	CELF5	-0.05	0.04	-1.39	0.165	0.44
AD	EN_L3_5_IT_3	CELF5	-0.04	0.04	-1.10	0.273	0.519
AD	EN_L5_6_NP	CELF5	-0.03	0.04	-0.76	0.446	0.867
AD	EN_L5_ET	CELF5	-0.35	0.29	-1.18	0.239	0.999
AD	EN_L6B	CELF5	-0.08	0.05	-1.62	0.106	0.422
AD	EN_L6_CT	CELF5	-0.14	0.05	-2.97	0.00298	0.051
AD	EN_L6_IT_1	CELF5	-0.10	0.05	-2.10	0.0361	0.345
AD	EN_L6_IT_2	CELF5	0.01	0.05	0.29	0.774	0.964
AD	IN_ADARB2	CELF5	0.02	0.04	0.63	0.526	0.832
AD	IN_LAMP5_LHX6	CELF5	-0.01	0.04	-0.21	0.831	0.974
AD	IN_LAMP5_RELN	CELF5	0.01	0.04	0.20	0.844	0.966
AD	IN_PVALB	CELF5	0.00	0.03	0.08	0.935	0.985
AD	IN_PVALB_CHC	CELF5	-0.04	0.04	-1.04	0.3	0.74
AD	IN_SST	CELF5	0.02	0.03	0.60	0.547	0.887
AD	IN_VIP	CELF5	-0.03	0.03	-0.90	0.369	0.68
AD	Micro	CELF5	-0.02	0.07	-0.25	0.802	0.924
AD	OPC	CELF5	0.03	0.04	0.73	0.464	0.807
AD	Oligo	CELF5	0.01	0.04	0.14	0.891	0.953
AD	Astro	CELSR1	0.04	0.07	0.64	0.521	0.703
AD	EN_L2_3_IT	CELSR1	-0.06	0.07	-0.94	0.349	0.622
AD	EN_L3_5_IT_2	CELSR1	-0.08	0.09	-0.86	0.388	0.669
AD	EN_L3_5_IT_3	CELSR1	0.05	0.09	0.54	0.588	0.781
AD	EN_L6_IT_2	CELSR1	-0.34	0.47	-0.71	0.476	0.889
AD	IN_PVALB	CELSR1	-0.01	0.09	-0.15	0.879	0.974
AD	IN_VIP	CELSR1	0.02	0.09	0.19	0.85	0.944
AD	Oligo	CELSR1	-0.05	0.06	-0.77	0.44	0.676
AD	Astro	CELSR2	0.01	0.05	0.15	0.882	0.94
AD	EN_L2_3_IT	CELSR2	0.07	0.04	1.86	0.0633	0.241
AD	EN_L3_5_IT_1	CELSR2	0.06	0.06	0.98	0.327	0.632
AD	EN_L3_5_IT_2	CELSR2	-0.00	0.04	-0.11	0.913	0.969
AD	EN_L3_5_IT_3	CELSR2	0.02	0.04	0.35	0.725	0.867
AD	EN_L5_6_NP	CELSR2	-0.02	0.08	-0.25	0.801	0.967
AD	EN_L5_ET	CELSR2	0.03	0.43	0.08	0.938	0.999
AD	EN_L6B	CELSR2	0.01	0.07	0.08	0.933	0.983
AD	EN_L6_CT	CELSR2	-0.12	0.06	-2.04	0.0409	0.249
AD	EN_L6_IT_1	CELSR2	-0.02	0.06	-0.28	0.777	0.947
AD	EN_L6_IT_2	CELSR2	-0.01	0.08	-0.07	0.94	0.991
AD	IN_ADARB2	CELSR2	-0.03	0.06	-0.43	0.666	0.892
AD	IN_LAMP5_LHX6	CELSR2	-0.07	0.08	-0.87	0.382	0.836
AD	IN_LAMP5_RELN	CELSR2	0.06	0.06	1.07	0.287	0.75
AD	IN_PVALB	CELSR2	0.02	0.05	0.34	0.736	0.937
AD	IN_PVALB_CHC	CELSR2	-0.05	0.08	-0.61	0.543	0.874
AD	IN_SST	CELSR2	0.01	0.05	0.14	0.888	0.979
AD	IN_VIP	CELSR2	-0.09	0.04	-2.39	0.0166	0.139
AD	Micro	CELSR2	0.03	0.08	0.37	0.714	0.885
AD	OPC	CELSR2	-0.05	0.04	-1.19	0.233	0.643
AD	Oligo	CELSR2	0.14	0.04	3.65	0.00026	0.00617
AD	Astro	CELSR3	0.25	0.08	3.14	0.0017	0.0145
AD	EN_L2_3_IT	CELSR3	0.06	0.04	1.51	0.132	0.37
AD	EN_L3_5_IT_1	CELSR3	0.08	0.07	1.21	0.227	0.529
AD	EN_L3_5_IT_2	CELSR3	0.03	0.05	0.69	0.492	0.748
AD	EN_L3_5_IT_3	CELSR3	0.05	0.05	1.01	0.312	0.56
AD	EN_L5_6_NP	CELSR3	-0.01	0.09	-0.16	0.876	0.981
AD	EN_L6B	CELSR3	0.10	0.09	1.14	0.254	0.62
AD	EN_L6_CT	CELSR3	-0.05	0.07	-0.66	0.511	0.811
AD	EN_L6_IT_1	CELSR3	0.03	0.07	0.34	0.733	0.935
AD	EN_L6_IT_2	CELSR3	0.14	0.09	1.53	0.125	0.655
AD	IN_ADARB2	CELSR3	0.03	0.07	0.43	0.668	0.892
AD	IN_LAMP5_LHX6	CELSR3	-0.09	0.09	-1.03	0.301	0.791
AD	IN_LAMP5_RELN	CELSR3	0.03	0.07	0.44	0.66	0.919
AD	IN_PVALB	CELSR3	0.00	0.05	0.02	0.985	0.996
AD	IN_PVALB_CHC	CELSR3	0.06	0.09	0.66	0.509	0.86
AD	IN_SST	CELSR3	0.05	0.06	0.92	0.357	0.806
AD	IN_VIP	CELSR3	0.04	0.04	1.00	0.316	0.634
AD	OPC	CELSR3	-0.05	0.09	-0.61	0.539	0.844
AD	Oligo	CELSR3	0.16	0.06	2.90	0.00369	0.0337
AD	Astro	CEMIP	-0.17	0.07	-2.40	0.0165	0.0736
AD	EN_L2_3_IT	CEMIP	0.09	0.05	1.95	0.0508	0.21
AD	EN_L3_5_IT_1	CEMIP	0.11	0.04	2.47	0.0134	0.112
AD	EN_L3_5_IT_2	CEMIP	0.19	0.05	4.15	3.32e-05	0.00127
AD	EN_L3_5_IT_3	CEMIP	0.22	0.05	4.64	3.5e-06	0.000156
AD	EN_L5_6_NP	CEMIP	0.00	0.10	0.05	0.963	0.995
AD	EN_L5_ET	CEMIP	0.38	0.54	0.69	0.489	0.999
AD	EN_L6B	CEMIP	0.09	0.10	0.91	0.361	0.713
AD	EN_L6_CT	CEMIP	-0.05	0.08	-0.56	0.575	0.85
AD	EN_L6_IT_1	CEMIP	-0.02	0.08	-0.24	0.81	0.957
AD	EN_L6_IT_2	CEMIP	-0.11	0.09	-1.18	0.237	0.757
AD	Endo	CEMIP	-0.06	0.41	-0.14	0.885	0.983
AD	IN_ADARB2	CEMIP	-0.16	0.09	-1.89	0.0588	0.378
AD	IN_LAMP5_LHX6	CEMIP	-0.08	0.09	-0.83	0.408	0.851
AD	IN_LAMP5_RELN	CEMIP	-0.06	0.07	-0.90	0.369	0.804
AD	IN_PVALB	CEMIP	0.03	0.06	0.57	0.569	0.886
AD	IN_PVALB_CHC	CEMIP	-0.12	0.09	-1.26	0.206	0.66
AD	IN_SST	CEMIP	-0.20	0.09	-2.34	0.0191	0.291
AD	IN_VIP	CEMIP	-0.00	0.06	-0.00	0.999	0.999
AD	Micro	CEMIP	-0.13	0.08	-1.66	0.0964	0.314
AD	OPC	CEMIP	-0.21	0.08	-2.73	0.00632	0.16
AD	Oligo	CEMIP	-0.10	0.07	-1.45	0.148	0.358
AD	PC	CEMIP	-0.57	0.20	-2.86	0.00425	0.474
AD	VLMC	CEMIP	0.16	0.10	1.62	0.105	0.402
AD	Adaptive	CEMIP2	0.03	0.19	0.19	0.853	0.987
AD	Astro	CEMIP2	-0.19	0.06	-2.93	0.0034	0.0238
AD	EN_L2_3_IT	CEMIP2	0.17	0.05	3.01	0.00259	0.037
AD	EN_L3_5_IT_1	CEMIP2	0.04	0.09	0.48	0.634	0.843
AD	EN_L3_5_IT_2	CEMIP2	-0.22	0.06	-3.78	0.000154	0.00415
AD	EN_L3_5_IT_3	CEMIP2	0.02	0.05	0.32	0.747	0.879
AD	EN_L5_6_NP	CEMIP2	-0.02	0.11	-0.20	0.842	0.974
AD	EN_L5_ET	CEMIP2	0.69	0.21	3.26	0.00111	0.381
AD	EN_L6B	CEMIP2	-0.00	0.07	-0.02	0.987	0.997
AD	EN_L6_CT	CEMIP2	0.05	0.04	1.21	0.225	0.587
AD	EN_L6_IT_1	CEMIP2	0.12	0.05	2.47	0.0135	0.226
AD	EN_L6_IT_2	CEMIP2	-0.01	0.09	-0.16	0.872	0.984
AD	Endo	CEMIP2	-0.00	0.07	-0.02	0.986	0.998
AD	IN_ADARB2	CEMIP2	0.06	0.11	0.56	0.579	0.859
AD	IN_LAMP5_LHX6	CEMIP2	0.12	0.11	1.14	0.253	0.76
AD	IN_LAMP5_RELN	CEMIP2	-0.05	0.10	-0.50	0.616	0.905
AD	IN_PVALB	CEMIP2	-0.02	0.06	-0.31	0.758	0.943
AD	IN_SST	CEMIP2	0.00	0.06	0.08	0.936	0.988
AD	IN_VIP	CEMIP2	0.09	0.05	1.61	0.108	0.379
AD	Micro	CEMIP2	0.15	0.15	1.03	0.305	0.595
AD	OPC	CEMIP2	0.03	0.06	0.48	0.63	0.883
AD	Oligo	CEMIP2	0.23	0.05	4.48	7.59e-06	0.000554
AD	PVM	CEMIP2	0.05	0.22	0.22	0.829	0.97
AD	VLMC	CEMIP2	0.31	0.15	1.99	0.0463	0.285
AD	Astro	CENATAC	-0.10	0.04	-2.75	0.00605	0.0365
AD	EN_L2_3_IT	CENATAC	-0.12	0.03	-3.94	8.22e-05	0.0042
AD	EN_L3_5_IT_1	CENATAC	-0.13	0.04	-3.28	0.00103	0.0235
AD	EN_L3_5_IT_2	CENATAC	-0.14	0.04	-3.58	0.000339	0.00729
AD	EN_L3_5_IT_3	CENATAC	-0.14	0.04	-3.61	0.000305	0.00533
AD	EN_L5_6_NP	CENATAC	-0.15	0.05	-2.81	0.00492	0.222
AD	EN_L5_ET	CENATAC	-0.32	0.31	-1.04	0.296	0.999
AD	EN_L6B	CENATAC	-0.10	0.05	-1.86	0.063	0.336
AD	EN_L6_CT	CENATAC	-0.15	0.05	-3.24	0.00121	0.0265
AD	EN_L6_IT_1	CENATAC	-0.12	0.05	-2.61	0.0091	0.184
AD	EN_L6_IT_2	CENATAC	-0.11	0.05	-2.20	0.028	0.448
AD	Endo	CENATAC	-0.21	0.10	-2.14	0.032	0.415
AD	IN_ADARB2	CENATAC	-0.14	0.05	-2.77	0.00563	0.135
AD	IN_LAMP5_LHX6	CENATAC	-0.14	0.05	-2.63	0.00857	0.221
AD	IN_LAMP5_RELN	CENATAC	-0.13	0.05	-2.86	0.00418	0.122
AD	IN_PVALB	CENATAC	-0.12	0.04	-3.35	0.0008	0.0395
AD	IN_PVALB_CHC	CENATAC	-0.14	0.06	-2.43	0.0149	0.21
AD	IN_SST	CENATAC	-0.14	0.04	-3.50	0.000468	0.0457
AD	IN_VIP	CENATAC	-0.13	0.04	-3.51	0.000448	0.0172
AD	Micro	CENATAC	-0.10	0.04	-2.41	0.0159	0.104
AD	OPC	CENATAC	-0.12	0.04	-3.06	0.00218	0.0995
AD	Oligo	CENATAC	-0.08	0.03	-2.61	0.00901	0.0602
AD	PC	CENATAC	0.10	0.09	1.08	0.281	0.919
AD	PVM	CENATAC	-0.21	0.42	-0.51	0.612	0.921
AD	VLMC	CENATAC	-0.04	0.09	-0.46	0.649	0.872
AD	Astro	CEND1	-0.18	0.05	-3.41	0.000652	0.0073
AD	EN_L2_3_IT	CEND1	0.05	0.05	1.04	0.3	0.574
AD	EN_L3_5_IT_1	CEND1	0.09	0.06	1.42	0.156	0.441
AD	EN_L3_5_IT_2	CEND1	0.06	0.05	1.09	0.274	0.562
AD	EN_L3_5_IT_3	CEND1	0.03	0.05	0.54	0.59	0.782
AD	EN_L5_6_NP	CEND1	0.11	0.08	1.39	0.166	0.693
AD	EN_L5_ET	CEND1	-0.18	0.52	-0.35	0.727	0.999
AD	EN_L6B	CEND1	0.04	0.07	0.59	0.558	0.834
AD	EN_L6_CT	CEND1	-0.01	0.07	-0.22	0.829	0.955
AD	EN_L6_IT_1	CEND1	-0.01	0.07	-0.22	0.824	0.96
AD	EN_L6_IT_2	CEND1	0.21	0.08	2.54	0.0112	0.337
AD	IN_ADARB2	CEND1	0.12	0.07	1.65	0.0982	0.461
AD	IN_LAMP5_LHX6	CEND1	0.04	0.07	0.53	0.597	0.927
AD	IN_LAMP5_RELN	CEND1	0.07	0.07	1.04	0.297	0.757
AD	IN_PVALB	CEND1	0.06	0.05	1.07	0.282	0.727
AD	IN_PVALB_CHC	CEND1	0.05	0.07	0.71	0.48	0.845
AD	IN_SST	CEND1	0.02	0.06	0.34	0.734	0.948
AD	IN_VIP	CEND1	0.02	0.05	0.47	0.641	0.852
AD	Micro	CEND1	-0.05	0.09	-0.61	0.545	0.794
AD	OPC	CEND1	0.06	0.05	1.18	0.237	0.646
AD	Oligo	CEND1	-0.11	0.04	-2.50	0.0125	0.0749
AD	Astro	CENPA	0.00	0.07	0.04	0.971	0.985
AD	EN_L2_3_IT	CENPA	0.01	0.06	0.19	0.85	0.934
AD	EN_L3_5_IT_2	CENPA	0.00	0.07	0.06	0.956	0.984
AD	EN_L3_5_IT_3	CENPA	0.05	0.08	0.62	0.538	0.749
AD	EN_L6_IT_1	CENPA	-0.37	0.35	-1.06	0.289	0.728
AD	IN_PVALB	CENPA	0.10	0.08	1.31	0.192	0.633
AD	IN_VIP	CENPA	0.00	0.08	0.01	0.991	0.997
AD	Oligo	CENPA	0.08	0.05	1.48	0.138	0.343
AD	Astro	CENPB	0.06	0.07	0.83	0.409	0.607
AD	EN_L2_3_IT	CENPB	0.04	0.06	0.56	0.575	0.789
AD	EN_L3_5_IT_2	CENPB	-0.13	0.07	-1.79	0.0734	0.28
AD	EN_L3_5_IT_3	CENPB	0.02	0.08	0.32	0.746	0.879
AD	IN_PVALB	CENPB	0.03	0.08	0.32	0.751	0.941
AD	IN_SST	CENPB	0.05	0.09	0.52	0.601	0.904
AD	IN_VIP	CENPB	-0.01	0.07	-0.20	0.842	0.94
AD	Oligo	CENPB	0.02	0.04	0.51	0.608	0.799
AD	Adaptive	CENPC	-0.21	0.13	-1.64	0.102	0.765
AD	Astro	CENPC	-0.07	0.03	-2.16	0.0308	0.112
AD	EN_L2_3_IT	CENPC	0.01	0.03	0.24	0.809	0.915
AD	EN_L3_5_IT_1	CENPC	0.00	0.03	0.13	0.899	0.96
AD	EN_L3_5_IT_2	CENPC	0.07	0.03	2.16	0.0306	0.165
AD	EN_L3_5_IT_3	CENPC	0.04	0.03	1.25	0.21	0.448
AD	EN_L5_6_NP	CENPC	-0.07	0.05	-1.56	0.12	0.645
AD	EN_L5_ET	CENPC	0.10	0.30	0.33	0.74	0.999
AD	EN_L6B	CENPC	0.05	0.05	1.02	0.309	0.671
AD	EN_L6_CT	CENPC	0.09	0.04	2.07	0.0385	0.239
AD	EN_L6_IT_1	CENPC	0.03	0.04	0.62	0.538	0.867
AD	EN_L6_IT_2	CENPC	0.02	0.05	0.40	0.687	0.949
AD	Endo	CENPC	-0.06	0.08	-0.70	0.482	0.892
AD	IN_ADARB2	CENPC	0.05	0.04	1.19	0.235	0.645
AD	IN_LAMP5_LHX6	CENPC	-0.01	0.04	-0.17	0.865	0.983
AD	IN_LAMP5_RELN	CENPC	-0.00	0.04	-0.04	0.968	0.994
AD	IN_PVALB	CENPC	-0.02	0.03	-0.71	0.476	0.845
AD	IN_PVALB_CHC	CENPC	0.07	0.05	1.50	0.133	0.558
AD	IN_SST	CENPC	0.02	0.03	0.66	0.508	0.875
AD	IN_VIP	CENPC	0.12	0.03	3.73	0.000191	0.00975
AD	Micro	CENPC	-0.13	0.04	-3.23	0.00126	0.0172
AD	OPC	CENPC	0.03	0.03	1.04	0.3	0.697
AD	Oligo	CENPC	0.01	0.03	0.55	0.582	0.781
AD	PC	CENPC	-0.00	0.08	-0.06	0.954	0.997
AD	PVM	CENPC	-0.12	0.13	-0.90	0.37	0.867
AD	SMC	CENPC	0.74	0.63	1.17	0.24	0.995
AD	VLMC	CENPC	-0.05	0.08	-0.63	0.527	0.798
AD	Astro	CENPE	0.08	0.10	0.80	0.423	0.62
AD	EN_L2_3_IT	CENPE	0.04	0.08	0.52	0.6	0.805
AD	EN_L3_5_IT_1	CENPE	0.18	0.11	1.65	0.0982	0.346
AD	EN_L3_5_IT_2	CENPE	0.11	0.10	1.05	0.293	0.581
AD	EN_L3_5_IT_3	CENPE	0.25	0.09	2.87	0.00405	0.0338
AD	EN_L6_CT	CENPE	0.08	0.41	0.20	0.844	0.959
AD	EN_L6_IT_1	CENPE	0.81	0.42	1.94	0.0518	0.403
AD	IN_ADARB2	CENPE	0.09	0.11	0.89	0.375	0.755
AD	IN_LAMP5_RELN	CENPE	-0.02	0.11	-0.17	0.868	0.971
AD	IN_SST	CENPE	0.07	0.11	0.60	0.55	0.888
AD	IN_VIP	CENPE	0.10	0.10	0.96	0.337	0.655
AD	Micro	CENPE	-0.08	0.12	-0.67	0.505	0.768
AD	Oligo	CENPE	0.01	0.06	0.25	0.805	0.91
AD	EN_L2_3_IT	CENPF	0.25	0.10	2.45	0.0142	0.1
AD	EN_L3_5_IT_2	CENPF	0.20	0.38	0.52	0.601	0.818
AD	EN_L3_5_IT_3	CENPF	-0.07	0.09	-0.78	0.434	0.671
AD	Oligo	CENPF	0.03	0.08	0.35	0.729	0.872
AD	Astro	CENPH	-0.02	0.08	-0.26	0.797	0.894
AD	EN_L2_3_IT	CENPH	-0.13	0.07	-1.85	0.0638	0.242
AD	EN_L3_5_IT_2	CENPH	0.02	0.09	0.18	0.858	0.947
AD	EN_L3_5_IT_3	CENPH	-0.04	0.09	-0.39	0.697	0.851
AD	EN_L6_IT_1	CENPH	0.34	0.39	0.87	0.384	0.789
AD	IN_PVALB	CENPH	0.07	0.10	0.73	0.467	0.841
AD	OPC	CENPH	-0.07	0.35	-0.20	0.843	0.957
AD	Oligo	CENPH	-0.04	0.06	-0.78	0.435	0.672
AD	Astro	CENPI	-0.29	0.06	-4.62	3.76e-06	0.000153
AD	EN_L2_3_IT	CENPI	0.01	0.06	0.18	0.858	0.938
AD	EN_L3_5_IT_1	CENPI	0.24	0.10	2.28	0.0226	0.152
AD	EN_L3_5_IT_2	CENPI	0.07	0.07	0.91	0.362	0.648
AD	EN_L3_5_IT_3	CENPI	0.02	0.08	0.28	0.78	0.898
AD	EN_L6_IT_1	CENPI	0.06	0.10	0.56	0.577	0.882
AD	EN_L6_IT_2	CENPI	0.15	0.12	1.24	0.213	0.744
AD	IN_PVALB	CENPI	0.07	0.09	0.73	0.465	0.84
AD	IN_SST	CENPI	0.02	0.09	0.26	0.791	0.96
AD	IN_VIP	CENPI	-0.06	0.09	-0.71	0.475	0.755
AD	Micro	CENPI	-0.19	0.10	-1.96	0.0498	0.211
AD	OPC	CENPI	0.10	0.09	1.19	0.233	0.643
AD	Oligo	CENPI	0.08	0.04	1.84	0.0651	0.214
AD	Astro	CENPJ	0.12	0.05	2.64	0.00826	0.0455
AD	EN_L2_3_IT	CENPJ	0.08	0.06	1.36	0.175	0.43
AD	EN_L3_5_IT_1	CENPJ	0.21	0.07	2.89	0.00387	0.0544
AD	EN_L3_5_IT_2	CENPJ	0.09	0.07	1.40	0.163	0.436
AD	EN_L3_5_IT_3	CENPJ	0.16	0.06	2.56	0.0105	0.0665
AD	EN_L5_6_NP	CENPJ	0.07	0.08	0.81	0.416	0.853
AD	EN_L6B	CENPJ	0.10	0.08	1.29	0.199	0.559
AD	EN_L6_CT	CENPJ	0.13	0.08	1.59	0.111	0.421
AD	EN_L6_IT_1	CENPJ	0.05	0.08	0.72	0.474	0.836
AD	EN_L6_IT_2	CENPJ	0.16	0.09	1.80	0.0723	0.564
AD	IN_ADARB2	CENPJ	0.10	0.07	1.32	0.188	0.598
AD	IN_LAMP5_LHX6	CENPJ	0.14	0.08	1.69	0.0902	0.564
AD	IN_LAMP5_RELN	CENPJ	0.07	0.08	0.90	0.37	0.804
AD	IN_PVALB	CENPJ	0.09	0.07	1.38	0.169	0.604
AD	IN_PVALB_CHC	CENPJ	0.21	0.10	2.10	0.0356	0.317
AD	IN_SST	CENPJ	0.07	0.07	0.93	0.352	0.804
AD	IN_VIP	CENPJ	0.14	0.06	2.22	0.0265	0.181
AD	Micro	CENPJ	0.12	0.06	1.94	0.0521	0.218
AD	OPC	CENPJ	0.06	0.05	1.11	0.266	0.672
AD	Oligo	CENPJ	0.18	0.04	4.59	4.37e-06	0.000392
AD	EN_L2_3_IT	CENPK	0.05	0.08	0.67	0.502	0.743
AD	EN_L3_5_IT_1	CENPK	0.19	0.11	1.76	0.0778	0.304
AD	EN_L3_5_IT_2	CENPK	0.21	0.11	1.97	0.0493	0.222
AD	EN_L3_5_IT_3	CENPK	0.22	0.09	2.28	0.0223	0.109
AD	EN_L6_IT_1	CENPK	0.22	0.43	0.51	0.608	0.892
AD	IN_PVALB	CENPK	0.03	0.10	0.33	0.741	0.939
AD	IN_VIP	CENPK	-0.15	0.09	-1.62	0.104	0.373
AD	Oligo	CENPK	0.04	0.08	0.49	0.622	0.809
AD	Astro	CENPL	0.00	0.07	0.04	0.967	0.984
AD	EN_L2_3_IT	CENPL	0.01	0.06	0.18	0.857	0.938
AD	EN_L3_5_IT_2	CENPL	-0.00	0.08	-0.03	0.975	0.99
AD	EN_L3_5_IT_3	CENPL	0.06	0.08	0.70	0.481	0.707
AD	EN_L6_IT_1	CENPL	0.32	0.36	0.90	0.369	0.782
AD	IN_PVALB	CENPL	-0.09	0.09	-1.07	0.284	0.729
AD	IN_VIP	CENPL	0.07	0.09	0.75	0.453	0.741
AD	Oligo	CENPL	0.09	0.05	1.72	0.0863	0.256
AD	Astro	CENPN	-0.07	0.08	-0.83	0.406	0.605
AD	EN_L2_3_IT	CENPN	-0.11	0.06	-1.82	0.0689	0.252
AD	EN_L3_5_IT_2	CENPN	0.02	0.09	0.18	0.853	0.945
AD	EN_L3_5_IT_3	CENPN	0.02	0.31	0.07	0.942	0.973
AD	EN_L6_IT_1	CENPN	-0.24	0.38	-0.62	0.532	0.866
AD	IN_PVALB	CENPN	0.07	0.34	0.20	0.838	0.964
AD	Oligo	CENPN	0.07	0.04	1.65	0.0992	0.279
AD	Astro	CENPO	-0.02	0.04	-0.40	0.691	0.826
AD	EN_L2_3_IT	CENPO	-0.03	0.05	-0.52	0.602	0.806
AD	EN_L3_5_IT_1	CENPO	-0.17	0.08	-2.17	0.0299	0.182
AD	EN_L3_5_IT_2	CENPO	-0.02	0.07	-0.28	0.78	0.913
AD	EN_L3_5_IT_3	CENPO	0.07	0.07	1.01	0.313	0.561
AD	EN_L6B	CENPO	0.26	0.50	0.52	0.601	0.853
AD	EN_L6_CT	CENPO	0.06	0.36	0.16	0.873	0.968
AD	EN_L6_IT_1	CENPO	-0.15	0.09	-1.68	0.0937	0.505
AD	EN_L6_IT_2	CENPO	0.43	0.35	1.25	0.21	0.742
AD	IN_ADARB2	CENPO	0.03	0.09	0.38	0.707	0.902
AD	IN_LAMP5_RELN	CENPO	0.18	0.11	1.61	0.106	0.561
AD	IN_PVALB	CENPO	-0.07	0.08	-0.88	0.378	0.795
AD	IN_SST	CENPO	0.02	0.08	0.26	0.791	0.96
AD	IN_VIP	CENPO	-0.02	0.07	-0.27	0.787	0.917
AD	OPC	CENPO	0.06	0.07	0.79	0.427	0.785
AD	Oligo	CENPO	0.04	0.05	0.91	0.363	0.606
AD	Astro	CENPP	-0.08	0.06	-1.31	0.189	0.376
AD	EN_L2_3_IT	CENPP	-0.05	0.05	-0.98	0.325	0.598
AD	EN_L3_5_IT_1	CENPP	0.07	0.05	1.33	0.185	0.479
AD	EN_L3_5_IT_2	CENPP	0.00	0.05	0.07	0.942	0.979
AD	EN_L3_5_IT_3	CENPP	0.04	0.05	0.89	0.374	0.617
AD	EN_L5_6_NP	CENPP	0.02	0.06	0.35	0.726	0.958
AD	EN_L5_ET	CENPP	-0.06	0.37	-0.17	0.867	0.999
AD	EN_L6B	CENPP	0.01	0.07	0.08	0.934	0.983
AD	EN_L6_CT	CENPP	-0.01	0.06	-0.12	0.907	0.976
AD	EN_L6_IT_1	CENPP	-0.02	0.07	-0.34	0.734	0.935
AD	EN_L6_IT_2	CENPP	-0.07	0.08	-0.90	0.37	0.847
AD	Endo	CENPP	-0.08	0.13	-0.58	0.559	0.92
AD	IN_ADARB2	CENPP	-0.06	0.06	-0.96	0.335	0.726
AD	IN_LAMP5_LHX6	CENPP	-0.07	0.08	-0.88	0.38	0.836
AD	IN_LAMP5_RELN	CENPP	-0.07	0.07	-1.03	0.304	0.762
AD	IN_PVALB	CENPP	-0.02	0.07	-0.30	0.766	0.945
AD	IN_PVALB_CHC	CENPP	-0.06	0.09	-0.68	0.494	0.852
AD	IN_SST	CENPP	-0.07	0.06	-1.09	0.277	0.759
AD	IN_VIP	CENPP	0.04	0.06	0.73	0.466	0.75
AD	Micro	CENPP	-0.05	0.06	-0.72	0.474	0.744
AD	OPC	CENPP	-0.09	0.06	-1.44	0.15	0.547
AD	Oligo	CENPP	0.05	0.05	0.92	0.358	0.602
AD	PC	CENPP	-0.01	0.11	-0.14	0.892	0.99
AD	PVM	CENPP	-0.00	0.14	-0.02	0.981	0.998
AD	SMC	CENPP	0.07	0.26	0.26	0.793	0.995
AD	VLMC	CENPP	0.02	0.11	0.17	0.864	0.956
AD	Astro	CENPQ	0.03	0.05	0.58	0.564	0.736
AD	EN_L2_3_IT	CENPQ	-0.05	0.06	-0.85	0.393	0.661
AD	EN_L3_5_IT_1	CENPQ	-0.02	0.09	-0.20	0.84	0.939
AD	EN_L3_5_IT_2	CENPQ	-0.04	0.07	-0.63	0.531	0.774
AD	EN_L3_5_IT_3	CENPQ	0.00	0.06	0.05	0.957	0.982
AD	EN_L6B	CENPQ	-0.30	0.37	-0.81	0.419	0.754
AD	EN_L6_CT	CENPQ	0.18	0.36	0.51	0.607	0.866
AD	EN_L6_IT_1	CENPQ	-0.10	0.11	-0.99	0.323	0.755
AD	IN_PVALB	CENPQ	0.04	0.08	0.50	0.619	0.905
AD	IN_SST	CENPQ	0.06	0.09	0.69	0.493	0.871
AD	IN_VIP	CENPQ	0.04	0.08	0.54	0.589	0.827
AD	Micro	CENPQ	-0.06	0.08	-0.73	0.465	0.738
AD	OPC	CENPQ	-0.00	0.06	-0.02	0.985	0.995
AD	Oligo	CENPQ	0.06	0.03	1.87	0.0609	0.206
AD	Astro	CENPS-CORT	0.41	0.10	4.30	1.72e-05	0.000491
AD	EN_L2_3_IT	CENPS-CORT	-0.02	0.07	-0.28	0.783	0.902
AD	EN_L3_5_IT_2	CENPS-CORT	0.09	0.09	0.98	0.327	0.615
AD	EN_L3_5_IT_3	CENPS-CORT	0.16	0.30	0.53	0.593	0.784
AD	IN_PVALB	CENPS-CORT	0.08	0.30	0.27	0.786	0.951
AD	Oligo	CENPS-CORT	0.12	0.09	1.37	0.17	0.389
AD	Astro	CENPT	0.07	0.04	1.57	0.116	0.273
AD	EN_L2_3_IT	CENPT	-0.02	0.04	-0.48	0.633	0.824
AD	EN_L3_5_IT_1	CENPT	-0.09	0.06	-1.51	0.13	0.4
AD	EN_L3_5_IT_2	CENPT	-0.02	0.05	-0.52	0.606	0.82
AD	EN_L3_5_IT_3	CENPT	0.04	0.05	0.81	0.415	0.655
AD	EN_L5_6_NP	CENPT	0.00	0.08	0.01	0.995	0.999
AD	EN_L6B	CENPT	0.12	0.08	1.52	0.128	0.463
AD	EN_L6_CT	CENPT	0.15	0.06	2.27	0.0233	0.178
AD	EN_L6_IT_1	CENPT	-0.01	0.07	-0.21	0.832	0.962
AD	EN_L6_IT_2	CENPT	0.08	0.08	1.06	0.29	0.802
AD	IN_ADARB2	CENPT	0.01	0.07	0.17	0.866	0.962
AD	IN_LAMP5_LHX6	CENPT	0.01	0.08	0.18	0.858	0.982
AD	IN_LAMP5_RELN	CENPT	-0.01	0.07	-0.08	0.935	0.986
AD	IN_PVALB	CENPT	-0.04	0.05	-0.84	0.402	0.81
AD	IN_PVALB_CHC	CENPT	-0.00	0.10	-0.05	0.961	0.99
AD	IN_SST	CENPT	-0.09	0.06	-1.42	0.157	0.644
AD	IN_VIP	CENPT	-0.03	0.05	-0.69	0.491	0.766
AD	Micro	CENPT	0.12	0.07	1.68	0.0937	0.309
AD	OPC	CENPT	0.01	0.05	0.11	0.912	0.976
AD	Oligo	CENPT	0.01	0.03	0.25	0.801	0.908
AD	Astro	CENPU	0.55	0.34	1.64	0.102	0.25
AD	EN_L2_3_IT	CENPU	0.01	0.08	0.09	0.925	0.967
AD	Oligo	CENPU	-0.13	0.06	-2.03	0.0425	0.164
AD	Astro	CENPV	-0.14	0.06	-2.46	0.0138	0.0657
AD	EN_L2_3_IT	CENPV	0.00	0.03	0.11	0.913	0.961
AD	EN_L3_5_IT_1	CENPV	-0.04	0.05	-0.75	0.455	0.737
AD	EN_L3_5_IT_2	CENPV	0.05	0.04	1.38	0.169	0.445
AD	EN_L3_5_IT_3	CENPV	0.09	0.03	2.58	0.00989	0.0637
AD	EN_L5_6_NP	CENPV	-0.01	0.06	-0.14	0.887	0.983
AD	EN_L5_ET	CENPV	-0.82	0.46	-1.76	0.0783	0.999
AD	EN_L6B	CENPV	-0.04	0.07	-0.61	0.539	0.823
AD	EN_L6_CT	CENPV	0.09	0.06	1.43	0.153	0.491
AD	EN_L6_IT_1	CENPV	0.03	0.06	0.43	0.664	0.913
AD	EN_L6_IT_2	CENPV	0.01	0.08	0.07	0.947	0.991
AD	IN_ADARB2	CENPV	-0.02	0.05	-0.45	0.652	0.887
AD	IN_LAMP5_LHX6	CENPV	-0.04	0.07	-0.56	0.575	0.921
AD	IN_LAMP5_RELN	CENPV	0.05	0.05	0.99	0.322	0.781
AD	IN_PVALB	CENPV	-0.02	0.03	-0.59	0.553	0.878
AD	IN_PVALB_CHC	CENPV	0.00	0.07	0.06	0.954	0.99
AD	IN_SST	CENPV	-0.00	0.05	-0.03	0.977	0.997
AD	IN_VIP	CENPV	-0.02	0.04	-0.61	0.544	0.799
AD	Micro	CENPV	-0.07	0.09	-0.83	0.408	0.692
AD	OPC	CENPV	-0.03	0.03	-0.88	0.376	0.757
AD	Oligo	CENPV	0.00	0.03	0.01	0.993	0.996
AD	EN_L2_3_IT	CENPW	0.07	0.08	0.86	0.389	0.658
AD	EN_L3_5_IT_2	CENPW	0.05	0.10	0.50	0.616	0.825
AD	EN_L3_5_IT_3	CENPW	0.10	0.08	1.26	0.207	0.445
AD	EN_L6_CT	CENPW	0.15	0.32	0.47	0.638	0.879
AD	IN_PVALB	CENPW	-0.33	0.31	-1.07	0.283	0.727
AD	IN_VIP	CENPW	-0.01	0.11	-0.09	0.931	0.975
AD	Astro	CENPX	0.03	0.06	0.61	0.544	0.721
AD	EN_L2_3_IT	CENPX	-0.02	0.06	-0.38	0.707	0.866
AD	EN_L3_5_IT_2	CENPX	0.10	0.08	1.38	0.168	0.443
AD	EN_L3_5_IT_3	CENPX	0.06	0.07	0.82	0.41	0.651
AD	IN_PVALB	CENPX	-0.02	0.08	-0.20	0.841	0.965
AD	IN_SST	CENPX	-0.08	0.10	-0.86	0.387	0.821
AD	IN_VIP	CENPX	-0.02	0.08	-0.27	0.791	0.918
AD	OPC	CENPX	0.01	0.07	0.15	0.879	0.967
AD	Oligo	CENPX	0.03	0.04	0.86	0.39	0.631
AD	Astro	CEP104	0.00	0.03	0.12	0.901	0.95
AD	EN_L2_3_IT	CEP104	0.02	0.03	0.57	0.571	0.786
AD	EN_L3_5_IT_1	CEP104	0.02	0.05	0.35	0.724	0.888
AD	EN_L3_5_IT_2	CEP104	0.01	0.03	0.15	0.878	0.954
AD	EN_L3_5_IT_3	CEP104	0.00	0.03	0.08	0.933	0.97
AD	EN_L5_6_NP	CEP104	-0.03	0.06	-0.46	0.642	0.934
AD	EN_L5_ET	CEP104	0.23	0.36	0.64	0.523	0.999
AD	EN_L6B	CEP104	0.03	0.05	0.54	0.588	0.848
AD	EN_L6_CT	CEP104	0.05	0.05	1.06	0.291	0.656
AD	EN_L6_IT_1	CEP104	0.04	0.05	0.84	0.399	0.796
AD	EN_L6_IT_2	CEP104	0.03	0.06	0.41	0.682	0.947
AD	Endo	CEP104	-0.34	0.27	-1.25	0.21	0.755
AD	IN_ADARB2	CEP104	-0.01	0.05	-0.30	0.765	0.922
AD	IN_LAMP5_LHX6	CEP104	-0.12	0.06	-2.16	0.0308	0.378
AD	IN_LAMP5_RELN	CEP104	0.01	0.05	0.11	0.914	0.982
AD	IN_PVALB	CEP104	-0.01	0.03	-0.33	0.745	0.94
AD	IN_PVALB_CHC	CEP104	-0.00	0.06	-0.06	0.954	0.99
AD	IN_SST	CEP104	0.03	0.04	0.77	0.444	0.851
AD	IN_VIP	CEP104	0.00	0.03	0.01	0.991	0.997
AD	Micro	CEP104	0.10	0.05	1.84	0.0657	0.251
AD	OPC	CEP104	-0.00	0.03	-0.04	0.966	0.991
AD	Oligo	CEP104	-0.06	0.02	-2.51	0.0122	0.0736
AD	PC	CEP104	-0.39	0.34	-1.13	0.259	0.91
AD	Astro	CEP112	0.08	0.04	2.26	0.0241	0.0948
AD	EN_L2_3_IT	CEP112	0.05	0.04	1.38	0.169	0.423
AD	EN_L3_5_IT_1	CEP112	0.09	0.04	2.33	0.0197	0.14
AD	EN_L3_5_IT_2	CEP112	0.04	0.03	1.35	0.176	0.455
AD	EN_L3_5_IT_3	CEP112	0.05	0.04	1.44	0.151	0.367
AD	EN_L5_6_NP	CEP112	0.09	0.05	1.76	0.0789	0.575
AD	EN_L5_ET	CEP112	-0.02	0.21	-0.11	0.912	0.999
AD	EN_L6B	CEP112	-0.03	0.04	-0.81	0.42	0.755
AD	EN_L6_CT	CEP112	-0.04	0.04	-0.95	0.341	0.697
AD	EN_L6_IT_1	CEP112	0.07	0.04	1.58	0.114	0.54
AD	EN_L6_IT_2	CEP112	0.01	0.07	0.12	0.902	0.988
AD	Endo	CEP112	0.12	0.07	1.86	0.0625	0.507
AD	IN_ADARB2	CEP112	0.07	0.04	1.81	0.0698	0.403
AD	IN_LAMP5_LHX6	CEP112	0.12	0.10	1.21	0.226	0.741
AD	IN_LAMP5_RELN	CEP112	0.10	0.08	1.34	0.181	0.657
AD	IN_PVALB	CEP112	-0.01	0.04	-0.14	0.891	0.977
AD	IN_PVALB_CHC	CEP112	0.27	0.12	2.32	0.0206	0.249
AD	IN_SST	CEP112	0.11	0.04	2.81	0.00491	0.153
AD	IN_VIP	CEP112	0.04	0.04	1.09	0.274	0.594
AD	Micro	CEP112	0.02	0.07	0.33	0.745	0.898
AD	OPC	CEP112	0.15	0.05	2.84	0.00455	0.139
AD	Oligo	CEP112	0.07	0.05	1.42	0.155	0.368
AD	PC	CEP112	-0.05	0.07	-0.66	0.512	0.955
AD	SMC	CEP112	-0.06	0.22	-0.28	0.782	0.995
AD	VLMC	CEP112	0.00	0.06	0.02	0.984	0.993
AD	Astro	CEP120	0.06	0.04	1.25	0.212	0.404
AD	EN_L2_3_IT	CEP120	0.07	0.03	2.41	0.0159	0.107
AD	EN_L3_5_IT_1	CEP120	0.10	0.05	1.84	0.0664	0.278
AD	EN_L3_5_IT_2	CEP120	0.04	0.04	0.99	0.324	0.613
AD	EN_L3_5_IT_3	CEP120	0.12	0.04	3.05	0.00232	0.0229
AD	EN_L5_6_NP	CEP120	0.14	0.06	2.36	0.018	0.362
AD	EN_L5_ET	CEP120	0.45	0.55	0.81	0.416	0.999
AD	EN_L6B	CEP120	0.14	0.06	2.19	0.0286	0.226
AD	EN_L6_CT	CEP120	0.10	0.05	2.04	0.0409	0.249
AD	EN_L6_IT_1	CEP120	0.05	0.06	0.84	0.403	0.799
AD	EN_L6_IT_2	CEP120	0.01	0.08	0.15	0.882	0.985
AD	Endo	CEP120	-0.02	0.34	-0.07	0.944	0.993
AD	IN_ADARB2	CEP120	0.08	0.05	1.63	0.104	0.473
AD	IN_LAMP5_LHX6	CEP120	0.07	0.08	0.85	0.397	0.845
AD	IN_LAMP5_RELN	CEP120	0.04	0.06	0.71	0.48	0.853
AD	IN_PVALB	CEP120	0.01	0.04	0.39	0.698	0.926
AD	IN_PVALB_CHC	CEP120	0.03	0.07	0.42	0.671	0.92
AD	IN_SST	CEP120	0.00	0.04	0.02	0.981	0.997
AD	IN_VIP	CEP120	0.07	0.03	1.96	0.0504	0.255
AD	Micro	CEP120	0.10	0.05	2.07	0.0382	0.18
AD	OPC	CEP120	-0.02	0.04	-0.43	0.67	0.897
AD	Oligo	CEP120	0.06	0.03	2.02	0.0429	0.165
AD	PC	CEP120	-0.07	0.34	-0.21	0.834	0.989
AD	VLMC	CEP120	0.23	0.13	1.70	0.089	0.37
AD	Astro	CEP126	0.12	0.05	2.45	0.0143	0.067
AD	EN_L2_3_IT	CEP126	0.08	0.06	1.48	0.138	0.379
AD	EN_L3_5_IT_1	CEP126	0.08	0.04	1.93	0.0536	0.248
AD	EN_L3_5_IT_2	CEP126	0.09	0.04	2.36	0.0183	0.121
AD	EN_L3_5_IT_3	CEP126	0.12	0.04	3.01	0.00265	0.0251
AD	EN_L5_6_NP	CEP126	0.01	0.05	0.11	0.909	0.989
AD	EN_L5_ET	CEP126	0.29	0.26	1.11	0.269	0.999
AD	EN_L6B	CEP126	0.11	0.05	2.34	0.0194	0.189
AD	EN_L6_CT	CEP126	0.18	0.05	3.74	0.000182	0.00698
AD	EN_L6_IT_1	CEP126	-0.04	0.05	-0.70	0.482	0.838
AD	EN_L6_IT_2	CEP126	0.00	0.06	0.07	0.948	0.991
AD	IN_ADARB2	CEP126	0.11	0.05	2.45	0.0142	0.211
AD	IN_LAMP5_LHX6	CEP126	0.11	0.06	1.80	0.0723	0.529
AD	IN_LAMP5_RELN	CEP126	0.10	0.05	1.91	0.0557	0.433
AD	IN_PVALB	CEP126	0.12	0.04	3.40	0.000671	0.0349
AD	IN_PVALB_CHC	CEP126	0.11	0.05	2.18	0.0295	0.29
AD	IN_SST	CEP126	0.16	0.04	3.53	0.000422	0.0429
AD	IN_VIP	CEP126	0.13	0.04	3.45	0.000569	0.02
AD	Micro	CEP126	0.02	0.08	0.21	0.837	0.939
AD	OPC	CEP126	0.04	0.03	1.07	0.286	0.686
AD	Oligo	CEP126	0.08	0.03	2.40	0.0164	0.0888
AD	PC	CEP126	-0.02	0.35	-0.07	0.946	0.995
AD	VLMC	CEP126	-0.18	0.09	-2.13	0.0333	0.25
AD	Adaptive	CEP128	0.30	0.21	1.44	0.151	0.815
AD	Astro	CEP128	-0.09	0.05	-1.97	0.0492	0.154
AD	EN_L2_3_IT	CEP128	0.04	0.04	1.15	0.25	0.523
AD	EN_L3_5_IT_1	CEP128	0.16	0.06	2.52	0.0119	0.104
AD	EN_L3_5_IT_2	CEP128	0.17	0.05	3.41	0.000648	0.0119
AD	EN_L3_5_IT_3	CEP128	0.17	0.05	3.68	0.000231	0.00432
AD	EN_L5_6_NP	CEP128	0.02	0.07	0.35	0.724	0.958
AD	EN_L5_ET	CEP128	0.42	0.37	1.13	0.257	0.999
AD	EN_L6B	CEP128	0.07	0.06	1.12	0.264	0.628
AD	EN_L6_CT	CEP128	0.11	0.06	1.91	0.0563	0.3
AD	EN_L6_IT_1	CEP128	0.03	0.06	0.41	0.681	0.92
AD	EN_L6_IT_2	CEP128	-0.03	0.08	-0.38	0.702	0.95
AD	Endo	CEP128	-0.19	0.38	-0.50	0.62	0.946
AD	IN_ADARB2	CEP128	0.01	0.06	0.14	0.885	0.967
AD	IN_LAMP5_LHX6	CEP128	0.06	0.08	0.74	0.461	0.879
AD	IN_LAMP5_RELN	CEP128	0.07	0.06	1.26	0.209	0.685
AD	IN_PVALB	CEP128	0.02	0.05	0.37	0.711	0.928
AD	IN_PVALB_CHC	CEP128	0.10	0.09	1.16	0.244	0.693
AD	IN_SST	CEP128	0.07	0.06	1.16	0.245	0.731
AD	IN_VIP	CEP128	0.02	0.05	0.37	0.711	0.885
AD	Micro	CEP128	0.08	0.05	1.57	0.116	0.348
AD	OPC	CEP128	0.06	0.04	1.52	0.129	0.514
AD	Oligo	CEP128	0.17	0.04	4.28	1.84e-05	0.00104
AD	PC	CEP128	-0.09	0.13	-0.67	0.502	0.955
AD	PVM	CEP128	0.45	0.14	3.24	0.00117	0.332
AD	VLMC	CEP128	0.14	0.12	1.19	0.235	0.569
AD	Astro	CEP131	-0.06	0.05	-1.25	0.212	0.404
AD	EN_L2_3_IT	CEP131	-0.03	0.05	-0.54	0.591	0.799
AD	EN_L3_5_IT_2	CEP131	0.09	0.06	1.32	0.187	0.468
AD	EN_L3_5_IT_3	CEP131	0.06	0.07	0.92	0.359	0.603
AD	EN_L6B	CEP131	-0.12	0.27	-0.45	0.654	0.874
AD	EN_L6_CT	CEP131	-0.35	0.29	-1.20	0.229	0.591
AD	EN_L6_IT_1	CEP131	0.63	0.31	2.01	0.0442	0.376
AD	IN_PVALB	CEP131	0.01	0.07	0.07	0.944	0.986
AD	IN_SST	CEP131	-0.01	0.09	-0.14	0.888	0.979
AD	IN_VIP	CEP131	-0.05	0.07	-0.66	0.508	0.776
AD	Micro	CEP131	-0.24	0.08	-2.79	0.00533	0.0474
AD	OPC	CEP131	-0.03	0.07	-0.36	0.721	0.915
AD	Oligo	CEP131	-0.05	0.04	-1.22	0.223	0.455
AD	Astro	CEP135	0.11	0.04	2.58	0.00992	0.0517
AD	EN_L2_3_IT	CEP135	0.03	0.04	0.79	0.431	0.689
AD	EN_L3_5_IT_1	CEP135	0.09	0.06	1.41	0.157	0.442
AD	EN_L3_5_IT_2	CEP135	0.10	0.05	2.03	0.0426	0.203
AD	EN_L3_5_IT_3	CEP135	0.15	0.05	3.30	0.00095	0.012
AD	EN_L5_6_NP	CEP135	-0.00	0.08	-0.05	0.959	0.994
AD	EN_L6B	CEP135	-0.01	0.09	-0.10	0.918	0.977
AD	EN_L6_CT	CEP135	-0.01	0.08	-0.11	0.915	0.978
AD	EN_L6_IT_1	CEP135	0.08	0.08	0.97	0.334	0.758
AD	EN_L6_IT_2	CEP135	0.07	0.10	0.71	0.48	0.89
AD	Endo	CEP135	-0.10	0.29	-0.35	0.728	0.961
AD	IN_ADARB2	CEP135	0.00	0.08	0.01	0.988	0.997
AD	IN_LAMP5_LHX6	CEP135	0.07	0.10	0.72	0.471	0.884
AD	IN_LAMP5_RELN	CEP135	-0.15	0.10	-1.50	0.135	0.598
AD	IN_PVALB	CEP135	0.06	0.06	0.90	0.368	0.789
AD	IN_PVALB_CHC	CEP135	-0.08	0.10	-0.82	0.413	0.806
AD	IN_SST	CEP135	0.02	0.07	0.33	0.742	0.949
AD	IN_VIP	CEP135	0.08	0.06	1.18	0.236	0.551
AD	Micro	CEP135	0.10	0.04	2.24	0.0254	0.139
AD	OPC	CEP135	0.06	0.06	0.99	0.321	0.713
AD	Oligo	CEP135	0.06	0.03	1.73	0.0837	0.251
AD	Astro	CEP152	0.24	0.06	4.10	4.06e-05	0.000934
AD	EN_L2_3_IT	CEP152	0.07	0.08	0.93	0.355	0.626
AD	EN_L3_5_IT_1	CEP152	0.33	0.12	2.74	0.00611	0.0707
AD	EN_L3_5_IT_2	CEP152	0.11	0.08	1.33	0.183	0.464
AD	EN_L3_5_IT_3	CEP152	0.17	0.09	1.92	0.0545	0.196
AD	EN_L5_6_NP	CEP152	0.00	0.15	0.03	0.974	0.996
AD	EN_L5_ET	CEP152	0.04	0.52	0.07	0.944	0.999
AD	EN_L6B	CEP152	0.19	0.13	1.45	0.147	0.491
AD	EN_L6_CT	CEP152	0.21	0.11	1.97	0.0484	0.274
AD	EN_L6_IT_1	CEP152	0.10	0.11	0.96	0.338	0.761
AD	EN_L6_IT_2	CEP152	0.29	0.11	2.67	0.00763	0.292
AD	Endo	CEP152	-0.10	0.33	-0.31	0.758	0.962
AD	IN_PVALB	CEP152	-0.01	0.07	-0.08	0.939	0.986
AD	IN_SST	CEP152	0.13	0.11	1.24	0.214	0.703
AD	IN_VIP	CEP152	0.09	0.34	0.27	0.783	0.915
AD	Micro	CEP152	-0.03	0.07	-0.38	0.705	0.881
AD	OPC	CEP152	0.03	0.07	0.48	0.634	0.884
AD	Oligo	CEP152	0.21	0.06	3.78	0.000156	0.00419
AD	Astro	CEP162	0.05	0.04	1.44	0.151	0.326
AD	EN_L2_3_IT	CEP162	0.07	0.03	2.02	0.0434	0.192
AD	EN_L3_5_IT_1	CEP162	0.07	0.05	1.41	0.16	0.446
AD	EN_L3_5_IT_2	CEP162	0.03	0.04	0.83	0.404	0.681
AD	EN_L3_5_IT_3	CEP162	0.11	0.04	2.84	0.00456	0.0367
AD	EN_L5_6_NP	CEP162	-0.00	0.07	-0.06	0.949	0.994
AD	EN_L5_ET	CEP162	-0.21	0.44	-0.47	0.638	0.999
AD	EN_L6B	CEP162	0.06	0.06	1.14	0.255	0.62
AD	EN_L6_CT	CEP162	0.05	0.05	0.92	0.357	0.709
AD	EN_L6_IT_1	CEP162	0.00	0.05	0.08	0.935	0.99
AD	EN_L6_IT_2	CEP162	-0.00	0.06	-0.03	0.973	0.995
AD	Endo	CEP162	-0.38	0.37	-1.04	0.297	0.809
AD	IN_ADARB2	CEP162	-0.05	0.05	-0.99	0.321	0.716
AD	IN_LAMP5_LHX6	CEP162	0.17	0.08	2.13	0.0329	0.386
AD	IN_LAMP5_RELN	CEP162	0.11	0.07	1.46	0.144	0.612
AD	IN_PVALB	CEP162	0.07	0.05	1.39	0.163	0.596
AD	IN_PVALB_CHC	CEP162	0.06	0.08	0.75	0.454	0.831
AD	IN_SST	CEP162	0.02	0.05	0.38	0.706	0.938
AD	IN_VIP	CEP162	-0.00	0.04	-0.04	0.965	0.987
AD	Micro	CEP162	0.05	0.05	1.12	0.262	0.55
AD	OPC	CEP162	0.02	0.03	0.61	0.544	0.845
AD	Oligo	CEP162	0.03	0.03	1.03	0.305	0.55
AD	PC	CEP162	-0.15	0.13	-1.18	0.236	0.907
AD	SMC	CEP162	-0.42	0.58	-0.72	0.47	0.995
AD	VLMC	CEP162	0.04	0.09	0.40	0.688	0.889
AD	Astro	CEP164	0.01	0.03	0.28	0.782	0.885
AD	EN_L2_3_IT	CEP164	-0.08	0.03	-2.33	0.0198	0.121
AD	EN_L3_5_IT_1	CEP164	-0.07	0.04	-1.74	0.0822	0.313
AD	EN_L3_5_IT_2	CEP164	-0.03	0.03	-0.90	0.368	0.652
AD	EN_L3_5_IT_3	CEP164	-0.03	0.03	-0.84	0.398	0.64
AD	EN_L5_6_NP	CEP164	-0.10	0.05	-1.94	0.0519	0.509
AD	EN_L5_ET	CEP164	-0.28	0.35	-0.80	0.425	0.999
AD	EN_L6B	CEP164	-0.11	0.06	-2.01	0.0443	0.282
AD	EN_L6_CT	CEP164	0.00	0.05	0.06	0.95	0.985
AD	EN_L6_IT_1	CEP164	-0.01	0.05	-0.29	0.775	0.946
AD	EN_L6_IT_2	CEP164	-0.13	0.06	-2.04	0.0418	0.495
AD	Endo	CEP164	0.29	0.28	1.04	0.299	0.809
AD	IN_ADARB2	CEP164	-0.04	0.04	-0.87	0.386	0.762
AD	IN_LAMP5_LHX6	CEP164	-0.08	0.04	-1.85	0.0636	0.502
AD	IN_LAMP5_RELN	CEP164	-0.06	0.04	-1.48	0.139	0.606
AD	IN_PVALB	CEP164	0.02	0.03	0.47	0.636	0.913
AD	IN_PVALB_CHC	CEP164	0.05	0.07	0.72	0.469	0.838
AD	IN_SST	CEP164	-0.04	0.04	-1.00	0.316	0.788
AD	IN_VIP	CEP164	-0.04	0.03	-1.27	0.205	0.516
AD	Micro	CEP164	-0.06	0.05	-1.08	0.28	0.567
AD	OPC	CEP164	-0.06	0.03	-1.79	0.0727	0.417
AD	Oligo	CEP164	-0.08	0.03	-2.93	0.00339	0.0321
AD	PC	CEP164	-0.43	0.31	-1.36	0.172	0.891
AD	VLMC	CEP164	0.09	0.09	0.97	0.332	0.66
AD	Astro	CEP170	0.06	0.03	2.47	0.0133	0.0642
AD	EN_L2_3_IT	CEP170	0.03	0.02	1.59	0.113	0.341
AD	EN_L3_5_IT_1	CEP170	0.06	0.03	2.23	0.0255	0.165
AD	EN_L3_5_IT_2	CEP170	0.03	0.02	1.23	0.217	0.504
AD	EN_L3_5_IT_3	CEP170	0.05	0.02	2.08	0.0372	0.153
AD	EN_L5_6_NP	CEP170	0.02	0.04	0.56	0.577	0.917
AD	EN_L5_ET	CEP170	-0.11	0.24	-0.45	0.654	0.999
AD	EN_L6B	CEP170	0.02	0.04	0.52	0.606	0.856
AD	EN_L6_CT	CEP170	0.02	0.03	0.64	0.522	0.819
AD	EN_L6_IT_1	CEP170	0.07	0.03	2.08	0.0378	0.352
AD	EN_L6_IT_2	CEP170	0.07	0.04	1.91	0.0561	0.534
AD	Endo	CEP170	0.03	0.07	0.37	0.715	0.959
AD	IN_ADARB2	CEP170	0.05	0.03	1.67	0.0944	0.454
AD	IN_LAMP5_LHX6	CEP170	0.03	0.04	0.84	0.4	0.846
AD	IN_LAMP5_RELN	CEP170	0.07	0.03	2.10	0.0353	0.351
AD	IN_PVALB	CEP170	0.05	0.03	1.87	0.0615	0.406
AD	IN_PVALB_CHC	CEP170	0.04	0.04	1.08	0.281	0.726
AD	IN_SST	CEP170	0.03	0.03	1.07	0.286	0.765
AD	IN_VIP	CEP170	0.07	0.02	3.12	0.00183	0.0404
AD	Micro	CEP170	0.04	0.03	1.25	0.21	0.489
AD	OPC	CEP170	0.02	0.02	0.79	0.43	0.785
AD	Oligo	CEP170	0.02	0.02	0.87	0.386	0.628
AD	PC	CEP170	0.01	0.07	0.18	0.855	0.99
AD	PVM	CEP170	0.11	0.08	1.36	0.175	0.764
AD	SMC	CEP170	-0.68	0.68	-1.01	0.312	0.995
AD	VLMC	CEP170	-0.01	0.08	-0.11	0.914	0.971
AD	Astro	CEP170B	0.01	0.06	0.22	0.828	0.912
AD	EN_L2_3_IT	CEP170B	0.00	0.04	0.05	0.961	0.982
AD	EN_L3_5_IT_1	CEP170B	-0.05	0.07	-0.78	0.433	0.722
AD	EN_L3_5_IT_2	CEP170B	-0.04	0.05	-0.78	0.435	0.707
AD	EN_L3_5_IT_3	CEP170B	-0.04	0.05	-0.96	0.338	0.585
AD	EN_L5_6_NP	CEP170B	0.00	0.08	0.00	0.998	1
AD	EN_L6B	CEP170B	-0.04	0.08	-0.47	0.641	0.87
AD	EN_L6_CT	CEP170B	-0.09	0.07	-1.27	0.204	0.559
AD	EN_L6_IT_1	CEP170B	-0.05	0.07	-0.77	0.441	0.821
AD	EN_L6_IT_2	CEP170B	-0.04	0.08	-0.44	0.659	0.941
AD	IN_ADARB2	CEP170B	0.13	0.07	1.85	0.0639	0.388
AD	IN_LAMP5_LHX6	CEP170B	-0.10	0.08	-1.25	0.211	0.73
AD	IN_LAMP5_RELN	CEP170B	0.10	0.07	1.36	0.175	0.652
AD	IN_PVALB	CEP170B	-0.03	0.05	-0.57	0.57	0.886
AD	IN_PVALB_CHC	CEP170B	-0.03	0.08	-0.38	0.703	0.931
AD	IN_SST	CEP170B	-0.08	0.06	-1.22	0.224	0.712
AD	IN_VIP	CEP170B	0.03	0.05	0.71	0.477	0.757
AD	OPC	CEP170B	0.07	0.07	1.04	0.296	0.695
AD	Oligo	CEP170B	-0.02	0.05	-0.27	0.784	0.9
AD	Astro	CEP19	-0.04	0.07	-0.57	0.567	0.738
AD	EN_L2_3_IT	CEP19	0.08	0.05	1.57	0.116	0.346
AD	EN_L3_5_IT_1	CEP19	-0.03	0.09	-0.27	0.786	0.918
AD	EN_L3_5_IT_2	CEP19	0.01	0.07	0.20	0.842	0.942
AD	EN_L3_5_IT_3	CEP19	0.04	0.06	0.68	0.499	0.719
AD	EN_L6B	CEP19	-0.11	0.43	-0.25	0.799	0.931
AD	EN_L6_CT	CEP19	0.10	0.33	0.30	0.761	0.932
AD	EN_L6_IT_1	CEP19	-0.11	0.09	-1.32	0.188	0.642
AD	IN_PVALB	CEP19	-0.00	0.06	-0.07	0.947	0.986
AD	IN_SST	CEP19	0.03	0.09	0.29	0.771	0.956
AD	IN_VIP	CEP19	-0.04	0.07	-0.53	0.596	0.83
AD	Oligo	CEP19	0.00	0.07	0.07	0.942	0.977
AD	Adaptive	CEP192	-0.07	0.13	-0.54	0.592	0.961
AD	Astro	CEP192	-0.08	0.03	-2.80	0.00509	0.032
AD	EN_L2_3_IT	CEP192	-0.03	0.02	-1.43	0.154	0.401
AD	EN_L3_5_IT_1	CEP192	0.06	0.03	2.09	0.0369	0.205
AD	EN_L3_5_IT_2	CEP192	0.04	0.03	1.45	0.148	0.411
AD	EN_L3_5_IT_3	CEP192	-0.01	0.03	-0.28	0.782	0.9
AD	EN_L5_6_NP	CEP192	-0.06	0.04	-1.66	0.0974	0.609
AD	EN_L5_ET	CEP192	-0.01	0.23	-0.06	0.952	0.999
AD	EN_L6B	CEP192	-0.06	0.04	-1.67	0.0943	0.402
AD	EN_L6_CT	CEP192	-0.04	0.04	-1.00	0.316	0.677
AD	EN_L6_IT_1	CEP192	-0.00	0.04	-0.07	0.947	0.991
AD	EN_L6_IT_2	CEP192	0.02	0.05	0.33	0.745	0.957
AD	Endo	CEP192	-0.29	0.08	-3.60	0.000323	0.047
AD	IN_ADARB2	CEP192	-0.02	0.04	-0.53	0.598	0.867
AD	IN_LAMP5_LHX6	CEP192	0.01	0.04	0.25	0.803	0.968
AD	IN_LAMP5_RELN	CEP192	0.00	0.03	0.01	0.992	0.999
AD	IN_PVALB	CEP192	-0.00	0.03	-0.09	0.932	0.985
AD	IN_PVALB_CHC	CEP192	-0.01	0.04	-0.13	0.893	0.978
AD	IN_SST	CEP192	-0.02	0.03	-0.57	0.566	0.893
AD	IN_VIP	CEP192	0.02	0.02	0.77	0.441	0.733
AD	Micro	CEP192	0.04	0.03	1.37	0.169	0.434
AD	OPC	CEP192	-0.03	0.02	-1.34	0.181	0.586
AD	Oligo	CEP192	-0.03	0.03	-1.02	0.307	0.552
AD	PC	CEP192	-0.13	0.10	-1.34	0.18	0.891
AD	PVM	CEP192	0.13	0.11	1.24	0.214	0.773
AD	VLMC	CEP192	0.12	0.08	1.53	0.126	0.437
AD	Astro	CEP20	0.08	0.03	2.21	0.0274	0.103
AD	EN_L2_3_IT	CEP20	0.01	0.03	0.48	0.633	0.824
AD	EN_L3_5_IT_1	CEP20	0.06	0.05	1.05	0.293	0.6
AD	EN_L3_5_IT_2	CEP20	0.07	0.04	1.69	0.0909	0.316
AD	EN_L3_5_IT_3	CEP20	0.09	0.04	2.12	0.0342	0.144
AD	EN_L5_6_NP	CEP20	-0.04	0.08	-0.50	0.616	0.928
AD	EN_L6B	CEP20	-0.03	0.08	-0.34	0.733	0.908
AD	EN_L6_CT	CEP20	0.08	0.06	1.35	0.178	0.529
AD	EN_L6_IT_1	CEP20	-0.00	0.06	-0.07	0.945	0.991
AD	EN_L6_IT_2	CEP20	-0.02	0.09	-0.19	0.848	0.979
AD	IN_ADARB2	CEP20	0.06	0.06	0.91	0.363	0.749
AD	IN_LAMP5_LHX6	CEP20	0.02	0.07	0.22	0.828	0.973
AD	IN_LAMP5_RELN	CEP20	0.05	0.05	0.92	0.357	0.799
AD	IN_PVALB	CEP20	0.05	0.04	1.15	0.25	0.698
AD	IN_PVALB_CHC	CEP20	-0.13	0.10	-1.29	0.197	0.646
AD	IN_SST	CEP20	-0.04	0.06	-0.73	0.464	0.86
AD	IN_VIP	CEP20	0.05	0.04	1.06	0.288	0.606
AD	Micro	CEP20	0.01	0.06	0.25	0.801	0.924
AD	OPC	CEP20	0.04	0.04	0.89	0.375	0.756
AD	Oligo	CEP20	0.03	0.03	1.35	0.177	0.398
AD	Astro	CEP250	0.06	0.04	1.56	0.118	0.277
AD	EN_L2_3_IT	CEP250	-0.03	0.03	-0.95	0.344	0.618
AD	EN_L3_5_IT_1	CEP250	0.01	0.05	0.22	0.825	0.934
AD	EN_L3_5_IT_2	CEP250	-0.01	0.03	-0.32	0.747	0.899
AD	EN_L3_5_IT_3	CEP250	0.01	0.03	0.25	0.801	0.909
AD	EN_L5_6_NP	CEP250	-0.03	0.06	-0.54	0.587	0.92
AD	EN_L5_ET	CEP250	0.53	0.47	1.12	0.263	0.999
AD	EN_L6B	CEP250	0.07	0.06	1.10	0.273	0.635
AD	EN_L6_CT	CEP250	-0.02	0.05	-0.44	0.663	0.889
AD	EN_L6_IT_1	CEP250	-0.05	0.05	-1.00	0.318	0.75
AD	EN_L6_IT_2	CEP250	-0.04	0.07	-0.57	0.566	0.916
AD	IN_ADARB2	CEP250	0.01	0.05	0.23	0.816	0.944
AD	IN_LAMP5_LHX6	CEP250	-0.09	0.06	-1.62	0.106	0.595
AD	IN_LAMP5_RELN	CEP250	-0.03	0.05	-0.49	0.625	0.908
AD	IN_PVALB	CEP250	-0.05	0.03	-1.42	0.157	0.586
AD	IN_PVALB_CHC	CEP250	0.02	0.06	0.29	0.77	0.947
AD	IN_SST	CEP250	-0.01	0.04	-0.26	0.791	0.96
AD	IN_VIP	CEP250	0.02	0.03	0.55	0.58	0.822
AD	Micro	CEP250	0.03	0.05	0.58	0.563	0.804
AD	OPC	CEP250	-0.07	0.04	-1.74	0.081	0.438
AD	Oligo	CEP250	0.08	0.03	2.76	0.00581	0.0449
AD	Astro	CEP290	0.05	0.03	1.52	0.129	0.294
AD	EN_L2_3_IT	CEP290	0.03	0.03	0.84	0.4	0.667
AD	EN_L3_5_IT_1	CEP290	0.04	0.03	1.31	0.19	0.486
AD	EN_L3_5_IT_2	CEP290	0.08	0.03	2.56	0.0106	0.0848
AD	EN_L3_5_IT_3	CEP290	0.07	0.03	2.35	0.0185	0.0963
AD	EN_L5_6_NP	CEP290	0.02	0.04	0.56	0.573	0.917
AD	EN_L5_ET	CEP290	-0.03	0.23	-0.12	0.907	0.999
AD	EN_L6B	CEP290	0.07	0.04	1.72	0.086	0.385
AD	EN_L6_CT	CEP290	0.06	0.04	1.52	0.129	0.45
AD	EN_L6_IT_1	CEP290	0.06	0.04	1.52	0.129	0.564
AD	EN_L6_IT_2	CEP290	0.07	0.05	1.42	0.155	0.687
AD	Endo	CEP290	-0.01	0.10	-0.15	0.881	0.982
AD	IN_ADARB2	CEP290	0.07	0.04	1.71	0.0877	0.44
AD	IN_LAMP5_LHX6	CEP290	0.02	0.04	0.49	0.624	0.929
AD	IN_LAMP5_RELN	CEP290	0.02	0.04	0.41	0.68	0.926
AD	IN_PVALB	CEP290	0.06	0.03	1.82	0.0689	0.426
AD	IN_PVALB_CHC	CEP290	0.04	0.04	1.01	0.311	0.748
AD	IN_SST	CEP290	0.08	0.04	2.12	0.0342	0.372
AD	IN_VIP	CEP290	0.06	0.03	2.13	0.033	0.204
AD	Micro	CEP290	0.11	0.04	2.68	0.00728	0.0597
AD	OPC	CEP290	0.03	0.03	0.82	0.412	0.776
AD	Oligo	CEP290	0.02	0.03	0.79	0.432	0.67
AD	PC	CEP290	0.01	0.08	0.08	0.936	0.995
AD	PVM	CEP290	0.17	0.13	1.33	0.184	0.765
AD	SMC	CEP290	0.85	0.79	1.08	0.28	0.995
AD	VLMC	CEP290	0.09	0.09	0.97	0.332	0.66
AD	Astro	CEP295	0.09	0.03	3.07	0.00217	0.0172
AD	EN_L2_3_IT	CEP295	-0.02	0.03	-0.91	0.361	0.631
AD	EN_L3_5_IT_1	CEP295	-0.01	0.04	-0.17	0.867	0.947
AD	EN_L3_5_IT_2	CEP295	-0.00	0.03	-0.10	0.922	0.973
AD	EN_L3_5_IT_3	CEP295	0.01	0.03	0.48	0.634	0.812
AD	EN_L5_6_NP	CEP295	-0.02	0.05	-0.28	0.778	0.965
AD	EN_L5_ET	CEP295	0.01	0.27	0.02	0.982	0.999
AD	EN_L6B	CEP295	-0.04	0.04	-0.82	0.411	0.749
AD	EN_L6_CT	CEP295	0.01	0.04	0.26	0.798	0.945
AD	EN_L6_IT_1	CEP295	0.01	0.04	0.31	0.757	0.942
AD	EN_L6_IT_2	CEP295	0.01	0.05	0.23	0.815	0.975
AD	Endo	CEP295	-0.25	0.28	-0.88	0.381	0.85
AD	IN_ADARB2	CEP295	-0.04	0.04	-0.98	0.328	0.721
AD	IN_LAMP5_LHX6	CEP295	0.04	0.05	0.83	0.409	0.851
AD	IN_LAMP5_RELN	CEP295	-0.01	0.04	-0.24	0.81	0.957
AD	IN_PVALB	CEP295	-0.02	0.03	-0.78	0.437	0.825
AD	IN_PVALB_CHC	CEP295	-0.03	0.05	-0.60	0.546	0.875
AD	IN_SST	CEP295	0.00	0.04	0.03	0.975	0.997
AD	IN_VIP	CEP295	0.01	0.03	0.48	0.63	0.847
AD	Micro	CEP295	0.01	0.04	0.33	0.739	0.896
AD	OPC	CEP295	0.01	0.03	0.39	0.699	0.907
AD	Oligo	CEP295	0.05	0.02	1.97	0.0488	0.178
AD	PC	CEP295	-0.31	0.36	-0.85	0.394	0.938
AD	PVM	CEP295	-0.36	0.42	-0.87	0.383	0.868
AD	Adaptive	CEP350	-0.02	0.11	-0.21	0.834	0.987
AD	Astro	CEP350	-0.05	0.05	-1.03	0.305	0.506
AD	EN_L2_3_IT	CEP350	0.02	0.02	0.84	0.4	0.667
AD	EN_L3_5_IT_1	CEP350	0.01	0.03	0.19	0.849	0.942
AD	EN_L3_5_IT_2	CEP350	-0.02	0.02	-0.72	0.469	0.733
AD	EN_L3_5_IT_3	CEP350	0.03	0.02	1.49	0.136	0.344
AD	EN_L5_6_NP	CEP350	-0.03	0.04	-0.72	0.471	0.878
AD	EN_L5_ET	CEP350	-0.39	0.27	-1.48	0.139	0.999
AD	EN_L6B	CEP350	0.03	0.04	0.75	0.453	0.777
AD	EN_L6_CT	CEP350	0.02	0.03	0.63	0.527	0.821
AD	EN_L6_IT_1	CEP350	0.00	0.03	0.06	0.949	0.992
AD	EN_L6_IT_2	CEP350	0.06	0.04	1.65	0.0999	0.617
AD	Endo	CEP350	0.02	0.07	0.29	0.77	0.963
AD	IN_ADARB2	CEP350	-0.01	0.03	-0.40	0.686	0.899
AD	IN_LAMP5_LHX6	CEP350	-0.01	0.03	-0.21	0.836	0.975
AD	IN_LAMP5_RELN	CEP350	0.00	0.03	0.15	0.884	0.974
AD	IN_PVALB	CEP350	-0.01	0.02	-0.39	0.693	0.925
AD	IN_PVALB_CHC	CEP350	-0.00	0.03	-0.09	0.925	0.984
AD	IN_SST	CEP350	0.03	0.03	1.05	0.295	0.773
AD	IN_VIP	CEP350	-0.01	0.02	-0.61	0.543	0.799
AD	Micro	CEP350	-0.00	0.04	-0.07	0.943	0.981
AD	OPC	CEP350	0.02	0.02	1.09	0.278	0.679
AD	Oligo	CEP350	-0.01	0.02	-0.37	0.713	0.863
AD	PC	CEP350	0.05	0.06	0.89	0.373	0.934
AD	PVM	CEP350	0.14	0.09	1.58	0.114	0.737
AD	SMC	CEP350	0.07	0.16	0.42	0.671	0.995
AD	VLMC	CEP350	0.13	0.06	2.08	0.0375	0.262
AD	Astro	CEP41	-0.06	0.05	-1.43	0.154	0.33
AD	EN_L2_3_IT	CEP41	0.15	0.04	3.46	0.000535	0.0141
AD	EN_L3_5_IT_1	CEP41	0.10	0.06	1.53	0.127	0.395
AD	EN_L3_5_IT_2	CEP41	0.11	0.05	2.37	0.0177	0.118
AD	EN_L3_5_IT_3	CEP41	0.10	0.05	2.20	0.028	0.127
AD	EN_L5_6_NP	CEP41	0.59	0.36	1.62	0.106	0.623
AD	EN_L6B	CEP41	0.09	0.08	1.14	0.253	0.62
AD	EN_L6_CT	CEP41	0.07	0.07	0.99	0.324	0.685
AD	EN_L6_IT_1	CEP41	0.10	0.08	1.36	0.175	0.626
AD	EN_L6_IT_2	CEP41	0.14	0.10	1.46	0.143	0.679
AD	IN_ADARB2	CEP41	0.12	0.08	1.49	0.136	0.527
AD	IN_LAMP5_LHX6	CEP41	0.05	0.09	0.51	0.609	0.928
AD	IN_LAMP5_RELN	CEP41	-0.03	0.07	-0.36	0.716	0.931
AD	IN_PVALB	CEP41	-0.00	0.06	-0.00	0.996	0.999
AD	IN_SST	CEP41	0.03	0.07	0.49	0.621	0.911
AD	IN_VIP	CEP41	0.11	0.05	2.28	0.0224	0.166
AD	Micro	CEP41	0.03	0.06	0.47	0.639	0.85
AD	OPC	CEP41	-0.12	0.05	-2.34	0.0195	0.248
AD	Oligo	CEP41	-0.15	0.04	-3.31	0.000923	0.0138
AD	Astro	CEP44	-0.11	0.04	-3.01	0.00264	0.0199
AD	EN_L2_3_IT	CEP44	0.01	0.03	0.40	0.69	0.858
AD	EN_L3_5_IT_1	CEP44	0.13	0.05	2.69	0.00714	0.0772
AD	EN_L3_5_IT_2	CEP44	0.02	0.04	0.60	0.546	0.784
AD	EN_L3_5_IT_3	CEP44	0.04	0.04	0.98	0.326	0.574
AD	EN_L5_6_NP	CEP44	-0.00	0.07	-0.03	0.98	0.997
AD	EN_L5_ET	CEP44	-0.23	0.39	-0.60	0.547	0.999
AD	EN_L6B	CEP44	-0.04	0.06	-0.67	0.504	0.803
AD	EN_L6_CT	CEP44	-0.01	0.05	-0.13	0.895	0.974
AD	EN_L6_IT_1	CEP44	0.11	0.06	1.72	0.0853	0.485
AD	EN_L6_IT_2	CEP44	-0.01	0.07	-0.21	0.837	0.977
AD	Endo	CEP44	-0.55	0.40	-1.38	0.169	0.699
AD	IN_ADARB2	CEP44	0.01	0.05	0.24	0.814	0.943
AD	IN_LAMP5_LHX6	CEP44	-0.05	0.06	-0.82	0.412	0.853
AD	IN_LAMP5_RELN	CEP44	0.02	0.05	0.37	0.713	0.931
AD	IN_PVALB	CEP44	-0.03	0.04	-0.67	0.504	0.857
AD	IN_PVALB_CHC	CEP44	0.01	0.07	0.08	0.938	0.987
AD	IN_SST	CEP44	-0.01	0.05	-0.29	0.775	0.956
AD	IN_VIP	CEP44	0.04	0.03	1.27	0.202	0.512
AD	Micro	CEP44	0.01	0.05	0.17	0.864	0.95
AD	OPC	CEP44	-0.02	0.03	-0.74	0.457	0.802
AD	Oligo	CEP44	-0.08	0.03	-2.79	0.00522	0.0421
AD	PC	CEP44	0.10	0.31	0.31	0.758	0.988
AD	VLMC	CEP44	0.07	0.11	0.62	0.536	0.805
AD	EN_L2_3_IT	CEP55	-0.06	0.11	-0.57	0.571	0.786
AD	Oligo	CEP55	-0.11	0.10	-1.10	0.269	0.511
AD	Astro	CEP57	-0.01	0.03	-0.26	0.799	0.895
AD	EN_L2_3_IT	CEP57	-0.02	0.03	-0.64	0.521	0.756
AD	EN_L3_5_IT_1	CEP57	-0.03	0.04	-0.70	0.483	0.758
AD	EN_L3_5_IT_2	CEP57	-0.05	0.03	-1.44	0.15	0.415
AD	EN_L3_5_IT_3	CEP57	-0.03	0.03	-0.96	0.338	0.585
AD	EN_L5_6_NP	CEP57	-0.06	0.05	-1.18	0.236	0.748
AD	EN_L5_ET	CEP57	0.05	0.43	0.11	0.912	0.999
AD	EN_L6B	CEP57	0.00	0.05	0.03	0.979	0.995
AD	EN_L6_CT	CEP57	-0.02	0.04	-0.38	0.701	0.904
AD	EN_L6_IT_1	CEP57	-0.01	0.05	-0.25	0.805	0.955
AD	EN_L6_IT_2	CEP57	0.01	0.05	0.14	0.891	0.986
AD	Endo	CEP57	-0.18	0.09	-1.86	0.0622	0.507
AD	IN_ADARB2	CEP57	-0.02	0.04	-0.37	0.709	0.903
AD	IN_LAMP5_LHX6	CEP57	0.02	0.04	0.58	0.563	0.914
AD	IN_LAMP5_RELN	CEP57	-0.02	0.04	-0.60	0.546	0.88
AD	IN_PVALB	CEP57	-0.01	0.03	-0.17	0.867	0.97
AD	IN_PVALB_CHC	CEP57	-0.09	0.05	-1.95	0.0511	0.372
AD	IN_SST	CEP57	0.04	0.04	1.19	0.234	0.722
AD	IN_VIP	CEP57	-0.04	0.03	-1.38	0.167	0.468
AD	Micro	CEP57	-0.01	0.04	-0.33	0.744	0.898
AD	OPC	CEP57	-0.05	0.03	-1.71	0.0873	0.451
AD	Oligo	CEP57	-0.01	0.03	-0.34	0.737	0.876
AD	PC	CEP57	-0.02	0.09	-0.26	0.792	0.988
AD	PVM	CEP57	0.14	0.58	0.24	0.812	0.968
AD	VLMC	CEP57	-0.02	0.10	-0.21	0.831	0.945
AD	Astro	CEP57L1	0.03	0.03	1.13	0.26	0.461
AD	EN_L2_3_IT	CEP57L1	-0.01	0.03	-0.26	0.796	0.909
AD	EN_L3_5_IT_1	CEP57L1	0.05	0.04	1.17	0.241	0.543
AD	EN_L3_5_IT_2	CEP57L1	0.03	0.03	0.86	0.388	0.669
AD	EN_L3_5_IT_3	CEP57L1	-0.02	0.03	-0.74	0.462	0.693
AD	EN_L5_6_NP	CEP57L1	-0.02	0.07	-0.34	0.735	0.959
AD	EN_L5_ET	CEP57L1	-0.60	0.36	-1.64	0.102	0.999
AD	EN_L6B	CEP57L1	-0.05	0.05	-0.99	0.324	0.685
AD	EN_L6_CT	CEP57L1	0.00	0.05	0.04	0.97	0.991
AD	EN_L6_IT_1	CEP57L1	-0.05	0.05	-0.99	0.321	0.753
AD	EN_L6_IT_2	CEP57L1	-0.05	0.06	-0.81	0.419	0.874
AD	Endo	CEP57L1	-0.41	0.27	-1.51	0.13	0.654
AD	IN_ADARB2	CEP57L1	0.01	0.05	0.27	0.789	0.935
AD	IN_LAMP5_LHX6	CEP57L1	-0.01	0.06	-0.11	0.912	0.987
AD	IN_LAMP5_RELN	CEP57L1	0.03	0.05	0.65	0.513	0.871
AD	IN_PVALB	CEP57L1	-0.06	0.03	-2.01	0.0445	0.356
AD	IN_PVALB_CHC	CEP57L1	-0.03	0.06	-0.50	0.618	0.906
AD	IN_SST	CEP57L1	-0.03	0.04	-0.60	0.546	0.886
AD	IN_VIP	CEP57L1	-0.01	0.03	-0.22	0.825	0.933
AD	Micro	CEP57L1	-0.02	0.05	-0.36	0.719	0.887
AD	OPC	CEP57L1	0.06	0.03	1.78	0.0759	0.425
AD	Oligo	CEP57L1	-0.03	0.03	-1.22	0.222	0.454
AD	PC	CEP57L1	-0.17	0.30	-0.56	0.573	0.972
AD	VLMC	CEP57L1	0.15	0.11	1.38	0.167	0.489
AD	Astro	CEP68	-0.04	0.03	-1.14	0.253	0.453
AD	EN_L2_3_IT	CEP68	-0.08	0.03	-2.70	0.00688	0.065
AD	EN_L3_5_IT_1	CEP68	-0.05	0.04	-1.13	0.257	0.562
AD	EN_L3_5_IT_2	CEP68	-0.04	0.03	-1.31	0.189	0.47
AD	EN_L3_5_IT_3	CEP68	-0.01	0.03	-0.19	0.846	0.929
AD	EN_L5_6_NP	CEP68	-0.04	0.06	-0.70	0.482	0.881
AD	EN_L5_ET	CEP68	0.27	0.41	0.66	0.512	0.999
AD	EN_L6B	CEP68	0.00	0.05	0.02	0.985	0.996
AD	EN_L6_CT	CEP68	-0.11	0.05	-2.23	0.026	0.19
AD	EN_L6_IT_1	CEP68	-0.11	0.05	-2.09	0.0365	0.346
AD	EN_L6_IT_2	CEP68	-0.05	0.07	-0.72	0.471	0.887
AD	Endo	CEP68	-0.03	0.10	-0.31	0.76	0.963
AD	IN_ADARB2	CEP68	-0.02	0.05	-0.47	0.641	0.883
AD	IN_LAMP5_LHX6	CEP68	-0.04	0.05	-0.71	0.475	0.884
AD	IN_LAMP5_RELN	CEP68	0.01	0.04	0.26	0.794	0.953
AD	IN_PVALB	CEP68	-0.04	0.03	-1.09	0.276	0.721
AD	IN_PVALB_CHC	CEP68	-0.07	0.05	-1.32	0.188	0.632
AD	IN_SST	CEP68	-0.04	0.04	-0.92	0.357	0.806
AD	IN_VIP	CEP68	-0.04	0.03	-1.26	0.206	0.517
AD	Micro	CEP68	-0.07	0.06	-1.26	0.207	0.486
AD	OPC	CEP68	-0.03	0.03	-0.89	0.374	0.755
AD	Oligo	CEP68	-0.02	0.02	-0.73	0.463	0.695
AD	PC	CEP68	0.03	0.25	0.13	0.896	0.99
AD	Astro	CEP70	-0.08	0.03	-2.94	0.00327	0.0232
AD	EN_L2_3_IT	CEP70	0.07	0.02	3.01	0.00261	0.0372
AD	EN_L3_5_IT_1	CEP70	0.09	0.03	2.55	0.0106	0.0982
AD	EN_L3_5_IT_2	CEP70	0.15	0.03	4.77	1.82e-06	0.00013
AD	EN_L3_5_IT_3	CEP70	0.13	0.03	4.89	1.02e-06	5.73e-05
AD	EN_L5_6_NP	CEP70	0.03	0.04	0.59	0.556	0.91
AD	EN_L5_ET	CEP70	0.58	0.28	2.10	0.036	0.936
AD	EN_L6B	CEP70	0.15	0.06	2.71	0.00678	0.108
AD	EN_L6_CT	CEP70	0.09	0.04	2.42	0.0154	0.143
AD	EN_L6_IT_1	CEP70	0.14	0.05	3.01	0.00258	0.0896
AD	EN_L6_IT_2	CEP70	0.03	0.04	0.74	0.462	0.886
AD	Endo	CEP70	-0.16	0.10	-1.60	0.109	0.614
AD	IN_ADARB2	CEP70	0.07	0.04	1.91	0.0563	0.372
AD	IN_LAMP5_LHX6	CEP70	0.12	0.05	2.58	0.00998	0.234
AD	IN_LAMP5_RELN	CEP70	0.07	0.04	1.76	0.0787	0.503
AD	IN_PVALB	CEP70	0.08	0.03	2.62	0.00887	0.16
AD	IN_PVALB_CHC	CEP70	0.06	0.05	1.25	0.213	0.665
AD	IN_SST	CEP70	0.11	0.04	2.90	0.00368	0.133
AD	IN_VIP	CEP70	0.08	0.03	3.02	0.00256	0.0484
AD	Micro	CEP70	-0.02	0.05	-0.51	0.609	0.833
AD	OPC	CEP70	0.05	0.03	1.94	0.0528	0.371
AD	Oligo	CEP70	0.05	0.03	1.46	0.145	0.353
AD	PC	CEP70	-0.15	0.10	-1.59	0.112	0.862
AD	VLMC	CEP70	0.14	0.09	1.51	0.131	0.445
AD	Astro	CEP72	-0.07	0.06	-1.16	0.244	0.443
AD	EN_L2_3_IT	CEP72	-0.00	0.05	-0.07	0.941	0.975
AD	EN_L3_5_IT_1	CEP72	-0.04	0.08	-0.47	0.64	0.845
AD	EN_L3_5_IT_2	CEP72	0.03	0.07	0.39	0.695	0.87
AD	EN_L3_5_IT_3	CEP72	0.05	0.07	0.74	0.457	0.688
AD	EN_L5_6_NP	CEP72	0.19	0.37	0.51	0.612	0.927
AD	EN_L6B	CEP72	0.14	0.10	1.47	0.142	0.483
AD	EN_L6_CT	CEP72	0.05	0.09	0.54	0.591	0.859
AD	EN_L6_IT_1	CEP72	-0.12	0.09	-1.38	0.168	0.616
AD	EN_L6_IT_2	CEP72	-0.39	0.35	-1.12	0.262	0.78
AD	IN_ADARB2	CEP72	-0.11	0.09	-1.18	0.239	0.649
AD	IN_LAMP5_RELN	CEP72	-0.08	0.11	-0.71	0.478	0.851
AD	IN_PVALB	CEP72	0.09	0.08	1.02	0.306	0.749
AD	IN_SST	CEP72	-0.04	0.08	-0.47	0.638	0.917
AD	IN_VIP	CEP72	-0.09	0.08	-1.24	0.215	0.527
AD	Micro	CEP72	-0.10	0.08	-1.23	0.22	0.499
AD	OPC	CEP72	0.03	0.08	0.38	0.706	0.909
AD	Oligo	CEP72	0.00	0.05	0.06	0.953	0.981
AD	Astro	CEP76	-0.04	0.05	-0.82	0.413	0.612
AD	EN_L2_3_IT	CEP76	0.00	0.04	0.10	0.923	0.967
AD	EN_L3_5_IT_1	CEP76	0.03	0.06	0.46	0.643	0.847
AD	EN_L3_5_IT_2	CEP76	0.02	0.04	0.53	0.597	0.815
AD	EN_L3_5_IT_3	CEP76	0.05	0.05	1.08	0.282	0.529
AD	EN_L5_6_NP	CEP76	-0.02	0.08	-0.30	0.765	0.965
AD	EN_L5_ET	CEP76	-1.13	0.53	-2.13	0.0336	0.936
AD	EN_L6B	CEP76	0.07	0.07	1.07	0.285	0.649
AD	EN_L6_CT	CEP76	0.05	0.07	0.80	0.423	0.753
AD	EN_L6_IT_1	CEP76	0.09	0.07	1.35	0.176	0.626
AD	EN_L6_IT_2	CEP76	-0.00	0.08	-0.03	0.975	0.996
AD	IN_ADARB2	CEP76	-0.03	0.06	-0.48	0.63	0.88
AD	IN_LAMP5_LHX6	CEP76	-0.03	0.08	-0.39	0.699	0.95
AD	IN_LAMP5_RELN	CEP76	0.04	0.07	0.61	0.541	0.88
AD	IN_PVALB	CEP76	-0.01	0.05	-0.19	0.85	0.967
AD	IN_PVALB_CHC	CEP76	-0.02	0.08	-0.20	0.843	0.964
AD	IN_SST	CEP76	-0.05	0.06	-0.86	0.387	0.821
AD	IN_VIP	CEP76	-0.03	0.04	-0.78	0.434	0.728
AD	Micro	CEP76	0.01	0.08	0.15	0.882	0.96
AD	OPC	CEP76	-0.06	0.05	-1.29	0.198	0.603
AD	Oligo	CEP76	-0.09	0.03	-2.85	0.00439	0.0376
AD	Astro	CEP78	-0.02	0.03	-0.70	0.486	0.673
AD	EN_L2_3_IT	CEP78	0.06	0.03	2.17	0.0298	0.154
AD	EN_L3_5_IT_1	CEP78	0.05	0.04	1.28	0.201	0.5
AD	EN_L3_5_IT_2	CEP78	0.04	0.03	1.41	0.159	0.43
AD	EN_L3_5_IT_3	CEP78	0.05	0.03	1.78	0.0754	0.241
AD	EN_L5_6_NP	CEP78	0.08	0.06	1.37	0.17	0.697
AD	EN_L5_ET	CEP78	0.37	0.39	0.96	0.336	0.999
AD	EN_L6B	CEP78	-0.05	0.05	-0.98	0.326	0.687
AD	EN_L6_CT	CEP78	-0.04	0.04	-0.97	0.33	0.689
AD	EN_L6_IT_1	CEP78	0.08	0.04	1.96	0.0498	0.398
AD	EN_L6_IT_2	CEP78	-0.10	0.06	-1.70	0.0891	0.602
AD	IN_ADARB2	CEP78	0.02	0.05	0.36	0.721	0.908
AD	IN_LAMP5_LHX6	CEP78	0.17	0.07	2.45	0.0144	0.273
AD	IN_LAMP5_RELN	CEP78	0.05	0.06	0.86	0.39	0.816
AD	IN_PVALB	CEP78	-0.00	0.04	-0.08	0.938	0.985
AD	IN_PVALB_CHC	CEP78	-0.01	0.07	-0.09	0.926	0.984
AD	IN_SST	CEP78	0.02	0.04	0.47	0.641	0.919
AD	IN_VIP	CEP78	0.04	0.03	1.23	0.217	0.529
AD	Micro	CEP78	-0.04	0.06	-0.71	0.478	0.747
AD	OPC	CEP78	-0.04	0.03	-1.21	0.226	0.637
AD	Oligo	CEP78	0.04	0.03	1.39	0.165	0.382
AD	Astro	CEP83	-0.11	0.04	-2.93	0.00341	0.0239
AD	EN_L2_3_IT	CEP83	-0.09	0.03	-2.73	0.0064	0.0628
AD	EN_L3_5_IT_1	CEP83	-0.09	0.04	-2.20	0.0276	0.173
AD	EN_L3_5_IT_2	CEP83	-0.12	0.04	-3.12	0.00183	0.0254
AD	EN_L3_5_IT_3	CEP83	-0.12	0.05	-2.54	0.0111	0.0689
AD	EN_L5_6_NP	CEP83	-0.19	0.08	-2.48	0.0132	0.319
AD	EN_L5_ET	CEP83	-0.64	0.49	-1.31	0.192	0.999
AD	EN_L6B	CEP83	-0.09	0.07	-1.33	0.183	0.543
AD	EN_L6_CT	CEP83	-0.15	0.05	-2.84	0.00452	0.0671
AD	EN_L6_IT_1	CEP83	-0.02	0.05	-0.36	0.721	0.933
AD	EN_L6_IT_2	CEP83	-0.01	0.07	-0.21	0.833	0.975
AD	Endo	CEP83	0.08	0.27	0.31	0.759	0.962
AD	IN_ADARB2	CEP83	-0.09	0.05	-1.84	0.0651	0.391
AD	IN_LAMP5_LHX6	CEP83	-0.13	0.07	-1.70	0.0893	0.562
AD	IN_LAMP5_RELN	CEP83	-0.03	0.07	-0.39	0.697	0.929
AD	IN_PVALB	CEP83	-0.08	0.04	-1.92	0.0553	0.394
AD	IN_PVALB_CHC	CEP83	-0.12	0.07	-1.62	0.105	0.505
AD	IN_SST	CEP83	-0.07	0.05	-1.43	0.153	0.64
AD	IN_VIP	CEP83	-0.03	0.04	-0.65	0.518	0.783
AD	Micro	CEP83	0.04	0.05	0.74	0.461	0.735
AD	OPC	CEP83	-0.00	0.03	-0.03	0.978	0.993
AD	Oligo	CEP83	-0.04	0.03	-1.34	0.18	0.402
AD	PC	CEP83	0.21	0.36	0.58	0.563	0.971
AD	PVM	CEP83	-0.08	0.14	-0.55	0.585	0.917
AD	VLMC	CEP83	-0.21	0.10	-2.09	0.037	0.261
AD	Astro	CEP85	0.04	0.05	0.86	0.388	0.589
AD	EN_L2_3_IT	CEP85	-0.09	0.04	-2.38	0.0175	0.113
AD	EN_L3_5_IT_1	CEP85	-0.01	0.07	-0.18	0.855	0.944
AD	EN_L3_5_IT_2	CEP85	0.01	0.05	0.23	0.819	0.931
AD	EN_L3_5_IT_3	CEP85	0.00	0.04	0.02	0.981	0.992
AD	EN_L5_6_NP	CEP85	0.05	0.08	0.66	0.506	0.889
AD	EN_L6B	CEP85	-0.11	0.08	-1.31	0.191	0.551
AD	EN_L6_CT	CEP85	0.01	0.07	0.15	0.88	0.97
AD	EN_L6_IT_1	CEP85	-0.09	0.07	-1.36	0.175	0.625
AD	EN_L6_IT_2	CEP85	-0.09	0.09	-1.04	0.3	0.808
AD	IN_ADARB2	CEP85	0.09	0.07	1.30	0.193	0.602
AD	IN_LAMP5_LHX6	CEP85	-0.04	0.08	-0.43	0.664	0.941
AD	IN_LAMP5_RELN	CEP85	0.02	0.07	0.34	0.737	0.938
AD	IN_PVALB	CEP85	-0.04	0.05	-0.85	0.398	0.807
AD	IN_PVALB_CHC	CEP85	0.50	0.41	1.24	0.215	0.669
AD	IN_SST	CEP85	0.01	0.07	0.13	0.897	0.98
AD	IN_VIP	CEP85	-0.02	0.05	-0.44	0.659	0.861
AD	Micro	CEP85	0.12	0.06	1.94	0.0518	0.217
AD	OPC	CEP85	-0.06	0.06	-0.94	0.348	0.734
AD	Oligo	CEP85	-0.04	0.04	-1.00	0.316	0.561
AD	Adaptive	CEP85L	-0.15	0.11	-1.39	0.165	0.835
AD	Astro	CEP85L	-0.24	0.04	-5.98	2.16e-09	4.17e-07
AD	EN_L2_3_IT	CEP85L	-0.01	0.02	-0.62	0.537	0.769
AD	EN_L3_5_IT_1	CEP85L	0.06	0.03	1.76	0.0783	0.305
AD	EN_L3_5_IT_2	CEP85L	0.00	0.03	0.06	0.954	0.983
AD	EN_L3_5_IT_3	CEP85L	0.03	0.02	1.16	0.248	0.492
AD	EN_L5_6_NP	CEP85L	-0.07	0.04	-1.71	0.0869	0.592
AD	EN_L5_ET	CEP85L	-0.49	0.22	-2.22	0.0264	0.91
AD	EN_L6B	CEP85L	-0.03	0.04	-0.64	0.523	0.815
AD	EN_L6_CT	CEP85L	-0.02	0.04	-0.41	0.684	0.898
AD	EN_L6_IT_1	CEP85L	0.01	0.04	0.24	0.808	0.956
AD	EN_L6_IT_2	CEP85L	0.03	0.05	0.58	0.56	0.916
AD	Endo	CEP85L	-0.00	0.07	-0.07	0.946	0.993
AD	IN_ADARB2	CEP85L	0.04	0.03	1.09	0.274	0.681
AD	IN_LAMP5_LHX6	CEP85L	0.02	0.04	0.41	0.681	0.945
AD	IN_LAMP5_RELN	CEP85L	0.01	0.03	0.22	0.828	0.964
AD	IN_PVALB	CEP85L	-0.03	0.03	-1.25	0.213	0.659
AD	IN_PVALB_CHC	CEP85L	-0.09	0.04	-2.43	0.0152	0.211
AD	IN_SST	CEP85L	-0.03	0.03	-0.89	0.373	0.814
AD	IN_VIP	CEP85L	-0.02	0.02	-0.88	0.377	0.685
AD	Micro	CEP85L	-0.01	0.04	-0.14	0.888	0.962
AD	OPC	CEP85L	-0.04	0.02	-1.62	0.104	0.476
AD	Oligo	CEP85L	0.01	0.02	0.54	0.586	0.784
AD	PC	CEP85L	0.06	0.07	0.79	0.427	0.939
AD	PVM	CEP85L	0.26	0.12	2.17	0.0298	0.58
AD	SMC	CEP85L	0.02	0.19	0.12	0.905	0.998
AD	VLMC	CEP85L	0.01	0.08	0.12	0.907	0.968
AD	Astro	CEP89	0.07	0.04	1.92	0.0546	0.164
AD	EN_L2_3_IT	CEP89	0.02	0.03	0.56	0.577	0.79
AD	EN_L3_5_IT_1	CEP89	0.04	0.05	0.87	0.382	0.679
AD	EN_L3_5_IT_2	CEP89	0.11	0.04	2.74	0.00624	0.0584
AD	EN_L3_5_IT_3	CEP89	0.14	0.04	3.41	0.000658	0.00922
AD	EN_L5_6_NP	CEP89	0.10	0.06	1.57	0.116	0.64
AD	EN_L5_ET	CEP89	-0.01	0.40	-0.04	0.971	0.999
AD	EN_L6B	CEP89	-0.05	0.06	-0.86	0.391	0.734
AD	EN_L6_CT	CEP89	0.11	0.05	2.11	0.0348	0.227
AD	EN_L6_IT_1	CEP89	0.05	0.05	0.95	0.343	0.764
AD	EN_L6_IT_2	CEP89	0.06	0.06	0.91	0.365	0.846
AD	Endo	CEP89	-0.30	0.31	-0.96	0.335	0.826
AD	IN_ADARB2	CEP89	-0.04	0.06	-0.73	0.463	0.805
AD	IN_LAMP5_LHX6	CEP89	0.05	0.07	0.71	0.478	0.885
AD	IN_LAMP5_RELN	CEP89	0.02	0.06	0.34	0.73	0.936
AD	IN_PVALB	CEP89	0.10	0.05	2.23	0.0256	0.269
AD	IN_PVALB_CHC	CEP89	0.07	0.08	0.85	0.397	0.796
AD	IN_SST	CEP89	0.08	0.06	1.41	0.159	0.645
AD	IN_VIP	CEP89	0.07	0.04	1.82	0.0683	0.297
AD	Micro	CEP89	0.10	0.06	1.74	0.0824	0.287
AD	OPC	CEP89	0.01	0.05	0.29	0.769	0.931
AD	Oligo	CEP89	0.03	0.03	1.11	0.266	0.507
AD	PC	CEP89	-0.58	0.35	-1.65	0.0987	0.85
AD	VLMC	CEP89	0.18	0.10	1.74	0.082	0.355
AD	Astro	CEP95	-0.04	0.03	-1.40	0.161	0.339
AD	EN_L2_3_IT	CEP95	-0.01	0.02	-0.53	0.598	0.804
AD	EN_L3_5_IT_1	CEP95	0.10	0.04	2.47	0.0136	0.113
AD	EN_L3_5_IT_2	CEP95	0.05	0.03	1.45	0.148	0.412
AD	EN_L3_5_IT_3	CEP95	0.07	0.03	2.23	0.0258	0.12
AD	EN_L5_6_NP	CEP95	0.07	0.05	1.54	0.124	0.653
AD	EN_L5_ET	CEP95	-0.13	0.27	-0.49	0.622	0.999
AD	EN_L6B	CEP95	0.01	0.05	0.29	0.772	0.921
AD	EN_L6_CT	CEP95	0.08	0.04	1.88	0.0602	0.309
AD	EN_L6_IT_1	CEP95	0.04	0.04	0.87	0.384	0.789
AD	EN_L6_IT_2	CEP95	0.01	0.05	0.20	0.842	0.978
AD	Endo	CEP95	0.29	0.26	1.13	0.257	0.788
AD	IN_ADARB2	CEP95	0.06	0.04	1.41	0.159	0.559
AD	IN_LAMP5_LHX6	CEP95	0.01	0.05	0.28	0.777	0.966
AD	IN_LAMP5_RELN	CEP95	0.07	0.04	1.63	0.102	0.555
AD	IN_PVALB	CEP95	0.03	0.03	0.92	0.357	0.782
AD	IN_PVALB_CHC	CEP95	-0.00	0.05	-0.04	0.966	0.992
AD	IN_SST	CEP95	0.04	0.04	1.15	0.251	0.735
AD	IN_VIP	CEP95	0.06	0.03	1.85	0.0643	0.287
AD	Micro	CEP95	0.04	0.04	1.08	0.278	0.567
AD	OPC	CEP95	0.02	0.03	0.66	0.511	0.829
AD	Oligo	CEP95	0.02	0.03	0.73	0.464	0.696
AD	PC	CEP95	-0.03	0.09	-0.31	0.759	0.988
AD	PVM	CEP95	0.09	0.12	0.72	0.47	0.89
AD	SMC	CEP95	0.26	0.84	0.30	0.761	0.995
AD	VLMC	CEP95	0.07	0.09	0.79	0.428	0.734
AD	Astro	CEP97	0.01	0.03	0.25	0.799	0.895
AD	EN_L2_3_IT	CEP97	0.02	0.03	0.92	0.357	0.628
AD	EN_L3_5_IT_1	CEP97	-0.01	0.04	-0.22	0.824	0.934
AD	EN_L3_5_IT_2	CEP97	0.01	0.03	0.43	0.668	0.856
AD	EN_L3_5_IT_3	CEP97	0.03	0.03	0.93	0.355	0.598
AD	EN_L5_6_NP	CEP97	0.02	0.06	0.42	0.672	0.941
AD	EN_L5_ET	CEP97	0.26	0.44	0.59	0.553	0.999
AD	EN_L6B	CEP97	0.00	0.05	0.01	0.993	0.998
AD	EN_L6_CT	CEP97	0.02	0.05	0.32	0.75	0.928
AD	EN_L6_IT_1	CEP97	0.05	0.04	1.20	0.228	0.677
AD	EN_L6_IT_2	CEP97	0.03	0.06	0.52	0.602	0.927
AD	Endo	CEP97	0.01	0.27	0.05	0.96	0.995
AD	IN_ADARB2	CEP97	0.05	0.04	1.24	0.216	0.625
AD	IN_LAMP5_LHX6	CEP97	-0.00	0.05	-0.05	0.961	0.993
AD	IN_LAMP5_RELN	CEP97	0.03	0.04	0.75	0.451	0.842
AD	IN_PVALB	CEP97	0.02	0.03	0.52	0.601	0.899
AD	IN_PVALB_CHC	CEP97	0.07	0.06	1.17	0.241	0.693
AD	IN_SST	CEP97	0.04	0.04	1.18	0.236	0.724
AD	IN_VIP	CEP97	0.05	0.03	1.60	0.109	0.381
AD	Micro	CEP97	0.05	0.06	0.86	0.389	0.674
AD	OPC	CEP97	0.09	0.03	2.95	0.0032	0.12
AD	Oligo	CEP97	0.11	0.03	4.22	2.41e-05	0.00119
AD	PC	CEP97	0.28	0.34	0.83	0.405	0.939
AD	Astro	CEPT1	-0.07	0.04	-1.82	0.0694	0.194
AD	EN_L2_3_IT	CEPT1	0.04	0.03	1.30	0.193	0.455
AD	EN_L3_5_IT_1	CEPT1	0.02	0.04	0.54	0.59	0.82
AD	EN_L3_5_IT_2	CEPT1	0.03	0.03	0.74	0.46	0.727
AD	EN_L3_5_IT_3	CEPT1	0.05	0.03	1.52	0.128	0.331
AD	EN_L5_6_NP	CEPT1	-0.05	0.06	-0.80	0.426	0.858
AD	EN_L5_ET	CEPT1	-0.26	0.39	-0.66	0.51	0.999
AD	EN_L6B	CEPT1	0.07	0.05	1.26	0.206	0.569
AD	EN_L6_CT	CEPT1	0.08	0.05	1.65	0.0983	0.395
AD	EN_L6_IT_1	CEPT1	0.04	0.05	0.78	0.437	0.82
AD	EN_L6_IT_2	CEPT1	-0.02	0.06	-0.27	0.789	0.967
AD	Endo	CEPT1	0.40	0.24	1.66	0.0972	0.587
AD	IN_ADARB2	CEPT1	-0.02	0.04	-0.56	0.577	0.858
AD	IN_LAMP5_LHX6	CEPT1	-0.03	0.05	-0.65	0.515	0.896
AD	IN_LAMP5_RELN	CEPT1	0.02	0.04	0.45	0.655	0.917
AD	IN_PVALB	CEPT1	0.00	0.03	0.02	0.988	0.997
AD	IN_PVALB_CHC	CEPT1	-0.02	0.06	-0.25	0.801	0.954
AD	IN_SST	CEPT1	-0.04	0.04	-1.08	0.278	0.759
AD	IN_VIP	CEPT1	0.06	0.03	2.10	0.0361	0.213
AD	Micro	CEPT1	0.07	0.04	1.73	0.0842	0.291
AD	OPC	CEPT1	-0.03	0.03	-0.85	0.394	0.766
AD	Oligo	CEPT1	-0.04	0.03	-1.41	0.157	0.371
AD	PC	CEPT1	-0.42	0.28	-1.46	0.143	0.885
AD	PVM	CEPT1	-0.06	0.11	-0.56	0.577	0.913
AD	VLMC	CEPT1	0.14	0.09	1.44	0.149	0.465
AD	Astro	CERCAM	0.05	0.06	0.84	0.404	0.603
AD	EN_L2_3_IT	CERCAM	0.04	0.07	0.57	0.568	0.785
AD	EN_L3_5_IT_1	CERCAM	-0.04	0.07	-0.53	0.593	0.822
AD	EN_L3_5_IT_2	CERCAM	0.02	0.07	0.35	0.725	0.887
AD	EN_L3_5_IT_3	CERCAM	-0.00	0.07	-0.06	0.948	0.977
AD	EN_L5_6_NP	CERCAM	-0.07	0.11	-0.65	0.516	0.894
AD	EN_L6B	CERCAM	-0.09	0.13	-0.71	0.48	0.793
AD	EN_L6_CT	CERCAM	0.04	0.10	0.42	0.673	0.893
AD	EN_L6_IT_1	CERCAM	0.01	0.11	0.12	0.902	0.98
AD	EN_L6_IT_2	CERCAM	-0.03	0.10	-0.31	0.758	0.961
AD	Endo	CERCAM	0.29	0.38	0.76	0.448	0.878
AD	IN_ADARB2	CERCAM	0.04	0.09	0.42	0.672	0.893
AD	IN_LAMP5_LHX6	CERCAM	0.03	0.12	0.21	0.83	0.974
AD	IN_LAMP5_RELN	CERCAM	0.05	0.10	0.48	0.63	0.911
AD	IN_PVALB	CERCAM	0.01	0.08	0.07	0.941	0.986
AD	IN_PVALB_CHC	CERCAM	0.07	0.11	0.62	0.534	0.869
AD	IN_SST	CERCAM	0.03	0.08	0.34	0.733	0.948
AD	IN_VIP	CERCAM	0.06	0.07	0.88	0.38	0.687
AD	Micro	CERCAM	-0.05	0.08	-0.60	0.552	0.798
AD	OPC	CERCAM	-0.03	0.06	-0.55	0.58	0.861
AD	Oligo	CERCAM	-0.16	0.05	-3.06	0.00223	0.0243
AD	PC	CERCAM	0.09	0.37	0.24	0.81	0.988
AD	Astro	CERK	0.11	0.05	2.26	0.0238	0.094
AD	EN_L2_3_IT	CERK	-0.00	0.03	-0.08	0.938	0.974
AD	EN_L3_5_IT_1	CERK	0.07	0.06	1.16	0.247	0.55
AD	EN_L3_5_IT_2	CERK	-0.05	0.04	-1.35	0.176	0.456
AD	EN_L3_5_IT_3	CERK	-0.00	0.04	-0.04	0.967	0.987
AD	EN_L5_6_NP	CERK	0.02	0.07	0.34	0.73	0.959
AD	EN_L6B	CERK	0.03	0.07	0.42	0.672	0.882
AD	EN_L6_CT	CERK	0.01	0.06	0.25	0.806	0.947
AD	EN_L6_IT_1	CERK	-0.07	0.06	-1.15	0.249	0.698
AD	EN_L6_IT_2	CERK	0.03	0.09	0.34	0.736	0.956
AD	Endo	CERK	-0.03	0.11	-0.25	0.801	0.97
AD	IN_ADARB2	CERK	-0.01	0.05	-0.24	0.81	0.942
AD	IN_LAMP5_LHX6	CERK	-0.09	0.07	-1.24	0.215	0.735
AD	IN_LAMP5_RELN	CERK	0.02	0.05	0.34	0.734	0.938
AD	IN_PVALB	CERK	-0.01	0.03	-0.15	0.88	0.974
AD	IN_PVALB_CHC	CERK	0.09	0.06	1.53	0.127	0.546
AD	IN_SST	CERK	0.03	0.04	0.77	0.44	0.849
AD	IN_VIP	CERK	-0.00	0.03	-0.07	0.945	0.98
AD	Micro	CERK	0.09	0.05	1.75	0.0795	0.281
AD	OPC	CERK	0.04	0.04	0.98	0.327	0.718
AD	Oligo	CERK	0.13	0.04	3.28	0.00104	0.015
AD	PC	CERK	0.31	0.41	0.75	0.451	0.947
AD	Astro	CERKL	0.13	0.33	0.40	0.688	0.824
AD	EN_L2_3_IT	CERKL	0.12	0.06	2.20	0.0279	0.149
AD	EN_L3_5_IT_1	CERKL	0.24	0.10	2.32	0.0204	0.143
AD	EN_L3_5_IT_2	CERKL	0.18	0.08	2.30	0.0217	0.134
AD	EN_L3_5_IT_3	CERKL	0.85	0.29	2.94	0.00324	0.0291
AD	Oligo	CERKL	-0.05	0.08	-0.67	0.5	0.724
AD	Astro	CERS2	-0.05	0.04	-1.24	0.215	0.408
AD	EN_L2_3_IT	CERS2	0.01	0.04	0.22	0.826	0.923
AD	EN_L3_5_IT_1	CERS2	-0.01	0.07	-0.15	0.883	0.953
AD	EN_L3_5_IT_2	CERS2	-0.03	0.06	-0.48	0.634	0.836
AD	EN_L3_5_IT_3	CERS2	-0.12	0.06	-2.13	0.0332	0.142
AD	EN_L5_6_NP	CERS2	-0.61	0.36	-1.69	0.0909	0.599
AD	EN_L6B	CERS2	0.15	0.36	0.42	0.677	0.884
AD	EN_L6_CT	CERS2	-0.03	0.31	-0.09	0.924	0.98
AD	EN_L6_IT_1	CERS2	-0.16	0.09	-1.71	0.0876	0.493
AD	IN_ADARB2	CERS2	0.02	0.08	0.29	0.773	0.926
AD	IN_LAMP5_RELN	CERS2	0.09	0.09	0.96	0.335	0.787
AD	IN_PVALB	CERS2	-0.04	0.06	-0.60	0.551	0.878
AD	IN_SST	CERS2	-0.01	0.07	-0.17	0.861	0.975
AD	IN_VIP	CERS2	-0.10	0.06	-1.82	0.0694	0.299
AD	Micro	CERS2	0.04	0.06	0.70	0.486	0.754
AD	OPC	CERS2	0.02	0.05	0.49	0.621	0.879
AD	Oligo	CERS2	0.03	0.03	1.11	0.269	0.51
AD	Astro	CERS3	0.03	0.11	0.25	0.799	0.895
AD	EN_L2_3_IT	CERS3	0.06	0.11	0.51	0.612	0.812
AD	EN_L3_5_IT_2	CERS3	0.10	0.13	0.80	0.421	0.695
AD	EN_L3_5_IT_3	CERS3	0.09	0.12	0.77	0.441	0.675
AD	EN_L6_IT_1	CERS3	0.93	0.52	1.79	0.0742	0.461
AD	IN_PVALB	CERS3	0.05	0.13	0.36	0.718	0.93
AD	IN_VIP	CERS3	0.79	0.49	1.62	0.106	0.376
AD	OPC	CERS3	0.14	0.45	0.32	0.749	0.925
AD	Oligo	CERS3	-0.03	0.09	-0.30	0.765	0.891
AD	Astro	CERS4	0.05	0.04	1.35	0.178	0.362
AD	EN_L2_3_IT	CERS4	0.08	0.04	1.72	0.0856	0.29
AD	EN_L3_5_IT_1	CERS4	0.04	0.05	0.91	0.362	0.663
AD	EN_L3_5_IT_2	CERS4	0.14	0.05	2.75	0.00601	0.0569
AD	EN_L3_5_IT_3	CERS4	0.02	0.05	0.35	0.729	0.869
AD	EN_L5_6_NP	CERS4	0.08	0.06	1.29	0.198	0.72
AD	EN_L5_ET	CERS4	0.08	0.34	0.22	0.826	0.999
AD	EN_L6B	CERS4	-0.06	0.06	-0.96	0.335	0.694
AD	EN_L6_CT	CERS4	-0.05	0.06	-0.89	0.373	0.72
AD	EN_L6_IT_1	CERS4	0.03	0.06	0.47	0.639	0.904
AD	EN_L6_IT_2	CERS4	-0.01	0.07	-0.08	0.938	0.991
AD	Endo	CERS4	0.74	0.30	2.49	0.0127	0.281
AD	IN_ADARB2	CERS4	-0.02	0.05	-0.40	0.687	0.899
AD	IN_LAMP5_LHX6	CERS4	-0.05	0.06	-0.81	0.417	0.854
AD	IN_LAMP5_RELN	CERS4	0.02	0.05	0.38	0.702	0.929
AD	IN_PVALB	CERS4	0.05	0.05	0.96	0.339	0.771
AD	IN_PVALB_CHC	CERS4	0.03	0.07	0.45	0.65	0.917
AD	IN_SST	CERS4	0.02	0.05	0.48	0.634	0.915
AD	IN_VIP	CERS4	0.03	0.04	0.76	0.446	0.736
AD	Micro	CERS4	0.07	0.05	1.64	0.102	0.324
AD	OPC	CERS4	0.04	0.03	1.21	0.227	0.637
AD	Oligo	CERS4	0.10	0.03	3.09	0.00198	0.0225
AD	Astro	CERS5	-0.04	0.03	-1.47	0.141	0.31
AD	EN_L2_3_IT	CERS5	0.00	0.03	0.17	0.863	0.94
AD	EN_L3_5_IT_1	CERS5	-0.01	0.04	-0.19	0.85	0.942
AD	EN_L3_5_IT_2	CERS5	0.02	0.03	0.70	0.482	0.743
AD	EN_L3_5_IT_3	CERS5	0.01	0.03	0.26	0.796	0.906
AD	EN_L5_6_NP	CERS5	-0.03	0.04	-0.66	0.511	0.891
AD	EN_L5_ET	CERS5	-0.15	0.35	-0.43	0.669	0.999
AD	EN_L6B	CERS5	-0.00	0.05	-0.06	0.952	0.987
AD	EN_L6_CT	CERS5	0.03	0.04	0.67	0.504	0.807
AD	EN_L6_IT_1	CERS5	0.01	0.04	0.27	0.786	0.949
AD	EN_L6_IT_2	CERS5	0.03	0.05	0.57	0.567	0.916
AD	Endo	CERS5	-0.13	0.22	-0.61	0.545	0.918
AD	IN_ADARB2	CERS5	0.02	0.04	0.51	0.611	0.873
AD	IN_LAMP5_LHX6	CERS5	0.02	0.05	0.38	0.703	0.951
AD	IN_LAMP5_RELN	CERS5	0.05	0.04	1.21	0.226	0.699
AD	IN_PVALB	CERS5	-0.00	0.03	-0.03	0.973	0.994
AD	IN_PVALB_CHC	CERS5	-0.08	0.05	-1.64	0.101	0.496
AD	IN_SST	CERS5	-0.02	0.04	-0.48	0.631	0.915
AD	IN_VIP	CERS5	-0.00	0.03	-0.09	0.925	0.973
AD	Micro	CERS5	0.03	0.04	0.69	0.489	0.756
AD	OPC	CERS5	-0.04	0.03	-1.28	0.202	0.608
AD	Oligo	CERS5	-0.01	0.02	-0.57	0.57	0.773
AD	PC	CERS5	0.02	0.09	0.18	0.854	0.99
AD	VLMC	CERS5	-0.06	0.09	-0.60	0.551	0.815
AD	Astro	CERS6	0.21	0.06	3.30	0.000979	0.00976
AD	EN_L2_3_IT	CERS6	0.07	0.03	2.62	0.00879	0.0761
AD	EN_L3_5_IT_1	CERS6	0.11	0.03	3.33	0.000863	0.0211
AD	EN_L3_5_IT_2	CERS6	0.12	0.03	4.27	1.97e-05	0.000845
AD	EN_L3_5_IT_3	CERS6	0.09	0.03	3.17	0.00153	0.017
AD	EN_L5_6_NP	CERS6	0.02	0.03	0.49	0.625	0.929
AD	EN_L5_ET	CERS6	-0.01	0.18	-0.04	0.967	0.999
AD	EN_L6B	CERS6	-0.00	0.03	-0.05	0.956	0.988
AD	EN_L6_CT	CERS6	0.04	0.04	0.97	0.335	0.692
AD	EN_L6_IT_1	CERS6	0.06	0.03	1.70	0.0891	0.497
AD	EN_L6_IT_2	CERS6	0.09	0.04	1.99	0.0463	0.516
AD	Endo	CERS6	0.57	0.31	1.86	0.0634	0.51
AD	IN_ADARB2	CERS6	0.07	0.03	2.58	0.00983	0.177
AD	IN_LAMP5_LHX6	CERS6	0.02	0.03	0.51	0.607	0.928
AD	IN_LAMP5_RELN	CERS6	0.04	0.03	1.41	0.158	0.633
AD	IN_PVALB	CERS6	0.06	0.03	2.49	0.0129	0.193
AD	IN_PVALB_CHC	CERS6	0.02	0.04	0.56	0.576	0.888
AD	IN_SST	CERS6	0.07	0.03	2.73	0.00641	0.178
AD	IN_VIP	CERS6	0.03	0.02	1.03	0.302	0.622
AD	Micro	CERS6	0.27	0.05	5.11	3.25e-07	2.27e-05
AD	OPC	CERS6	0.00	0.03	0.11	0.912	0.976
AD	Oligo	CERS6	-0.01	0.08	-0.08	0.94	0.976
AD	PC	CERS6	-0.05	0.07	-0.71	0.476	0.955
AD	PVM	CERS6	0.10	0.11	0.90	0.367	0.866
AD	SMC	CERS6	-0.07	0.23	-0.31	0.755	0.995
AD	VLMC	CERS6	0.15	0.11	1.38	0.169	0.491
AD	Adaptive	CERT1	-0.01	0.13	-0.06	0.956	0.996
AD	Astro	CERT1	0.01	0.02	0.48	0.629	0.782
AD	EN_L2_3_IT	CERT1	0.06	0.02	2.96	0.00305	0.0408
AD	EN_L3_5_IT_1	CERT1	0.09	0.03	2.95	0.00317	0.048
AD	EN_L3_5_IT_2	CERT1	0.06	0.02	2.53	0.0116	0.0903
AD	EN_L3_5_IT_3	CERT1	0.05	0.02	2.20	0.0281	0.127
AD	EN_L5_6_NP	CERT1	0.05	0.04	1.43	0.153	0.68
AD	EN_L5_ET	CERT1	0.12	0.29	0.42	0.675	0.999
AD	EN_L6B	CERT1	0.03	0.04	0.83	0.407	0.746
AD	EN_L6_CT	CERT1	0.04	0.03	1.31	0.189	0.54
AD	EN_L6_IT_1	CERT1	0.01	0.03	0.27	0.789	0.95
AD	EN_L6_IT_2	CERT1	0.07	0.04	1.64	0.101	0.62
AD	Endo	CERT1	-0.07	0.07	-1.00	0.317	0.816
AD	IN_ADARB2	CERT1	0.07	0.03	2.21	0.0271	0.279
AD	IN_LAMP5_LHX6	CERT1	0.04	0.04	0.99	0.32	0.801
AD	IN_LAMP5_RELN	CERT1	0.06	0.03	1.91	0.0567	0.437
AD	IN_PVALB	CERT1	0.01	0.03	0.46	0.645	0.915
AD	IN_PVALB_CHC	CERT1	0.06	0.05	1.16	0.247	0.695
AD	IN_SST	CERT1	0.07	0.03	2.33	0.0197	0.295
AD	IN_VIP	CERT1	0.05	0.02	2.12	0.0342	0.208
AD	Micro	CERT1	0.09	0.03	2.74	0.00616	0.0529
AD	OPC	CERT1	0.04	0.02	1.91	0.0564	0.384
AD	Oligo	CERT1	0.01	0.02	0.32	0.747	0.881
AD	PC	CERT1	0.11	0.08	1.41	0.16	0.891
AD	PVM	CERT1	0.06	0.09	0.64	0.523	0.896
AD	SMC	CERT1	-0.40	0.62	-0.65	0.517	0.995
AD	VLMC	CERT1	0.07	0.09	0.82	0.414	0.724
AD	Astro	CES2	0.16	0.09	1.74	0.0816	0.217
AD	EN_L2_3_IT	CES2	-0.20	0.08	-2.40	0.0164	0.109
AD	Oligo	CES2	0.02	0.07	0.36	0.718	0.865
AD	Astro	CES3	0.03	0.08	0.30	0.763	0.872
AD	EN_L2_3_IT	CES3	-0.03	0.08	-0.40	0.688	0.857
AD	EN_L3_5_IT_2	CES3	0.00	0.09	0.01	0.989	0.995
AD	EN_L3_5_IT_3	CES3	-0.10	0.08	-1.14	0.255	0.499
AD	EN_L5_6_NP	CES3	-0.05	0.09	-0.51	0.613	0.927
AD	IN_PVALB	CES3	-0.01	0.10	-0.13	0.899	0.979
AD	IN_VIP	CES3	-0.02	0.07	-0.34	0.732	0.895
AD	Oligo	CES3	0.06	0.09	0.66	0.51	0.731
AD	Astro	CES4A	-0.06	0.08	-0.83	0.404	0.603
AD	EN_L2_3_IT	CES4A	-0.19	0.05	-3.92	8.79e-05	0.00438
AD	EN_L3_5_IT_1	CES4A	-0.20	0.06	-3.59	0.000328	0.0113
AD	EN_L3_5_IT_2	CES4A	-0.17	0.06	-3.07	0.00211	0.0281
AD	EN_L3_5_IT_3	CES4A	-0.27	0.05	-4.94	7.62e-07	4.6e-05
AD	EN_L5_6_NP	CES4A	-0.14	0.07	-2.06	0.0395	0.469
AD	EN_L5_ET	CES4A	-0.44	0.42	-1.06	0.291	0.999
AD	EN_L6B	CES4A	-0.28	0.07	-4.28	1.9e-05	0.00304
AD	EN_L6_CT	CES4A	-0.14	0.06	-2.22	0.0263	0.191
AD	EN_L6_IT_1	CES4A	-0.23	0.06	-3.68	0.000233	0.0212
AD	EN_L6_IT_2	CES4A	-0.11	0.08	-1.33	0.184	0.715
AD	IN_ADARB2	CES4A	-0.03	0.05	-0.58	0.561	0.851
AD	IN_LAMP5_LHX6	CES4A	-0.03	0.06	-0.41	0.684	0.946
AD	IN_LAMP5_RELN	CES4A	-0.05	0.06	-0.93	0.354	0.797
AD	IN_PVALB	CES4A	-0.01	0.06	-0.16	0.871	0.972
AD	IN_PVALB_CHC	CES4A	-0.05	0.32	-0.15	0.884	0.977
AD	IN_SST	CES4A	-0.05	0.06	-0.98	0.327	0.792
AD	IN_VIP	CES4A	-0.11	0.05	-2.11	0.0351	0.21
AD	Micro	CES4A	-0.04	0.09	-0.43	0.667	0.864
AD	OPC	CES4A	0.03	0.06	0.55	0.583	0.862
AD	Oligo	CES4A	-0.13	0.05	-2.47	0.0137	0.0791
AD	EN_L2_3_IT	CES5A	-0.07	0.08	-0.84	0.401	0.667
AD	EN_L3_5_IT_3	CES5A	-0.30	0.11	-2.76	0.00582	0.0436
AD	EN_L6_IT_2	CES5A	0.38	0.41	0.93	0.352	0.837
AD	Oligo	CES5A	0.08	0.09	0.86	0.387	0.629
AD	Astro	CETN2	0.00	0.07	0.01	0.994	0.997
AD	EN_L2_3_IT	CETN2	0.12	0.06	2.01	0.044	0.193
AD	EN_L3_5_IT_1	CETN2	0.31	0.09	3.39	0.000703	0.0184
AD	EN_L3_5_IT_2	CETN2	0.25	0.07	3.43	0.000603	0.0112
AD	EN_L3_5_IT_3	CETN2	0.20	0.07	2.78	0.00543	0.0417
AD	EN_L6_IT_1	CETN2	-0.11	0.36	-0.30	0.763	0.944
AD	IN_PVALB	CETN2	0.14	0.09	1.57	0.117	0.523
AD	IN_SST	CETN2	0.11	0.10	1.10	0.272	0.756
AD	IN_VIP	CETN2	0.04	0.08	0.45	0.654	0.859
AD	Oligo	CETN2	-0.04	0.05	-0.73	0.463	0.695
AD	Astro	CETN3	-0.02	0.04	-0.59	0.554	0.729
AD	EN_L2_3_IT	CETN3	0.06	0.05	1.25	0.211	0.477
AD	EN_L3_5_IT_1	CETN3	0.12	0.08	1.45	0.147	0.43
AD	EN_L3_5_IT_2	CETN3	-0.00	0.07	-0.04	0.969	0.988
AD	EN_L3_5_IT_3	CETN3	0.07	0.06	1.09	0.278	0.524
AD	EN_L5_6_NP	CETN3	0.01	0.09	0.15	0.881	0.981
AD	EN_L6B	CETN3	0.08	0.09	0.87	0.382	0.727
AD	EN_L6_CT	CETN3	0.13	0.09	1.57	0.117	0.433
AD	EN_L6_IT_1	CETN3	-0.00	0.08	-0.05	0.957	0.993
AD	EN_L6_IT_2	CETN3	0.07	0.11	0.58	0.56	0.916
AD	IN_ADARB2	CETN3	0.07	0.08	0.96	0.337	0.727
AD	IN_LAMP5_LHX6	CETN3	-0.06	0.09	-0.60	0.548	0.909
AD	IN_LAMP5_RELN	CETN3	0.03	0.07	0.34	0.735	0.938
AD	IN_PVALB	CETN3	-0.04	0.06	-0.76	0.447	0.831
AD	IN_PVALB_CHC	CETN3	0.12	0.10	1.16	0.247	0.695
AD	IN_SST	CETN3	-0.03	0.07	-0.52	0.602	0.904
AD	IN_VIP	CETN3	0.03	0.05	0.50	0.618	0.841
AD	Micro	CETN3	-0.02	0.07	-0.34	0.734	0.895
AD	OPC	CETN3	0.05	0.04	1.05	0.292	0.691
AD	Oligo	CETN3	0.02	0.03	0.66	0.508	0.73
AD	Astro	CFAP100	0.28	0.06	4.45	8.46e-06	0.000289
AD	EN_L2_3_IT	CFAP100	0.04	0.08	0.57	0.568	0.785
AD	EN_L3_5_IT_1	CFAP100	-0.02	0.08	-0.25	0.802	0.924
AD	EN_L3_5_IT_2	CFAP100	0.12	0.09	1.38	0.168	0.444
AD	EN_L3_5_IT_3	CFAP100	0.17	0.09	1.92	0.055	0.197
AD	EN_L5_6_NP	CFAP100	0.01	0.10	0.06	0.954	0.994
AD	EN_L6B	CFAP100	0.24	0.10	2.34	0.0193	0.189
AD	EN_L6_CT	CFAP100	0.16	0.10	1.66	0.0965	0.392
AD	EN_L6_IT_1	CFAP100	0.04	0.41	0.09	0.93	0.987
AD	IN_PVALB	CFAP100	-0.02	0.09	-0.25	0.805	0.955
AD	IN_SST	CFAP100	0.15	0.10	1.43	0.154	0.64
AD	IN_VIP	CFAP100	-0.03	0.09	-0.33	0.741	0.899
AD	OPC	CFAP100	-0.14	0.10	-1.36	0.172	0.575
AD	Oligo	CFAP100	0.01	0.06	0.13	0.897	0.956
AD	Astro	CFAP126	0.07	0.11	0.64	0.524	0.705
AD	EN_L2_3_IT	CFAP126	-0.09	0.12	-0.81	0.418	0.68
AD	EN_L3_5_IT_2	CFAP126	-0.21	0.40	-0.54	0.592	0.812
AD	Oligo	CFAP126	0.08	0.11	0.76	0.449	0.684
AD	Astro	CFAP157	0.35	0.10	3.52	0.000427	0.00535
AD	EN_L2_3_IT	CFAP157	-0.00	0.08	-0.01	0.996	0.997
AD	Oligo	CFAP157	-0.01	0.08	-0.12	0.902	0.959
AD	Astro	CFAP161	0.31	0.08	3.96	7.63e-05	0.00146
AD	EN_L2_3_IT	CFAP161	0.12	0.06	1.83	0.0674	0.249
AD	EN_L3_5_IT_1	CFAP161	0.11	0.06	1.77	0.0771	0.303
AD	EN_L3_5_IT_2	CFAP161	0.06	0.07	0.83	0.406	0.682
AD	EN_L3_5_IT_3	CFAP161	0.09	0.07	1.21	0.225	0.465
AD	EN_L5_6_NP	CFAP161	0.06	0.08	0.82	0.414	0.852
AD	EN_L5_ET	CFAP161	-0.28	0.55	-0.51	0.611	0.999
AD	EN_L6B	CFAP161	0.03	0.10	0.29	0.775	0.922
AD	EN_L6_CT	CFAP161	0.10	0.10	1.02	0.31	0.671
AD	EN_L6_IT_1	CFAP161	0.07	0.10	0.68	0.496	0.846
AD	EN_L6_IT_2	CFAP161	0.10	0.11	0.94	0.35	0.836
AD	Endo	CFAP161	0.25	0.40	0.62	0.536	0.913
AD	IN_ADARB2	CFAP161	0.04	0.06	0.63	0.526	0.832
AD	IN_LAMP5_LHX6	CFAP161	0.10	0.07	1.52	0.129	0.63
AD	IN_LAMP5_RELN	CFAP161	0.07	0.06	1.18	0.238	0.711
AD	IN_PVALB	CFAP161	0.04	0.05	0.83	0.406	0.81
AD	IN_PVALB_CHC	CFAP161	0.12	0.06	1.93	0.053	0.378
AD	IN_SST	CFAP161	0.02	0.05	0.38	0.702	0.937
AD	IN_VIP	CFAP161	0.09	0.05	1.59	0.111	0.384
AD	Micro	CFAP161	0.15	0.12	1.29	0.198	0.474
AD	OPC	CFAP161	0.14	0.09	1.60	0.109	0.485
AD	Oligo	CFAP161	0.25	0.08	3.20	0.00137	0.0178
AD	Astro	CFAP20	-0.04	0.04	-0.97	0.332	0.535
AD	EN_L2_3_IT	CFAP20	0.01	0.04	0.30	0.764	0.892
AD	EN_L3_5_IT_1	CFAP20	0.06	0.07	0.94	0.349	0.652
AD	EN_L3_5_IT_2	CFAP20	0.05	0.05	0.98	0.328	0.617
AD	EN_L3_5_IT_3	CFAP20	-0.08	0.06	-1.46	0.145	0.358
AD	EN_L5_6_NP	CFAP20	0.36	0.35	1.03	0.303	0.798
AD	EN_L6B	CFAP20	-0.08	0.10	-0.78	0.434	0.766
AD	EN_L6_CT	CFAP20	-0.01	0.10	-0.05	0.958	0.987
AD	EN_L6_IT_1	CFAP20	-0.06	0.08	-0.78	0.437	0.82
AD	EN_L6_IT_2	CFAP20	-0.51	0.27	-1.91	0.0556	0.534
AD	IN_ADARB2	CFAP20	0.07	0.09	0.80	0.424	0.784
AD	IN_LAMP5_RELN	CFAP20	0.07	0.09	0.74	0.457	0.842
AD	IN_PVALB	CFAP20	-0.01	0.06	-0.11	0.909	0.98
AD	IN_SST	CFAP20	-0.07	0.07	-1.00	0.319	0.791
AD	IN_VIP	CFAP20	0.09	0.05	1.70	0.089	0.34
AD	Micro	CFAP20	0.04	0.08	0.51	0.61	0.833
AD	OPC	CFAP20	0.00	0.05	0.01	0.996	0.999
AD	Oligo	CFAP20	0.05	0.03	1.43	0.153	0.365
AD	Astro	CFAP20DC	-0.02	0.07	-0.24	0.807	0.899
AD	EN_L2_3_IT	CFAP20DC	-0.15	0.06	-2.67	0.00766	0.0698
AD	EN_L3_5_IT_1	CFAP20DC	-0.09	0.07	-1.39	0.165	0.451
AD	EN_L3_5_IT_2	CFAP20DC	-0.00	0.06	-0.05	0.962	0.986
AD	EN_L3_5_IT_3	CFAP20DC	-0.09	0.05	-1.70	0.0896	0.267
AD	EN_L5_6_NP	CFAP20DC	-0.22	0.31	-0.71	0.479	0.881
AD	EN_L6B	CFAP20DC	0.05	0.11	0.50	0.617	0.861
AD	EN_L6_CT	CFAP20DC	0.14	0.10	1.49	0.136	0.461
AD	EN_L6_IT_1	CFAP20DC	-0.01	0.09	-0.16	0.872	0.973
AD	EN_L6_IT_2	CFAP20DC	-0.08	0.10	-0.76	0.445	0.879
AD	IN_ADARB2	CFAP20DC	-0.09	0.10	-0.87	0.386	0.762
AD	IN_LAMP5_LHX6	CFAP20DC	-0.04	0.11	-0.33	0.744	0.96
AD	IN_LAMP5_RELN	CFAP20DC	-0.25	0.11	-2.30	0.0212	0.282
AD	IN_PVALB	CFAP20DC	-0.07	0.08	-0.83	0.408	0.812
AD	IN_PVALB_CHC	CFAP20DC	0.08	0.11	0.71	0.479	0.844
AD	IN_SST	CFAP20DC	-0.00	0.08	-0.05	0.957	0.994
AD	IN_VIP	CFAP20DC	-0.11	0.08	-1.35	0.176	0.479
AD	OPC	CFAP20DC	-0.06	0.07	-0.90	0.369	0.752
AD	Oligo	CFAP20DC	-0.04	0.05	-0.88	0.378	0.621
AD	Astro	CFAP221	-0.15	0.06	-2.76	0.00586	0.0356
AD	EN_L2_3_IT	CFAP221	-0.08	0.04	-1.93	0.0535	0.218
AD	EN_L3_5_IT_1	CFAP221	-0.09	0.05	-1.82	0.0684	0.282
AD	EN_L3_5_IT_2	CFAP221	-0.07	0.03	-2.02	0.0432	0.205
AD	EN_L3_5_IT_3	CFAP221	-0.20	0.04	-5.23	1.7e-07	1.36e-05
AD	EN_L5_6_NP	CFAP221	-0.18	0.09	-2.15	0.0318	0.437
AD	EN_L5_ET	CFAP221	-0.19	0.24	-0.79	0.432	0.999
AD	EN_L6B	CFAP221	-0.12	0.08	-1.61	0.108	0.426
AD	EN_L6_CT	CFAP221	-0.19	0.07	-2.62	0.00869	0.101
AD	EN_L6_IT_1	CFAP221	-0.14	0.06	-2.27	0.0233	0.287
AD	EN_L6_IT_2	CFAP221	-0.11	0.07	-1.49	0.137	0.672
AD	IN_ADARB2	CFAP221	-0.08	0.08	-1.00	0.317	0.713
AD	IN_LAMP5_LHX6	CFAP221	-0.12	0.08	-1.57	0.116	0.609
AD	IN_LAMP5_RELN	CFAP221	-0.21	0.07	-2.93	0.00335	0.108
AD	IN_PVALB	CFAP221	-0.02	0.05	-0.32	0.749	0.941
AD	IN_PVALB_CHC	CFAP221	0.00	0.10	0.05	0.962	0.99
AD	IN_SST	CFAP221	0.09	0.07	1.22	0.221	0.709
AD	IN_VIP	CFAP221	-0.06	0.05	-1.30	0.194	0.502
AD	OPC	CFAP221	-0.06	0.09	-0.73	0.465	0.807
AD	Oligo	CFAP221	-0.08	0.07	-1.16	0.245	0.482
AD	Astro	CFAP251	0.26	0.06	4.31	1.6e-05	0.000464
AD	EN_L2_3_IT	CFAP251	-0.02	0.03	-0.59	0.554	0.778
AD	EN_L3_5_IT_1	CFAP251	0.02	0.05	0.43	0.665	0.859
AD	EN_L3_5_IT_2	CFAP251	0.02	0.05	0.41	0.679	0.861
AD	EN_L3_5_IT_3	CFAP251	0.05	0.07	0.71	0.475	0.702
AD	EN_L5_6_NP	CFAP251	0.03	0.08	0.34	0.731	0.959
AD	EN_L6B	CFAP251	-0.01	0.09	-0.06	0.948	0.986
AD	EN_L6_CT	CFAP251	0.21	0.08	2.67	0.00765	0.0932
AD	EN_L6_IT_1	CFAP251	0.07	0.07	0.97	0.333	0.757
AD	EN_L6_IT_2	CFAP251	0.03	0.08	0.41	0.679	0.946
AD	IN_ADARB2	CFAP251	0.30	0.10	2.89	0.00388	0.116
AD	IN_LAMP5_LHX6	CFAP251	-0.02	0.11	-0.17	0.869	0.983
AD	IN_LAMP5_RELN	CFAP251	0.07	0.10	0.68	0.498	0.862
AD	IN_PVALB	CFAP251	-0.01	0.06	-0.20	0.843	0.965
AD	IN_SST	CFAP251	0.14	0.07	1.92	0.055	0.449
AD	IN_VIP	CFAP251	0.20	0.07	2.92	0.00348	0.0582
AD	OPC	CFAP251	0.13	0.08	1.64	0.101	0.47
AD	Oligo	CFAP251	0.21	0.05	4.13	3.67e-05	0.00158
AD	VLMC	CFAP251	-0.40	0.39	-1.02	0.306	0.638
AD	Adaptive	CFAP298-TCP10L	0.16	0.20	0.77	0.442	0.923
AD	Astro	CFAP298-TCP10L	0.13	0.05	2.44	0.0145	0.0678
AD	EN_L2_3_IT	CFAP298-TCP10L	-0.09	0.04	-2.00	0.0453	0.196
AD	EN_L3_5_IT_1	CFAP298-TCP10L	-0.07	0.06	-1.24	0.216	0.517
AD	EN_L3_5_IT_2	CFAP298-TCP10L	-0.01	0.05	-0.28	0.782	0.913
AD	EN_L3_5_IT_3	CFAP298-TCP10L	0.06	0.05	1.16	0.246	0.49
AD	EN_L5_6_NP	CFAP298-TCP10L	-0.00	0.07	-0.05	0.962	0.995
AD	EN_L5_ET	CFAP298-TCP10L	0.08	0.53	0.15	0.881	0.999
AD	EN_L6B	CFAP298-TCP10L	-0.01	0.07	-0.17	0.867	0.957
AD	EN_L6_CT	CFAP298-TCP10L	-0.01	0.07	-0.13	0.897	0.975
AD	EN_L6_IT_1	CFAP298-TCP10L	-0.06	0.06	-0.99	0.322	0.753
AD	EN_L6_IT_2	CFAP298-TCP10L	0.01	0.08	0.13	0.897	0.987
AD	Endo	CFAP298-TCP10L	0.05	0.11	0.43	0.666	0.951
AD	IN_ADARB2	CFAP298-TCP10L	-0.03	0.07	-0.53	0.599	0.869
AD	IN_LAMP5_LHX6	CFAP298-TCP10L	-0.15	0.08	-1.98	0.0475	0.448
AD	IN_LAMP5_RELN	CFAP298-TCP10L	-0.10	0.06	-1.67	0.0949	0.54
AD	IN_PVALB	CFAP298-TCP10L	-0.10	0.05	-1.81	0.0705	0.429
AD	IN_PVALB_CHC	CFAP298-TCP10L	-0.10	0.08	-1.22	0.223	0.677
AD	IN_SST	CFAP298-TCP10L	-0.17	0.06	-2.66	0.00773	0.191
AD	IN_VIP	CFAP298-TCP10L	-0.16	0.06	-2.79	0.00535	0.074
AD	Micro	CFAP298-TCP10L	0.33	0.08	4.03	5.69e-05	0.00161
AD	OPC	CFAP298-TCP10L	-0.10	0.06	-1.67	0.0943	0.461
AD	Oligo	CFAP298-TCP10L	-0.09	0.06	-1.50	0.134	0.337
AD	PC	CFAP298-TCP10L	-0.14	0.10	-1.42	0.156	0.888
AD	SMC	CFAP298-TCP10L	0.32	0.61	0.52	0.602	0.995
AD	VLMC	CFAP298-TCP10L	-0.06	0.17	-0.37	0.71	0.898
AD	Astro	CFAP299	0.15	0.09	1.58	0.113	0.269
AD	EN_L2_3_IT	CFAP299	-0.08	0.06	-1.26	0.206	0.471
AD	EN_L3_5_IT_1	CFAP299	0.13	0.07	1.94	0.0519	0.245
AD	EN_L3_5_IT_2	CFAP299	0.07	0.07	1.04	0.3	0.589
AD	EN_L3_5_IT_3	CFAP299	0.02	0.08	0.28	0.778	0.897
AD	EN_L5_6_NP	CFAP299	0.81	0.62	1.31	0.192	0.715
AD	EN_L5_ET	CFAP299	0.02	0.35	0.05	0.963	0.999
AD	EN_L6B	CFAP299	-0.06	0.17	-0.39	0.696	0.892
AD	EN_L6_CT	CFAP299	-0.12	0.11	-1.07	0.284	0.649
AD	EN_L6_IT_1	CFAP299	-0.05	0.10	-0.50	0.615	0.896
AD	EN_L6_IT_2	CFAP299	0.18	0.11	1.65	0.098	0.612
AD	IN_ADARB2	CFAP299	0.12	0.14	0.84	0.404	0.77
AD	IN_LAMP5_RELN	CFAP299	-0.03	0.15	-0.19	0.848	0.967
AD	IN_PVALB	CFAP299	0.17	0.12	1.37	0.17	0.605
AD	IN_PVALB_CHC	CFAP299	-0.78	0.58	-1.36	0.175	0.621
AD	IN_SST	CFAP299	-0.02	0.17	-0.10	0.924	0.986
AD	IN_VIP	CFAP299	0.04	0.12	0.29	0.774	0.912
AD	Micro	CFAP299	0.11	0.11	1.01	0.314	0.605
AD	OPC	CFAP299	0.06	0.09	0.63	0.527	0.838
AD	Oligo	CFAP299	0.06	0.07	0.84	0.401	0.641
AD	Astro	CFAP300	0.18	0.07	2.64	0.00821	0.0453
AD	EN_L2_3_IT	CFAP300	0.15	0.08	1.90	0.0576	0.228
AD	EN_L3_5_IT_2	CFAP300	0.15	0.12	1.30	0.193	0.474
AD	EN_L3_5_IT_3	CFAP300	0.25	0.10	2.55	0.0107	0.0673
AD	EN_L6B	CFAP300	0.30	0.32	0.93	0.351	0.706
AD	EN_L6_IT_1	CFAP300	0.12	0.37	0.33	0.744	0.938
AD	IN_PVALB	CFAP300	0.13	0.12	1.07	0.285	0.731
AD	IN_VIP	CFAP300	0.05	0.12	0.41	0.685	0.874
AD	Oligo	CFAP300	0.02	0.09	0.19	0.848	0.932
AD	Astro	CFAP36	-0.03	0.03	-0.91	0.361	0.562
AD	EN_L2_3_IT	CFAP36	-0.05	0.02	-2.30	0.0215	0.126
AD	EN_L3_5_IT_1	CFAP36	-0.02	0.03	-0.63	0.528	0.787
AD	EN_L3_5_IT_2	CFAP36	-0.03	0.03	-1.23	0.217	0.504
AD	EN_L3_5_IT_3	CFAP36	-0.06	0.03	-2.30	0.0213	0.106
AD	EN_L5_6_NP	CFAP36	-0.08	0.05	-1.51	0.13	0.66
AD	EN_L5_ET	CFAP36	-0.17	0.32	-0.55	0.581	0.999
AD	EN_L6B	CFAP36	-0.11	0.05	-2.19	0.0288	0.227
AD	EN_L6_CT	CFAP36	-0.08	0.04	-1.96	0.0499	0.279
AD	EN_L6_IT_1	CFAP36	0.04	0.04	0.98	0.327	0.756
AD	EN_L6_IT_2	CFAP36	0.05	0.05	1.08	0.279	0.793
AD	Endo	CFAP36	0.09	0.29	0.30	0.764	0.963
AD	IN_ADARB2	CFAP36	0.03	0.04	0.69	0.488	0.817
AD	IN_LAMP5_LHX6	CFAP36	-0.09	0.05	-1.83	0.0666	0.509
AD	IN_LAMP5_RELN	CFAP36	-0.05	0.05	-1.11	0.269	0.74
AD	IN_PVALB	CFAP36	-0.06	0.03	-1.94	0.0524	0.385
AD	IN_PVALB_CHC	CFAP36	-0.11	0.05	-2.00	0.0456	0.356
AD	IN_SST	CFAP36	-0.01	0.04	-0.31	0.753	0.952
AD	IN_VIP	CFAP36	-0.02	0.03	-0.85	0.395	0.7
AD	Micro	CFAP36	0.08	0.07	1.23	0.218	0.499
AD	OPC	CFAP36	-0.03	0.03	-0.92	0.356	0.741
AD	Oligo	CFAP36	-0.08	0.03	-2.81	0.00499	0.0409
AD	PC	CFAP36	0.36	0.36	0.99	0.32	0.934
AD	VLMC	CFAP36	-0.06	0.10	-0.60	0.552	0.815
AD	Astro	CFAP410	0.08	0.07	1.12	0.261	0.462
AD	EN_L2_3_IT	CFAP410	-0.08	0.07	-1.11	0.266	0.54
AD	EN_L3_5_IT_2	CFAP410	-0.03	0.09	-0.39	0.699	0.872
AD	EN_L3_5_IT_3	CFAP410	-0.08	0.09	-0.84	0.402	0.643
AD	IN_PVALB	CFAP410	-0.10	0.09	-1.06	0.287	0.731
AD	IN_VIP	CFAP410	0.03	0.08	0.38	0.704	0.881
AD	Oligo	CFAP410	-0.07	0.05	-1.33	0.182	0.405
AD	Astro	CFAP43	0.14	0.07	2.13	0.0334	0.118
AD	EN_L2_3_IT	CFAP43	0.04	0.05	0.83	0.405	0.67
AD	EN_L3_5_IT_1	CFAP43	0.13	0.06	2.00	0.045	0.225
AD	EN_L3_5_IT_2	CFAP43	0.16	0.07	2.37	0.0176	0.118
AD	EN_L3_5_IT_3	CFAP43	0.26	0.07	3.94	8.12e-05	0.00187
AD	EN_L5_6_NP	CFAP43	0.07	0.09	0.71	0.478	0.881
AD	EN_L5_ET	CFAP43	-0.24	0.53	-0.44	0.659	0.999
AD	EN_L6B	CFAP43	0.16	0.08	1.95	0.0514	0.302
AD	EN_L6_CT	CFAP43	0.17	0.09	1.86	0.0634	0.316
AD	EN_L6_IT_1	CFAP43	0.08	0.08	0.96	0.337	0.761
AD	EN_L6_IT_2	CFAP43	0.03	0.11	0.30	0.768	0.963
AD	IN_ADARB2	CFAP43	0.11	0.07	1.51	0.132	0.52
AD	IN_LAMP5_LHX6	CFAP43	-0.03	0.09	-0.34	0.734	0.956
AD	IN_LAMP5_RELN	CFAP43	0.07	0.08	0.92	0.358	0.799
AD	IN_PVALB	CFAP43	0.13	0.06	2.27	0.0232	0.255
AD	IN_PVALB_CHC	CFAP43	0.24	0.10	2.33	0.0199	0.244
AD	IN_SST	CFAP43	0.14	0.07	2.07	0.0387	0.387
AD	IN_VIP	CFAP43	0.17	0.06	2.99	0.00277	0.0509
AD	OPC	CFAP43	-0.03	0.08	-0.31	0.758	0.927
AD	Oligo	CFAP43	-0.03	0.05	-0.67	0.502	0.726
AD	Astro	CFAP44	0.17	0.05	3.39	0.000699	0.00773
AD	EN_L2_3_IT	CFAP44	0.10	0.04	2.31	0.0209	0.124
AD	EN_L3_5_IT_1	CFAP44	0.22	0.07	3.27	0.00109	0.0246
AD	EN_L3_5_IT_2	CFAP44	0.13	0.06	2.25	0.0244	0.143
AD	EN_L3_5_IT_3	CFAP44	0.09	0.05	1.93	0.0537	0.194
AD	EN_L5_6_NP	CFAP44	0.16	0.10	1.59	0.112	0.635
AD	EN_L5_ET	CFAP44	0.25	0.49	0.51	0.607	0.999
AD	EN_L6B	CFAP44	0.08	0.08	0.91	0.362	0.713
AD	EN_L6_CT	CFAP44	0.03	0.07	0.43	0.665	0.89
AD	EN_L6_IT_1	CFAP44	0.03	0.06	0.48	0.631	0.901
AD	EN_L6_IT_2	CFAP44	0.07	0.08	0.84	0.399	0.862
AD	IN_ADARB2	CFAP44	0.13	0.08	1.72	0.0851	0.436
AD	IN_LAMP5_RELN	CFAP44	0.06	0.11	0.57	0.572	0.891
AD	IN_PVALB	CFAP44	0.22	0.09	2.40	0.0163	0.217
AD	IN_SST	CFAP44	0.00	0.07	0.05	0.959	0.994
AD	IN_VIP	CFAP44	-0.11	0.05	-2.36	0.0181	0.146
AD	Micro	CFAP44	0.18	0.07	2.46	0.0138	0.094
AD	OPC	CFAP44	0.06	0.05	1.11	0.268	0.672
AD	Oligo	CFAP44	0.05	0.04	1.20	0.232	0.467
AD	VLMC	CFAP44	0.23	0.12	1.98	0.0475	0.288
AD	Astro	CFAP46	0.22	0.05	3.99	6.53e-05	0.00131
AD	EN_L2_3_IT	CFAP46	-0.16	0.05	-3.13	0.00177	0.0294
AD	EN_L3_5_IT_1	CFAP46	-0.15	0.05	-3.10	0.00193	0.0356
AD	EN_L3_5_IT_2	CFAP46	-0.12	0.06	-1.96	0.0498	0.223
AD	EN_L3_5_IT_3	CFAP46	-0.18	0.06	-3.06	0.0022	0.0221
AD	EN_L5_6_NP	CFAP46	-0.14	0.08	-1.77	0.0766	0.573
AD	EN_L5_ET	CFAP46	-0.46	0.25	-1.83	0.0675	0.999
AD	EN_L6B	CFAP46	-0.03	0.08	-0.36	0.718	0.901
AD	EN_L6_CT	CFAP46	-0.28	0.07	-3.75	0.00018	0.00697
AD	EN_L6_IT_1	CFAP46	-0.24	0.07	-3.19	0.0014	0.0636
AD	EN_L6_IT_2	CFAP46	-0.16	0.10	-1.55	0.12	0.652
AD	IN_ADARB2	CFAP46	-0.12	0.09	-1.34	0.182	0.59
AD	IN_LAMP5_LHX6	CFAP46	-0.21	0.12	-1.79	0.073	0.53
AD	IN_LAMP5_RELN	CFAP46	-0.10	0.10	-0.97	0.332	0.785
AD	IN_PVALB	CFAP46	-0.20	0.06	-3.20	0.00139	0.0554
AD	IN_PVALB_CHC	CFAP46	-0.19	0.08	-2.31	0.0209	0.25
AD	IN_SST	CFAP46	-0.19	0.07	-2.57	0.0101	0.217
AD	IN_VIP	CFAP46	-0.16	0.06	-2.73	0.00626	0.081
AD	OPC	CFAP46	-0.02	0.09	-0.21	0.835	0.955
AD	Oligo	CFAP46	-0.06	0.07	-0.78	0.433	0.67
AD	Astro	CFAP47	0.32	0.08	3.85	0.000116	0.00199
AD	EN_L2_3_IT	CFAP47	0.03	0.06	0.54	0.592	0.799
AD	EN_L3_5_IT_1	CFAP47	-0.10	0.11	-0.88	0.381	0.679
AD	EN_L3_5_IT_2	CFAP47	0.14	0.09	1.58	0.115	0.359
AD	EN_L3_5_IT_3	CFAP47	0.09	0.08	1.07	0.287	0.532
AD	EN_L6_IT_1	CFAP47	0.29	0.33	0.87	0.382	0.789
AD	EN_L6_IT_2	CFAP47	0.47	0.15	3.13	0.00175	0.169
AD	IN_ADARB2	CFAP47	-0.40	0.12	-3.40	0.000666	0.0423
AD	IN_PVALB	CFAP47	0.03	0.09	0.37	0.71	0.928
AD	IN_SST	CFAP47	0.18	0.10	1.77	0.0766	0.513
AD	IN_VIP	CFAP47	-0.03	0.08	-0.35	0.724	0.893
AD	OPC	CFAP47	0.05	0.09	0.52	0.602	0.871
AD	Oligo	CFAP47	-0.01	0.05	-0.23	0.817	0.915
AD	Astro	CFAP52	0.12	0.06	1.94	0.0521	0.16
AD	EN_L2_3_IT	CFAP52	-0.02	0.05	-0.46	0.647	0.832
AD	EN_L3_5_IT_1	CFAP52	-0.04	0.05	-0.76	0.445	0.729
AD	EN_L3_5_IT_2	CFAP52	0.11	0.05	2.26	0.0237	0.141
AD	EN_L3_5_IT_3	CFAP52	0.02	0.06	0.28	0.776	0.896
AD	EN_L6B	CFAP52	-0.04	0.42	-0.09	0.924	0.979
AD	EN_L6_CT	CFAP52	0.10	0.08	1.25	0.21	0.566
AD	EN_L6_IT_1	CFAP52	0.11	0.07	1.54	0.124	0.559
AD	EN_L6_IT_2	CFAP52	0.04	0.09	0.42	0.674	0.946
AD	IN_PVALB	CFAP52	0.06	0.08	0.79	0.429	0.822
AD	IN_SST	CFAP52	-0.09	0.09	-0.95	0.343	0.8
AD	IN_VIP	CFAP52	0.03	0.08	0.43	0.67	0.865
AD	OPC	CFAP52	-0.13	0.07	-1.89	0.0592	0.39
AD	Oligo	CFAP52	-0.13	0.06	-2.31	0.0209	0.105
AD	Astro	CFAP53	0.35	0.07	5.20	2.03e-07	1.49e-05
AD	EN_L2_3_IT	CFAP53	0.12	0.06	1.82	0.0681	0.251
AD	EN_L3_5_IT_1	CFAP53	0.22	0.10	2.18	0.0293	0.18
AD	EN_L3_5_IT_2	CFAP53	0.30	0.08	3.64	0.000271	0.00621
AD	EN_L3_5_IT_3	CFAP53	0.22	0.07	3.11	0.00189	0.0197
AD	EN_L5_6_NP	CFAP53	0.09	0.34	0.25	0.802	0.967
AD	EN_L6B	CFAP53	0.01	0.09	0.07	0.944	0.985
AD	EN_L6_CT	CFAP53	0.12	0.11	1.10	0.271	0.637
AD	EN_L6_IT_1	CFAP53	0.02	0.37	0.06	0.955	0.993
AD	IN_ADARB2	CFAP53	-0.03	0.09	-0.36	0.716	0.905
AD	IN_LAMP5_RELN	CFAP53	-0.06	0.10	-0.59	0.556	0.886
AD	IN_PVALB	CFAP53	0.05	0.07	0.77	0.441	0.828
AD	IN_SST	CFAP53	0.05	0.08	0.60	0.55	0.888
AD	IN_VIP	CFAP53	0.08	0.08	1.06	0.289	0.607
AD	Oligo	CFAP53	0.09	0.04	2.06	0.0393	0.156
AD	Astro	CFAP54	0.43	0.07	5.74	9.71e-09	1.34e-06
AD	EN_L2_3_IT	CFAP54	0.20	0.05	4.11	3.91e-05	0.0027
AD	EN_L3_5_IT_1	CFAP54	0.15	0.05	2.83	0.0047	0.0609
AD	EN_L3_5_IT_2	CFAP54	0.25	0.06	4.09	4.4e-05	0.00159
AD	EN_L3_5_IT_3	CFAP54	0.44	0.08	5.44	5.42e-08	5.55e-06
AD	EN_L5_6_NP	CFAP54	0.02	0.12	0.15	0.88	0.981
AD	EN_L5_ET	CFAP54	0.65	0.31	2.07	0.0383	0.936
AD	EN_L6B	CFAP54	0.24	0.09	2.54	0.0112	0.141
AD	EN_L6_CT	CFAP54	0.24	0.07	3.21	0.00134	0.0285
AD	EN_L6_IT_1	CFAP54	0.25	0.08	3.03	0.00244	0.0878
AD	EN_L6_IT_2	CFAP54	0.25	0.08	3.15	0.00165	0.166
AD	Endo	CFAP54	-0.02	0.37	-0.06	0.954	0.993
AD	IN_ADARB2	CFAP54	0.40	0.09	4.27	1.97e-05	0.00615
AD	IN_LAMP5_LHX6	CFAP54	-0.23	0.42	-0.54	0.588	0.925
AD	IN_PVALB	CFAP54	0.09	0.08	1.15	0.248	0.698
AD	IN_SST	CFAP54	0.25	0.08	3.25	0.00116	0.0714
AD	IN_VIP	CFAP54	0.09	0.07	1.33	0.183	0.489
AD	Micro	CFAP54	0.02	0.08	0.26	0.798	0.923
AD	OPC	CFAP54	-0.12	0.07	-1.62	0.105	0.477
AD	Oligo	CFAP54	-0.23	0.09	-2.62	0.00885	0.0597
AD	Astro	CFAP57	-0.08	0.09	-0.94	0.348	0.548
AD	EN_L2_3_IT	CFAP57	-0.27	0.06	-4.49	7.28e-06	0.000888
AD	EN_L3_5_IT_1	CFAP57	-0.07	0.09	-0.77	0.442	0.727
AD	EN_L3_5_IT_2	CFAP57	-0.11	0.09	-1.26	0.208	0.491
AD	EN_L3_5_IT_3	CFAP57	-0.15	0.09	-1.68	0.0932	0.273
AD	EN_L6_IT_1	CFAP57	-0.13	0.36	-0.36	0.718	0.932
AD	Oligo	CFAP57	-0.18	0.07	-2.68	0.00727	0.0523
AD	Astro	CFAP58	0.19	0.09	2.15	0.0318	0.114
AD	EN_L2_3_IT	CFAP58	-0.18	0.08	-2.45	0.0144	0.101
AD	EN_L3_5_IT_1	CFAP58	-0.10	0.09	-1.11	0.266	0.572
AD	EN_L3_5_IT_2	CFAP58	0.03	0.12	0.29	0.771	0.91
AD	EN_L3_5_IT_3	CFAP58	-0.28	0.12	-2.40	0.0166	0.0901
AD	EN_L6B	CFAP58	-0.11	0.43	-0.27	0.79	0.928
AD	EN_L6_IT_1	CFAP58	-0.80	0.51	-1.56	0.119	0.551
AD	IN_VIP	CFAP58	-0.31	0.09	-3.59	0.00033	0.0139
AD	Oligo	CFAP58	0.02	0.09	0.24	0.813	0.913
AD	Astro	CFAP61	0.23	0.06	3.61	0.000304	0.00414
AD	EN_L2_3_IT	CFAP61	-0.13	0.06	-2.13	0.0329	0.162
AD	EN_L3_5_IT_1	CFAP61	-0.08	0.08	-0.93	0.352	0.655
AD	EN_L3_5_IT_2	CFAP61	-0.07	0.07	-0.96	0.337	0.626
AD	EN_L3_5_IT_3	CFAP61	-0.21	0.08	-2.54	0.011	0.0685
AD	EN_L5_6_NP	CFAP61	-0.29	0.12	-2.49	0.0126	0.316
AD	EN_L5_ET	CFAP61	-0.01	0.51	-0.02	0.983	0.999
AD	EN_L6B	CFAP61	-0.19	0.10	-1.84	0.0664	0.344
AD	EN_L6_CT	CFAP61	-0.09	0.09	-1.02	0.307	0.67
AD	EN_L6_IT_1	CFAP61	-0.07	0.09	-0.78	0.433	0.82
AD	EN_L6_IT_2	CFAP61	-0.05	0.10	-0.48	0.631	0.936
AD	IN_ADARB2	CFAP61	-0.05	0.09	-0.52	0.604	0.87
AD	IN_LAMP5_LHX6	CFAP61	-0.10	0.10	-0.99	0.324	0.806
AD	IN_LAMP5_RELN	CFAP61	-0.11	0.09	-1.15	0.249	0.721
AD	IN_PVALB	CFAP61	-0.01	0.06	-0.24	0.81	0.956
AD	IN_PVALB_CHC	CFAP61	0.05	0.10	0.47	0.639	0.913
AD	IN_SST	CFAP61	-0.02	0.06	-0.30	0.762	0.954
AD	IN_VIP	CFAP61	-0.13	0.06	-2.32	0.0203	0.157
AD	OPC	CFAP61	-0.07	0.10	-0.69	0.491	0.822
AD	Oligo	CFAP61	0.10	0.08	1.21	0.226	0.459
AD	EN_L2_3_IT	CFAP65	-0.13	0.07	-1.85	0.0642	0.242
AD	EN_L3_5_IT_1	CFAP65	-0.29	0.10	-3.07	0.00211	0.0378
AD	EN_L3_5_IT_2	CFAP65	0.03	0.08	0.40	0.692	0.868
AD	EN_L3_5_IT_3	CFAP65	0.13	0.10	1.28	0.199	0.434
AD	EN_L6_IT_1	CFAP65	0.25	0.39	0.66	0.512	0.853
AD	IN_PVALB	CFAP65	0.72	0.31	2.29	0.0222	0.252
AD	Oligo	CFAP65	-0.10	0.11	-0.89	0.371	0.615
AD	Astro	CFAP69	0.03	0.04	0.77	0.443	0.637
AD	EN_L2_3_IT	CFAP69	0.01	0.03	0.38	0.706	0.865
AD	EN_L3_5_IT_1	CFAP69	-0.00	0.04	-0.07	0.945	0.979
AD	EN_L3_5_IT_2	CFAP69	0.06	0.04	1.55	0.12	0.368
AD	EN_L3_5_IT_3	CFAP69	0.07	0.03	1.91	0.0568	0.201
AD	EN_L5_6_NP	CFAP69	-0.03	0.05	-0.60	0.548	0.908
AD	EN_L5_ET	CFAP69	-0.17	0.31	-0.54	0.589	0.999
AD	EN_L6B	CFAP69	0.06	0.06	1.02	0.309	0.671
AD	EN_L6_CT	CFAP69	-0.01	0.05	-0.19	0.852	0.962
AD	EN_L6_IT_1	CFAP69	0.10	0.05	1.74	0.0811	0.477
AD	EN_L6_IT_2	CFAP69	0.10	0.07	1.47	0.14	0.675
AD	IN_ADARB2	CFAP69	0.06	0.05	1.13	0.258	0.668
AD	IN_LAMP5_LHX6	CFAP69	0.13	0.06	2.10	0.0358	0.397
AD	IN_LAMP5_RELN	CFAP69	-0.04	0.06	-0.64	0.521	0.874
AD	IN_PVALB	CFAP69	0.09	0.04	2.39	0.0168	0.222
AD	IN_PVALB_CHC	CFAP69	0.01	0.06	0.20	0.838	0.963
AD	IN_SST	CFAP69	0.00	0.05	0.05	0.958	0.994
AD	IN_VIP	CFAP69	-0.01	0.04	-0.39	0.694	0.877
AD	Micro	CFAP69	-0.02	0.09	-0.21	0.832	0.938
AD	OPC	CFAP69	-0.04	0.05	-0.88	0.379	0.758
AD	Oligo	CFAP69	-0.11	0.05	-2.05	0.0399	0.157
AD	PC	CFAP69	0.04	0.38	0.12	0.906	0.99
AD	VLMC	CFAP69	-0.01	0.14	-0.10	0.92	0.974
AD	Astro	CFAP70	-0.00	0.05	-0.06	0.955	0.979
AD	EN_L2_3_IT	CFAP70	0.04	0.04	0.91	0.364	0.634
AD	EN_L3_5_IT_1	CFAP70	-0.01	0.06	-0.19	0.848	0.941
AD	EN_L3_5_IT_2	CFAP70	-0.02	0.05	-0.47	0.639	0.84
AD	EN_L3_5_IT_3	CFAP70	0.07	0.05	1.29	0.196	0.431
AD	EN_L5_6_NP	CFAP70	0.05	0.07	0.77	0.441	0.865
AD	EN_L5_ET	CFAP70	0.54	0.51	1.06	0.291	0.999
AD	EN_L6B	CFAP70	0.24	0.09	2.65	0.00807	0.119
AD	EN_L6_CT	CFAP70	0.06	0.09	0.65	0.513	0.812
AD	EN_L6_IT_1	CFAP70	0.02	0.07	0.33	0.738	0.937
AD	EN_L6_IT_2	CFAP70	0.10	0.08	1.26	0.209	0.74
AD	IN_ADARB2	CFAP70	-0.05	0.06	-0.76	0.446	0.794
AD	IN_LAMP5_LHX6	CFAP70	0.20	0.08	2.48	0.013	0.261
AD	IN_LAMP5_RELN	CFAP70	0.02	0.06	0.34	0.732	0.936
AD	IN_PVALB	CFAP70	0.09	0.05	1.81	0.071	0.431
AD	IN_PVALB_CHC	CFAP70	0.02	0.08	0.21	0.835	0.962
AD	IN_SST	CFAP70	0.01	0.06	0.11	0.91	0.982
AD	IN_VIP	CFAP70	0.02	0.04	0.57	0.566	0.812
AD	Micro	CFAP70	-0.01	0.08	-0.07	0.945	0.982
AD	OPC	CFAP70	0.00	0.05	0.04	0.965	0.991
AD	Oligo	CFAP70	-0.16	0.05	-3.63	0.000284	0.00653
AD	Astro	CFAP73	0.96	0.46	2.08	0.0374	0.128
AD	EN_L2_3_IT	CFAP73	-0.05	0.06	-0.79	0.427	0.687
AD	Oligo	CFAP73	-0.22	0.09	-2.54	0.0111	0.0693
AD	Astro	CFAP74	0.27	0.07	3.61	0.000301	0.00411
AD	EN_L2_3_IT	CFAP74	-0.05	0.04	-1.28	0.202	0.465
AD	EN_L3_5_IT_1	CFAP74	0.01	0.06	0.19	0.852	0.942
AD	EN_L3_5_IT_2	CFAP74	0.03	0.05	0.53	0.597	0.814
AD	EN_L3_5_IT_3	CFAP74	0.02	0.05	0.37	0.709	0.859
AD	EN_L5_6_NP	CFAP74	-0.03	0.10	-0.34	0.734	0.959
AD	EN_L6B	CFAP74	0.37	0.37	1.02	0.308	0.67
AD	EN_L6_CT	CFAP74	-0.05	0.09	-0.61	0.539	0.831
AD	EN_L6_IT_1	CFAP74	-0.04	0.08	-0.59	0.556	0.874
AD	EN_L6_IT_2	CFAP74	0.02	0.09	0.24	0.808	0.975
AD	IN_LAMP5_RELN	CFAP74	-0.27	0.10	-2.60	0.00932	0.189
AD	IN_PVALB	CFAP74	0.14	0.06	2.27	0.0233	0.256
AD	IN_PVALB_CHC	CFAP74	0.23	0.11	2.08	0.0378	0.328
AD	IN_SST	CFAP74	0.01	0.10	0.13	0.9	0.981
AD	Micro	CFAP74	-0.58	0.09	-6.17	6.8e-10	1.01e-07
AD	Oligo	CFAP74	-0.00	0.06	-0.07	0.943	0.978
AD	Astro	CFAP77	-0.00	0.08	-0.02	0.985	0.993
AD	EN_L2_3_IT	CFAP77	0.02	0.08	0.27	0.789	0.905
AD	EN_L3_5_IT_2	CFAP77	0.08	0.10	0.79	0.432	0.704
AD	EN_L3_5_IT_3	CFAP77	-0.03	0.10	-0.30	0.762	0.888
AD	EN_L6_IT_1	CFAP77	-0.19	0.39	-0.49	0.626	0.9
AD	IN_PVALB	CFAP77	0.06	0.10	0.64	0.523	0.865
AD	IN_VIP	CFAP77	-0.14	0.10	-1.38	0.167	0.467
AD	OPC	CFAP77	0.02	0.09	0.25	0.802	0.944
AD	Oligo	CFAP77	-0.12	0.07	-1.84	0.066	0.216
AD	Astro	CFAP92	0.05	0.05	0.86	0.389	0.589
AD	EN_L2_3_IT	CFAP92	-0.07	0.05	-1.37	0.17	0.424
AD	EN_L3_5_IT_1	CFAP92	-0.21	0.06	-3.26	0.00111	0.0248
AD	EN_L3_5_IT_2	CFAP92	-0.09	0.05	-1.65	0.0998	0.333
AD	EN_L3_5_IT_3	CFAP92	-0.06	0.05	-1.06	0.291	0.538
AD	EN_L5_6_NP	CFAP92	-0.02	0.09	-0.23	0.815	0.971
AD	EN_L5_ET	CFAP92	-0.46	0.66	-0.70	0.483	0.999
AD	EN_L6B	CFAP92	-0.17	0.09	-2.01	0.0445	0.283
AD	EN_L6_CT	CFAP92	0.03	0.08	0.39	0.694	0.902
AD	EN_L6_IT_1	CFAP92	-0.06	0.07	-0.94	0.345	0.765
AD	EN_L6_IT_2	CFAP92	-0.00	0.08	-0.04	0.97	0.994
AD	IN_ADARB2	CFAP92	-0.04	0.08	-0.49	0.622	0.876
AD	IN_LAMP5_LHX6	CFAP92	0.10	0.11	0.94	0.349	0.817
AD	IN_LAMP5_RELN	CFAP92	-0.14	0.11	-1.29	0.196	0.674
AD	IN_PVALB	CFAP92	-0.01	0.06	-0.09	0.929	0.985
AD	IN_SST	CFAP92	-0.12	0.08	-1.57	0.116	0.593
AD	IN_VIP	CFAP92	-0.09	0.05	-1.65	0.0997	0.363
AD	OPC	CFAP92	-0.00	0.07	-0.04	0.966	0.991
AD	Oligo	CFAP92	-0.03	0.05	-0.61	0.542	0.752
AD	Astro	CFAP94	-0.08	0.06	-1.31	0.189	0.376
AD	EN_L2_3_IT	CFAP94	-0.10	0.04	-2.23	0.0255	0.141
AD	EN_L3_5_IT_1	CFAP94	-0.05	0.06	-0.88	0.378	0.676
AD	EN_L3_5_IT_2	CFAP94	-0.04	0.05	-0.83	0.409	0.684
AD	EN_L3_5_IT_3	CFAP94	-0.08	0.05	-1.65	0.0994	0.284
AD	EN_L5_6_NP	CFAP94	0.02	0.07	0.21	0.83	0.972
AD	EN_L5_ET	CFAP94	-0.16	0.38	-0.41	0.68	0.999
AD	EN_L6B	CFAP94	-0.06	0.09	-0.71	0.478	0.792
AD	EN_L6_CT	CFAP94	-0.01	0.07	-0.08	0.933	0.982
AD	EN_L6_IT_1	CFAP94	-0.02	0.08	-0.24	0.812	0.957
AD	EN_L6_IT_2	CFAP94	0.01	0.09	0.11	0.914	0.988
AD	IN_ADARB2	CFAP94	-0.08	0.07	-1.11	0.266	0.674
AD	IN_LAMP5_LHX6	CFAP94	-0.02	0.09	-0.17	0.865	0.983
AD	IN_LAMP5_RELN	CFAP94	-0.12	0.09	-1.37	0.172	0.649
AD	IN_PVALB	CFAP94	0.04	0.05	0.91	0.362	0.784
AD	IN_PVALB_CHC	CFAP94	-0.00	0.10	-0.04	0.964	0.992
AD	IN_SST	CFAP94	0.07	0.06	1.09	0.277	0.759
AD	IN_VIP	CFAP94	-0.09	0.06	-1.47	0.142	0.431
AD	OPC	CFAP94	-0.19	0.09	-2.05	0.0406	0.339
AD	Oligo	CFAP94	-0.14	0.07	-2.10	0.0361	0.148
AD	Astro	CFAP97	-0.01	0.03	-0.40	0.691	0.826
AD	EN_L2_3_IT	CFAP97	-0.03	0.04	-0.81	0.42	0.681
AD	EN_L3_5_IT_1	CFAP97	-0.06	0.07	-0.91	0.365	0.664
AD	EN_L3_5_IT_2	CFAP97	-0.04	0.05	-0.77	0.441	0.711
AD	EN_L3_5_IT_3	CFAP97	-0.10	0.05	-1.91	0.0565	0.201
AD	EN_L5_6_NP	CFAP97	0.05	0.08	0.62	0.536	0.902
AD	EN_L6B	CFAP97	-0.05	0.08	-0.62	0.536	0.821
AD	EN_L6_CT	CFAP97	-0.02	0.06	-0.32	0.748	0.927
AD	EN_L6_IT_1	CFAP97	-0.05	0.08	-0.62	0.537	0.867
AD	EN_L6_IT_2	CFAP97	-0.02	0.10	-0.16	0.873	0.984
AD	Endo	CFAP97	-0.64	0.36	-1.78	0.0745	0.53
AD	IN_ADARB2	CFAP97	0.03	0.06	0.50	0.617	0.875
AD	IN_LAMP5_LHX6	CFAP97	-0.19	0.07	-2.61	0.00895	0.224
AD	IN_LAMP5_RELN	CFAP97	0.02	0.06	0.27	0.79	0.952
AD	IN_PVALB	CFAP97	-0.03	0.04	-0.78	0.434	0.823
AD	IN_PVALB_CHC	CFAP97	-0.09	0.07	-1.27	0.205	0.658
AD	IN_SST	CFAP97	-0.02	0.05	-0.38	0.704	0.937
AD	IN_VIP	CFAP97	-0.00	0.04	-0.07	0.948	0.982
AD	Micro	CFAP97	-0.08	0.05	-1.74	0.0823	0.286
AD	OPC	CFAP97	-0.05	0.04	-1.30	0.192	0.597
AD	Oligo	CFAP97	0.01	0.03	0.20	0.838	0.926
AD	PC	CFAP97	-0.01	0.30	-0.04	0.965	0.998
AD	Astro	CFAP97D2	0.43	0.11	3.76	0.000169	0.00265
AD	EN_L2_3_IT	CFAP97D2	0.20	0.09	2.19	0.0289	0.151
AD	EN_L6B	CFAP97D2	0.07	0.14	0.47	0.637	0.869
AD	EN_L6_IT_2	CFAP97D2	0.03	0.16	0.21	0.834	0.976
AD	Astro	CFAP99	0.18	0.08	2.30	0.0217	0.0887
AD	EN_L2_3_IT	CFAP99	-0.04	0.07	-0.59	0.556	0.779
AD	EN_L3_5_IT_2	CFAP99	0.08	0.09	0.99	0.321	0.611
AD	EN_L3_5_IT_3	CFAP99	0.20	0.09	2.23	0.0254	0.119
AD	IN_PVALB	CFAP99	-0.03	0.09	-0.32	0.75	0.941
AD	IN_VIP	CFAP99	0.08	0.10	0.78	0.434	0.728
AD	Oligo	CFAP99	-0.07	0.08	-0.89	0.373	0.616
AD	EN_L2_3_IT	CFD	-0.01	0.10	-0.05	0.956	0.981
AD	EN_L3_5_IT_2	CFD	-0.31	0.40	-0.77	0.439	0.709
AD	Micro	CFD	0.13	0.11	1.15	0.25	0.538
AD	Oligo	CFD	0.06	0.10	0.53	0.593	0.789
AD	Astro	CFDP1	0.02	0.03	0.73	0.463	0.655
AD	EN_L2_3_IT	CFDP1	0.01	0.03	0.52	0.605	0.807
AD	EN_L3_5_IT_1	CFDP1	0.08	0.05	1.82	0.0681	0.282
AD	EN_L3_5_IT_2	CFDP1	0.05	0.03	1.48	0.139	0.398
AD	EN_L3_5_IT_3	CFDP1	0.02	0.03	0.79	0.428	0.666
AD	EN_L5_6_NP	CFDP1	-0.06	0.05	-1.21	0.225	0.739
AD	EN_L5_ET	CFDP1	-0.35	0.43	-0.82	0.415	0.999
AD	EN_L6B	CFDP1	0.05	0.05	1.02	0.306	0.668
AD	EN_L6_CT	CFDP1	0.01	0.04	0.16	0.87	0.967
AD	EN_L6_IT_1	CFDP1	0.04	0.04	0.99	0.321	0.753
AD	EN_L6_IT_2	CFDP1	0.05	0.05	0.85	0.393	0.86
AD	Endo	CFDP1	0.05	0.09	0.62	0.533	0.913
AD	IN_ADARB2	CFDP1	0.10	0.04	2.48	0.0132	0.204
AD	IN_LAMP5_LHX6	CFDP1	-0.00	0.05	-0.07	0.94	0.991
AD	IN_LAMP5_RELN	CFDP1	0.06	0.04	1.37	0.172	0.649
AD	IN_PVALB	CFDP1	-0.01	0.03	-0.21	0.831	0.961
AD	IN_PVALB_CHC	CFDP1	-0.05	0.05	-0.92	0.36	0.78
AD	IN_SST	CFDP1	0.02	0.04	0.52	0.606	0.906
AD	IN_VIP	CFDP1	0.05	0.03	1.74	0.0813	0.326
AD	Micro	CFDP1	0.06	0.04	1.66	0.0969	0.316
AD	OPC	CFDP1	0.00	0.03	0.11	0.91	0.976
AD	Oligo	CFDP1	0.01	0.02	0.45	0.651	0.827
AD	PC	CFDP1	0.02	0.09	0.22	0.828	0.988
AD	PVM	CFDP1	0.09	0.13	0.69	0.489	0.89
AD	SMC	CFDP1	0.02	0.71	0.03	0.973	0.998
AD	VLMC	CFDP1	-0.05	0.10	-0.49	0.622	0.856
AD	Astro	CFH	-0.17	0.11	-1.50	0.133	0.3
AD	EN_L2_3_IT	CFH	-0.07	0.11	-0.62	0.533	0.766
AD	Endo	CFH	-0.09	0.13	-0.68	0.499	0.9
AD	Oligo	CFH	-0.06	0.09	-0.68	0.499	0.723
AD	PC	CFH	-0.00	0.10	-0.02	0.987	0.998
AD	SMC	CFH	0.06	0.39	0.16	0.876	0.995
AD	VLMC	CFH	0.29	0.14	2.04	0.0418	0.272
AD	Astro	CFL1	0.01	0.03	0.40	0.688	0.824
AD	EN_L2_3_IT	CFL1	0.09	0.04	2.17	0.0303	0.155
AD	EN_L3_5_IT_1	CFL1	0.15	0.05	3.19	0.0014	0.0287
AD	EN_L3_5_IT_2	CFL1	0.07	0.04	1.65	0.0995	0.332
AD	EN_L3_5_IT_3	CFL1	0.10	0.04	2.27	0.0232	0.112
AD	EN_L5_6_NP	CFL1	0.04	0.07	0.53	0.599	0.923
AD	EN_L5_ET	CFL1	1.00	0.46	2.15	0.0319	0.936
AD	EN_L6B	CFL1	0.14	0.06	2.15	0.0319	0.24
AD	EN_L6_CT	CFL1	0.18	0.06	2.94	0.00326	0.0535
AD	EN_L6_IT_1	CFL1	0.07	0.07	1.04	0.3	0.737
AD	EN_L6_IT_2	CFL1	0.04	0.07	0.63	0.526	0.909
AD	Endo	CFL1	-0.06	0.09	-0.70	0.486	0.894
AD	IN_ADARB2	CFL1	0.05	0.06	0.87	0.384	0.762
AD	IN_LAMP5_LHX6	CFL1	0.08	0.07	1.26	0.209	0.729
AD	IN_LAMP5_RELN	CFL1	0.04	0.05	0.75	0.452	0.842
AD	IN_PVALB	CFL1	0.06	0.05	1.22	0.224	0.669
AD	IN_PVALB_CHC	CFL1	0.19	0.07	2.54	0.0111	0.179
AD	IN_SST	CFL1	0.01	0.05	0.18	0.857	0.974
AD	IN_VIP	CFL1	0.02	0.04	0.44	0.662	0.862
AD	Micro	CFL1	-0.02	0.05	-0.52	0.606	0.831
AD	OPC	CFL1	0.07	0.04	1.72	0.0862	0.448
AD	Oligo	CFL1	0.01	0.03	0.35	0.724	0.869
AD	PC	CFL1	-0.08	0.30	-0.25	0.803	0.988
AD	Astro	CFL2	-0.10	0.04	-2.40	0.0164	0.0734
AD	EN_L2_3_IT	CFL2	0.11	0.04	2.57	0.0102	0.0826
AD	EN_L3_5_IT_1	CFL2	0.05	0.07	0.71	0.48	0.756
AD	EN_L3_5_IT_2	CFL2	0.00	0.05	0.01	0.996	0.998
AD	EN_L3_5_IT_3	CFL2	0.04	0.05	0.82	0.413	0.653
AD	EN_L5_6_NP	CFL2	0.11	0.09	1.20	0.232	0.743
AD	EN_L6_CT	CFL2	0.03	0.09	0.36	0.719	0.915
AD	EN_L6_IT_1	CFL2	0.13	0.09	1.43	0.153	0.596
AD	EN_L6_IT_2	CFL2	-0.41	0.31	-1.33	0.183	0.714
AD	IN_ADARB2	CFL2	0.10	0.07	1.36	0.174	0.58
AD	IN_LAMP5_LHX6	CFL2	0.13	0.09	1.45	0.147	0.66
AD	IN_LAMP5_RELN	CFL2	-0.01	0.07	-0.14	0.886	0.975
AD	IN_PVALB	CFL2	-0.04	0.05	-0.75	0.453	0.833
AD	IN_PVALB_CHC	CFL2	-0.17	0.09	-1.89	0.0584	0.393
AD	IN_SST	CFL2	-0.13	0.07	-1.78	0.0752	0.51
AD	IN_VIP	CFL2	-0.00	0.04	-0.06	0.955	0.985
AD	Micro	CFL2	-0.15	0.07	-2.03	0.0424	0.192
AD	OPC	CFL2	-0.04	0.05	-0.82	0.409	0.776
AD	Oligo	CFL2	-0.08	0.03	-2.78	0.00542	0.0428
AD	Adaptive	CFLAR	-0.04	0.12	-0.30	0.765	0.983
AD	Astro	CFLAR	0.05	0.03	1.99	0.0466	0.149
AD	EN_L2_3_IT	CFLAR	0.07	0.06	1.11	0.268	0.542
AD	EN_L3_5_IT_1	CFLAR	0.05	0.08	0.56	0.576	0.813
AD	EN_L3_5_IT_2	CFLAR	-0.10	0.08	-1.28	0.201	0.483
AD	EN_L3_5_IT_3	CFLAR	0.13	0.07	1.79	0.0732	0.237
AD	EN_L5_6_NP	CFLAR	0.01	0.38	0.04	0.97	0.996
AD	EN_L6B	CFLAR	0.30	0.09	3.33	0.000874	0.0323
AD	EN_L6_CT	CFLAR	0.24	0.11	2.13	0.0335	0.221
AD	EN_L6_IT_1	CFLAR	0.11	0.08	1.28	0.201	0.655
AD	EN_L6_IT_2	CFLAR	0.07	0.08	0.84	0.399	0.862
AD	Endo	CFLAR	-0.10	0.06	-1.70	0.0895	0.577
AD	IN_ADARB2	CFLAR	0.04	0.05	0.77	0.443	0.794
AD	IN_LAMP5_LHX6	CFLAR	0.07	0.06	1.13	0.257	0.764
AD	IN_LAMP5_RELN	CFLAR	0.06	0.05	1.21	0.226	0.699
AD	IN_PVALB	CFLAR	0.02	0.06	0.37	0.711	0.928
AD	IN_PVALB_CHC	CFLAR	0.17	0.09	1.93	0.0541	0.379
AD	IN_SST	CFLAR	0.09	0.05	1.69	0.0913	0.548
AD	IN_VIP	CFLAR	-0.00	0.04	-0.06	0.95	0.983
AD	Micro	CFLAR	0.06	0.04	1.45	0.148	0.406
AD	OPC	CFLAR	0.01	0.03	0.24	0.813	0.946
AD	Oligo	CFLAR	0.02	0.02	1.10	0.272	0.513
AD	PC	CFLAR	-0.05	0.07	-0.71	0.479	0.955
AD	PVM	CFLAR	-0.04	0.08	-0.42	0.671	0.931
AD	SMC	CFLAR	0.21	0.19	1.10	0.272	0.995
AD	VLMC	CFLAR	0.01	0.07	0.13	0.895	0.965
AD	Astro	CFTR	-0.14	0.07	-1.99	0.0461	0.148
AD	EN_L2_3_IT	CFTR	-0.07	0.05	-1.27	0.203	0.467
AD	EN_L3_5_IT_1	CFTR	-0.17	0.09	-1.86	0.063	0.27
AD	EN_L3_5_IT_2	CFTR	0.05	0.07	0.70	0.483	0.743
AD	EN_L3_5_IT_3	CFTR	-0.15	0.07	-2.03	0.0423	0.166
AD	EN_L5_6_NP	CFTR	-0.07	0.10	-0.69	0.493	0.884
AD	EN_L6B	CFTR	0.11	0.11	0.97	0.331	0.692
AD	EN_L6_CT	CFTR	-0.09	0.10	-0.88	0.377	0.723
AD	EN_L6_IT_1	CFTR	-0.05	0.10	-0.55	0.583	0.884
AD	EN_L6_IT_2	CFTR	-0.08	0.11	-0.74	0.46	0.886
AD	IN_LAMP5_LHX6	CFTR	-0.15	0.11	-1.36	0.175	0.696
AD	IN_LAMP5_RELN	CFTR	-0.16	0.10	-1.60	0.11	0.566
AD	IN_PVALB	CFTR	-0.05	0.07	-0.67	0.502	0.856
AD	IN_PVALB_CHC	CFTR	0.01	0.11	0.10	0.923	0.984
AD	IN_SST	CFTR	-0.02	0.08	-0.23	0.815	0.967
AD	IN_VIP	CFTR	-0.17	0.07	-2.51	0.012	0.116
AD	Micro	CFTR	-0.10	0.08	-1.20	0.229	0.512
AD	OPC	CFTR	-0.15	0.07	-2.32	0.0201	0.252
AD	Oligo	CFTR	-0.20	0.06	-3.16	0.00156	0.0193
AD	Astro	CGAS	0.31	0.09	3.54	0.000403	0.00515
AD	EN_L2_3_IT	CGAS	-0.10	0.07	-1.44	0.151	0.397
AD	EN_L3_5_IT_2	CGAS	-0.08	0.09	-0.90	0.366	0.651
AD	EN_L3_5_IT_3	CGAS	0.04	0.09	0.46	0.644	0.819
AD	EN_L6_IT_1	CGAS	0.01	0.37	0.04	0.968	0.995
AD	Endo	CGAS	0.34	0.33	1.05	0.296	0.809
AD	IN_PVALB	CGAS	0.10	0.09	1.13	0.258	0.706
AD	IN_VIP	CGAS	0.06	0.10	0.61	0.539	0.797
AD	Micro	CGAS	-0.21	0.07	-3.04	0.00236	0.0276
AD	OPC	CGAS	0.02	0.07	0.31	0.76	0.928
AD	Oligo	CGAS	-0.21	0.07	-2.86	0.00422	0.0367
AD	Adaptive	CGGBP1	-0.02	0.15	-0.16	0.869	0.987
AD	Astro	CGGBP1	-0.02	0.05	-0.36	0.721	0.846
AD	EN_L2_3_IT	CGGBP1	0.02	0.05	0.47	0.638	0.827
AD	EN_L3_5_IT_1	CGGBP1	0.05	0.05	0.91	0.365	0.664
AD	EN_L3_5_IT_2	CGGBP1	0.01	0.05	0.23	0.818	0.931
AD	EN_L3_5_IT_3	CGGBP1	0.03	0.05	0.56	0.572	0.772
AD	EN_L5_6_NP	CGGBP1	0.16	0.08	2.00	0.046	0.49
AD	EN_L5_ET	CGGBP1	-0.25	0.37	-0.67	0.505	0.999
AD	EN_L6B	CGGBP1	0.08	0.07	1.07	0.286	0.65
AD	EN_L6_CT	CGGBP1	-0.07	0.07	-1.05	0.295	0.659
AD	EN_L6_IT_1	CGGBP1	0.05	0.07	0.75	0.456	0.827
AD	EN_L6_IT_2	CGGBP1	0.03	0.07	0.42	0.672	0.945
AD	Endo	CGGBP1	-0.08	0.08	-0.96	0.337	0.829
AD	IN_ADARB2	CGGBP1	0.01	0.06	0.14	0.892	0.97
AD	IN_LAMP5_LHX6	CGGBP1	0.00	0.07	0.03	0.98	0.997
AD	IN_LAMP5_RELN	CGGBP1	0.03	0.05	0.57	0.569	0.89
AD	IN_PVALB	CGGBP1	0.00	0.05	0.04	0.965	0.992
AD	IN_PVALB_CHC	CGGBP1	0.01	0.07	0.17	0.866	0.973
AD	IN_SST	CGGBP1	0.02	0.05	0.39	0.697	0.936
AD	IN_VIP	CGGBP1	-0.04	0.05	-0.84	0.4	0.704
AD	Micro	CGGBP1	0.02	0.05	0.44	0.658	0.86
AD	OPC	CGGBP1	-0.00	0.04	-0.09	0.928	0.98
AD	Oligo	CGGBP1	0.00	0.03	0.15	0.877	0.946
AD	PC	CGGBP1	-0.10	0.08	-1.24	0.215	0.903
AD	PVM	CGGBP1	-0.02	0.13	-0.15	0.88	0.98
AD	SMC	CGGBP1	-0.54	0.80	-0.68	0.498	0.995
AD	VLMC	CGGBP1	-0.02	0.10	-0.17	0.864	0.956
AD	Astro	CGN	0.07	0.07	0.95	0.34	0.541
AD	EN_L2_3_IT	CGN	0.07	0.08	0.84	0.403	0.668
AD	EN_L3_5_IT_2	CGN	-0.09	0.33	-0.27	0.789	0.917
AD	EN_L3_5_IT_3	CGN	0.22	0.09	2.43	0.0151	0.0844
AD	EN_L5_6_NP	CGN	0.13	0.30	0.43	0.669	0.94
AD	IN_ADARB2	CGN	0.12	0.09	1.25	0.21	0.62
AD	IN_PVALB	CGN	0.03	0.05	0.61	0.541	0.873
AD	IN_SST	CGN	0.14	0.09	1.52	0.128	0.613
AD	IN_VIP	CGN	-0.01	0.06	-0.18	0.859	0.948
AD	OPC	CGN	0.10	0.07	1.37	0.171	0.574
AD	Oligo	CGN	0.03	0.04	0.69	0.488	0.715
AD	Astro	CGNL1	-0.12	0.05	-2.70	0.007	0.0405
AD	EN_L2_3_IT	CGNL1	0.03	0.10	0.31	0.754	0.889
AD	Endo	CGNL1	-0.15	0.08	-1.83	0.0674	0.513
AD	IN_PVALB	CGNL1	-0.21	0.11	-1.82	0.0691	0.426
AD	IN_SST	CGNL1	-0.05	0.11	-0.44	0.661	0.927
AD	Micro	CGNL1	-0.05	0.19	-0.27	0.787	0.917
AD	OPC	CGNL1	0.02	0.07	0.27	0.786	0.938
AD	Oligo	CGNL1	0.00	0.08	0.01	0.995	0.997
AD	VLMC	CGNL1	-0.04	0.12	-0.37	0.713	0.898
AD	Astro	CGREF1	-0.04	0.06	-0.65	0.515	0.698
AD	EN_L2_3_IT	CGREF1	0.05	0.03	1.83	0.0677	0.25
AD	EN_L3_5_IT_1	CGREF1	-0.02	0.05	-0.35	0.724	0.888
AD	EN_L3_5_IT_2	CGREF1	0.11	0.04	2.67	0.0075	0.0665
AD	EN_L3_5_IT_3	CGREF1	0.09	0.04	2.12	0.0336	0.143
AD	EN_L5_6_NP	CGREF1	-0.06	0.07	-0.92	0.36	0.831
AD	EN_L6B	CGREF1	0.02	0.08	0.31	0.76	0.917
AD	EN_L6_CT	CGREF1	0.01	0.07	0.20	0.841	0.958
AD	EN_L6_IT_1	CGREF1	0.03	0.06	0.52	0.603	0.891
AD	IN_ADARB2	CGREF1	0.02	0.06	0.42	0.675	0.894
AD	IN_LAMP5_LHX6	CGREF1	-0.07	0.07	-0.97	0.331	0.809
AD	IN_LAMP5_RELN	CGREF1	-0.03	0.05	-0.52	0.602	0.9
AD	IN_PVALB	CGREF1	0.02	0.05	0.42	0.677	0.923
AD	IN_PVALB_CHC	CGREF1	0.14	0.08	1.74	0.082	0.453
AD	IN_SST	CGREF1	0.11	0.05	2.06	0.0398	0.393
AD	IN_VIP	CGREF1	0.08	0.04	2.09	0.0363	0.214
AD	OPC	CGREF1	-0.04	0.05	-0.94	0.346	0.733
AD	Oligo	CGREF1	0.01	0.05	0.14	0.889	0.952
AD	Astro	CGRRF1	-0.11	0.04	-2.72	0.00652	0.0385
AD	EN_L2_3_IT	CGRRF1	0.03	0.03	1.22	0.221	0.49
AD	EN_L3_5_IT_1	CGRRF1	0.02	0.06	0.33	0.739	0.895
AD	EN_L3_5_IT_2	CGRRF1	0.03	0.04	0.68	0.496	0.752
AD	EN_L3_5_IT_3	CGRRF1	0.05	0.04	1.23	0.217	0.456
AD	EN_L5_6_NP	CGRRF1	0.01	0.07	0.21	0.832	0.973
AD	EN_L5_ET	CGRRF1	-0.02	0.46	-0.05	0.961	0.999
AD	EN_L6B	CGRRF1	0.14	0.08	1.78	0.0757	0.367
AD	EN_L6_CT	CGRRF1	-0.07	0.07	-1.08	0.281	0.646
AD	EN_L6_IT_1	CGRRF1	0.13	0.06	2.12	0.0338	0.337
AD	EN_L6_IT_2	CGRRF1	0.06	0.08	0.70	0.487	0.894
AD	IN_ADARB2	CGRRF1	0.05	0.07	0.69	0.492	0.818
AD	IN_LAMP5_LHX6	CGRRF1	0.06	0.08	0.71	0.48	0.885
AD	IN_LAMP5_RELN	CGRRF1	-0.03	0.07	-0.37	0.712	0.931
AD	IN_PVALB	CGRRF1	0.04	0.04	0.96	0.337	0.769
AD	IN_PVALB_CHC	CGRRF1	0.05	0.09	0.59	0.555	0.88
AD	IN_SST	CGRRF1	0.01	0.06	0.26	0.798	0.962
AD	IN_VIP	CGRRF1	0.03	0.04	0.61	0.54	0.797
AD	Micro	CGRRF1	0.09	0.07	1.41	0.158	0.419
AD	OPC	CGRRF1	-0.05	0.04	-1.13	0.258	0.668
AD	Oligo	CGRRF1	0.06	0.03	2.28	0.0224	0.11
AD	EN_L2_3_IT	CH25H	0.76	0.43	1.77	0.0774	0.273
AD	Micro	CH25H	-0.84	0.20	-4.27	1.94e-05	0.000679
AD	EN_L2_3_IT	CHAC1	-0.37	0.45	-0.82	0.412	0.675
AD	Astro	CHAC2	-0.06	0.07	-0.78	0.436	0.633
AD	EN_L2_3_IT	CHAC2	-0.13	0.08	-1.63	0.103	0.325
AD	EN_L3_5_IT_2	CHAC2	-0.20	0.09	-2.23	0.0257	0.149
AD	EN_L3_5_IT_3	CHAC2	-0.13	0.09	-1.49	0.135	0.343
AD	EN_L6_CT	CHAC2	0.10	0.33	0.30	0.762	0.932
AD	EN_L6_IT_1	CHAC2	-0.42	0.43	-0.96	0.338	0.761
AD	IN_PVALB	CHAC2	-0.03	0.09	-0.34	0.732	0.936
AD	IN_VIP	CHAC2	-0.22	0.09	-2.53	0.0114	0.114
AD	OPC	CHAC2	-0.23	0.08	-2.76	0.00575	0.154
AD	Oligo	CHAC2	-0.17	0.07	-2.57	0.0102	0.0656
AD	Astro	CHAD	0.03	0.08	0.33	0.741	0.859
AD	EN_L2_3_IT	CHAD	0.15	0.13	1.11	0.265	0.54
AD	OPC	CHAD	0.01	0.09	0.16	0.87	0.964
AD	Astro	CHADL	0.09	0.06	1.64	0.102	0.251
AD	EN_L2_3_IT	CHADL	0.01	0.06	0.27	0.79	0.905
AD	EN_L3_5_IT_2	CHADL	-0.05	0.08	-0.65	0.514	0.764
AD	EN_L3_5_IT_3	CHADL	-0.11	0.09	-1.25	0.211	0.449
AD	IN_PVALB	CHADL	0.12	0.09	1.38	0.168	0.601
AD	IN_VIP	CHADL	0.01	0.09	0.12	0.901	0.963
AD	OPC	CHADL	0.21	0.06	3.28	0.00102	0.0742
AD	Oligo	CHADL	0.07	0.04	1.58	0.113	0.303
AD	Astro	CHAF1A	-0.08	0.07	-1.27	0.205	0.396
AD	EN_L2_3_IT	CHAF1A	-0.02	0.05	-0.52	0.6	0.805
AD	EN_L3_5_IT_1	CHAF1A	-0.02	0.08	-0.26	0.794	0.921
AD	EN_L3_5_IT_2	CHAF1A	-0.01	0.06	-0.20	0.841	0.941
AD	EN_L3_5_IT_3	CHAF1A	-0.05	0.06	-0.91	0.36	0.603
AD	EN_L6B	CHAF1A	-0.34	0.10	-3.28	0.00103	0.0355
AD	EN_L6_CT	CHAF1A	0.09	0.10	0.86	0.387	0.728
AD	EN_L6_IT_1	CHAF1A	-0.15	0.08	-1.84	0.0664	0.442
AD	IN_ADARB2	CHAF1A	-0.07	0.08	-0.89	0.374	0.754
AD	IN_LAMP5_LHX6	CHAF1A	-0.09	0.11	-0.78	0.435	0.868
AD	IN_LAMP5_RELN	CHAF1A	-0.11	0.09	-1.23	0.218	0.693
AD	IN_PVALB	CHAF1A	-0.12	0.07	-1.65	0.0986	0.492
AD	IN_SST	CHAF1A	-0.05	0.08	-0.57	0.566	0.893
AD	IN_VIP	CHAF1A	-0.04	0.07	-0.60	0.548	0.801
AD	Micro	CHAF1A	-0.10	0.10	-1.06	0.288	0.577
AD	OPC	CHAF1A	0.01	0.09	0.08	0.94	0.984
AD	Oligo	CHAF1A	-0.02	0.04	-0.55	0.58	0.78
AD	Astro	CHAF1B	-0.00	0.08	-0.00	0.996	0.998
AD	EN_L2_3_IT	CHAF1B	-0.02	0.04	-0.42	0.672	0.847
AD	EN_L3_5_IT_1	CHAF1B	0.06	0.08	0.84	0.402	0.697
AD	EN_L3_5_IT_2	CHAF1B	-0.04	0.05	-0.83	0.406	0.682
AD	EN_L3_5_IT_3	CHAF1B	0.01	0.06	0.14	0.885	0.948
AD	EN_L5_6_NP	CHAF1B	-0.56	0.34	-1.64	0.101	0.615
AD	EN_L6B	CHAF1B	-0.15	0.10	-1.49	0.137	0.477
AD	EN_L6_CT	CHAF1B	-0.01	0.09	-0.14	0.887	0.973
AD	EN_L6_IT_1	CHAF1B	-0.13	0.09	-1.41	0.159	0.605
AD	IN_ADARB2	CHAF1B	0.11	0.09	1.24	0.214	0.624
AD	IN_PVALB	CHAF1B	-0.08	0.07	-1.19	0.233	0.68
AD	IN_SST	CHAF1B	-0.03	0.08	-0.42	0.671	0.929
AD	IN_VIP	CHAF1B	0.01	0.07	0.12	0.901	0.963
AD	Oligo	CHAF1B	0.03	0.07	0.50	0.616	0.804
AD	Astro	CHAMP1	-0.09	0.05	-1.95	0.0513	0.158
AD	EN_L2_3_IT	CHAMP1	-0.07	0.04	-1.71	0.0873	0.294
AD	EN_L3_5_IT_1	CHAMP1	-0.07	0.07	-0.92	0.36	0.662
AD	EN_L3_5_IT_2	CHAMP1	-0.05	0.05	-0.87	0.385	0.667
AD	EN_L3_5_IT_3	CHAMP1	-0.01	0.06	-0.13	0.897	0.953
AD	EN_L5_6_NP	CHAMP1	-0.00	0.10	-0.00	0.996	0.999
AD	EN_L6B	CHAMP1	-0.03	0.09	-0.32	0.75	0.915
AD	EN_L6_CT	CHAMP1	0.00	0.09	0.03	0.975	0.994
AD	EN_L6_IT_1	CHAMP1	-0.03	0.08	-0.38	0.701	0.926
AD	EN_L6_IT_2	CHAMP1	-0.06	0.10	-0.64	0.519	0.906
AD	IN_ADARB2	CHAMP1	-0.03	0.07	-0.39	0.694	0.899
AD	IN_LAMP5_LHX6	CHAMP1	-0.11	0.09	-1.26	0.209	0.729
AD	IN_LAMP5_RELN	CHAMP1	-0.10	0.07	-1.44	0.15	0.62
AD	IN_PVALB	CHAMP1	-0.07	0.06	-1.20	0.231	0.676
AD	IN_SST	CHAMP1	0.01	0.06	0.23	0.822	0.967
AD	IN_VIP	CHAMP1	-0.00	0.05	-0.00	0.997	0.999
AD	Micro	CHAMP1	-0.09	0.08	-1.19	0.235	0.518
AD	OPC	CHAMP1	-0.01	0.05	-0.29	0.773	0.933
AD	Oligo	CHAMP1	-0.04	0.04	-1.12	0.261	0.501
AD	Astro	CHCHD1	0.08	0.05	1.50	0.135	0.302
AD	EN_L2_3_IT	CHCHD1	0.02	0.04	0.45	0.65	0.834
AD	EN_L3_5_IT_1	CHCHD1	0.07	0.08	0.85	0.394	0.691
AD	EN_L3_5_IT_2	CHCHD1	-0.06	0.06	-0.88	0.377	0.66
AD	EN_L3_5_IT_3	CHCHD1	0.02	0.06	0.34	0.736	0.874
AD	EN_L6_CT	CHCHD1	-0.00	0.33	-0.01	0.994	0.999
AD	EN_L6_IT_1	CHCHD1	-0.09	0.09	-1.06	0.289	0.728
AD	EN_L6_IT_2	CHCHD1	0.13	0.32	0.42	0.678	0.946
AD	IN_LAMP5_RELN	CHCHD1	-0.05	0.09	-0.54	0.587	0.895
AD	IN_PVALB	CHCHD1	0.08	0.07	1.28	0.199	0.644
AD	IN_SST	CHCHD1	0.03	0.08	0.36	0.72	0.944
AD	IN_VIP	CHCHD1	-0.03	0.07	-0.43	0.665	0.863
AD	Micro	CHCHD1	0.04	0.09	0.41	0.685	0.871
AD	OPC	CHCHD1	-0.05	0.07	-0.71	0.477	0.814
AD	Oligo	CHCHD1	-0.02	0.03	-0.69	0.489	0.715
AD	Astro	CHCHD10	-0.01	0.04	-0.25	0.806	0.898
AD	EN_L2_3_IT	CHCHD10	-0.01	0.04	-0.29	0.775	0.897
AD	EN_L3_5_IT_1	CHCHD10	-0.03	0.06	-0.50	0.619	0.835
AD	EN_L3_5_IT_2	CHCHD10	-0.08	0.05	-1.64	0.101	0.335
AD	EN_L3_5_IT_3	CHCHD10	-0.11	0.05	-2.39	0.0169	0.091
AD	EN_L5_6_NP	CHCHD10	0.02	0.08	0.29	0.774	0.965
AD	EN_L5_ET	CHCHD10	-0.19	0.47	-0.40	0.687	0.999
AD	EN_L6B	CHCHD10	0.10	0.08	1.20	0.23	0.598
AD	EN_L6_CT	CHCHD10	-0.14	0.08	-1.76	0.0779	0.353
AD	EN_L6_IT_1	CHCHD10	-0.03	0.07	-0.44	0.657	0.911
AD	EN_L6_IT_2	CHCHD10	-0.02	0.08	-0.25	0.8	0.972
AD	IN_ADARB2	CHCHD10	-0.01	0.08	-0.17	0.867	0.963
AD	IN_LAMP5_LHX6	CHCHD10	-0.06	0.08	-0.76	0.45	0.875
AD	IN_LAMP5_RELN	CHCHD10	-0.09	0.07	-1.37	0.17	0.645
AD	IN_PVALB	CHCHD10	-0.01	0.04	-0.15	0.882	0.975
AD	IN_PVALB_CHC	CHCHD10	-0.00	0.07	-0.02	0.983	0.996
AD	IN_SST	CHCHD10	0.01	0.06	0.26	0.792	0.96
AD	IN_VIP	CHCHD10	-0.12	0.05	-2.52	0.0119	0.116
AD	Micro	CHCHD10	-0.02	0.06	-0.33	0.741	0.897
AD	OPC	CHCHD10	-0.03	0.05	-0.65	0.514	0.831
AD	Oligo	CHCHD10	-0.07	0.04	-1.64	0.102	0.285
AD	Astro	CHCHD2	-0.08	0.04	-2.16	0.0308	0.112
AD	EN_L2_3_IT	CHCHD2	0.03	0.04	0.63	0.531	0.764
AD	EN_L3_5_IT_1	CHCHD2	0.16	0.06	2.65	0.00812	0.0835
AD	EN_L3_5_IT_2	CHCHD2	0.11	0.05	2.19	0.0285	0.159
AD	EN_L3_5_IT_3	CHCHD2	0.07	0.05	1.58	0.114	0.311
AD	EN_L5_6_NP	CHCHD2	0.08	0.09	0.97	0.331	0.816
AD	EN_L6B	CHCHD2	0.02	0.09	0.18	0.856	0.953
AD	EN_L6_CT	CHCHD2	0.06	0.08	0.74	0.458	0.779
AD	EN_L6_IT_1	CHCHD2	0.03	0.07	0.38	0.704	0.927
AD	EN_L6_IT_2	CHCHD2	0.18	0.08	2.19	0.0287	0.449
AD	Endo	CHCHD2	0.21	0.22	0.94	0.346	0.836
AD	IN_ADARB2	CHCHD2	0.05	0.07	0.71	0.48	0.814
AD	IN_LAMP5_LHX6	CHCHD2	-0.03	0.09	-0.34	0.732	0.956
AD	IN_LAMP5_RELN	CHCHD2	0.02	0.06	0.32	0.751	0.943
AD	IN_PVALB	CHCHD2	-0.02	0.05	-0.34	0.732	0.936
AD	IN_PVALB_CHC	CHCHD2	-0.01	0.08	-0.11	0.912	0.982
AD	IN_SST	CHCHD2	-0.06	0.06	-0.87	0.385	0.819
AD	IN_VIP	CHCHD2	-0.03	0.05	-0.55	0.582	0.823
AD	Micro	CHCHD2	-0.07	0.05	-1.24	0.216	0.496
AD	OPC	CHCHD2	-0.02	0.04	-0.38	0.706	0.909
AD	Oligo	CHCHD2	-0.01	0.02	-0.40	0.691	0.851
AD	PC	CHCHD2	-0.16	0.29	-0.53	0.594	0.974
AD	Adaptive	CHCHD3	-0.11	0.15	-0.73	0.467	0.93
AD	Astro	CHCHD3	-0.00	0.03	-0.11	0.915	0.958
AD	EN_L2_3_IT	CHCHD3	-0.03	0.02	-1.37	0.172	0.427
AD	EN_L3_5_IT_1	CHCHD3	-0.03	0.03	-0.79	0.429	0.719
AD	EN_L3_5_IT_2	CHCHD3	-0.04	0.03	-1.69	0.0919	0.318
AD	EN_L3_5_IT_3	CHCHD3	-0.01	0.02	-0.23	0.815	0.916
AD	EN_L5_6_NP	CHCHD3	-0.01	0.03	-0.28	0.78	0.965
AD	EN_L5_ET	CHCHD3	-0.33	0.23	-1.48	0.139	0.999
AD	EN_L6B	CHCHD3	-0.02	0.04	-0.69	0.487	0.796
AD	EN_L6_CT	CHCHD3	-0.01	0.03	-0.44	0.66	0.888
AD	EN_L6_IT_1	CHCHD3	-0.02	0.03	-0.62	0.538	0.867
AD	EN_L6_IT_2	CHCHD3	0.01	0.04	0.14	0.891	0.986
AD	Endo	CHCHD3	0.10	0.08	1.21	0.225	0.766
AD	IN_ADARB2	CHCHD3	0.01	0.03	0.35	0.724	0.909
AD	IN_LAMP5_LHX6	CHCHD3	0.00	0.03	0.08	0.938	0.991
AD	IN_LAMP5_RELN	CHCHD3	0.02	0.03	0.60	0.55	0.883
AD	IN_PVALB	CHCHD3	0.01	0.02	0.38	0.705	0.927
AD	IN_PVALB_CHC	CHCHD3	-0.01	0.03	-0.37	0.712	0.934
AD	IN_SST	CHCHD3	-0.02	0.03	-0.60	0.548	0.888
AD	IN_VIP	CHCHD3	-0.01	0.02	-0.55	0.582	0.823
AD	Micro	CHCHD3	0.06	0.03	1.82	0.0695	0.258
AD	OPC	CHCHD3	0.04	0.02	1.59	0.112	0.49
AD	Oligo	CHCHD3	0.02	0.02	0.91	0.363	0.606
AD	PC	CHCHD3	-0.03	0.07	-0.42	0.675	0.985
AD	PVM	CHCHD3	0.09	0.09	0.97	0.33	0.851
AD	SMC	CHCHD3	0.05	0.20	0.26	0.794	0.995
AD	VLMC	CHCHD3	0.03	0.08	0.41	0.683	0.885
AD	Astro	CHCHD4	0.13	0.08	1.56	0.119	0.279
AD	EN_L2_3_IT	CHCHD4	-0.02	0.06	-0.27	0.784	0.902
AD	EN_L3_5_IT_2	CHCHD4	-0.07	0.09	-0.78	0.433	0.705
AD	EN_L3_5_IT_3	CHCHD4	-0.02	0.08	-0.23	0.816	0.916
AD	IN_PVALB	CHCHD4	-0.01	0.08	-0.18	0.86	0.969
AD	IN_VIP	CHCHD4	-0.07	0.08	-0.94	0.348	0.663
AD	Oligo	CHCHD4	0.08	0.05	1.68	0.0924	0.267
AD	Astro	CHCHD5	0.11	0.06	1.82	0.0687	0.193
AD	EN_L2_3_IT	CHCHD5	-0.02	0.08	-0.24	0.808	0.913
AD	EN_L3_5_IT_2	CHCHD5	-0.45	0.27	-1.67	0.095	0.323
AD	EN_L3_5_IT_3	CHCHD5	0.02	0.09	0.25	0.803	0.91
AD	IN_PVALB	CHCHD5	0.02	0.09	0.18	0.857	0.968
AD	IN_VIP	CHCHD5	-0.07	0.08	-0.81	0.42	0.718
AD	OPC	CHCHD5	-0.11	0.09	-1.25	0.212	0.62
AD	Oligo	CHCHD5	-0.04	0.04	-0.98	0.328	0.573
AD	Astro	CHCHD6	0.04	0.04	1.10	0.273	0.475
AD	EN_L2_3_IT	CHCHD6	-0.04	0.03	-1.48	0.14	0.382
AD	EN_L3_5_IT_1	CHCHD6	-0.01	0.03	-0.19	0.849	0.942
AD	EN_L3_5_IT_2	CHCHD6	-0.01	0.03	-0.17	0.861	0.948
AD	EN_L3_5_IT_3	CHCHD6	-0.01	0.03	-0.31	0.755	0.884
AD	EN_L5_6_NP	CHCHD6	0.03	0.04	0.60	0.551	0.909
AD	EN_L5_ET	CHCHD6	0.39	0.37	1.06	0.289	0.999
AD	EN_L6B	CHCHD6	-0.01	0.05	-0.19	0.848	0.95
AD	EN_L6_CT	CHCHD6	-0.09	0.04	-2.09	0.0368	0.234
AD	EN_L6_IT_1	CHCHD6	-0.01	0.04	-0.35	0.726	0.934
AD	EN_L6_IT_2	CHCHD6	0.00	0.05	0.09	0.926	0.988
AD	Endo	CHCHD6	-0.22	0.33	-0.66	0.511	0.906
AD	IN_ADARB2	CHCHD6	-0.09	0.04	-2.25	0.0243	0.267
AD	IN_LAMP5_LHX6	CHCHD6	-0.05	0.04	-1.24	0.216	0.736
AD	IN_LAMP5_RELN	CHCHD6	-0.02	0.04	-0.43	0.664	0.921
AD	IN_PVALB	CHCHD6	-0.02	0.03	-0.68	0.498	0.855
AD	IN_PVALB_CHC	CHCHD6	0.06	0.05	1.08	0.281	0.727
AD	IN_SST	CHCHD6	-0.02	0.04	-0.55	0.58	0.898
AD	IN_VIP	CHCHD6	-0.01	0.03	-0.29	0.773	0.912
AD	Micro	CHCHD6	0.12	0.05	2.32	0.0204	0.122
AD	OPC	CHCHD6	0.01	0.03	0.37	0.709	0.91
AD	Oligo	CHCHD6	0.03	0.03	1.07	0.285	0.529
AD	PC	CHCHD6	-0.59	0.38	-1.55	0.121	0.865
AD	VLMC	CHCHD6	-0.40	0.38	-1.04	0.299	0.632
AD	Astro	CHCHD7	-0.09	0.06	-1.43	0.153	0.329
AD	EN_L2_3_IT	CHCHD7	-0.01	0.04	-0.26	0.795	0.908
AD	EN_L3_5_IT_1	CHCHD7	-0.08	0.08	-0.92	0.359	0.661
AD	EN_L3_5_IT_2	CHCHD7	0.06	0.06	1.01	0.311	0.601
AD	EN_L3_5_IT_3	CHCHD7	0.06	0.05	1.15	0.249	0.493
AD	EN_L5_6_NP	CHCHD7	0.23	0.40	0.58	0.562	0.912
AD	EN_L6B	CHCHD7	0.01	0.09	0.06	0.951	0.987
AD	EN_L6_CT	CHCHD7	0.20	0.09	2.19	0.0284	0.2
AD	EN_L6_IT_1	CHCHD7	-0.03	0.08	-0.38	0.701	0.926
AD	EN_L6_IT_2	CHCHD7	0.23	0.28	0.83	0.408	0.867
AD	IN_ADARB2	CHCHD7	0.03	0.09	0.35	0.727	0.909
AD	IN_LAMP5_RELN	CHCHD7	0.03	0.08	0.37	0.712	0.931
AD	IN_PVALB	CHCHD7	0.01	0.07	0.20	0.838	0.964
AD	IN_SST	CHCHD7	-0.09	0.08	-1.18	0.237	0.725
AD	IN_VIP	CHCHD7	-0.01	0.06	-0.13	0.893	0.962
AD	Micro	CHCHD7	-0.02	0.07	-0.23	0.815	0.931
AD	OPC	CHCHD7	-0.03	0.08	-0.42	0.673	0.897
AD	Oligo	CHCHD7	0.01	0.04	0.27	0.788	0.902
AD	Adaptive	CHD1	-0.13	0.12	-1.06	0.288	0.881
AD	Astro	CHD1	-0.04	0.04	-1.05	0.293	0.494
AD	EN_L2_3_IT	CHD1	0.03	0.02	1.38	0.169	0.423
AD	EN_L3_5_IT_1	CHD1	0.08	0.04	2.31	0.0206	0.144
AD	EN_L3_5_IT_2	CHD1	0.06	0.03	2.18	0.0293	0.161
AD	EN_L3_5_IT_3	CHD1	0.07	0.03	2.53	0.0115	0.0705
AD	EN_L5_6_NP	CHD1	0.07	0.05	1.28	0.202	0.722
AD	EN_L5_ET	CHD1	-0.09	0.38	-0.23	0.822	0.999
AD	EN_L6B	CHD1	0.06	0.05	1.25	0.212	0.577
AD	EN_L6_CT	CHD1	-0.09	0.04	-2.16	0.0309	0.212
AD	EN_L6_IT_1	CHD1	-0.00	0.04	-0.05	0.961	0.994
AD	EN_L6_IT_2	CHD1	0.11	0.05	2.13	0.0329	0.47
AD	Endo	CHD1	0.02	0.07	0.23	0.82	0.974
AD	IN_ADARB2	CHD1	-0.04	0.04	-1.08	0.278	0.684
AD	IN_LAMP5_LHX6	CHD1	-0.01	0.04	-0.26	0.797	0.967
AD	IN_LAMP5_RELN	CHD1	0.01	0.04	0.37	0.713	0.931
AD	IN_PVALB	CHD1	0.03	0.03	0.86	0.39	0.803
AD	IN_PVALB_CHC	CHD1	-0.00	0.05	-0.04	0.972	0.993
AD	IN_SST	CHD1	0.01	0.03	0.22	0.824	0.967
AD	IN_VIP	CHD1	0.01	0.03	0.36	0.72	0.891
AD	Micro	CHD1	-0.02	0.04	-0.39	0.697	0.877
AD	OPC	CHD1	0.05	0.03	1.70	0.0895	0.452
AD	Oligo	CHD1	0.03	0.02	1.19	0.234	0.469
AD	PC	CHD1	0.19	0.10	1.81	0.0699	0.828
AD	PVM	CHD1	-0.04	0.12	-0.34	0.737	0.949
AD	SMC	CHD1	0.27	0.23	1.20	0.229	0.995
AD	VLMC	CHD1	0.15	0.11	1.38	0.166	0.487
AD	Adaptive	CHD2	-0.06	0.11	-0.55	0.584	0.961
AD	Astro	CHD2	0.05	0.03	1.55	0.12	0.28
AD	EN_L2_3_IT	CHD2	-0.03	0.03	-1.13	0.256	0.53
AD	EN_L3_5_IT_1	CHD2	-0.00	0.04	-0.09	0.927	0.973
AD	EN_L3_5_IT_2	CHD2	-0.02	0.03	-0.61	0.543	0.781
AD	EN_L3_5_IT_3	CHD2	-0.05	0.03	-1.58	0.113	0.309
AD	EN_L5_6_NP	CHD2	-0.08	0.05	-1.58	0.114	0.636
AD	EN_L5_ET	CHD2	-0.27	0.25	-1.08	0.279	0.999
AD	EN_L6B	CHD2	0.00	0.05	0.07	0.944	0.985
AD	EN_L6_CT	CHD2	-0.07	0.04	-1.69	0.0915	0.383
AD	EN_L6_IT_1	CHD2	-0.02	0.05	-0.48	0.631	0.901
AD	EN_L6_IT_2	CHD2	-0.02	0.05	-0.41	0.679	0.946
AD	Endo	CHD2	-0.06	0.08	-0.68	0.499	0.9
AD	IN_ADARB2	CHD2	-0.02	0.04	-0.43	0.668	0.892
AD	IN_LAMP5_LHX6	CHD2	-0.00	0.04	-0.02	0.983	0.998
AD	IN_LAMP5_RELN	CHD2	-0.07	0.04	-1.65	0.0982	0.547
AD	IN_PVALB	CHD2	-0.01	0.03	-0.40	0.69	0.925
AD	IN_PVALB_CHC	CHD2	-0.04	0.05	-0.78	0.438	0.821
AD	IN_SST	CHD2	-0.05	0.04	-1.21	0.225	0.713
AD	IN_VIP	CHD2	-0.02	0.03	-0.63	0.529	0.79
AD	Micro	CHD2	-0.01	0.03	-0.17	0.862	0.95
AD	OPC	CHD2	0.01	0.04	0.25	0.801	0.943
AD	Oligo	CHD2	0.03	0.03	1.02	0.309	0.555
AD	PC	CHD2	0.04	0.09	0.49	0.623	0.98
AD	PVM	CHD2	0.11	0.10	1.14	0.253	0.812
AD	SMC	CHD2	0.12	0.19	0.66	0.509	0.995
AD	VLMC	CHD2	0.09	0.08	1.11	0.268	0.601
AD	Adaptive	CHD3	-0.08	0.15	-0.53	0.596	0.961
AD	Astro	CHD3	-0.22	0.05	-4.24	2.24e-05	0.000597
AD	EN_L2_3_IT	CHD3	0.06	0.04	1.41	0.158	0.408
AD	EN_L3_5_IT_1	CHD3	0.04	0.05	0.82	0.413	0.706
AD	EN_L3_5_IT_2	CHD3	0.11	0.04	2.52	0.0117	0.0913
AD	EN_L3_5_IT_3	CHD3	0.15	0.04	3.60	0.000321	0.00554
AD	EN_L5_6_NP	CHD3	0.02	0.06	0.37	0.708	0.952
AD	EN_L5_ET	CHD3	0.68	0.40	1.72	0.0857	0.999
AD	EN_L6B	CHD3	0.06	0.05	1.17	0.24	0.611
AD	EN_L6_CT	CHD3	0.07	0.05	1.50	0.134	0.458
AD	EN_L6_IT_1	CHD3	-0.03	0.06	-0.57	0.57	0.879
AD	EN_L6_IT_2	CHD3	-0.05	0.07	-0.63	0.531	0.909
AD	Endo	CHD3	0.20	0.29	0.70	0.482	0.892
AD	IN_ADARB2	CHD3	0.04	0.04	0.81	0.417	0.778
AD	IN_LAMP5_LHX6	CHD3	0.16	0.06	2.79	0.00527	0.172
AD	IN_LAMP5_RELN	CHD3	0.15	0.04	3.38	0.000714	0.0455
AD	IN_PVALB	CHD3	0.16	0.04	3.64	0.000274	0.019
AD	IN_PVALB_CHC	CHD3	0.22	0.07	3.10	0.00194	0.0607
AD	IN_SST	CHD3	0.05	0.04	1.17	0.241	0.73
AD	IN_VIP	CHD3	0.06	0.04	1.66	0.0968	0.356
AD	Micro	CHD3	-0.04	0.05	-0.84	0.401	0.685
AD	OPC	CHD3	-0.17	0.06	-2.97	0.00295	0.115
AD	Oligo	CHD3	0.04	0.06	0.62	0.535	0.748
AD	PC	CHD3	-0.12	0.10	-1.23	0.217	0.903
AD	VLMC	CHD3	0.02	0.14	0.11	0.913	0.97
AD	Astro	CHD4	0.13	0.08	1.51	0.132	0.299
AD	EN_L2_3_IT	CHD4	-0.11	0.10	-1.11	0.268	0.542
AD	Micro	CHD4	-0.27	0.09	-2.92	0.0035	0.0362
AD	Oligo	CHD4	-0.06	0.07	-0.91	0.363	0.607
AD	Astro	CHD5	0.02	0.08	0.26	0.796	0.894
AD	EN_L2_3_IT	CHD5	0.02	0.03	0.77	0.439	0.695
AD	EN_L3_5_IT_1	CHD5	0.05	0.03	1.64	0.101	0.35
AD	EN_L3_5_IT_2	CHD5	-0.00	0.03	-0.04	0.97	0.988
AD	EN_L3_5_IT_3	CHD5	-0.02	0.03	-0.73	0.467	0.696
AD	EN_L5_6_NP	CHD5	-0.07	0.04	-1.81	0.0704	0.554
AD	EN_L5_ET	CHD5	0.07	0.32	0.23	0.818	0.999
AD	EN_L6B	CHD5	-0.11	0.04	-2.57	0.01	0.134
AD	EN_L6_CT	CHD5	-0.02	0.04	-0.40	0.692	0.9
AD	EN_L6_IT_1	CHD5	-0.03	0.05	-0.75	0.453	0.826
AD	EN_L6_IT_2	CHD5	-0.02	0.05	-0.38	0.706	0.95
AD	IN_ADARB2	CHD5	0.02	0.04	0.53	0.597	0.867
AD	IN_LAMP5_LHX6	CHD5	-0.04	0.04	-1.06	0.287	0.781
AD	IN_LAMP5_RELN	CHD5	-0.02	0.04	-0.55	0.582	0.894
AD	IN_PVALB	CHD5	-0.01	0.03	-0.21	0.831	0.961
AD	IN_PVALB_CHC	CHD5	-0.04	0.04	-0.96	0.339	0.768
AD	IN_SST	CHD5	-0.06	0.03	-1.79	0.0741	0.509
AD	IN_VIP	CHD5	-0.01	0.03	-0.41	0.683	0.873
AD	Micro	CHD5	0.06	0.09	0.65	0.515	0.775
AD	OPC	CHD5	0.04	0.09	0.48	0.631	0.883
AD	Oligo	CHD5	0.04	0.07	0.55	0.586	0.784
AD	Adaptive	CHD6	-0.04	0.13	-0.28	0.779	0.983
AD	Astro	CHD6	-0.03	0.02	-1.24	0.217	0.409
AD	EN_L2_3_IT	CHD6	-0.00	0.02	-0.07	0.942	0.975
AD	EN_L3_5_IT_1	CHD6	0.00	0.03	0.16	0.869	0.948
AD	EN_L3_5_IT_2	CHD6	-0.02	0.02	-0.84	0.401	0.678
AD	EN_L3_5_IT_3	CHD6	-0.01	0.02	-0.47	0.641	0.817
AD	EN_L5_6_NP	CHD6	-0.03	0.03	-0.86	0.392	0.844
AD	EN_L5_ET	CHD6	0.12	0.25	0.50	0.618	0.999
AD	EN_L6B	CHD6	0.02	0.03	0.67	0.504	0.803
AD	EN_L6_CT	CHD6	-0.03	0.03	-0.88	0.381	0.726
AD	EN_L6_IT_1	CHD6	0.01	0.03	0.33	0.744	0.938
AD	EN_L6_IT_2	CHD6	-0.01	0.04	-0.13	0.893	0.987
AD	Endo	CHD6	-0.05	0.07	-0.72	0.469	0.888
AD	IN_ADARB2	CHD6	-0.01	0.03	-0.47	0.635	0.88
AD	IN_LAMP5_LHX6	CHD6	0.05	0.03	1.42	0.155	0.673
AD	IN_LAMP5_RELN	CHD6	0.07	0.03	2.22	0.0267	0.309
AD	IN_PVALB	CHD6	0.03	0.02	1.35	0.177	0.612
AD	IN_PVALB_CHC	CHD6	0.02	0.03	0.69	0.488	0.85
AD	IN_SST	CHD6	0.03	0.02	1.12	0.264	0.748
AD	IN_VIP	CHD6	0.04	0.02	1.99	0.0463	0.244
AD	Micro	CHD6	-0.02	0.03	-0.59	0.556	0.801
AD	OPC	CHD6	-0.02	0.02	-0.97	0.332	0.723
AD	Oligo	CHD6	-0.01	0.02	-0.24	0.808	0.911
AD	PC	CHD6	0.01	0.07	0.16	0.877	0.99
AD	PVM	CHD6	0.01	0.11	0.13	0.896	0.98
AD	SMC	CHD6	-0.17	0.17	-0.99	0.322	0.995
AD	VLMC	CHD6	0.19	0.08	2.46	0.0137	0.186
AD	Astro	CHD7	-0.03	0.03	-0.84	0.398	0.598
AD	EN_L2_3_IT	CHD7	-0.07	0.06	-1.16	0.246	0.519
AD	EN_L3_5_IT_1	CHD7	-0.16	0.11	-1.48	0.138	0.415
AD	EN_L3_5_IT_2	CHD7	-0.13	0.08	-1.61	0.108	0.346
AD	EN_L3_5_IT_3	CHD7	-0.20	0.08	-2.38	0.0174	0.0927
AD	EN_L6_IT_1	CHD7	-0.38	0.37	-1.03	0.303	0.739
AD	Endo	CHD7	0.23	0.12	2.00	0.0456	0.47
AD	IN_ADARB2	CHD7	0.11	0.10	1.06	0.288	0.692
AD	IN_LAMP5_LHX6	CHD7	-0.32	0.13	-2.39	0.0169	0.294
AD	IN_PVALB	CHD7	-0.01	0.09	-0.17	0.867	0.97
AD	IN_PVALB_CHC	CHD7	0.19	0.12	1.62	0.106	0.506
AD	IN_SST	CHD7	-0.04	0.10	-0.44	0.659	0.927
AD	IN_VIP	CHD7	0.13	0.04	3.49	0.000483	0.0181
AD	Micro	CHD7	-0.09	0.03	-2.83	0.00473	0.0439
AD	OPC	CHD7	0.01	0.02	0.27	0.79	0.939
AD	Oligo	CHD7	0.07	0.03	2.08	0.0371	0.15
AD	PC	CHD7	-0.02	0.08	-0.27	0.789	0.988
AD	PVM	CHD7	0.07	0.10	0.70	0.483	0.89
AD	VLMC	CHD7	-0.34	0.13	-2.69	0.00709	0.131
AD	Astro	CHD8	-0.02	0.03	-0.79	0.429	0.626
AD	EN_L2_3_IT	CHD8	0.00	0.02	0.01	0.99	0.995
AD	EN_L3_5_IT_1	CHD8	0.02	0.03	0.45	0.652	0.852
AD	EN_L3_5_IT_2	CHD8	0.01	0.03	0.30	0.762	0.907
AD	EN_L3_5_IT_3	CHD8	-0.00	0.03	-0.03	0.979	0.992
AD	EN_L5_6_NP	CHD8	0.01	0.05	0.16	0.871	0.979
AD	EN_L5_ET	CHD8	-0.41	0.34	-1.22	0.224	0.999
AD	EN_L6B	CHD8	0.05	0.05	1.18	0.236	0.605
AD	EN_L6_CT	CHD8	0.03	0.04	0.81	0.415	0.748
AD	EN_L6_IT_1	CHD8	-0.02	0.04	-0.63	0.532	0.866
AD	EN_L6_IT_2	CHD8	-0.01	0.05	-0.27	0.79	0.967
AD	Endo	CHD8	0.03	0.09	0.32	0.749	0.962
AD	IN_ADARB2	CHD8	0.02	0.04	0.50	0.614	0.874
AD	IN_LAMP5_LHX6	CHD8	0.03	0.04	0.62	0.532	0.902
AD	IN_LAMP5_RELN	CHD8	-0.02	0.04	-0.49	0.621	0.907
AD	IN_PVALB	CHD8	-0.00	0.02	-0.15	0.882	0.975
AD	IN_PVALB_CHC	CHD8	0.05	0.05	0.96	0.337	0.768
AD	IN_SST	CHD8	0.02	0.03	0.64	0.519	0.878
AD	IN_VIP	CHD8	0.03	0.03	1.14	0.256	0.573
AD	Micro	CHD8	0.05	0.03	1.54	0.125	0.364
AD	OPC	CHD8	0.00	0.03	0.13	0.898	0.973
AD	Oligo	CHD8	0.04	0.02	2.07	0.0383	0.153
AD	PC	CHD8	-0.11	0.09	-1.23	0.22	0.903
AD	PVM	CHD8	0.40	0.34	1.19	0.235	0.798
AD	VLMC	CHD8	0.04	0.09	0.47	0.641	0.866
AD	Adaptive	CHD9	0.02	0.13	0.15	0.879	0.987
AD	Astro	CHD9	-0.01	0.03	-0.28	0.781	0.884
AD	EN_L2_3_IT	CHD9	0.01	0.02	0.49	0.625	0.82
AD	EN_L3_5_IT_1	CHD9	0.01	0.03	0.57	0.568	0.809
AD	EN_L3_5_IT_2	CHD9	0.02	0.02	1.06	0.288	0.577
AD	EN_L3_5_IT_3	CHD9	0.04	0.02	1.46	0.143	0.355
AD	EN_L5_6_NP	CHD9	-0.05	0.03	-1.63	0.102	0.615
AD	EN_L5_ET	CHD9	0.04	0.25	0.17	0.869	0.999
AD	EN_L6B	CHD9	0.03	0.03	0.95	0.342	0.699
AD	EN_L6_CT	CHD9	-0.05	0.03	-1.75	0.0796	0.356
AD	EN_L6_IT_1	CHD9	0.06	0.03	2.07	0.0388	0.357
AD	EN_L6_IT_2	CHD9	0.00	0.04	0.08	0.938	0.991
AD	Endo	CHD9	-0.02	0.07	-0.30	0.764	0.963
AD	IN_ADARB2	CHD9	-0.05	0.03	-1.79	0.0741	0.41
AD	IN_LAMP5_LHX6	CHD9	0.06	0.03	1.90	0.0581	0.491
AD	IN_LAMP5_RELN	CHD9	0.12	0.03	4.08	4.54e-05	0.00781
AD	IN_PVALB	CHD9	-0.00	0.02	-0.12	0.908	0.98
AD	IN_PVALB_CHC	CHD9	0.04	0.03	1.40	0.161	0.601
AD	IN_SST	CHD9	-0.02	0.03	-0.62	0.533	0.882
AD	IN_VIP	CHD9	0.02	0.02	1.13	0.258	0.574
AD	Micro	CHD9	-0.04	0.03	-1.35	0.178	0.447
AD	OPC	CHD9	0.01	0.02	0.32	0.748	0.925
AD	Oligo	CHD9	0.01	0.02	0.50	0.618	0.806
AD	PC	CHD9	0.03	0.06	0.54	0.589	0.973
AD	PVM	CHD9	-0.02	0.07	-0.23	0.82	0.968
AD	SMC	CHD9	0.10	0.14	0.74	0.457	0.995
AD	VLMC	CHD9	0.07	0.05	1.34	0.18	0.505
AD	Astro	CHDH	0.19	0.06	3.24	0.00121	0.0113
AD	EN_L2_3_IT	CHDH	-0.03	0.07	-0.37	0.71	0.868
AD	EN_L3_5_IT_1	CHDH	-0.02	0.09	-0.18	0.854	0.943
AD	EN_L3_5_IT_2	CHDH	-0.07	0.07	-0.92	0.359	0.645
AD	EN_L3_5_IT_3	CHDH	0.01	0.08	0.13	0.893	0.951
AD	EN_L6B	CHDH	0.06	0.11	0.53	0.596	0.85
AD	EN_L6_CT	CHDH	-0.08	0.11	-0.71	0.479	0.793
AD	EN_L6_IT_1	CHDH	0.05	0.11	0.41	0.683	0.92
AD	EN_L6_IT_2	CHDH	0.12	0.11	1.10	0.27	0.786
AD	IN_ADARB2	CHDH	-0.11	0.09	-1.26	0.209	0.619
AD	IN_LAMP5_RELN	CHDH	-0.12	0.11	-1.12	0.262	0.735
AD	IN_PVALB	CHDH	-0.08	0.09	-0.90	0.368	0.789
AD	IN_SST	CHDH	-0.11	0.10	-1.18	0.239	0.725
AD	IN_VIP	CHDH	-0.13	0.05	-2.54	0.011	0.11
AD	Micro	CHDH	0.11	0.11	0.95	0.344	0.634
AD	OPC	CHDH	0.06	0.03	1.81	0.0699	0.41
AD	Oligo	CHDH	0.52	0.09	5.53	3.13e-08	1.43e-05
AD	Astro	CHEK1	0.05	0.08	0.63	0.532	0.711
AD	EN_L2_3_IT	CHEK1	0.00	0.06	0.06	0.951	0.978
AD	EN_L3_5_IT_2	CHEK1	0.14	0.08	1.68	0.0923	0.318
AD	EN_L3_5_IT_3	CHEK1	0.06	0.08	0.79	0.429	0.666
AD	EN_L5_6_NP	CHEK1	-0.13	0.12	-1.07	0.285	0.788
AD	EN_L6_IT_1	CHEK1	0.66	0.38	1.72	0.0851	0.485
AD	IN_PVALB	CHEK1	-0.09	0.09	-1.02	0.308	0.751
AD	IN_VIP	CHEK1	-0.11	0.09	-1.14	0.253	0.569
AD	Oligo	CHEK1	0.02	0.06	0.28	0.779	0.897
AD	Astro	CHEK2	0.23	0.07	3.35	0.000794	0.00843
AD	EN_L2_3_IT	CHEK2	0.01	0.06	0.21	0.835	0.927
AD	EN_L3_5_IT_2	CHEK2	0.10	0.08	1.26	0.207	0.491
AD	EN_L3_5_IT_3	CHEK2	0.12	0.08	1.48	0.139	0.349
AD	EN_L6_IT_1	CHEK2	0.36	0.30	1.21	0.227	0.677
AD	IN_PVALB	CHEK2	-0.04	0.09	-0.40	0.688	0.925
AD	Micro	CHEK2	0.16	0.06	2.70	0.00686	0.0569
AD	Oligo	CHEK2	0.17	0.07	2.58	0.00979	0.0639
AD	Astro	CHFR	0.05	0.03	1.96	0.0505	0.156
AD	EN_L2_3_IT	CHFR	-0.05	0.02	-2.05	0.0407	0.184
AD	EN_L3_5_IT_1	CHFR	-0.05	0.04	-1.24	0.217	0.517
AD	EN_L3_5_IT_2	CHFR	-0.04	0.03	-1.28	0.201	0.482
AD	EN_L3_5_IT_3	CHFR	-0.06	0.03	-1.89	0.0586	0.205
AD	EN_L5_6_NP	CHFR	-0.05	0.05	-0.99	0.323	0.813
AD	EN_L5_ET	CHFR	-0.25	0.32	-0.79	0.432	0.999
AD	EN_L6B	CHFR	-0.07	0.05	-1.45	0.146	0.49
AD	EN_L6_CT	CHFR	-0.04	0.05	-0.91	0.363	0.714
AD	EN_L6_IT_1	CHFR	-0.01	0.04	-0.24	0.812	0.957
AD	EN_L6_IT_2	CHFR	0.03	0.04	0.58	0.56	0.916
AD	Endo	CHFR	0.10	0.09	1.08	0.28	0.798
AD	IN_ADARB2	CHFR	-0.06	0.04	-1.30	0.195	0.606
AD	IN_LAMP5_LHX6	CHFR	-0.03	0.05	-0.67	0.5	0.89
AD	IN_LAMP5_RELN	CHFR	-0.02	0.04	-0.62	0.535	0.878
AD	IN_PVALB	CHFR	0.01	0.03	0.20	0.843	0.965
AD	IN_PVALB_CHC	CHFR	-0.01	0.06	-0.20	0.84	0.963
AD	IN_SST	CHFR	0.00	0.04	0.07	0.941	0.99
AD	IN_VIP	CHFR	-0.06	0.03	-2.03	0.0426	0.233
AD	Micro	CHFR	-0.00	0.03	-0.04	0.969	0.99
AD	OPC	CHFR	0.05	0.03	1.65	0.0987	0.466
AD	Oligo	CHFR	0.04	0.02	2.06	0.0395	0.156
AD	PC	CHFR	0.06	0.09	0.70	0.483	0.955
AD	PVM	CHFR	-0.01	0.12	-0.10	0.921	0.989
AD	VLMC	CHFR	0.20	0.09	2.10	0.0359	0.258
AD	Astro	CHGA	0.10	0.07	1.37	0.172	0.354
AD	EN_L2_3_IT	CHGA	-0.02	0.07	-0.26	0.793	0.907
AD	EN_L3_5_IT_1	CHGA	0.09	0.05	1.73	0.0829	0.314
AD	EN_L3_5_IT_2	CHGA	0.08	0.05	1.46	0.145	0.409
AD	EN_L3_5_IT_3	CHGA	0.18	0.06	3.22	0.00128	0.0148
AD	EN_L5_6_NP	CHGA	0.14	0.10	1.34	0.18	0.708
AD	EN_L5_ET	CHGA	0.68	0.46	1.48	0.139	0.999
AD	EN_L6B	CHGA	0.16	0.08	1.96	0.0495	0.297
AD	EN_L6_CT	CHGA	0.17	0.10	1.75	0.0799	0.356
AD	EN_L6_IT_1	CHGA	0.09	0.09	0.97	0.334	0.758
AD	EN_L6_IT_2	CHGA	-0.09	0.12	-0.73	0.463	0.886
AD	IN_ADARB2	CHGA	-0.08	0.06	-1.35	0.178	0.585
AD	IN_LAMP5_LHX6	CHGA	-0.00	0.08	-0.04	0.971	0.995
AD	IN_LAMP5_RELN	CHGA	-0.01	0.07	-0.21	0.836	0.965
AD	IN_PVALB	CHGA	-0.06	0.04	-1.39	0.163	0.597
AD	IN_PVALB_CHC	CHGA	-0.03	0.06	-0.55	0.581	0.89
AD	IN_SST	CHGA	-0.07	0.06	-1.13	0.256	0.741
AD	IN_VIP	CHGA	-0.06	0.05	-1.36	0.175	0.477
AD	Micro	CHGA	-0.04	0.10	-0.38	0.702	0.88
AD	OPC	CHGA	-0.14	0.08	-1.74	0.0821	0.439
AD	Oligo	CHGA	0.02	0.06	0.27	0.787	0.902
AD	Astro	CHGB	-0.08	0.08	-1.01	0.311	0.513
AD	EN_L2_3_IT	CHGB	-0.17	0.05	-3.20	0.00138	0.0258
AD	EN_L3_5_IT_1	CHGB	-0.12	0.06	-2.12	0.0342	0.197
AD	EN_L3_5_IT_2	CHGB	-0.27	0.06	-4.14	3.44e-05	0.0013
AD	EN_L3_5_IT_3	CHGB	-0.18	0.06	-3.24	0.00119	0.0141
AD	EN_L5_6_NP	CHGB	0.04	0.08	0.52	0.601	0.924
AD	EN_L6B	CHGB	-0.22	0.09	-2.61	0.0091	0.127
AD	EN_L6_CT	CHGB	-0.28	0.08	-3.59	0.000327	0.0105
AD	EN_L6_IT_1	CHGB	-0.05	0.09	-0.54	0.59	0.887
AD	EN_L6_IT_2	CHGB	-0.08	0.10	-0.75	0.454	0.882
AD	IN_ADARB2	CHGB	0.03	0.06	0.41	0.685	0.899
AD	IN_LAMP5_LHX6	CHGB	-0.12	0.08	-1.44	0.148	0.666
AD	IN_LAMP5_RELN	CHGB	-0.01	0.07	-0.15	0.881	0.974
AD	IN_PVALB	CHGB	-0.08	0.06	-1.39	0.164	0.598
AD	IN_PVALB_CHC	CHGB	-0.03	0.09	-0.33	0.745	0.943
AD	IN_SST	CHGB	-0.09	0.06	-1.41	0.159	0.646
AD	IN_VIP	CHGB	-0.18	0.05	-3.72	0.000199	0.01
AD	Micro	CHGB	-0.15	0.11	-1.43	0.154	0.414
AD	OPC	CHGB	-0.20	0.06	-3.16	0.00155	0.0885
AD	Oligo	CHGB	-0.11	0.08	-1.45	0.147	0.355
AD	Astro	CHI3L1	0.45	0.22	2.11	0.035	0.122
AD	EN_L2_3_IT	CHI3L1	-0.06	0.12	-0.50	0.617	0.815
AD	EN_L3_5_IT_2	CHI3L1	-0.44	0.11	-3.87	0.000111	0.0032
AD	EN_L3_5_IT_3	CHI3L1	-0.66	0.12	-5.40	6.65e-08	6.56e-06
AD	Micro	CHI3L1	0.84	0.19	4.47	7.67e-06	0.000325
AD	Oligo	CHI3L1	0.22	0.14	1.59	0.111	0.3
AD	Astro	CHI3L2	0.19	0.17	1.11	0.268	0.47
AD	Astro	CHIC1	0.00	0.03	0.17	0.865	0.932
AD	EN_L2_3_IT	CHIC1	0.01	0.03	0.28	0.781	0.901
AD	EN_L3_5_IT_1	CHIC1	0.01	0.03	0.31	0.756	0.903
AD	EN_L3_5_IT_2	CHIC1	0.06	0.03	2.14	0.0324	0.171
AD	EN_L3_5_IT_3	CHIC1	0.00	0.03	0.01	0.995	0.998
AD	EN_L5_6_NP	CHIC1	-0.00	0.04	-0.07	0.942	0.994
AD	EN_L5_ET	CHIC1	-0.14	0.30	-0.48	0.633	0.999
AD	EN_L6B	CHIC1	0.03	0.05	0.65	0.519	0.812
AD	EN_L6_CT	CHIC1	-0.02	0.04	-0.67	0.503	0.807
AD	EN_L6_IT_1	CHIC1	0.01	0.04	0.17	0.863	0.971
AD	EN_L6_IT_2	CHIC1	-0.02	0.05	-0.37	0.711	0.95
AD	Endo	CHIC1	-0.05	0.08	-0.64	0.524	0.909
AD	IN_ADARB2	CHIC1	-0.03	0.04	-0.65	0.517	0.83
AD	IN_LAMP5_LHX6	CHIC1	-0.06	0.04	-1.47	0.142	0.657
AD	IN_LAMP5_RELN	CHIC1	-0.04	0.04	-1.07	0.285	0.749
AD	IN_PVALB	CHIC1	-0.01	0.03	-0.44	0.657	0.918
AD	IN_PVALB_CHC	CHIC1	-0.01	0.05	-0.25	0.806	0.956
AD	IN_SST	CHIC1	-0.01	0.03	-0.32	0.752	0.952
AD	IN_VIP	CHIC1	-0.04	0.03	-1.67	0.0954	0.353
AD	Micro	CHIC1	-0.12	0.04	-3.14	0.00169	0.0212
AD	OPC	CHIC1	-0.01	0.03	-0.43	0.67	0.897
AD	Oligo	CHIC1	-0.00	0.02	-0.06	0.949	0.98
AD	PC	CHIC1	-0.03	0.09	-0.38	0.706	0.986
AD	VLMC	CHIC1	0.14	0.09	1.48	0.138	0.452
AD	Adaptive	CHIC2	-0.15	0.13	-1.12	0.264	0.869
AD	Astro	CHIC2	0.03	0.03	0.96	0.337	0.54
AD	EN_L2_3_IT	CHIC2	0.03	0.02	1.29	0.196	0.459
AD	EN_L3_5_IT_1	CHIC2	-0.01	0.04	-0.19	0.85	0.942
AD	EN_L3_5_IT_2	CHIC2	-0.01	0.03	-0.25	0.803	0.924
AD	EN_L3_5_IT_3	CHIC2	-0.01	0.03	-0.20	0.844	0.929
AD	EN_L5_6_NP	CHIC2	0.02	0.05	0.35	0.727	0.958
AD	EN_L5_ET	CHIC2	-0.20	0.33	-0.63	0.532	0.999
AD	EN_L6B	CHIC2	0.07	0.05	1.27	0.204	0.565
AD	EN_L6_CT	CHIC2	-0.03	0.05	-0.67	0.502	0.806
AD	EN_L6_IT_1	CHIC2	0.06	0.04	1.34	0.179	0.631
AD	EN_L6_IT_2	CHIC2	0.05	0.05	0.93	0.352	0.838
AD	Endo	CHIC2	0.05	0.08	0.56	0.575	0.931
AD	IN_ADARB2	CHIC2	-0.02	0.04	-0.37	0.712	0.904
AD	IN_LAMP5_LHX6	CHIC2	0.02	0.05	0.50	0.615	0.928
AD	IN_LAMP5_RELN	CHIC2	0.06	0.04	1.35	0.178	0.655
AD	IN_PVALB	CHIC2	0.03	0.03	1.14	0.254	0.703
AD	IN_PVALB_CHC	CHIC2	0.00	0.05	0.02	0.987	0.996
AD	IN_SST	CHIC2	0.04	0.04	1.02	0.308	0.783
AD	IN_VIP	CHIC2	0.01	0.03	0.54	0.589	0.827
AD	Micro	CHIC2	0.06	0.03	1.85	0.0649	0.249
AD	OPC	CHIC2	0.05	0.03	1.72	0.0851	0.445
AD	Oligo	CHIC2	0.08	0.03	2.92	0.00351	0.0326
AD	PC	CHIC2	-0.10	0.31	-0.32	0.747	0.988
AD	PVM	CHIC2	0.05	0.12	0.40	0.692	0.933
AD	VLMC	CHIC2	0.12	0.09	1.35	0.176	0.501
AD	Astro	CHID1	0.06	0.04	1.43	0.152	0.327
AD	EN_L2_3_IT	CHID1	0.08	0.04	1.99	0.0466	0.2
AD	EN_L3_5_IT_1	CHID1	0.03	0.06	0.46	0.645	0.848
AD	EN_L3_5_IT_2	CHID1	-0.01	0.05	-0.29	0.77	0.91
AD	EN_L3_5_IT_3	CHID1	0.03	0.05	0.53	0.594	0.785
AD	EN_L5_6_NP	CHID1	0.07	0.09	0.87	0.387	0.841
AD	EN_L6B	CHID1	0.07	0.08	0.78	0.435	0.766
AD	EN_L6_CT	CHID1	0.02	0.07	0.25	0.806	0.947
AD	EN_L6_IT_1	CHID1	0.02	0.07	0.24	0.811	0.957
AD	EN_L6_IT_2	CHID1	0.01	0.09	0.13	0.9	0.988
AD	IN_ADARB2	CHID1	0.04	0.07	0.61	0.54	0.841
AD	IN_LAMP5_LHX6	CHID1	0.01	0.07	0.18	0.854	0.982
AD	IN_LAMP5_RELN	CHID1	-0.08	0.07	-1.19	0.233	0.707
AD	IN_PVALB	CHID1	0.02	0.05	0.30	0.761	0.944
AD	IN_PVALB_CHC	CHID1	0.07	0.09	0.71	0.478	0.843
AD	IN_SST	CHID1	0.09	0.06	1.41	0.159	0.646
AD	IN_VIP	CHID1	-0.03	0.04	-0.69	0.491	0.766
AD	Micro	CHID1	0.15	0.07	2.36	0.0183	0.114
AD	OPC	CHID1	0.07	0.05	1.55	0.122	0.503
AD	Oligo	CHID1	0.06	0.03	1.97	0.0491	0.178
AD	Astro	CHIT1	0.17	0.11	1.59	0.111	0.266
AD	EN_L2_3_IT	CHIT1	-0.21	0.08	-2.55	0.0109	0.0865
AD	EN_L3_5_IT_2	CHIT1	-0.02	0.10	-0.22	0.827	0.935
AD	EN_L3_5_IT_3	CHIT1	-0.15	0.09	-1.62	0.104	0.292
AD	EN_L6_IT_1	CHIT1	-0.11	0.37	-0.30	0.765	0.944
AD	Oligo	CHIT1	-0.13	0.07	-1.95	0.0513	0.184
AD	Astro	CHKA	-0.09	0.04	-2.00	0.0457	0.147
AD	EN_L2_3_IT	CHKA	-0.08	0.04	-1.95	0.0508	0.21
AD	EN_L3_5_IT_1	CHKA	-0.08	0.06	-1.41	0.158	0.443
AD	EN_L3_5_IT_2	CHKA	-0.11	0.06	-1.94	0.0524	0.23
AD	EN_L3_5_IT_3	CHKA	-0.14	0.05	-2.67	0.00749	0.0529
AD	EN_L5_6_NP	CHKA	-0.04	0.07	-0.54	0.588	0.92
AD	EN_L5_ET	CHKA	-0.10	0.31	-0.33	0.741	0.999
AD	EN_L6B	CHKA	-0.16	0.07	-2.43	0.0152	0.168
AD	EN_L6_CT	CHKA	-0.17	0.07	-2.56	0.0103	0.112
AD	EN_L6_IT_1	CHKA	-0.05	0.07	-0.72	0.474	0.836
AD	EN_L6_IT_2	CHKA	-0.03	0.08	-0.34	0.731	0.953
AD	Endo	CHKA	-0.12	0.10	-1.20	0.231	0.772
AD	IN_ADARB2	CHKA	-0.13	0.05	-2.53	0.0114	0.192
AD	IN_LAMP5_LHX6	CHKA	-0.04	0.05	-0.72	0.47	0.883
AD	IN_LAMP5_RELN	CHKA	0.03	0.05	0.69	0.488	0.856
AD	IN_PVALB	CHKA	-0.06	0.04	-1.41	0.157	0.588
AD	IN_PVALB_CHC	CHKA	-0.11	0.06	-1.73	0.0843	0.456
AD	IN_SST	CHKA	-0.04	0.05	-0.88	0.378	0.818
AD	IN_VIP	CHKA	-0.08	0.03	-2.21	0.0269	0.183
AD	Micro	CHKA	-0.01	0.05	-0.14	0.888	0.962
AD	OPC	CHKA	-0.01	0.03	-0.36	0.718	0.914
AD	Oligo	CHKA	0.11	0.04	3.07	0.00211	0.0234
AD	PC	CHKA	0.13	0.30	0.44	0.661	0.984
AD	PVM	CHKA	0.05	0.11	0.51	0.609	0.921
AD	VLMC	CHKA	0.23	0.10	2.37	0.0178	0.197
AD	Astro	CHKB	-0.18	0.07	-2.57	0.0101	0.0523
AD	EN_L2_3_IT	CHKB	-0.06	0.06	-1.02	0.306	0.579
AD	EN_L3_5_IT_1	CHKB	0.10	0.09	1.16	0.247	0.549
AD	EN_L3_5_IT_2	CHKB	0.01	0.07	0.08	0.934	0.977
AD	EN_L3_5_IT_3	CHKB	-0.00	0.07	-0.06	0.953	0.979
AD	EN_L6_IT_1	CHKB	0.56	0.30	1.84	0.0662	0.442
AD	IN_LAMP5_RELN	CHKB	-0.03	0.10	-0.27	0.786	0.951
AD	IN_PVALB	CHKB	-0.00	0.06	-0.02	0.981	0.996
AD	IN_SST	CHKB	-0.02	0.08	-0.26	0.795	0.962
AD	IN_VIP	CHKB	-0.08	0.06	-1.28	0.201	0.511
AD	OPC	CHKB	-0.00	0.08	-0.02	0.987	0.995
AD	Oligo	CHKB	-0.16	0.07	-2.41	0.016	0.0874
AD	Astro	CHL1	-0.08	0.04	-1.73	0.083	0.219
AD	EN_L2_3_IT	CHL1	0.07	0.02	3.26	0.0011	0.0224
AD	EN_L3_5_IT_1	CHL1	0.08	0.03	2.58	0.00975	0.0931
AD	EN_L3_5_IT_2	CHL1	0.09	0.03	2.74	0.00614	0.058
AD	EN_L3_5_IT_3	CHL1	-0.02	0.03	-0.54	0.592	0.783
AD	EN_L5_6_NP	CHL1	0.06	0.03	2.01	0.0448	0.49
AD	EN_L5_ET	CHL1	-0.05	0.17	-0.30	0.762	0.999
AD	EN_L6B	CHL1	-0.08	0.05	-1.67	0.0957	0.404
AD	EN_L6_CT	CHL1	-0.10	0.03	-3.30	0.000966	0.0227
AD	EN_L6_IT_1	CHL1	0.02	0.03	0.74	0.461	0.828
AD	EN_L6_IT_2	CHL1	-0.03	0.04	-0.71	0.477	0.889
AD	Endo	CHL1	0.11	0.13	0.89	0.372	0.85
AD	IN_ADARB2	CHL1	0.08	0.03	2.45	0.0143	0.211
AD	IN_LAMP5_LHX6	CHL1	0.08	0.04	1.89	0.0594	0.493
AD	IN_LAMP5_RELN	CHL1	0.20	0.04	5.08	3.77e-07	0.000468
AD	IN_PVALB	CHL1	-0.07	0.05	-1.43	0.152	0.579
AD	IN_PVALB_CHC	CHL1	0.23	0.12	1.94	0.0526	0.378
AD	IN_SST	CHL1	0.02	0.04	0.43	0.67	0.929
AD	IN_VIP	CHL1	0.09	0.04	2.43	0.015	0.131
AD	Micro	CHL1	-0.02	0.08	-0.22	0.829	0.936
AD	OPC	CHL1	0.08	0.03	2.84	0.00455	0.139
AD	Oligo	CHL1	-0.01	0.07	-0.21	0.837	0.926
AD	PC	CHL1	-0.11	0.32	-0.33	0.738	0.988
AD	Astro	CHM	-0.03	0.03	-1.15	0.251	0.451
AD	EN_L2_3_IT	CHM	-0.01	0.02	-0.56	0.578	0.791
AD	EN_L3_5_IT_1	CHM	0.02	0.04	0.66	0.509	0.775
AD	EN_L3_5_IT_2	CHM	0.01	0.03	0.26	0.797	0.921
AD	EN_L3_5_IT_3	CHM	-0.00	0.03	-0.02	0.981	0.992
AD	EN_L5_6_NP	CHM	0.01	0.05	0.28	0.78	0.965
AD	EN_L5_ET	CHM	-0.25	0.32	-0.79	0.429	0.999
AD	EN_L6B	CHM	-0.02	0.04	-0.40	0.691	0.89
AD	EN_L6_CT	CHM	-0.07	0.04	-1.94	0.0521	0.287
AD	EN_L6_IT_1	CHM	-0.00	0.04	-0.05	0.959	0.993
AD	EN_L6_IT_2	CHM	-0.03	0.05	-0.68	0.496	0.895
AD	Endo	CHM	-0.07	0.08	-0.87	0.385	0.851
AD	IN_ADARB2	CHM	-0.04	0.03	-1.16	0.246	0.658
AD	IN_LAMP5_LHX6	CHM	0.07	0.04	1.60	0.109	0.597
AD	IN_LAMP5_RELN	CHM	-0.02	0.04	-0.42	0.672	0.922
AD	IN_PVALB	CHM	-0.01	0.03	-0.53	0.599	0.897
AD	IN_PVALB_CHC	CHM	-0.04	0.05	-0.75	0.452	0.829
AD	IN_SST	CHM	0.03	0.03	1.03	0.301	0.778
AD	IN_VIP	CHM	0.01	0.02	0.40	0.69	0.876
AD	Micro	CHM	0.02	0.03	0.56	0.578	0.814
AD	OPC	CHM	-0.01	0.03	-0.42	0.678	0.899
AD	Oligo	CHM	0.00	0.02	0.03	0.975	0.989
AD	PC	CHM	-0.10	0.08	-1.27	0.206	0.898
AD	PVM	CHM	0.11	0.10	1.11	0.269	0.821
AD	SMC	CHM	-0.02	0.16	-0.13	0.894	0.998
AD	VLMC	CHM	0.07	0.09	0.75	0.452	0.752
AD	Astro	CHMP1A	0.02	0.04	0.59	0.553	0.728
AD	EN_L2_3_IT	CHMP1A	0.04	0.04	1.14	0.252	0.526
AD	EN_L3_5_IT_1	CHMP1A	0.10	0.06	1.56	0.119	0.381
AD	EN_L3_5_IT_2	CHMP1A	0.04	0.05	0.86	0.388	0.669
AD	EN_L3_5_IT_3	CHMP1A	0.03	0.04	0.61	0.539	0.75
AD	EN_L5_6_NP	CHMP1A	-0.11	0.09	-1.20	0.229	0.742
AD	EN_L6B	CHMP1A	-0.03	0.09	-0.31	0.753	0.916
AD	EN_L6_CT	CHMP1A	-0.02	0.07	-0.32	0.746	0.927
AD	EN_L6_IT_1	CHMP1A	0.03	0.07	0.46	0.646	0.907
AD	EN_L6_IT_2	CHMP1A	0.06	0.09	0.64	0.523	0.907
AD	IN_ADARB2	CHMP1A	0.05	0.07	0.66	0.507	0.825
AD	IN_LAMP5_RELN	CHMP1A	0.15	0.08	1.88	0.0599	0.447
AD	IN_PVALB	CHMP1A	0.00	0.05	0.07	0.944	0.986
AD	IN_SST	CHMP1A	0.01	0.06	0.10	0.917	0.984
AD	IN_VIP	CHMP1A	0.01	0.05	0.26	0.796	0.922
AD	Micro	CHMP1A	0.01	0.06	0.16	0.87	0.953
AD	OPC	CHMP1A	0.02	0.05	0.34	0.737	0.921
AD	Oligo	CHMP1A	0.04	0.03	1.50	0.135	0.337
AD	Astro	CHMP2A	0.07	0.05	1.38	0.166	0.346
AD	EN_L2_3_IT	CHMP2A	0.09	0.05	1.78	0.0746	0.266
AD	EN_L3_5_IT_1	CHMP2A	0.08	0.09	0.89	0.375	0.673
AD	EN_L3_5_IT_2	CHMP2A	0.12	0.06	1.97	0.0492	0.222
AD	EN_L3_5_IT_3	CHMP2A	0.11	0.06	1.68	0.0933	0.273
AD	EN_L6_CT	CHMP2A	-0.13	0.33	-0.41	0.683	0.898
AD	EN_L6_IT_1	CHMP2A	0.09	0.10	0.89	0.376	0.785
AD	IN_ADARB2	CHMP2A	0.13	0.10	1.39	0.164	0.564
AD	IN_LAMP5_RELN	CHMP2A	0.09	0.09	0.97	0.331	0.785
AD	IN_PVALB	CHMP2A	0.17	0.07	2.47	0.0135	0.198
AD	IN_SST	CHMP2A	0.11	0.08	1.29	0.196	0.692
AD	IN_VIP	CHMP2A	0.03	0.06	0.46	0.648	0.855
AD	Micro	CHMP2A	0.05	0.08	0.62	0.533	0.787
AD	OPC	CHMP2A	0.06	0.07	0.96	0.335	0.726
AD	Oligo	CHMP2A	0.03	0.04	0.87	0.386	0.627
AD	Astro	CHMP2B	-0.01	0.03	-0.18	0.858	0.928
AD	EN_L2_3_IT	CHMP2B	0.05	0.03	1.68	0.0924	0.304
AD	EN_L3_5_IT_1	CHMP2B	0.08	0.06	1.46	0.144	0.423
AD	EN_L3_5_IT_2	CHMP2B	-0.00	0.04	-0.03	0.973	0.989
AD	EN_L3_5_IT_3	CHMP2B	0.11	0.04	2.64	0.0084	0.0572
AD	EN_L5_6_NP	CHMP2B	0.01	0.07	0.19	0.852	0.976
AD	EN_L6B	CHMP2B	0.11	0.07	1.58	0.113	0.435
AD	EN_L6_CT	CHMP2B	0.07	0.06	1.07	0.285	0.649
AD	EN_L6_IT_1	CHMP2B	0.08	0.07	1.14	0.255	0.702
AD	EN_L6_IT_2	CHMP2B	0.06	0.09	0.76	0.45	0.88
AD	Endo	CHMP2B	0.29	0.23	1.24	0.215	0.76
AD	IN_ADARB2	CHMP2B	0.07	0.06	1.04	0.297	0.7
AD	IN_LAMP5_LHX6	CHMP2B	0.10	0.08	1.23	0.219	0.736
AD	IN_LAMP5_RELN	CHMP2B	-0.03	0.06	-0.39	0.697	0.929
AD	IN_PVALB	CHMP2B	-0.02	0.04	-0.36	0.721	0.931
AD	IN_PVALB_CHC	CHMP2B	-0.06	0.09	-0.72	0.474	0.842
AD	IN_SST	CHMP2B	0.02	0.05	0.49	0.622	0.911
AD	IN_VIP	CHMP2B	0.03	0.04	0.79	0.428	0.723
AD	Micro	CHMP2B	-0.01	0.06	-0.26	0.796	0.921
AD	OPC	CHMP2B	0.00	0.04	0.06	0.952	0.986
AD	Oligo	CHMP2B	0.03	0.03	1.13	0.257	0.497
AD	PC	CHMP2B	0.20	0.34	0.58	0.561	0.97
AD	Astro	CHMP3	-0.11	0.06	-1.89	0.0586	0.173
AD	EN_L2_3_IT	CHMP3	0.11	0.05	2.28	0.0224	0.129
AD	EN_L3_5_IT_1	CHMP3	0.06	0.07	0.81	0.416	0.708
AD	EN_L3_5_IT_2	CHMP3	-0.02	0.06	-0.30	0.766	0.909
AD	EN_L3_5_IT_3	CHMP3	0.11	0.06	1.93	0.0535	0.193
AD	EN_L6B	CHMP3	0.27	0.29	0.95	0.344	0.701
AD	EN_L6_CT	CHMP3	-0.36	0.31	-1.18	0.239	0.601
AD	EN_L6_IT_1	CHMP3	0.05	0.08	0.56	0.576	0.881
AD	EN_L6_IT_2	CHMP3	0.05	0.08	0.60	0.547	0.912
AD	IN_ADARB2	CHMP3	0.26	0.10	2.63	0.00852	0.164
AD	IN_LAMP5_RELN	CHMP3	0.15	0.10	1.53	0.127	0.586
AD	IN_PVALB	CHMP3	-0.14	0.07	-2.13	0.0334	0.307
AD	IN_SST	CHMP3	0.00	0.08	0.00	0.997	0.999
AD	IN_VIP	CHMP3	0.08	0.06	1.36	0.174	0.477
AD	Micro	CHMP3	-0.07	0.08	-0.85	0.396	0.68
AD	OPC	CHMP3	-0.18	0.08	-2.10	0.0361	0.322
AD	Oligo	CHMP3	0.06	0.04	1.47	0.142	0.348
AD	Astro	CHMP4B	-0.06	0.04	-1.70	0.0898	0.231
AD	EN_L2_3_IT	CHMP4B	-0.00	0.03	-0.06	0.955	0.981
AD	EN_L3_5_IT_1	CHMP4B	0.05	0.05	0.87	0.387	0.685
AD	EN_L3_5_IT_2	CHMP4B	0.01	0.04	0.34	0.733	0.892
AD	EN_L3_5_IT_3	CHMP4B	-0.02	0.04	-0.52	0.604	0.791
AD	EN_L5_6_NP	CHMP4B	-0.02	0.08	-0.28	0.776	0.965
AD	EN_L5_ET	CHMP4B	-0.40	0.66	-0.61	0.541	0.999
AD	EN_L6B	CHMP4B	-0.02	0.07	-0.25	0.806	0.934
AD	EN_L6_CT	CHMP4B	-0.03	0.07	-0.53	0.598	0.863
AD	EN_L6_IT_1	CHMP4B	-0.03	0.06	-0.59	0.552	0.872
AD	EN_L6_IT_2	CHMP4B	-0.03	0.07	-0.47	0.638	0.937
AD	Endo	CHMP4B	0.18	0.31	0.57	0.568	0.926
AD	IN_ADARB2	CHMP4B	0.13	0.07	1.81	0.0709	0.406
AD	IN_LAMP5_LHX6	CHMP4B	-0.13	0.09	-1.36	0.173	0.695
AD	IN_LAMP5_RELN	CHMP4B	-0.03	0.07	-0.41	0.679	0.925
AD	IN_PVALB	CHMP4B	-0.01	0.05	-0.26	0.792	0.952
AD	IN_PVALB_CHC	CHMP4B	0.15	0.09	1.73	0.0835	0.454
AD	IN_SST	CHMP4B	-0.04	0.05	-0.78	0.433	0.845
AD	IN_VIP	CHMP4B	-0.06	0.04	-1.50	0.134	0.421
AD	Micro	CHMP4B	0.02	0.04	0.36	0.718	0.887
AD	OPC	CHMP4B	0.01	0.04	0.15	0.884	0.969
AD	Oligo	CHMP4B	-0.01	0.03	-0.31	0.759	0.887
AD	PC	CHMP4B	-0.10	0.30	-0.34	0.732	0.988
AD	Astro	CHMP5	-0.03	0.03	-1.09	0.277	0.478
AD	EN_L2_3_IT	CHMP5	0.05	0.03	1.69	0.0915	0.302
AD	EN_L3_5_IT_1	CHMP5	0.06	0.05	1.34	0.181	0.473
AD	EN_L3_5_IT_2	CHMP5	0.06	0.04	1.41	0.159	0.429
AD	EN_L3_5_IT_3	CHMP5	0.05	0.04	1.49	0.135	0.343
AD	EN_L5_6_NP	CHMP5	0.11	0.07	1.56	0.118	0.643
AD	EN_L6B	CHMP5	0.08	0.07	1.16	0.247	0.614
AD	EN_L6_CT	CHMP5	-0.01	0.06	-0.12	0.902	0.975
AD	EN_L6_IT_1	CHMP5	-0.02	0.06	-0.40	0.687	0.921
AD	EN_L6_IT_2	CHMP5	0.06	0.07	0.77	0.444	0.879
AD	Endo	CHMP5	-0.38	0.25	-1.55	0.121	0.636
AD	IN_ADARB2	CHMP5	-0.10	0.06	-1.78	0.0756	0.411
AD	IN_LAMP5_LHX6	CHMP5	0.01	0.07	0.09	0.929	0.99
AD	IN_LAMP5_RELN	CHMP5	0.03	0.06	0.45	0.649	0.916
AD	IN_PVALB	CHMP5	-0.02	0.04	-0.49	0.624	0.908
AD	IN_PVALB_CHC	CHMP5	0.05	0.08	0.55	0.579	0.89
AD	IN_SST	CHMP5	0.01	0.05	0.20	0.842	0.97
AD	IN_VIP	CHMP5	0.02	0.04	0.60	0.548	0.801
AD	Micro	CHMP5	-0.05	0.05	-1.06	0.29	0.579
AD	OPC	CHMP5	0.04	0.04	1.00	0.317	0.71
AD	Oligo	CHMP5	0.02	0.02	0.86	0.388	0.629
AD	PC	CHMP5	-0.32	0.30	-1.10	0.272	0.915
AD	Astro	CHMP6	0.36	0.07	5.01	5.56e-07	3.25e-05
AD	EN_L2_3_IT	CHMP6	0.08	0.06	1.31	0.189	0.45
AD	EN_L3_5_IT_1	CHMP6	0.16	0.09	1.79	0.074	0.296
AD	EN_L3_5_IT_2	CHMP6	0.10	0.07	1.47	0.141	0.402
AD	EN_L3_5_IT_3	CHMP6	0.09	0.07	1.27	0.204	0.44
AD	EN_L5_6_NP	CHMP6	0.44	0.40	1.10	0.272	0.78
AD	EN_L6B	CHMP6	-0.72	0.34	-2.15	0.0315	0.238
AD	EN_L6_CT	CHMP6	-0.25	0.37	-0.68	0.498	0.804
AD	EN_L6_IT_1	CHMP6	-0.11	0.10	-1.06	0.29	0.729
AD	IN_PVALB	CHMP6	0.16	0.08	1.88	0.0598	0.403
AD	IN_SST	CHMP6	0.04	0.09	0.50	0.617	0.911
AD	IN_VIP	CHMP6	-0.01	0.07	-0.09	0.93	0.975
AD	Micro	CHMP6	0.20	0.08	2.43	0.015	0.0996
AD	OPC	CHMP6	0.23	0.07	3.15	0.00165	0.0906
AD	Oligo	CHMP6	0.09	0.04	2.14	0.0324	0.138
AD	Astro	CHMP7	0.01	0.04	0.21	0.834	0.916
AD	EN_L2_3_IT	CHMP7	0.01	0.03	0.23	0.816	0.918
AD	EN_L3_5_IT_1	CHMP7	-0.05	0.07	-0.79	0.43	0.719
AD	EN_L3_5_IT_2	CHMP7	-0.03	0.04	-0.65	0.515	0.766
AD	EN_L3_5_IT_3	CHMP7	-0.01	0.05	-0.19	0.846	0.929
AD	EN_L5_6_NP	CHMP7	0.01	0.09	0.15	0.882	0.982
AD	EN_L6B	CHMP7	0.00	0.09	0.03	0.977	0.995
AD	EN_L6_CT	CHMP7	0.01	0.07	0.10	0.918	0.979
AD	EN_L6_IT_1	CHMP7	-0.01	0.07	-0.17	0.868	0.972
AD	EN_L6_IT_2	CHMP7	-0.07	0.09	-0.82	0.414	0.871
AD	IN_ADARB2	CHMP7	-0.02	0.07	-0.36	0.718	0.906
AD	IN_LAMP5_LHX6	CHMP7	-0.09	0.08	-1.18	0.237	0.75
AD	IN_LAMP5_RELN	CHMP7	0.01	0.07	0.19	0.851	0.967
AD	IN_PVALB	CHMP7	-0.01	0.04	-0.25	0.802	0.953
AD	IN_PVALB_CHC	CHMP7	-0.02	0.09	-0.25	0.8	0.954
AD	IN_SST	CHMP7	-0.01	0.06	-0.11	0.913	0.983
AD	IN_VIP	CHMP7	-0.09	0.04	-2.20	0.0281	0.188
AD	Micro	CHMP7	-0.06	0.06	-0.95	0.342	0.632
AD	OPC	CHMP7	-0.01	0.05	-0.27	0.785	0.937
AD	Oligo	CHMP7	0.03	0.03	1.27	0.205	0.433
AD	Astro	CHN1	-0.09	0.03	-3.15	0.00164	0.0142
AD	EN_L2_3_IT	CHN1	0.11	0.03	3.69	0.000224	0.00806
AD	EN_L3_5_IT_1	CHN1	0.07	0.03	2.64	0.00817	0.084
AD	EN_L3_5_IT_2	CHN1	0.07	0.03	2.59	0.00959	0.0787
AD	EN_L3_5_IT_3	CHN1	0.12	0.03	4.36	1.32e-05	0.000449
AD	EN_L5_6_NP	CHN1	-0.02	0.03	-0.48	0.628	0.929
AD	EN_L5_ET	CHN1	0.17	0.20	0.85	0.396	0.999
AD	EN_L6B	CHN1	0.00	0.04	0.10	0.924	0.979
AD	EN_L6_CT	CHN1	0.01	0.04	0.14	0.892	0.973
AD	EN_L6_IT_1	CHN1	0.10	0.04	2.52	0.0118	0.211
AD	EN_L6_IT_2	CHN1	0.05	0.04	1.26	0.206	0.738
AD	Endo	CHN1	-0.06	0.09	-0.67	0.502	0.903
AD	IN_ADARB2	CHN1	0.07	0.05	1.44	0.151	0.549
AD	IN_LAMP5_LHX6	CHN1	0.11	0.07	1.66	0.0966	0.574
AD	IN_LAMP5_RELN	CHN1	0.11	0.05	2.23	0.0255	0.304
AD	IN_PVALB	CHN1	0.11	0.04	2.75	0.0059	0.13
AD	IN_PVALB_CHC	CHN1	0.29	0.07	4.25	2.17e-05	0.0028
AD	IN_SST	CHN1	0.16	0.04	4.52	6.09e-06	0.00269
AD	IN_VIP	CHN1	0.06	0.04	1.60	0.11	0.381
AD	Micro	CHN1	-0.06	0.06	-0.97	0.332	0.624
AD	OPC	CHN1	-0.03	0.03	-0.94	0.346	0.733
AD	Oligo	CHN1	-0.04	0.04	-0.99	0.322	0.568
AD	PC	CHN1	-0.03	0.08	-0.42	0.672	0.985
AD	PVM	CHN1	0.42	0.54	0.77	0.44	0.884
AD	SMC	CHN1	-0.08	0.20	-0.42	0.672	0.995
AD	VLMC	CHN1	-0.05	0.11	-0.49	0.622	0.856
AD	Astro	CHODL	0.16	0.10	1.67	0.0941	0.238
AD	EN_L2_3_IT	CHODL	0.25	0.10	2.57	0.01	0.0819
AD	EN_L3_5_IT_1	CHODL	-0.15	0.10	-1.49	0.136	0.411
AD	EN_L3_5_IT_2	CHODL	0.32	0.11	3.03	0.00244	0.0308
AD	EN_L3_5_IT_3	CHODL	0.12	0.12	0.96	0.337	0.584
AD	EN_L6B	CHODL	1.36	0.50	2.74	0.00618	0.102
AD	EN_L6_IT_1	CHODL	0.32	0.15	2.15	0.0318	0.326
AD	Endo	CHODL	1.08	0.46	2.35	0.019	0.335
AD	IN_PVALB	CHODL	0.25	0.12	2.00	0.0452	0.359
AD	IN_SST	CHODL	-0.07	0.16	-0.43	0.67	0.929
AD	IN_VIP	CHODL	0.14	0.12	1.21	0.226	0.539
AD	OPC	CHODL	0.10	0.10	0.94	0.349	0.735
AD	Oligo	CHODL	-0.02	0.06	-0.32	0.747	0.881
AD	Astro	CHORDC1	0.26	0.06	4.05	5.08e-05	0.00108
AD	EN_L2_3_IT	CHORDC1	0.16	0.05	3.30	0.000975	0.0209
AD	EN_L3_5_IT_1	CHORDC1	0.19	0.06	3.35	0.000797	0.0198
AD	EN_L3_5_IT_2	CHORDC1	0.13	0.05	2.50	0.0126	0.0957
AD	EN_L3_5_IT_3	CHORDC1	0.17	0.05	3.23	0.00124	0.0145
AD	EN_L5_6_NP	CHORDC1	0.10	0.06	1.47	0.142	0.672
AD	EN_L5_ET	CHORDC1	0.08	0.37	0.23	0.822	0.999
AD	EN_L6B	CHORDC1	0.21	0.07	3.03	0.00245	0.0584
AD	EN_L6_CT	CHORDC1	0.09	0.07	1.29	0.196	0.55
AD	EN_L6_IT_1	CHORDC1	0.17	0.07	2.34	0.0191	0.26
AD	EN_L6_IT_2	CHORDC1	0.06	0.08	0.84	0.401	0.863
AD	Endo	CHORDC1	0.01	0.12	0.07	0.941	0.993
AD	IN_ADARB2	CHORDC1	0.12	0.06	2.05	0.0403	0.328
AD	IN_LAMP5_LHX6	CHORDC1	0.11	0.07	1.64	0.1	0.583
AD	IN_LAMP5_RELN	CHORDC1	0.10	0.06	1.64	0.102	0.554
AD	IN_PVALB	CHORDC1	0.07	0.05	1.54	0.123	0.531
AD	IN_PVALB_CHC	CHORDC1	0.06	0.07	0.86	0.388	0.794
AD	IN_SST	CHORDC1	0.09	0.06	1.55	0.121	0.602
AD	IN_VIP	CHORDC1	0.08	0.05	1.52	0.129	0.413
AD	Micro	CHORDC1	0.15	0.07	2.06	0.0391	0.183
AD	OPC	CHORDC1	0.02	0.05	0.47	0.636	0.884
AD	Oligo	CHORDC1	0.21	0.06	3.27	0.00107	0.0152
AD	PC	CHORDC1	-0.14	0.35	-0.40	0.691	0.985
AD	PVM	CHORDC1	0.62	0.46	1.35	0.178	0.765
AD	VLMC	CHORDC1	0.01	0.12	0.05	0.96	0.988
AD	Astro	CHP1	-0.06	0.04	-1.63	0.103	0.252
AD	EN_L2_3_IT	CHP1	-0.06	0.04	-1.85	0.0649	0.244
AD	EN_L3_5_IT_1	CHP1	-0.00	0.06	-0.03	0.979	0.994
AD	EN_L3_5_IT_2	CHP1	-0.15	0.05	-3.19	0.00144	0.0212
AD	EN_L3_5_IT_3	CHP1	-0.09	0.04	-2.05	0.04	0.16
AD	EN_L5_6_NP	CHP1	-0.12	0.08	-1.46	0.145	0.676
AD	EN_L5_ET	CHP1	-0.21	0.35	-0.60	0.548	0.999
AD	EN_L6B	CHP1	-0.11	0.08	-1.41	0.158	0.51
AD	EN_L6_CT	CHP1	-0.20	0.07	-2.73	0.00642	0.0836
AD	EN_L6_IT_1	CHP1	-0.15	0.07	-2.34	0.0193	0.262
AD	EN_L6_IT_2	CHP1	0.09	0.07	1.29	0.198	0.728
AD	Endo	CHP1	-0.01	0.28	-0.03	0.974	0.997
AD	IN_ADARB2	CHP1	-0.06	0.07	-0.78	0.437	0.789
AD	IN_LAMP5_LHX6	CHP1	0.02	0.09	0.20	0.843	0.978
AD	IN_LAMP5_RELN	CHP1	-0.11	0.07	-1.46	0.145	0.613
AD	IN_PVALB	CHP1	-0.11	0.05	-2.20	0.028	0.284
AD	IN_PVALB_CHC	CHP1	-0.11	0.09	-1.27	0.203	0.656
AD	IN_SST	CHP1	0.02	0.06	0.29	0.773	0.956
AD	IN_VIP	CHP1	-0.07	0.05	-1.51	0.132	0.418
AD	Micro	CHP1	0.06	0.05	1.25	0.212	0.491
AD	OPC	CHP1	0.04	0.04	0.94	0.345	0.733
AD	Oligo	CHP1	-0.03	0.03	-1.02	0.309	0.554
AD	Astro	CHPF	0.01	0.05	0.23	0.818	0.906
AD	EN_L2_3_IT	CHPF	0.12	0.06	2.18	0.0289	0.152
AD	EN_L3_5_IT_2	CHPF	0.01	0.07	0.13	0.898	0.962
AD	EN_L3_5_IT_3	CHPF	0.18	0.08	2.37	0.0179	0.0944
AD	IN_ADARB2	CHPF	0.06	0.09	0.67	0.5	0.821
AD	IN_LAMP5_RELN	CHPF	-0.08	0.09	-0.87	0.386	0.813
AD	IN_PVALB	CHPF	-0.07	0.08	-0.95	0.34	0.771
AD	IN_SST	CHPF	-0.15	0.09	-1.72	0.0854	0.533
AD	IN_VIP	CHPF	-0.05	0.06	-0.86	0.39	0.695
AD	OPC	CHPF	-0.08	0.06	-1.21	0.225	0.634
AD	Oligo	CHPF	0.11	0.04	2.38	0.0171	0.0915
AD	Astro	CHPF2	0.02	0.06	0.33	0.745	0.861
AD	EN_L2_3_IT	CHPF2	-0.07	0.04	-1.64	0.1	0.319
AD	EN_L3_5_IT_1	CHPF2	-0.13	0.09	-1.50	0.132	0.405
AD	EN_L3_5_IT_2	CHPF2	-0.10	0.06	-1.62	0.106	0.344
AD	EN_L3_5_IT_3	CHPF2	-0.08	0.06	-1.25	0.211	0.449
AD	EN_L6B	CHPF2	0.21	0.33	0.63	0.529	0.818
AD	EN_L6_CT	CHPF2	0.01	0.31	0.03	0.976	0.994
AD	EN_L6_IT_1	CHPF2	-0.01	0.09	-0.06	0.951	0.992
AD	IN_PVALB	CHPF2	-0.02	0.07	-0.27	0.788	0.951
AD	IN_SST	CHPF2	-0.16	0.08	-1.89	0.0589	0.461
AD	IN_VIP	CHPF2	-0.00	0.06	-0.04	0.966	0.987
AD	Micro	CHPF2	0.07	0.08	0.91	0.365	0.654
AD	OPC	CHPF2	0.02	0.07	0.27	0.786	0.938
AD	Oligo	CHPF2	0.09	0.05	1.85	0.0642	0.212
AD	Astro	CHPT1	0.04	0.04	0.98	0.325	0.527
AD	EN_L2_3_IT	CHPT1	0.08	0.03	2.61	0.0091	0.0777
AD	EN_L3_5_IT_1	CHPT1	0.06	0.04	1.58	0.115	0.376
AD	EN_L3_5_IT_2	CHPT1	0.08	0.03	2.46	0.0137	0.101
AD	EN_L3_5_IT_3	CHPT1	0.15	0.03	4.49	6.97e-06	0.000273
AD	EN_L5_6_NP	CHPT1	0.12	0.04	2.69	0.00725	0.265
AD	EN_L5_ET	CHPT1	-0.21	0.27	-0.76	0.445	0.999
AD	EN_L6B	CHPT1	0.14	0.04	3.24	0.00121	0.0387
AD	EN_L6_CT	CHPT1	0.11	0.04	2.67	0.00752	0.0921
AD	EN_L6_IT_1	CHPT1	0.08	0.04	1.94	0.052	0.403
AD	EN_L6_IT_2	CHPT1	0.05	0.05	1.06	0.288	0.8
AD	Endo	CHPT1	-0.00	0.12	-0.03	0.978	0.997
AD	IN_ADARB2	CHPT1	0.04	0.04	1.25	0.211	0.621
AD	IN_LAMP5_LHX6	CHPT1	0.06	0.05	1.24	0.215	0.735
AD	IN_LAMP5_RELN	CHPT1	0.04	0.04	1.21	0.227	0.7
AD	IN_PVALB	CHPT1	0.10	0.03	3.33	0.000871	0.0409
AD	IN_PVALB_CHC	CHPT1	0.11	0.05	2.48	0.0132	0.199
AD	IN_SST	CHPT1	0.08	0.03	2.36	0.0182	0.287
AD	IN_VIP	CHPT1	0.05	0.03	1.93	0.0539	0.264
AD	Micro	CHPT1	0.17	0.06	2.71	0.00679	0.0565
AD	OPC	CHPT1	0.03	0.02	1.24	0.214	0.623
AD	Oligo	CHPT1	0.17	0.06	2.90	0.00379	0.0341
AD	PC	CHPT1	-0.05	0.09	-0.57	0.566	0.971
AD	PVM	CHPT1	0.31	0.13	2.43	0.015	0.497
AD	VLMC	CHPT1	0.13	0.09	1.47	0.141	0.455
AD	Astro	CHRAC1	0.13	0.06	2.23	0.0258	0.0994
AD	EN_L2_3_IT	CHRAC1	0.03	0.05	0.49	0.623	0.819
AD	EN_L3_5_IT_2	CHRAC1	-0.01	0.07	-0.15	0.88	0.955
AD	EN_L3_5_IT_3	CHRAC1	0.02	0.07	0.23	0.82	0.918
AD	EN_L6_IT_1	CHRAC1	0.64	0.31	2.06	0.0396	0.361
AD	IN_PVALB	CHRAC1	0.00	0.08	0.00	0.997	0.999
AD	IN_VIP	CHRAC1	-0.07	0.09	-0.75	0.454	0.741
AD	OPC	CHRAC1	0.04	0.06	0.63	0.527	0.838
AD	Oligo	CHRAC1	0.03	0.13	0.25	0.802	0.909
AD	Astro	CHRD	0.14	0.06	2.29	0.0218	0.0889
AD	EN_L2_3_IT	CHRD	-0.01	0.04	-0.15	0.879	0.946
AD	EN_L3_5_IT_1	CHRD	-0.05	0.11	-0.41	0.68	0.865
AD	EN_L3_5_IT_2	CHRD	-0.11	0.05	-2.15	0.0319	0.169
AD	EN_L3_5_IT_3	CHRD	-0.27	0.06	-4.81	1.5e-06	7.94e-05
AD	EN_L6B	CHRD	-0.33	0.10	-3.15	0.00161	0.0452
AD	EN_L6_CT	CHRD	-0.57	0.10	-5.96	2.57e-09	9.55e-07
AD	EN_L6_IT_1	CHRD	0.01	0.07	0.11	0.913	0.984
AD	EN_L6_IT_2	CHRD	-0.00	0.11	-0.03	0.978	0.996
AD	IN_ADARB2	CHRD	-0.03	0.06	-0.44	0.657	0.888
AD	IN_LAMP5_LHX6	CHRD	-0.28	0.07	-3.86	0.000113	0.021
AD	IN_LAMP5_RELN	CHRD	-0.22	0.07	-3.39	0.0007	0.0454
AD	IN_PVALB	CHRD	-0.12	0.05	-2.31	0.0211	0.247
AD	IN_PVALB_CHC	CHRD	-0.04	0.10	-0.47	0.639	0.913
AD	IN_SST	CHRD	-0.22	0.07	-3.31	0.000945	0.0644
AD	IN_VIP	CHRD	-0.10	0.06	-1.80	0.0714	0.305
AD	OPC	CHRD	-0.09	0.06	-1.54	0.124	0.508
AD	Oligo	CHRD	0.05	0.07	0.63	0.528	0.741
AD	Astro	CHRDL1	-0.26	0.06	-4.17	3.03e-05	0.000755
AD	EN_L2_3_IT	CHRDL1	0.09	0.05	1.89	0.0588	0.23
AD	EN_L3_5_IT_1	CHRDL1	0.02	0.36	0.07	0.947	0.98
AD	IN_ADARB2	CHRDL1	0.22	0.10	2.15	0.0314	0.293
AD	IN_LAMP5_LHX6	CHRDL1	0.20	0.06	3.45	0.000565	0.0516
AD	IN_LAMP5_RELN	CHRDL1	0.08	0.05	1.57	0.116	0.575
AD	IN_VIP	CHRDL1	0.28	0.07	4.20	2.71e-05	0.0025
AD	OPC	CHRDL1	0.26	0.10	2.56	0.0106	0.193
AD	Oligo	CHRDL1	-0.04	0.07	-0.51	0.607	0.798
AD	Astro	CHRM1	-0.12	0.09	-1.30	0.194	0.382
AD	EN_L2_3_IT	CHRM1	0.05	0.04	1.15	0.249	0.522
AD	EN_L3_5_IT_1	CHRM1	-0.05	0.07	-0.74	0.462	0.742
AD	EN_L3_5_IT_2	CHRM1	-0.04	0.05	-0.72	0.473	0.735
AD	EN_L3_5_IT_3	CHRM1	0.00	0.05	0.01	0.991	0.996
AD	EN_L5_6_NP	CHRM1	-0.13	0.38	-0.35	0.73	0.959
AD	EN_L6B	CHRM1	0.05	0.09	0.54	0.59	0.849
AD	EN_L6_CT	CHRM1	-0.07	0.08	-0.90	0.37	0.718
AD	EN_L6_IT_1	CHRM1	-0.06	0.08	-0.79	0.43	0.818
AD	EN_L6_IT_2	CHRM1	0.07	0.11	0.68	0.499	0.896
AD	IN_ADARB2	CHRM1	0.05	0.07	0.66	0.512	0.828
AD	IN_LAMP5_LHX6	CHRM1	0.14	0.09	1.54	0.124	0.623
AD	IN_LAMP5_RELN	CHRM1	-0.02	0.08	-0.22	0.824	0.962
AD	IN_PVALB	CHRM1	0.01	0.06	0.09	0.929	0.985
AD	IN_PVALB_CHC	CHRM1	0.05	0.10	0.51	0.607	0.9
AD	IN_SST	CHRM1	-0.05	0.08	-0.63	0.531	0.882
AD	IN_VIP	CHRM1	-0.03	0.05	-0.53	0.596	0.83
AD	OPC	CHRM1	0.04	0.09	0.47	0.64	0.886
AD	Oligo	CHRM1	-0.00	0.08	-0.02	0.984	0.993
AD	Astro	CHRM2	-0.16	0.15	-1.05	0.296	0.497
AD	EN_L2_3_IT	CHRM2	-0.08	0.12	-0.73	0.468	0.718
AD	EN_L3_5_IT_1	CHRM2	0.04	0.05	0.91	0.362	0.663
AD	EN_L3_5_IT_2	CHRM2	0.15	0.15	1.03	0.303	0.592
AD	EN_L3_5_IT_3	CHRM2	0.05	0.07	0.82	0.41	0.651
AD	EN_L5_6_NP	CHRM2	0.09	0.04	2.04	0.0418	0.477
AD	EN_L6B	CHRM2	0.28	0.13	2.24	0.0254	0.214
AD	EN_L6_CT	CHRM2	0.22	0.19	1.14	0.256	0.621
AD	EN_L6_IT_1	CHRM2	-0.16	0.16	-1.02	0.31	0.742
AD	EN_L6_IT_2	CHRM2	0.06	0.06	1.14	0.256	0.772
AD	IN_ADARB2	CHRM2	0.02	0.08	0.31	0.753	0.919
AD	IN_LAMP5_LHX6	CHRM2	0.23	0.18	1.27	0.206	0.727
AD	IN_LAMP5_RELN	CHRM2	0.40	0.18	2.21	0.0271	0.311
AD	IN_PVALB	CHRM2	0.07	0.08	0.87	0.385	0.798
AD	IN_SST	CHRM2	0.08	0.06	1.35	0.178	0.67
AD	IN_VIP	CHRM2	-0.10	0.05	-1.87	0.0614	0.282
AD	OPC	CHRM2	-0.04	0.15	-0.25	0.801	0.943
AD	Oligo	CHRM2	0.07	0.16	0.42	0.673	0.839
AD	Astro	CHRM3	-0.16	0.07	-2.25	0.0243	0.0953
AD	EN_L2_3_IT	CHRM3	0.01	0.03	0.23	0.816	0.918
AD	EN_L3_5_IT_1	CHRM3	0.03	0.03	0.94	0.345	0.648
AD	EN_L3_5_IT_2	CHRM3	0.00	0.04	0.09	0.927	0.974
AD	EN_L3_5_IT_3	CHRM3	0.03	0.03	1.25	0.212	0.449
AD	EN_L5_6_NP	CHRM3	-0.06	0.13	-0.47	0.64	0.932
AD	EN_L5_ET	CHRM3	-0.01	0.19	-0.07	0.942	0.999
AD	EN_L6B	CHRM3	0.08	0.06	1.35	0.176	0.534
AD	EN_L6_CT	CHRM3	-0.00	0.04	-0.06	0.955	0.987
AD	EN_L6_IT_1	CHRM3	0.02	0.03	0.72	0.471	0.834
AD	EN_L6_IT_2	CHRM3	-0.03	0.04	-0.65	0.518	0.906
AD	Endo	CHRM3	-0.31	0.29	-1.07	0.285	0.802
AD	IN_ADARB2	CHRM3	-0.06	0.03	-2.03	0.0421	0.334
AD	IN_LAMP5_LHX6	CHRM3	0.03	0.13	0.24	0.808	0.968
AD	IN_LAMP5_RELN	CHRM3	0.03	0.06	0.50	0.616	0.905
AD	IN_PVALB	CHRM3	0.06	0.08	0.81	0.417	0.815
AD	IN_PVALB_CHC	CHRM3	0.17	0.07	2.31	0.0208	0.25
AD	IN_SST	CHRM3	0.06	0.03	1.81	0.0708	0.499
AD	IN_VIP	CHRM3	0.03	0.03	1.06	0.287	0.606
AD	Micro	CHRM3	0.02	0.08	0.24	0.813	0.93
AD	OPC	CHRM3	0.00	0.08	0.04	0.967	0.991
AD	Oligo	CHRM3	0.03	0.07	0.52	0.601	0.794
AD	PC	CHRM3	0.13	0.33	0.39	0.694	0.985
AD	VLMC	CHRM3	0.39	0.26	1.53	0.127	0.437
AD	EN_L2_3_IT	CHRM4	-0.08	0.07	-1.18	0.24	0.513
AD	EN_L3_5_IT_2	CHRM4	-0.01	0.08	-0.09	0.926	0.974
AD	EN_L3_5_IT_3	CHRM4	-0.14	0.09	-1.57	0.115	0.313
AD	IN_PVALB	CHRM4	0.13	0.28	0.45	0.652	0.917
AD	Astro	CHRM5	-0.04	0.06	-0.67	0.505	0.69
AD	EN_L2_3_IT	CHRM5	-0.12	0.06	-1.91	0.0561	0.224
AD	EN_L3_5_IT_1	CHRM5	-0.18	0.10	-1.88	0.0598	0.263
AD	EN_L3_5_IT_2	CHRM5	-0.20	0.08	-2.56	0.0104	0.0836
AD	EN_L3_5_IT_3	CHRM5	-0.16	0.07	-2.16	0.0311	0.136
AD	EN_L5_6_NP	CHRM5	-0.08	0.37	-0.23	0.818	0.972
AD	EN_L6B	CHRM5	-0.12	0.14	-0.85	0.396	0.737
AD	EN_L6_CT	CHRM5	-0.08	0.12	-0.69	0.488	0.799
AD	EN_L6_IT_1	CHRM5	-0.06	0.10	-0.65	0.518	0.859
AD	EN_L6_IT_2	CHRM5	0.25	0.40	0.64	0.524	0.907
AD	Endo	CHRM5	-0.15	0.36	-0.40	0.687	0.955
AD	IN_ADARB2	CHRM5	-0.44	0.10	-4.57	4.96e-06	0.0033
AD	IN_LAMP5_RELN	CHRM5	-0.28	0.10	-2.77	0.00563	0.144
AD	IN_PVALB	CHRM5	-0.11	0.08	-1.37	0.172	0.607
AD	IN_SST	CHRM5	-0.02	0.08	-0.22	0.825	0.967
AD	IN_VIP	CHRM5	-0.25	0.07	-3.40	0.000663	0.0217
AD	Micro	CHRM5	0.02	0.09	0.26	0.797	0.922
AD	OPC	CHRM5	-0.20	0.08	-2.69	0.00714	0.165
AD	Oligo	CHRM5	0.00	0.23	0.01	0.992	0.996
AD	EN_L2_3_IT	CHRNA1	-0.01	0.10	-0.13	0.894	0.953
AD	EN_L3_5_IT_3	CHRNA1	0.14	0.11	1.37	0.171	0.395
AD	EN_L2_3_IT	CHRNA10	0.06	0.12	0.53	0.593	0.8
AD	Oligo	CHRNA10	0.28	0.09	3.00	0.00273	0.0278
AD	IN_VIP	CHRNA2	-0.13	0.05	-2.56	0.0104	0.107
AD	Astro	CHRNA4	-0.22	0.11	-2.04	0.0412	0.137
AD	EN_L2_3_IT	CHRNA4	-0.07	0.07	-1.04	0.299	0.573
AD	EN_L3_5_IT_1	CHRNA4	-0.04	0.07	-0.56	0.579	0.814
AD	EN_L3_5_IT_2	CHRNA4	-0.03	0.06	-0.47	0.64	0.84
AD	EN_L3_5_IT_3	CHRNA4	0.03	0.06	0.52	0.601	0.789
AD	EN_L5_6_NP	CHRNA4	0.08	0.09	0.88	0.38	0.84
AD	EN_L6B	CHRNA4	-0.32	0.30	-1.05	0.295	0.659
AD	EN_L6_CT	CHRNA4	-0.04	0.09	-0.43	0.665	0.89
AD	EN_L6_IT_1	CHRNA4	-0.17	0.09	-2.02	0.0432	0.371
AD	EN_L6_IT_2	CHRNA4	0.38	0.32	1.18	0.237	0.756
AD	IN_ADARB2	CHRNA4	0.01	0.06	0.08	0.935	0.984
AD	IN_LAMP5_LHX6	CHRNA4	0.06	0.10	0.60	0.549	0.909
AD	IN_LAMP5_RELN	CHRNA4	0.07	0.07	0.98	0.326	0.782
AD	IN_PVALB	CHRNA4	-0.04	0.11	-0.36	0.719	0.931
AD	IN_SST	CHRNA4	-0.03	0.08	-0.40	0.693	0.934
AD	IN_VIP	CHRNA4	-0.01	0.05	-0.13	0.896	0.962
AD	OPC	CHRNA4	-0.08	0.07	-1.12	0.261	0.67
AD	Oligo	CHRNA4	0.27	0.08	3.43	0.000614	0.0106
AD	Astro	CHRNA5	0.36	0.10	3.58	0.000348	0.00456
AD	EN_L2_3_IT	CHRNA5	0.13	0.09	1.48	0.14	0.381
AD	Oligo	CHRNA5	0.32	0.10	3.40	0.000674	0.0113
AD	Astro	CHRNA6	0.08	0.10	0.75	0.456	0.649
AD	EN_L2_3_IT	CHRNA6	0.01	0.09	0.15	0.882	0.948
AD	EN_L6B	CHRNA6	-0.45	0.13	-3.39	0.000701	0.0286
AD	IN_ADARB2	CHRNA6	0.07	0.08	0.95	0.343	0.73
AD	IN_VIP	CHRNA6	-0.17	0.06	-3.07	0.00213	0.0435
AD	Oligo	CHRNA6	-0.03	0.08	-0.38	0.701	0.857
AD	Astro	CHRNA7	0.02	0.06	0.36	0.72	0.845
AD	EN_L2_3_IT	CHRNA7	0.05	0.06	0.80	0.422	0.683
AD	EN_L3_5_IT_1	CHRNA7	0.10	0.11	0.93	0.351	0.654
AD	EN_L3_5_IT_2	CHRNA7	0.02	0.09	0.27	0.789	0.917
AD	EN_L3_5_IT_3	CHRNA7	0.08	0.08	0.95	0.341	0.588
AD	EN_L5_6_NP	CHRNA7	0.01	0.08	0.12	0.907	0.988
AD	EN_L6B	CHRNA7	-0.10	0.12	-0.85	0.397	0.739
AD	EN_L6_CT	CHRNA7	0.22	0.10	2.14	0.032	0.216
AD	EN_L6_IT_1	CHRNA7	-0.05	0.11	-0.41	0.68	0.92
AD	EN_L6_IT_2	CHRNA7	-0.03	0.12	-0.22	0.824	0.975
AD	IN_ADARB2	CHRNA7	0.03	0.04	0.79	0.428	0.784
AD	IN_LAMP5_LHX6	CHRNA7	0.01	0.11	0.10	0.918	0.988
AD	IN_LAMP5_RELN	CHRNA7	0.07	0.09	0.77	0.44	0.837
AD	IN_PVALB	CHRNA7	-0.03	0.07	-0.37	0.71	0.928
AD	IN_SST	CHRNA7	-0.10	0.08	-1.29	0.198	0.693
AD	IN_VIP	CHRNA7	0.01	0.05	0.28	0.779	0.914
AD	Micro	CHRNA7	0.02	0.10	0.18	0.859	0.948
AD	OPC	CHRNA7	-0.19	0.08	-2.39	0.0167	0.238
AD	Oligo	CHRNA7	0.06	0.05	1.16	0.247	0.485
AD	Astro	CHRNB1	0.06	0.05	1.04	0.3	0.502
AD	EN_L2_3_IT	CHRNB1	-0.01	0.08	-0.17	0.865	0.941
AD	EN_L3_5_IT_2	CHRNB1	-0.02	0.09	-0.19	0.846	0.943
AD	Oligo	CHRNB1	-0.00	0.04	-0.04	0.97	0.987
AD	EN_L2_3_IT	CHRNB2	0.10	0.05	2.12	0.0339	0.164
AD	EN_L3_5_IT_1	CHRNB2	0.04	0.10	0.41	0.679	0.865
AD	EN_L3_5_IT_2	CHRNB2	-0.07	0.07	-1.06	0.29	0.579
AD	EN_L3_5_IT_3	CHRNB2	-0.05	0.06	-0.71	0.476	0.703
AD	EN_L6_CT	CHRNB2	-0.04	0.33	-0.13	0.899	0.975
AD	EN_L6_IT_1	CHRNB2	-0.06	0.09	-0.62	0.533	0.866
AD	IN_ADARB2	CHRNB2	0.06	0.09	0.69	0.491	0.818
AD	IN_LAMP5_RELN	CHRNB2	-0.24	0.10	-2.54	0.011	0.201
AD	IN_PVALB	CHRNB2	-0.02	0.06	-0.33	0.743	0.939
AD	IN_SST	CHRNB2	-0.09	0.08	-1.05	0.296	0.774
AD	IN_VIP	CHRNB2	-0.04	0.06	-0.57	0.566	0.812
AD	Oligo	CHRNB2	-0.12	0.09	-1.30	0.194	0.42
AD	Astro	CHRNB3	-0.02	0.09	-0.24	0.814	0.904
AD	EN_L2_3_IT	CHRNB3	-0.11	0.07	-1.45	0.148	0.393
AD	EN_L3_5_IT_1	CHRNB3	-0.31	0.10	-3.08	0.00206	0.0372
AD	EN_L3_5_IT_2	CHRNB3	-0.12	0.09	-1.39	0.164	0.437
AD	EN_L3_5_IT_3	CHRNB3	-0.04	0.09	-0.42	0.677	0.84
AD	EN_L6B	CHRNB3	-0.35	0.11	-3.22	0.00129	0.0403
AD	EN_L6_IT_1	CHRNB3	-0.14	0.40	-0.34	0.731	0.935
AD	IN_ADARB2	CHRNB3	0.05	0.08	0.60	0.545	0.844
AD	IN_PVALB	CHRNB3	0.07	0.09	0.86	0.392	0.805
AD	IN_VIP	CHRNB3	-0.09	0.06	-1.46	0.146	0.438
AD	Oligo	CHRNB3	-0.09	0.07	-1.31	0.189	0.413
AD	Astro	CHRNB4	-0.09	0.09	-0.96	0.336	0.539
AD	EN_L2_3_IT	CHRNB4	-0.06	0.08	-0.76	0.446	0.702
AD	Oligo	CHRNB4	-0.16	0.08	-2.07	0.0385	0.154
AD	Astro	CHRNE	-0.03	0.05	-0.53	0.593	0.757
AD	EN_L2_3_IT	CHRNE	-0.08	0.06	-1.33	0.182	0.441
AD	EN_L3_5_IT_1	CHRNE	-0.07	0.08	-0.92	0.356	0.659
AD	EN_L3_5_IT_2	CHRNE	0.01	0.07	0.18	0.855	0.946
AD	EN_L3_5_IT_3	CHRNE	-0.05	0.08	-0.58	0.56	0.766
AD	EN_L5_6_NP	CHRNE	-0.17	0.49	-0.34	0.731	0.959
AD	EN_L6B	CHRNE	0.56	0.43	1.31	0.189	0.549
AD	EN_L6_CT	CHRNE	-0.06	0.36	-0.17	0.863	0.966
AD	EN_L6_IT_1	CHRNE	-0.01	0.11	-0.14	0.891	0.978
AD	EN_L6_IT_2	CHRNE	0.29	0.31	0.92	0.358	0.842
AD	IN_PVALB	CHRNE	0.01	0.07	0.16	0.873	0.972
AD	IN_SST	CHRNE	-0.06	0.09	-0.71	0.477	0.864
AD	IN_VIP	CHRNE	-0.04	0.08	-0.48	0.63	0.847
AD	Micro	CHRNE	-0.27	0.08	-3.56	0.000376	0.007
AD	OPC	CHRNE	-0.02	0.08	-0.22	0.83	0.953
AD	Oligo	CHRNE	0.07	0.05	1.41	0.157	0.371
AD	EN_L2_3_IT	CHRNG	-0.02	0.12	-0.18	0.854	0.936
AD	Oligo	CHRNG	-0.24	0.10	-2.34	0.0194	0.0993
AD	Astro	CHST1	-0.17	0.05	-3.25	0.00116	0.0111
AD	EN_L2_3_IT	CHST1	0.07	0.04	2.01	0.0439	0.193
AD	EN_L3_5_IT_1	CHST1	0.05	0.05	1.12	0.263	0.569
AD	EN_L3_5_IT_2	CHST1	0.05	0.05	1.06	0.289	0.577
AD	EN_L3_5_IT_3	CHST1	0.15	0.05	3.00	0.00266	0.0252
AD	EN_L5_6_NP	CHST1	0.12	0.08	1.54	0.124	0.653
AD	EN_L6B	CHST1	0.15	0.07	2.07	0.0386	0.264
AD	EN_L6_CT	CHST1	-0.01	0.05	-0.10	0.919	0.979
AD	EN_L6_IT_1	CHST1	0.04	0.06	0.75	0.452	0.826
AD	EN_L6_IT_2	CHST1	0.05	0.05	1.02	0.31	0.812
AD	IN_ADARB2	CHST1	0.30	0.37	0.82	0.411	0.775
AD	IN_LAMP5_LHX6	CHST1	0.14	0.11	1.30	0.193	0.714
AD	IN_PVALB	CHST1	0.06	0.09	0.65	0.517	0.863
AD	IN_SST	CHST1	0.06	0.07	0.82	0.413	0.833
AD	IN_VIP	CHST1	0.14	0.05	3.08	0.00207	0.0431
AD	OPC	CHST1	-0.04	0.10	-0.47	0.641	0.886
AD	Oligo	CHST1	0.31	0.09	3.59	0.000325	0.00713
AD	Astro	CHST10	-0.17	0.07	-2.51	0.0119	0.0591
AD	EN_L2_3_IT	CHST10	-0.03	0.08	-0.40	0.687	0.857
AD	EN_L3_5_IT_1	CHST10	-0.06	0.09	-0.64	0.519	0.781
AD	EN_L3_5_IT_2	CHST10	-0.07	0.07	-1.09	0.276	0.565
AD	EN_L3_5_IT_3	CHST10	-0.03	0.08	-0.36	0.721	0.865
AD	EN_L5_6_NP	CHST10	0.20	0.13	1.50	0.134	0.664
AD	EN_L5_ET	CHST10	-0.20	0.49	-0.40	0.686	0.999
AD	EN_L6B	CHST10	0.02	0.14	0.16	0.872	0.959
AD	EN_L6_CT	CHST10	-0.06	0.12	-0.49	0.627	0.874
AD	EN_L6_IT_1	CHST10	-0.13	0.10	-1.24	0.217	0.673
AD	EN_L6_IT_2	CHST10	0.08	0.13	0.62	0.537	0.909
AD	IN_ADARB2	CHST10	0.02	0.10	0.24	0.813	0.943
AD	IN_LAMP5_LHX6	CHST10	-0.08	0.11	-0.74	0.462	0.879
AD	IN_LAMP5_RELN	CHST10	-0.12	0.12	-1.00	0.316	0.773
AD	IN_PVALB	CHST10	0.05	0.10	0.47	0.638	0.913
AD	IN_PVALB_CHC	CHST10	-0.04	0.13	-0.30	0.767	0.947
AD	IN_SST	CHST10	-0.13	0.11	-1.15	0.249	0.733
AD	IN_VIP	CHST10	-0.15	0.09	-1.60	0.109	0.381
AD	Micro	CHST10	-0.02	0.12	-0.14	0.886	0.962
AD	OPC	CHST10	-0.06	0.08	-0.67	0.5	0.825
AD	Oligo	CHST10	-0.01	0.08	-0.17	0.865	0.942
AD	Adaptive	CHST11	0.04	0.10	0.40	0.687	0.974
AD	Astro	CHST11	0.14	0.06	2.41	0.0157	0.0713
AD	EN_L2_3_IT	CHST11	0.07	0.04	1.64	0.101	0.321
AD	EN_L3_5_IT_1	CHST11	0.11	0.06	1.76	0.0792	0.307
AD	EN_L3_5_IT_2	CHST11	0.02	0.05	0.48	0.628	0.833
AD	EN_L3_5_IT_3	CHST11	0.07	0.06	1.20	0.228	0.469
AD	EN_L5_6_NP	CHST11	-0.09	0.07	-1.25	0.21	0.729
AD	EN_L5_ET	CHST11	-0.18	0.37	-0.48	0.632	0.999
AD	EN_L6B	CHST11	0.20	0.09	2.34	0.0192	0.188
AD	EN_L6_CT	CHST11	0.13	0.08	1.54	0.124	0.442
AD	EN_L6_IT_1	CHST11	0.23	0.08	2.78	0.00547	0.137
AD	EN_L6_IT_2	CHST11	0.05	0.10	0.58	0.563	0.916
AD	Endo	CHST11	0.16	0.12	1.32	0.188	0.725
AD	IN_ADARB2	CHST11	0.06	0.03	1.75	0.0806	0.424
AD	IN_LAMP5_LHX6	CHST11	0.05	0.04	1.40	0.162	0.682
AD	IN_LAMP5_RELN	CHST11	0.07	0.03	2.24	0.0253	0.303
AD	IN_PVALB	CHST11	0.08	0.05	1.63	0.103	0.499
AD	IN_PVALB_CHC	CHST11	0.33	0.09	3.52	0.000429	0.0227
AD	IN_SST	CHST11	0.11	0.05	1.98	0.0476	0.421
AD	IN_VIP	CHST11	0.04	0.03	1.36	0.174	0.476
AD	Micro	CHST11	-0.01	0.05	-0.20	0.839	0.94
AD	OPC	CHST11	0.07	0.03	2.44	0.0148	0.226
AD	Oligo	CHST11	0.10	0.05	1.91	0.0559	0.194
AD	PC	CHST11	0.15	0.11	1.29	0.196	0.898
AD	PVM	CHST11	-0.00	0.09	-0.01	0.992	0.999
AD	VLMC	CHST11	0.03	0.19	0.15	0.883	0.96
AD	Astro	CHST12	0.14	0.05	2.79	0.00527	0.0329
AD	EN_L2_3_IT	CHST12	-0.07	0.03	-2.16	0.031	0.157
AD	EN_L3_5_IT_1	CHST12	-0.07	0.06	-1.18	0.24	0.542
AD	EN_L3_5_IT_2	CHST12	-0.05	0.05	-1.10	0.27	0.558
AD	EN_L3_5_IT_3	CHST12	-0.05	0.04	-1.25	0.213	0.45
AD	EN_L5_6_NP	CHST12	-0.00	0.07	-0.02	0.98	0.997
AD	EN_L5_ET	CHST12	-0.02	0.46	-0.05	0.957	0.999
AD	EN_L6B	CHST12	-0.14	0.08	-1.84	0.0659	0.344
AD	EN_L6_CT	CHST12	-0.12	0.07	-1.81	0.0696	0.332
AD	EN_L6_IT_1	CHST12	-0.13	0.06	-2.07	0.0386	0.356
AD	EN_L6_IT_2	CHST12	0.03	0.08	0.43	0.665	0.942
AD	Endo	CHST12	-0.50	0.25	-2.01	0.0444	0.462
AD	IN_ADARB2	CHST12	0.02	0.07	0.31	0.76	0.921
AD	IN_LAMP5_LHX6	CHST12	0.11	0.08	1.26	0.206	0.727
AD	IN_LAMP5_RELN	CHST12	0.01	0.07	0.17	0.864	0.971
AD	IN_PVALB	CHST12	0.01	0.04	0.31	0.759	0.943
AD	IN_PVALB_CHC	CHST12	-0.01	0.07	-0.09	0.931	0.985
AD	IN_SST	CHST12	0.02	0.05	0.31	0.757	0.953
AD	IN_VIP	CHST12	0.04	0.04	0.96	0.339	0.656
AD	Micro	CHST12	-0.10	0.07	-1.34	0.181	0.451
AD	OPC	CHST12	-0.06	0.04	-1.51	0.132	0.516
AD	Oligo	CHST12	0.03	0.03	1.00	0.316	0.561
AD	Astro	CHST14	0.12	0.09	1.28	0.199	0.388
AD	Oligo	CHST14	0.15	0.09	1.69	0.0914	0.265
AD	Astro	CHST15	0.12	0.10	1.15	0.251	0.45
AD	EN_L2_3_IT	CHST15	0.08	0.05	1.50	0.134	0.373
AD	EN_L3_5_IT_1	CHST15	0.08	0.06	1.48	0.139	0.416
AD	EN_L3_5_IT_2	CHST15	0.10	0.05	1.86	0.0624	0.256
AD	EN_L3_5_IT_3	CHST15	0.06	0.07	0.97	0.332	0.579
AD	EN_L5_6_NP	CHST15	-0.02	0.06	-0.36	0.721	0.957
AD	EN_L5_ET	CHST15	0.24	0.30	0.79	0.432	0.999
AD	EN_L6B	CHST15	-0.07	0.10	-0.69	0.49	0.797
AD	EN_L6_CT	CHST15	-0.04	0.06	-0.60	0.552	0.838
AD	EN_L6_IT_1	CHST15	0.12	0.07	1.64	0.101	0.516
AD	EN_L6_IT_2	CHST15	0.20	0.12	1.68	0.093	0.608
AD	Endo	CHST15	0.08	0.13	0.64	0.525	0.909
AD	IN_ADARB2	CHST15	0.06	0.07	0.94	0.347	0.734
AD	IN_PVALB	CHST15	-0.05	0.08	-0.61	0.539	0.872
AD	IN_PVALB_CHC	CHST15	0.07	0.13	0.53	0.594	0.895
AD	IN_SST	CHST15	-0.02	0.06	-0.37	0.711	0.941
AD	IN_VIP	CHST15	0.17	0.05	3.65	0.000258	0.012
AD	Micro	CHST15	0.30	0.07	4.36	1.32e-05	0.000493
AD	OPC	CHST15	0.07	0.05	1.31	0.192	0.596
AD	Oligo	CHST15	0.04	0.07	0.65	0.518	0.737
AD	PC	CHST15	0.39	0.35	1.10	0.27	0.915
AD	PVM	CHST15	0.09	0.14	0.63	0.531	0.896
AD	VLMC	CHST15	0.44	0.14	3.11	0.00187	0.067
AD	Astro	CHST2	0.11	0.09	1.30	0.194	0.382
AD	EN_L2_3_IT	CHST2	0.20	0.06	3.26	0.0011	0.0224
AD	EN_L3_5_IT_2	CHST2	0.04	0.08	0.55	0.579	0.804
AD	EN_L3_5_IT_3	CHST2	-0.07	0.07	-1.05	0.293	0.538
AD	EN_L5_6_NP	CHST2	0.14	0.39	0.36	0.718	0.955
AD	EN_L6_IT_2	CHST2	0.18	0.12	1.55	0.122	0.653
AD	IN_PVALB	CHST2	0.13	0.08	1.67	0.0948	0.485
AD	IN_SST	CHST2	0.22	0.08	2.65	0.00801	0.196
AD	IN_VIP	CHST2	-0.17	0.08	-2.22	0.0262	0.181
AD	Oligo	CHST2	-0.12	0.09	-1.33	0.183	0.406
AD	Astro	CHST3	0.00	0.07	0.06	0.956	0.979
AD	EN_L2_3_IT	CHST3	0.10	0.10	1.04	0.3	0.573
AD	Endo	CHST3	-0.07	0.34	-0.21	0.834	0.977
AD	IN_VIP	CHST3	0.11	0.08	1.34	0.18	0.484
AD	OPC	CHST3	0.20	0.07	2.76	0.0058	0.154
AD	Oligo	CHST3	0.11	0.06	1.68	0.0922	0.267
AD	Astro	CHST4	-0.08	0.11	-0.73	0.466	0.656
AD	EN_L2_3_IT	CHST4	-0.13	0.11	-1.23	0.22	0.49
AD	Astro	CHST6	0.53	0.10	5.12	3.02e-07	2.07e-05
AD	EN_L2_3_IT	CHST6	0.09	0.08	1.07	0.284	0.558
AD	IN_ADARB2	CHST6	0.12	0.08	1.57	0.117	0.5
AD	IN_SST	CHST6	-0.03	0.10	-0.35	0.725	0.946
AD	IN_VIP	CHST6	0.04	0.08	0.54	0.588	0.827
AD	OPC	CHST6	-0.14	0.07	-2.01	0.0443	0.349
AD	Oligo	CHST6	-0.01	0.04	-0.32	0.749	0.882
AD	Astro	CHST7	-0.06	0.07	-0.91	0.36	0.561
AD	EN_L2_3_IT	CHST7	0.02	0.07	0.30	0.764	0.892
AD	EN_L3_5_IT_3	CHST7	-0.19	0.09	-2.14	0.0327	0.14
AD	IN_PVALB	CHST7	-0.10	0.07	-1.47	0.142	0.567
AD	IN_SST	CHST7	-0.12	0.08	-1.47	0.143	0.631
AD	IN_VIP	CHST7	-0.03	0.07	-0.45	0.656	0.86
AD	Micro	CHST7	0.02	0.10	0.20	0.843	0.942
AD	OPC	CHST7	-0.13	0.06	-2.12	0.0337	0.312
AD	Oligo	CHST7	0.09	0.06	1.47	0.14	0.347
AD	PC	CHST7	-0.12	0.40	-0.31	0.759	0.988
AD	Astro	CHST8	0.11	0.11	0.97	0.332	0.535
AD	EN_L2_3_IT	CHST8	-0.39	0.09	-4.64	3.53e-06	0.000544
AD	EN_L3_5_IT_1	CHST8	0.07	0.10	0.72	0.471	0.75
AD	EN_L3_5_IT_2	CHST8	-0.30	0.13	-2.34	0.0194	0.126
AD	EN_L3_5_IT_3	CHST8	0.00	0.07	0.07	0.945	0.975
AD	EN_L5_ET	CHST8	-0.20	0.27	-0.74	0.459	0.999
AD	EN_L6_IT_1	CHST8	-0.11	0.09	-1.20	0.23	0.678
AD	IN_PVALB_CHC	CHST8	-0.11	0.11	-1.03	0.305	0.745
AD	OPC	CHST8	0.06	0.07	0.83	0.404	0.772
AD	Oligo	CHST8	-0.06	0.08	-0.66	0.512	0.733
AD	Astro	CHST9	0.28	0.09	3.18	0.00145	0.013
AD	EN_L2_3_IT	CHST9	-0.25	0.10	-2.58	0.00979	0.0809
AD	EN_L3_5_IT_1	CHST9	-0.19	0.11	-1.73	0.0838	0.317
AD	EN_L3_5_IT_2	CHST9	-0.21	0.09	-2.37	0.0176	0.118
AD	EN_L3_5_IT_3	CHST9	-0.33	0.10	-3.32	0.000909	0.0117
AD	EN_L5_ET	CHST9	0.17	0.58	0.29	0.77	0.999
AD	EN_L6B	CHST9	-0.40	0.15	-2.75	0.00597	0.101
AD	EN_L6_CT	CHST9	-0.45	0.12	-3.70	0.000219	0.00799
AD	EN_L6_IT_1	CHST9	-0.22	0.12	-1.75	0.0797	0.475
AD	EN_L6_IT_2	CHST9	-0.20	0.15	-1.31	0.191	0.718
AD	IN_LAMP5_LHX6	CHST9	0.10	0.04	2.32	0.0201	0.316
AD	IN_LAMP5_RELN	CHST9	-0.07	0.13	-0.54	0.591	0.895
AD	IN_PVALB	CHST9	-0.12	0.08	-1.40	0.162	0.594
AD	IN_SST	CHST9	-0.02	0.10	-0.23	0.82	0.967
AD	IN_VIP	CHST9	-0.08	0.09	-0.84	0.4	0.703
AD	Micro	CHST9	0.08	0.10	0.80	0.426	0.708
AD	OPC	CHST9	-0.08	0.06	-1.29	0.198	0.603
AD	Oligo	CHST9	-0.01	0.05	-0.33	0.742	0.878
AD	Astro	CHSY1	-0.12	0.05	-2.16	0.0309	0.112
AD	EN_L2_3_IT	CHSY1	0.08	0.03	2.53	0.0115	0.0886
AD	EN_L3_5_IT_1	CHSY1	0.13	0.05	2.76	0.00582	0.0689
AD	EN_L3_5_IT_2	CHSY1	0.09	0.04	2.18	0.0295	0.162
AD	EN_L3_5_IT_3	CHSY1	0.08	0.04	1.99	0.0465	0.176
AD	EN_L5_6_NP	CHSY1	0.03	0.07	0.38	0.703	0.95
AD	EN_L5_ET	CHSY1	0.28	0.32	0.89	0.372	0.999
AD	EN_L6B	CHSY1	0.07	0.06	1.11	0.266	0.63
AD	EN_L6_CT	CHSY1	0.01	0.06	0.14	0.888	0.973
AD	EN_L6_IT_1	CHSY1	0.11	0.06	1.84	0.0655	0.441
AD	EN_L6_IT_2	CHSY1	0.09	0.08	1.20	0.228	0.749
AD	Endo	CHSY1	0.29	0.09	3.08	0.00209	0.12
AD	IN_ADARB2	CHSY1	0.07	0.06	1.30	0.194	0.605
AD	IN_LAMP5_LHX6	CHSY1	0.03	0.06	0.42	0.671	0.943
AD	IN_LAMP5_RELN	CHSY1	0.06	0.05	1.21	0.226	0.699
AD	IN_PVALB	CHSY1	0.10	0.03	2.77	0.00553	0.127
AD	IN_PVALB_CHC	CHSY1	0.08	0.05	1.62	0.104	0.504
AD	IN_SST	CHSY1	0.06	0.04	1.42	0.155	0.642
AD	IN_VIP	CHSY1	0.07	0.03	2.17	0.0302	0.197
AD	Micro	CHSY1	-0.07	0.08	-0.86	0.388	0.674
AD	OPC	CHSY1	0.02	0.07	0.25	0.801	0.943
AD	Oligo	CHSY1	0.11	0.03	3.29	0.001	0.0146
AD	PC	CHSY1	0.93	0.34	2.70	0.00684	0.557
AD	PVM	CHSY1	0.05	0.15	0.31	0.753	0.953
AD	VLMC	CHSY1	0.18	0.13	1.42	0.156	0.475
AD	Astro	CHSY3	0.28	0.07	4.18	2.86e-05	0.00072
AD	EN_L2_3_IT	CHSY3	0.07	0.03	2.35	0.0187	0.117
AD	EN_L3_5_IT_1	CHSY3	0.02	0.04	0.69	0.491	0.764
AD	EN_L3_5_IT_2	CHSY3	0.09	0.03	3.01	0.00261	0.0325
AD	EN_L3_5_IT_3	CHSY3	0.06	0.03	1.73	0.0837	0.256
AD	EN_L5_6_NP	CHSY3	0.07	0.04	1.59	0.112	0.635
AD	EN_L5_ET	CHSY3	-0.19	0.27	-0.70	0.487	0.999
AD	EN_L6B	CHSY3	-0.07	0.05	-1.32	0.186	0.547
AD	EN_L6_CT	CHSY3	0.02	0.04	0.44	0.661	0.888
AD	EN_L6_IT_1	CHSY3	0.06	0.04	1.61	0.106	0.527
AD	EN_L6_IT_2	CHSY3	0.06	0.05	1.20	0.23	0.751
AD	Endo	CHSY3	0.11	0.34	0.33	0.744	0.961
AD	IN_ADARB2	CHSY3	0.02	0.05	0.45	0.651	0.887
AD	IN_LAMP5_LHX6	CHSY3	0.16	0.05	3.04	0.00237	0.118
AD	IN_LAMP5_RELN	CHSY3	0.06	0.04	1.31	0.191	0.668
AD	IN_PVALB	CHSY3	0.19	0.04	5.19	2.15e-07	0.000214
AD	IN_PVALB_CHC	CHSY3	0.28	0.11	2.54	0.0112	0.179
AD	IN_SST	CHSY3	0.06	0.04	1.43	0.153	0.64
AD	IN_VIP	CHSY3	0.13	0.04	3.31	0.000924	0.0264
AD	Micro	CHSY3	0.17	0.05	3.56	0.000369	0.00694
AD	OPC	CHSY3	0.01	0.04	0.19	0.852	0.959
AD	Oligo	CHSY3	0.30	0.06	5.36	8.44e-08	3.23e-05
AD	PC	CHSY3	-0.01	0.13	-0.09	0.932	0.995
AD	PVM	CHSY3	-0.10	0.16	-0.64	0.524	0.896
AD	SMC	CHSY3	-0.16	0.32	-0.51	0.61	0.995
AD	VLMC	CHSY3	0.47	0.17	2.80	0.00516	0.108
AD	Astro	CHTF18	0.02	0.07	0.29	0.769	0.876
AD	EN_L2_3_IT	CHTF18	-0.04	0.06	-0.63	0.526	0.76
AD	EN_L3_5_IT_1	CHTF18	-0.18	0.09	-1.93	0.0541	0.249
AD	EN_L3_5_IT_2	CHTF18	-0.08	0.08	-1.04	0.3	0.589
AD	EN_L3_5_IT_3	CHTF18	-0.03	0.08	-0.40	0.689	0.848
AD	EN_L6B	CHTF18	-0.68	0.37	-1.83	0.0675	0.349
AD	EN_L6_CT	CHTF18	0.38	0.39	0.98	0.326	0.685
AD	EN_L6_IT_1	CHTF18	-0.21	0.10	-2.12	0.0338	0.337
AD	IN_PVALB	CHTF18	0.05	0.09	0.55	0.585	0.892
AD	IN_SST	CHTF18	-0.13	0.09	-1.48	0.138	0.626
AD	IN_VIP	CHTF18	0.01	0.09	0.09	0.931	0.975
AD	Micro	CHTF18	-0.21	0.09	-2.25	0.0242	0.136
AD	OPC	CHTF18	0.07	0.09	0.72	0.471	0.811
AD	Oligo	CHTF18	-0.03	0.06	-0.58	0.56	0.766
AD	Astro	CHTOP	-0.09	0.03	-2.65	0.0081	0.0449
AD	EN_L2_3_IT	CHTOP	-0.06	0.03	-1.79	0.0732	0.263
AD	EN_L3_5_IT_1	CHTOP	-0.01	0.05	-0.14	0.889	0.955
AD	EN_L3_5_IT_2	CHTOP	-0.06	0.04	-1.64	0.101	0.335
AD	EN_L3_5_IT_3	CHTOP	-0.05	0.04	-1.38	0.169	0.393
AD	EN_L5_6_NP	CHTOP	-0.05	0.08	-0.67	0.502	0.887
AD	EN_L6B	CHTOP	-0.04	0.07	-0.53	0.598	0.851
AD	EN_L6_CT	CHTOP	-0.02	0.06	-0.32	0.745	0.927
AD	EN_L6_IT_1	CHTOP	-0.04	0.06	-0.63	0.531	0.866
AD	EN_L6_IT_2	CHTOP	0.09	0.07	1.33	0.183	0.714
AD	Endo	CHTOP	0.01	0.26	0.05	0.962	0.995
AD	IN_ADARB2	CHTOP	0.00	0.06	0.01	0.99	0.997
AD	IN_LAMP5_LHX6	CHTOP	-0.11	0.07	-1.54	0.124	0.623
AD	IN_LAMP5_RELN	CHTOP	-0.03	0.06	-0.58	0.565	0.888
AD	IN_PVALB	CHTOP	-0.06	0.04	-1.45	0.148	0.574
AD	IN_PVALB_CHC	CHTOP	-0.15	0.08	-1.97	0.0485	0.365
AD	IN_SST	CHTOP	-0.08	0.05	-1.81	0.0701	0.497
AD	IN_VIP	CHTOP	-0.05	0.04	-1.38	0.168	0.469
AD	Micro	CHTOP	-0.02	0.04	-0.52	0.604	0.83
AD	OPC	CHTOP	-0.02	0.03	-0.70	0.486	0.819
AD	Oligo	CHTOP	0.02	0.02	1.04	0.3	0.546
AD	PC	CHTOP	0.26	0.35	0.76	0.449	0.946
AD	Astro	CHUK	-0.07	0.04	-1.86	0.0632	0.182
AD	EN_L2_3_IT	CHUK	-0.03	0.03	-0.99	0.321	0.594
AD	EN_L3_5_IT_1	CHUK	0.07	0.05	1.28	0.202	0.501
AD	EN_L3_5_IT_2	CHUK	-0.05	0.04	-1.11	0.269	0.558
AD	EN_L3_5_IT_3	CHUK	-0.02	0.04	-0.57	0.565	0.769
AD	EN_L5_6_NP	CHUK	0.13	0.07	1.80	0.0724	0.559
AD	EN_L5_ET	CHUK	-1.21	0.52	-2.30	0.0214	0.91
AD	EN_L6B	CHUK	0.00	0.07	0.05	0.957	0.988
AD	EN_L6_CT	CHUK	-0.18	0.07	-2.57	0.0101	0.111
AD	EN_L6_IT_1	CHUK	0.07	0.06	1.13	0.26	0.706
AD	EN_L6_IT_2	CHUK	-0.08	0.07	-1.04	0.298	0.807
AD	Endo	CHUK	-0.52	0.32	-1.64	0.101	0.594
AD	IN_ADARB2	CHUK	-0.14	0.06	-2.23	0.0259	0.274
AD	IN_LAMP5_LHX6	CHUK	0.04	0.07	0.51	0.612	0.928
AD	IN_LAMP5_RELN	CHUK	-0.02	0.06	-0.39	0.699	0.929
AD	IN_PVALB	CHUK	-0.01	0.04	-0.26	0.792	0.952
AD	IN_PVALB_CHC	CHUK	-0.03	0.09	-0.36	0.721	0.936
AD	IN_SST	CHUK	-0.01	0.05	-0.15	0.88	0.978
AD	IN_VIP	CHUK	-0.09	0.04	-2.31	0.021	0.16
AD	Micro	CHUK	-0.05	0.04	-1.20	0.229	0.512
AD	OPC	CHUK	-0.05	0.04	-1.06	0.291	0.69
AD	Oligo	CHUK	0.00	0.02	0.01	0.993	0.997
AD	PC	CHUK	-0.43	0.39	-1.11	0.266	0.914
AD	Astro	CHURC1-FNTB	0.08	0.05	1.77	0.0773	0.209
AD	EN_L2_3_IT	CHURC1-FNTB	-0.06	0.05	-1.28	0.201	0.465
AD	EN_L3_5_IT_1	CHURC1-FNTB	-0.05	0.06	-0.94	0.348	0.651
AD	EN_L3_5_IT_2	CHURC1-FNTB	-0.09	0.06	-1.67	0.0958	0.324
AD	EN_L3_5_IT_3	CHURC1-FNTB	-0.09	0.06	-1.47	0.14	0.35
AD	EN_L5_6_NP	CHURC1-FNTB	0.06	0.08	0.73	0.464	0.875
AD	EN_L5_ET	CHURC1-FNTB	-0.65	0.59	-1.11	0.266	0.999
AD	EN_L6B	CHURC1-FNTB	-0.11	0.09	-1.28	0.202	0.564
AD	EN_L6_CT	CHURC1-FNTB	-0.08	0.08	-0.94	0.345	0.701
AD	EN_L6_IT_1	CHURC1-FNTB	-0.10	0.07	-1.40	0.162	0.607
AD	EN_L6_IT_2	CHURC1-FNTB	-0.18	0.10	-1.82	0.0689	0.564
AD	IN_ADARB2	CHURC1-FNTB	-0.12	0.07	-1.70	0.0882	0.441
AD	IN_LAMP5_LHX6	CHURC1-FNTB	-0.03	0.08	-0.42	0.678	0.944
AD	IN_LAMP5_RELN	CHURC1-FNTB	0.04	0.07	0.56	0.578	0.892
AD	IN_PVALB	CHURC1-FNTB	-0.05	0.05	-0.85	0.394	0.806
AD	IN_PVALB_CHC	CHURC1-FNTB	-0.17	0.09	-1.94	0.0527	0.378
AD	IN_SST	CHURC1-FNTB	-0.06	0.06	-0.93	0.35	0.803
AD	IN_VIP	CHURC1-FNTB	-0.06	0.05	-1.16	0.247	0.563
AD	Micro	CHURC1-FNTB	0.14	0.07	1.94	0.0524	0.218
AD	OPC	CHURC1-FNTB	0.05	0.05	1.09	0.278	0.679
AD	Oligo	CHURC1-FNTB	0.13	0.04	3.06	0.00222	0.0243
AD	Astro	CIAO1	-0.03	0.03	-0.82	0.412	0.611
AD	EN_L2_3_IT	CIAO1	-0.04	0.03	-1.57	0.116	0.346
AD	EN_L3_5_IT_1	CIAO1	-0.02	0.04	-0.55	0.58	0.815
AD	EN_L3_5_IT_2	CIAO1	0.00	0.04	0.10	0.923	0.973
AD	EN_L3_5_IT_3	CIAO1	-0.04	0.03	-1.12	0.263	0.509
AD	EN_L5_6_NP	CIAO1	-0.16	0.06	-2.70	0.00696	0.26
AD	EN_L5_ET	CIAO1	-0.14	0.40	-0.36	0.716	0.999
AD	EN_L6B	CIAO1	-0.02	0.05	-0.38	0.7	0.894
AD	EN_L6_CT	CIAO1	-0.06	0.05	-1.14	0.256	0.621
AD	EN_L6_IT_1	CIAO1	-0.11	0.05	-2.25	0.0245	0.291
AD	EN_L6_IT_2	CIAO1	-0.01	0.05	-0.19	0.852	0.98
AD	Endo	CIAO1	0.08	0.27	0.28	0.778	0.965
AD	IN_ADARB2	CIAO1	-0.02	0.05	-0.47	0.638	0.882
AD	IN_LAMP5_LHX6	CIAO1	-0.13	0.06	-2.22	0.0265	0.359
AD	IN_LAMP5_RELN	CIAO1	-0.03	0.05	-0.62	0.538	0.878
AD	IN_PVALB	CIAO1	-0.06	0.04	-1.42	0.156	0.586
AD	IN_PVALB_CHC	CIAO1	-0.07	0.06	-1.17	0.243	0.693
AD	IN_SST	CIAO1	-0.01	0.04	-0.23	0.821	0.967
AD	IN_VIP	CIAO1	-0.02	0.03	-0.68	0.499	0.77
AD	Micro	CIAO1	-0.02	0.04	-0.43	0.669	0.864
AD	OPC	CIAO1	-0.06	0.03	-1.59	0.111	0.489
AD	Oligo	CIAO1	-0.01	0.02	-0.65	0.517	0.737
AD	PC	CIAO1	-0.29	0.31	-0.94	0.346	0.934
AD	Astro	CIAO2A	-0.00	0.04	-0.12	0.908	0.954
AD	EN_L2_3_IT	CIAO2A	-0.05	0.04	-1.48	0.138	0.379
AD	EN_L3_5_IT_1	CIAO2A	-0.12	0.07	-1.83	0.0678	0.281
AD	EN_L3_5_IT_2	CIAO2A	-0.08	0.05	-1.61	0.107	0.346
AD	EN_L3_5_IT_3	CIAO2A	-0.02	0.05	-0.40	0.688	0.847
AD	EN_L5_6_NP	CIAO2A	-0.00	0.09	-0.03	0.973	0.996
AD	EN_L6B	CIAO2A	-0.07	0.09	-0.74	0.459	0.78
AD	EN_L6_CT	CIAO2A	-0.05	0.08	-0.65	0.514	0.813
AD	EN_L6_IT_1	CIAO2A	-0.00	0.08	-0.02	0.981	0.998
AD	EN_L6_IT_2	CIAO2A	0.13	0.09	1.35	0.178	0.71
AD	IN_ADARB2	CIAO2A	-0.02	0.07	-0.33	0.741	0.915
AD	IN_LAMP5_LHX6	CIAO2A	-0.02	0.09	-0.18	0.858	0.982
AD	IN_LAMP5_RELN	CIAO2A	0.01	0.07	0.15	0.882	0.974
AD	IN_PVALB	CIAO2A	0.01	0.05	0.32	0.748	0.941
AD	IN_PVALB_CHC	CIAO2A	-0.07	0.09	-0.78	0.437	0.82
AD	IN_SST	CIAO2A	-0.03	0.06	-0.49	0.623	0.911
AD	IN_VIP	CIAO2A	0.10	0.05	2.13	0.0329	0.203
AD	Micro	CIAO2A	-0.07	0.05	-1.54	0.123	0.361
AD	OPC	CIAO2A	0.07	0.04	1.70	0.0898	0.453
AD	Oligo	CIAO2A	-0.02	0.03	-0.69	0.493	0.718
AD	Astro	CIAO2B	0.08	0.04	1.93	0.0541	0.164
AD	EN_L2_3_IT	CIAO2B	0.02	0.04	0.50	0.615	0.814
AD	EN_L3_5_IT_1	CIAO2B	0.04	0.07	0.60	0.55	0.8
AD	EN_L3_5_IT_2	CIAO2B	-0.09	0.06	-1.47	0.141	0.401
AD	EN_L3_5_IT_3	CIAO2B	-0.04	0.05	-0.69	0.492	0.715
AD	EN_L5_6_NP	CIAO2B	0.36	0.34	1.05	0.294	0.792
AD	EN_L6B	CIAO2B	-0.19	0.10	-1.95	0.0515	0.302
AD	EN_L6_CT	CIAO2B	0.06	0.10	0.61	0.54	0.832
AD	EN_L6_IT_1	CIAO2B	0.02	0.09	0.23	0.818	0.958
AD	EN_L6_IT_2	CIAO2B	0.13	0.10	1.38	0.168	0.7
AD	IN_ADARB2	CIAO2B	0.01	0.08	0.07	0.943	0.985
AD	IN_LAMP5_RELN	CIAO2B	-0.04	0.08	-0.47	0.636	0.912
AD	IN_PVALB	CIAO2B	0.00	0.06	0.07	0.947	0.986
AD	IN_SST	CIAO2B	0.01	0.07	0.20	0.844	0.971
AD	IN_VIP	CIAO2B	-0.03	0.06	-0.60	0.546	0.8
AD	Micro	CIAO2B	0.00	0.07	0.05	0.964	0.989
AD	OPC	CIAO2B	0.12	0.05	2.34	0.019	0.247
AD	Oligo	CIAO2B	0.03	0.03	1.10	0.27	0.511
AD	Astro	CIAO3	0.10	0.05	2.05	0.0402	0.135
AD	EN_L2_3_IT	CIAO3	-0.04	0.05	-0.74	0.461	0.712
AD	EN_L3_5_IT_1	CIAO3	0.01	0.07	0.20	0.838	0.939
AD	EN_L3_5_IT_2	CIAO3	-0.04	0.06	-0.71	0.48	0.742
AD	EN_L3_5_IT_3	CIAO3	-0.04	0.06	-0.77	0.443	0.677
AD	EN_L5_6_NP	CIAO3	-0.16	0.10	-1.60	0.11	0.632
AD	EN_L6B	CIAO3	-0.03	0.09	-0.29	0.769	0.92
AD	EN_L6_CT	CIAO3	-0.11	0.09	-1.29	0.198	0.551
AD	EN_L6_IT_1	CIAO3	-0.03	0.08	-0.32	0.747	0.94
AD	EN_L6_IT_2	CIAO3	-0.01	0.10	-0.13	0.896	0.987
AD	IN_ADARB2	CIAO3	0.06	0.08	0.73	0.466	0.806
AD	IN_LAMP5_LHX6	CIAO3	0.15	0.10	1.58	0.114	0.606
AD	IN_LAMP5_RELN	CIAO3	-0.13	0.09	-1.49	0.135	0.598
AD	IN_PVALB	CIAO3	-0.08	0.06	-1.35	0.178	0.612
AD	IN_PVALB_CHC	CIAO3	-0.08	0.09	-0.90	0.368	0.787
AD	IN_SST	CIAO3	-0.08	0.07	-1.22	0.221	0.71
AD	IN_VIP	CIAO3	-0.01	0.06	-0.20	0.841	0.94
AD	Micro	CIAO3	0.05	0.07	0.70	0.485	0.752
AD	OPC	CIAO3	0.02	0.06	0.30	0.766	0.93
AD	Oligo	CIAO3	0.04	0.04	1.24	0.215	0.446
AD	Astro	CIAPIN1	-0.09	0.04	-2.24	0.0252	0.0979
AD	EN_L2_3_IT	CIAPIN1	-0.10	0.03	-3.12	0.00181	0.0298
AD	EN_L3_5_IT_1	CIAPIN1	-0.08	0.06	-1.37	0.17	0.459
AD	EN_L3_5_IT_2	CIAPIN1	-0.06	0.04	-1.51	0.131	0.387
AD	EN_L3_5_IT_3	CIAPIN1	-0.11	0.04	-2.74	0.00611	0.0453
AD	EN_L5_6_NP	CIAPIN1	-0.25	0.08	-3.27	0.00107	0.129
AD	EN_L6B	CIAPIN1	0.01	0.07	0.16	0.876	0.962
AD	EN_L6_CT	CIAPIN1	-0.04	0.08	-0.55	0.584	0.856
AD	EN_L6_IT_1	CIAPIN1	-0.08	0.06	-1.30	0.195	0.649
AD	EN_L6_IT_2	CIAPIN1	-0.01	0.08	-0.15	0.878	0.985
AD	IN_ADARB2	CIAPIN1	-0.08	0.06	-1.29	0.198	0.611
AD	IN_LAMP5_LHX6	CIAPIN1	-0.17	0.07	-2.29	0.0223	0.328
AD	IN_LAMP5_RELN	CIAPIN1	-0.06	0.06	-0.96	0.337	0.787
AD	IN_PVALB	CIAPIN1	-0.05	0.04	-1.22	0.224	0.669
AD	IN_PVALB_CHC	CIAPIN1	-0.19	0.08	-2.25	0.0242	0.268
AD	IN_SST	CIAPIN1	0.01	0.06	0.21	0.836	0.968
AD	IN_VIP	CIAPIN1	0.02	0.04	0.37	0.715	0.887
AD	Micro	CIAPIN1	-0.00	0.06	-0.04	0.968	0.99
AD	OPC	CIAPIN1	-0.02	0.04	-0.56	0.577	0.859
AD	Oligo	CIAPIN1	-0.04	0.03	-1.35	0.178	0.399
AD	Astro	CIART	-0.21	0.09	-2.47	0.0136	0.0651
AD	EN_L2_3_IT	CIART	-0.02	0.09	-0.18	0.858	0.938
AD	EN_L3_5_IT_2	CIART	-0.05	0.11	-0.42	0.675	0.859
AD	EN_L3_5_IT_3	CIART	0.17	0.10	1.61	0.108	0.3
AD	IN_PVALB	CIART	-0.04	0.09	-0.47	0.64	0.913
AD	IN_VIP	CIART	-0.00	0.10	-0.00	0.997	0.999
AD	Oligo	CIART	-0.18	0.09	-2.03	0.0424	0.163
AD	Astro	CIB1	-0.08	0.05	-1.51	0.131	0.297
AD	EN_L2_3_IT	CIB1	-0.03	0.06	-0.53	0.595	0.801
AD	EN_L3_5_IT_2	CIB1	0.28	0.30	0.95	0.344	0.632
AD	EN_L3_5_IT_3	CIB1	0.05	0.25	0.18	0.854	0.932
AD	IN_PVALB	CIB1	0.25	0.31	0.83	0.409	0.812
AD	Micro	CIB1	0.16	0.08	1.95	0.0511	0.215
AD	OPC	CIB1	0.12	0.09	1.32	0.185	0.59
AD	Oligo	CIB1	0.03	0.04	0.68	0.496	0.72
AD	Astro	CIB2	0.09	0.08	1.18	0.24	0.437
AD	EN_L2_3_IT	CIB2	0.10	0.09	1.07	0.284	0.559
AD	EN_L3_5_IT_3	CIB2	0.09	0.09	1.07	0.287	0.532
AD	IN_PVALB	CIB2	0.06	0.06	0.90	0.367	0.787
AD	IN_VIP	CIB2	0.05	0.07	0.68	0.496	0.769
AD	Oligo	CIB2	0.22	0.09	2.53	0.0113	0.0699
AD	EN_L2_3_IT	CIB4	-0.02	0.07	-0.21	0.835	0.927
AD	IN_PVALB	CIB4	0.01	0.08	0.08	0.935	0.985
AD	Astro	CIBAR1	0.13	0.04	3.57	0.000361	0.00469
AD	EN_L2_3_IT	CIBAR1	0.06	0.03	2.19	0.0282	0.149
AD	EN_L3_5_IT_1	CIBAR1	0.06	0.04	1.50	0.134	0.407
AD	EN_L3_5_IT_2	CIBAR1	0.02	0.03	0.75	0.456	0.724
AD	EN_L3_5_IT_3	CIBAR1	0.08	0.03	2.62	0.00876	0.0589
AD	EN_L5_6_NP	CIBAR1	0.08	0.06	1.34	0.179	0.707
AD	EN_L5_ET	CIBAR1	-0.23	0.39	-0.61	0.544	0.999
AD	EN_L6B	CIBAR1	0.11	0.05	2.10	0.0353	0.252
AD	EN_L6_CT	CIBAR1	0.04	0.05	0.87	0.383	0.727
AD	EN_L6_IT_1	CIBAR1	0.03	0.05	0.68	0.494	0.846
AD	EN_L6_IT_2	CIBAR1	0.11	0.06	1.84	0.0656	0.557
AD	Endo	CIBAR1	-0.40	0.36	-1.11	0.266	0.792
AD	IN_ADARB2	CIBAR1	0.04	0.05	0.79	0.43	0.785
AD	IN_LAMP5_LHX6	CIBAR1	0.10	0.06	1.74	0.0817	0.552
AD	IN_LAMP5_RELN	CIBAR1	0.06	0.05	1.30	0.193	0.67
AD	IN_PVALB	CIBAR1	0.06	0.04	1.81	0.0704	0.429
AD	IN_PVALB_CHC	CIBAR1	0.09	0.06	1.50	0.134	0.559
AD	IN_SST	CIBAR1	0.09	0.04	2.18	0.0293	0.35
AD	IN_VIP	CIBAR1	0.02	0.03	0.69	0.488	0.764
AD	Micro	CIBAR1	-0.03	0.08	-0.44	0.661	0.862
AD	OPC	CIBAR1	0.07	0.04	1.76	0.078	0.429
AD	Oligo	CIBAR1	-0.04	0.05	-0.81	0.416	0.655
AD	PC	CIBAR1	-0.61	0.38	-1.62	0.105	0.858
AD	VLMC	CIBAR1	0.09	0.10	0.95	0.344	0.668
AD	EN_L2_3_IT	CIBAR2	-0.65	0.43	-1.52	0.13	0.367
AD	Oligo	CIBAR2	-0.10	0.11	-0.90	0.367	0.611
AD	Astro	CIC	0.10	0.05	1.90	0.058	0.172
AD	EN_L2_3_IT	CIC	0.09	0.05	1.97	0.0488	0.205
AD	EN_L3_5_IT_1	CIC	0.09	0.07	1.21	0.227	0.529
AD	EN_L3_5_IT_2	CIC	0.08	0.06	1.40	0.162	0.434
AD	EN_L3_5_IT_3	CIC	0.07	0.05	1.37	0.169	0.394
AD	EN_L5_6_NP	CIC	-0.03	0.27	-0.10	0.923	0.99
AD	EN_L6B	CIC	0.05	0.10	0.47	0.637	0.869
AD	EN_L6_CT	CIC	0.02	0.08	0.22	0.823	0.954
AD	EN_L6_IT_1	CIC	0.16	0.08	2.01	0.0444	0.376
AD	EN_L6_IT_2	CIC	-0.04	0.10	-0.40	0.687	0.949
AD	IN_ADARB2	CIC	0.09	0.07	1.23	0.218	0.627
AD	IN_LAMP5_LHX6	CIC	0.10	0.09	1.12	0.265	0.768
AD	IN_LAMP5_RELN	CIC	-0.12	0.08	-1.58	0.113	0.569
AD	IN_PVALB	CIC	-0.02	0.06	-0.42	0.673	0.922
AD	IN_PVALB_CHC	CIC	0.42	0.33	1.27	0.205	0.658
AD	IN_SST	CIC	0.03	0.06	0.41	0.682	0.933
AD	IN_VIP	CIC	-0.02	0.05	-0.30	0.768	0.91
AD	Micro	CIC	0.09	0.07	1.25	0.213	0.493
AD	OPC	CIC	-0.07	0.05	-1.32	0.187	0.591
AD	Oligo	CIC	0.06	0.04	1.62	0.105	0.29
AD	EN_L2_3_IT	CIDEA	0.07	0.08	0.86	0.391	0.659
AD	EN_L6B	CIDEA	-0.06	0.11	-0.60	0.549	0.828
AD	EN_L6_CT	CIDEA	0.02	0.09	0.18	0.856	0.963
AD	EN_L6_IT_1	CIDEA	0.06	0.10	0.56	0.579	0.882
AD	EN_L6_IT_2	CIDEA	1.02	0.34	3.01	0.00262	0.191
AD	EN_L2_3_IT	CIDEB	-0.40	0.54	-0.74	0.46	0.712
AD	Micro	CIDEB	0.14	0.37	0.37	0.714	0.885
AD	Oligo	CIDEB	0.13	0.10	1.23	0.218	0.449
AD	Astro	CIITA	0.02	0.10	0.21	0.836	0.917
AD	EN_L2_3_IT	CIITA	-0.16	0.08	-1.94	0.0526	0.215
AD	EN_L3_5_IT_1	CIITA	0.08	0.11	0.77	0.443	0.727
AD	EN_L3_5_IT_2	CIITA	0.00	0.09	0.05	0.959	0.985
AD	EN_L3_5_IT_3	CIITA	-0.00	0.10	-0.02	0.981	0.992
AD	EN_L6_IT_1	CIITA	0.26	0.33	0.78	0.436	0.82
AD	IN_PVALB	CIITA	-0.05	0.08	-0.62	0.534	0.869
AD	IN_VIP	CIITA	-0.12	0.09	-1.37	0.171	0.473
AD	Micro	CIITA	0.13	0.05	2.52	0.0118	0.0833
AD	OPC	CIITA	0.12	0.08	1.47	0.142	0.534
AD	Oligo	CIITA	0.10	0.06	1.62	0.104	0.288
AD	PVM	CIITA	-0.03	0.15	-0.20	0.838	0.974
AD	Astro	CILK1	-0.03	0.03	-1.02	0.31	0.511
AD	EN_L2_3_IT	CILK1	0.08	0.05	1.65	0.099	0.317
AD	EN_L3_5_IT_1	CILK1	-0.13	0.07	-1.91	0.0557	0.254
AD	EN_L3_5_IT_2	CILK1	0.02	0.06	0.42	0.675	0.859
AD	EN_L3_5_IT_3	CILK1	0.02	0.05	0.39	0.7	0.853
AD	EN_L5_6_NP	CILK1	-0.02	0.07	-0.22	0.829	0.972
AD	EN_L6B	CILK1	-0.00	0.09	-0.01	0.995	0.999
AD	EN_L6_CT	CILK1	-0.01	0.07	-0.10	0.919	0.979
AD	EN_L6_IT_1	CILK1	0.01	0.08	0.19	0.852	0.968
AD	EN_L6_IT_2	CILK1	0.05	0.11	0.47	0.639	0.937
AD	IN_ADARB2	CILK1	0.10	0.07	1.54	0.123	0.509
AD	IN_LAMP5_LHX6	CILK1	0.03	0.08	0.43	0.664	0.941
AD	IN_LAMP5_RELN	CILK1	0.07	0.07	1.01	0.31	0.768
AD	IN_PVALB	CILK1	0.09	0.05	1.83	0.0672	0.422
AD	IN_PVALB_CHC	CILK1	0.02	0.07	0.22	0.824	0.959
AD	IN_SST	CILK1	0.04	0.05	0.71	0.48	0.864
AD	IN_VIP	CILK1	0.04	0.04	0.90	0.369	0.68
AD	Micro	CILK1	0.17	0.07	2.56	0.0105	0.0774
AD	OPC	CILK1	0.05	0.04	1.40	0.162	0.563
AD	Oligo	CILK1	-0.01	0.04	-0.39	0.694	0.852
AD	Astro	CINP	-0.06	0.03	-1.94	0.0526	0.161
AD	EN_L2_3_IT	CINP	-0.01	0.04	-0.25	0.806	0.913
AD	EN_L3_5_IT_1	CINP	0.03	0.06	0.52	0.603	0.826
AD	EN_L3_5_IT_2	CINP	-0.07	0.05	-1.36	0.175	0.454
AD	EN_L3_5_IT_3	CINP	-0.01	0.05	-0.30	0.768	0.892
AD	EN_L5_6_NP	CINP	-0.11	0.08	-1.41	0.158	0.685
AD	EN_L6B	CINP	-0.05	0.08	-0.63	0.528	0.818
AD	EN_L6_CT	CINP	0.03	0.07	0.44	0.657	0.887
AD	EN_L6_IT_1	CINP	-0.03	0.07	-0.37	0.711	0.93
AD	EN_L6_IT_2	CINP	-0.10	0.09	-1.10	0.27	0.786
AD	IN_ADARB2	CINP	-0.04	0.07	-0.53	0.593	0.865
AD	IN_LAMP5_LHX6	CINP	-0.05	0.09	-0.57	0.566	0.915
AD	IN_LAMP5_RELN	CINP	0.03	0.07	0.51	0.611	0.903
AD	IN_PVALB	CINP	-0.03	0.05	-0.65	0.515	0.863
AD	IN_PVALB_CHC	CINP	0.06	0.10	0.59	0.553	0.879
AD	IN_SST	CINP	0.04	0.06	0.72	0.472	0.864
AD	IN_VIP	CINP	-0.07	0.04	-1.57	0.116	0.392
AD	Micro	CINP	-0.16	0.07	-2.20	0.0279	0.147
AD	OPC	CINP	0.00	0.05	0.07	0.947	0.986
AD	Oligo	CINP	0.03	0.02	1.36	0.173	0.393
AD	Astro	CIP2A	-0.30	0.07	-4.41	1.01e-05	0.000333
AD	EN_L2_3_IT	CIP2A	-0.13	0.06	-2.25	0.0244	0.137
AD	EN_L3_5_IT_1	CIP2A	-0.09	0.07	-1.17	0.24	0.542
AD	EN_L3_5_IT_2	CIP2A	-0.08	0.07	-1.21	0.225	0.512
AD	EN_L3_5_IT_3	CIP2A	-0.14	0.07	-2.05	0.0403	0.161
AD	EN_L5_6_NP	CIP2A	-0.14	0.09	-1.48	0.14	0.671
AD	EN_L6B	CIP2A	-0.15	0.11	-1.36	0.173	0.531
AD	EN_L6_CT	CIP2A	-0.01	0.08	-0.11	0.908	0.976
AD	EN_L6_IT_1	CIP2A	-0.20	0.10	-2.11	0.0349	0.34
AD	EN_L6_IT_2	CIP2A	-0.19	0.11	-1.71	0.0871	0.598
AD	IN_ADARB2	CIP2A	-0.25	0.09	-2.72	0.00653	0.146
AD	IN_LAMP5_LHX6	CIP2A	-0.20	0.10	-2.10	0.0355	0.396
AD	IN_LAMP5_RELN	CIP2A	-0.12	0.09	-1.45	0.148	0.617
AD	IN_PVALB	CIP2A	-0.13	0.07	-1.89	0.0593	0.402
AD	IN_PVALB_CHC	CIP2A	-0.02	0.09	-0.24	0.811	0.956
AD	IN_SST	CIP2A	-0.11	0.07	-1.48	0.138	0.626
AD	IN_VIP	CIP2A	-0.05	0.06	-0.85	0.396	0.7
AD	Micro	CIP2A	-0.14	0.09	-1.44	0.149	0.407
AD	OPC	CIP2A	-0.17	0.07	-2.39	0.0169	0.239
AD	Oligo	CIP2A	-0.26	0.08	-3.34	0.000827	0.0129
AD	Astro	CIR1	-0.04	0.03	-1.17	0.244	0.442
AD	EN_L2_3_IT	CIR1	-0.00	0.02	-0.20	0.841	0.93
AD	EN_L3_5_IT_1	CIR1	0.00	0.04	0.09	0.93	0.974
AD	EN_L3_5_IT_2	CIR1	-0.01	0.03	-0.26	0.796	0.921
AD	EN_L3_5_IT_3	CIR1	0.01	0.03	0.47	0.642	0.818
AD	EN_L5_6_NP	CIR1	-0.09	0.05	-1.77	0.076	0.572
AD	EN_L5_ET	CIR1	-0.01	0.32	-0.03	0.979	0.999
AD	EN_L6B	CIR1	0.04	0.05	0.88	0.38	0.726
AD	EN_L6_CT	CIR1	0.05	0.04	1.12	0.264	0.63
AD	EN_L6_IT_1	CIR1	0.00	0.04	0.11	0.915	0.984
AD	EN_L6_IT_2	CIR1	-0.05	0.05	-0.89	0.373	0.848
AD	Endo	CIR1	-0.56	0.27	-2.05	0.0399	0.451
AD	IN_ADARB2	CIR1	0.02	0.04	0.58	0.56	0.851
AD	IN_LAMP5_LHX6	CIR1	0.06	0.05	1.28	0.2	0.723
AD	IN_LAMP5_RELN	CIR1	-0.00	0.04	-0.06	0.954	0.99
AD	IN_PVALB	CIR1	0.01	0.03	0.25	0.805	0.955
AD	IN_PVALB_CHC	CIR1	-0.05	0.05	-1.01	0.312	0.749
AD	IN_SST	CIR1	-0.00	0.04	-0.12	0.902	0.981
AD	IN_VIP	CIR1	0.01	0.03	0.54	0.588	0.826
AD	Micro	CIR1	-0.05	0.05	-1.14	0.253	0.54
AD	OPC	CIR1	-0.02	0.03	-0.75	0.456	0.802
AD	Oligo	CIR1	-0.05	0.02	-2.01	0.0441	0.168
AD	PC	CIR1	-0.05	0.10	-0.47	0.638	0.98
AD	PVM	CIR1	0.47	0.49	0.95	0.344	0.855
AD	VLMC	CIR1	0.11	0.09	1.15	0.251	0.584
AD	Astro	CIRBP	-0.35	0.07	-5.36	8.12e-08	7.37e-06
AD	EN_L2_3_IT	CIRBP	-0.25	0.06	-4.19	2.81e-05	0.00219
AD	EN_L3_5_IT_1	CIRBP	-0.30	0.07	-4.27	1.98e-05	0.0017
AD	EN_L3_5_IT_2	CIRBP	-0.26	0.06	-4.22	2.48e-05	0.001
AD	EN_L3_5_IT_3	CIRBP	-0.31	0.06	-4.96	6.9e-07	4.2e-05
AD	EN_L5_6_NP	CIRBP	-0.31	0.08	-4.09	4.25e-05	0.032
AD	EN_L5_ET	CIRBP	-0.64	0.43	-1.49	0.136	0.999
AD	EN_L6B	CIRBP	-0.35	0.08	-4.27	1.98e-05	0.00308
AD	EN_L6_CT	CIRBP	-0.25	0.07	-3.40	0.000669	0.0175
AD	EN_L6_IT_1	CIRBP	-0.26	0.07	-3.48	0.000498	0.0351
AD	EN_L6_IT_2	CIRBP	-0.28	0.09	-3.25	0.00117	0.15
AD	Endo	CIRBP	-0.22	0.09	-2.37	0.0176	0.327
AD	IN_ADARB2	CIRBP	-0.21	0.06	-3.60	0.000321	0.0276
AD	IN_LAMP5_LHX6	CIRBP	-0.25	0.07	-3.61	0.000304	0.0372
AD	IN_LAMP5_RELN	CIRBP	-0.16	0.06	-2.64	0.00834	0.177
AD	IN_PVALB	CIRBP	-0.23	0.05	-4.45	8.62e-06	0.00185
AD	IN_PVALB_CHC	CIRBP	-0.26	0.07	-3.58	0.000338	0.0201
AD	IN_SST	CIRBP	-0.17	0.05	-3.26	0.00112	0.0696
AD	IN_VIP	CIRBP	-0.21	0.05	-4.06	4.87e-05	0.00386
AD	Micro	CIRBP	-0.20	0.05	-3.99	6.66e-05	0.00181
AD	OPC	CIRBP	-0.15	0.04	-3.53	0.000419	0.0456
AD	Oligo	CIRBP	-0.24	0.06	-4.24	2.2e-05	0.00115
AD	PC	CIRBP	-0.28	0.09	-3.14	0.0017	0.393
AD	PVM	CIRBP	-0.04	0.11	-0.38	0.707	0.937
AD	SMC	CIRBP	-0.58	0.71	-0.82	0.412	0.995
AD	VLMC	CIRBP	-0.10	0.10	-1.00	0.316	0.648
AD	Astro	CISD1	-0.06	0.03	-1.78	0.0757	0.207
AD	EN_L2_3_IT	CISD1	0.06	0.03	2.14	0.032	0.159
AD	EN_L3_5_IT_1	CISD1	0.09	0.05	1.78	0.0746	0.298
AD	EN_L3_5_IT_2	CISD1	0.02	0.03	0.69	0.491	0.747
AD	EN_L3_5_IT_3	CISD1	0.08	0.03	2.54	0.0111	0.0692
AD	EN_L5_6_NP	CISD1	0.06	0.07	0.90	0.366	0.833
AD	EN_L5_ET	CISD1	0.39	0.35	1.13	0.26	0.999
AD	EN_L6B	CISD1	0.14	0.06	2.54	0.0109	0.139
AD	EN_L6_CT	CISD1	0.09	0.05	1.69	0.0902	0.381
AD	EN_L6_IT_1	CISD1	0.06	0.05	1.16	0.248	0.697
AD	EN_L6_IT_2	CISD1	0.08	0.07	1.19	0.235	0.755
AD	Endo	CISD1	0.30	0.30	1.03	0.303	0.81
AD	IN_ADARB2	CISD1	0.09	0.05	1.76	0.0781	0.417
AD	IN_LAMP5_LHX6	CISD1	0.13	0.06	2.16	0.031	0.378
AD	IN_LAMP5_RELN	CISD1	-0.00	0.05	-0.07	0.941	0.987
AD	IN_PVALB	CISD1	0.06	0.03	1.90	0.0581	0.398
AD	IN_PVALB_CHC	CISD1	0.02	0.06	0.42	0.671	0.92
AD	IN_SST	CISD1	0.04	0.04	0.89	0.372	0.814
AD	IN_VIP	CISD1	-0.01	0.03	-0.30	0.765	0.909
AD	Micro	CISD1	0.00	0.06	0.07	0.942	0.981
AD	OPC	CISD1	-0.03	0.03	-0.92	0.355	0.74
AD	Oligo	CISD1	-0.00	0.03	-0.04	0.971	0.987
AD	PC	CISD1	0.25	0.43	0.60	0.55	0.967
AD	Astro	CISD2	-0.07	0.03	-1.89	0.0582	0.172
AD	EN_L2_3_IT	CISD2	0.03	0.03	0.94	0.349	0.622
AD	EN_L3_5_IT_1	CISD2	0.07	0.05	1.26	0.207	0.507
AD	EN_L3_5_IT_2	CISD2	0.01	0.04	0.30	0.761	0.907
AD	EN_L3_5_IT_3	CISD2	0.12	0.04	3.14	0.0017	0.0184
AD	EN_L5_6_NP	CISD2	0.09	0.08	1.09	0.277	0.783
AD	EN_L6B	CISD2	0.12	0.08	1.45	0.146	0.49
AD	EN_L6_CT	CISD2	0.13	0.07	1.71	0.0868	0.372
AD	EN_L6_IT_1	CISD2	0.02	0.07	0.27	0.787	0.949
AD	EN_L6_IT_2	CISD2	0.03	0.08	0.35	0.73	0.953
AD	IN_ADARB2	CISD2	0.01	0.06	0.18	0.861	0.96
AD	IN_LAMP5_LHX6	CISD2	-0.10	0.08	-1.24	0.216	0.736
AD	IN_LAMP5_RELN	CISD2	0.03	0.06	0.58	0.564	0.888
AD	IN_PVALB	CISD2	0.04	0.04	0.84	0.4	0.808
AD	IN_PVALB_CHC	CISD2	-0.05	0.09	-0.57	0.569	0.887
AD	IN_SST	CISD2	0.03	0.06	0.48	0.629	0.914
AD	IN_VIP	CISD2	-0.01	0.04	-0.35	0.729	0.895
AD	Micro	CISD2	-0.03	0.06	-0.50	0.621	0.84
AD	OPC	CISD2	-0.01	0.04	-0.26	0.797	0.942
AD	Oligo	CISD2	-0.00	0.02	-0.02	0.983	0.993
AD	Astro	CISD3	0.12	0.06	1.98	0.0479	0.151
AD	EN_L2_3_IT	CISD3	-0.01	0.05	-0.18	0.86	0.939
AD	EN_L3_5_IT_1	CISD3	-0.02	0.09	-0.26	0.797	0.922
AD	EN_L3_5_IT_2	CISD3	0.02	0.07	0.29	0.775	0.911
AD	EN_L3_5_IT_3	CISD3	-0.01	0.07	-0.19	0.849	0.93
AD	EN_L6_IT_1	CISD3	0.08	0.36	0.23	0.821	0.959
AD	IN_PVALB	CISD3	0.02	0.07	0.30	0.768	0.946
AD	IN_SST	CISD3	0.02	0.08	0.29	0.77	0.956
AD	IN_VIP	CISD3	-0.03	0.07	-0.46	0.644	0.853
AD	OPC	CISD3	0.03	0.07	0.50	0.618	0.877
AD	Oligo	CISD3	-0.06	0.04	-1.33	0.182	0.405
AD	Astro	CIT	0.04	0.06	0.65	0.519	0.701
AD	EN_L2_3_IT	CIT	-0.02	0.04	-0.50	0.62	0.817
AD	EN_L3_5_IT_1	CIT	-0.16	0.04	-4.21	2.58e-05	0.00205
AD	EN_L3_5_IT_2	CIT	-0.18	0.04	-4.37	1.24e-05	0.000579
AD	EN_L3_5_IT_3	CIT	-0.06	0.04	-1.53	0.125	0.326
AD	EN_L5_6_NP	CIT	0.18	0.10	1.82	0.0683	0.55
AD	EN_L5_ET	CIT	-0.05	0.24	-0.20	0.844	0.999
AD	EN_L6B	CIT	-0.04	0.06	-0.76	0.448	0.774
AD	EN_L6_CT	CIT	-0.09	0.05	-1.68	0.0926	0.384
AD	EN_L6_IT_1	CIT	-0.03	0.04	-0.72	0.474	0.836
AD	EN_L6_IT_2	CIT	-0.03	0.05	-0.58	0.562	0.916
AD	Endo	CIT	0.25	0.37	0.67	0.505	0.904
AD	IN_ADARB2	CIT	-0.06	0.05	-1.36	0.173	0.577
AD	IN_LAMP5_LHX6	CIT	-0.04	0.04	-0.89	0.373	0.835
AD	IN_LAMP5_RELN	CIT	-0.04	0.04	-1.14	0.256	0.727
AD	IN_PVALB	CIT	-0.12	0.03	-4.20	2.66e-05	0.0036
AD	IN_PVALB_CHC	CIT	-0.24	0.05	-5.13	2.93e-07	0.000108
AD	IN_SST	CIT	-0.02	0.04	-0.50	0.619	0.911
AD	IN_VIP	CIT	-0.10	0.02	-4.23	2.39e-05	0.00233
AD	Micro	CIT	-0.13	0.07	-1.78	0.0746	0.268
AD	OPC	CIT	-0.01	0.05	-0.28	0.777	0.935
AD	Oligo	CIT	-0.10	0.05	-1.99	0.0463	0.172
AD	Astro	CITED2	-0.03	0.08	-0.41	0.685	0.822
AD	EN_L2_3_IT	CITED2	-0.01	0.07	-0.11	0.913	0.961
AD	EN_L3_5_IT_1	CITED2	0.04	0.11	0.35	0.725	0.888
AD	EN_L3_5_IT_2	CITED2	-0.08	0.09	-0.89	0.373	0.657
AD	EN_L3_5_IT_3	CITED2	-0.18	0.09	-2.08	0.038	0.155
AD	IN_ADARB2	CITED2	0.12	0.10	1.21	0.227	0.636
AD	IN_LAMP5_RELN	CITED2	-0.29	0.09	-3.22	0.00126	0.0642
AD	IN_PVALB	CITED2	0.08	0.07	1.16	0.245	0.694
AD	IN_PVALB_CHC	CITED2	-0.19	0.09	-2.08	0.0374	0.326
AD	IN_SST	CITED2	0.06	0.08	0.74	0.458	0.858
AD	IN_VIP	CITED2	0.01	0.07	0.14	0.888	0.96
AD	Oligo	CITED2	0.03	0.08	0.41	0.685	0.847
AD	Astro	CITED4	-0.22	0.39	-0.58	0.565	0.736
AD	EN_L2_3_IT	CITED4	0.10	0.08	1.33	0.183	0.443
AD	EN_L3_5_IT_2	CITED4	-0.01	0.08	-0.15	0.884	0.957
AD	EN_L3_5_IT_3	CITED4	-0.04	0.09	-0.49	0.624	0.805
AD	Oligo	CITED4	-0.01	0.07	-0.10	0.92	0.968
AD	Astro	CIZ1	0.04	0.03	1.48	0.138	0.306
AD	EN_L2_3_IT	CIZ1	0.02	0.03	0.53	0.594	0.801
AD	EN_L3_5_IT_1	CIZ1	0.06	0.04	1.47	0.141	0.418
AD	EN_L3_5_IT_2	CIZ1	0.06	0.03	1.91	0.0556	0.239
AD	EN_L3_5_IT_3	CIZ1	0.07	0.03	2.10	0.0361	0.15
AD	EN_L5_6_NP	CIZ1	-0.02	0.06	-0.32	0.749	0.963
AD	EN_L5_ET	CIZ1	0.22	0.47	0.46	0.648	0.999
AD	EN_L6B	CIZ1	0.06	0.06	1.12	0.262	0.627
AD	EN_L6_CT	CIZ1	0.09	0.05	1.70	0.0884	0.377
AD	EN_L6_IT_1	CIZ1	0.01	0.05	0.22	0.823	0.959
AD	EN_L6_IT_2	CIZ1	0.09	0.07	1.39	0.164	0.697
AD	IN_ADARB2	CIZ1	-0.05	0.05	-0.98	0.326	0.72
AD	IN_LAMP5_LHX6	CIZ1	-0.03	0.06	-0.48	0.632	0.933
AD	IN_LAMP5_RELN	CIZ1	0.03	0.05	0.52	0.603	0.901
AD	IN_PVALB	CIZ1	-0.02	0.04	-0.44	0.657	0.918
AD	IN_PVALB_CHC	CIZ1	-0.01	0.07	-0.15	0.881	0.976
AD	IN_SST	CIZ1	-0.00	0.04	-0.08	0.935	0.988
AD	IN_VIP	CIZ1	0.01	0.03	0.42	0.675	0.869
AD	Micro	CIZ1	0.03	0.04	0.64	0.522	0.78
AD	OPC	CIZ1	-0.02	0.04	-0.63	0.529	0.839
AD	Oligo	CIZ1	0.08	0.02	3.42	0.000622	0.0107
AD	Astro	CKAP2	0.04	0.05	0.90	0.367	0.568
AD	EN_L2_3_IT	CKAP2	0.04	0.04	0.85	0.393	0.661
AD	EN_L3_5_IT_1	CKAP2	0.00	0.07	0.00	0.998	0.999
AD	EN_L3_5_IT_2	CKAP2	0.10	0.05	1.85	0.0643	0.259
AD	EN_L3_5_IT_3	CKAP2	0.07	0.06	1.25	0.21	0.448
AD	EN_L5_6_NP	CKAP2	0.04	0.08	0.45	0.656	0.937
AD	EN_L6B	CKAP2	0.16	0.10	1.63	0.103	0.418
AD	EN_L6_CT	CKAP2	-0.05	0.08	-0.63	0.529	0.822
AD	EN_L6_IT_1	CKAP2	-0.05	0.08	-0.60	0.546	0.871
AD	EN_L6_IT_2	CKAP2	-0.02	0.10	-0.20	0.842	0.977
AD	IN_ADARB2	CKAP2	0.11	0.07	1.59	0.111	0.489
AD	IN_LAMP5_LHX6	CKAP2	-0.00	0.08	-0.03	0.976	0.995
AD	IN_LAMP5_RELN	CKAP2	0.09	0.08	1.21	0.226	0.699
AD	IN_PVALB	CKAP2	0.12	0.06	2.10	0.0358	0.319
AD	IN_PVALB_CHC	CKAP2	0.03	0.10	0.26	0.792	0.951
AD	IN_SST	CKAP2	0.06	0.07	0.98	0.327	0.792
AD	IN_VIP	CKAP2	0.01	0.05	0.28	0.776	0.912
AD	Micro	CKAP2	-0.03	0.09	-0.29	0.769	0.909
AD	OPC	CKAP2	0.07	0.06	1.09	0.275	0.678
AD	Oligo	CKAP2	0.15	0.06	2.36	0.0183	0.0953
AD	EN_L2_3_IT	CKAP2L	-0.06	0.11	-0.58	0.559	0.78
AD	Oligo	CKAP2L	-0.13	0.10	-1.35	0.176	0.397
AD	Astro	CKAP4	-0.02	0.04	-0.48	0.632	0.784
AD	EN_L2_3_IT	CKAP4	0.11	0.04	2.79	0.00532	0.0565
AD	EN_L3_5_IT_1	CKAP4	0.05	0.07	0.73	0.465	0.744
AD	EN_L3_5_IT_2	CKAP4	0.01	0.05	0.24	0.809	0.926
AD	EN_L3_5_IT_3	CKAP4	0.10	0.06	1.72	0.0848	0.259
AD	EN_L5_6_NP	CKAP4	0.10	0.09	1.06	0.287	0.791
AD	EN_L6B	CKAP4	0.13	0.10	1.30	0.195	0.554
AD	EN_L6_CT	CKAP4	-0.01	0.09	-0.15	0.881	0.97
AD	EN_L6_IT_1	CKAP4	-0.06	0.09	-0.73	0.467	0.832
AD	EN_L6_IT_2	CKAP4	-0.26	0.34	-0.75	0.451	0.88
AD	IN_ADARB2	CKAP4	-0.08	0.07	-1.16	0.247	0.658
AD	IN_LAMP5_LHX6	CKAP4	0.03	0.09	0.34	0.737	0.957
AD	IN_LAMP5_RELN	CKAP4	-0.03	0.07	-0.40	0.691	0.928
AD	IN_PVALB	CKAP4	-0.06	0.05	-1.25	0.211	0.656
AD	IN_PVALB_CHC	CKAP4	0.07	0.09	0.82	0.411	0.806
AD	IN_SST	CKAP4	-0.14	0.06	-2.21	0.0272	0.341
AD	IN_VIP	CKAP4	-0.00	0.05	-0.01	0.992	0.997
AD	Micro	CKAP4	0.13	0.08	1.53	0.127	0.367
AD	OPC	CKAP4	-0.03	0.05	-0.62	0.532	0.84
AD	Oligo	CKAP4	0.06	0.08	0.72	0.473	0.704
AD	Astro	CKAP5	0.02	0.03	0.68	0.498	0.684
AD	EN_L2_3_IT	CKAP5	0.02	0.02	1.13	0.257	0.531
AD	EN_L3_5_IT_1	CKAP5	0.03	0.03	1.03	0.304	0.611
AD	EN_L3_5_IT_2	CKAP5	0.04	0.03	1.49	0.137	0.395
AD	EN_L3_5_IT_3	CKAP5	0.02	0.02	0.92	0.358	0.602
AD	EN_L5_6_NP	CKAP5	0.08	0.04	1.84	0.0659	0.545
AD	EN_L5_ET	CKAP5	-0.18	0.28	-0.62	0.532	0.999
AD	EN_L6B	CKAP5	0.06	0.04	1.43	0.152	0.501
AD	EN_L6_CT	CKAP5	0.03	0.04	0.66	0.511	0.811
AD	EN_L6_IT_1	CKAP5	-0.00	0.04	-0.07	0.94	0.991
AD	EN_L6_IT_2	CKAP5	0.03	0.04	0.75	0.455	0.882
AD	Endo	CKAP5	-0.05	0.25	-0.21	0.834	0.977
AD	IN_ADARB2	CKAP5	0.01	0.04	0.25	0.805	0.941
AD	IN_LAMP5_LHX6	CKAP5	-0.01	0.04	-0.26	0.796	0.967
AD	IN_LAMP5_RELN	CKAP5	-0.03	0.03	-0.94	0.347	0.794
AD	IN_PVALB	CKAP5	0.03	0.03	1.26	0.206	0.652
AD	IN_PVALB_CHC	CKAP5	0.01	0.04	0.28	0.777	0.948
AD	IN_SST	CKAP5	-0.00	0.03	-0.08	0.933	0.988
AD	IN_VIP	CKAP5	0.02	0.02	0.76	0.447	0.736
AD	Micro	CKAP5	0.10	0.03	2.78	0.00547	0.0481
AD	OPC	CKAP5	0.03	0.02	1.10	0.271	0.675
AD	Oligo	CKAP5	-0.02	0.02	-0.93	0.354	0.599
AD	PC	CKAP5	-0.56	0.39	-1.46	0.145	0.885
AD	PVM	CKAP5	0.03	0.12	0.22	0.827	0.97
AD	VLMC	CKAP5	0.08	0.11	0.74	0.46	0.758
AD	Astro	CKB	-0.01	0.05	-0.22	0.829	0.912
AD	EN_L2_3_IT	CKB	-0.04	0.04	-0.82	0.409	0.673
AD	EN_L3_5_IT_1	CKB	0.04	0.05	0.95	0.342	0.645
AD	EN_L3_5_IT_2	CKB	0.00	0.04	0.02	0.984	0.994
AD	EN_L3_5_IT_3	CKB	-0.00	0.04	-0.12	0.906	0.956
AD	EN_L5_6_NP	CKB	0.01	0.06	0.21	0.837	0.974
AD	EN_L5_ET	CKB	0.11	0.31	0.37	0.712	0.999
AD	EN_L6B	CKB	0.07	0.06	1.15	0.248	0.616
AD	EN_L6_CT	CKB	-0.18	0.06	-3.01	0.00263	0.0469
AD	EN_L6_IT_1	CKB	-0.00	0.06	-0.03	0.975	0.996
AD	EN_L6_IT_2	CKB	0.00	0.07	0.02	0.986	0.997
AD	Endo	CKB	0.02	0.30	0.07	0.946	0.993
AD	IN_ADARB2	CKB	0.03	0.05	0.52	0.6	0.869
AD	IN_LAMP5_LHX6	CKB	0.00	0.06	0.05	0.96	0.993
AD	IN_LAMP5_RELN	CKB	-0.02	0.05	-0.43	0.669	0.922
AD	IN_PVALB	CKB	-0.06	0.04	-1.37	0.17	0.605
AD	IN_PVALB_CHC	CKB	-0.08	0.06	-1.31	0.191	0.636
AD	IN_SST	CKB	-0.06	0.05	-1.42	0.157	0.644
AD	IN_VIP	CKB	-0.06	0.04	-1.34	0.18	0.484
AD	Micro	CKB	-0.12	0.06	-2.21	0.0268	0.144
AD	OPC	CKB	0.04	0.04	0.95	0.341	0.73
AD	Oligo	CKB	-0.05	0.04	-1.44	0.149	0.359
AD	PC	CKB	0.33	0.29	1.13	0.257	0.91
AD	VLMC	CKB	0.04	0.10	0.37	0.71	0.898
AD	Astro	CKM	0.12	0.46	0.26	0.793	0.892
AD	EN_L2_3_IT	CKM	0.23	0.11	2.12	0.034	0.165
AD	EN_L3_5_IT_3	CKM	-0.16	0.41	-0.40	0.691	0.848
AD	Oligo	CKM	0.06	0.10	0.65	0.513	0.733
AD	EN_L2_3_IT	CKMT1A	0.04	0.05	0.80	0.426	0.686
AD	EN_L3_5_IT_1	CKMT1A	0.08	0.08	1.04	0.297	0.603
AD	EN_L3_5_IT_2	CKMT1A	0.07	0.06	1.22	0.224	0.511
AD	EN_L3_5_IT_3	CKMT1A	0.05	0.05	0.87	0.384	0.627
AD	EN_L5_6_NP	CKMT1A	0.37	0.34	1.11	0.269	0.776
AD	EN_L6B	CKMT1A	-0.39	0.32	-1.23	0.218	0.586
AD	EN_L6_CT	CKMT1A	0.01	0.10	0.08	0.939	0.983
AD	EN_L6_IT_1	CKMT1A	0.03	0.08	0.43	0.67	0.916
AD	EN_L6_IT_2	CKMT1A	0.24	0.33	0.73	0.467	0.887
AD	IN_PVALB	CKMT1A	0.05	0.06	0.88	0.378	0.795
AD	IN_SST	CKMT1A	-0.05	0.07	-0.70	0.485	0.865
AD	IN_VIP	CKMT1A	-0.02	0.06	-0.39	0.698	0.878
AD	Oligo	CKMT1A	0.00	0.09	0.05	0.961	0.984
AD	Astro	CKMT1B	-0.08	0.10	-0.82	0.412	0.612
AD	EN_L2_3_IT	CKMT1B	-0.09	0.05	-1.89	0.0587	0.23
AD	EN_L3_5_IT_1	CKMT1B	-0.07	0.06	-1.04	0.299	0.606
AD	EN_L3_5_IT_2	CKMT1B	-0.09	0.05	-1.73	0.084	0.303
AD	EN_L3_5_IT_3	CKMT1B	-0.18	0.05	-3.42	0.000632	0.00895
AD	EN_L5_6_NP	CKMT1B	-0.15	0.08	-1.91	0.056	0.52
AD	EN_L5_ET	CKMT1B	-0.11	0.37	-0.29	0.772	0.999
AD	EN_L6B	CKMT1B	0.01	0.09	0.06	0.954	0.987
AD	EN_L6_CT	CKMT1B	-0.20	0.08	-2.52	0.0117	0.122
AD	EN_L6_IT_1	CKMT1B	-0.19	0.07	-2.61	0.00898	0.184
AD	EN_L6_IT_2	CKMT1B	-0.09	0.08	-1.19	0.235	0.756
AD	IN_ADARB2	CKMT1B	0.03	0.08	0.32	0.751	0.919
AD	IN_LAMP5_LHX6	CKMT1B	-0.10	0.08	-1.22	0.221	0.736
AD	IN_LAMP5_RELN	CKMT1B	-0.18	0.07	-2.50	0.0123	0.211
AD	IN_PVALB	CKMT1B	-0.10	0.06	-1.76	0.0776	0.446
AD	IN_PVALB_CHC	CKMT1B	-0.11	0.09	-1.29	0.196	0.646
AD	IN_SST	CKMT1B	-0.17	0.07	-2.46	0.0141	0.254
AD	IN_VIP	CKMT1B	-0.12	0.06	-2.10	0.0356	0.212
AD	OPC	CKMT1B	-0.16	0.10	-1.65	0.0979	0.466
AD	Oligo	CKMT1B	-0.09	0.09	-0.96	0.338	0.584
AD	Astro	CKMT2	-0.04	0.05	-0.79	0.428	0.625
AD	EN_L2_3_IT	CKMT2	-0.02	0.06	-0.40	0.692	0.858
AD	EN_L3_5_IT_1	CKMT2	0.04	0.07	0.49	0.624	0.838
AD	EN_L3_5_IT_2	CKMT2	-0.03	0.09	-0.33	0.745	0.897
AD	EN_L3_5_IT_3	CKMT2	-0.07	0.09	-0.75	0.456	0.688
AD	EN_L5_6_NP	CKMT2	0.16	0.13	1.23	0.219	0.735
AD	EN_L6B	CKMT2	0.23	0.10	2.17	0.0301	0.233
AD	EN_L6_CT	CKMT2	0.04	0.09	0.43	0.667	0.89
AD	EN_L6_IT_1	CKMT2	0.01	0.10	0.06	0.955	0.993
AD	EN_L6_IT_2	CKMT2	0.04	0.09	0.45	0.653	0.938
AD	Endo	CKMT2	-0.08	0.12	-0.69	0.488	0.895
AD	IN_ADARB2	CKMT2	-0.15	0.11	-1.27	0.205	0.617
AD	IN_LAMP5_LHX6	CKMT2	-0.30	0.11	-2.70	0.00702	0.202
AD	IN_LAMP5_RELN	CKMT2	-0.08	0.10	-0.87	0.386	0.813
AD	IN_PVALB	CKMT2	-0.25	0.08	-3.29	0.00101	0.0454
AD	IN_PVALB_CHC	CKMT2	-0.46	0.11	-4.19	2.82e-05	0.00348
AD	IN_SST	CKMT2	-0.32	0.08	-3.91	9.14e-05	0.0174
AD	IN_VIP	CKMT2	-0.14	0.08	-1.86	0.063	0.284
AD	Micro	CKMT2	-0.03	0.11	-0.28	0.777	0.911
AD	OPC	CKMT2	-0.05	0.08	-0.68	0.495	0.823
AD	Oligo	CKMT2	-0.09	0.08	-1.14	0.256	0.495
AD	PC	CKMT2	0.10	0.36	0.28	0.777	0.988
AD	Astro	CKS1B	0.30	0.09	3.48	0.000509	0.00609
AD	EN_L2_3_IT	CKS1B	-0.12	0.35	-0.35	0.727	0.875
AD	Oligo	CKS1B	0.07	0.07	0.93	0.354	0.599
AD	EN_L2_3_IT	CKS2	-0.18	0.39	-0.47	0.637	0.826
AD	EN_L3_5_IT_2	CKS2	-0.26	0.34	-0.78	0.438	0.709
AD	Oligo	CKS2	0.18	0.10	1.75	0.0794	0.243
AD	Adaptive	CLASP1	0.14	0.10	1.34	0.18	0.842
AD	Astro	CLASP1	-0.04	0.03	-1.36	0.175	0.358
AD	EN_L2_3_IT	CLASP1	0.07	0.02	3.10	0.00197	0.0312
AD	EN_L3_5_IT_1	CLASP1	0.09	0.03	3.03	0.00241	0.0407
AD	EN_L3_5_IT_2	CLASP1	0.08	0.02	3.26	0.00111	0.0175
AD	EN_L3_5_IT_3	CLASP1	0.06	0.02	2.72	0.00659	0.0479
AD	EN_L5_6_NP	CLASP1	0.07	0.03	2.25	0.0246	0.413
AD	EN_L5_ET	CLASP1	0.36	0.19	1.88	0.0598	0.999
AD	EN_L6B	CLASP1	0.10	0.03	2.94	0.00333	0.0712
AD	EN_L6_CT	CLASP1	0.05	0.03	2.11	0.0352	0.227
AD	EN_L6_IT_1	CLASP1	0.04	0.03	1.50	0.135	0.576
AD	EN_L6_IT_2	CLASP1	0.07	0.04	1.58	0.114	0.642
AD	Endo	CLASP1	-0.09	0.06	-1.46	0.144	0.675
AD	IN_ADARB2	CLASP1	0.08	0.03	2.69	0.00708	0.151
AD	IN_LAMP5_LHX6	CLASP1	0.10	0.03	3.00	0.00268	0.124
AD	IN_LAMP5_RELN	CLASP1	0.14	0.03	4.26	2e-05	0.00446
AD	IN_PVALB	CLASP1	0.06	0.02	2.57	0.01	0.17
AD	IN_PVALB_CHC	CLASP1	0.03	0.03	0.99	0.323	0.757
AD	IN_SST	CLASP1	0.05	0.03	1.98	0.0481	0.422
AD	IN_VIP	CLASP1	0.08	0.02	3.35	0.000798	0.0244
AD	Micro	CLASP1	0.10	0.03	3.44	0.000589	0.00968
AD	OPC	CLASP1	0.07	0.02	2.92	0.00349	0.125
AD	Oligo	CLASP1	0.04	0.02	1.71	0.0875	0.258
AD	PC	CLASP1	0.00	0.06	0.01	0.991	0.998
AD	PVM	CLASP1	0.22	0.08	2.76	0.00579	0.461
AD	SMC	CLASP1	0.01	0.15	0.04	0.969	0.998
AD	VLMC	CLASP1	0.05	0.06	0.73	0.467	0.762
AD	Adaptive	CLASP2	0.05	0.11	0.48	0.632	0.961
AD	Astro	CLASP2	-0.11	0.03	-3.34	0.000827	0.00866
AD	EN_L2_3_IT	CLASP2	0.01	0.02	0.49	0.625	0.82
AD	EN_L3_5_IT_1	CLASP2	0.02	0.02	1.09	0.275	0.582
AD	EN_L3_5_IT_2	CLASP2	-0.01	0.02	-0.45	0.651	0.846
AD	EN_L3_5_IT_3	CLASP2	0.01	0.02	0.30	0.761	0.888
AD	EN_L5_6_NP	CLASP2	-0.04	0.03	-1.27	0.205	0.724
AD	EN_L5_ET	CLASP2	-0.05	0.18	-0.26	0.797	0.999
AD	EN_L6B	CLASP2	0.01	0.03	0.38	0.707	0.898
AD	EN_L6_CT	CLASP2	0.01	0.02	0.47	0.639	0.88
AD	EN_L6_IT_1	CLASP2	0.00	0.03	0.13	0.899	0.979
AD	EN_L6_IT_2	CLASP2	0.03	0.03	1.15	0.249	0.766
AD	Endo	CLASP2	-0.19	0.06	-3.14	0.00169	0.111
AD	IN_ADARB2	CLASP2	0.01	0.03	0.21	0.835	0.95
AD	IN_LAMP5_LHX6	CLASP2	0.06	0.03	1.96	0.05	0.457
AD	IN_LAMP5_RELN	CLASP2	0.05	0.03	2.15	0.0313	0.331
AD	IN_PVALB	CLASP2	-0.01	0.02	-0.65	0.518	0.863
AD	IN_PVALB_CHC	CLASP2	-0.04	0.03	-1.26	0.208	0.66
AD	IN_SST	CLASP2	-0.04	0.09	-0.47	0.637	0.917
AD	IN_VIP	CLASP2	0.03	0.02	1.40	0.161	0.462
AD	Micro	CLASP2	0.06	0.03	1.80	0.0722	0.263
AD	OPC	CLASP2	-0.03	0.02	-1.24	0.216	0.625
AD	Oligo	CLASP2	-0.03	0.02	-1.49	0.137	0.34
AD	PC	CLASP2	-0.11	0.07	-1.64	0.101	0.858
AD	PVM	CLASP2	0.18	0.08	2.18	0.0293	0.58
AD	SMC	CLASP2	-0.02	0.16	-0.12	0.906	0.998
AD	VLMC	CLASP2	-0.04	0.07	-0.64	0.52	0.792
AD	Astro	CLASRP	0.07	0.03	1.96	0.0498	0.155
AD	EN_L2_3_IT	CLASRP	0.02	0.03	0.73	0.463	0.714
AD	EN_L3_5_IT_1	CLASRP	0.03	0.04	0.74	0.46	0.74
AD	EN_L3_5_IT_2	CLASRP	0.02	0.04	0.69	0.49	0.747
AD	EN_L3_5_IT_3	CLASRP	0.01	0.04	0.24	0.814	0.915
AD	EN_L5_6_NP	CLASRP	-0.06	0.06	-1.06	0.287	0.791
AD	EN_L5_ET	CLASRP	-0.04	0.35	-0.12	0.904	0.999
AD	EN_L6B	CLASRP	0.05	0.06	0.75	0.456	0.778
AD	EN_L6_CT	CLASRP	0.02	0.05	0.40	0.691	0.9
AD	EN_L6_IT_1	CLASRP	0.02	0.05	0.40	0.689	0.921
AD	EN_L6_IT_2	CLASRP	0.12	0.06	2.02	0.0434	0.503
AD	Endo	CLASRP	0.08	0.25	0.30	0.762	0.963
AD	IN_ADARB2	CLASRP	0.03	0.06	0.50	0.614	0.874
AD	IN_LAMP5_LHX6	CLASRP	0.16	0.06	2.63	0.00847	0.22
AD	IN_LAMP5_RELN	CLASRP	0.06	0.05	1.03	0.302	0.76
AD	IN_PVALB	CLASRP	0.05	0.04	1.30	0.194	0.637
AD	IN_PVALB_CHC	CLASRP	0.11	0.07	1.74	0.0822	0.453
AD	IN_SST	CLASRP	0.04	0.05	0.90	0.37	0.813
AD	IN_VIP	CLASRP	0.03	0.04	0.89	0.374	0.684
AD	Micro	CLASRP	0.01	0.04	0.36	0.717	0.887
AD	OPC	CLASRP	0.00	0.03	0.15	0.883	0.968
AD	Oligo	CLASRP	-0.03	0.02	-1.27	0.203	0.431
AD	PC	CLASRP	-0.13	0.31	-0.41	0.682	0.985
AD	PVM	CLASRP	-0.87	0.50	-1.73	0.0842	0.709
AD	VLMC	CLASRP	0.04	0.09	0.45	0.65	0.873
AD	Astro	CLBA1	-0.04	0.05	-0.78	0.437	0.634
AD	EN_L2_3_IT	CLBA1	-0.03	0.04	-0.62	0.535	0.767
AD	EN_L3_5_IT_1	CLBA1	-0.09	0.08	-1.26	0.207	0.507
AD	EN_L3_5_IT_2	CLBA1	-0.06	0.06	-0.91	0.365	0.651
AD	EN_L3_5_IT_3	CLBA1	-0.05	0.06	-0.84	0.401	0.642
AD	EN_L5_6_NP	CLBA1	-0.41	0.34	-1.23	0.22	0.735
AD	EN_L6B	CLBA1	0.27	0.37	0.71	0.476	0.792
AD	EN_L6_CT	CLBA1	0.00	0.10	0.02	0.982	0.995
AD	EN_L6_IT_1	CLBA1	0.05	0.09	0.59	0.557	0.874
AD	EN_L6_IT_2	CLBA1	0.25	0.34	0.75	0.451	0.88
AD	IN_PVALB	CLBA1	-0.09	0.08	-1.13	0.26	0.707
AD	IN_SST	CLBA1	0.02	0.09	0.19	0.849	0.972
AD	IN_VIP	CLBA1	-0.13	0.07	-1.79	0.073	0.309
AD	OPC	CLBA1	-0.10	0.09	-1.14	0.254	0.666
AD	Oligo	CLBA1	-0.07	0.06	-1.26	0.206	0.435
AD	Oligo	CLCA2	-0.19	0.08	-2.25	0.0244	0.115
AD	Astro	CLCA4	0.15	0.21	0.73	0.465	0.656
AD	EN_L2_3_IT	CLCA4	0.03	0.19	0.17	0.864	0.941
AD	EN_L3_5_IT_1	CLCA4	0.08	0.20	0.43	0.666	0.86
AD	EN_L3_5_IT_2	CLCA4	0.03	0.20	0.16	0.872	0.952
AD	EN_L3_5_IT_3	CLCA4	0.08	0.20	0.42	0.675	0.838
AD	EN_L6B	CLCA4	-0.07	0.69	-0.10	0.917	0.977
AD	EN_L6_CT	CLCA4	-0.25	0.21	-1.20	0.23	0.592
AD	EN_L6_IT_1	CLCA4	0.15	0.22	0.66	0.506	0.851
AD	EN_L6_IT_2	CLCA4	0.47	0.74	0.63	0.528	0.909
AD	IN_PVALB	CLCA4	-0.08	0.19	-0.40	0.687	0.925
AD	IN_SST	CLCA4	-0.10	0.18	-0.54	0.589	0.901
AD	IN_VIP	CLCA4	0.00	0.18	0.03	0.98	0.992
AD	Micro	CLCA4	0.23	0.16	1.43	0.152	0.412
AD	OPC	CLCA4	0.12	0.19	0.61	0.54	0.845
AD	Oligo	CLCA4	0.17	0.05	3.07	0.00217	0.0239
AD	EN_L2_3_IT	CLCF1	0.12	0.43	0.27	0.784	0.902
AD	Oligo	CLCN1	-0.04	0.11	-0.41	0.68	0.844
AD	Astro	CLCN2	0.09	0.04	2.11	0.0349	0.122
AD	EN_L2_3_IT	CLCN2	-0.05	0.04	-1.32	0.188	0.448
AD	EN_L3_5_IT_1	CLCN2	0.05	0.09	0.60	0.55	0.8
AD	EN_L3_5_IT_2	CLCN2	0.07	0.06	1.15	0.249	0.541
AD	EN_L3_5_IT_3	CLCN2	0.02	0.06	0.28	0.78	0.898
AD	EN_L5_6_NP	CLCN2	0.02	0.36	0.05	0.959	0.994
AD	EN_L6B	CLCN2	0.14	0.37	0.37	0.708	0.898
AD	EN_L6_CT	CLCN2	-0.16	0.33	-0.49	0.627	0.874
AD	EN_L6_IT_1	CLCN2	-0.03	0.09	-0.32	0.746	0.939
AD	IN_ADARB2	CLCN2	0.03	0.08	0.33	0.741	0.915
AD	IN_LAMP5_LHX6	CLCN2	-0.02	0.09	-0.23	0.821	0.971
AD	IN_LAMP5_RELN	CLCN2	0.05	0.08	0.58	0.561	0.888
AD	IN_PVALB	CLCN2	-0.07	0.05	-1.46	0.144	0.569
AD	IN_SST	CLCN2	-0.04	0.07	-0.58	0.564	0.893
AD	IN_VIP	CLCN2	-0.01	0.05	-0.20	0.844	0.941
AD	OPC	CLCN2	0.02	0.06	0.27	0.789	0.939
AD	Oligo	CLCN2	0.08	0.04	2.14	0.0326	0.139
AD	Astro	CLCN3	-0.03	0.03	-1.02	0.307	0.509
AD	EN_L2_3_IT	CLCN3	0.09	0.02	3.76	0.000169	0.00676
AD	EN_L3_5_IT_1	CLCN3	0.09	0.03	2.82	0.00487	0.0618
AD	EN_L3_5_IT_2	CLCN3	0.04	0.03	1.48	0.14	0.4
AD	EN_L3_5_IT_3	CLCN3	0.08	0.03	3.21	0.00132	0.0151
AD	EN_L5_6_NP	CLCN3	0.02	0.04	0.56	0.576	0.917
AD	EN_L5_ET	CLCN3	-0.11	0.24	-0.46	0.647	0.999
AD	EN_L6B	CLCN3	0.11	0.04	2.62	0.00871	0.125
AD	EN_L6_CT	CLCN3	0.02	0.03	0.49	0.623	0.873
AD	EN_L6_IT_1	CLCN3	0.08	0.04	2.14	0.0326	0.33
AD	EN_L6_IT_2	CLCN3	0.04	0.05	0.93	0.351	0.837
AD	Endo	CLCN3	0.03	0.09	0.29	0.769	0.963
AD	IN_ADARB2	CLCN3	0.02	0.03	0.53	0.594	0.865
AD	IN_LAMP5_LHX6	CLCN3	0.04	0.04	1.00	0.316	0.797
AD	IN_LAMP5_RELN	CLCN3	0.02	0.04	0.56	0.577	0.892
AD	IN_PVALB	CLCN3	0.01	0.03	0.42	0.677	0.923
AD	IN_PVALB_CHC	CLCN3	0.01	0.04	0.33	0.739	0.942
AD	IN_SST	CLCN3	0.05	0.03	1.56	0.118	0.596
AD	IN_VIP	CLCN3	0.04	0.02	1.47	0.142	0.433
AD	Micro	CLCN3	0.11	0.04	2.88	0.00403	0.0396
AD	OPC	CLCN3	0.02	0.02	0.80	0.423	0.783
AD	Oligo	CLCN3	-0.01	0.02	-0.33	0.743	0.879
AD	PC	CLCN3	0.02	0.09	0.19	0.853	0.99
AD	PVM	CLCN3	0.26	0.12	2.22	0.0267	0.572
AD	VLMC	CLCN3	-0.08	0.09	-0.94	0.345	0.668
AD	Astro	CLCN4	0.12	0.04	2.84	0.00454	0.0294
AD	EN_L2_3_IT	CLCN4	0.06	0.03	1.99	0.047	0.201
AD	EN_L3_5_IT_1	CLCN4	0.01	0.04	0.28	0.779	0.915
AD	EN_L3_5_IT_2	CLCN4	0.03	0.03	1.16	0.248	0.539
AD	EN_L3_5_IT_3	CLCN4	0.08	0.03	2.90	0.0037	0.032
AD	EN_L5_6_NP	CLCN4	0.08	0.05	1.48	0.139	0.671
AD	EN_L5_ET	CLCN4	-0.12	0.42	-0.30	0.768	0.999
AD	EN_L6B	CLCN4	0.08	0.06	1.34	0.182	0.542
AD	EN_L6_CT	CLCN4	-0.04	0.05	-0.88	0.378	0.724
AD	EN_L6_IT_1	CLCN4	0.00	0.05	0.07	0.948	0.991
AD	EN_L6_IT_2	CLCN4	0.06	0.06	1.02	0.31	0.812
AD	IN_ADARB2	CLCN4	0.13	0.04	2.92	0.00347	0.107
AD	IN_LAMP5_LHX6	CLCN4	0.01	0.06	0.23	0.821	0.971
AD	IN_LAMP5_RELN	CLCN4	-0.01	0.04	-0.18	0.855	0.968
AD	IN_PVALB	CLCN4	-0.06	0.03	-1.67	0.0941	0.483
AD	IN_PVALB_CHC	CLCN4	-0.01	0.05	-0.23	0.818	0.958
AD	IN_SST	CLCN4	-0.01	0.04	-0.22	0.826	0.967
AD	IN_VIP	CLCN4	0.02	0.03	0.66	0.508	0.776
AD	Micro	CLCN4	-0.21	0.07	-3.08	0.0021	0.0252
AD	OPC	CLCN4	-0.00	0.04	-0.00	1	1
AD	Oligo	CLCN4	0.13	0.04	3.15	0.00162	0.0197
AD	Astro	CLCN5	0.10	0.04	2.66	0.00783	0.0439
AD	EN_L2_3_IT	CLCN5	-0.05	0.04	-1.47	0.141	0.383
AD	EN_L3_5_IT_1	CLCN5	0.04	0.07	0.59	0.553	0.8
AD	EN_L3_5_IT_2	CLCN5	-0.03	0.06	-0.57	0.571	0.8
AD	EN_L3_5_IT_3	CLCN5	-0.03	0.04	-0.62	0.533	0.745
AD	EN_L5_6_NP	CLCN5	-0.04	0.08	-0.48	0.63	0.93
AD	EN_L5_ET	CLCN5	-0.65	0.53	-1.22	0.224	0.999
AD	EN_L6B	CLCN5	0.09	0.09	0.97	0.333	0.693
AD	EN_L6_CT	CLCN5	-0.05	0.09	-0.61	0.545	0.834
AD	EN_L6_IT_1	CLCN5	0.01	0.10	0.14	0.885	0.976
AD	Endo	CLCN5	-0.06	0.31	-0.19	0.847	0.978
AD	IN_ADARB2	CLCN5	-0.18	0.09	-2.14	0.0322	0.296
AD	IN_LAMP5_RELN	CLCN5	-0.01	0.10	-0.07	0.942	0.988
AD	IN_PVALB	CLCN5	-0.12	0.05	-2.22	0.0265	0.276
AD	IN_PVALB_CHC	CLCN5	-0.12	0.09	-1.32	0.187	0.632
AD	IN_SST	CLCN5	-0.14	0.06	-2.38	0.0172	0.278
AD	IN_VIP	CLCN5	0.05	0.04	1.35	0.177	0.48
AD	Micro	CLCN5	-0.14	0.06	-2.44	0.0145	0.0972
AD	OPC	CLCN5	-0.09	0.05	-1.87	0.0616	0.393
AD	Oligo	CLCN5	0.10	0.04	2.64	0.00828	0.0571
AD	PVM	CLCN5	-0.13	0.13	-1.00	0.318	0.842
AD	Astro	CLCN6	-0.02	0.03	-0.58	0.562	0.734
AD	EN_L2_3_IT	CLCN6	0.07	0.03	2.62	0.00879	0.0761
AD	EN_L3_5_IT_1	CLCN6	0.05	0.05	1.03	0.303	0.609
AD	EN_L3_5_IT_2	CLCN6	0.06	0.03	1.64	0.101	0.335
AD	EN_L3_5_IT_3	CLCN6	0.05	0.03	1.51	0.131	0.336
AD	EN_L5_6_NP	CLCN6	0.03	0.06	0.46	0.646	0.935
AD	EN_L6B	CLCN6	0.08	0.06	1.35	0.176	0.535
AD	EN_L6_CT	CLCN6	0.03	0.05	0.54	0.589	0.858
AD	EN_L6_IT_1	CLCN6	0.10	0.06	1.68	0.0939	0.505
AD	EN_L6_IT_2	CLCN6	0.05	0.07	0.80	0.423	0.875
AD	Endo	CLCN6	0.13	0.30	0.42	0.675	0.953
AD	IN_ADARB2	CLCN6	0.09	0.05	1.85	0.0649	0.391
AD	IN_LAMP5_LHX6	CLCN6	0.08	0.06	1.33	0.182	0.701
AD	IN_LAMP5_RELN	CLCN6	0.01	0.05	0.28	0.781	0.95
AD	IN_PVALB	CLCN6	-0.07	0.04	-1.80	0.0722	0.435
AD	IN_PVALB_CHC	CLCN6	0.06	0.07	0.88	0.381	0.791
AD	IN_SST	CLCN6	-0.07	0.04	-1.67	0.0942	0.555
AD	IN_VIP	CLCN6	0.08	0.03	2.43	0.0151	0.132
AD	Micro	CLCN6	0.01	0.04	0.20	0.841	0.941
AD	OPC	CLCN6	0.02	0.03	0.49	0.622	0.879
AD	Oligo	CLCN6	0.05	0.02	2.01	0.0445	0.168
AD	PC	CLCN6	-0.07	0.32	-0.21	0.831	0.988
AD	PVM	CLCN6	-0.06	0.54	-0.12	0.904	0.983
AD	Astro	CLCN7	0.07	0.04	1.58	0.115	0.271
AD	EN_L2_3_IT	CLCN7	0.02	0.03	0.53	0.594	0.801
AD	EN_L3_5_IT_1	CLCN7	0.03	0.05	0.55	0.584	0.817
AD	EN_L3_5_IT_2	CLCN7	-0.01	0.04	-0.16	0.873	0.953
AD	EN_L3_5_IT_3	CLCN7	-0.05	0.04	-1.32	0.187	0.419
AD	EN_L5_6_NP	CLCN7	0.07	0.07	0.98	0.327	0.813
AD	EN_L5_ET	CLCN7	0.25	0.47	0.53	0.597	0.999
AD	EN_L6B	CLCN7	0.02	0.06	0.28	0.781	0.924
AD	EN_L6_CT	CLCN7	-0.06	0.07	-0.81	0.419	0.75
AD	EN_L6_IT_1	CLCN7	0.03	0.05	0.48	0.629	0.901
AD	EN_L6_IT_2	CLCN7	0.04	0.07	0.57	0.567	0.916
AD	IN_ADARB2	CLCN7	-0.03	0.06	-0.44	0.659	0.889
AD	IN_LAMP5_LHX6	CLCN7	-0.03	0.07	-0.39	0.695	0.95
AD	IN_LAMP5_RELN	CLCN7	-0.04	0.06	-0.74	0.46	0.843
AD	IN_PVALB	CLCN7	-0.00	0.04	-0.05	0.959	0.99
AD	IN_PVALB_CHC	CLCN7	0.12	0.08	1.50	0.134	0.559
AD	IN_SST	CLCN7	0.02	0.05	0.46	0.647	0.92
AD	IN_VIP	CLCN7	-0.04	0.04	-1.09	0.276	0.594
AD	Micro	CLCN7	0.01	0.05	0.21	0.831	0.937
AD	OPC	CLCN7	-0.03	0.04	-0.79	0.429	0.785
AD	Oligo	CLCN7	0.08	0.04	2.17	0.0302	0.133
AD	EN_L2_3_IT	CLDN1	-0.10	0.13	-0.79	0.428	0.687
AD	EN_L6B	CLDN1	-0.64	0.50	-1.28	0.202	0.564
AD	IN_VIP	CLDN1	-0.05	0.11	-0.43	0.664	0.863
AD	OPC	CLDN1	-0.24	0.08	-3.09	0.00197	0.097
AD	Astro	CLDN10	0.20	0.05	3.85	0.000119	0.00202
AD	EN_L2_3_IT	CLDN10	-0.08	0.08	-1.07	0.287	0.561
AD	EN_L3_5_IT_2	CLDN10	0.06	0.09	0.66	0.509	0.762
AD	EN_L3_5_IT_3	CLDN10	-0.09	0.10	-0.96	0.337	0.584
AD	IN_PVALB	CLDN10	0.01	0.10	0.10	0.917	0.981
AD	IN_VIP	CLDN10	0.13	0.06	2.00	0.0456	0.243
AD	OPC	CLDN10	0.06	0.04	1.40	0.162	0.563
AD	Oligo	CLDN10	0.02	0.06	0.32	0.751	0.884
AD	Astro	CLDN12	0.36	0.09	4.17	3.03e-05	0.000755
AD	EN_L2_3_IT	CLDN12	0.05	0.06	0.87	0.383	0.652
AD	EN_L3_5_IT_1	CLDN12	0.08	0.10	0.76	0.445	0.729
AD	EN_L3_5_IT_2	CLDN12	0.08	0.07	1.09	0.278	0.566
AD	EN_L3_5_IT_3	CLDN12	0.02	0.08	0.26	0.798	0.907
AD	EN_L5_6_NP	CLDN12	-0.06	0.11	-0.53	0.596	0.921
AD	EN_L6B	CLDN12	0.11	0.31	0.34	0.73	0.906
AD	EN_L6_CT	CLDN12	0.06	0.11	0.55	0.58	0.853
AD	EN_L6_IT_1	CLDN12	-0.09	0.10	-0.91	0.36	0.776
AD	EN_L6_IT_2	CLDN12	0.75	0.34	2.18	0.029	0.451
AD	IN_LAMP5_LHX6	CLDN12	0.05	0.11	0.49	0.621	0.928
AD	IN_LAMP5_RELN	CLDN12	0.02	0.11	0.18	0.853	0.967
AD	IN_PVALB	CLDN12	-0.06	0.07	-0.84	0.399	0.808
AD	IN_SST	CLDN12	-0.01	0.10	-0.07	0.941	0.99
AD	IN_VIP	CLDN12	0.06	0.08	0.71	0.475	0.755
AD	OPC	CLDN12	0.09	0.08	1.09	0.276	0.678
AD	Oligo	CLDN12	0.22	0.06	3.79	0.000152	0.00411
AD	EN_L2_3_IT	CLDN14	0.06	0.09	0.68	0.495	0.738
AD	Endo	CLDN14	-0.49	0.55	-0.90	0.369	0.85
AD	Oligo	CLDN14	-0.17	0.10	-1.71	0.0876	0.258
AD	Astro	CLDN15	0.27	0.07	4.10	4.13e-05	0.000943
AD	EN_L2_3_IT	CLDN15	0.04	0.06	0.66	0.51	0.75
AD	EN_L3_5_IT_2	CLDN15	-0.01	0.08	-0.11	0.91	0.968
AD	EN_L3_5_IT_3	CLDN15	0.03	0.09	0.35	0.728	0.868
AD	IN_PVALB	CLDN15	0.30	0.35	0.86	0.392	0.805
AD	Micro	CLDN15	0.20	0.10	1.97	0.049	0.209
AD	Oligo	CLDN15	0.32	0.07	4.77	1.83e-06	0.00022
AD	EN_L2_3_IT	CLDN16	-0.14	0.07	-1.86	0.0623	0.238
AD	EN_L3_5_IT_1	CLDN16	-0.16	0.09	-1.82	0.0691	0.284
AD	EN_L3_5_IT_2	CLDN16	-0.05	0.09	-0.58	0.564	0.796
AD	EN_L3_5_IT_3	CLDN16	-0.16	0.09	-1.85	0.0648	0.219
AD	EN_L5_6_NP	CLDN16	-0.22	0.15	-1.48	0.138	0.67
AD	EN_L5_ET	CLDN16	1.11	0.43	2.59	0.00949	0.76
AD	EN_L6B	CLDN16	-0.13	0.12	-1.02	0.306	0.668
AD	EN_L6_CT	CLDN16	0.03	0.13	0.21	0.833	0.956
AD	EN_L6_IT_1	CLDN16	-0.19	0.15	-1.30	0.193	0.647
AD	EN_L6_IT_2	CLDN16	-0.05	0.15	-0.33	0.74	0.956
AD	IN_ADARB2	CLDN16	-0.11	0.11	-1.02	0.309	0.707
AD	IN_PVALB	CLDN16	-0.07	0.09	-0.82	0.415	0.814
AD	IN_SST	CLDN16	-0.07	0.11	-0.69	0.489	0.867
AD	IN_VIP	CLDN16	-0.10	0.08	-1.20	0.231	0.545
AD	OPC	CLDN16	-0.26	0.09	-2.96	0.00305	0.116
AD	Oligo	CLDN16	0.06	0.10	0.59	0.553	0.76
AD	Astro	CLDN18	0.43	0.12	3.64	0.000278	0.00386
AD	EN_L2_3_IT	CLDN18	0.27	0.11	2.43	0.0153	0.105
AD	EN_L3_5_IT_2	CLDN18	0.29	0.11	2.74	0.00623	0.0584
AD	EN_L3_5_IT_3	CLDN18	0.15	0.12	1.31	0.189	0.421
AD	EN_L6_IT_1	CLDN18	0.71	0.47	1.50	0.133	0.574
AD	EN_L6_IT_2	CLDN18	0.19	0.14	1.35	0.177	0.71
AD	IN_VIP	CLDN18	-0.03	0.10	-0.30	0.767	0.91
AD	OPC	CLDN18	0.15	0.11	1.42	0.156	0.555
AD	Oligo	CLDN18	0.06	0.10	0.62	0.533	0.746
AD	EN_L2_3_IT	CLDN2	-0.45	0.40	-1.12	0.262	0.536
AD	Oligo	CLDN2	-0.06	0.11	-0.54	0.586	0.784
AD	Astro	CLDN20	-0.11	0.09	-1.30	0.194	0.382
AD	EN_L2_3_IT	CLDN20	-0.00	0.07	-0.02	0.988	0.994
AD	EN_L3_5_IT_1	CLDN20	-0.13	0.11	-1.26	0.206	0.506
AD	EN_L3_5_IT_2	CLDN20	0.02	0.10	0.19	0.851	0.945
AD	EN_L3_5_IT_3	CLDN20	-0.14	0.09	-1.58	0.114	0.309
AD	EN_L6_CT	CLDN20	0.56	0.39	1.43	0.153	0.49
AD	EN_L6_IT_1	CLDN20	0.07	0.11	0.65	0.514	0.855
AD	IN_PVALB	CLDN20	-0.12	0.09	-1.28	0.199	0.645
AD	IN_SST	CLDN20	-0.12	0.11	-1.06	0.287	0.765
AD	IN_VIP	CLDN20	-0.22	0.09	-2.37	0.0178	0.145
AD	Micro	CLDN20	-0.06	0.10	-0.57	0.567	0.806
AD	OPC	CLDN20	-0.08	0.09	-0.91	0.363	0.747
AD	Oligo	CLDN20	-0.15	0.07	-2.20	0.0281	0.126
AD	Astro	CLDN4	0.07	0.06	1.10	0.27	0.471
AD	EN_L2_3_IT	CLDN4	0.09	0.08	1.16	0.248	0.521
AD	EN_L3_5_IT_1	CLDN4	0.12	0.09	1.32	0.188	0.482
AD	EN_L3_5_IT_2	CLDN4	0.02	0.09	0.22	0.823	0.934
AD	EN_L3_5_IT_3	CLDN4	-0.11	0.08	-1.38	0.167	0.391
AD	EN_L5_6_NP	CLDN4	0.02	0.34	0.05	0.958	0.994
AD	EN_L6_CT	CLDN4	0.62	0.42	1.46	0.144	0.474
AD	EN_L6_IT_1	CLDN4	0.09	0.39	0.23	0.815	0.958
AD	IN_PVALB	CLDN4	0.10	0.08	1.36	0.173	0.608
AD	IN_SST	CLDN4	-0.05	0.09	-0.53	0.599	0.904
AD	IN_VIP	CLDN4	0.07	0.08	0.94	0.345	0.661
AD	Micro	CLDN4	-0.11	0.09	-1.24	0.215	0.495
AD	OPC	CLDN4	0.07	0.09	0.84	0.402	0.771
AD	Oligo	CLDN4	0.00	0.06	0.02	0.984	0.993
AD	Endo	CLDN5	-0.04	0.07	-0.64	0.52	0.908
AD	Oligo	CLDN5	-0.07	0.12	-0.58	0.56	0.766
AD	EN_L2_3_IT	CLDN9	-0.18	0.34	-0.52	0.601	0.806
AD	Oligo	CLDN9	0.13	0.10	1.34	0.181	0.403
AD	Astro	CLDND1	-0.02	0.05	-0.39	0.694	0.828
AD	EN_L2_3_IT	CLDND1	0.03	0.04	0.74	0.458	0.71
AD	EN_L3_5_IT_1	CLDND1	0.02	0.05	0.45	0.656	0.853
AD	EN_L3_5_IT_2	CLDND1	0.01	0.04	0.13	0.898	0.962
AD	EN_L3_5_IT_3	CLDND1	0.01	0.04	0.29	0.771	0.893
AD	EN_L5_6_NP	CLDND1	0.05	0.07	0.66	0.508	0.89
AD	EN_L5_ET	CLDND1	-0.09	0.43	-0.20	0.839	0.999
AD	EN_L6B	CLDND1	-0.01	0.07	-0.07	0.94	0.985
AD	EN_L6_CT	CLDND1	0.07	0.06	1.28	0.201	0.554
AD	EN_L6_IT_1	CLDND1	0.04	0.06	0.60	0.551	0.872
AD	EN_L6_IT_2	CLDND1	-0.02	0.08	-0.23	0.822	0.975
AD	Endo	CLDND1	-0.04	0.09	-0.41	0.685	0.954
AD	IN_ADARB2	CLDND1	0.01	0.06	0.22	0.824	0.947
AD	IN_LAMP5_LHX6	CLDND1	0.05	0.07	0.70	0.486	0.886
AD	IN_LAMP5_RELN	CLDND1	0.02	0.07	0.37	0.715	0.931
AD	IN_PVALB	CLDND1	0.00	0.05	0.07	0.948	0.986
AD	IN_PVALB_CHC	CLDND1	0.05	0.07	0.68	0.498	0.855
AD	IN_SST	CLDND1	0.02	0.05	0.30	0.763	0.954
AD	IN_VIP	CLDND1	0.01	0.05	0.16	0.876	0.955
AD	Micro	CLDND1	0.02	0.05	0.39	0.697	0.877
AD	OPC	CLDND1	-0.04	0.04	-0.92	0.357	0.741
AD	Oligo	CLDND1	0.02	0.04	0.50	0.617	0.805
AD	PC	CLDND1	0.03	0.10	0.28	0.78	0.988
AD	PVM	CLDND1	0.51	0.47	1.09	0.278	0.827
AD	VLMC	CLDND1	0.06	0.11	0.53	0.596	0.844
AD	Astro	CLEC11A	0.07	0.07	0.96	0.337	0.539
AD	EN_L2_3_IT	CLEC11A	-0.09	0.07	-1.32	0.188	0.448
AD	EN_L3_5_IT_1	CLEC11A	-0.14	0.10	-1.44	0.15	0.433
AD	EN_L3_5_IT_2	CLEC11A	-0.07	0.08	-0.84	0.403	0.68
AD	EN_L3_5_IT_3	CLEC11A	-0.13	0.08	-1.63	0.104	0.291
AD	EN_L6_IT_1	CLEC11A	-0.49	0.32	-1.54	0.124	0.559
AD	IN_PVALB	CLEC11A	-0.14	0.08	-1.79	0.0735	0.439
AD	IN_VIP	CLEC11A	-0.06	0.07	-0.79	0.429	0.724
AD	OPC	CLEC11A	-0.12	0.08	-1.54	0.123	0.506
AD	Oligo	CLEC11A	-0.09	0.04	-2.09	0.0363	0.148
AD	Astro	CLEC12A	0.02	0.10	0.17	0.866	0.932
AD	EN_L2_3_IT	CLEC12A	0.04	0.09	0.41	0.682	0.854
AD	Oligo	CLEC12A	0.01	0.09	0.16	0.872	0.944
AD	Oligo	CLEC12B	-0.10	0.13	-0.73	0.465	0.697
AD	Endo	CLEC14A	-0.26	0.10	-2.50	0.0124	0.278
AD	OPC	CLEC14A	-0.06	0.08	-0.69	0.487	0.82
AD	Oligo	CLEC14A	-0.04	0.07	-0.60	0.549	0.758
AD	Adaptive	CLEC16A	-0.18	0.16	-1.13	0.259	0.869
AD	Astro	CLEC16A	-0.14	0.04	-3.53	0.00041	0.00521
AD	EN_L2_3_IT	CLEC16A	-0.00	0.03	-0.16	0.87	0.943
AD	EN_L3_5_IT_1	CLEC16A	0.03	0.04	0.86	0.389	0.686
AD	EN_L3_5_IT_2	CLEC16A	-0.05	0.03	-1.54	0.125	0.376
AD	EN_L3_5_IT_3	CLEC16A	-0.05	0.03	-2.02	0.0429	0.167
AD	EN_L5_6_NP	CLEC16A	-0.08	0.05	-1.80	0.0722	0.559
AD	EN_L5_ET	CLEC16A	0.07	0.27	0.26	0.792	0.999
AD	EN_L6B	CLEC16A	-0.07	0.04	-1.77	0.0765	0.368
AD	EN_L6_CT	CLEC16A	-0.11	0.04	-2.58	0.00976	0.109
AD	EN_L6_IT_1	CLEC16A	-0.06	0.04	-1.56	0.119	0.55
AD	EN_L6_IT_2	CLEC16A	0.09	0.05	1.92	0.0552	0.534
AD	Endo	CLEC16A	0.02	0.08	0.24	0.81	0.973
AD	IN_ADARB2	CLEC16A	0.03	0.04	0.92	0.358	0.745
AD	IN_LAMP5_LHX6	CLEC16A	0.02	0.04	0.54	0.589	0.925
AD	IN_LAMP5_RELN	CLEC16A	0.02	0.03	0.71	0.476	0.851
AD	IN_PVALB	CLEC16A	-0.04	0.03	-1.28	0.201	0.647
AD	IN_PVALB_CHC	CLEC16A	-0.12	0.05	-2.67	0.00766	0.148
AD	IN_SST	CLEC16A	-0.04	0.04	-1.07	0.285	0.765
AD	IN_VIP	CLEC16A	-0.01	0.03	-0.37	0.711	0.885
AD	Micro	CLEC16A	0.11	0.03	3.33	0.000863	0.0131
AD	OPC	CLEC16A	-0.01	0.04	-0.25	0.806	0.944
AD	Oligo	CLEC16A	0.11	0.03	3.53	0.000416	0.00834
AD	PC	CLEC16A	0.12	0.09	1.33	0.184	0.891
AD	PVM	CLEC16A	-0.10	0.11	-0.87	0.385	0.868
AD	SMC	CLEC16A	-1.13	0.62	-1.84	0.0656	0.983
AD	VLMC	CLEC16A	0.17	0.10	1.81	0.0701	0.335
AD	Micro	CLEC17A	0.02	0.14	0.18	0.858	0.948
AD	Astro	CLEC18B	0.39	0.12	3.28	0.00103	0.0101
AD	EN_L2_3_IT	CLEC18B	0.33	0.12	2.77	0.00563	0.0583
AD	Micro	CLEC19A	-0.02	0.14	-0.16	0.869	0.953
AD	Endo	CLEC1A	0.07	0.11	0.61	0.543	0.917
AD	Micro	CLEC1A	0.46	0.10	4.64	3.53e-06	0.000173
AD	Astro	CLEC20A	0.04	0.13	0.28	0.779	0.883
AD	EN_L2_3_IT	CLEC20A	-0.14	0.08	-1.79	0.0731	0.262
AD	EN_L3_5_IT_1	CLEC20A	-0.08	0.08	-1.02	0.308	0.615
AD	EN_L3_5_IT_2	CLEC20A	-0.10	0.08	-1.28	0.199	0.48
AD	EN_L3_5_IT_3	CLEC20A	-0.07	0.08	-0.91	0.365	0.609
AD	EN_L5_6_NP	CLEC20A	0.19	0.11	1.67	0.0956	0.607
AD	EN_L6B	CLEC20A	-0.10	0.11	-0.92	0.358	0.711
AD	EN_L6_CT	CLEC20A	-0.06	0.10	-0.57	0.572	0.848
AD	EN_L6_IT_1	CLEC20A	-0.16	0.11	-1.54	0.124	0.559
AD	EN_L6_IT_2	CLEC20A	-0.10	0.12	-0.81	0.419	0.873
AD	IN_LAMP5_LHX6	CLEC20A	-0.09	0.11	-0.81	0.417	0.854
AD	IN_LAMP5_RELN	CLEC20A	-0.11	0.10	-1.20	0.232	0.706
AD	IN_PVALB	CLEC20A	-0.04	0.09	-0.44	0.663	0.92
AD	IN_PVALB_CHC	CLEC20A	0.06	0.11	0.56	0.576	0.888
AD	IN_SST	CLEC20A	-0.26	0.10	-2.58	0.00977	0.213
AD	IN_VIP	CLEC20A	-0.19	0.08	-2.27	0.0232	0.169
AD	OPC	CLEC20A	-0.04	0.11	-0.35	0.729	0.917
AD	Oligo	CLEC20A	-0.02	0.12	-0.17	0.869	0.943
AD	EN_L3_5_IT_3	CLEC2A	0.45	0.71	0.63	0.527	0.74
AD	Oligo	CLEC2A	-0.11	0.23	-0.48	0.633	0.817
AD	Adaptive	CLEC2B	0.23	0.18	1.28	0.2	0.869
AD	Endo	CLEC2B	0.32	0.13	2.41	0.0158	0.312
AD	Micro	CLEC2B	0.58	0.10	5.69	1.3e-08	1.41e-06
AD	PVM	CLEC2B	0.30	0.22	1.37	0.172	0.764
AD	Adaptive	CLEC2D	-0.27	0.11	-2.47	0.0136	0.593
AD	Astro	CLEC2D	0.11	0.07	1.61	0.108	0.26
AD	EN_L2_3_IT	CLEC2D	-0.04	0.06	-0.56	0.573	0.788
AD	EN_L3_5_IT_1	CLEC2D	0.07	0.10	0.70	0.483	0.758
AD	EN_L3_5_IT_2	CLEC2D	-0.04	0.08	-0.49	0.628	0.833
AD	EN_L3_5_IT_3	CLEC2D	0.16	0.07	2.10	0.0355	0.148
AD	EN_L5_6_NP	CLEC2D	-0.18	0.12	-1.46	0.144	0.676
AD	EN_L6B	CLEC2D	0.13	0.13	0.97	0.33	0.691
AD	EN_L6_CT	CLEC2D	0.02	0.10	0.24	0.812	0.95
AD	EN_L6_IT_1	CLEC2D	0.13	0.10	1.26	0.207	0.661
AD	EN_L6_IT_2	CLEC2D	0.03	0.10	0.29	0.774	0.964
AD	Endo	CLEC2D	-0.38	0.45	-0.83	0.406	0.864
AD	IN_ADARB2	CLEC2D	0.01	0.10	0.08	0.933	0.983
AD	IN_PVALB	CLEC2D	-0.09	0.09	-1.06	0.288	0.732
AD	IN_SST	CLEC2D	0.08	0.10	0.77	0.439	0.849
AD	IN_VIP	CLEC2D	-0.06	0.08	-0.80	0.426	0.721
AD	Micro	CLEC2D	0.20	0.06	3.36	0.000771	0.0119
AD	OPC	CLEC2D	0.03	0.05	0.61	0.539	0.844
AD	Oligo	CLEC2D	0.23	0.08	2.99	0.00277	0.0281
AD	PC	CLEC2D	-0.42	0.44	-0.96	0.339	0.934
AD	PVM	CLEC2D	0.18	0.13	1.43	0.152	0.761
AD	VLMC	CLEC2D	-0.08	0.11	-0.75	0.454	0.754
AD	Astro	CLEC2L	0.17	0.08	2.06	0.0393	0.133
AD	EN_L2_3_IT	CLEC2L	-0.20	0.07	-2.78	0.00539	0.0568
AD	EN_L3_5_IT_1	CLEC2L	0.02	0.06	0.30	0.768	0.909
AD	EN_L3_5_IT_2	CLEC2L	0.02	0.07	0.32	0.748	0.899
AD	EN_L3_5_IT_3	CLEC2L	-0.13	0.05	-2.36	0.0181	0.0952
AD	EN_L5_6_NP	CLEC2L	-0.20	0.07	-2.97	0.00295	0.184
AD	EN_L5_ET	CLEC2L	0.29	0.29	1.01	0.313	0.999
AD	EN_L6B	CLEC2L	-0.02	0.07	-0.31	0.759	0.916
AD	EN_L6_CT	CLEC2L	-0.14	0.09	-1.51	0.131	0.454
AD	EN_L6_IT_1	CLEC2L	-0.24	0.09	-2.64	0.0082	0.173
AD	EN_L6_IT_2	CLEC2L	0.02	0.13	0.17	0.868	0.982
AD	IN_ADARB2	CLEC2L	-0.13	0.09	-1.37	0.171	0.575
AD	IN_LAMP5_LHX6	CLEC2L	-0.28	0.08	-3.30	0.000954	0.0713
AD	IN_LAMP5_RELN	CLEC2L	-0.21	0.09	-2.46	0.0139	0.225
AD	IN_PVALB	CLEC2L	0.04	0.04	0.94	0.345	0.774
AD	IN_PVALB_CHC	CLEC2L	0.12	0.06	2.04	0.041	0.338
AD	IN_SST	CLEC2L	-0.07	0.06	-1.17	0.242	0.73
AD	IN_VIP	CLEC2L	-0.03	0.04	-0.63	0.528	0.789
AD	Oligo	CLEC2L	-0.02	0.07	-0.30	0.766	0.891
AD	EN_L2_3_IT	CLEC4C	0.06	0.10	0.59	0.554	0.778
AD	Oligo	CLEC4C	0.04	0.09	0.50	0.615	0.804
AD	Astro	CLEC5A	0.04	0.13	0.27	0.787	0.888
AD	Micro	CLEC5A	0.86	0.16	5.34	9.12e-08	7.45e-06
AD	Oligo	CLEC5A	0.08	0.13	0.64	0.522	0.739
AD	Micro	CLEC7A	0.06	0.06	1.03	0.305	0.595
AD	Oligo	CLEC7A	0.08	0.10	0.78	0.437	0.674
AD	PVM	CLEC7A	0.06	0.13	0.43	0.666	0.931
AD	Micro	CLEC9A	-0.41	0.11	-3.86	0.000111	0.00271
AD	Micro	CLECL1	0.73	0.17	4.19	2.76e-05	0.000919
AD	Astro	CLGN	0.24	0.10	2.31	0.021	0.0867
AD	EN_L2_3_IT	CLGN	0.21	0.06	3.74	0.000181	0.00705
AD	EN_L3_5_IT_1	CLGN	0.08	0.10	0.80	0.422	0.714
AD	EN_L3_5_IT_2	CLGN	0.11	0.07	1.50	0.132	0.389
AD	EN_L3_5_IT_3	CLGN	0.12	0.06	2.26	0.024	0.115
AD	EN_L6B	CLGN	0.22	0.11	1.97	0.0489	0.295
AD	EN_L6_CT	CLGN	0.18	0.11	1.67	0.0946	0.389
AD	EN_L6_IT_1	CLGN	0.14	0.10	1.37	0.172	0.623
AD	IN_ADARB2	CLGN	0.25	0.09	2.85	0.00431	0.119
AD	IN_LAMP5_LHX6	CLGN	-0.22	0.38	-0.58	0.56	0.914
AD	IN_LAMP5_RELN	CLGN	-0.05	0.12	-0.38	0.701	0.929
AD	IN_PVALB	CLGN	-0.13	0.09	-1.44	0.151	0.576
AD	IN_SST	CLGN	-0.07	0.10	-0.75	0.451	0.854
AD	IN_VIP	CLGN	0.13	0.07	2.05	0.0407	0.229
AD	OPC	CLGN	0.05	0.10	0.55	0.586	0.863
AD	Oligo	CLGN	-0.06	0.09	-0.69	0.491	0.717
AD	Astro	CLHC1	-0.06	0.05	-1.23	0.218	0.411
AD	EN_L2_3_IT	CLHC1	0.11	0.05	2.10	0.0355	0.169
AD	EN_L3_5_IT_1	CLHC1	0.11	0.06	1.75	0.0803	0.308
AD	EN_L3_5_IT_2	CLHC1	0.17	0.06	2.87	0.00411	0.0439
AD	EN_L3_5_IT_3	CLHC1	0.16	0.06	2.71	0.00682	0.0493
AD	EN_L5_6_NP	CLHC1	-0.00	0.08	-0.06	0.954	0.994
AD	EN_L5_ET	CLHC1	0.10	0.56	0.18	0.856	0.999
AD	EN_L6B	CLHC1	0.17	0.09	1.98	0.0476	0.293
AD	EN_L6_CT	CLHC1	0.15	0.07	2.04	0.0412	0.25
AD	EN_L6_IT_1	CLHC1	0.13	0.07	1.98	0.0476	0.39
AD	EN_L6_IT_2	CLHC1	0.12	0.08	1.59	0.112	0.639
AD	IN_ADARB2	CLHC1	-0.06	0.05	-1.24	0.216	0.625
AD	IN_LAMP5_LHX6	CLHC1	-0.01	0.06	-0.16	0.872	0.983
AD	IN_LAMP5_RELN	CLHC1	-0.01	0.05	-0.15	0.88	0.974
AD	IN_PVALB	CLHC1	0.01	0.05	0.21	0.831	0.961
AD	IN_PVALB_CHC	CLHC1	0.01	0.07	0.16	0.871	0.974
AD	IN_SST	CLHC1	-0.02	0.06	-0.38	0.707	0.938
AD	IN_VIP	CLHC1	0.02	0.04	0.38	0.7	0.88
AD	Micro	CLHC1	0.13	0.08	1.62	0.106	0.331
AD	OPC	CLHC1	-0.03	0.05	-0.66	0.506	0.827
AD	Oligo	CLHC1	-0.05	0.05	-1.17	0.241	0.477
AD	Endo	CLIC1	-0.10	0.11	-0.87	0.385	0.851
AD	Micro	CLIC1	0.12	0.07	1.74	0.0821	0.286
AD	PC	CLIC1	0.32	0.40	0.80	0.425	0.939
AD	Astro	CLIC2	-0.01	0.06	-0.16	0.87	0.935
AD	EN_L2_3_IT	CLIC2	-0.05	0.05	-1.10	0.27	0.544
AD	EN_L3_5_IT_1	CLIC2	-0.25	0.08	-3.20	0.00137	0.0284
AD	EN_L3_5_IT_2	CLIC2	-0.11	0.06	-1.84	0.0658	0.263
AD	EN_L3_5_IT_3	CLIC2	-0.11	0.06	-1.77	0.0772	0.244
AD	EN_L5_6_NP	CLIC2	-0.02	0.11	-0.17	0.868	0.979
AD	EN_L6B	CLIC2	-0.01	0.11	-0.09	0.931	0.982
AD	EN_L6_CT	CLIC2	-0.22	0.09	-2.30	0.0213	0.169
AD	EN_L6_IT_1	CLIC2	-0.16	0.08	-1.86	0.0628	0.436
AD	EN_L6_IT_2	CLIC2	0.07	0.11	0.60	0.546	0.912
AD	Endo	CLIC2	0.25	0.12	2.05	0.0406	0.451
AD	IN_ADARB2	CLIC2	-0.02	0.09	-0.26	0.792	0.936
AD	IN_LAMP5_LHX6	CLIC2	-0.11	0.10	-1.01	0.314	0.797
AD	IN_LAMP5_RELN	CLIC2	-0.03	0.09	-0.36	0.722	0.934
AD	IN_PVALB	CLIC2	-0.03	0.07	-0.35	0.725	0.934
AD	IN_SST	CLIC2	0.09	0.09	0.99	0.322	0.792
AD	IN_VIP	CLIC2	-0.12	0.07	-1.63	0.102	0.369
AD	Micro	CLIC2	0.38	0.09	4.39	1.11e-05	0.00043
AD	OPC	CLIC2	0.04	0.07	0.58	0.564	0.853
AD	Oligo	CLIC2	-0.09	0.05	-1.81	0.0706	0.226
AD	Astro	CLIC4	0.14	0.10	1.38	0.169	0.349
AD	EN_L2_3_IT	CLIC4	-0.03	0.06	-0.62	0.538	0.769
AD	EN_L3_5_IT_2	CLIC4	0.00	0.08	0.00	0.998	1
AD	EN_L3_5_IT_3	CLIC4	0.03	0.07	0.39	0.693	0.849
AD	EN_L6_IT_1	CLIC4	0.11	0.37	0.29	0.77	0.946
AD	Endo	CLIC4	-0.07	0.09	-0.82	0.411	0.865
AD	IN_ADARB2	CLIC4	0.15	0.10	1.52	0.129	0.517
AD	IN_LAMP5_LHX6	CLIC4	-0.02	0.08	-0.19	0.848	0.979
AD	IN_LAMP5_RELN	CLIC4	0.07	0.06	1.11	0.266	0.738
AD	IN_PVALB	CLIC4	0.06	0.08	0.74	0.459	0.837
AD	IN_PVALB_CHC	CLIC4	-0.12	0.12	-1.06	0.289	0.732
AD	IN_SST	CLIC4	-0.07	0.09	-0.70	0.484	0.864
AD	IN_VIP	CLIC4	-0.03	0.07	-0.38	0.707	0.883
AD	Micro	CLIC4	0.20	0.09	2.28	0.0224	0.13
AD	OPC	CLIC4	0.01	0.07	0.15	0.883	0.968
AD	Oligo	CLIC4	0.01	0.03	0.30	0.765	0.89
AD	PC	CLIC4	-0.02	0.09	-0.27	0.79	0.988
AD	PVM	CLIC4	0.58	0.56	1.04	0.299	0.84
AD	SMC	CLIC4	-0.04	0.20	-0.21	0.834	0.995
AD	VLMC	CLIC4	0.02	0.10	0.19	0.85	0.95
AD	Astro	CLIC5	0.08	0.10	0.76	0.446	0.64
AD	EN_L2_3_IT	CLIC5	-0.07	0.06	-1.10	0.272	0.547
AD	EN_L3_5_IT_1	CLIC5	0.13	0.11	1.25	0.212	0.513
AD	EN_L3_5_IT_2	CLIC5	0.05	0.09	0.62	0.534	0.776
AD	EN_L3_5_IT_3	CLIC5	-0.14	0.07	-1.82	0.069	0.229
AD	EN_L5_6_NP	CLIC5	-0.13	0.07	-1.92	0.0546	0.516
AD	EN_L6B	CLIC5	-0.09	0.13	-0.68	0.496	0.798
AD	EN_L6_CT	CLIC5	0.00	0.11	0.02	0.984	0.996
AD	EN_L6_IT_1	CLIC5	-0.05	0.12	-0.41	0.68	0.92
AD	EN_L6_IT_2	CLIC5	0.07	0.14	0.51	0.609	0.929
AD	Endo	CLIC5	-0.48	0.13	-3.83	0.000129	0.0417
AD	IN_LAMP5_RELN	CLIC5	-0.57	0.40	-1.43	0.151	0.621
AD	IN_PVALB	CLIC5	0.09	0.09	1.04	0.297	0.741
AD	IN_SST	CLIC5	-0.13	0.09	-1.37	0.17	0.66
AD	IN_VIP	CLIC5	0.23	0.10	2.26	0.0238	0.171
AD	OPC	CLIC5	-0.18	0.38	-0.48	0.631	0.883
AD	Oligo	CLIC5	0.04	0.07	0.61	0.54	0.751
AD	VLMC	CLIC6	0.39	0.15	2.60	0.00922	0.156
AD	Adaptive	CLINT1	0.05	0.16	0.33	0.74	0.983
AD	Astro	CLINT1	-0.06	0.03	-2.06	0.0392	0.132
AD	EN_L2_3_IT	CLINT1	-0.02	0.02	-0.89	0.371	0.641
AD	EN_L3_5_IT_1	CLINT1	0.03	0.04	0.89	0.374	0.673
AD	EN_L3_5_IT_2	CLINT1	0.03	0.03	0.89	0.372	0.656
AD	EN_L3_5_IT_3	CLINT1	0.04	0.03	1.28	0.2	0.436
AD	EN_L5_6_NP	CLINT1	-0.01	0.06	-0.20	0.844	0.974
AD	EN_L5_ET	CLINT1	-0.02	0.30	-0.08	0.935	0.999
AD	EN_L6B	CLINT1	0.02	0.05	0.41	0.685	0.887
AD	EN_L6_CT	CLINT1	-0.03	0.05	-0.65	0.516	0.814
AD	EN_L6_IT_1	CLINT1	-0.01	0.04	-0.26	0.796	0.951
AD	EN_L6_IT_2	CLINT1	0.05	0.06	0.80	0.423	0.875
AD	Endo	CLINT1	0.14	0.09	1.57	0.117	0.629
AD	IN_ADARB2	CLINT1	0.02	0.04	0.58	0.56	0.851
AD	IN_LAMP5_LHX6	CLINT1	-0.01	0.06	-0.22	0.825	0.972
AD	IN_LAMP5_RELN	CLINT1	0.04	0.04	0.92	0.36	0.8
AD	IN_PVALB	CLINT1	-0.01	0.03	-0.26	0.796	0.953
AD	IN_PVALB_CHC	CLINT1	0.07	0.06	1.15	0.248	0.695
AD	IN_SST	CLINT1	0.01	0.04	0.37	0.715	0.942
AD	IN_VIP	CLINT1	0.00	0.03	0.19	0.851	0.945
AD	Micro	CLINT1	0.03	0.04	0.98	0.325	0.616
AD	OPC	CLINT1	-0.04	0.03	-1.23	0.218	0.628
AD	Oligo	CLINT1	0.00	0.02	0.05	0.957	0.982
AD	PC	CLINT1	0.01	0.11	0.07	0.942	0.995
AD	PVM	CLINT1	0.07	0.12	0.63	0.528	0.896
AD	VLMC	CLINT1	0.23	0.10	2.34	0.0193	0.205
AD	Adaptive	CLIP1	0.15	0.18	0.85	0.393	0.917
AD	Astro	CLIP1	0.00	0.05	0.09	0.932	0.967
AD	EN_L2_3_IT	CLIP1	0.04	0.02	1.55	0.122	0.355
AD	EN_L3_5_IT_1	CLIP1	0.06	0.03	1.96	0.0505	0.241
AD	EN_L3_5_IT_2	CLIP1	0.01	0.03	0.38	0.703	0.874
AD	EN_L3_5_IT_3	CLIP1	0.06	0.03	2.28	0.0229	0.111
AD	EN_L5_6_NP	CLIP1	-0.00	0.03	-0.05	0.958	0.994
AD	EN_L5_ET	CLIP1	0.20	0.24	0.83	0.408	0.999
AD	EN_L6B	CLIP1	0.08	0.04	2.18	0.029	0.228
AD	EN_L6_CT	CLIP1	0.10	0.04	2.80	0.00515	0.0733
AD	EN_L6_IT_1	CLIP1	0.03	0.04	0.89	0.372	0.783
AD	EN_L6_IT_2	CLIP1	0.08	0.04	1.87	0.0612	0.548
AD	Endo	CLIP1	-0.03	0.08	-0.39	0.694	0.957
AD	IN_ADARB2	CLIP1	0.02	0.03	0.57	0.57	0.855
AD	IN_LAMP5_LHX6	CLIP1	-0.05	0.03	-1.50	0.134	0.643
AD	IN_LAMP5_RELN	CLIP1	-0.01	0.03	-0.29	0.774	0.948
AD	IN_PVALB	CLIP1	-0.04	0.03	-1.31	0.19	0.632
AD	IN_PVALB_CHC	CLIP1	0.01	0.04	0.14	0.89	0.978
AD	IN_SST	CLIP1	-0.03	0.03	-1.08	0.28	0.761
AD	IN_VIP	CLIP1	-0.01	0.02	-0.57	0.566	0.812
AD	Micro	CLIP1	-0.03	0.03	-0.91	0.365	0.653
AD	OPC	CLIP1	-0.00	0.03	-0.13	0.894	0.972
AD	Oligo	CLIP1	-0.03	0.03	-1.23	0.219	0.451
AD	PC	CLIP1	0.03	0.09	0.32	0.749	0.988
AD	PVM	CLIP1	0.08	0.11	0.74	0.461	0.89
AD	SMC	CLIP1	-0.07	0.21	-0.31	0.756	0.995
AD	VLMC	CLIP1	0.13	0.09	1.50	0.135	0.449
AD	Astro	CLIP2	0.32	0.05	5.78	7.68e-09	1.12e-06
AD	EN_L2_3_IT	CLIP2	0.02	0.03	0.58	0.561	0.782
AD	EN_L3_5_IT_1	CLIP2	0.08	0.04	2.00	0.0451	0.225
AD	EN_L3_5_IT_2	CLIP2	0.08	0.04	1.96	0.0503	0.224
AD	EN_L3_5_IT_3	CLIP2	0.11	0.04	2.64	0.00839	0.0571
AD	EN_L5_6_NP	CLIP2	0.05	0.05	0.94	0.347	0.827
AD	EN_L5_ET	CLIP2	0.31	0.37	0.84	0.402	0.999
AD	EN_L6B	CLIP2	-0.04	0.05	-0.80	0.424	0.758
AD	EN_L6_CT	CLIP2	0.01	0.05	0.19	0.846	0.959
AD	EN_L6_IT_1	CLIP2	-0.02	0.05	-0.38	0.707	0.928
AD	EN_L6_IT_2	CLIP2	0.01	0.05	0.25	0.803	0.973
AD	Endo	CLIP2	0.42	0.28	1.50	0.133	0.658
AD	IN_ADARB2	CLIP2	0.08	0.04	2.15	0.0318	0.294
AD	IN_LAMP5_LHX6	CLIP2	0.01	0.05	0.31	0.755	0.963
AD	IN_LAMP5_RELN	CLIP2	0.12	0.05	2.66	0.00775	0.17
AD	IN_PVALB	CLIP2	0.04	0.04	0.98	0.328	0.763
AD	IN_PVALB_CHC	CLIP2	0.01	0.05	0.19	0.853	0.968
AD	IN_SST	CLIP2	0.06	0.04	1.59	0.113	0.59
AD	IN_VIP	CLIP2	0.05	0.03	1.75	0.0793	0.322
AD	Micro	CLIP2	0.05	0.05	1.12	0.261	0.549
AD	OPC	CLIP2	0.08	0.04	1.96	0.0501	0.365
AD	Oligo	CLIP2	0.03	0.03	1.20	0.231	0.466
AD	PC	CLIP2	0.01	0.09	0.15	0.877	0.99
AD	PVM	CLIP2	0.52	0.44	1.17	0.243	0.805
AD	VLMC	CLIP2	-0.11	0.10	-1.09	0.275	0.609
AD	Astro	CLIP3	0.06	0.04	1.51	0.131	0.297
AD	EN_L2_3_IT	CLIP3	0.05	0.04	1.38	0.169	0.423
AD	EN_L3_5_IT_1	CLIP3	0.06	0.05	1.12	0.264	0.569
AD	EN_L3_5_IT_2	CLIP3	-0.02	0.04	-0.40	0.693	0.869
AD	EN_L3_5_IT_3	CLIP3	0.01	0.04	0.21	0.836	0.924
AD	EN_L5_6_NP	CLIP3	0.08	0.07	1.28	0.199	0.72
AD	EN_L6B	CLIP3	0.09	0.06	1.41	0.158	0.51
AD	EN_L6_CT	CLIP3	-0.01	0.06	-0.12	0.906	0.976
AD	EN_L6_IT_1	CLIP3	-0.09	0.06	-1.46	0.144	0.585
AD	EN_L6_IT_2	CLIP3	-0.07	0.08	-0.92	0.359	0.843
AD	IN_ADARB2	CLIP3	0.22	0.06	3.74	0.000181	0.0185
AD	IN_LAMP5_LHX6	CLIP3	0.13	0.07	1.94	0.0519	0.464
AD	IN_LAMP5_RELN	CLIP3	0.08	0.05	1.54	0.123	0.583
AD	IN_PVALB	CLIP3	0.06	0.05	1.18	0.236	0.684
AD	IN_PVALB_CHC	CLIP3	0.11	0.07	1.47	0.142	0.572
AD	IN_SST	CLIP3	0.05	0.05	0.98	0.325	0.792
AD	IN_VIP	CLIP3	0.12	0.05	2.59	0.00965	0.104
AD	Micro	CLIP3	0.01	0.07	0.09	0.926	0.975
AD	OPC	CLIP3	0.12	0.04	3.02	0.00249	0.107
AD	Oligo	CLIP3	0.05	0.03	1.60	0.109	0.296
AD	Adaptive	CLIP4	0.16	0.15	1.08	0.281	0.875
AD	Astro	CLIP4	-0.15	0.04	-3.38	0.00072	0.00788
AD	EN_L2_3_IT	CLIP4	-0.00	0.03	-0.18	0.857	0.938
AD	EN_L3_5_IT_1	CLIP4	-0.00	0.04	-0.05	0.957	0.984
AD	EN_L3_5_IT_2	CLIP4	-0.03	0.03	-1.11	0.266	0.556
AD	EN_L3_5_IT_3	CLIP4	-0.06	0.03	-2.01	0.044	0.169
AD	EN_L5_6_NP	CLIP4	-0.02	0.04	-0.53	0.594	0.921
AD	EN_L5_ET	CLIP4	0.02	0.26	0.08	0.938	0.999
AD	EN_L6B	CLIP4	-0.03	0.05	-0.59	0.557	0.834
AD	EN_L6_CT	CLIP4	-0.03	0.04	-0.93	0.354	0.707
AD	EN_L6_IT_1	CLIP4	0.01	0.04	0.12	0.906	0.981
AD	EN_L6_IT_2	CLIP4	0.02	0.05	0.47	0.64	0.937
AD	IN_ADARB2	CLIP4	-0.04	0.04	-0.95	0.341	0.73
AD	IN_LAMP5_LHX6	CLIP4	-0.02	0.04	-0.48	0.633	0.934
AD	IN_LAMP5_RELN	CLIP4	0.01	0.04	0.29	0.77	0.948
AD	IN_PVALB	CLIP4	-0.05	0.03	-1.57	0.117	0.523
AD	IN_PVALB_CHC	CLIP4	-0.08	0.04	-1.93	0.0541	0.379
AD	IN_SST	CLIP4	-0.09	0.03	-2.63	0.00861	0.201
AD	IN_VIP	CLIP4	-0.01	0.03	-0.20	0.842	0.94
AD	Micro	CLIP4	0.26	0.08	3.21	0.00134	0.0181
AD	OPC	CLIP4	0.04	0.03	1.16	0.246	0.657
AD	Oligo	CLIP4	0.15	0.04	3.79	0.000152	0.00411
AD	PC	CLIP4	0.03	0.38	0.07	0.945	0.995
AD	PVM	CLIP4	0.12	0.39	0.31	0.758	0.954
AD	VLMC	CLIP4	0.06	0.09	0.67	0.502	0.783
AD	Adaptive	CLK1	0.03	0.14	0.23	0.815	0.986
AD	Astro	CLK1	0.03	0.04	0.72	0.472	0.661
AD	EN_L2_3_IT	CLK1	0.00	0.03	0.16	0.876	0.945
AD	EN_L3_5_IT_1	CLK1	0.04	0.04	1.07	0.285	0.592
AD	EN_L3_5_IT_2	CLK1	0.03	0.04	0.74	0.46	0.728
AD	EN_L3_5_IT_3	CLK1	0.02	0.04	0.46	0.643	0.818
AD	EN_L5_6_NP	CLK1	-0.02	0.05	-0.35	0.723	0.957
AD	EN_L5_ET	CLK1	-0.46	0.36	-1.28	0.201	0.999
AD	EN_L6B	CLK1	-0.00	0.05	-0.08	0.936	0.983
AD	EN_L6_CT	CLK1	-0.01	0.05	-0.24	0.814	0.952
AD	EN_L6_IT_1	CLK1	-0.02	0.05	-0.35	0.724	0.934
AD	EN_L6_IT_2	CLK1	0.07	0.05	1.28	0.199	0.729
AD	Endo	CLK1	-0.03	0.08	-0.43	0.67	0.952
AD	IN_ADARB2	CLK1	0.02	0.04	0.56	0.578	0.858
AD	IN_LAMP5_LHX6	CLK1	0.01	0.05	0.13	0.898	0.986
AD	IN_LAMP5_RELN	CLK1	-0.02	0.04	-0.37	0.713	0.931
AD	IN_PVALB	CLK1	-0.05	0.03	-1.31	0.191	0.632
AD	IN_PVALB_CHC	CLK1	-0.10	0.05	-1.75	0.081	0.451
AD	IN_SST	CLK1	0.02	0.04	0.58	0.561	0.892
AD	IN_VIP	CLK1	-0.03	0.03	-1.01	0.313	0.633
AD	Micro	CLK1	-0.01	0.04	-0.24	0.807	0.927
AD	OPC	CLK1	0.07	0.03	2.14	0.0322	0.307
AD	Oligo	CLK1	0.09	0.03	2.82	0.00483	0.0401
AD	PC	CLK1	-0.02	0.07	-0.23	0.818	0.988
AD	PVM	CLK1	0.32	0.13	2.43	0.0153	0.497
AD	SMC	CLK1	0.76	0.62	1.22	0.224	0.995
AD	VLMC	CLK1	0.20	0.09	2.23	0.0257	0.226
AD	Astro	CLK2	-0.06	0.04	-1.45	0.147	0.319
AD	EN_L2_3_IT	CLK2	-0.02	0.04	-0.53	0.594	0.801
AD	EN_L3_5_IT_1	CLK2	-0.03	0.06	-0.43	0.669	0.861
AD	EN_L3_5_IT_2	CLK2	-0.08	0.05	-1.57	0.116	0.36
AD	EN_L3_5_IT_3	CLK2	-0.09	0.05	-1.83	0.0678	0.226
AD	EN_L5_6_NP	CLK2	-0.07	0.09	-0.79	0.431	0.861
AD	EN_L6B	CLK2	-0.06	0.10	-0.64	0.524	0.815
AD	EN_L6_CT	CLK2	-0.11	0.08	-1.37	0.17	0.517
AD	EN_L6_IT_1	CLK2	-0.13	0.07	-1.87	0.0609	0.431
AD	EN_L6_IT_2	CLK2	-0.06	0.09	-0.60	0.546	0.912
AD	IN_ADARB2	CLK2	0.10	0.07	1.39	0.165	0.567
AD	IN_LAMP5_LHX6	CLK2	-0.10	0.09	-1.13	0.257	0.764
AD	IN_LAMP5_RELN	CLK2	0.02	0.07	0.24	0.814	0.958
AD	IN_PVALB	CLK2	-0.04	0.05	-0.68	0.499	0.856
AD	IN_PVALB_CHC	CLK2	0.11	0.30	0.37	0.714	0.934
AD	IN_SST	CLK2	0.10	0.07	1.47	0.141	0.63
AD	IN_VIP	CLK2	-0.01	0.05	-0.20	0.843	0.941
AD	Micro	CLK2	0.03	0.05	0.54	0.592	0.823
AD	OPC	CLK2	-0.04	0.05	-0.82	0.41	0.776
AD	Oligo	CLK2	0.03	0.03	1.24	0.216	0.447
AD	Astro	CLK3	-0.07	0.03	-2.20	0.0275	0.104
AD	EN_L2_3_IT	CLK3	0.04	0.04	1.03	0.301	0.575
AD	EN_L3_5_IT_1	CLK3	-0.07	0.07	-1.01	0.312	0.619
AD	EN_L3_5_IT_2	CLK3	-0.04	0.05	-0.77	0.439	0.709
AD	EN_L3_5_IT_3	CLK3	-0.04	0.05	-0.82	0.413	0.653
AD	EN_L5_6_NP	CLK3	-0.12	0.09	-1.38	0.166	0.693
AD	EN_L6B	CLK3	-0.05	0.09	-0.52	0.605	0.855
AD	EN_L6_CT	CLK3	-0.03	0.08	-0.41	0.683	0.898
AD	EN_L6_IT_1	CLK3	-0.04	0.08	-0.48	0.632	0.901
AD	EN_L6_IT_2	CLK3	0.07	0.10	0.69	0.488	0.894
AD	IN_ADARB2	CLK3	-0.17	0.07	-2.37	0.0176	0.234
AD	IN_LAMP5_LHX6	CLK3	0.06	0.09	0.73	0.467	0.881
AD	IN_LAMP5_RELN	CLK3	0.08	0.07	1.08	0.28	0.747
AD	IN_PVALB	CLK3	0.04	0.05	0.86	0.392	0.805
AD	IN_PVALB_CHC	CLK3	-0.03	0.10	-0.27	0.785	0.95
AD	IN_SST	CLK3	-0.04	0.06	-0.72	0.474	0.864
AD	IN_VIP	CLK3	0.01	0.05	0.25	0.803	0.924
AD	Micro	CLK3	-0.08	0.05	-1.42	0.157	0.418
AD	OPC	CLK3	-0.08	0.05	-1.82	0.0684	0.407
AD	Oligo	CLK3	0.01	0.02	0.65	0.518	0.737
AD	Astro	CLK4	-0.10	0.03	-2.73	0.00627	0.0374
AD	EN_L2_3_IT	CLK4	-0.09	0.03	-2.72	0.00659	0.0635
AD	EN_L3_5_IT_1	CLK4	-0.07	0.04	-1.67	0.0941	0.338
AD	EN_L3_5_IT_2	CLK4	-0.10	0.04	-2.89	0.00383	0.042
AD	EN_L3_5_IT_3	CLK4	-0.06	0.03	-1.93	0.054	0.195
AD	EN_L5_6_NP	CLK4	-0.09	0.06	-1.54	0.123	0.649
AD	EN_L5_ET	CLK4	-0.08	0.39	-0.20	0.844	0.999
AD	EN_L6B	CLK4	-0.09	0.06	-1.49	0.136	0.475
AD	EN_L6_CT	CLK4	-0.16	0.05	-2.91	0.00358	0.057
AD	EN_L6_IT_1	CLK4	-0.14	0.05	-2.80	0.00517	0.133
AD	EN_L6_IT_2	CLK4	-0.08	0.06	-1.21	0.226	0.749
AD	Endo	CLK4	0.16	0.23	0.69	0.489	0.895
AD	IN_ADARB2	CLK4	-0.10	0.05	-1.98	0.0479	0.349
AD	IN_LAMP5_LHX6	CLK4	-0.12	0.06	-1.85	0.0639	0.502
AD	IN_LAMP5_RELN	CLK4	-0.05	0.05	-1.05	0.294	0.755
AD	IN_PVALB	CLK4	-0.04	0.04	-1.03	0.301	0.746
AD	IN_PVALB_CHC	CLK4	-0.04	0.07	-0.59	0.553	0.879
AD	IN_SST	CLK4	-0.04	0.04	-1.04	0.299	0.777
AD	IN_VIP	CLK4	-0.02	0.03	-0.66	0.51	0.778
AD	Micro	CLK4	0.05	0.04	1.15	0.251	0.538
AD	OPC	CLK4	-0.04	0.03	-1.33	0.185	0.589
AD	Oligo	CLK4	0.04	0.03	1.76	0.0792	0.243
AD	PC	CLK4	0.28	0.29	0.95	0.344	0.934
AD	PVM	CLK4	0.30	0.46	0.65	0.518	0.895
AD	VLMC	CLK4	-0.05	0.09	-0.53	0.594	0.842
AD	Astro	CLMN	-0.04	0.04	-0.85	0.395	0.594
AD	EN_L2_3_IT	CLMN	-0.02	0.06	-0.25	0.799	0.911
AD	EN_L3_5_IT_1	CLMN	0.07	0.07	0.97	0.33	0.634
AD	EN_L3_5_IT_2	CLMN	0.15	0.08	1.91	0.0561	0.24
AD	EN_L3_5_IT_3	CLMN	0.17	0.06	2.87	0.00404	0.0338
AD	EN_L5_6_NP	CLMN	-0.05	0.07	-0.68	0.493	0.884
AD	EN_L6B	CLMN	0.37	0.12	3.16	0.00157	0.045
AD	EN_L6_CT	CLMN	0.14	0.10	1.40	0.163	0.505
AD	EN_L6_IT_1	CLMN	0.13	0.10	1.36	0.175	0.625
AD	EN_L6_IT_2	CLMN	0.07	0.11	0.59	0.556	0.916
AD	IN_ADARB2	CLMN	-0.00	0.08	-0.03	0.974	0.993
AD	IN_LAMP5_LHX6	CLMN	0.01	0.10	0.11	0.911	0.987
AD	IN_LAMP5_RELN	CLMN	0.13	0.08	1.55	0.121	0.582
AD	IN_PVALB	CLMN	0.15	0.06	2.48	0.0133	0.196
AD	IN_PVALB_CHC	CLMN	0.16	0.10	1.60	0.111	0.515
AD	IN_SST	CLMN	0.26	0.08	3.35	0.000803	0.06
AD	IN_VIP	CLMN	-0.09	0.06	-1.59	0.113	0.386
AD	Micro	CLMN	0.17	0.08	2.06	0.0395	0.185
AD	OPC	CLMN	0.12	0.06	2.01	0.0443	0.349
AD	Oligo	CLMN	0.11	0.04	2.80	0.00506	0.0413
AD	PC	CLMN	0.04	0.07	0.56	0.576	0.972
AD	SMC	CLMN	0.05	0.17	0.31	0.754	0.995
AD	VLMC	CLMN	0.31	0.13	2.40	0.0165	0.193
AD	Astro	CLMP	-0.30	0.08	-3.71	0.000206	0.00307
AD	EN_L2_3_IT	CLMP	-0.09	0.08	-1.13	0.258	0.532
AD	EN_L3_5_IT_1	CLMP	-0.04	0.05	-0.83	0.407	0.701
AD	EN_L3_5_IT_2	CLMP	-0.22	0.06	-3.76	0.00017	0.00447
AD	EN_L3_5_IT_3	CLMP	-0.14	0.07	-1.94	0.0523	0.19
AD	EN_L5_6_NP	CLMP	0.04	0.08	0.46	0.647	0.935
AD	EN_L5_ET	CLMP	0.37	0.45	0.83	0.406	0.999
AD	EN_L6B	CLMP	0.06	0.07	0.81	0.42	0.755
AD	EN_L6_CT	CLMP	0.19	0.16	1.17	0.24	0.603
AD	EN_L6_IT_1	CLMP	0.01	0.11	0.10	0.923	0.986
AD	EN_L6_IT_2	CLMP	-0.34	0.14	-2.42	0.0156	0.374
AD	IN_ADARB2	CLMP	-0.08	0.07	-1.03	0.302	0.702
AD	IN_LAMP5_RELN	CLMP	0.70	0.41	1.70	0.0895	0.528
AD	IN_PVALB	CLMP	0.01	0.05	0.20	0.845	0.966
AD	IN_PVALB_CHC	CLMP	0.04	0.07	0.56	0.578	0.889
AD	IN_SST	CLMP	-0.05	0.07	-0.79	0.428	0.842
AD	IN_VIP	CLMP	-0.01	0.08	-0.09	0.931	0.975
AD	OPC	CLMP	-0.11	0.08	-1.41	0.16	0.56
AD	Oligo	CLMP	-0.16	0.05	-2.91	0.00365	0.0334
AD	VLMC	CLMP	0.21	0.12	1.85	0.065	0.324
AD	Astro	CLN6	-0.04	0.08	-0.52	0.601	0.762
AD	EN_L2_3_IT	CLN6	-0.10	0.07	-1.47	0.143	0.385
AD	EN_L3_5_IT_2	CLN6	-0.01	0.09	-0.06	0.951	0.983
AD	EN_L3_5_IT_3	CLN6	-0.17	0.10	-1.70	0.0886	0.265
AD	IN_PVALB	CLN6	-0.01	0.10	-0.15	0.882	0.975
AD	IN_VIP	CLN6	0.08	0.10	0.82	0.409	0.71
AD	Oligo	CLN6	0.11	0.06	1.91	0.0562	0.195
AD	Astro	CLNK	-0.03	0.08	-0.37	0.715	0.841
AD	EN_L2_3_IT	CLNK	-0.08	0.08	-1.06	0.29	0.565
AD	EN_L3_5_IT_2	CLNK	-0.07	0.09	-0.70	0.486	0.745
AD	EN_L3_5_IT_3	CLNK	-0.16	0.10	-1.70	0.0886	0.265
AD	EN_L6_IT_1	CLNK	-0.06	0.44	-0.15	0.884	0.975
AD	IN_PVALB	CLNK	-0.10	0.10	-1.07	0.283	0.727
AD	IN_VIP	CLNK	-0.23	0.10	-2.26	0.024	0.172
AD	Oligo	CLNK	-0.06	0.07	-0.97	0.334	0.58
AD	Astro	CLNS1A	0.02	0.03	0.66	0.509	0.693
AD	EN_L2_3_IT	CLNS1A	0.02	0.03	0.68	0.498	0.74
AD	EN_L3_5_IT_1	CLNS1A	0.04	0.04	1.07	0.285	0.592
AD	EN_L3_5_IT_2	CLNS1A	0.04	0.03	1.38	0.169	0.445
AD	EN_L3_5_IT_3	CLNS1A	0.08	0.03	3.00	0.00268	0.0253
AD	EN_L5_6_NP	CLNS1A	0.06	0.05	1.16	0.246	0.757
AD	EN_L5_ET	CLNS1A	-0.06	0.33	-0.19	0.85	0.999
AD	EN_L6B	CLNS1A	0.01	0.04	0.21	0.836	0.948
AD	EN_L6_CT	CLNS1A	0.00	0.04	0.00	1	1
AD	EN_L6_IT_1	CLNS1A	0.03	0.04	0.82	0.41	0.803
AD	EN_L6_IT_2	CLNS1A	0.09	0.05	1.74	0.0814	0.583
AD	Endo	CLNS1A	-0.10	0.26	-0.40	0.69	0.956
AD	IN_ADARB2	CLNS1A	-0.02	0.04	-0.57	0.572	0.856
AD	IN_LAMP5_LHX6	CLNS1A	0.08	0.05	1.78	0.0755	0.537
AD	IN_LAMP5_RELN	CLNS1A	0.04	0.04	0.95	0.342	0.792
AD	IN_PVALB	CLNS1A	-0.00	0.03	-0.12	0.907	0.98
AD	IN_PVALB_CHC	CLNS1A	0.02	0.05	0.42	0.674	0.92
AD	IN_SST	CLNS1A	0.02	0.03	0.66	0.51	0.876
AD	IN_VIP	CLNS1A	0.01	0.03	0.49	0.625	0.844
AD	Micro	CLNS1A	0.12	0.04	2.79	0.00534	0.0474
AD	OPC	CLNS1A	-0.01	0.03	-0.45	0.652	0.89
AD	Oligo	CLNS1A	-0.01	0.02	-0.60	0.546	0.755
AD	PC	CLNS1A	-0.52	0.32	-1.63	0.104	0.858
AD	VLMC	CLNS1A	-0.03	0.10	-0.27	0.79	0.931
AD	Adaptive	CLOCK	0.27	0.19	1.39	0.164	0.835
AD	Astro	CLOCK	0.11	0.03	3.61	0.0003	0.00411
AD	EN_L2_3_IT	CLOCK	0.07	0.02	3.46	0.000531	0.0141
AD	EN_L3_5_IT_1	CLOCK	0.14	0.03	4.56	5.02e-06	0.000647
AD	EN_L3_5_IT_2	CLOCK	0.09	0.02	3.67	0.000239	0.00577
AD	EN_L3_5_IT_3	CLOCK	0.10	0.02	4.19	2.83e-05	0.000814
AD	EN_L5_6_NP	CLOCK	0.08	0.04	2.12	0.0339	0.449
AD	EN_L5_ET	CLOCK	0.05	0.28	0.17	0.866	0.999
AD	EN_L6B	CLOCK	0.09	0.04	2.24	0.0253	0.214
AD	EN_L6_CT	CLOCK	0.10	0.03	2.83	0.00469	0.0685
AD	EN_L6_IT_1	CLOCK	0.05	0.04	1.28	0.199	0.652
AD	EN_L6_IT_2	CLOCK	0.06	0.04	1.45	0.148	0.684
AD	Endo	CLOCK	-0.02	0.08	-0.27	0.789	0.967
AD	IN_ADARB2	CLOCK	0.03	0.03	0.96	0.336	0.726
AD	IN_LAMP5_LHX6	CLOCK	0.05	0.04	1.34	0.181	0.701
AD	IN_LAMP5_RELN	CLOCK	0.06	0.04	1.75	0.0808	0.509
AD	IN_PVALB	CLOCK	0.06	0.02	2.45	0.0143	0.203
AD	IN_PVALB_CHC	CLOCK	0.05	0.04	1.36	0.173	0.617
AD	IN_SST	CLOCK	0.04	0.03	1.34	0.181	0.676
AD	IN_VIP	CLOCK	0.04	0.02	1.70	0.0887	0.34
AD	Micro	CLOCK	0.06	0.04	1.70	0.09	0.303
AD	OPC	CLOCK	0.03	0.02	1.37	0.172	0.575
AD	Oligo	CLOCK	0.03	0.04	0.86	0.391	0.632
AD	PC	CLOCK	0.16	0.08	2.07	0.0385	0.739
AD	PVM	CLOCK	0.03	0.11	0.22	0.823	0.968
AD	SMC	CLOCK	-0.25	0.87	-0.29	0.77	0.995
AD	VLMC	CLOCK	0.06	0.08	0.74	0.46	0.758
AD	Astro	CLP1	0.07	0.09	0.75	0.455	0.648
AD	EN_L2_3_IT	CLP1	0.12	0.06	2.18	0.0291	0.152
AD	EN_L3_5_IT_2	CLP1	-0.04	0.09	-0.39	0.694	0.87
AD	EN_L3_5_IT_3	CLP1	0.24	0.34	0.71	0.475	0.702
AD	IN_PVALB	CLP1	0.08	0.10	0.88	0.382	0.795
AD	Oligo	CLP1	-0.01	0.07	-0.08	0.939	0.976
AD	Astro	CLPB	0.12	0.05	2.21	0.0274	0.103
AD	EN_L2_3_IT	CLPB	0.02	0.03	0.57	0.567	0.784
AD	EN_L3_5_IT_1	CLPB	0.08	0.06	1.41	0.158	0.443
AD	EN_L3_5_IT_2	CLPB	0.00	0.04	0.10	0.919	0.972
AD	EN_L3_5_IT_3	CLPB	-0.01	0.04	-0.29	0.775	0.896
AD	EN_L5_6_NP	CLPB	0.12	0.07	1.86	0.0634	0.54
AD	EN_L6B	CLPB	-0.06	0.06	-0.91	0.362	0.713
AD	EN_L6_CT	CLPB	0.01	0.06	0.17	0.865	0.967
AD	EN_L6_IT_1	CLPB	0.00	0.06	0.02	0.98	0.998
AD	EN_L6_IT_2	CLPB	0.01	0.08	0.12	0.903	0.988
AD	IN_ADARB2	CLPB	0.03	0.06	0.45	0.649	0.886
AD	IN_LAMP5_LHX6	CLPB	0.04	0.07	0.55	0.585	0.925
AD	IN_LAMP5_RELN	CLPB	-0.04	0.06	-0.74	0.458	0.842
AD	IN_PVALB	CLPB	0.01	0.04	0.34	0.73	0.936
AD	IN_PVALB_CHC	CLPB	0.03	0.08	0.41	0.681	0.923
AD	IN_SST	CLPB	0.04	0.06	0.71	0.48	0.864
AD	IN_VIP	CLPB	0.01	0.04	0.25	0.799	0.922
AD	Micro	CLPB	-0.02	0.05	-0.36	0.716	0.886
AD	OPC	CLPB	0.02	0.05	0.54	0.593	0.867
AD	Oligo	CLPB	0.11	0.03	3.17	0.00152	0.019
AD	Astro	CLPP	0.03	0.04	0.58	0.565	0.736
AD	EN_L2_3_IT	CLPP	0.00	0.04	0.00	0.999	1
AD	EN_L3_5_IT_1	CLPP	0.03	0.08	0.36	0.719	0.886
AD	EN_L3_5_IT_2	CLPP	-0.05	0.06	-0.83	0.405	0.682
AD	EN_L3_5_IT_3	CLPP	0.01	0.06	0.16	0.875	0.942
AD	EN_L6B	CLPP	-0.22	0.39	-0.56	0.573	0.842
AD	EN_L6_CT	CLPP	0.48	0.26	1.89	0.0592	0.306
AD	EN_L6_IT_1	CLPP	-0.07	0.09	-0.84	0.399	0.796
AD	IN_ADARB2	CLPP	0.11	0.08	1.30	0.194	0.605
AD	IN_LAMP5_RELN	CLPP	0.03	0.09	0.40	0.685	0.927
AD	IN_PVALB	CLPP	-0.03	0.06	-0.44	0.657	0.918
AD	IN_SST	CLPP	0.05	0.07	0.71	0.48	0.864
AD	IN_VIP	CLPP	-0.01	0.05	-0.18	0.854	0.946
AD	OPC	CLPP	-0.07	0.06	-1.14	0.253	0.665
AD	Oligo	CLPP	0.05	0.03	1.69	0.0901	0.263
AD	EN_L2_3_IT	CLPSL1	-0.01	0.12	-0.05	0.964	0.984
AD	EN_L3_5_IT_3	CLPSL1	0.40	0.51	0.78	0.433	0.669
AD	EN_L6_CT	CLPSL1	0.21	0.16	1.32	0.187	0.538
AD	Oligo	CLPSL1	0.14	0.12	1.15	0.252	0.489
AD	Astro	CLPTM1	-0.01	0.03	-0.24	0.813	0.903
AD	EN_L2_3_IT	CLPTM1	0.06	0.02	2.55	0.0109	0.0864
AD	EN_L3_5_IT_1	CLPTM1	0.06	0.05	1.33	0.184	0.477
AD	EN_L3_5_IT_2	CLPTM1	0.03	0.03	1.03	0.303	0.592
AD	EN_L3_5_IT_3	CLPTM1	0.04	0.03	1.09	0.276	0.522
AD	EN_L5_6_NP	CLPTM1	0.04	0.06	0.61	0.544	0.905
AD	EN_L5_ET	CLPTM1	-0.20	0.39	-0.52	0.604	0.999
AD	EN_L6B	CLPTM1	-0.02	0.06	-0.24	0.811	0.937
AD	EN_L6_CT	CLPTM1	-0.00	0.05	-0.01	0.995	0.999
AD	EN_L6_IT_1	CLPTM1	-0.03	0.05	-0.52	0.601	0.891
AD	EN_L6_IT_2	CLPTM1	0.03	0.07	0.45	0.655	0.938
AD	Endo	CLPTM1	0.14	0.27	0.50	0.618	0.946
AD	IN_ADARB2	CLPTM1	0.07	0.05	1.32	0.188	0.598
AD	IN_LAMP5_LHX6	CLPTM1	0.10	0.06	1.65	0.0993	0.582
AD	IN_LAMP5_RELN	CLPTM1	0.04	0.05	0.84	0.403	0.822
AD	IN_PVALB	CLPTM1	0.06	0.04	1.75	0.08	0.452
AD	IN_PVALB_CHC	CLPTM1	0.15	0.07	2.09	0.0365	0.321
AD	IN_SST	CLPTM1	0.06	0.05	1.32	0.188	0.682
AD	IN_VIP	CLPTM1	0.05	0.03	1.35	0.178	0.483
AD	Micro	CLPTM1	0.07	0.05	1.43	0.151	0.411
AD	OPC	CLPTM1	0.01	0.03	0.36	0.719	0.915
AD	Oligo	CLPTM1	0.04	0.02	1.91	0.0567	0.196
AD	PC	CLPTM1	-0.05	0.34	-0.15	0.879	0.99
AD	Astro	CLPTM1L	-0.01	0.05	-0.30	0.762	0.872
AD	EN_L2_3_IT	CLPTM1L	-0.02	0.04	-0.63	0.531	0.764
AD	EN_L3_5_IT_1	CLPTM1L	-0.03	0.06	-0.57	0.57	0.811
AD	EN_L3_5_IT_2	CLPTM1L	-0.04	0.04	-0.82	0.414	0.689
AD	EN_L3_5_IT_3	CLPTM1L	0.00	0.04	0.05	0.959	0.983
AD	EN_L5_6_NP	CLPTM1L	-0.08	0.09	-0.90	0.367	0.833
AD	EN_L6B	CLPTM1L	0.01	0.08	0.09	0.932	0.982
AD	EN_L6_CT	CLPTM1L	-0.10	0.07	-1.51	0.131	0.455
AD	EN_L6_IT_1	CLPTM1L	-0.05	0.06	-0.76	0.447	0.823
AD	EN_L6_IT_2	CLPTM1L	-0.06	0.09	-0.69	0.493	0.895
AD	IN_ADARB2	CLPTM1L	0.03	0.07	0.43	0.665	0.891
AD	IN_LAMP5_LHX6	CLPTM1L	-0.05	0.09	-0.52	0.602	0.928
AD	IN_LAMP5_RELN	CLPTM1L	0.00	0.07	0.02	0.985	0.997
AD	IN_PVALB	CLPTM1L	-0.02	0.05	-0.30	0.768	0.946
AD	IN_PVALB_CHC	CLPTM1L	-0.01	0.10	-0.12	0.905	0.98
AD	IN_SST	CLPTM1L	0.05	0.07	0.78	0.435	0.846
AD	IN_VIP	CLPTM1L	0.00	0.05	0.04	0.97	0.988
AD	Micro	CLPTM1L	0.11	0.06	1.92	0.0546	0.224
AD	OPC	CLPTM1L	0.01	0.05	0.24	0.811	0.945
AD	Oligo	CLPTM1L	0.05	0.03	1.73	0.0843	0.252
AD	Astro	CLPX	-0.04	0.03	-1.37	0.17	0.351
AD	EN_L2_3_IT	CLPX	0.01	0.02	0.53	0.599	0.804
AD	EN_L3_5_IT_1	CLPX	0.04	0.05	0.78	0.435	0.722
AD	EN_L3_5_IT_2	CLPX	-0.01	0.03	-0.25	0.803	0.924
AD	EN_L3_5_IT_3	CLPX	0.01	0.04	0.40	0.692	0.848
AD	EN_L5_6_NP	CLPX	0.02	0.07	0.34	0.733	0.959
AD	EN_L6B	CLPX	0.02	0.06	0.31	0.753	0.916
AD	EN_L6_CT	CLPX	0.04	0.05	0.73	0.464	0.784
AD	EN_L6_IT_1	CLPX	0.04	0.05	0.78	0.436	0.82
AD	EN_L6_IT_2	CLPX	0.04	0.06	0.58	0.562	0.916
AD	Endo	CLPX	-0.19	0.23	-0.82	0.41	0.865
AD	IN_ADARB2	CLPX	-0.03	0.06	-0.47	0.642	0.883
AD	IN_LAMP5_LHX6	CLPX	0.07	0.07	1.09	0.277	0.775
AD	IN_LAMP5_RELN	CLPX	0.01	0.05	0.22	0.822	0.962
AD	IN_PVALB	CLPX	0.01	0.04	0.31	0.754	0.942
AD	IN_PVALB_CHC	CLPX	-0.06	0.07	-0.89	0.373	0.788
AD	IN_SST	CLPX	-0.01	0.05	-0.11	0.909	0.982
AD	IN_VIP	CLPX	0.01	0.03	0.34	0.735	0.896
AD	Micro	CLPX	-0.03	0.04	-0.76	0.447	0.725
AD	OPC	CLPX	0.03	0.03	0.85	0.397	0.768
AD	Oligo	CLPX	0.02	0.02	1.09	0.274	0.516
AD	PC	CLPX	-0.76	0.34	-2.22	0.0267	0.702
AD	EN_L2_3_IT	CLRN1	0.11	0.12	0.93	0.355	0.627
AD	EN_L2_3_IT	CLRN3	-0.48	0.42	-1.12	0.261	0.535
AD	Astro	CLSPN	0.16	0.09	1.84	0.0662	0.188
AD	EN_L2_3_IT	CLSPN	-0.02	0.06	-0.36	0.716	0.871
AD	EN_L3_5_IT_1	CLSPN	0.27	0.35	0.78	0.435	0.722
AD	EN_L3_5_IT_2	CLSPN	0.10	0.07	1.35	0.178	0.457
AD	EN_L3_5_IT_3	CLSPN	0.14	0.08	1.76	0.078	0.245
AD	EN_L6_CT	CLSPN	0.11	0.44	0.25	0.806	0.947
AD	EN_L6_IT_1	CLSPN	-0.51	0.38	-1.34	0.182	0.632
AD	IN_PVALB	CLSPN	0.11	0.08	1.26	0.207	0.652
AD	IN_SST	CLSPN	0.08	0.11	0.75	0.451	0.854
AD	IN_VIP	CLSPN	0.18	0.09	1.98	0.0474	0.247
AD	Oligo	CLSPN	0.09	0.06	1.46	0.143	0.351
AD	Astro	CLSTN1	-0.03	0.03	-1.06	0.287	0.488
AD	EN_L2_3_IT	CLSTN1	0.05	0.02	2.46	0.0138	0.0984
AD	EN_L3_5_IT_1	CLSTN1	0.06	0.03	1.97	0.0487	0.236
AD	EN_L3_5_IT_2	CLSTN1	0.02	0.02	0.84	0.399	0.677
AD	EN_L3_5_IT_3	CLSTN1	0.02	0.02	0.97	0.334	0.581
AD	EN_L5_6_NP	CLSTN1	0.04	0.03	1.08	0.28	0.785
AD	EN_L5_ET	CLSTN1	-0.00	0.24	-0.00	0.996	1
AD	EN_L6B	CLSTN1	0.07	0.04	2.07	0.0382	0.263
AD	EN_L6_CT	CLSTN1	-0.04	0.03	-1.33	0.185	0.535
AD	EN_L6_IT_1	CLSTN1	0.03	0.03	0.94	0.345	0.765
AD	EN_L6_IT_2	CLSTN1	-0.00	0.04	-0.13	0.899	0.988
AD	Endo	CLSTN1	0.03	0.09	0.36	0.722	0.961
AD	IN_ADARB2	CLSTN1	0.07	0.03	2.09	0.0369	0.314
AD	IN_LAMP5_LHX6	CLSTN1	0.06	0.03	1.71	0.0866	0.559
AD	IN_LAMP5_RELN	CLSTN1	0.03	0.03	1.08	0.28	0.747
AD	IN_PVALB	CLSTN1	0.04	0.03	1.58	0.114	0.519
AD	IN_PVALB_CHC	CLSTN1	0.11	0.04	2.74	0.0062	0.129
AD	IN_SST	CLSTN1	0.01	0.03	0.45	0.654	0.925
AD	IN_VIP	CLSTN1	0.07	0.02	3.06	0.00224	0.0448
AD	Micro	CLSTN1	-0.06	0.04	-1.63	0.102	0.325
AD	OPC	CLSTN1	-0.03	0.02	-1.30	0.194	0.599
AD	Oligo	CLSTN1	0.03	0.02	1.63	0.104	0.288
AD	PC	CLSTN1	-0.01	0.07	-0.09	0.928	0.995
AD	PVM	CLSTN1	-1.15	0.41	-2.78	0.00539	0.461
AD	SMC	CLSTN1	1.55	0.64	2.43	0.0149	0.923
AD	VLMC	CLSTN1	0.04	0.09	0.52	0.605	0.847
AD	Astro	CLSTN2	-0.00	0.06	-0.03	0.977	0.989
AD	EN_L2_3_IT	CLSTN2	0.27	0.07	3.65	0.000259	0.00878
AD	EN_L3_5_IT_1	CLSTN2	0.22	0.05	4.64	3.45e-06	0.000508
AD	EN_L3_5_IT_2	CLSTN2	0.26	0.06	4.60	4.19e-06	0.000243
AD	EN_L3_5_IT_3	CLSTN2	0.05	0.04	1.53	0.125	0.327
AD	EN_L5_6_NP	CLSTN2	0.07	0.04	1.92	0.0547	0.516
AD	EN_L5_ET	CLSTN2	0.35	0.31	1.13	0.257	0.999
AD	EN_L6B	CLSTN2	-0.03	0.05	-0.53	0.598	0.851
AD	EN_L6_CT	CLSTN2	0.06	0.04	1.42	0.156	0.495
AD	EN_L6_IT_1	CLSTN2	0.17	0.06	3.02	0.00253	0.0891
AD	EN_L6_IT_2	CLSTN2	-0.03	0.05	-0.67	0.5	0.896
AD	Endo	CLSTN2	-0.12	0.36	-0.32	0.745	0.961
AD	IN_ADARB2	CLSTN2	-0.25	0.08	-3.20	0.00139	0.0658
AD	IN_LAMP5_LHX6	CLSTN2	-0.22	0.10	-2.22	0.0264	0.359
AD	IN_LAMP5_RELN	CLSTN2	-0.20	0.08	-2.65	0.00817	0.176
AD	IN_PVALB	CLSTN2	-0.18	0.07	-2.44	0.0148	0.205
AD	IN_PVALB_CHC	CLSTN2	0.04	0.07	0.63	0.528	0.867
AD	IN_SST	CLSTN2	0.04	0.07	0.62	0.533	0.882
AD	IN_VIP	CLSTN2	0.01	0.05	0.17	0.869	0.953
AD	Micro	CLSTN2	0.07	0.09	0.79	0.431	0.714
AD	OPC	CLSTN2	-0.14	0.07	-1.89	0.0585	0.389
AD	Oligo	CLSTN2	0.08	0.05	1.70	0.09	0.263
AD	PC	CLSTN2	-0.32	0.44	-0.73	0.468	0.955
AD	SMC	CLSTN2	0.44	0.35	1.28	0.202	0.995
AD	VLMC	CLSTN2	-0.05	0.18	-0.28	0.777	0.923
AD	Astro	CLSTN3	0.05	0.06	0.87	0.382	0.583
AD	EN_L2_3_IT	CLSTN3	-0.05	0.03	-1.92	0.0543	0.22
AD	EN_L3_5_IT_1	CLSTN3	-0.03	0.04	-0.83	0.407	0.701
AD	EN_L3_5_IT_2	CLSTN3	-0.06	0.03	-2.12	0.0336	0.176
AD	EN_L3_5_IT_3	CLSTN3	-0.07	0.03	-2.64	0.00826	0.0565
AD	EN_L5_6_NP	CLSTN3	-0.06	0.04	-1.50	0.133	0.663
AD	EN_L5_ET	CLSTN3	0.01	0.25	0.03	0.973	0.999
AD	EN_L6B	CLSTN3	-0.02	0.05	-0.39	0.698	0.893
AD	EN_L6_CT	CLSTN3	-0.13	0.05	-2.73	0.00628	0.0825
AD	EN_L6_IT_1	CLSTN3	-0.00	0.05	-0.09	0.929	0.987
AD	EN_L6_IT_2	CLSTN3	-0.02	0.05	-0.32	0.751	0.958
AD	IN_ADARB2	CLSTN3	-0.03	0.04	-0.75	0.451	0.797
AD	IN_LAMP5_LHX6	CLSTN3	-0.01	0.05	-0.20	0.841	0.977
AD	IN_LAMP5_RELN	CLSTN3	-0.07	0.05	-1.56	0.119	0.58
AD	IN_PVALB	CLSTN3	-0.06	0.03	-1.77	0.0764	0.444
AD	IN_PVALB_CHC	CLSTN3	-0.10	0.05	-2.05	0.04	0.334
AD	IN_SST	CLSTN3	-0.07	0.04	-1.89	0.059	0.461
AD	IN_VIP	CLSTN3	-0.07	0.03	-2.40	0.0163	0.138
AD	Micro	CLSTN3	-0.05	0.07	-0.67	0.5	0.764
AD	OPC	CLSTN3	0.01	0.04	0.19	0.848	0.958
AD	Oligo	CLSTN3	0.03	0.07	0.41	0.682	0.845
AD	Astro	CLTA	-0.04	0.03	-1.25	0.211	0.403
AD	EN_L2_3_IT	CLTA	-0.05	0.03	-1.65	0.0997	0.318
AD	EN_L3_5_IT_1	CLTA	0.03	0.04	0.78	0.437	0.723
AD	EN_L3_5_IT_2	CLTA	-0.07	0.03	-2.14	0.0323	0.171
AD	EN_L3_5_IT_3	CLTA	-0.03	0.03	-1.07	0.286	0.531
AD	EN_L5_6_NP	CLTA	0.02	0.06	0.35	0.726	0.958
AD	EN_L5_ET	CLTA	-0.75	0.41	-1.82	0.069	0.999
AD	EN_L6B	CLTA	0.01	0.05	0.23	0.819	0.942
AD	EN_L6_CT	CLTA	-0.02	0.05	-0.40	0.691	0.9
AD	EN_L6_IT_1	CLTA	-0.08	0.05	-1.80	0.0725	0.458
AD	EN_L6_IT_2	CLTA	-0.13	0.06	-2.31	0.0209	0.419
AD	Endo	CLTA	-0.06	0.08	-0.75	0.451	0.88
AD	IN_ADARB2	CLTA	-0.03	0.05	-0.64	0.522	0.831
AD	IN_LAMP5_LHX6	CLTA	-0.02	0.05	-0.30	0.763	0.964
AD	IN_LAMP5_RELN	CLTA	-0.07	0.04	-1.69	0.0916	0.532
AD	IN_PVALB	CLTA	-0.04	0.03	-1.29	0.196	0.639
AD	IN_PVALB_CHC	CLTA	-0.06	0.06	-1.05	0.295	0.736
AD	IN_SST	CLTA	-0.05	0.04	-1.44	0.151	0.638
AD	IN_VIP	CLTA	-0.04	0.03	-1.38	0.167	0.468
AD	Micro	CLTA	-0.07	0.03	-2.03	0.0423	0.192
AD	OPC	CLTA	-0.07	0.03	-2.31	0.0211	0.255
AD	Oligo	CLTA	-0.02	0.02	-1.05	0.292	0.537
AD	PC	CLTA	0.05	0.09	0.55	0.583	0.972
AD	PVM	CLTA	-0.10	0.13	-0.80	0.423	0.881
AD	VLMC	CLTA	-0.11	0.10	-1.13	0.258	0.593
AD	Astro	CLTB	0.02	0.04	0.52	0.602	0.762
AD	EN_L2_3_IT	CLTB	0.08	0.03	2.69	0.00705	0.066
AD	EN_L3_5_IT_1	CLTB	0.06	0.05	1.24	0.214	0.514
AD	EN_L3_5_IT_2	CLTB	-0.00	0.04	-0.06	0.951	0.982
AD	EN_L3_5_IT_3	CLTB	0.05	0.04	1.21	0.226	0.465
AD	EN_L5_6_NP	CLTB	-0.08	0.07	-1.16	0.247	0.757
AD	EN_L6B	CLTB	0.12	0.07	1.78	0.0757	0.367
AD	EN_L6_CT	CLTB	0.00	0.06	0.06	0.956	0.987
AD	EN_L6_IT_1	CLTB	0.07	0.06	1.04	0.3	0.738
AD	EN_L6_IT_2	CLTB	0.03	0.07	0.40	0.687	0.949
AD	Endo	CLTB	0.20	0.35	0.57	0.57	0.926
AD	IN_ADARB2	CLTB	0.10	0.06	1.88	0.0597	0.38
AD	IN_LAMP5_LHX6	CLTB	0.00	0.08	0.04	0.967	0.994
AD	IN_LAMP5_RELN	CLTB	0.05	0.05	0.94	0.347	0.794
AD	IN_PVALB	CLTB	-0.08	0.04	-2.01	0.0448	0.357
AD	IN_PVALB_CHC	CLTB	-0.05	0.07	-0.78	0.436	0.819
AD	IN_SST	CLTB	-0.02	0.05	-0.41	0.679	0.932
AD	IN_VIP	CLTB	-0.02	0.04	-0.67	0.501	0.772
AD	Micro	CLTB	0.05	0.07	0.82	0.414	0.696
AD	OPC	CLTB	-0.13	0.05	-2.71	0.0067	0.162
AD	Oligo	CLTB	-0.04	0.03	-1.55	0.122	0.317
AD	Adaptive	CLTC	-0.06	0.14	-0.44	0.66	0.961
AD	Astro	CLTC	-0.02	0.02	-0.82	0.415	0.613
AD	EN_L2_3_IT	CLTC	0.02	0.02	1.02	0.306	0.579
AD	EN_L3_5_IT_1	CLTC	0.05	0.03	1.76	0.0781	0.305
AD	EN_L3_5_IT_2	CLTC	-0.02	0.03	-0.77	0.441	0.711
AD	EN_L3_5_IT_3	CLTC	-0.01	0.03	-0.57	0.572	0.772
AD	EN_L5_6_NP	CLTC	0.02	0.04	0.46	0.648	0.936
AD	EN_L5_ET	CLTC	-0.23	0.26	-0.88	0.376	0.999
AD	EN_L6B	CLTC	0.02	0.04	0.55	0.583	0.846
AD	EN_L6_CT	CLTC	-0.06	0.04	-1.55	0.122	0.442
AD	EN_L6_IT_1	CLTC	0.07	0.04	1.89	0.059	0.425
AD	EN_L6_IT_2	CLTC	0.06	0.04	1.32	0.188	0.717
AD	Endo	CLTC	0.06	0.06	0.90	0.369	0.849
AD	IN_ADARB2	CLTC	-0.01	0.03	-0.23	0.815	0.943
AD	IN_LAMP5_LHX6	CLTC	-0.01	0.04	-0.12	0.902	0.987
AD	IN_LAMP5_RELN	CLTC	0.03	0.03	0.84	0.401	0.821
AD	IN_PVALB	CLTC	-0.02	0.03	-0.68	0.497	0.855
AD	IN_PVALB_CHC	CLTC	-0.04	0.04	-0.86	0.389	0.794
AD	IN_SST	CLTC	-0.01	0.03	-0.39	0.698	0.936
AD	IN_VIP	CLTC	-0.02	0.02	-0.73	0.465	0.749
AD	Micro	CLTC	0.04	0.04	0.94	0.346	0.635
AD	OPC	CLTC	-0.00	0.02	-0.18	0.859	0.961
AD	Oligo	CLTC	0.00	0.02	0.29	0.775	0.896
AD	PC	CLTC	0.05	0.06	0.74	0.46	0.952
AD	PVM	CLTC	0.07	0.09	0.84	0.403	0.876
AD	SMC	CLTC	0.77	0.58	1.33	0.184	0.995
AD	VLMC	CLTC	0.02	0.07	0.30	0.762	0.919
AD	Astro	CLTCL1	0.04	0.04	0.95	0.343	0.544
AD	EN_L2_3_IT	CLTCL1	-0.17	0.12	-1.37	0.17	0.425
AD	EN_L3_5_IT_1	CLTCL1	-0.00	0.09	-0.04	0.966	0.988
AD	EN_L3_5_IT_2	CLTCL1	-0.02	0.12	-0.18	0.859	0.947
AD	EN_L3_5_IT_3	CLTCL1	-0.10	0.08	-1.27	0.203	0.439
AD	EN_L5_6_NP	CLTCL1	-0.10	0.11	-0.93	0.352	0.83
AD	EN_L6B	CLTCL1	-0.07	0.08	-0.81	0.416	0.752
AD	EN_L6_CT	CLTCL1	-0.06	0.08	-0.81	0.417	0.749
AD	EN_L6_IT_1	CLTCL1	-0.21	0.12	-1.77	0.0767	0.467
AD	EN_L6_IT_2	CLTCL1	-0.03	0.07	-0.42	0.672	0.945
AD	IN_ADARB2	CLTCL1	-0.05	0.05	-0.93	0.352	0.738
AD	IN_LAMP5_LHX6	CLTCL1	0.00	0.08	0.05	0.96	0.993
AD	IN_LAMP5_RELN	CLTCL1	0.12	0.06	1.80	0.0712	0.484
AD	IN_PVALB	CLTCL1	-0.03	0.10	-0.29	0.771	0.946
AD	IN_SST	CLTCL1	-0.04	0.08	-0.42	0.671	0.929
AD	IN_VIP	CLTCL1	0.00	0.04	0.04	0.971	0.988
AD	Micro	CLTCL1	-0.16	0.08	-1.90	0.0573	0.231
AD	OPC	CLTCL1	-0.04	0.06	-0.63	0.527	0.838
AD	Oligo	CLTCL1	-0.19	0.05	-4.17	2.99e-05	0.00136
AD	PC	CLTCL1	-0.46	0.34	-1.34	0.181	0.891
AD	VLMC	CLTCL1	0.13	0.14	0.92	0.36	0.679
AD	Adaptive	CLU	-0.01	0.17	-0.07	0.945	0.996
AD	Astro	CLU	0.12	0.05	2.41	0.0159	0.0718
AD	EN_L2_3_IT	CLU	0.20	0.05	4.03	5.52e-05	0.00324
AD	EN_L3_5_IT_1	CLU	0.15	0.05	2.95	0.00322	0.0484
AD	EN_L3_5_IT_2	CLU	0.18	0.05	3.81	0.00014	0.00385
AD	EN_L3_5_IT_3	CLU	0.24	0.05	5.32	1.02e-07	9.09e-06
AD	EN_L5_6_NP	CLU	0.22	0.06	3.78	0.00016	0.0489
AD	EN_L5_ET	CLU	0.76	0.33	2.28	0.0225	0.91
AD	EN_L6B	CLU	0.39	0.07	5.49	3.97e-08	3.13e-05
AD	EN_L6_CT	CLU	0.16	0.05	3.08	0.00207	0.0392
AD	EN_L6_IT_1	CLU	0.17	0.06	2.71	0.00671	0.154
AD	EN_L6_IT_2	CLU	0.05	0.08	0.70	0.483	0.893
AD	Endo	CLU	-0.08	0.08	-1.03	0.305	0.812
AD	IN_ADARB2	CLU	0.19	0.05	3.72	0.000202	0.0193
AD	IN_LAMP5_LHX6	CLU	0.11	0.05	2.04	0.0409	0.417
AD	IN_LAMP5_RELN	CLU	0.11	0.05	2.08	0.0377	0.359
AD	IN_PVALB	CLU	0.13	0.05	2.72	0.00661	0.138
AD	IN_PVALB_CHC	CLU	0.05	0.06	0.75	0.451	0.828
AD	IN_SST	CLU	0.12	0.05	2.57	0.0102	0.217
AD	IN_VIP	CLU	0.06	0.04	1.58	0.115	0.391
AD	Micro	CLU	0.02	0.05	0.40	0.69	0.873
AD	OPC	CLU	0.12	0.04	2.86	0.00424	0.135
AD	Oligo	CLU	0.10	0.04	2.47	0.0134	0.0783
AD	PC	CLU	0.21	0.09	2.25	0.0248	0.686
AD	PVM	CLU	0.23	0.12	1.93	0.054	0.661
AD	SMC	CLU	-0.01	0.17	-0.06	0.954	0.998
AD	VLMC	CLU	0.21	0.12	1.82	0.0682	0.332
AD	Astro	CLUAP1	-0.02	0.03	-0.55	0.581	0.748
AD	EN_L2_3_IT	CLUAP1	-0.00	0.03	-0.10	0.922	0.966
AD	EN_L3_5_IT_1	CLUAP1	0.04	0.05	0.84	0.403	0.698
AD	EN_L3_5_IT_2	CLUAP1	0.02	0.04	0.70	0.486	0.745
AD	EN_L3_5_IT_3	CLUAP1	0.06	0.04	1.78	0.0744	0.239
AD	EN_L5_6_NP	CLUAP1	-0.04	0.07	-0.66	0.508	0.89
AD	EN_L5_ET	CLUAP1	-0.31	0.42	-0.73	0.466	0.999
AD	EN_L6B	CLUAP1	-0.02	0.06	-0.40	0.693	0.891
AD	EN_L6_CT	CLUAP1	0.01	0.05	0.21	0.837	0.956
AD	EN_L6_IT_1	CLUAP1	0.02	0.06	0.38	0.701	0.926
AD	EN_L6_IT_2	CLUAP1	0.12	0.07	1.72	0.0858	0.594
AD	IN_ADARB2	CLUAP1	-0.03	0.06	-0.50	0.617	0.875
AD	IN_LAMP5_LHX6	CLUAP1	0.01	0.06	0.19	0.848	0.979
AD	IN_LAMP5_RELN	CLUAP1	-0.05	0.06	-0.91	0.365	0.802
AD	IN_PVALB	CLUAP1	-0.02	0.04	-0.45	0.652	0.917
AD	IN_PVALB_CHC	CLUAP1	-0.11	0.06	-1.69	0.0904	0.471
AD	IN_SST	CLUAP1	-0.02	0.04	-0.57	0.57	0.893
AD	IN_VIP	CLUAP1	0.03	0.03	0.98	0.326	0.643
AD	Micro	CLUAP1	-0.03	0.08	-0.32	0.75	0.9
AD	OPC	CLUAP1	-0.02	0.05	-0.49	0.624	0.88
AD	Oligo	CLUAP1	-0.14	0.04	-3.95	7.83e-05	0.00263
AD	Astro	CLUH	-0.08	0.04	-1.87	0.0609	0.177
AD	EN_L2_3_IT	CLUH	0.01	0.04	0.23	0.819	0.919
AD	EN_L3_5_IT_1	CLUH	0.05	0.07	0.82	0.415	0.707
AD	EN_L3_5_IT_2	CLUH	0.08	0.04	1.78	0.0755	0.283
AD	EN_L3_5_IT_3	CLUH	0.01	0.16	0.07	0.941	0.973
AD	EN_L5_6_NP	CLUH	-0.03	0.08	-0.39	0.7	0.949
AD	EN_L6B	CLUH	-0.09	0.09	-0.96	0.339	0.697
AD	EN_L6_CT	CLUH	0.03	0.07	0.35	0.726	0.917
AD	EN_L6_IT_1	CLUH	-0.04	0.07	-0.50	0.617	0.897
AD	EN_L6_IT_2	CLUH	-0.02	0.10	-0.24	0.813	0.975
AD	IN_ADARB2	CLUH	0.08	0.06	1.30	0.195	0.606
AD	IN_LAMP5_LHX6	CLUH	0.12	0.09	1.36	0.173	0.695
AD	IN_LAMP5_RELN	CLUH	-0.02	0.07	-0.31	0.758	0.944
AD	IN_PVALB	CLUH	-0.01	0.04	-0.27	0.79	0.952
AD	IN_PVALB_CHC	CLUH	0.09	0.08	1.12	0.263	0.71
AD	IN_SST	CLUH	-0.05	0.06	-0.79	0.43	0.843
AD	IN_VIP	CLUH	-0.02	0.04	-0.41	0.681	0.872
AD	Micro	CLUH	0.05	0.07	0.68	0.496	0.761
AD	OPC	CLUH	-0.11	0.05	-2.01	0.044	0.349
AD	Oligo	CLUH	-0.03	0.03	-1.06	0.291	0.536
AD	Astro	CLUL1	0.26	0.10	2.51	0.0122	0.0599
AD	EN_L2_3_IT	CLUL1	-0.13	0.09	-1.46	0.143	0.386
AD	EN_L3_5_IT_1	CLUL1	-0.18	0.13	-1.41	0.158	0.444
AD	EN_L3_5_IT_2	CLUL1	-0.31	0.10	-3.08	0.00209	0.0279
AD	EN_L3_5_IT_3	CLUL1	-0.12	0.09	-1.31	0.192	0.425
AD	EN_L6B	CLUL1	-0.39	0.40	-0.98	0.325	0.686
AD	EN_L6_CT	CLUL1	-0.09	0.41	-0.21	0.835	0.956
AD	IN_ADARB2	CLUL1	-0.20	0.11	-1.78	0.075	0.411
AD	IN_PVALB	CLUL1	0.07	0.15	0.46	0.647	0.916
AD	IN_SST	CLUL1	0.06	0.11	0.51	0.612	0.909
AD	IN_VIP	CLUL1	-0.09	0.12	-0.78	0.438	0.73
AD	Oligo	CLUL1	-0.16	0.08	-1.99	0.0467	0.173
AD	Astro	CLVS1	-0.01	0.05	-0.22	0.827	0.911
AD	EN_L2_3_IT	CLVS1	-0.01	0.03	-0.24	0.808	0.913
AD	EN_L3_5_IT_1	CLVS1	0.01	0.04	0.18	0.861	0.945
AD	EN_L3_5_IT_2	CLVS1	-0.01	0.04	-0.20	0.841	0.941
AD	EN_L3_5_IT_3	CLVS1	-0.03	0.04	-0.97	0.332	0.579
AD	EN_L5_6_NP	CLVS1	0.05	0.05	1.02	0.306	0.8
AD	EN_L5_ET	CLVS1	0.07	0.29	0.24	0.811	0.999
AD	EN_L6B	CLVS1	-0.06	0.04	-1.31	0.191	0.551
AD	EN_L6_CT	CLVS1	0.04	0.04	0.88	0.376	0.723
AD	EN_L6_IT_1	CLVS1	0.01	0.05	0.15	0.877	0.974
AD	EN_L6_IT_2	CLVS1	0.01	0.07	0.22	0.824	0.975
AD	IN_ADARB2	CLVS1	0.05	0.04	1.44	0.149	0.547
AD	IN_LAMP5_LHX6	CLVS1	0.15	0.05	3.06	0.00221	0.116
AD	IN_LAMP5_RELN	CLVS1	0.09	0.04	2.23	0.0259	0.305
AD	IN_PVALB	CLVS1	0.02	0.03	0.59	0.556	0.879
AD	IN_PVALB_CHC	CLVS1	-0.05	0.05	-1.00	0.316	0.752
AD	IN_SST	CLVS1	-0.02	0.04	-0.48	0.63	0.914
AD	IN_VIP	CLVS1	-0.00	0.02	-0.10	0.921	0.971
AD	Micro	CLVS1	-0.12	0.08	-1.57	0.117	0.35
AD	OPC	CLVS1	0.01	0.04	0.35	0.727	0.916
AD	Oligo	CLVS1	-0.03	0.09	-0.38	0.702	0.857
AD	Astro	CLVS2	0.02	0.08	0.28	0.776	0.881
AD	EN_L2_3_IT	CLVS2	0.08	0.03	2.44	0.0145	0.102
AD	EN_L3_5_IT_1	CLVS2	0.09	0.04	2.26	0.0236	0.157
AD	EN_L3_5_IT_2	CLVS2	0.02	0.03	0.71	0.48	0.741
AD	EN_L3_5_IT_3	CLVS2	0.07	0.03	2.08	0.0372	0.153
AD	EN_L5_6_NP	CLVS2	-0.01	0.06	-0.19	0.85	0.976
AD	EN_L5_ET	CLVS2	-0.18	0.21	-0.84	0.401	0.999
AD	EN_L6B	CLVS2	0.08	0.07	1.16	0.247	0.615
AD	EN_L6_CT	CLVS2	0.18	0.04	3.98	6.87e-05	0.00338
AD	EN_L6_IT_1	CLVS2	0.14	0.05	2.92	0.00356	0.106
AD	EN_L6_IT_2	CLVS2	-0.01	0.06	-0.18	0.858	0.981
AD	IN_ADARB2	CLVS2	-0.05	0.04	-1.24	0.213	0.623
AD	IN_LAMP5_LHX6	CLVS2	0.10	0.04	2.30	0.0217	0.328
AD	IN_LAMP5_RELN	CLVS2	-0.00	0.04	-0.04	0.967	0.994
AD	IN_PVALB	CLVS2	0.03	0.03	1.02	0.305	0.749
AD	IN_PVALB_CHC	CLVS2	0.14	0.05	2.88	0.00401	0.0992
AD	IN_SST	CLVS2	0.01	0.04	0.27	0.786	0.96
AD	IN_VIP	CLVS2	-0.07	0.03	-1.96	0.0504	0.255
AD	Micro	CLVS2	-0.05	0.10	-0.46	0.646	0.853
AD	OPC	CLVS2	0.02	0.08	0.20	0.844	0.958
AD	Oligo	CLVS2	0.10	0.07	1.37	0.17	0.388
AD	Astro	CLYBL	-0.18	0.05	-3.33	0.000866	0.00898
AD	EN_L2_3_IT	CLYBL	-0.07	0.04	-1.86	0.0635	0.241
AD	EN_L3_5_IT_1	CLYBL	-0.03	0.07	-0.52	0.606	0.828
AD	EN_L3_5_IT_2	CLYBL	-0.12	0.05	-2.27	0.0229	0.138
AD	EN_L3_5_IT_3	CLYBL	-0.09	0.05	-1.88	0.0601	0.209
AD	EN_L5_6_NP	CLYBL	-0.00	0.09	-0.03	0.98	0.997
AD	EN_L5_ET	CLYBL	-0.80	0.37	-2.14	0.0325	0.936
AD	EN_L6B	CLYBL	-0.20	0.08	-2.49	0.0128	0.151
AD	EN_L6_CT	CLYBL	0.02	0.07	0.28	0.782	0.939
AD	EN_L6_IT_1	CLYBL	-0.12	0.07	-1.79	0.0729	0.459
AD	EN_L6_IT_2	CLYBL	-0.06	0.09	-0.75	0.454	0.882
AD	Endo	CLYBL	-0.87	0.32	-2.69	0.0072	0.216
AD	IN_ADARB2	CLYBL	-0.05	0.07	-0.75	0.453	0.798
AD	IN_LAMP5_LHX6	CLYBL	-0.04	0.08	-0.50	0.616	0.928
AD	IN_LAMP5_RELN	CLYBL	-0.05	0.08	-0.66	0.507	0.867
AD	IN_PVALB	CLYBL	0.01	0.05	0.23	0.819	0.958
AD	IN_PVALB_CHC	CLYBL	-0.18	0.07	-2.58	0.00986	0.168
AD	IN_SST	CLYBL	-0.08	0.06	-1.32	0.188	0.682
AD	IN_VIP	CLYBL	-0.05	0.04	-1.23	0.217	0.529
AD	Micro	CLYBL	0.02	0.05	0.49	0.627	0.845
AD	OPC	CLYBL	-0.04	0.05	-0.74	0.462	0.806
AD	Oligo	CLYBL	0.09	0.04	2.30	0.0213	0.106
AD	PC	CLYBL	-0.21	0.13	-1.57	0.117	0.865
AD	PVM	CLYBL	0.17	0.15	1.16	0.246	0.808
AD	VLMC	CLYBL	0.08	0.11	0.77	0.442	0.745
AD	Astro	CMAS	-0.00	0.04	-0.07	0.944	0.974
AD	EN_L2_3_IT	CMAS	0.02	0.03	0.60	0.548	0.775
AD	EN_L3_5_IT_1	CMAS	0.08	0.04	1.71	0.0876	0.325
AD	EN_L3_5_IT_2	CMAS	-0.03	0.03	-0.93	0.353	0.64
AD	EN_L3_5_IT_3	CMAS	0.01	0.03	0.24	0.813	0.915
AD	EN_L5_6_NP	CMAS	-0.01	0.06	-0.15	0.881	0.981
AD	EN_L5_ET	CMAS	-0.31	0.39	-0.80	0.421	0.999
AD	EN_L6B	CMAS	0.14	0.06	2.22	0.0266	0.219
AD	EN_L6_CT	CMAS	-0.05	0.05	-1.10	0.273	0.639
AD	EN_L6_IT_1	CMAS	0.01	0.04	0.31	0.757	0.942
AD	EN_L6_IT_2	CMAS	0.06	0.07	0.93	0.353	0.839
AD	Endo	CMAS	0.56	0.33	1.68	0.0939	0.583
AD	IN_ADARB2	CMAS	0.00	0.06	0.01	0.99	0.998
AD	IN_LAMP5_LHX6	CMAS	-0.04	0.07	-0.52	0.604	0.928
AD	IN_LAMP5_RELN	CMAS	0.02	0.06	0.28	0.781	0.95
AD	IN_PVALB	CMAS	0.00	0.04	0.06	0.95	0.988
AD	IN_PVALB_CHC	CMAS	-0.07	0.07	-0.95	0.342	0.77
AD	IN_SST	CMAS	0.03	0.04	0.70	0.484	0.864
AD	IN_VIP	CMAS	-0.01	0.03	-0.24	0.813	0.929
AD	Micro	CMAS	0.01	0.05	0.16	0.875	0.956
AD	OPC	CMAS	0.01	0.04	0.31	0.757	0.927
AD	Oligo	CMAS	0.01	0.02	0.57	0.567	0.771
AD	PC	CMAS	0.01	0.39	0.02	0.984	0.998
AD	Astro	CMBL	0.24	0.06	3.97	7.15e-05	0.00139
AD	EN_L2_3_IT	CMBL	0.06	0.04	1.50	0.134	0.374
AD	EN_L3_5_IT_1	CMBL	0.16	0.08	1.99	0.0462	0.23
AD	EN_L3_5_IT_2	CMBL	0.10	0.06	1.70	0.0884	0.311
AD	EN_L3_5_IT_3	CMBL	0.21	0.06	3.69	0.00022	0.00417
AD	EN_L5_6_NP	CMBL	0.10	0.09	1.06	0.29	0.792
AD	EN_L6B	CMBL	0.06	0.10	0.56	0.577	0.844
AD	EN_L6_CT	CMBL	0.10	0.09	1.10	0.272	0.637
AD	EN_L6_IT_1	CMBL	0.10	0.10	1.01	0.311	0.743
AD	IN_ADARB2	CMBL	0.17	0.07	2.37	0.0178	0.236
AD	IN_LAMP5_LHX6	CMBL	0.13	0.09	1.33	0.183	0.702
AD	IN_LAMP5_RELN	CMBL	0.10	0.07	1.37	0.17	0.646
AD	IN_PVALB	CMBL	0.14	0.06	2.41	0.0159	0.214
AD	IN_SST	CMBL	0.11	0.07	1.55	0.122	0.603
AD	IN_VIP	CMBL	0.09	0.05	1.75	0.0805	0.324
AD	OPC	CMBL	0.16	0.07	2.42	0.0155	0.23
AD	Oligo	CMBL	0.10	0.07	1.51	0.13	0.33
AD	Adaptive	CMC1	0.19	0.15	1.23	0.219	0.869
AD	Astro	CMC1	0.01	0.03	0.28	0.782	0.884
AD	EN_L2_3_IT	CMC1	-0.03	0.03	-0.92	0.359	0.629
AD	EN_L3_5_IT_1	CMC1	-0.01	0.04	-0.22	0.825	0.934
AD	EN_L3_5_IT_2	CMC1	-0.02	0.03	-0.59	0.559	0.792
AD	EN_L3_5_IT_3	CMC1	-0.04	0.03	-1.21	0.225	0.465
AD	EN_L5_6_NP	CMC1	-0.00	0.05	-0.07	0.94	0.994
