## Supplementary Table 4 for "Single-cell atlas of transcriptomic vulnerability across multiple neurodegenerative and neuropsychiatric diseases": 316513_file28 (part 3 of 3)

dx	assay	ID	estimate	std.error	statistic	p.value	FDR
AD	EN_L5_ET	CMC1	-0.47	0.28	-1.67	0.0947	0.999
AD	EN_L6B	CMC1	-0.01	0.05	-0.25	0.8	0.932
AD	EN_L6_CT	CMC1	0.07	0.05	1.45	0.147	0.48
AD	EN_L6_IT_1	CMC1	0.01	0.06	0.23	0.815	0.958
AD	EN_L6_IT_2	CMC1	-0.02	0.07	-0.37	0.709	0.95
AD	Endo	CMC1	-0.06	0.10	-0.57	0.57	0.926
AD	IN_ADARB2	CMC1	0.00	0.05	0.05	0.961	0.989
AD	IN_LAMP5_LHX6	CMC1	0.06	0.06	1.14	0.253	0.76
AD	IN_LAMP5_RELN	CMC1	-0.01	0.05	-0.25	0.803	0.956
AD	IN_PVALB	CMC1	-0.02	0.03	-0.55	0.58	0.89
AD	IN_PVALB_CHC	CMC1	-0.02	0.06	-0.29	0.773	0.948
AD	IN_SST	CMC1	0.02	0.04	0.46	0.642	0.919
AD	IN_VIP	CMC1	0.01	0.03	0.27	0.785	0.916
AD	Micro	CMC1	0.09	0.04	2.35	0.0189	0.116
AD	OPC	CMC1	0.02	0.03	0.64	0.525	0.837
AD	Oligo	CMC1	0.03	0.03	1.12	0.264	0.504
AD	PC	CMC1	0.04	0.11	0.34	0.733	0.988
AD	PVM	CMC1	0.21	0.14	1.50	0.132	0.745
AD	VLMC	CMC1	0.15	0.10	1.55	0.122	0.43
AD	Oligo	CMC2	0.07	0.08	0.88	0.379	0.622
AD	Adaptive	CMIP	0.00	0.13	0.03	0.977	0.996
AD	Astro	CMIP	-0.04	0.05	-0.79	0.428	0.625
AD	EN_L2_3_IT	CMIP	-0.00	0.03	-0.11	0.913	0.961
AD	EN_L3_5_IT_1	CMIP	0.01	0.03	0.44	0.657	0.854
AD	EN_L3_5_IT_2	CMIP	0.01	0.03	0.21	0.833	0.937
AD	EN_L3_5_IT_3	CMIP	0.01	0.03	0.34	0.731	0.87
AD	EN_L5_6_NP	CMIP	0.01	0.04	0.27	0.789	0.965
AD	EN_L5_ET	CMIP	0.03	0.28	0.11	0.909	0.999
AD	EN_L6B	CMIP	-0.01	0.04	-0.26	0.798	0.931
AD	EN_L6_CT	CMIP	0.00	0.04	0.01	0.99	0.998
AD	EN_L6_IT_1	CMIP	-0.04	0.04	-0.79	0.427	0.816
AD	EN_L6_IT_2	CMIP	0.08	0.05	1.68	0.0923	0.606
AD	Endo	CMIP	0.41	0.12	3.40	0.000668	0.0702
AD	IN_ADARB2	CMIP	0.02	0.04	0.64	0.521	0.83
AD	IN_LAMP5_LHX6	CMIP	0.07	0.04	1.67	0.095	0.574
AD	IN_LAMP5_RELN	CMIP	0.10	0.04	2.76	0.00583	0.147
AD	IN_PVALB	CMIP	0.01	0.03	0.42	0.675	0.923
AD	IN_PVALB_CHC	CMIP	-0.05	0.04	-1.18	0.238	0.689
AD	IN_SST	CMIP	0.04	0.03	1.02	0.309	0.783
AD	IN_VIP	CMIP	0.05	0.03	1.76	0.079	0.322
AD	Micro	CMIP	0.01	0.03	0.31	0.756	0.903
AD	OPC	CMIP	0.03	0.03	1.04	0.3	0.697
AD	Oligo	CMIP	0.06	0.04	1.59	0.111	0.299
AD	PC	CMIP	0.66	0.37	1.76	0.0777	0.836
AD	PVM	CMIP	0.08	0.09	0.91	0.36	0.863
AD	VLMC	CMIP	0.29	0.13	2.16	0.031	0.241
AD	EN_L2_3_IT	CMKLR1	-0.53	0.50	-1.07	0.285	0.56
AD	IN_VIP	CMKLR1	0.45	0.12	3.67	0.000246	0.0116
AD	Micro	CMKLR1	-0.07	0.06	-1.03	0.302	0.593
AD	PVM	CMKLR1	-0.14	0.15	-0.92	0.358	0.863
AD	VLMC	CMKLR1	-1.26	0.48	-2.59	0.00949	0.16
AD	Astro	CMPK1	0.05	0.03	1.73	0.0833	0.22
AD	EN_L2_3_IT	CMPK1	0.03	0.03	1.14	0.252	0.526
AD	EN_L3_5_IT_1	CMPK1	-0.02	0.05	-0.39	0.698	0.876
AD	EN_L3_5_IT_2	CMPK1	-0.01	0.03	-0.24	0.811	0.927
AD	EN_L3_5_IT_3	CMPK1	-0.01	0.03	-0.19	0.847	0.93
AD	EN_L5_6_NP	CMPK1	-0.01	0.07	-0.15	0.883	0.982
AD	EN_L5_ET	CMPK1	-0.20	0.44	-0.45	0.649	0.999
AD	EN_L6B	CMPK1	0.01	0.06	0.16	0.876	0.962
AD	EN_L6_CT	CMPK1	0.03	0.06	0.54	0.591	0.859
AD	EN_L6_IT_1	CMPK1	-0.00	0.05	-0.04	0.968	0.995
AD	EN_L6_IT_2	CMPK1	0.10	0.07	1.51	0.132	0.664
AD	Endo	CMPK1	0.05	0.09	0.62	0.535	0.913
AD	IN_ADARB2	CMPK1	-0.05	0.05	-0.97	0.333	0.725
AD	IN_LAMP5_LHX6	CMPK1	0.03	0.06	0.45	0.65	0.937
AD	IN_LAMP5_RELN	CMPK1	-0.05	0.05	-0.98	0.326	0.782
AD	IN_PVALB	CMPK1	-0.01	0.03	-0.40	0.691	0.925
AD	IN_PVALB_CHC	CMPK1	-0.01	0.06	-0.25	0.799	0.954
AD	IN_SST	CMPK1	-0.06	0.04	-1.45	0.147	0.635
AD	IN_VIP	CMPK1	-0.01	0.03	-0.39	0.699	0.879
AD	Micro	CMPK1	0.01	0.04	0.19	0.849	0.944
AD	OPC	CMPK1	-0.00	0.03	-0.00	0.998	0.999
AD	Oligo	CMPK1	0.05	0.03	1.99	0.0471	0.174
AD	PC	CMPK1	-0.11	0.28	-0.41	0.682	0.985
AD	VLMC	CMPK1	0.04	0.09	0.42	0.676	0.884
AD	Astro	CMPK2	-0.23	0.12	-1.97	0.0486	0.153
AD	EN_L2_3_IT	CMPK2	0.00	0.07	0.03	0.972	0.988
AD	EN_L3_5_IT_2	CMPK2	-0.03	0.09	-0.28	0.777	0.912
AD	EN_L3_5_IT_3	CMPK2	-0.01	0.08	-0.08	0.938	0.972
AD	EN_L5_6_NP	CMPK2	-0.20	0.44	-0.45	0.652	0.937
AD	IN_PVALB	CMPK2	0.03	0.09	0.37	0.711	0.928
AD	IN_VIP	CMPK2	-0.16	0.08	-2.05	0.04	0.227
AD	Micro	CMPK2	-0.33	0.13	-2.58	0.00991	0.0744
AD	Adaptive	CMSS1	-0.37	0.18	-2.04	0.0412	0.688
AD	Astro	CMSS1	-0.06	0.04	-1.69	0.0917	0.234
AD	EN_L2_3_IT	CMSS1	0.02	0.03	0.80	0.423	0.684
AD	EN_L3_5_IT_1	CMSS1	0.05	0.03	1.53	0.126	0.394
AD	EN_L3_5_IT_2	CMSS1	-0.06	0.03	-2.07	0.0382	0.191
AD	EN_L3_5_IT_3	CMSS1	0.02	0.03	0.81	0.42	0.659
AD	EN_L5_6_NP	CMSS1	-0.07	0.04	-1.91	0.0558	0.519
AD	EN_L5_ET	CMSS1	-0.18	0.28	-0.66	0.512	0.999
AD	EN_L6B	CMSS1	0.05	0.05	0.97	0.33	0.69
AD	EN_L6_CT	CMSS1	0.04	0.04	0.86	0.389	0.73
AD	EN_L6_IT_1	CMSS1	0.02	0.04	0.46	0.648	0.908
AD	EN_L6_IT_2	CMSS1	0.03	0.05	0.65	0.516	0.905
AD	Endo	CMSS1	0.07	0.11	0.66	0.507	0.905
AD	IN_ADARB2	CMSS1	-0.01	0.03	-0.22	0.829	0.948
AD	IN_LAMP5_LHX6	CMSS1	0.01	0.04	0.20	0.842	0.977
AD	IN_LAMP5_RELN	CMSS1	0.04	0.04	1.21	0.225	0.699
AD	IN_PVALB	CMSS1	-0.03	0.03	-0.80	0.422	0.818
AD	IN_PVALB_CHC	CMSS1	-0.09	0.05	-1.76	0.0778	0.446
AD	IN_SST	CMSS1	0.04	0.03	1.10	0.273	0.756
AD	IN_VIP	CMSS1	0.04	0.02	1.67	0.0945	0.351
AD	Micro	CMSS1	0.07	0.05	1.43	0.154	0.414
AD	OPC	CMSS1	-0.00	0.03	-0.07	0.943	0.985
AD	Oligo	CMSS1	-0.01	0.03	-0.43	0.669	0.837
AD	PC	CMSS1	0.07	0.11	0.67	0.503	0.955
AD	PVM	CMSS1	0.18	0.13	1.43	0.152	0.761
AD	SMC	CMSS1	0.20	0.26	0.79	0.43	0.995
AD	VLMC	CMSS1	-0.03	0.12	-0.30	0.765	0.919
AD	Astro	CMTM2	-0.10	0.12	-0.89	0.376	0.577
AD	EN_L2_3_IT	CMTM2	-0.18	0.09	-1.93	0.0534	0.217
AD	EN_L3_5_IT_1	CMTM2	-0.17	0.10	-1.70	0.0884	0.327
AD	EN_L3_5_IT_2	CMTM2	-0.13	0.10	-1.37	0.171	0.448
AD	EN_L3_5_IT_3	CMTM2	-0.12	0.10	-1.24	0.214	0.452
AD	EN_L6_IT_1	CMTM2	-0.05	0.11	-0.48	0.634	0.903
AD	IN_VIP	CMTM2	-0.24	0.10	-2.29	0.0222	0.165
AD	Oligo	CMTM2	-0.10	0.08	-1.22	0.224	0.457
AD	Astro	CMTM3	0.19	0.08	2.27	0.0234	0.093
AD	EN_L2_3_IT	CMTM3	0.00	0.09	0.01	0.99	0.995
AD	Micro	CMTM3	0.27	0.07	3.90	9.65e-05	0.00243
AD	OPC	CMTM3	0.09	0.05	1.58	0.113	0.492
AD	Oligo	CMTM3	-0.03	0.08	-0.38	0.705	0.859
AD	Astro	CMTM4	0.20	0.03	5.64	1.65e-08	2.08e-06
AD	EN_L2_3_IT	CMTM4	0.04	0.03	1.44	0.15	0.394
AD	EN_L3_5_IT_1	CMTM4	0.05	0.04	1.30	0.192	0.488
AD	EN_L3_5_IT_2	CMTM4	0.02	0.03	0.85	0.396	0.675
AD	EN_L3_5_IT_3	CMTM4	0.05	0.03	1.77	0.0759	0.242
AD	EN_L5_6_NP	CMTM4	-0.05	0.05	-0.99	0.325	0.813
AD	EN_L5_ET	CMTM4	-0.31	0.30	-1.06	0.29	0.999
AD	EN_L6B	CMTM4	0.07	0.05	1.52	0.129	0.464
AD	EN_L6_CT	CMTM4	0.01	0.04	0.21	0.836	0.956
AD	EN_L6_IT_1	CMTM4	-0.00	0.04	-0.02	0.985	0.998
AD	EN_L6_IT_2	CMTM4	0.01	0.06	0.23	0.818	0.975
AD	Endo	CMTM4	0.50	0.35	1.44	0.149	0.681
AD	IN_ADARB2	CMTM4	0.04	0.04	0.86	0.389	0.764
AD	IN_LAMP5_LHX6	CMTM4	0.03	0.06	0.56	0.573	0.92
AD	IN_LAMP5_RELN	CMTM4	-0.01	0.05	-0.25	0.805	0.956
AD	IN_PVALB	CMTM4	0.02	0.03	0.66	0.511	0.86
AD	IN_PVALB_CHC	CMTM4	0.06	0.06	0.89	0.375	0.79
AD	IN_SST	CMTM4	0.02	0.04	0.53	0.593	0.902
AD	IN_VIP	CMTM4	0.02	0.03	0.83	0.409	0.709
AD	Micro	CMTM4	0.04	0.07	0.54	0.589	0.82
AD	OPC	CMTM4	0.05	0.03	1.66	0.0979	0.466
AD	Oligo	CMTM4	0.04	0.03	1.61	0.108	0.295
AD	PC	CMTM4	-0.13	0.46	-0.28	0.783	0.988
AD	Astro	CMTM5	-0.01	0.07	-0.10	0.923	0.962
AD	EN_L2_3_IT	CMTM5	-0.09	0.11	-0.83	0.405	0.67
AD	OPC	CMTM5	0.06	0.06	1.07	0.285	0.685
AD	Oligo	CMTM5	-0.32	0.07	-4.64	3.44e-06	0.000345
AD	Astro	CMTM6	0.08	0.04	1.76	0.0782	0.211
AD	EN_L2_3_IT	CMTM6	-0.01	0.04	-0.28	0.777	0.898
AD	EN_L3_5_IT_1	CMTM6	-0.11	0.08	-1.33	0.184	0.477
AD	EN_L3_5_IT_2	CMTM6	-0.05	0.06	-0.87	0.387	0.668
AD	EN_L3_5_IT_3	CMTM6	-0.02	0.06	-0.35	0.727	0.868
AD	EN_L5_6_NP	CMTM6	0.13	0.41	0.31	0.759	0.965
AD	EN_L6B	CMTM6	-0.64	0.41	-1.57	0.118	0.443
AD	EN_L6_CT	CMTM6	-0.43	0.40	-1.08	0.281	0.646
AD	EN_L6_IT_1	CMTM6	-0.03	0.09	-0.40	0.69	0.921
AD	EN_L6_IT_2	CMTM6	0.00	0.36	0.00	0.998	0.999
AD	Endo	CMTM6	0.30	0.29	1.05	0.295	0.809
AD	IN_ADARB2	CMTM6	-0.00	0.09	-0.01	0.99	0.998
AD	IN_LAMP5_LHX6	CMTM6	-0.01	0.10	-0.06	0.955	0.992
AD	IN_LAMP5_RELN	CMTM6	-0.18	0.08	-2.43	0.015	0.235
AD	IN_PVALB	CMTM6	-0.11	0.05	-2.09	0.0365	0.323
AD	IN_PVALB_CHC	CMTM6	0.09	0.09	1.02	0.308	0.745
AD	IN_SST	CMTM6	-0.08	0.07	-1.14	0.255	0.74
AD	IN_VIP	CMTM6	-0.04	0.05	-0.77	0.443	0.733
AD	Micro	CMTM6	-0.00	0.04	-0.11	0.914	0.971
AD	OPC	CMTM6	0.04	0.04	0.99	0.32	0.713
AD	Oligo	CMTM6	0.01	0.04	0.23	0.816	0.914
AD	PC	CMTM6	-0.40	0.36	-1.12	0.263	0.914
AD	PVM	CMTM6	-0.11	0.14	-0.79	0.429	0.882
AD	Astro	CMTM7	0.09	0.07	1.25	0.212	0.404
AD	EN_L2_3_IT	CMTM7	-0.12	0.07	-1.54	0.124	0.357
AD	EN_L3_5_IT_2	CMTM7	-0.19	0.09	-2.19	0.0287	0.16
AD	EN_L3_5_IT_3	CMTM7	-0.12	0.08	-1.43	0.153	0.37
AD	EN_L6_IT_1	CMTM7	-0.12	0.36	-0.33	0.742	0.938
AD	Endo	CMTM7	-0.35	0.35	-1.00	0.316	0.816
AD	IN_LAMP5_RELN	CMTM7	-0.31	0.11	-2.79	0.00533	0.141
AD	IN_PVALB	CMTM7	-0.11	0.07	-1.54	0.124	0.532
AD	IN_SST	CMTM7	-0.31	0.10	-3.07	0.00212	0.101
AD	IN_VIP	CMTM7	-0.14	0.08	-1.81	0.0698	0.301
AD	Micro	CMTM7	0.00	0.04	0.06	0.95	0.984
AD	OPC	CMTM7	0.00	0.08	0.02	0.987	0.995
AD	Oligo	CMTM7	0.02	0.06	0.35	0.728	0.872
AD	PVM	CMTM7	0.06	0.10	0.55	0.583	0.915
AD	Astro	CMTM8	0.00	0.07	0.07	0.947	0.976
AD	EN_L2_3_IT	CMTM8	-0.04	0.08	-0.57	0.568	0.785
AD	EN_L3_5_IT_2	CMTM8	0.26	0.29	0.88	0.377	0.66
AD	EN_L3_5_IT_3	CMTM8	-0.11	0.09	-1.18	0.237	0.48
AD	EN_L5_ET	CMTM8	0.82	0.64	1.28	0.2	0.999
AD	EN_L6B	CMTM8	-0.26	0.16	-1.67	0.0941	0.401
AD	Endo	CMTM8	-0.08	0.08	-0.94	0.348	0.837
AD	IN_LAMP5_LHX6	CMTM8	-0.39	0.11	-3.46	0.000535	0.0498
AD	IN_LAMP5_RELN	CMTM8	-0.19	0.07	-2.79	0.0053	0.141
AD	IN_PVALB	CMTM8	-0.29	0.08	-3.81	0.000142	0.0116
AD	IN_SST	CMTM8	-0.38	0.08	-4.75	2.02e-06	0.00131
AD	IN_VIP	CMTM8	-0.15	0.07	-2.14	0.0324	0.202
AD	OPC	CMTM8	-0.13	0.05	-2.50	0.0124	0.208
AD	Oligo	CMTM8	-0.04	0.05	-0.81	0.42	0.66
AD	PC	CMTM8	-0.03	0.51	-0.06	0.951	0.997
AD	Astro	CMTR1	-0.07	0.03	-2.37	0.0176	0.0768
AD	EN_L2_3_IT	CMTR1	0.00	0.03	0.17	0.866	0.942
AD	EN_L3_5_IT_1	CMTR1	-0.09	0.05	-1.90	0.0572	0.257
AD	EN_L3_5_IT_2	CMTR1	-0.08	0.04	-2.05	0.0402	0.197
AD	EN_L3_5_IT_3	CMTR1	-0.08	0.04	-2.28	0.0228	0.111
AD	EN_L5_6_NP	CMTR1	-0.06	0.07	-0.85	0.395	0.845
AD	EN_L6B	CMTR1	-0.11	0.07	-1.62	0.105	0.422
AD	EN_L6_CT	CMTR1	-0.03	0.05	-0.47	0.637	0.879
AD	EN_L6_IT_1	CMTR1	-0.04	0.06	-0.74	0.46	0.828
AD	EN_L6_IT_2	CMTR1	-0.19	0.08	-2.53	0.0116	0.337
AD	Endo	CMTR1	-0.32	0.28	-1.13	0.257	0.788
AD	IN_ADARB2	CMTR1	0.06	0.06	1.05	0.295	0.699
AD	IN_LAMP5_LHX6	CMTR1	0.01	0.06	0.15	0.884	0.985
AD	IN_LAMP5_RELN	CMTR1	-0.07	0.05	-1.40	0.16	0.635
AD	IN_PVALB	CMTR1	-0.08	0.04	-1.93	0.0535	0.388
AD	IN_PVALB_CHC	CMTR1	-0.05	0.08	-0.59	0.553	0.879
AD	IN_SST	CMTR1	-0.05	0.05	-1.04	0.3	0.778
AD	IN_VIP	CMTR1	-0.05	0.04	-1.49	0.137	0.424
AD	Micro	CMTR1	-0.09	0.04	-2.05	0.04	0.186
AD	OPC	CMTR1	-0.07	0.04	-1.98	0.0476	0.357
AD	Oligo	CMTR1	-0.01	0.02	-0.42	0.674	0.839
AD	Astro	CMTR2	-0.02	0.04	-0.47	0.639	0.789
AD	EN_L2_3_IT	CMTR2	0.05	0.04	1.15	0.252	0.525
AD	EN_L3_5_IT_1	CMTR2	-0.04	0.08	-0.51	0.608	0.83
AD	EN_L3_5_IT_2	CMTR2	0.01	0.07	0.18	0.858	0.947
AD	EN_L3_5_IT_3	CMTR2	0.07	0.07	1.11	0.267	0.514
AD	EN_L5_6_NP	CMTR2	0.15	0.30	0.50	0.62	0.929
AD	EN_L6B	CMTR2	0.63	0.36	1.76	0.0776	0.37
AD	EN_L6_CT	CMTR2	-0.07	0.09	-0.79	0.429	0.759
AD	EN_L6_IT_1	CMTR2	-0.08	0.09	-0.88	0.378	0.788
AD	EN_L6_IT_2	CMTR2	0.30	0.35	0.84	0.4	0.862
AD	IN_ADARB2	CMTR2	0.04	0.08	0.52	0.604	0.87
AD	IN_LAMP5_RELN	CMTR2	-0.06	0.09	-0.62	0.538	0.878
AD	IN_PVALB	CMTR2	-0.03	0.07	-0.40	0.689	0.925
AD	IN_SST	CMTR2	0.06	0.09	0.70	0.483	0.864
AD	IN_VIP	CMTR2	0.01	0.05	0.25	0.8	0.923
AD	Micro	CMTR2	-0.03	0.06	-0.47	0.641	0.851
AD	OPC	CMTR2	-0.10	0.05	-2.06	0.0395	0.335
AD	Oligo	CMTR2	0.01	0.03	0.31	0.756	0.886
AD	Astro	CMYA5	-0.04	0.04	-0.91	0.364	0.564
AD	EN_L2_3_IT	CMYA5	-0.15	0.04	-3.63	0.000288	0.00941
AD	EN_L3_5_IT_1	CMYA5	-0.17	0.05	-3.33	0.00088	0.0213
AD	EN_L3_5_IT_2	CMYA5	-0.21	0.05	-4.47	7.78e-06	0.000406
AD	EN_L3_5_IT_3	CMYA5	-0.14	0.05	-2.92	0.00354	0.0309
AD	EN_L5_6_NP	CMYA5	-0.06	0.10	-0.65	0.516	0.894
AD	EN_L5_ET	CMYA5	-0.12	0.49	-0.25	0.8	0.999
AD	EN_L6B	CMYA5	0.05	0.10	0.47	0.636	0.868
AD	EN_L6_CT	CMYA5	0.01	0.08	0.08	0.933	0.982
AD	EN_L6_IT_1	CMYA5	-0.15	0.09	-1.60	0.109	0.532
AD	EN_L6_IT_2	CMYA5	-0.06	0.11	-0.53	0.595	0.924
AD	IN_ADARB2	CMYA5	-0.49	0.47	-1.03	0.303	0.703
AD	IN_LAMP5_RELN	CMYA5	0.02	0.11	0.17	0.867	0.971
AD	IN_PVALB	CMYA5	-0.01	0.07	-0.11	0.913	0.98
AD	IN_SST	CMYA5	-0.09	0.08	-1.18	0.239	0.725
AD	IN_VIP	CMYA5	0.01	0.06	0.11	0.913	0.969
AD	Micro	CMYA5	0.11	0.09	1.31	0.19	0.463
AD	OPC	CMYA5	-0.04	0.03	-1.33	0.184	0.589
AD	Oligo	CMYA5	0.04	0.05	0.85	0.393	0.634
AD	Astro	CNBD1	0.01	0.06	0.11	0.909	0.955
AD	EN_L2_3_IT	CNBD1	0.01	0.06	0.09	0.93	0.97
AD	EN_L3_5_IT_1	CNBD1	-0.22	0.10	-2.17	0.0301	0.182
AD	EN_L3_5_IT_2	CNBD1	-0.13	0.07	-1.85	0.064	0.259
AD	EN_L3_5_IT_3	CNBD1	-0.09	0.07	-1.21	0.226	0.466
AD	EN_L6B	CNBD1	-0.56	0.42	-1.34	0.179	0.539
AD	EN_L6_CT	CNBD1	-0.67	0.30	-2.22	0.0263	0.191
AD	EN_L6_IT_1	CNBD1	-0.16	0.12	-1.36	0.175	0.626
AD	EN_L6_IT_2	CNBD1	-0.28	0.15	-1.85	0.0637	0.554
AD	IN_PVALB	CNBD1	-0.07	0.08	-0.82	0.412	0.813
AD	IN_SST	CNBD1	-0.25	0.12	-2.03	0.0423	0.406
AD	IN_VIP	CNBD1	-0.02	0.08	-0.30	0.761	0.908
AD	OPC	CNBD1	-0.01	0.09	-0.13	0.9	0.973
AD	Oligo	CNBD1	0.24	0.09	2.61	0.00915	0.0608
AD	Astro	CNBD2	-0.06	0.06	-0.95	0.342	0.544
AD	EN_L2_3_IT	CNBD2	-0.03	0.07	-0.50	0.615	0.814
AD	EN_L3_5_IT_2	CNBD2	-0.09	0.08	-1.08	0.28	0.568
AD	EN_L3_5_IT_3	CNBD2	0.01	0.08	0.09	0.932	0.969
AD	EN_L6_IT_1	CNBD2	-0.24	0.41	-0.59	0.554	0.873
AD	IN_PVALB	CNBD2	-0.03	0.07	-0.40	0.686	0.925
AD	IN_VIP	CNBD2	-0.17	0.08	-2.10	0.0355	0.212
AD	OPC	CNBD2	-0.15	0.08	-2.03	0.0427	0.345
AD	Oligo	CNBD2	-0.05	0.04	-1.02	0.308	0.553
AD	Astro	CNBP	-0.01	0.03	-0.40	0.69	0.825
AD	EN_L2_3_IT	CNBP	0.02	0.03	0.64	0.524	0.759
AD	EN_L3_5_IT_1	CNBP	0.06	0.04	1.40	0.162	0.448
AD	EN_L3_5_IT_2	CNBP	0.02	0.04	0.55	0.581	0.805
AD	EN_L3_5_IT_3	CNBP	0.06	0.04	1.48	0.138	0.348
AD	EN_L5_6_NP	CNBP	-0.07	0.07	-1.05	0.294	0.792
AD	EN_L5_ET	CNBP	0.03	0.40	0.07	0.944	0.999
AD	EN_L6B	CNBP	-0.05	0.06	-0.80	0.426	0.76
AD	EN_L6_CT	CNBP	0.04	0.05	0.78	0.433	0.762
AD	EN_L6_IT_1	CNBP	0.02	0.05	0.42	0.672	0.917
AD	EN_L6_IT_2	CNBP	0.01	0.07	0.11	0.909	0.988
AD	Endo	CNBP	-0.02	0.08	-0.27	0.788	0.967
AD	IN_ADARB2	CNBP	0.04	0.05	0.81	0.416	0.778
AD	IN_LAMP5_LHX6	CNBP	-0.03	0.06	-0.46	0.647	0.937
AD	IN_LAMP5_RELN	CNBP	0.09	0.05	1.69	0.0914	0.532
AD	IN_PVALB	CNBP	-0.01	0.04	-0.34	0.735	0.937
AD	IN_PVALB_CHC	CNBP	-0.03	0.07	-0.40	0.688	0.926
AD	IN_SST	CNBP	0.01	0.04	0.22	0.826	0.967
AD	IN_VIP	CNBP	0.05	0.04	1.49	0.136	0.423
AD	Micro	CNBP	0.02	0.04	0.63	0.53	0.785
AD	OPC	CNBP	0.08	0.04	1.99	0.0466	0.353
AD	Oligo	CNBP	-0.00	0.03	-0.07	0.948	0.98
AD	PC	CNBP	0.11	0.09	1.21	0.226	0.903
AD	PVM	CNBP	0.03	0.12	0.21	0.833	0.971
AD	VLMC	CNBP	-0.19	0.09	-2.03	0.042	0.272
AD	Astro	CNDP1	-0.04	0.06	-0.62	0.532	0.712
AD	EN_L2_3_IT	CNDP1	-0.02	0.07	-0.23	0.821	0.92
AD	EN_L3_5_IT_1	CNDP1	-0.07	0.10	-0.66	0.508	0.775
AD	EN_L3_5_IT_2	CNDP1	-0.05	0.08	-0.55	0.582	0.806
AD	EN_L3_5_IT_3	CNDP1	-0.08	0.08	-1.01	0.312	0.56
AD	EN_L6_CT	CNDP1	-0.17	0.37	-0.46	0.644	0.882
AD	EN_L6_IT_1	CNDP1	0.86	0.39	2.19	0.0286	0.312
AD	IN_ADARB2	CNDP1	0.17	0.11	1.56	0.118	0.501
AD	IN_LAMP5_RELN	CNDP1	0.11	0.12	0.98	0.329	0.784
AD	IN_PVALB	CNDP1	-0.09	0.08	-1.13	0.26	0.707
AD	IN_SST	CNDP1	-0.11	0.10	-1.19	0.235	0.724
AD	IN_VIP	CNDP1	-0.06	0.08	-0.82	0.411	0.711
AD	Micro	CNDP1	-0.10	0.07	-1.28	0.201	0.479
AD	OPC	CNDP1	0.08	0.07	1.07	0.286	0.686
AD	Oligo	CNDP1	-0.03	0.06	-0.53	0.599	0.792
AD	Astro	CNDP2	0.10	0.04	2.60	0.0094	0.0498
AD	EN_L2_3_IT	CNDP2	0.04	0.04	1.08	0.279	0.553
AD	EN_L3_5_IT_1	CNDP2	0.02	0.07	0.33	0.744	0.898
AD	EN_L3_5_IT_2	CNDP2	0.00	0.05	0.07	0.946	0.981
AD	EN_L3_5_IT_3	CNDP2	0.03	0.05	0.62	0.538	0.749
AD	EN_L5_6_NP	CNDP2	-0.10	0.08	-1.33	0.183	0.708
AD	EN_L6B	CNDP2	0.01	0.08	0.16	0.875	0.961
AD	EN_L6_CT	CNDP2	0.01	0.08	0.13	0.9	0.975
AD	EN_L6_IT_1	CNDP2	0.06	0.07	0.85	0.394	0.794
AD	EN_L6_IT_2	CNDP2	0.15	0.09	1.62	0.104	0.626
AD	Endo	CNDP2	0.03	0.10	0.31	0.759	0.962
AD	IN_ADARB2	CNDP2	0.06	0.06	0.95	0.341	0.73
AD	IN_LAMP5_LHX6	CNDP2	0.00	0.09	0.01	0.989	0.998
AD	IN_LAMP5_RELN	CNDP2	0.08	0.07	1.13	0.259	0.731
AD	IN_PVALB	CNDP2	0.02	0.05	0.48	0.635	0.913
AD	IN_PVALB_CHC	CNDP2	0.08	0.09	0.90	0.369	0.787
AD	IN_SST	CNDP2	-0.06	0.06	-1.09	0.278	0.759
AD	IN_VIP	CNDP2	0.07	0.05	1.43	0.153	0.449
AD	Micro	CNDP2	0.02	0.04	0.34	0.731	0.893
AD	OPC	CNDP2	-0.06	0.04	-1.51	0.131	0.516
AD	Oligo	CNDP2	0.05	0.03	1.76	0.0787	0.242
AD	PC	CNDP2	-0.36	0.34	-1.07	0.287	0.919
AD	Astro	CNEP1R1	-0.04	0.04	-0.98	0.327	0.531
AD	EN_L2_3_IT	CNEP1R1	0.03	0.03	1.02	0.31	0.582
AD	EN_L3_5_IT_1	CNEP1R1	-0.00	0.06	-0.08	0.938	0.976
AD	EN_L3_5_IT_2	CNEP1R1	-0.03	0.04	-0.73	0.466	0.731
AD	EN_L3_5_IT_3	CNEP1R1	0.05	0.04	1.19	0.234	0.475
AD	EN_L5_6_NP	CNEP1R1	0.08	0.08	1.05	0.296	0.792
AD	EN_L6B	CNEP1R1	0.13	0.08	1.64	0.101	0.415
AD	EN_L6_CT	CNEP1R1	-0.03	0.07	-0.47	0.639	0.88
AD	EN_L6_IT_1	CNEP1R1	0.02	0.07	0.22	0.825	0.96
AD	EN_L6_IT_2	CNEP1R1	-0.04	0.09	-0.46	0.646	0.937
AD	IN_ADARB2	CNEP1R1	0.03	0.07	0.43	0.665	0.891
AD	IN_LAMP5_LHX6	CNEP1R1	0.08	0.09	0.92	0.359	0.825
AD	IN_LAMP5_RELN	CNEP1R1	0.05	0.07	0.76	0.446	0.84
AD	IN_PVALB	CNEP1R1	-0.02	0.05	-0.37	0.712	0.928
AD	IN_PVALB_CHC	CNEP1R1	0.02	0.29	0.07	0.944	0.988
AD	IN_SST	CNEP1R1	-0.14	0.06	-2.09	0.037	0.383
AD	IN_VIP	CNEP1R1	0.00	0.04	0.05	0.961	0.986
AD	Micro	CNEP1R1	0.15	0.07	2.18	0.0296	0.153
AD	OPC	CNEP1R1	-0.07	0.05	-1.51	0.131	0.516
AD	Oligo	CNEP1R1	-0.01	0.03	-0.29	0.768	0.892
AD	EN_L2_3_IT	CNGA1	0.01	0.09	0.07	0.942	0.975
AD	EN_L3_5_IT_2	CNGA1	-0.11	0.11	-1.05	0.293	0.582
AD	EN_L3_5_IT_3	CNGA1	-0.03	0.35	-0.09	0.932	0.97
AD	Micro	CNGA1	-0.09	0.17	-0.50	0.616	0.838
AD	Astro	CNGA3	0.19	0.16	1.19	0.234	0.43
AD	EN_L2_3_IT	CNGA3	0.07	0.12	0.59	0.555	0.778
AD	Astro	CNGA4	-0.07	0.06	-1.15	0.251	0.451
AD	EN_L2_3_IT	CNGA4	-0.12	0.08	-1.50	0.133	0.373
AD	EN_L3_5_IT_2	CNGA4	-0.11	0.11	-1.01	0.313	0.602
AD	EN_L3_5_IT_3	CNGA4	-0.11	0.09	-1.16	0.247	0.491
AD	IN_PVALB	CNGA4	0.04	0.10	0.43	0.668	0.921
AD	Oligo	CNGA4	-0.13	0.07	-2.00	0.0455	0.17
AD	EN_L2_3_IT	CNGB1	0.14	0.09	1.63	0.103	0.325
AD	EN_L3_5_IT_1	CNGB1	0.09	0.10	0.87	0.383	0.681
AD	Oligo	CNGB1	-0.02	0.08	-0.29	0.77	0.893
AD	Astro	CNGB3	-0.19	0.08	-2.28	0.0225	0.0909
AD	EN_L2_3_IT	CNGB3	-0.15	0.08	-1.83	0.0673	0.249
AD	EN_L3_5_IT_1	CNGB3	-0.13	0.09	-1.38	0.169	0.457
AD	EN_L3_5_IT_2	CNGB3	-0.15	0.09	-1.66	0.0964	0.325
AD	EN_L3_5_IT_3	CNGB3	-0.06	0.06	-0.88	0.379	0.622
AD	EN_L5_6_NP	CNGB3	0.06	0.11	0.54	0.588	0.92
AD	EN_L6B	CNGB3	0.04	0.12	0.33	0.741	0.911
AD	EN_L6_CT	CNGB3	-0.04	0.11	-0.36	0.72	0.915
AD	EN_L6_IT_1	CNGB3	-0.01	0.10	-0.13	0.896	0.979
AD	EN_L6_IT_2	CNGB3	-0.06	0.12	-0.50	0.619	0.932
AD	IN_ADARB2	CNGB3	-0.03	0.10	-0.25	0.802	0.94
AD	IN_LAMP5_LHX6	CNGB3	-0.09	0.11	-0.77	0.443	0.871
AD	IN_LAMP5_RELN	CNGB3	-0.10	0.10	-0.94	0.348	0.794
AD	IN_PVALB	CNGB3	-0.04	0.08	-0.52	0.606	0.9
AD	IN_SST	CNGB3	-0.05	0.09	-0.52	0.602	0.904
AD	IN_VIP	CNGB3	-0.17	0.08	-2.14	0.0321	0.202
AD	Micro	CNGB3	-0.15	0.10	-1.52	0.128	0.369
AD	OPC	CNGB3	-0.16	0.08	-2.01	0.0439	0.349
AD	Oligo	CNGB3	-0.20	0.06	-3.17	0.00154	0.0192
AD	Astro	CNIH1	-0.07	0.03	-2.14	0.0323	0.116
AD	EN_L2_3_IT	CNIH1	-0.01	0.03	-0.31	0.759	0.89
AD	EN_L3_5_IT_1	CNIH1	0.03	0.05	0.54	0.59	0.82
AD	EN_L3_5_IT_2	CNIH1	0.03	0.03	0.78	0.437	0.708
AD	EN_L3_5_IT_3	CNIH1	0.05	0.03	1.63	0.103	0.291
AD	EN_L5_6_NP	CNIH1	-0.08	0.06	-1.26	0.209	0.729
AD	EN_L5_ET	CNIH1	-0.65	0.44	-1.49	0.136	0.999
AD	EN_L6B	CNIH1	-0.07	0.06	-1.14	0.254	0.62
AD	EN_L6_CT	CNIH1	-0.01	0.06	-0.23	0.82	0.952
AD	EN_L6_IT_1	CNIH1	0.02	0.06	0.27	0.788	0.949
AD	EN_L6_IT_2	CNIH1	-0.02	0.07	-0.33	0.743	0.957
AD	Endo	CNIH1	0.07	0.25	0.28	0.782	0.966
AD	IN_ADARB2	CNIH1	0.03	0.05	0.58	0.559	0.85
AD	IN_LAMP5_LHX6	CNIH1	-0.01	0.06	-0.14	0.886	0.985
AD	IN_LAMP5_RELN	CNIH1	-0.01	0.04	-0.31	0.759	0.945
AD	IN_PVALB	CNIH1	-0.01	0.04	-0.15	0.883	0.975
AD	IN_PVALB_CHC	CNIH1	0.01	0.07	0.17	0.868	0.974
AD	IN_SST	CNIH1	0.04	0.04	0.98	0.328	0.792
AD	IN_VIP	CNIH1	-0.02	0.03	-0.69	0.488	0.764
AD	Micro	CNIH1	-0.05	0.06	-0.75	0.454	0.731
AD	OPC	CNIH1	-0.08	0.04	-1.95	0.051	0.367
AD	Oligo	CNIH1	-0.07	0.03	-2.85	0.00431	0.0372
AD	Astro	CNIH2	-0.02	0.08	-0.26	0.797	0.894
AD	EN_L2_3_IT	CNIH2	0.11	0.05	2.12	0.0337	0.164
AD	EN_L3_5_IT_1	CNIH2	0.13	0.07	1.82	0.0681	0.282
AD	EN_L3_5_IT_2	CNIH2	0.10	0.06	1.57	0.117	0.363
AD	EN_L3_5_IT_3	CNIH2	0.14	0.06	2.27	0.0234	0.112
AD	EN_L6B	CNIH2	0.13	0.09	1.40	0.163	0.516
AD	EN_L6_CT	CNIH2	-0.17	0.10	-1.66	0.0977	0.394
AD	EN_L6_IT_1	CNIH2	0.09	0.08	1.10	0.272	0.716
AD	EN_L6_IT_2	CNIH2	0.02	0.39	0.06	0.956	0.992
AD	IN_ADARB2	CNIH2	0.09	0.10	0.89	0.376	0.756
AD	IN_PVALB	CNIH2	0.09	0.08	1.16	0.246	0.695
AD	IN_SST	CNIH2	0.11	0.08	1.47	0.143	0.631
AD	IN_VIP	CNIH2	0.07	0.06	1.21	0.226	0.539
AD	Oligo	CNIH2	-0.02	0.07	-0.32	0.752	0.884
AD	Astro	CNIH3	-0.02	0.04	-0.47	0.641	0.79
AD	EN_L2_3_IT	CNIH3	0.00	0.04	0.05	0.959	0.982
AD	EN_L3_5_IT_1	CNIH3	-0.02	0.04	-0.42	0.675	0.864
AD	EN_L3_5_IT_2	CNIH3	0.01	0.04	0.19	0.85	0.944
AD	EN_L3_5_IT_3	CNIH3	0.14	0.04	3.58	0.000346	0.00578
AD	EN_L5_6_NP	CNIH3	-0.07	0.06	-1.07	0.285	0.789
AD	EN_L5_ET	CNIH3	0.04	0.39	0.10	0.919	0.999
AD	EN_L6B	CNIH3	-0.00	0.06	-0.03	0.976	0.994
AD	EN_L6_CT	CNIH3	0.04	0.05	0.95	0.344	0.7
AD	EN_L6_IT_1	CNIH3	-0.08	0.05	-1.73	0.0832	0.484
AD	EN_L6_IT_2	CNIH3	0.02	0.08	0.33	0.744	0.957
AD	Endo	CNIH3	-0.53	0.29	-1.86	0.0625	0.507
AD	IN_ADARB2	CNIH3	-0.10	0.05	-1.82	0.0682	0.398
AD	IN_LAMP5_LHX6	CNIH3	-0.04	0.05	-0.72	0.469	0.882
AD	IN_LAMP5_RELN	CNIH3	0.01	0.05	0.13	0.896	0.978
AD	IN_PVALB	CNIH3	-0.01	0.04	-0.22	0.83	0.961
AD	IN_PVALB_CHC	CNIH3	0.04	0.07	0.55	0.58	0.89
AD	IN_SST	CNIH3	0.06	0.05	1.21	0.227	0.715
AD	IN_VIP	CNIH3	-0.02	0.03	-0.52	0.604	0.835
AD	Micro	CNIH3	-0.07	0.06	-1.24	0.213	0.493
AD	OPC	CNIH3	-0.03	0.03	-0.92	0.357	0.741
AD	Oligo	CNIH3	-0.04	0.04	-0.99	0.32	0.566
AD	VLMC	CNIH3	-0.23	0.12	-2.01	0.0442	0.279
AD	Astro	CNIH4	0.02	0.03	0.56	0.577	0.744
AD	EN_L2_3_IT	CNIH4	0.00	0.03	0.08	0.937	0.974
AD	EN_L3_5_IT_1	CNIH4	-0.02	0.05	-0.38	0.705	0.879
AD	EN_L3_5_IT_2	CNIH4	0.03	0.04	0.68	0.499	0.754
AD	EN_L3_5_IT_3	CNIH4	-0.01	0.04	-0.33	0.744	0.877
AD	EN_L5_6_NP	CNIH4	0.17	0.08	2.17	0.0296	0.431
AD	EN_L6B	CNIH4	-0.15	0.07	-2.18	0.0295	0.231
AD	EN_L6_CT	CNIH4	-0.05	0.07	-0.68	0.499	0.804
AD	EN_L6_IT_1	CNIH4	0.01	0.06	0.15	0.879	0.974
AD	EN_L6_IT_2	CNIH4	0.20	0.08	2.56	0.0104	0.323
AD	Endo	CNIH4	0.21	0.35	0.62	0.537	0.913
AD	IN_ADARB2	CNIH4	0.04	0.06	0.71	0.48	0.814
AD	IN_LAMP5_LHX6	CNIH4	0.05	0.08	0.63	0.53	0.902
AD	IN_LAMP5_RELN	CNIH4	-0.07	0.07	-1.08	0.278	0.746
AD	IN_PVALB	CNIH4	-0.04	0.05	-0.76	0.447	0.831
AD	IN_PVALB_CHC	CNIH4	0.08	0.08	0.98	0.326	0.759
AD	IN_SST	CNIH4	0.07	0.06	1.30	0.192	0.687
AD	IN_VIP	CNIH4	-0.01	0.04	-0.30	0.766	0.91
AD	Micro	CNIH4	0.15	0.07	2.11	0.0347	0.171
AD	OPC	CNIH4	-0.02	0.04	-0.59	0.558	0.85
AD	Oligo	CNIH4	0.06	0.03	2.49	0.0126	0.0751
AD	Astro	CNKSR1	0.23	0.10	2.40	0.0166	0.074
AD	EN_L2_3_IT	CNKSR1	-0.03	0.07	-0.46	0.649	0.833
AD	EN_L3_5_IT_2	CNKSR1	-0.17	0.10	-1.71	0.087	0.308
AD	EN_L3_5_IT_3	CNKSR1	-0.02	0.09	-0.28	0.783	0.9
AD	EN_L6_IT_1	CNKSR1	-0.18	0.37	-0.50	0.615	0.896
AD	IN_PVALB	CNKSR1	-0.05	0.09	-0.58	0.56	0.881
AD	IN_VIP	CNKSR1	-0.01	0.08	-0.17	0.864	0.951
AD	Oligo	CNKSR1	0.09	0.05	1.89	0.0585	0.2
AD	Astro	CNKSR2	0.06	0.05	1.15	0.251	0.451
AD	EN_L2_3_IT	CNKSR2	0.11	0.02	4.53	5.81e-06	0.000753
AD	EN_L3_5_IT_1	CNKSR2	0.13	0.03	4.66	3.22e-06	0.000487
AD	EN_L3_5_IT_2	CNKSR2	0.13	0.03	4.75	2.01e-06	0.000138
AD	EN_L3_5_IT_3	CNKSR2	0.19	0.03	6.53	6.38e-11	2.84e-08
AD	EN_L5_6_NP	CNKSR2	0.07	0.04	1.84	0.0653	0.543
AD	EN_L5_ET	CNKSR2	-0.20	0.20	-1.00	0.316	0.999
AD	EN_L6B	CNKSR2	0.15	0.05	3.34	0.000826	0.0314
AD	EN_L6_CT	CNKSR2	0.22	0.04	5.93	3.1e-09	1.11e-06
AD	EN_L6_IT_1	CNKSR2	0.15	0.04	4.13	3.65e-05	0.00706
AD	EN_L6_IT_2	CNKSR2	0.13	0.04	3.19	0.0014	0.162
AD	Endo	CNKSR2	0.25	0.27	0.91	0.364	0.847
AD	IN_ADARB2	CNKSR2	0.11	0.04	2.88	0.00403	0.117
AD	IN_LAMP5_LHX6	CNKSR2	-0.03	0.06	-0.54	0.588	0.925
AD	IN_LAMP5_RELN	CNKSR2	0.10	0.05	2.12	0.0342	0.346
AD	IN_PVALB	CNKSR2	0.11	0.03	3.08	0.00205	0.0701
AD	IN_PVALB_CHC	CNKSR2	0.05	0.04	1.45	0.148	0.583
AD	IN_SST	CNKSR2	0.12	0.04	3.49	0.000475	0.046
AD	IN_VIP	CNKSR2	0.07	0.03	2.70	0.00683	0.0845
AD	Micro	CNKSR2	-0.06	0.06	-0.95	0.342	0.631
AD	OPC	CNKSR2	0.06	0.03	2.32	0.0201	0.252
AD	Oligo	CNKSR2	0.02	0.05	0.48	0.628	0.814
AD	PC	CNKSR2	0.10	0.10	0.92	0.358	0.934
AD	VLMC	CNKSR2	0.42	0.40	1.05	0.293	0.623
AD	Oligo	CNKSR3	-0.14	0.10	-1.44	0.15	0.36
AD	Astro	CNMD	0.13	0.08	1.57	0.115	0.272
AD	EN_L2_3_IT	CNMD	0.03	0.07	0.41	0.682	0.854
AD	EN_L3_5_IT_1	CNMD	0.04	0.11	0.37	0.712	0.882
AD	EN_L3_5_IT_2	CNMD	0.12	0.10	1.17	0.241	0.531
AD	EN_L3_5_IT_3	CNMD	0.02	0.10	0.20	0.839	0.926
AD	EN_L5_6_NP	CNMD	-0.25	0.37	-0.67	0.5	0.887
AD	EN_L6_IT_1	CNMD	0.68	0.35	1.93	0.0531	0.407
AD	IN_PVALB	CNMD	-0.01	0.10	-0.13	0.899	0.979
AD	IN_PVALB_CHC	CNMD	0.05	0.11	0.44	0.658	0.92
AD	IN_SST	CNMD	-0.15	0.09	-1.60	0.11	0.584
AD	IN_VIP	CNMD	-0.23	0.07	-3.11	0.00185	0.0405
AD	OPC	CNMD	0.07	0.06	1.11	0.267	0.672
AD	Oligo	CNMD	0.11	0.06	1.90	0.0572	0.197
AD	EN_L2_3_IT	CNN1	-0.12	0.40	-0.31	0.757	0.889
AD	Oligo	CNN2	-0.04	0.10	-0.37	0.708	0.861
AD	Astro	CNN3	0.09	0.08	1.15	0.249	0.448
AD	EN_L2_3_IT	CNN3	0.05	0.06	0.94	0.345	0.618
AD	EN_L3_5_IT_1	CNN3	-0.02	0.07	-0.33	0.741	0.896
AD	EN_L3_5_IT_2	CNN3	0.18	0.06	2.87	0.00405	0.0436
AD	EN_L3_5_IT_3	CNN3	0.07	0.05	1.35	0.177	0.405
AD	EN_L5_6_NP	CNN3	-0.02	0.08	-0.23	0.821	0.972
AD	EN_L6B	CNN3	0.20	0.08	2.45	0.0143	0.163
AD	EN_L6_CT	CNN3	0.04	0.08	0.52	0.6	0.864
AD	EN_L6_IT_1	CNN3	-0.02	0.09	-0.19	0.849	0.967
AD	EN_L6_IT_2	CNN3	0.07	0.09	0.87	0.386	0.855
AD	Endo	CNN3	0.09	0.10	0.90	0.37	0.85
AD	IN_ADARB2	CNN3	0.02	0.05	0.41	0.681	0.896
AD	IN_LAMP5_LHX6	CNN3	0.00	0.08	0.05	0.96	0.993
AD	IN_LAMP5_RELN	CNN3	0.02	0.07	0.31	0.76	0.945
AD	IN_PVALB	CNN3	-0.00	0.05	-0.08	0.934	0.985
AD	IN_SST	CNN3	0.00	0.07	0.03	0.974	0.997
AD	IN_VIP	CNN3	0.06	0.05	1.39	0.166	0.466
AD	Micro	CNN3	0.03	0.09	0.30	0.768	0.909
AD	OPC	CNN3	0.06	0.04	1.38	0.168	0.571
AD	Oligo	CNN3	0.00	0.03	0.05	0.962	0.984
AD	PC	CNN3	0.15	0.09	1.76	0.0785	0.836
AD	SMC	CNN3	-0.45	0.64	-0.69	0.49	0.995
AD	VLMC	CNN3	0.10	0.12	0.78	0.436	0.739
AD	Astro	CNNM1	0.12	0.06	2.08	0.0377	0.129
AD	EN_L2_3_IT	CNNM1	0.07	0.03	2.39	0.017	0.111
AD	EN_L3_5_IT_1	CNNM1	0.04	0.04	1.04	0.296	0.603
AD	EN_L3_5_IT_2	CNNM1	0.04	0.03	1.26	0.207	0.491
AD	EN_L3_5_IT_3	CNNM1	0.10	0.04	2.91	0.00361	0.0313
AD	EN_L5_6_NP	CNNM1	0.06	0.05	1.27	0.204	0.722
AD	EN_L5_ET	CNNM1	0.50	0.28	1.78	0.0747	0.999
AD	EN_L6B	CNNM1	0.17	0.05	3.64	0.000272	0.0162
AD	EN_L6_CT	CNNM1	0.03	0.04	0.76	0.446	0.771
AD	EN_L6_IT_1	CNNM1	0.04	0.05	0.78	0.437	0.82
AD	EN_L6_IT_2	CNNM1	0.12	0.05	2.24	0.0254	0.437
AD	IN_ADARB2	CNNM1	0.01	0.04	0.34	0.733	0.911
AD	IN_LAMP5_LHX6	CNNM1	0.04	0.05	0.85	0.393	0.843
AD	IN_LAMP5_RELN	CNNM1	0.02	0.04	0.64	0.521	0.874
AD	IN_PVALB	CNNM1	0.05	0.03	1.37	0.172	0.607
AD	IN_PVALB_CHC	CNNM1	0.10	0.04	2.19	0.0287	0.289
AD	IN_SST	CNNM1	-0.01	0.04	-0.31	0.753	0.952
AD	IN_VIP	CNNM1	0.07	0.03	2.37	0.0177	0.144
AD	OPC	CNNM1	-0.00	0.04	-0.07	0.944	0.985
AD	Oligo	CNNM1	-0.01	0.07	-0.13	0.897	0.956
AD	Astro	CNNM2	0.00	0.03	0.03	0.978	0.989
AD	EN_L2_3_IT	CNNM2	0.01	0.02	0.64	0.52	0.756
AD	EN_L3_5_IT_1	CNNM2	0.00	0.03	0.13	0.894	0.957
AD	EN_L3_5_IT_2	CNNM2	0.02	0.03	0.76	0.45	0.719
AD	EN_L3_5_IT_3	CNNM2	0.03	0.02	1.20	0.231	0.472
AD	EN_L5_6_NP	CNNM2	0.01	0.04	0.33	0.741	0.961
AD	EN_L5_ET	CNNM2	-0.09	0.26	-0.33	0.739	0.999
AD	EN_L6B	CNNM2	0.08	0.04	2.17	0.0296	0.231
AD	EN_L6_CT	CNNM2	0.00	0.03	0.04	0.966	0.99
AD	EN_L6_IT_1	CNNM2	0.02	0.04	0.60	0.546	0.871
AD	EN_L6_IT_2	CNNM2	0.02	0.05	0.38	0.703	0.95
AD	Endo	CNNM2	0.05	0.35	0.14	0.889	0.984
AD	IN_ADARB2	CNNM2	0.02	0.03	0.68	0.496	0.82
AD	IN_LAMP5_LHX6	CNNM2	-0.00	0.04	-0.06	0.949	0.991
AD	IN_LAMP5_RELN	CNNM2	0.04	0.03	1.24	0.215	0.691
AD	IN_PVALB	CNNM2	0.07	0.02	3.06	0.00221	0.0734
AD	IN_PVALB_CHC	CNNM2	0.00	0.04	0.07	0.942	0.988
AD	IN_SST	CNNM2	-0.02	0.03	-0.58	0.559	0.891
AD	IN_VIP	CNNM2	0.03	0.02	1.29	0.196	0.505
AD	Micro	CNNM2	0.11	0.05	2.14	0.0321	0.161
AD	OPC	CNNM2	0.03	0.03	1.29	0.196	0.6
AD	Oligo	CNNM2	0.03	0.11	0.27	0.786	0.901
AD	PC	CNNM2	-0.21	0.14	-1.53	0.126	0.867
AD	PVM	CNNM2	0.11	0.15	0.75	0.451	0.887
AD	SMC	CNNM2	0.30	0.25	1.20	0.232	0.995
AD	VLMC	CNNM2	0.19	0.11	1.80	0.0717	0.335
AD	Astro	CNNM3	-0.04	0.04	-0.91	0.365	0.566
AD	EN_L2_3_IT	CNNM3	0.00	0.04	0.09	0.926	0.968
AD	EN_L3_5_IT_1	CNNM3	0.05	0.07	0.69	0.488	0.762
AD	EN_L3_5_IT_2	CNNM3	-0.01	0.05	-0.29	0.77	0.91
AD	EN_L3_5_IT_3	CNNM3	0.01	0.05	0.27	0.785	0.901
AD	EN_L5_6_NP	CNNM3	-0.05	0.09	-0.58	0.561	0.912
AD	EN_L6B	CNNM3	0.09	0.10	0.92	0.358	0.711
AD	EN_L6_CT	CNNM3	-0.11	0.08	-1.45	0.148	0.482
AD	EN_L6_IT_1	CNNM3	0.03	0.08	0.36	0.719	0.932
AD	EN_L6_IT_2	CNNM3	-0.15	0.11	-1.43	0.153	0.686
AD	IN_ADARB2	CNNM3	-0.05	0.07	-0.73	0.466	0.806
AD	IN_LAMP5_LHX6	CNNM3	-0.02	0.09	-0.20	0.839	0.976
AD	IN_LAMP5_RELN	CNNM3	-0.03	0.07	-0.40	0.689	0.928
AD	IN_PVALB	CNNM3	-0.06	0.05	-1.11	0.267	0.713
AD	IN_PVALB_CHC	CNNM3	-0.02	0.09	-0.19	0.85	0.967
AD	IN_SST	CNNM3	-0.04	0.06	-0.63	0.528	0.88
AD	IN_VIP	CNNM3	-0.00	0.05	-0.09	0.927	0.974
AD	Micro	CNNM3	0.01	0.08	0.17	0.866	0.951
AD	OPC	CNNM3	-0.02	0.04	-0.57	0.568	0.854
AD	Oligo	CNNM3	0.06	0.03	2.54	0.0112	0.0694
AD	Astro	CNNM4	-0.06	0.05	-1.43	0.154	0.33
AD	EN_L2_3_IT	CNNM4	-0.04	0.04	-0.99	0.323	0.597
AD	EN_L3_5_IT_1	CNNM4	-0.14	0.06	-2.30	0.0212	0.147
AD	EN_L3_5_IT_2	CNNM4	-0.07	0.04	-1.63	0.102	0.338
AD	EN_L3_5_IT_3	CNNM4	-0.05	0.05	-1.00	0.318	0.566
AD	EN_L5_6_NP	CNNM4	0.03	0.09	0.34	0.734	0.959
AD	EN_L6B	CNNM4	-0.02	0.09	-0.21	0.838	0.948
AD	EN_L6_CT	CNNM4	-0.04	0.08	-0.45	0.651	0.885
AD	EN_L6_IT_1	CNNM4	-0.09	0.06	-1.48	0.138	0.58
AD	EN_L6_IT_2	CNNM4	-0.10	0.07	-1.47	0.141	0.675
AD	IN_ADARB2	CNNM4	0.06	0.06	0.94	0.349	0.736
AD	IN_LAMP5_LHX6	CNNM4	-0.04	0.09	-0.50	0.619	0.928
AD	IN_LAMP5_RELN	CNNM4	0.04	0.07	0.49	0.624	0.908
AD	IN_PVALB	CNNM4	-0.05	0.06	-0.82	0.411	0.812
AD	IN_PVALB_CHC	CNNM4	-0.06	0.09	-0.72	0.469	0.838
AD	IN_SST	CNNM4	-0.05	0.06	-0.89	0.376	0.817
AD	IN_VIP	CNNM4	-0.02	0.05	-0.39	0.699	0.879
AD	Micro	CNNM4	-0.01	0.06	-0.23	0.819	0.932
AD	OPC	CNNM4	-0.09	0.05	-1.83	0.0678	0.405
AD	Oligo	CNNM4	0.00	0.03	0.11	0.914	0.965
AD	Adaptive	CNOT1	-0.23	0.12	-1.93	0.0535	0.702
AD	Astro	CNOT1	-0.04	0.02	-1.77	0.0759	0.207
AD	EN_L2_3_IT	CNOT1	0.02	0.02	1.00	0.319	0.593
AD	EN_L3_5_IT_1	CNOT1	0.07	0.03	2.04	0.0416	0.218
AD	EN_L3_5_IT_2	CNOT1	0.01	0.03	0.44	0.66	0.852
AD	EN_L3_5_IT_3	CNOT1	0.03	0.03	1.14	0.254	0.498
AD	EN_L5_6_NP	CNOT1	-0.03	0.05	-0.55	0.58	0.918
AD	EN_L5_ET	CNOT1	-0.47	0.36	-1.29	0.198	0.999
AD	EN_L6B	CNOT1	0.03	0.05	0.69	0.491	0.797
AD	EN_L6_CT	CNOT1	0.07	0.04	1.88	0.0605	0.309
AD	EN_L6_IT_1	CNOT1	0.02	0.04	0.56	0.572	0.88
AD	EN_L6_IT_2	CNOT1	-0.05	0.05	-0.86	0.392	0.86
AD	Endo	CNOT1	0.04	0.06	0.64	0.522	0.909
AD	IN_ADARB2	CNOT1	-0.02	0.04	-0.52	0.601	0.869
AD	IN_LAMP5_LHX6	CNOT1	0.00	0.05	0.01	0.995	0.999
AD	IN_LAMP5_RELN	CNOT1	0.03	0.04	0.81	0.419	0.831
AD	IN_PVALB	CNOT1	-0.01	0.03	-0.37	0.709	0.927
AD	IN_PVALB_CHC	CNOT1	0.02	0.05	0.34	0.731	0.939
AD	IN_SST	CNOT1	0.02	0.03	0.58	0.563	0.893
AD	IN_VIP	CNOT1	0.01	0.02	0.24	0.808	0.926
AD	Micro	CNOT1	-0.02	0.03	-0.59	0.558	0.801
AD	OPC	CNOT1	0.01	0.02	0.58	0.559	0.851
AD	Oligo	CNOT1	0.01	0.02	0.35	0.724	0.869
AD	PC	CNOT1	0.08	0.07	1.13	0.259	0.91
AD	PVM	CNOT1	0.12	0.09	1.33	0.183	0.765
AD	SMC	CNOT1	0.68	0.52	1.32	0.187	0.995
AD	VLMC	CNOT1	0.03	0.09	0.30	0.763	0.919
AD	Astro	CNOT10	-0.08	0.03	-2.76	0.00579	0.0353
AD	EN_L2_3_IT	CNOT10	-0.06	0.02	-2.83	0.00462	0.0521
AD	EN_L3_5_IT_1	CNOT10	-0.03	0.04	-0.81	0.418	0.71
AD	EN_L3_5_IT_2	CNOT10	-0.04	0.03	-1.41	0.158	0.428
AD	EN_L3_5_IT_3	CNOT10	0.01	0.03	0.21	0.837	0.925
AD	EN_L5_6_NP	CNOT10	-0.10	0.05	-1.80	0.0716	0.557
AD	EN_L5_ET	CNOT10	0.33	0.35	0.94	0.348	0.999
AD	EN_L6B	CNOT10	-0.05	0.05	-0.99	0.322	0.684
AD	EN_L6_CT	CNOT10	-0.05	0.04	-1.16	0.245	0.608
AD	EN_L6_IT_1	CNOT10	-0.05	0.05	-1.03	0.301	0.738
AD	EN_L6_IT_2	CNOT10	-0.07	0.05	-1.41	0.159	0.691
AD	Endo	CNOT10	0.35	0.25	1.38	0.166	0.699
AD	IN_ADARB2	CNOT10	-0.05	0.04	-1.08	0.281	0.686
AD	IN_LAMP5_LHX6	CNOT10	0.00	0.05	0.05	0.96	0.993
AD	IN_LAMP5_RELN	CNOT10	-0.02	0.04	-0.40	0.691	0.928
AD	IN_PVALB	CNOT10	-0.02	0.03	-0.64	0.525	0.866
AD	IN_PVALB_CHC	CNOT10	-0.12	0.06	-2.01	0.044	0.35
AD	IN_SST	CNOT10	0.03	0.04	0.64	0.523	0.879
AD	IN_VIP	CNOT10	0.00	0.03	0.00	0.997	0.999
AD	Micro	CNOT10	-0.06	0.04	-1.50	0.135	0.381
AD	OPC	CNOT10	-0.06	0.03	-2.03	0.0423	0.343
AD	Oligo	CNOT10	-0.03	0.02	-1.69	0.0917	0.266
AD	PC	CNOT10	0.03	0.25	0.11	0.909	0.991
AD	VLMC	CNOT10	-0.09	0.10	-0.89	0.371	0.688
AD	Astro	CNOT11	0.04	0.04	1.18	0.236	0.432
AD	EN_L2_3_IT	CNOT11	-0.04	0.04	-1.21	0.228	0.499
AD	EN_L3_5_IT_1	CNOT11	0.03	0.06	0.54	0.587	0.818
AD	EN_L3_5_IT_2	CNOT11	-0.03	0.04	-0.76	0.449	0.718
AD	EN_L3_5_IT_3	CNOT11	-0.02	0.04	-0.40	0.69	0.848
AD	EN_L5_6_NP	CNOT11	-0.03	0.08	-0.46	0.643	0.934
AD	EN_L6B	CNOT11	-0.01	0.08	-0.14	0.889	0.967
AD	EN_L6_CT	CNOT11	-0.05	0.07	-0.77	0.443	0.768
AD	EN_L6_IT_1	CNOT11	0.07	0.06	1.05	0.292	0.729
AD	EN_L6_IT_2	CNOT11	0.00	0.08	0.03	0.973	0.995
AD	Endo	CNOT11	0.12	0.28	0.43	0.668	0.952
AD	IN_ADARB2	CNOT11	-0.02	0.07	-0.27	0.789	0.934
AD	IN_LAMP5_LHX6	CNOT11	-0.02	0.08	-0.31	0.756	0.964
AD	IN_LAMP5_RELN	CNOT11	-0.01	0.07	-0.15	0.883	0.974
AD	IN_PVALB	CNOT11	-0.05	0.04	-1.08	0.28	0.726
AD	IN_PVALB_CHC	CNOT11	-0.05	0.09	-0.51	0.609	0.901
AD	IN_SST	CNOT11	-0.07	0.06	-1.22	0.223	0.712
AD	IN_VIP	CNOT11	-0.08	0.04	-1.82	0.0686	0.298
AD	Micro	CNOT11	0.08	0.04	1.80	0.0714	0.261
AD	OPC	CNOT11	-0.02	0.04	-0.37	0.714	0.913
AD	Oligo	CNOT11	0.02	0.03	0.75	0.455	0.689
AD	Adaptive	CNOT2	-0.12	0.12	-1.03	0.305	0.894
AD	Astro	CNOT2	0.01	0.03	0.51	0.613	0.771
AD	EN_L2_3_IT	CNOT2	0.06	0.02	2.50	0.0125	0.0932
AD	EN_L3_5_IT_1	CNOT2	0.10	0.03	2.92	0.00345	0.0504
AD	EN_L3_5_IT_2	CNOT2	0.05	0.03	1.93	0.0531	0.232
AD	EN_L3_5_IT_3	CNOT2	0.06	0.03	2.15	0.0318	0.138
AD	EN_L5_6_NP	CNOT2	0.05	0.04	1.34	0.179	0.707
AD	EN_L5_ET	CNOT2	-0.06	0.27	-0.23	0.82	0.999
AD	EN_L6B	CNOT2	0.08	0.04	2.06	0.0393	0.267
AD	EN_L6_CT	CNOT2	0.02	0.04	0.61	0.539	0.831
AD	EN_L6_IT_1	CNOT2	0.05	0.04	1.54	0.124	0.559
AD	EN_L6_IT_2	CNOT2	0.01	0.04	0.35	0.728	0.953
AD	Endo	CNOT2	0.10	0.07	1.32	0.187	0.725
AD	IN_ADARB2	CNOT2	0.06	0.04	1.53	0.126	0.514
AD	IN_LAMP5_LHX6	CNOT2	0.02	0.04	0.47	0.637	0.934
AD	IN_LAMP5_RELN	CNOT2	0.08	0.03	2.47	0.0136	0.221
AD	IN_PVALB	CNOT2	0.05	0.03	1.90	0.0577	0.397
AD	IN_PVALB_CHC	CNOT2	0.04	0.04	1.12	0.262	0.71
AD	IN_SST	CNOT2	0.07	0.03	2.33	0.0197	0.295
AD	IN_VIP	CNOT2	0.07	0.03	2.78	0.00545	0.0747
AD	Micro	CNOT2	0.02	0.03	0.77	0.443	0.723
AD	OPC	CNOT2	0.03	0.04	0.80	0.426	0.785
AD	Oligo	CNOT2	0.11	0.03	4.00	6.25e-05	0.00229
AD	PC	CNOT2	0.08	0.08	1.10	0.272	0.915
AD	PVM	CNOT2	0.06	0.08	0.74	0.458	0.89
AD	SMC	CNOT2	0.23	0.15	1.50	0.133	0.995
AD	VLMC	CNOT2	0.19	0.08	2.43	0.0152	0.192
AD	Astro	CNOT3	0.10	0.04	2.36	0.0184	0.0793
AD	EN_L2_3_IT	CNOT3	0.09	0.04	2.46	0.014	0.0995
AD	EN_L3_5_IT_1	CNOT3	0.00	0.07	0.02	0.982	0.994
AD	EN_L3_5_IT_2	CNOT3	0.10	0.05	2.02	0.0434	0.205
AD	EN_L3_5_IT_3	CNOT3	0.05	0.05	0.86	0.391	0.634
AD	EN_L5_6_NP	CNOT3	0.09	0.10	0.89	0.374	0.836
AD	EN_L6B	CNOT3	-0.01	0.09	-0.07	0.941	0.985
AD	EN_L6_CT	CNOT3	0.02	0.09	0.19	0.853	0.962
AD	EN_L6_IT_1	CNOT3	0.05	0.08	0.62	0.535	0.867
AD	EN_L6_IT_2	CNOT3	0.23	0.10	2.29	0.0223	0.429
AD	IN_ADARB2	CNOT3	-0.00	0.07	-0.06	0.956	0.988
AD	IN_LAMP5_LHX6	CNOT3	-0.05	0.09	-0.52	0.605	0.928
AD	IN_LAMP5_RELN	CNOT3	-0.02	0.08	-0.31	0.755	0.944
AD	IN_PVALB	CNOT3	0.03	0.05	0.51	0.612	0.902
AD	IN_SST	CNOT3	0.10	0.06	1.65	0.0989	0.561
AD	IN_VIP	CNOT3	0.03	0.05	0.58	0.559	0.807
AD	Micro	CNOT3	0.19	0.06	3.02	0.00254	0.0289
AD	OPC	CNOT3	0.10	0.04	2.23	0.0255	0.276
AD	Oligo	CNOT3	0.04	0.03	1.50	0.133	0.334
AD	Adaptive	CNOT4	-0.03	0.12	-0.27	0.789	0.983
AD	Astro	CNOT4	-0.01	0.02	-0.55	0.582	0.748
AD	EN_L2_3_IT	CNOT4	0.02	0.02	0.88	0.379	0.648
AD	EN_L3_5_IT_1	CNOT4	0.03	0.03	1.09	0.275	0.582
AD	EN_L3_5_IT_2	CNOT4	0.05	0.03	1.81	0.0698	0.272
AD	EN_L3_5_IT_3	CNOT4	0.03	0.02	1.30	0.193	0.427
AD	EN_L5_6_NP	CNOT4	-0.04	0.04	-1.14	0.255	0.766
AD	EN_L5_ET	CNOT4	-0.02	0.23	-0.11	0.916	0.999
AD	EN_L6B	CNOT4	0.01	0.03	0.30	0.767	0.919
AD	EN_L6_CT	CNOT4	0.00	0.03	0.03	0.977	0.994
AD	EN_L6_IT_1	CNOT4	0.04	0.03	1.21	0.227	0.677
AD	EN_L6_IT_2	CNOT4	0.07	0.04	1.68	0.0924	0.606
AD	Endo	CNOT4	0.03	0.06	0.52	0.604	0.94
AD	IN_ADARB2	CNOT4	0.00	0.03	0.02	0.983	0.995
AD	IN_LAMP5_LHX6	CNOT4	0.03	0.04	0.73	0.465	0.88
AD	IN_LAMP5_RELN	CNOT4	0.06	0.03	1.74	0.0815	0.509
AD	IN_PVALB	CNOT4	0.02	0.02	1.00	0.319	0.759
AD	IN_PVALB_CHC	CNOT4	0.01	0.04	0.27	0.789	0.95
AD	IN_SST	CNOT4	0.02	0.03	0.91	0.362	0.808
AD	IN_VIP	CNOT4	0.03	0.02	1.48	0.139	0.427
AD	Micro	CNOT4	0.03	0.03	1.05	0.295	0.585
AD	OPC	CNOT4	0.01	0.02	0.58	0.56	0.851
AD	Oligo	CNOT4	0.07	0.02	3.17	0.00154	0.0192
AD	PC	CNOT4	0.12	0.07	1.78	0.0752	0.836
AD	PVM	CNOT4	0.21	0.09	2.32	0.0203	0.521
AD	SMC	CNOT4	0.05	0.17	0.29	0.772	0.995
AD	VLMC	CNOT4	-0.01	0.07	-0.12	0.902	0.967
AD	Astro	CNOT6	-0.11	0.03	-3.73	0.000192	0.00292
AD	EN_L2_3_IT	CNOT6	-0.00	0.02	-0.12	0.906	0.958
AD	EN_L3_5_IT_1	CNOT6	-0.01	0.04	-0.13	0.898	0.959
AD	EN_L3_5_IT_2	CNOT6	0.03	0.03	1.01	0.312	0.601
AD	EN_L3_5_IT_3	CNOT6	-0.01	0.03	-0.20	0.842	0.928
AD	EN_L5_6_NP	CNOT6	0.04	0.06	0.65	0.516	0.894
AD	EN_L5_ET	CNOT6	-0.55	0.39	-1.42	0.156	0.999
AD	EN_L6B	CNOT6	-0.05	0.05	-0.96	0.336	0.695
AD	EN_L6_CT	CNOT6	-0.05	0.04	-1.17	0.243	0.606
AD	EN_L6_IT_1	CNOT6	0.01	0.05	0.13	0.9	0.979
AD	EN_L6_IT_2	CNOT6	0.01	0.05	0.27	0.785	0.966
AD	Endo	CNOT6	0.02	0.27	0.06	0.952	0.993
AD	IN_ADARB2	CNOT6	-0.05	0.04	-1.01	0.312	0.71
AD	IN_LAMP5_LHX6	CNOT6	-0.02	0.06	-0.44	0.657	0.941
AD	IN_LAMP5_RELN	CNOT6	0.00	0.05	0.10	0.918	0.983
AD	IN_PVALB	CNOT6	-0.03	0.03	-0.97	0.334	0.767
AD	IN_PVALB_CHC	CNOT6	0.04	0.07	0.62	0.538	0.872
AD	IN_SST	CNOT6	-0.04	0.04	-0.92	0.358	0.807
AD	IN_VIP	CNOT6	0.01	0.03	0.46	0.647	0.855
AD	Micro	CNOT6	-0.01	0.04	-0.36	0.718	0.887
AD	OPC	CNOT6	-0.03	0.03	-1.05	0.295	0.693
AD	Oligo	CNOT6	-0.01	0.02	-0.63	0.531	0.745
AD	PC	CNOT6	0.13	0.27	0.46	0.646	0.981
AD	Adaptive	CNOT6L	0.15	0.16	0.93	0.354	0.904
AD	Astro	CNOT6L	0.02	0.04	0.53	0.597	0.759
AD	EN_L2_3_IT	CNOT6L	0.03	0.02	1.48	0.139	0.38
AD	EN_L3_5_IT_1	CNOT6L	0.03	0.03	0.90	0.366	0.665
AD	EN_L3_5_IT_2	CNOT6L	0.04	0.03	1.38	0.167	0.443
AD	EN_L3_5_IT_3	CNOT6L	0.06	0.02	2.51	0.012	0.0725
AD	EN_L5_6_NP	CNOT6L	0.04	0.05	0.79	0.431	0.861
AD	EN_L5_ET	CNOT6L	0.18	0.31	0.59	0.555	0.999
AD	EN_L6B	CNOT6L	0.09	0.04	2.04	0.0418	0.274
AD	EN_L6_CT	CNOT6L	0.05	0.04	1.42	0.155	0.492
AD	EN_L6_IT_1	CNOT6L	0.07	0.04	1.84	0.0654	0.441
AD	EN_L6_IT_2	CNOT6L	0.08	0.05	1.59	0.112	0.639
AD	Endo	CNOT6L	-0.10	0.07	-1.40	0.163	0.698
AD	IN_ADARB2	CNOT6L	-0.02	0.04	-0.42	0.677	0.895
AD	IN_LAMP5_LHX6	CNOT6L	0.09	0.05	1.86	0.0635	0.502
AD	IN_LAMP5_RELN	CNOT6L	0.04	0.04	1.11	0.265	0.737
AD	IN_PVALB	CNOT6L	-0.01	0.03	-0.40	0.692	0.925
AD	IN_PVALB_CHC	CNOT6L	0.01	0.05	0.21	0.835	0.962
AD	IN_SST	CNOT6L	0.00	0.03	0.08	0.936	0.988
AD	IN_VIP	CNOT6L	0.00	0.03	0.12	0.905	0.965
AD	Micro	CNOT6L	0.04	0.04	0.96	0.336	0.626
AD	OPC	CNOT6L	0.01	0.03	0.51	0.612	0.875
AD	Oligo	CNOT6L	0.07	0.03	2.85	0.00439	0.0376
AD	PC	CNOT6L	-0.02	0.09	-0.25	0.805	0.988
AD	PVM	CNOT6L	0.24	0.12	1.98	0.0476	0.655
AD	VLMC	CNOT6L	-0.07	0.09	-0.77	0.44	0.743
AD	Astro	CNOT7	-0.01	0.04	-0.25	0.804	0.898
AD	EN_L2_3_IT	CNOT7	0.01	0.03	0.18	0.856	0.937
AD	EN_L3_5_IT_1	CNOT7	0.08	0.04	1.80	0.0714	0.29
AD	EN_L3_5_IT_2	CNOT7	0.06	0.03	1.87	0.0611	0.253
AD	EN_L3_5_IT_3	CNOT7	-0.00	0.04	-0.12	0.902	0.955
AD	EN_L5_6_NP	CNOT7	-0.01	0.06	-0.16	0.869	0.979
AD	EN_L5_ET	CNOT7	-0.14	0.42	-0.33	0.744	0.999
AD	EN_L6B	CNOT7	0.03	0.06	0.53	0.597	0.851
AD	EN_L6_CT	CNOT7	-0.00	0.05	-0.03	0.977	0.994
AD	EN_L6_IT_1	CNOT7	0.08	0.05	1.44	0.149	0.591
AD	EN_L6_IT_2	CNOT7	0.03	0.06	0.46	0.645	0.937
AD	Endo	CNOT7	0.05	0.27	0.18	0.86	0.979
AD	IN_ADARB2	CNOT7	-0.02	0.05	-0.39	0.694	0.899
AD	IN_LAMP5_LHX6	CNOT7	-0.15	0.06	-2.37	0.0178	0.3
AD	IN_LAMP5_RELN	CNOT7	0.04	0.05	0.72	0.469	0.848
AD	IN_PVALB	CNOT7	-0.04	0.04	-1.17	0.243	0.692
AD	IN_PVALB_CHC	CNOT7	-0.02	0.07	-0.35	0.73	0.939
AD	IN_SST	CNOT7	-0.05	0.04	-1.13	0.257	0.742
AD	IN_VIP	CNOT7	-0.02	0.03	-0.44	0.661	0.862
AD	Micro	CNOT7	0.09	0.05	1.93	0.0536	0.222
AD	OPC	CNOT7	-0.00	0.04	-0.13	0.898	0.973
AD	Oligo	CNOT7	0.04	0.03	1.74	0.082	0.248
AD	Astro	CNOT8	0.03	0.03	0.91	0.361	0.562
AD	EN_L2_3_IT	CNOT8	0.01	0.03	0.50	0.617	0.815
AD	EN_L3_5_IT_1	CNOT8	0.08	0.05	1.77	0.0775	0.304
AD	EN_L3_5_IT_2	CNOT8	0.05	0.04	1.27	0.204	0.487
AD	EN_L3_5_IT_3	CNOT8	0.05	0.04	1.16	0.245	0.49
AD	EN_L5_6_NP	CNOT8	0.04	0.08	0.53	0.597	0.922
AD	EN_L6B	CNOT8	0.01	0.09	0.06	0.949	0.986
AD	EN_L6_CT	CNOT8	-0.08	0.07	-1.07	0.283	0.648
AD	EN_L6_IT_1	CNOT8	0.01	0.06	0.24	0.811	0.957
AD	EN_L6_IT_2	CNOT8	0.05	0.09	0.60	0.546	0.912
AD	Endo	CNOT8	0.06	0.08	0.75	0.456	0.881
AD	IN_ADARB2	CNOT8	0.06	0.06	0.98	0.329	0.722
AD	IN_LAMP5_LHX6	CNOT8	-0.01	0.08	-0.10	0.921	0.988
AD	IN_LAMP5_RELN	CNOT8	0.02	0.06	0.33	0.738	0.939
AD	IN_PVALB	CNOT8	0.01	0.05	0.15	0.884	0.975
AD	IN_PVALB_CHC	CNOT8	0.22	0.09	2.30	0.0214	0.251
AD	IN_SST	CNOT8	0.04	0.05	0.65	0.517	0.877
AD	IN_VIP	CNOT8	0.04	0.05	0.85	0.394	0.699
AD	Micro	CNOT8	0.02	0.05	0.45	0.65	0.855
AD	OPC	CNOT8	-0.09	0.04	-2.05	0.0408	0.339
AD	Oligo	CNOT8	-0.01	0.02	-0.48	0.631	0.815
AD	PC	CNOT8	-0.19	0.37	-0.52	0.601	0.976
AD	VLMC	CNOT8	0.43	0.31	1.40	0.161	0.481
AD	Astro	CNOT9	-0.05	0.03	-1.71	0.0876	0.227
AD	EN_L2_3_IT	CNOT9	-0.01	0.03	-0.32	0.75	0.886
AD	EN_L3_5_IT_1	CNOT9	-0.03	0.05	-0.62	0.533	0.788
AD	EN_L3_5_IT_2	CNOT9	-0.04	0.03	-1.21	0.227	0.514
AD	EN_L3_5_IT_3	CNOT9	-0.02	0.03	-0.53	0.593	0.784
AD	EN_L5_6_NP	CNOT9	-0.02	0.07	-0.30	0.768	0.965
AD	EN_L5_ET	CNOT9	-0.43	0.42	-1.02	0.309	0.999
AD	EN_L6B	CNOT9	-0.06	0.06	-1.02	0.31	0.671
AD	EN_L6_CT	CNOT9	-0.05	0.05	-0.95	0.344	0.699
AD	EN_L6_IT_1	CNOT9	-0.05	0.05	-0.92	0.359	0.775
AD	EN_L6_IT_2	CNOT9	0.04	0.06	0.73	0.463	0.886
AD	Endo	CNOT9	-0.21	0.24	-0.87	0.386	0.851
AD	IN_ADARB2	CNOT9	0.00	0.06	0.08	0.934	0.984
AD	IN_LAMP5_LHX6	CNOT9	-0.06	0.06	-0.99	0.322	0.804
AD	IN_LAMP5_RELN	CNOT9	0.01	0.05	0.14	0.891	0.977
AD	IN_PVALB	CNOT9	0.02	0.04	0.41	0.679	0.923
AD	IN_PVALB_CHC	CNOT9	-0.05	0.07	-0.64	0.521	0.866
AD	IN_SST	CNOT9	-0.00	0.04	-0.11	0.911	0.982
AD	IN_VIP	CNOT9	0.02	0.03	0.69	0.491	0.766
AD	Micro	CNOT9	-0.07	0.05	-1.39	0.163	0.426
AD	OPC	CNOT9	0.03	0.03	0.85	0.395	0.767
AD	Oligo	CNOT9	-0.04	0.03	-1.56	0.118	0.31
AD	PC	CNOT9	-0.15	0.30	-0.51	0.611	0.98
AD	Astro	CNP	-0.06	0.05	-1.25	0.213	0.405
AD	EN_L2_3_IT	CNP	0.05	0.05	0.95	0.34	0.613
AD	EN_L3_5_IT_1	CNP	0.09	0.06	1.42	0.157	0.442
AD	EN_L3_5_IT_2	CNP	0.04	0.06	0.68	0.497	0.753
AD	EN_L3_5_IT_3	CNP	0.11	0.05	2.04	0.0416	0.164
AD	EN_L5_6_NP	CNP	0.01	0.09	0.10	0.923	0.99
AD	EN_L6B	CNP	-0.01	0.09	-0.12	0.901	0.973
AD	EN_L6_CT	CNP	0.03	0.09	0.29	0.771	0.936
AD	EN_L6_IT_1	CNP	-0.09	0.08	-1.09	0.274	0.719
AD	EN_L6_IT_2	CNP	0.07	0.09	0.80	0.425	0.876
AD	Endo	CNP	-0.12	0.36	-0.33	0.738	0.961
AD	IN_ADARB2	CNP	0.00	0.07	0.02	0.985	0.996
AD	IN_LAMP5_LHX6	CNP	0.14	0.09	1.52	0.129	0.63
AD	IN_LAMP5_RELN	CNP	0.01	0.07	0.18	0.853	0.967
AD	IN_PVALB	CNP	0.04	0.06	0.61	0.541	0.873
AD	IN_PVALB_CHC	CNP	-0.02	0.08	-0.29	0.768	0.947
AD	IN_SST	CNP	0.03	0.06	0.44	0.658	0.927
AD	IN_VIP	CNP	-0.00	0.06	-0.06	0.951	0.983
AD	Micro	CNP	-0.03	0.07	-0.51	0.608	0.832
AD	OPC	CNP	0.10	0.04	2.36	0.0182	0.243
AD	Oligo	CNP	-0.10	0.05	-2.00	0.0454	0.17
AD	PC	CNP	-0.07	0.32	-0.22	0.829	0.988
AD	Astro	CNPPD1	-0.10	0.05	-2.07	0.038	0.13
AD	EN_L2_3_IT	CNPPD1	0.02	0.06	0.34	0.735	0.879
AD	EN_L3_5_IT_2	CNPPD1	0.09	0.09	1.00	0.319	0.609
AD	EN_L3_5_IT_3	CNPPD1	0.01	0.08	0.17	0.867	0.94
AD	EN_L6_IT_1	CNPPD1	-0.53	0.34	-1.57	0.116	0.546
AD	IN_PVALB	CNPPD1	0.07	0.08	0.96	0.338	0.769
AD	IN_VIP	CNPPD1	-0.04	0.07	-0.51	0.61	0.838
AD	Micro	CNPPD1	-0.08	0.08	-1.00	0.315	0.605
AD	OPC	CNPPD1	0.07	0.07	0.99	0.32	0.713
AD	Oligo	CNPPD1	-0.11	0.05	-2.30	0.0214	0.106
AD	Astro	CNPY3	0.08	0.05	1.47	0.142	0.312
AD	EN_L2_3_IT	CNPY3	0.08	0.04	2.04	0.0411	0.185
AD	EN_L3_5_IT_1	CNPY3	0.12	0.08	1.55	0.121	0.384
AD	EN_L3_5_IT_2	CNPY3	-0.03	0.05	-0.59	0.556	0.791
AD	EN_L3_5_IT_3	CNPY3	0.03	0.05	0.62	0.538	0.749
AD	EN_L5_6_NP	CNPY3	-0.19	0.29	-0.66	0.511	0.891
AD	EN_L6B	CNPY3	-0.01	0.09	-0.11	0.913	0.976
AD	EN_L6_CT	CNPY3	-0.02	0.09	-0.25	0.799	0.945
AD	EN_L6_IT_1	CNPY3	-0.06	0.08	-0.77	0.439	0.821
AD	IN_ADARB2	CNPY3	0.03	0.07	0.44	0.659	0.889
AD	IN_LAMP5_RELN	CNPY3	-0.06	0.08	-0.74	0.458	0.842
AD	IN_PVALB	CNPY3	-0.04	0.06	-0.61	0.543	0.874
AD	IN_SST	CNPY3	-0.04	0.07	-0.56	0.574	0.895
AD	IN_VIP	CNPY3	0.06	0.05	1.25	0.211	0.523
AD	Micro	CNPY3	0.07	0.06	1.20	0.232	0.514
AD	OPC	CNPY3	0.06	0.06	1.02	0.308	0.703
AD	Oligo	CNPY3	0.01	0.03	0.18	0.854	0.935
AD	Astro	CNPY4	0.11	0.05	2.02	0.0433	0.142
AD	EN_L2_3_IT	CNPY4	-0.06	0.05	-1.23	0.219	0.488
AD	EN_L3_5_IT_1	CNPY4	-0.15	0.09	-1.63	0.103	0.354
AD	EN_L3_5_IT_2	CNPY4	-0.00	0.07	-0.01	0.988	0.995
AD	EN_L3_5_IT_3	CNPY4	-0.06	0.08	-0.81	0.418	0.657
AD	EN_L6_IT_1	CNPY4	0.18	0.31	0.57	0.571	0.88
AD	IN_PVALB	CNPY4	0.03	0.08	0.45	0.654	0.917
AD	IN_VIP	CNPY4	-0.06	0.07	-0.91	0.36	0.673
AD	Oligo	CNPY4	0.04	0.04	0.98	0.329	0.575
AD	Astro	CNR1	-0.14	0.08	-1.64	0.101	0.249
AD	EN_L2_3_IT	CNR1	0.15	0.05	2.96	0.00307	0.041
AD	EN_L3_5_IT_1	CNR1	0.01	0.05	0.30	0.761	0.905
AD	EN_L3_5_IT_2	CNR1	0.20	0.06	3.14	0.00166	0.0238
AD	EN_L3_5_IT_3	CNR1	0.19	0.10	1.99	0.047	0.177
AD	EN_L5_6_NP	CNR1	0.07	0.13	0.50	0.619	0.929
AD	EN_L5_ET	CNR1	0.03	0.29	0.12	0.907	0.999
AD	EN_L6B	CNR1	0.25	0.15	1.65	0.0997	0.412
AD	EN_L6_CT	CNR1	0.06	0.08	0.75	0.455	0.776
AD	EN_L6_IT_1	CNR1	0.06	0.06	1.08	0.278	0.721
AD	IN_ADARB2	CNR1	-0.06	0.05	-1.19	0.235	0.645
AD	IN_LAMP5_LHX6	CNR1	0.13	0.11	1.16	0.248	0.758
AD	IN_LAMP5_RELN	CNR1	0.00	0.06	0.01	0.991	0.999
AD	IN_PVALB	CNR1	0.02	0.06	0.39	0.696	0.926
AD	IN_PVALB_CHC	CNR1	0.03	0.07	0.43	0.669	0.92
AD	IN_SST	CNR1	0.08	0.05	1.54	0.122	0.604
AD	IN_VIP	CNR1	-0.01	0.05	-0.24	0.81	0.928
AD	Micro	CNR1	-0.13	0.10	-1.29	0.196	0.471
AD	OPC	CNR1	-0.03	0.08	-0.39	0.698	0.906
AD	Oligo	CNR1	-0.06	0.08	-0.73	0.463	0.695
AD	Astro	CNR2	0.15	0.10	1.54	0.124	0.285
AD	EN_L2_3_IT	CNR2	-0.11	0.09	-1.18	0.237	0.509
AD	Oligo	CNR2	-0.00	0.08	-0.05	0.962	0.984
AD	Astro	CNRIP1	-0.11	0.04	-3.06	0.00222	0.0175
AD	EN_L2_3_IT	CNRIP1	0.08	0.03	2.94	0.0033	0.0429
AD	EN_L3_5_IT_1	CNRIP1	0.05	0.03	1.39	0.164	0.45
AD	EN_L3_5_IT_2	CNRIP1	0.11	0.03	4.03	5.54e-05	0.00184
AD	EN_L3_5_IT_3	CNRIP1	0.12	0.03	4.29	1.78e-05	0.000568
AD	EN_L5_6_NP	CNRIP1	0.10	0.06	1.61	0.106	0.623
AD	EN_L5_ET	CNRIP1	0.34	0.48	0.70	0.481	0.999
AD	EN_L6B	CNRIP1	0.20	0.05	4.02	5.76e-05	0.00603
AD	EN_L6_CT	CNRIP1	0.10	0.04	2.34	0.0191	0.159
AD	EN_L6_IT_1	CNRIP1	0.12	0.04	2.93	0.00342	0.104
AD	EN_L6_IT_2	CNRIP1	0.00	0.06	0.02	0.983	0.996
AD	Endo	CNRIP1	0.26	0.10	2.68	0.00743	0.218
AD	IN_ADARB2	CNRIP1	0.04	0.04	1.09	0.274	0.681
AD	IN_LAMP5_LHX6	CNRIP1	0.05	0.05	0.98	0.327	0.807
AD	IN_LAMP5_RELN	CNRIP1	0.09	0.04	2.24	0.0254	0.304
AD	IN_PVALB	CNRIP1	0.05	0.03	1.63	0.104	0.499
AD	IN_PVALB_CHC	CNRIP1	-0.01	0.06	-0.20	0.84	0.963
AD	IN_SST	CNRIP1	0.03	0.04	0.95	0.343	0.8
AD	IN_VIP	CNRIP1	0.01	0.03	0.29	0.772	0.912
AD	Micro	CNRIP1	0.01	0.06	0.09	0.93	0.977
AD	OPC	CNRIP1	-0.02	0.03	-0.45	0.649	0.89
AD	Oligo	CNRIP1	-0.02	0.03	-0.61	0.543	0.752
AD	PC	CNRIP1	0.28	0.35	0.81	0.419	0.939
AD	PVM	CNRIP1	-0.16	0.49	-0.33	0.743	0.949
AD	Astro	CNST	-0.07	0.03	-2.37	0.0178	0.0774
AD	EN_L2_3_IT	CNST	0.09	0.04	2.49	0.0129	0.0948
AD	EN_L3_5_IT_1	CNST	0.20	0.03	5.75	8.97e-09	7.04e-06
AD	EN_L3_5_IT_2	CNST	0.12	0.03	4.06	4.95e-05	0.0017
AD	EN_L3_5_IT_3	CNST	0.18	0.03	5.61	2.03e-08	2.73e-06
AD	EN_L5_6_NP	CNST	0.01	0.05	0.13	0.897	0.985
AD	EN_L5_ET	CNST	0.02	0.32	0.05	0.962	0.999
AD	EN_L6B	CNST	0.16	0.06	2.68	0.00736	0.113
AD	EN_L6_CT	CNST	0.15	0.05	3.26	0.00113	0.0253
AD	EN_L6_IT_1	CNST	0.10	0.05	2.04	0.041	0.364
AD	EN_L6_IT_2	CNST	-0.00	0.05	-0.02	0.986	0.997
AD	Endo	CNST	-0.02	0.09	-0.21	0.836	0.977
AD	IN_ADARB2	CNST	0.01	0.04	0.34	0.734	0.912
AD	IN_LAMP5_LHX6	CNST	0.05	0.05	1.17	0.244	0.755
AD	IN_LAMP5_RELN	CNST	-0.01	0.04	-0.15	0.881	0.974
AD	IN_PVALB	CNST	0.08	0.10	0.79	0.431	0.822
AD	IN_PVALB_CHC	CNST	0.05	0.04	1.12	0.264	0.711
AD	IN_SST	CNST	0.02	0.03	0.70	0.482	0.864
AD	IN_VIP	CNST	0.02	0.03	0.74	0.457	0.742
AD	Micro	CNST	0.07	0.04	1.95	0.0517	0.217
AD	OPC	CNST	0.00	0.03	0.14	0.888	0.97
AD	Oligo	CNST	-0.04	0.02	-1.56	0.12	0.314
AD	PC	CNST	-0.11	0.09	-1.30	0.195	0.898
AD	PVM	CNST	0.24	0.14	1.72	0.0856	0.709
AD	VLMC	CNST	0.04	0.10	0.37	0.712	0.898
AD	Astro	CNTD1	0.08	0.07	1.20	0.229	0.424
AD	EN_L2_3_IT	CNTD1	0.02	0.07	0.34	0.732	0.877
AD	EN_L3_5_IT_2	CNTD1	0.08	0.09	0.92	0.357	0.643
AD	EN_L3_5_IT_3	CNTD1	0.03	0.08	0.34	0.731	0.87
AD	EN_L6_IT_1	CNTD1	0.41	0.38	1.06	0.29	0.729
AD	IN_PVALB	CNTD1	0.05	0.10	0.49	0.624	0.907
AD	IN_VIP	CNTD1	-0.03	0.10	-0.33	0.741	0.899
AD	OPC	CNTD1	0.10	0.09	1.11	0.268	0.672
AD	Oligo	CNTD1	0.07	0.06	1.09	0.278	0.52
AD	Astro	CNTFR	-0.12	0.07	-1.90	0.058	0.172
AD	EN_L2_3_IT	CNTFR	0.15	0.05	3.04	0.00234	0.035
AD	EN_L3_5_IT_1	CNTFR	0.27	0.09	2.92	0.00346	0.0504
AD	EN_L3_5_IT_2	CNTFR	0.22	0.07	3.27	0.00106	0.017
AD	EN_L3_5_IT_3	CNTFR	0.08	0.07	1.17	0.242	0.486
AD	EN_L5_6_NP	CNTFR	0.42	0.36	1.17	0.241	0.751
AD	EN_L6B	CNTFR	0.25	0.10	2.56	0.0106	0.137
AD	EN_L6_CT	CNTFR	1.02	0.37	2.72	0.00655	0.0849
AD	EN_L6_IT_1	CNTFR	0.21	0.09	2.34	0.0195	0.262
AD	EN_L6_IT_2	CNTFR	0.02	0.12	0.19	0.848	0.98
AD	IN_ADARB2	CNTFR	0.04	0.06	0.69	0.491	0.818
AD	IN_LAMP5_LHX6	CNTFR	0.00	0.07	0.05	0.957	0.992
AD	IN_LAMP5_RELN	CNTFR	0.09	0.06	1.56	0.119	0.58
AD	IN_PVALB	CNTFR	0.02	0.05	0.43	0.668	0.921
AD	IN_PVALB_CHC	CNTFR	-0.00	0.10	-0.03	0.974	0.994
AD	IN_SST	CNTFR	0.11	0.07	1.58	0.114	0.59
AD	IN_VIP	CNTFR	0.13	0.05	2.85	0.00442	0.0682
AD	OPC	CNTFR	-0.00	0.05	-0.10	0.918	0.977
AD	Oligo	CNTFR	0.10	0.07	1.51	0.131	0.331
AD	Astro	CNTLN	-0.02	0.03	-0.52	0.603	0.764
AD	EN_L2_3_IT	CNTLN	0.15	0.05	3.17	0.00155	0.0274
AD	EN_L3_5_IT_1	CNTLN	0.20	0.09	2.23	0.0256	0.165
AD	EN_L3_5_IT_2	CNTLN	0.08	0.05	1.74	0.0823	0.299
AD	EN_L3_5_IT_3	CNTLN	0.12	0.05	2.44	0.0147	0.0827
AD	EN_L5_6_NP	CNTLN	-0.05	0.08	-0.57	0.571	0.916
AD	EN_L5_ET	CNTLN	0.70	0.46	1.53	0.127	0.999
AD	EN_L6B	CNTLN	0.27	0.11	2.38	0.0175	0.178
AD	EN_L6_CT	CNTLN	0.13	0.07	1.82	0.0687	0.331
AD	EN_L6_IT_1	CNTLN	0.27	0.09	2.94	0.00331	0.102
AD	EN_L6_IT_2	CNTLN	0.04	0.09	0.50	0.619	0.932
AD	Endo	CNTLN	-0.23	0.08	-2.82	0.00486	0.173
AD	IN_ADARB2	CNTLN	0.04	0.06	0.72	0.473	0.809
AD	IN_LAMP5_LHX6	CNTLN	0.27	0.10	2.76	0.00578	0.182
AD	IN_LAMP5_RELN	CNTLN	0.02	0.07	0.26	0.797	0.955
AD	IN_PVALB	CNTLN	0.04	0.05	0.72	0.473	0.844
AD	IN_PVALB_CHC	CNTLN	0.07	0.07	1.03	0.302	0.743
AD	IN_SST	CNTLN	0.11	0.08	1.37	0.171	0.661
AD	IN_VIP	CNTLN	0.07	0.03	2.22	0.0265	0.181
AD	Micro	CNTLN	-0.02	0.04	-0.46	0.644	0.853
AD	OPC	CNTLN	0.05	0.03	1.69	0.0916	0.455
AD	Oligo	CNTLN	0.14	0.06	2.59	0.00969	0.0633
AD	PC	CNTLN	-0.12	0.08	-1.40	0.162	0.891
AD	PVM	CNTLN	-0.07	0.10	-0.78	0.433	0.882
AD	SMC	CNTLN	0.11	0.20	0.56	0.574	0.995
AD	VLMC	CNTLN	-0.12	0.09	-1.36	0.174	0.497
AD	Astro	CNTN1	0.08	0.05	1.45	0.147	0.319
AD	EN_L2_3_IT	CNTN1	0.09	0.03	3.38	0.000713	0.0171
AD	EN_L3_5_IT_1	CNTN1	0.14	0.03	4.90	9.51e-07	0.000186
AD	EN_L3_5_IT_2	CNTN1	0.12	0.03	4.94	7.75e-07	7.21e-05
AD	EN_L3_5_IT_3	CNTN1	0.07	0.02	2.83	0.00464	0.0372
AD	EN_L5_6_NP	CNTN1	0.04	0.03	1.37	0.17	0.697
AD	EN_L5_ET	CNTN1	0.12	0.18	0.68	0.499	0.999
AD	EN_L6B	CNTN1	0.06	0.03	2.04	0.0417	0.274
AD	EN_L6_CT	CNTN1	0.03	0.03	1.06	0.287	0.651
AD	EN_L6_IT_1	CNTN1	0.12	0.03	3.54	0.000398	0.03
AD	EN_L6_IT_2	CNTN1	0.00	0.04	0.08	0.934	0.989
AD	Endo	CNTN1	0.02	0.11	0.17	0.868	0.979
AD	IN_ADARB2	CNTN1	0.02	0.03	0.83	0.405	0.771
AD	IN_LAMP5_LHX6	CNTN1	0.09	0.03	2.99	0.00281	0.125
AD	IN_LAMP5_RELN	CNTN1	0.09	0.03	3.44	0.000575	0.0405
AD	IN_PVALB	CNTN1	0.06	0.02	2.33	0.02	0.24
AD	IN_PVALB_CHC	CNTN1	0.08	0.03	2.77	0.00558	0.122
AD	IN_SST	CNTN1	0.07	0.02	2.84	0.00455	0.148
AD	IN_VIP	CNTN1	0.02	0.02	0.74	0.461	0.746
AD	Micro	CNTN1	0.01	0.07	0.16	0.871	0.954
AD	OPC	CNTN1	0.04	0.03	1.51	0.131	0.516
AD	Oligo	CNTN1	0.12	0.06	1.99	0.0462	0.172
AD	PC	CNTN1	-0.14	0.12	-1.08	0.279	0.919
AD	PVM	CNTN1	0.32	0.50	0.64	0.522	0.896
AD	SMC	CNTN1	-0.19	0.63	-0.31	0.76	0.995
AD	VLMC	CNTN1	0.46	0.15	3.08	0.00204	0.067
AD	Astro	CNTN2	-0.01	0.06	-0.19	0.847	0.923
AD	EN_L2_3_IT	CNTN2	0.08	0.04	2.09	0.0367	0.173
AD	EN_L3_5_IT_1	CNTN2	0.13	0.07	1.69	0.0908	0.332
AD	EN_L3_5_IT_2	CNTN2	0.13	0.05	2.89	0.00381	0.0418
AD	EN_L3_5_IT_3	CNTN2	0.04	0.05	0.99	0.324	0.571
AD	EN_L5_6_NP	CNTN2	0.02	0.06	0.26	0.794	0.966
AD	EN_L6B	CNTN2	0.14	0.08	1.63	0.102	0.417
AD	EN_L6_CT	CNTN2	0.02	0.07	0.23	0.814	0.952
AD	EN_L6_IT_1	CNTN2	0.08	0.07	1.07	0.283	0.724
AD	EN_L6_IT_2	CNTN2	0.03	0.09	0.34	0.732	0.954
AD	IN_ADARB2	CNTN2	0.09	0.08	1.16	0.244	0.656
AD	IN_LAMP5_LHX6	CNTN2	-0.03	0.08	-0.39	0.696	0.95
AD	IN_LAMP5_RELN	CNTN2	0.11	0.08	1.43	0.152	0.622
AD	IN_PVALB	CNTN2	0.02	0.04	0.46	0.644	0.915
AD	IN_PVALB_CHC	CNTN2	-0.06	0.07	-0.87	0.385	0.793
AD	IN_SST	CNTN2	0.04	0.06	0.71	0.477	0.864
AD	IN_VIP	CNTN2	0.04	0.05	0.94	0.35	0.664
AD	Micro	CNTN2	0.03	0.08	0.37	0.711	0.884
AD	OPC	CNTN2	-0.04	0.05	-0.81	0.418	0.779
AD	Oligo	CNTN2	0.00	0.02	0.01	0.99	0.995
AD	Astro	CNTN3	-0.06	0.07	-0.86	0.39	0.59
AD	EN_L2_3_IT	CNTN3	0.08	0.04	2.37	0.0176	0.113
AD	EN_L3_5_IT_1	CNTN3	0.13	0.04	3.45	0.000553	0.0159
AD	EN_L3_5_IT_2	CNTN3	0.12	0.06	1.83	0.0679	0.268
AD	EN_L3_5_IT_3	CNTN3	0.12	0.03	3.87	0.000108	0.00235
AD	EN_L5_6_NP	CNTN3	-0.01	0.12	-0.11	0.91	0.989
AD	EN_L5_ET	CNTN3	0.23	0.22	1.04	0.299	0.999
AD	EN_L6B	CNTN3	0.32	0.06	5.29	1.21e-07	7.76e-05
AD	EN_L6_CT	CNTN3	0.13	0.13	1.03	0.301	0.665
AD	EN_L6_IT_1	CNTN3	-0.04	0.06	-0.67	0.506	0.851
AD	EN_L6_IT_2	CNTN3	0.09	0.13	0.67	0.502	0.898
AD	Endo	CNTN3	-0.07	0.36	-0.21	0.837	0.977
AD	IN_ADARB2	CNTN3	0.07	0.06	1.32	0.187	0.597
AD	IN_LAMP5_LHX6	CNTN3	0.19	0.11	1.73	0.0829	0.554
AD	IN_LAMP5_RELN	CNTN3	0.04	0.12	0.29	0.772	0.948
AD	IN_PVALB	CNTN3	0.22	0.05	4.28	1.84e-05	0.00285
AD	IN_PVALB_CHC	CNTN3	0.07	0.11	0.65	0.513	0.863
AD	IN_SST	CNTN3	0.19	0.05	3.82	0.000135	0.0233
AD	IN_VIP	CNTN3	0.06	0.04	1.31	0.19	0.497
AD	Micro	CNTN3	0.07	0.08	0.84	0.402	0.687
AD	OPC	CNTN3	0.02	0.06	0.30	0.765	0.93
AD	Oligo	CNTN3	0.23	0.08	2.84	0.00448	0.0382
AD	VLMC	CNTN3	0.78	0.19	4.09	4.39e-05	0.0147
AD	Astro	CNTN4	-0.12	0.06	-1.99	0.0461	0.148
AD	EN_L2_3_IT	CNTN4	0.04	0.03	1.06	0.289	0.563
AD	EN_L3_5_IT_1	CNTN4	-0.00	0.04	-0.03	0.978	0.993
AD	EN_L3_5_IT_2	CNTN4	0.06	0.04	1.24	0.215	0.502
AD	EN_L3_5_IT_3	CNTN4	-0.07	0.05	-1.52	0.128	0.332
AD	EN_L5_6_NP	CNTN4	0.01	0.04	0.22	0.827	0.972
AD	EN_L5_ET	CNTN4	-0.34	0.24	-1.41	0.16	0.999
AD	EN_L6B	CNTN4	0.05	0.04	1.22	0.222	0.589
AD	EN_L6_CT	CNTN4	0.01	0.11	0.14	0.888	0.973
AD	EN_L6_IT_1	CNTN4	0.08	0.04	2.15	0.0313	0.324
AD	EN_L6_IT_2	CNTN4	0.08	0.05	1.73	0.0838	0.588
AD	Endo	CNTN4	0.04	0.36	0.11	0.916	0.99
AD	IN_ADARB2	CNTN4	-0.11	0.05	-2.02	0.043	0.336
AD	IN_LAMP5_LHX6	CNTN4	0.08	0.05	1.63	0.104	0.592
AD	IN_LAMP5_RELN	CNTN4	-0.05	0.07	-0.73	0.465	0.844
AD	IN_PVALB	CNTN4	0.14	0.03	4.19	2.8e-05	0.00374
AD	IN_PVALB_CHC	CNTN4	0.11	0.03	3.55	0.000378	0.0212
AD	IN_SST	CNTN4	-0.07	0.05	-1.45	0.147	0.635
AD	IN_VIP	CNTN4	0.01	0.02	0.25	0.8	0.923
AD	Micro	CNTN4	0.00	0.08	0.04	0.97	0.99
AD	OPC	CNTN4	0.00	0.06	0.03	0.974	0.993
AD	Oligo	CNTN4	-0.01	0.06	-0.09	0.93	0.972
AD	PC	CNTN4	0.16	0.07	2.44	0.0147	0.628
AD	SMC	CNTN4	0.55	0.27	2.02	0.0433	0.923
AD	VLMC	CNTN4	0.46	0.19	2.37	0.0179	0.197
AD	Adaptive	CNTN5	0.02	0.16	0.16	0.876	0.987
AD	Astro	CNTN5	-0.12	0.06	-1.92	0.0547	0.165
AD	EN_L2_3_IT	CNTN5	0.22	0.08	2.85	0.00436	0.0507
AD	EN_L3_5_IT_1	CNTN5	0.12	0.04	2.91	0.00361	0.0521
AD	EN_L3_5_IT_2	CNTN5	0.12	0.03	3.47	0.000514	0.0101
AD	EN_L3_5_IT_3	CNTN5	0.10	0.04	2.61	0.00907	0.0603
AD	EN_L5_6_NP	CNTN5	0.14	0.10	1.40	0.161	0.688
AD	EN_L5_ET	CNTN5	-0.40	0.47	-0.85	0.395	0.999
AD	EN_L6B	CNTN5	0.02	0.09	0.23	0.82	0.942
AD	EN_L6_CT	CNTN5	0.38	0.08	4.72	2.34e-06	0.000274
AD	EN_L6_IT_1	CNTN5	0.20	0.08	2.39	0.0166	0.246
AD	EN_L6_IT_2	CNTN5	0.09	0.08	1.15	0.248	0.766
AD	Endo	CNTN5	-0.04	0.09	-0.41	0.679	0.954
AD	IN_ADARB2	CNTN5	0.09	0.03	2.80	0.00512	0.128
AD	IN_LAMP5_LHX6	CNTN5	0.40	0.07	5.65	1.62e-08	0.000133
AD	IN_LAMP5_RELN	CNTN5	0.09	0.03	2.81	0.0049	0.135
AD	IN_PVALB	CNTN5	0.24	0.04	6.09	1.1e-09	3.41e-06
AD	IN_PVALB_CHC	CNTN5	0.19	0.04	5.19	2.15e-07	8.34e-05
AD	IN_SST	CNTN5	0.16	0.05	3.41	0.000648	0.0559
AD	IN_VIP	CNTN5	0.06	0.04	1.51	0.132	0.418
AD	Micro	CNTN5	0.01	0.06	0.18	0.859	0.948
AD	OPC	CNTN5	-0.08	0.07	-1.26	0.208	0.615
AD	Oligo	CNTN5	-0.04	0.06	-0.68	0.496	0.72
AD	PC	CNTN5	0.03	0.09	0.32	0.75	0.988
AD	PVM	CNTN5	0.11	0.14	0.76	0.447	0.885
AD	SMC	CNTN5	-0.15	0.18	-0.84	0.403	0.995
AD	VLMC	CNTN5	0.19	0.12	1.64	0.101	0.393
AD	Astro	CNTN6	-0.04	0.08	-0.45	0.654	0.798
AD	EN_L2_3_IT	CNTN6	-0.02	0.08	-0.29	0.768	0.894
AD	EN_L3_5_IT_1	CNTN6	-0.16	0.09	-1.75	0.0799	0.308
AD	EN_L3_5_IT_2	CNTN6	0.16	0.09	1.80	0.0714	0.276
AD	EN_L3_5_IT_3	CNTN6	0.10	0.10	0.99	0.322	0.57
AD	EN_L5_6_NP	CNTN6	-0.01	0.10	-0.11	0.913	0.989
AD	EN_L5_ET	CNTN6	0.17	0.78	0.22	0.827	0.999
AD	EN_L6B	CNTN6	-0.04	0.13	-0.30	0.763	0.918
AD	EN_L6_CT	CNTN6	0.33	0.43	0.77	0.439	0.765
AD	EN_L6_IT_1	CNTN6	-0.08	0.08	-0.90	0.371	0.783
AD	EN_L6_IT_2	CNTN6	0.18	0.11	1.59	0.111	0.638
AD	IN_ADARB2	CNTN6	0.04	0.11	0.36	0.716	0.905
AD	IN_LAMP5_LHX6	CNTN6	0.12	0.13	0.93	0.354	0.822
AD	IN_LAMP5_RELN	CNTN6	-0.05	0.14	-0.37	0.713	0.931
AD	IN_PVALB	CNTN6	0.17	0.06	2.81	0.00493	0.12
AD	IN_PVALB_CHC	CNTN6	-0.23	0.17	-1.35	0.177	0.623
AD	IN_SST	CNTN6	-0.06	0.08	-0.72	0.472	0.864
AD	IN_VIP	CNTN6	-0.04	0.05	-0.69	0.493	0.767
AD	Micro	CNTN6	-0.19	0.38	-0.48	0.63	0.847
AD	OPC	CNTN6	-0.07	0.10	-0.66	0.508	0.828
AD	Oligo	CNTN6	0.05	0.05	0.99	0.324	0.57
AD	PC	CNTN6	0.08	0.18	0.46	0.648	0.981
AD	Astro	CNTNAP1	0.16	0.08	1.94	0.0523	0.16
AD	EN_L2_3_IT	CNTNAP1	0.03	0.03	0.83	0.404	0.669
AD	EN_L3_5_IT_1	CNTNAP1	0.08	0.05	1.60	0.109	0.366
AD	EN_L3_5_IT_2	CNTNAP1	-0.03	0.04	-0.90	0.368	0.653
AD	EN_L3_5_IT_3	CNTNAP1	-0.02	0.04	-0.57	0.572	0.772
AD	EN_L5_6_NP	CNTNAP1	0.04	0.06	0.70	0.483	0.881
AD	EN_L5_ET	CNTNAP1	0.21	0.29	0.72	0.469	0.999
AD	EN_L6B	CNTNAP1	0.04	0.06	0.64	0.522	0.814
AD	EN_L6_CT	CNTNAP1	0.04	0.06	0.63	0.53	0.824
AD	EN_L6_IT_1	CNTNAP1	-0.00	0.05	-0.07	0.941	0.991
AD	EN_L6_IT_2	CNTNAP1	0.09	0.06	1.33	0.182	0.714
AD	IN_ADARB2	CNTNAP1	0.11	0.05	2.10	0.0355	0.31
AD	IN_LAMP5_LHX6	CNTNAP1	-0.12	0.06	-2.05	0.0405	0.416
AD	IN_LAMP5_RELN	CNTNAP1	-0.08	0.05	-1.46	0.144	0.612
AD	IN_PVALB	CNTNAP1	-0.04	0.04	-1.03	0.303	0.748
AD	IN_PVALB_CHC	CNTNAP1	-0.07	0.06	-1.20	0.228	0.68
AD	IN_SST	CNTNAP1	-0.04	0.04	-1.01	0.313	0.786
AD	IN_VIP	CNTNAP1	-0.03	0.04	-0.87	0.386	0.692
AD	Micro	CNTNAP1	0.08	0.08	0.91	0.363	0.651
AD	OPC	CNTNAP1	0.06	0.05	1.03	0.301	0.698
AD	Oligo	CNTNAP1	-0.02	0.04	-0.46	0.645	0.824
AD	PC	CNTNAP1	0.25	0.33	0.75	0.45	0.947
AD	Adaptive	CNTNAP2	0.24	0.16	1.51	0.132	0.801
AD	Astro	CNTNAP2	-0.14	0.06	-2.18	0.0292	0.108
AD	EN_L2_3_IT	CNTNAP2	0.09	0.04	2.42	0.0156	0.106
AD	EN_L3_5_IT_1	CNTNAP2	0.11	0.03	3.47	0.000527	0.0154
AD	EN_L3_5_IT_2	CNTNAP2	-0.03	0.03	-1.06	0.291	0.58
AD	EN_L3_5_IT_3	CNTNAP2	0.04	0.03	1.53	0.127	0.33
AD	EN_L5_6_NP	CNTNAP2	0.04	0.03	1.15	0.251	0.763
AD	EN_L5_ET	CNTNAP2	-0.03	0.21	-0.12	0.906	0.999
AD	EN_L6B	CNTNAP2	0.04	0.04	1.11	0.268	0.631
AD	EN_L6_CT	CNTNAP2	-0.06	0.04	-1.54	0.123	0.442
AD	EN_L6_IT_1	CNTNAP2	0.04	0.04	1.00	0.316	0.748
AD	EN_L6_IT_2	CNTNAP2	-0.02	0.06	-0.30	0.764	0.962
AD	Endo	CNTNAP2	-0.02	0.11	-0.22	0.824	0.975
AD	IN_ADARB2	CNTNAP2	0.02	0.03	0.80	0.424	0.784
AD	IN_LAMP5_LHX6	CNTNAP2	0.09	0.04	2.37	0.0178	0.3
AD	IN_LAMP5_RELN	CNTNAP2	0.10	0.03	2.96	0.00306	0.103
AD	IN_PVALB	CNTNAP2	0.05	0.03	2.03	0.0423	0.347
AD	IN_PVALB_CHC	CNTNAP2	-0.05	0.03	-1.61	0.108	0.508
AD	IN_SST	CNTNAP2	0.04	0.03	1.35	0.177	0.67
AD	IN_VIP	CNTNAP2	-0.00	0.03	-0.15	0.878	0.956
AD	Micro	CNTNAP2	-0.03	0.07	-0.35	0.726	0.891
AD	OPC	CNTNAP2	-0.07	0.05	-1.23	0.22	0.629
AD	Oligo	CNTNAP2	0.06	0.05	1.19	0.234	0.47
AD	PC	CNTNAP2	0.07	0.09	0.76	0.445	0.943
AD	PVM	CNTNAP2	0.19	0.14	1.34	0.181	0.765
AD	SMC	CNTNAP2	0.08	0.18	0.47	0.64	0.995
AD	VLMC	CNTNAP2	0.07	0.11	0.59	0.556	0.818
AD	Astro	CNTNAP3	0.10	0.07	1.55	0.121	0.281
AD	EN_L2_3_IT	CNTNAP3	0.07	0.09	0.77	0.439	0.695
AD	EN_L3_5_IT_1	CNTNAP3	0.37	0.38	0.99	0.324	0.629
AD	EN_L3_5_IT_2	CNTNAP3	0.07	0.10	0.64	0.521	0.769
AD	EN_L3_5_IT_3	CNTNAP3	0.17	0.10	1.73	0.0832	0.256
AD	EN_L5_6_NP	CNTNAP3	0.15	0.13	1.19	0.234	0.746
AD	EN_L5_ET	CNTNAP3	0.07	0.30	0.22	0.826	0.999
AD	EN_L6B	CNTNAP3	0.21	0.08	2.56	0.0106	0.137
AD	EN_L6_CT	CNTNAP3	0.11	0.05	2.05	0.0404	0.247
AD	EN_L6_IT_1	CNTNAP3	0.01	0.10	0.12	0.908	0.982
AD	EN_L6_IT_2	CNTNAP3	0.13	0.10	1.37	0.171	0.704
AD	Endo	CNTNAP3	0.06	0.38	0.16	0.872	0.98
AD	IN_PVALB	CNTNAP3	-0.07	0.04	-2.06	0.039	0.334
AD	IN_PVALB_CHC	CNTNAP3	-0.06	0.05	-1.33	0.183	0.629
AD	IN_SST	CNTNAP3	-0.06	0.05	-1.06	0.289	0.768
AD	IN_VIP	CNTNAP3	-0.06	0.07	-0.78	0.436	0.728
AD	OPC	CNTNAP3	0.00	0.09	0.02	0.983	0.994
AD	Oligo	CNTNAP3	0.14	0.09	1.56	0.12	0.314
AD	Astro	CNTNAP3B	0.07	0.10	0.76	0.449	0.642
AD	EN_L2_3_IT	CNTNAP3B	0.19	0.10	1.79	0.0727	0.261
AD	EN_L3_5_IT_1	CNTNAP3B	0.17	0.13	1.28	0.2	0.499
AD	EN_L3_5_IT_2	CNTNAP3B	0.41	0.12	3.39	0.000698	0.0125
AD	EN_L3_5_IT_3	CNTNAP3B	0.30	0.09	3.40	0.000684	0.00953
AD	EN_L5_6_NP	CNTNAP3B	0.14	0.13	1.12	0.263	0.774
AD	EN_L5_ET	CNTNAP3B	0.98	0.51	1.91	0.0567	0.999
AD	EN_L6B	CNTNAP3B	0.13	0.09	1.41	0.157	0.509
AD	EN_L6_CT	CNTNAP3B	0.11	0.07	1.54	0.123	0.442
AD	EN_L6_IT_1	CNTNAP3B	0.10	0.09	1.15	0.248	0.697
AD	EN_L6_IT_2	CNTNAP3B	0.37	0.13	2.82	0.00475	0.243
AD	Endo	CNTNAP3B	-0.05	0.13	-0.36	0.722	0.961
AD	IN_ADARB2	CNTNAP3B	0.25	0.13	1.94	0.052	0.361
AD	IN_LAMP5_LHX6	CNTNAP3B	0.17	0.14	1.23	0.22	0.736
AD	IN_PVALB	CNTNAP3B	-0.01	0.09	-0.14	0.89	0.977
AD	IN_PVALB_CHC	CNTNAP3B	0.17	0.09	1.85	0.0641	0.41
AD	IN_SST	CNTNAP3B	-0.04	0.09	-0.41	0.685	0.933
AD	IN_VIP	CNTNAP3B	0.11	0.12	0.87	0.386	0.692
AD	OPC	CNTNAP3B	0.17	0.11	1.57	0.116	0.497
AD	Oligo	CNTNAP3B	-0.01	0.06	-0.21	0.833	0.923
AD	VLMC	CNTNAP3B	0.24	0.14	1.74	0.0825	0.356
AD	Astro	CNTNAP3C	0.05	0.10	0.53	0.597	0.759
AD	EN_L2_3_IT	CNTNAP3C	0.35	0.71	0.49	0.624	0.82
AD	EN_L6B	CNTNAP3C	0.26	0.13	1.97	0.0483	0.294
AD	EN_L6_CT	CNTNAP3C	0.18	0.10	1.74	0.0813	0.359
AD	EN_L6_IT_1	CNTNAP3C	-0.22	0.44	-0.51	0.612	0.895
AD	IN_PVALB	CNTNAP3C	-0.06	0.08	-0.80	0.425	0.82
AD	IN_PVALB_CHC	CNTNAP3C	-0.05	0.11	-0.49	0.624	0.908
AD	IN_SST	CNTNAP3C	-0.00	0.13	-0.02	0.98	0.997
AD	Oligo	CNTNAP3C	0.19	0.18	1.05	0.293	0.538
AD	Astro	CNTNAP5	-0.15	0.06	-2.48	0.013	0.0629
AD	EN_L2_3_IT	CNTNAP5	0.03	0.04	0.75	0.453	0.707
AD	EN_L3_5_IT_1	CNTNAP5	0.10	0.04	2.54	0.011	0.0999
AD	EN_L3_5_IT_2	CNTNAP5	0.10	0.04	2.41	0.016	0.111
AD	EN_L3_5_IT_3	CNTNAP5	0.05	0.05	1.04	0.298	0.544
AD	EN_L5_6_NP	CNTNAP5	0.04	0.06	0.68	0.494	0.884
AD	EN_L5_ET	CNTNAP5	0.17	0.17	1.01	0.314	0.999
AD	EN_L6B	CNTNAP5	-0.05	0.04	-1.05	0.294	0.657
AD	EN_L6_CT	CNTNAP5	-0.10	0.04	-2.71	0.00677	0.0866
AD	EN_L6_IT_1	CNTNAP5	0.10	0.09	1.08	0.28	0.723
AD	EN_L6_IT_2	CNTNAP5	-0.01	0.05	-0.22	0.823	0.975
AD	Endo	CNTNAP5	-0.10	0.28	-0.35	0.729	0.961
AD	IN_ADARB2	CNTNAP5	0.07	0.05	1.43	0.151	0.549
AD	IN_LAMP5_LHX6	CNTNAP5	-0.03	0.07	-0.41	0.684	0.946
AD	IN_LAMP5_RELN	CNTNAP5	0.06	0.04	1.44	0.149	0.617
AD	IN_PVALB	CNTNAP5	0.06	0.04	1.54	0.124	0.534
AD	IN_PVALB_CHC	CNTNAP5	0.16	0.03	4.65	3.26e-06	0.000737
AD	IN_SST	CNTNAP5	-0.14	0.05	-2.71	0.00671	0.179
AD	IN_VIP	CNTNAP5	0.02	0.03	0.77	0.44	0.732
AD	Micro	CNTNAP5	-0.01	0.08	-0.08	0.937	0.979
AD	OPC	CNTNAP5	0.11	0.03	3.86	0.000112	0.0229
AD	Oligo	CNTNAP5	0.03	0.06	0.44	0.658	0.831
AD	PC	CNTNAP5	0.21	0.35	0.59	0.553	0.968
AD	VLMC	CNTNAP5	0.00	0.36	0.01	0.993	0.996
AD	Adaptive	CNTRL	-0.08	0.12	-0.69	0.491	0.946
AD	Astro	CNTRL	-0.00	0.04	-0.02	0.981	0.991
AD	EN_L2_3_IT	CNTRL	-0.00	0.03	-0.05	0.962	0.984
AD	EN_L3_5_IT_1	CNTRL	0.11	0.04	2.62	0.00884	0.0878
AD	EN_L3_5_IT_2	CNTRL	0.14	0.04	3.80	0.000145	0.00396
AD	EN_L3_5_IT_3	CNTRL	0.16	0.04	4.37	1.27e-05	0.000438
AD	EN_L5_6_NP	CNTRL	0.07	0.05	1.45	0.148	0.677
AD	EN_L5_ET	CNTRL	0.38	0.33	1.16	0.247	0.999
AD	EN_L6B	CNTRL	0.05	0.05	1.01	0.313	0.675
AD	EN_L6_CT	CNTRL	-0.02	0.05	-0.50	0.62	0.871
AD	EN_L6_IT_1	CNTRL	0.03	0.05	0.56	0.576	0.881
AD	EN_L6_IT_2	CNTRL	0.01	0.06	0.19	0.852	0.98
AD	Endo	CNTRL	-0.16	0.32	-0.49	0.621	0.946
AD	IN_ADARB2	CNTRL	0.07	0.05	1.49	0.135	0.527
AD	IN_LAMP5_LHX6	CNTRL	0.02	0.05	0.35	0.726	0.954
AD	IN_LAMP5_RELN	CNTRL	0.07	0.04	1.83	0.0677	0.47
AD	IN_PVALB	CNTRL	0.05	0.03	1.34	0.181	0.619
AD	IN_PVALB_CHC	CNTRL	0.02	0.05	0.44	0.656	0.92
AD	IN_SST	CNTRL	0.03	0.04	0.84	0.401	0.825
AD	IN_VIP	CNTRL	0.11	0.03	3.65	0.000259	0.012
AD	Micro	CNTRL	0.10	0.03	3.06	0.00224	0.0264
AD	OPC	CNTRL	0.04	0.03	1.38	0.169	0.571
AD	Oligo	CNTRL	0.07	0.02	3.17	0.0015	0.0189
AD	PC	CNTRL	-0.34	0.26	-1.29	0.197	0.898
AD	PVM	CNTRL	0.12	0.10	1.19	0.235	0.798
AD	VLMC	CNTRL	0.04	0.11	0.32	0.751	0.915
AD	Astro	CNTROB	0.11	0.05	2.33	0.0197	0.0832
AD	EN_L2_3_IT	CNTROB	-0.20	0.06	-3.29	0.000995	0.0213
AD	EN_L3_5_IT_1	CNTROB	-0.11	0.09	-1.29	0.198	0.496
AD	EN_L3_5_IT_2	CNTROB	-0.11	0.07	-1.71	0.087	0.308
AD	EN_L3_5_IT_3	CNTROB	-0.01	0.06	-0.16	0.875	0.943
AD	EN_L5_6_NP	CNTROB	-0.21	0.35	-0.59	0.554	0.91
AD	EN_L6B	CNTROB	0.56	0.39	1.42	0.156	0.508
AD	EN_L6_CT	CNTROB	0.00	0.09	0.01	0.99	0.998
AD	EN_L6_IT_1	CNTROB	0.14	0.30	0.45	0.651	0.908
AD	IN_ADARB2	CNTROB	0.07	0.08	0.88	0.38	0.76
AD	IN_LAMP5_RELN	CNTROB	-0.05	0.09	-0.55	0.584	0.894
AD	IN_PVALB	CNTROB	-0.06	0.05	-1.14	0.252	0.702
AD	IN_PVALB_CHC	CNTROB	0.26	0.35	0.72	0.469	0.838
AD	IN_SST	CNTROB	-0.05	0.07	-0.70	0.483	0.864
AD	IN_VIP	CNTROB	-0.01	0.06	-0.21	0.834	0.937
AD	Micro	CNTROB	0.15	0.07	2.15	0.0319	0.16
AD	OPC	CNTROB	-0.02	0.05	-0.40	0.689	0.903
AD	Oligo	CNTROB	0.01	0.03	0.38	0.702	0.857
AD	Adaptive	COA1	0.01	0.13	0.05	0.957	0.996
AD	Astro	COA1	-0.08	0.02	-3.49	0.00048	0.00581
AD	EN_L2_3_IT	COA1	-0.06	0.02	-2.28	0.0226	0.13
AD	EN_L3_5_IT_1	COA1	-0.00	0.04	-0.05	0.958	0.985
AD	EN_L3_5_IT_2	COA1	-0.05	0.02	-2.03	0.0419	0.201
AD	EN_L3_5_IT_3	COA1	-0.06	0.03	-2.46	0.0138	0.0793
AD	EN_L5_6_NP	COA1	-0.12	0.04	-2.92	0.00347	0.189
AD	EN_L5_ET	COA1	-0.08	0.24	-0.32	0.748	0.999
AD	EN_L6B	COA1	-0.08	0.05	-1.64	0.1	0.413
AD	EN_L6_CT	COA1	-0.06	0.04	-1.46	0.143	0.474
AD	EN_L6_IT_1	COA1	-0.02	0.04	-0.44	0.662	0.913
AD	EN_L6_IT_2	COA1	-0.02	0.05	-0.45	0.649	0.937
AD	Endo	COA1	-0.18	0.09	-2.04	0.0413	0.451
AD	IN_ADARB2	COA1	-0.05	0.03	-1.36	0.174	0.579
AD	IN_LAMP5_LHX6	COA1	-0.07	0.05	-1.56	0.119	0.615
AD	IN_LAMP5_RELN	COA1	-0.05	0.04	-1.35	0.179	0.655
AD	IN_PVALB	COA1	0.01	0.03	0.44	0.66	0.919
AD	IN_PVALB_CHC	COA1	-0.03	0.04	-0.83	0.407	0.803
AD	IN_SST	COA1	-0.00	0.03	-0.11	0.915	0.984
AD	IN_VIP	COA1	-0.01	0.03	-0.27	0.789	0.918
AD	Micro	COA1	-0.02	0.04	-0.48	0.633	0.848
AD	OPC	COA1	-0.03	0.02	-1.49	0.137	0.525
AD	Oligo	COA1	0.03	0.02	1.32	0.187	0.411
AD	PC	COA1	-0.07	0.09	-0.72	0.474	0.955
AD	PVM	COA1	0.14	0.11	1.36	0.174	0.764
AD	SMC	COA1	0.01	0.74	0.02	0.986	0.998
AD	VLMC	COA1	0.07	0.08	0.88	0.379	0.697
AD	Astro	COA3	-0.00	0.06	-0.01	0.99	0.996
AD	EN_L2_3_IT	COA3	0.08	0.06	1.41	0.159	0.41
AD	EN_L3_5_IT_1	COA3	-0.01	0.09	-0.06	0.955	0.984
AD	EN_L3_5_IT_2	COA3	0.05	0.07	0.70	0.483	0.743
AD	EN_L3_5_IT_3	COA3	0.11	0.07	1.55	0.121	0.32
AD	EN_L6_IT_1	COA3	-0.04	0.27	-0.16	0.875	0.973
AD	IN_LAMP5_RELN	COA3	0.03	0.10	0.27	0.785	0.951
AD	IN_PVALB	COA3	0.04	0.08	0.48	0.634	0.913
AD	IN_SST	COA3	-0.07	0.09	-0.74	0.46	0.859
AD	IN_VIP	COA3	-0.03	0.07	-0.42	0.675	0.868
AD	OPC	COA3	0.06	0.07	0.90	0.369	0.753
AD	Oligo	COA3	-0.11	0.04	-2.67	0.00759	0.0539
AD	Astro	COA4	-0.01	0.05	-0.28	0.782	0.884
AD	EN_L2_3_IT	COA4	-0.08	0.06	-1.41	0.16	0.41
AD	EN_L3_5_IT_2	COA4	-0.05	0.08	-0.71	0.479	0.741
AD	EN_L3_5_IT_3	COA4	-0.05	0.08	-0.61	0.539	0.75
AD	EN_L6_IT_1	COA4	-0.04	0.38	-0.10	0.923	0.986
AD	IN_ADARB2	COA4	-0.03	0.09	-0.32	0.748	0.917
AD	IN_LAMP5_RELN	COA4	0.06	0.09	0.62	0.537	0.878
AD	IN_PVALB	COA4	-0.02	0.08	-0.30	0.768	0.946
AD	IN_SST	COA4	-0.05	0.08	-0.58	0.561	0.892
AD	IN_VIP	COA4	-0.06	0.06	-0.95	0.341	0.657
AD	Micro	COA4	-0.14	0.08	-1.73	0.0842	0.291
AD	OPC	COA4	-0.08	0.05	-1.74	0.0827	0.44
AD	Oligo	COA4	-0.10	0.03	-3.33	0.000861	0.0132
AD	Astro	COA5	-0.02	0.04	-0.58	0.565	0.736
AD	EN_L2_3_IT	COA5	0.01	0.03	0.29	0.774	0.896
AD	EN_L3_5_IT_1	COA5	0.01	0.06	0.20	0.84	0.939
AD	EN_L3_5_IT_2	COA5	0.04	0.04	1.07	0.286	0.575
AD	EN_L3_5_IT_3	COA5	0.04	0.04	1.00	0.316	0.564
AD	EN_L5_6_NP	COA5	-0.02	0.07	-0.21	0.832	0.973
AD	EN_L6B	COA5	-0.03	0.08	-0.40	0.691	0.89
AD	EN_L6_CT	COA5	0.04	0.06	0.56	0.575	0.85
AD	EN_L6_IT_1	COA5	0.10	0.07	1.48	0.138	0.58
AD	EN_L6_IT_2	COA5	-0.02	0.08	-0.19	0.847	0.979
AD	IN_ADARB2	COA5	0.03	0.07	0.49	0.624	0.877
AD	IN_LAMP5_LHX6	COA5	-0.01	0.09	-0.06	0.951	0.991
AD	IN_LAMP5_RELN	COA5	0.13	0.07	1.98	0.0481	0.405
AD	IN_PVALB	COA5	0.00	0.05	0.11	0.913	0.98
AD	IN_PVALB_CHC	COA5	0.11	0.09	1.19	0.233	0.684
AD	IN_SST	COA5	0.01	0.06	0.15	0.884	0.978
AD	IN_VIP	COA5	0.02	0.04	0.57	0.568	0.813
AD	Micro	COA5	0.03	0.05	0.50	0.619	0.839
AD	OPC	COA5	0.06	0.04	1.42	0.155	0.554
AD	Oligo	COA5	0.01	0.03	0.49	0.621	0.808
AD	Astro	COA6	0.11	0.05	1.97	0.0486	0.153
AD	EN_L2_3_IT	COA6	-0.05	0.04	-1.13	0.258	0.532
AD	EN_L3_5_IT_1	COA6	-0.02	0.07	-0.30	0.761	0.905
AD	EN_L3_5_IT_2	COA6	0.04	0.05	0.75	0.456	0.723
AD	EN_L3_5_IT_3	COA6	-0.02	0.05	-0.37	0.712	0.861
AD	EN_L5_6_NP	COA6	-0.06	0.09	-0.69	0.488	0.883
AD	EN_L5_ET	COA6	0.38	0.43	0.88	0.377	0.999
AD	EN_L6B	COA6	-0.08	0.08	-0.98	0.326	0.687
AD	EN_L6_CT	COA6	-0.17	0.07	-2.51	0.012	0.123
AD	EN_L6_IT_1	COA6	0.02	0.06	0.35	0.725	0.934
AD	EN_L6_IT_2	COA6	-0.14	0.11	-1.25	0.212	0.744
AD	IN_ADARB2	COA6	-0.17	0.08	-2.19	0.0286	0.282
AD	IN_LAMP5_LHX6	COA6	-0.11	0.10	-1.11	0.266	0.768
AD	IN_LAMP5_RELN	COA6	-0.07	0.08	-0.84	0.399	0.82
AD	IN_PVALB	COA6	-0.09	0.05	-1.66	0.0963	0.487
AD	IN_SST	COA6	-0.03	0.07	-0.45	0.652	0.924
AD	IN_VIP	COA6	0.03	0.05	0.50	0.618	0.841
AD	Micro	COA6	0.02	0.07	0.28	0.776	0.911
AD	OPC	COA6	-0.02	0.06	-0.27	0.787	0.938
AD	Oligo	COA6	0.03	0.04	0.80	0.422	0.661
AD	Astro	COA7	-0.07	0.07	-0.96	0.338	0.54
AD	EN_L2_3_IT	COA7	0.05	0.05	0.93	0.352	0.624
AD	EN_L3_5_IT_1	COA7	0.12	0.09	1.35	0.178	0.469
AD	EN_L3_5_IT_2	COA7	-0.12	0.07	-1.80	0.0717	0.277
AD	EN_L3_5_IT_3	COA7	-0.01	0.07	-0.11	0.91	0.958
AD	EN_L6_IT_1	COA7	-0.13	0.33	-0.40	0.686	0.921
AD	IN_LAMP5_RELN	COA7	0.06	0.10	0.57	0.565	0.888
AD	IN_PVALB	COA7	-0.08	0.07	-1.16	0.246	0.694
AD	IN_SST	COA7	0.11	0.08	1.35	0.176	0.67
AD	IN_VIP	COA7	-0.08	0.06	-1.24	0.214	0.526
AD	OPC	COA7	-0.14	0.08	-1.70	0.0898	0.453
AD	Oligo	COA7	0.04	0.04	0.86	0.39	0.631
AD	Astro	COASY	0.02	0.05	0.42	0.675	0.815
AD	EN_L2_3_IT	COASY	0.09	0.05	1.75	0.0804	0.28
AD	EN_L3_5_IT_1	COASY	0.03	0.09	0.33	0.74	0.895
AD	EN_L3_5_IT_2	COASY	0.12	0.07	1.75	0.0801	0.294
AD	EN_L3_5_IT_3	COASY	0.04	0.07	0.52	0.601	0.789
AD	EN_L6_IT_1	COASY	-0.37	0.31	-1.18	0.238	0.685
AD	IN_PVALB	COASY	0.02	0.07	0.26	0.798	0.953
AD	IN_SST	COASY	0.03	0.08	0.31	0.754	0.952
AD	IN_VIP	COASY	0.10	0.07	1.45	0.148	0.442
AD	Micro	COASY	-0.09	0.08	-1.08	0.281	0.569
AD	OPC	COASY	0.02	0.07	0.27	0.787	0.938
AD	Oligo	COASY	0.05	0.04	1.51	0.13	0.33
AD	Astro	COBL	0.21	0.05	4.42	9.65e-06	0.00032
AD	EN_L2_3_IT	COBL	0.04	0.03	1.23	0.22	0.49
AD	EN_L3_5_IT_1	COBL	0.06	0.03	1.66	0.0978	0.346
AD	EN_L3_5_IT_2	COBL	0.07	0.03	2.30	0.0215	0.133
AD	EN_L3_5_IT_3	COBL	0.05	0.03	2.01	0.0446	0.171
AD	EN_L5_6_NP	COBL	-0.21	0.11	-1.79	0.0729	0.559
AD	EN_L5_ET	COBL	0.22	0.22	0.99	0.322	0.999
AD	EN_L6B	COBL	-0.09	0.06	-1.59	0.112	0.434
AD	EN_L6_CT	COBL	0.02	0.04	0.52	0.602	0.864
AD	EN_L6_IT_1	COBL	0.03	0.04	0.86	0.389	0.79
AD	EN_L6_IT_2	COBL	-0.10	0.06	-1.70	0.0884	0.601
AD	Endo	COBL	0.10	0.39	0.25	0.802	0.97
AD	IN_ADARB2	COBL	0.04	0.03	1.30	0.193	0.603
AD	IN_LAMP5_LHX6	COBL	0.10	0.03	3.01	0.00263	0.124
AD	IN_LAMP5_RELN	COBL	0.10	0.03	3.25	0.00116	0.0617
AD	IN_PVALB	COBL	0.01	0.07	0.12	0.908	0.98
AD	IN_PVALB_CHC	COBL	0.16	0.10	1.66	0.0971	0.488
AD	IN_SST	COBL	0.07	0.06	1.06	0.289	0.768
AD	IN_VIP	COBL	0.02	0.02	0.93	0.351	0.666
AD	Micro	COBL	0.05	0.08	0.66	0.51	0.772
AD	OPC	COBL	0.01	0.03	0.39	0.693	0.905
AD	Oligo	COBL	0.02	0.02	0.72	0.473	0.704
AD	Astro	COBLL1	0.27	0.08	3.45	0.000564	0.00658
AD	EN_L2_3_IT	COBLL1	-0.14	0.11	-1.29	0.199	0.462
AD	EN_L3_5_IT_1	COBLL1	-0.16	0.06	-2.60	0.00919	0.0899
AD	EN_L3_5_IT_2	COBLL1	-0.01	0.03	-0.27	0.791	0.918
AD	EN_L3_5_IT_3	COBLL1	-0.07	0.08	-0.86	0.392	0.635
AD	Endo	COBLL1	-0.14	0.06	-2.15	0.0317	0.415
AD	IN_ADARB2	COBLL1	-0.09	0.10	-0.91	0.362	0.748
AD	IN_PVALB	COBLL1	-0.01	0.08	-0.07	0.942	0.986
AD	IN_PVALB_CHC	COBLL1	-0.03	0.06	-0.57	0.572	0.887
AD	IN_SST	COBLL1	0.07	0.12	0.56	0.574	0.895
AD	IN_VIP	COBLL1	-0.03	0.08	-0.41	0.682	0.872
AD	OPC	COBLL1	-0.11	0.10	-1.10	0.273	0.676
AD	Oligo	COBLL1	0.00	0.08	0.05	0.962	0.984
AD	PC	COBLL1	0.04	0.06	0.65	0.513	0.955
AD	SMC	COBLL1	-0.17	0.17	-1.02	0.31	0.995
AD	VLMC	COBLL1	-0.25	0.10	-2.47	0.0133	0.184
AD	Astro	COCH	-0.09	0.07	-1.21	0.228	0.423
AD	EN_L2_3_IT	COCH	0.03	0.07	0.43	0.667	0.845
AD	EN_L3_5_IT_1	COCH	-0.05	0.08	-0.62	0.535	0.79
AD	EN_L3_5_IT_2	COCH	0.01	0.06	0.20	0.841	0.941
AD	EN_L3_5_IT_3	COCH	0.02	0.07	0.25	0.803	0.91
AD	EN_L5_6_NP	COCH	0.19	0.09	2.03	0.042	0.477
AD	EN_L6B	COCH	0.06	0.09	0.75	0.455	0.778
AD	EN_L6_CT	COCH	0.05	0.09	0.53	0.593	0.86
AD	EN_L6_IT_1	COCH	0.04	0.10	0.39	0.697	0.924
AD	EN_L6_IT_2	COCH	0.05	0.10	0.48	0.634	0.937
AD	IN_ADARB2	COCH	0.02	0.06	0.33	0.741	0.915
AD	IN_LAMP5_LHX6	COCH	-0.06	0.09	-0.65	0.517	0.898
AD	IN_LAMP5_RELN	COCH	-0.10	0.07	-1.40	0.161	0.637
AD	IN_PVALB	COCH	-0.01	0.06	-0.23	0.816	0.958
AD	IN_PVALB_CHC	COCH	-0.13	0.10	-1.36	0.173	0.618
AD	IN_SST	COCH	-0.00	0.06	-0.07	0.941	0.99
AD	IN_VIP	COCH	-0.07	0.04	-1.92	0.0545	0.266
AD	Micro	COCH	-0.08	0.09	-0.94	0.349	0.639
AD	OPC	COCH	0.03	0.07	0.42	0.674	0.898
AD	Oligo	COCH	-0.09	0.05	-1.60	0.11	0.299
AD	Astro	COG1	-0.09	0.04	-2.36	0.0184	0.0792
AD	EN_L2_3_IT	COG1	-0.08	0.04	-2.12	0.0343	0.166
AD	EN_L3_5_IT_1	COG1	-0.01	0.05	-0.22	0.828	0.935
AD	EN_L3_5_IT_2	COG1	-0.04	0.05	-0.89	0.371	0.655
AD	EN_L3_5_IT_3	COG1	-0.08	0.05	-1.66	0.0975	0.28
AD	EN_L5_6_NP	COG1	-0.13	0.07	-1.88	0.0602	0.533
AD	EN_L5_ET	COG1	0.04	0.43	0.10	0.917	0.999
AD	EN_L6B	COG1	-0.12	0.07	-1.80	0.0721	0.359
AD	EN_L6_CT	COG1	-0.09	0.06	-1.41	0.159	0.498
AD	EN_L6_IT_1	COG1	-0.06	0.06	-0.95	0.342	0.764
AD	EN_L6_IT_2	COG1	-0.01	0.07	-0.20	0.841	0.977
AD	IN_ADARB2	COG1	0.02	0.07	0.26	0.792	0.936
AD	IN_LAMP5_LHX6	COG1	-0.07	0.08	-0.88	0.381	0.836
AD	IN_LAMP5_RELN	COG1	-0.04	0.07	-0.68	0.499	0.862
AD	IN_PVALB	COG1	-0.07	0.04	-1.62	0.106	0.505
AD	IN_PVALB_CHC	COG1	0.04	0.08	0.52	0.603	0.898
AD	IN_SST	COG1	-0.05	0.05	-1.00	0.316	0.788
AD	IN_VIP	COG1	-0.07	0.04	-1.61	0.108	0.379
AD	Micro	COG1	-0.03	0.06	-0.51	0.608	0.832
AD	OPC	COG1	-0.03	0.05	-0.63	0.528	0.839
AD	Oligo	COG1	-0.08	0.03	-2.39	0.0168	0.0904
AD	Astro	COG2	0.00	0.04	0.08	0.935	0.969
AD	EN_L2_3_IT	COG2	-0.03	0.03	-1.05	0.294	0.569
AD	EN_L3_5_IT_1	COG2	0.04	0.05	0.78	0.434	0.722
AD	EN_L3_5_IT_2	COG2	-0.03	0.04	-0.70	0.487	0.745
AD	EN_L3_5_IT_3	COG2	0.00	0.04	0.01	0.99	0.996
AD	EN_L5_6_NP	COG2	-0.05	0.07	-0.73	0.462	0.875
AD	EN_L5_ET	COG2	0.13	0.55	0.24	0.812	0.999
AD	EN_L6B	COG2	-0.03	0.07	-0.34	0.73	0.906
AD	EN_L6_CT	COG2	0.05	0.07	0.68	0.494	0.803
AD	EN_L6_IT_1	COG2	-0.03	0.06	-0.45	0.65	0.908
AD	EN_L6_IT_2	COG2	0.05	0.07	0.78	0.436	0.879
AD	Endo	COG2	0.18	0.33	0.53	0.597	0.939
AD	IN_ADARB2	COG2	0.07	0.05	1.25	0.21	0.62
AD	IN_LAMP5_LHX6	COG2	0.00	0.08	0.06	0.953	0.991
AD	IN_LAMP5_RELN	COG2	0.04	0.06	0.75	0.451	0.842
AD	IN_PVALB	COG2	-0.05	0.04	-1.23	0.22	0.666
AD	IN_PVALB_CHC	COG2	0.01	0.08	0.17	0.863	0.972
AD	IN_SST	COG2	-0.00	0.05	-0.01	0.993	0.997
AD	IN_VIP	COG2	-0.01	0.04	-0.21	0.831	0.936
AD	Micro	COG2	0.09	0.05	2.04	0.0411	0.189
AD	OPC	COG2	0.06	0.04	1.55	0.121	0.503
AD	Oligo	COG2	0.06	0.02	2.51	0.0121	0.0734
AD	PC	COG2	0.51	0.41	1.25	0.213	0.902
AD	Astro	COG3	-0.05	0.03	-1.70	0.0892	0.23
AD	EN_L2_3_IT	COG3	0.03	0.02	1.23	0.217	0.485
AD	EN_L3_5_IT_1	COG3	0.05	0.04	1.23	0.219	0.519
AD	EN_L3_5_IT_2	COG3	0.04	0.03	1.53	0.126	0.378
AD	EN_L3_5_IT_3	COG3	0.03	0.03	1.06	0.287	0.533
AD	EN_L5_6_NP	COG3	-0.05	0.05	-0.95	0.342	0.824
AD	EN_L5_ET	COG3	-0.03	0.40	-0.07	0.947	0.999
AD	EN_L6B	COG3	0.02	0.05	0.39	0.7	0.894
AD	EN_L6_CT	COG3	0.03	0.04	0.68	0.498	0.804
AD	EN_L6_IT_1	COG3	0.01	0.04	0.30	0.764	0.944
AD	EN_L6_IT_2	COG3	0.05	0.05	0.90	0.368	0.847
AD	Endo	COG3	-0.11	0.09	-1.18	0.238	0.78
AD	IN_ADARB2	COG3	-0.05	0.04	-1.14	0.256	0.666
AD	IN_LAMP5_LHX6	COG3	0.01	0.06	0.26	0.798	0.967
AD	IN_LAMP5_RELN	COG3	-0.04	0.04	-0.83	0.407	0.825
AD	IN_PVALB	COG3	0.03	0.03	1.09	0.276	0.721
AD	IN_PVALB_CHC	COG3	0.04	0.07	0.54	0.587	0.892
AD	IN_SST	COG3	-0.01	0.04	-0.25	0.805	0.964
AD	IN_VIP	COG3	0.01	0.03	0.25	0.799	0.923
AD	Micro	COG3	0.03	0.04	0.73	0.464	0.737
AD	OPC	COG3	-0.02	0.03	-0.52	0.6	0.87
AD	Oligo	COG3	0.03	0.02	1.46	0.144	0.353
AD	PC	COG3	0.09	0.10	0.90	0.367	0.934
AD	PVM	COG3	0.15	0.47	0.33	0.74	0.949
AD	VLMC	COG3	0.04	0.08	0.46	0.647	0.87
AD	Astro	COG4	0.04	0.03	1.43	0.153	0.328
AD	EN_L2_3_IT	COG4	-0.04	0.04	-1.02	0.307	0.58
AD	EN_L3_5_IT_1	COG4	0.04	0.06	0.73	0.465	0.744
AD	EN_L3_5_IT_2	COG4	0.02	0.05	0.33	0.743	0.896
AD	EN_L3_5_IT_3	COG4	-0.07	0.05	-1.38	0.167	0.391
AD	EN_L5_6_NP	COG4	-0.05	0.08	-0.63	0.531	0.899
AD	EN_L6B	COG4	-0.01	0.08	-0.07	0.943	0.985
AD	EN_L6_CT	COG4	0.02	0.08	0.27	0.786	0.94
AD	EN_L6_IT_1	COG4	-0.08	0.07	-1.09	0.276	0.721
AD	EN_L6_IT_2	COG4	0.11	0.09	1.21	0.227	0.749
AD	IN_ADARB2	COG4	0.00	0.06	0.01	0.991	0.998
AD	IN_LAMP5_LHX6	COG4	0.03	0.08	0.35	0.729	0.955
AD	IN_LAMP5_RELN	COG4	0.01	0.06	0.19	0.849	0.967
AD	IN_PVALB	COG4	-0.00	0.05	-0.06	0.949	0.987
AD	IN_PVALB_CHC	COG4	-0.08	0.09	-0.90	0.367	0.787
AD	IN_SST	COG4	-0.02	0.06	-0.32	0.746	0.95
AD	IN_VIP	COG4	-0.04	0.04	-1.04	0.296	0.617
AD	Micro	COG4	0.01	0.05	0.27	0.784	0.915
AD	OPC	COG4	0.07	0.04	2.10	0.0362	0.322
AD	Oligo	COG4	0.04	0.03	1.41	0.159	0.374
AD	PC	COG4	-0.24	0.38	-0.62	0.534	0.962
AD	Adaptive	COG5	-0.11	0.15	-0.76	0.45	0.923
AD	Astro	COG5	-0.02	0.03	-0.67	0.504	0.689
AD	EN_L2_3_IT	COG5	0.10	0.02	4.66	3.14e-06	0.0005
AD	EN_L3_5_IT_1	COG5	0.10	0.03	3.43	0.000596	0.0167
AD	EN_L3_5_IT_2	COG5	0.10	0.02	4.04	5.44e-05	0.00182
AD	EN_L3_5_IT_3	COG5	0.10	0.03	3.83	0.000127	0.00269
AD	EN_L5_6_NP	COG5	0.03	0.04	0.72	0.47	0.878
AD	EN_L5_ET	COG5	-0.26	0.25	-1.05	0.294	0.999
AD	EN_L6B	COG5	0.04	0.04	1.03	0.305	0.668
AD	EN_L6_CT	COG5	0.04	0.04	1.05	0.292	0.657
AD	EN_L6_IT_1	COG5	0.07	0.03	1.94	0.0518	0.403
AD	EN_L6_IT_2	COG5	0.09	0.04	2.33	0.0199	0.416
AD	Endo	COG5	0.10	0.06	1.50	0.132	0.658
AD	IN_ADARB2	COG5	0.06	0.03	1.86	0.0626	0.387
AD	IN_LAMP5_LHX6	COG5	0.04	0.03	1.20	0.231	0.744
AD	IN_LAMP5_RELN	COG5	-0.01	0.03	-0.44	0.659	0.919
AD	IN_PVALB	COG5	0.03	0.02	1.08	0.278	0.723
AD	IN_PVALB_CHC	COG5	0.01	0.04	0.33	0.741	0.943
AD	IN_SST	COG5	0.03	0.03	1.11	0.268	0.751
AD	IN_VIP	COG5	0.06	0.02	2.76	0.00575	0.0768
AD	Micro	COG5	0.06	0.03	2.23	0.0257	0.14
AD	OPC	COG5	-0.01	0.02	-0.55	0.585	0.863
AD	Oligo	COG5	0.01	0.02	0.46	0.647	0.825
AD	PC	COG5	-0.03	0.07	-0.45	0.655	0.982
AD	PVM	COG5	0.12	0.08	1.55	0.121	0.737
AD	SMC	COG5	0.20	0.20	1.04	0.3	0.995
AD	VLMC	COG5	0.07	0.07	0.92	0.359	0.678
AD	Astro	COG6	-0.00	0.03	-0.09	0.927	0.965
AD	EN_L2_3_IT	COG6	0.01	0.02	0.30	0.765	0.892
AD	EN_L3_5_IT_1	COG6	0.03	0.03	0.93	0.351	0.654
AD	EN_L3_5_IT_2	COG6	0.02	0.03	0.96	0.336	0.625
AD	EN_L3_5_IT_3	COG6	0.02	0.03	0.84	0.399	0.641
AD	EN_L5_6_NP	COG6	0.01	0.04	0.19	0.852	0.976
AD	EN_L5_ET	COG6	-0.22	0.25	-0.89	0.372	0.999
AD	EN_L6B	COG6	0.02	0.04	0.57	0.57	0.841
AD	EN_L6_CT	COG6	-0.01	0.03	-0.17	0.865	0.967
AD	EN_L6_IT_1	COG6	0.01	0.04	0.32	0.745	0.939
AD	EN_L6_IT_2	COG6	-0.02	0.05	-0.48	0.629	0.936
AD	Endo	COG6	-0.21	0.10	-2.03	0.0421	0.452
AD	IN_ADARB2	COG6	-0.01	0.03	-0.32	0.751	0.919
AD	IN_LAMP5_LHX6	COG6	-0.02	0.04	-0.39	0.695	0.95
AD	IN_LAMP5_RELN	COG6	0.09	0.04	2.40	0.0163	0.243
AD	IN_PVALB	COG6	0.00	0.02	0.13	0.895	0.978
AD	IN_PVALB_CHC	COG6	-0.02	0.05	-0.39	0.7	0.929
AD	IN_SST	COG6	-0.01	0.03	-0.26	0.792	0.96
AD	IN_VIP	COG6	0.01	0.02	0.36	0.722	0.892
AD	Micro	COG6	-0.04	0.04	-0.95	0.34	0.63
AD	OPC	COG6	0.02	0.03	0.65	0.514	0.831
AD	Oligo	COG6	0.09	0.03	3.48	0.000498	0.00925
AD	PC	COG6	0.01	0.11	0.08	0.937	0.995
AD	PVM	COG6	0.05	0.14	0.38	0.701	0.936
AD	VLMC	COG6	-0.01	0.09	-0.13	0.897	0.965
AD	Astro	COG7	0.06	0.03	2.22	0.0264	0.101
AD	EN_L2_3_IT	COG7	-0.02	0.02	-1.06	0.29	0.564
AD	EN_L3_5_IT_1	COG7	0.02	0.04	0.54	0.589	0.819
AD	EN_L3_5_IT_2	COG7	-0.01	0.03	-0.27	0.788	0.917
AD	EN_L3_5_IT_3	COG7	-0.03	0.03	-0.87	0.383	0.626
AD	EN_L5_6_NP	COG7	-0.12	0.05	-2.29	0.0222	0.401
AD	EN_L5_ET	COG7	-0.38	0.39	-0.98	0.327	0.999
AD	EN_L6B	COG7	-0.02	0.05	-0.37	0.713	0.899
AD	EN_L6_CT	COG7	0.01	0.05	0.15	0.883	0.972
AD	EN_L6_IT_1	COG7	0.01	0.05	0.22	0.83	0.961
AD	EN_L6_IT_2	COG7	0.06	0.05	1.08	0.28	0.794
AD	Endo	COG7	0.11	0.36	0.30	0.764	0.963
AD	IN_ADARB2	COG7	0.01	0.05	0.26	0.794	0.936
AD	IN_LAMP5_LHX6	COG7	0.04	0.06	0.63	0.527	0.902
AD	IN_LAMP5_RELN	COG7	-0.07	0.04	-1.62	0.105	0.559
AD	IN_PVALB	COG7	-0.00	0.03	-0.00	0.997	0.999
AD	IN_PVALB_CHC	COG7	-0.00	0.06	-0.04	0.971	0.993
AD	IN_SST	COG7	0.02	0.05	0.50	0.619	0.911
AD	IN_VIP	COG7	0.00	0.03	0.05	0.959	0.986
AD	Micro	COG7	-0.07	0.05	-1.36	0.175	0.443
AD	OPC	COG7	0.03	0.03	0.98	0.327	0.718
AD	Oligo	COG7	-0.03	0.02	-1.06	0.291	0.536
AD	PC	COG7	-0.11	0.32	-0.36	0.719	0.986
AD	VLMC	COG7	0.13	0.10	1.31	0.19	0.519
AD	Astro	COG8	-0.03	0.04	-0.80	0.426	0.623
AD	EN_L2_3_IT	COG8	0.00	0.04	0.00	0.998	0.999
AD	EN_L3_5_IT_1	COG8	0.01	0.07	0.14	0.89	0.956
AD	EN_L3_5_IT_2	COG8	-0.01	0.05	-0.15	0.883	0.956
AD	EN_L3_5_IT_3	COG8	0.09	0.05	1.58	0.114	0.31
AD	EN_L5_6_NP	COG8	0.47	0.30	1.53	0.125	0.655
AD	EN_L6B	COG8	0.05	0.10	0.50	0.616	0.86
AD	EN_L6_CT	COG8	0.10	0.08	1.15	0.249	0.612
AD	EN_L6_IT_1	COG8	-0.05	0.08	-0.69	0.492	0.845
AD	EN_L6_IT_2	COG8	-0.18	0.10	-1.80	0.0711	0.564
AD	IN_ADARB2	COG8	0.04	0.08	0.55	0.585	0.861
AD	IN_LAMP5_LHX6	COG8	0.08	0.09	0.87	0.382	0.836
AD	IN_LAMP5_RELN	COG8	0.11	0.08	1.30	0.194	0.671
AD	IN_PVALB	COG8	-0.06	0.06	-1.04	0.301	0.746
AD	IN_PVALB_CHC	COG8	-0.33	0.35	-0.93	0.355	0.777
AD	IN_SST	COG8	0.05	0.07	0.69	0.49	0.869
AD	IN_VIP	COG8	0.04	0.05	0.89	0.372	0.682
AD	Micro	COG8	0.15	0.07	2.06	0.039	0.183
AD	OPC	COG8	0.06	0.05	1.21	0.225	0.635
AD	Oligo	COG8	0.04	0.03	1.32	0.188	0.412
AD	Astro	COIL	0.03	0.03	0.94	0.345	0.546
AD	EN_L2_3_IT	COIL	-0.01	0.03	-0.38	0.706	0.866
AD	EN_L3_5_IT_1	COIL	0.06	0.07	0.88	0.379	0.678
AD	EN_L3_5_IT_2	COIL	-0.02	0.05	-0.35	0.73	0.889
AD	EN_L3_5_IT_3	COIL	0.03	0.06	0.61	0.545	0.753
AD	EN_L5_6_NP	COIL	0.03	0.09	0.36	0.716	0.954
AD	EN_L6B	COIL	0.06	0.08	0.71	0.478	0.792
AD	EN_L6_CT	COIL	0.06	0.07	0.80	0.423	0.753
AD	EN_L6_IT_1	COIL	-0.02	0.07	-0.29	0.773	0.946
AD	EN_L6_IT_2	COIL	0.08	0.09	0.89	0.373	0.848
AD	IN_ADARB2	COIL	0.05	0.06	0.82	0.415	0.777
AD	IN_LAMP5_LHX6	COIL	0.02	0.08	0.26	0.796	0.967
AD	IN_LAMP5_RELN	COIL	0.04	0.07	0.54	0.589	0.895
AD	IN_PVALB	COIL	0.07	0.05	1.45	0.148	0.574
AD	IN_PVALB_CHC	COIL	-0.09	0.09	-0.93	0.35	0.775
AD	IN_SST	COIL	0.02	0.06	0.26	0.792	0.96
AD	IN_VIP	COIL	0.01	0.04	0.25	0.804	0.925
AD	Micro	COIL	0.05	0.06	0.88	0.379	0.666
AD	OPC	COIL	-0.05	0.04	-1.22	0.221	0.629
AD	Oligo	COIL	0.00	0.02	0.09	0.932	0.972
AD	Astro	COL10A1	-0.18	0.10	-1.82	0.0683	0.192
AD	EN_L2_3_IT	COL10A1	0.08	0.06	1.31	0.189	0.45
AD	EN_L3_5_IT_1	COL10A1	-0.08	0.10	-0.76	0.449	0.732
AD	EN_L3_5_IT_2	COL10A1	-0.02	0.08	-0.30	0.764	0.907
AD	EN_L3_5_IT_3	COL10A1	0.15	0.07	2.24	0.025	0.118
AD	EN_L5_6_NP	COL10A1	-0.61	0.40	-1.52	0.129	0.658
AD	EN_L5_ET	COL10A1	-0.64	0.64	-0.99	0.323	0.999
AD	EN_L6B	COL10A1	0.20	0.09	2.30	0.0214	0.197
AD	EN_L6_CT	COL10A1	0.08	0.11	0.72	0.469	0.786
AD	EN_L6_IT_1	COL10A1	-0.08	0.10	-0.77	0.441	0.821
AD	EN_L6_IT_2	COL10A1	-0.17	0.14	-1.19	0.232	0.753
AD	Endo	COL10A1	-0.72	0.42	-1.69	0.0901	0.578
AD	IN_ADARB2	COL10A1	-0.15	0.11	-1.35	0.177	0.583
AD	IN_LAMP5_RELN	COL10A1	-0.09	0.12	-0.81	0.417	0.831
AD	IN_PVALB	COL10A1	-0.12	0.10	-1.28	0.202	0.647
AD	IN_SST	COL10A1	-0.12	0.11	-1.09	0.276	0.759
AD	IN_VIP	COL10A1	-0.08	0.09	-0.90	0.37	0.681
AD	Micro	COL10A1	0.01	0.11	0.07	0.945	0.982
AD	OPC	COL10A1	-0.28	0.10	-2.73	0.00624	0.16
AD	Oligo	COL10A1	-0.17	0.09	-1.93	0.0533	0.189
AD	Astro	COL11A1	0.06	0.06	1.07	0.283	0.484
AD	EN_L2_3_IT	COL11A1	-0.09	0.09	-1.05	0.294	0.568
AD	EN_L3_5_IT_1	COL11A1	-0.13	0.11	-1.24	0.215	0.514
AD	EN_L3_5_IT_2	COL11A1	0.01	0.05	0.12	0.905	0.965
AD	EN_L3_5_IT_3	COL11A1	-0.04	0.04	-1.16	0.244	0.488
AD	EN_L5_6_NP	COL11A1	0.00	0.06	0.03	0.979	0.997
AD	EN_L6B	COL11A1	0.06	0.13	0.44	0.658	0.876
AD	EN_L6_CT	COL11A1	-0.05	0.07	-0.70	0.485	0.798
AD	EN_L6_IT_1	COL11A1	-0.17	0.13	-1.31	0.191	0.645
AD	EN_L6_IT_2	COL11A1	0.57	0.42	1.35	0.177	0.71
AD	IN_ADARB2	COL11A1	-0.01	0.13	-0.10	0.923	0.98
AD	IN_LAMP5_RELN	COL11A1	-0.12	0.12	-0.99	0.322	0.78
AD	IN_PVALB	COL11A1	0.05	0.10	0.52	0.6	0.898
AD	IN_PVALB_CHC	COL11A1	0.15	0.05	2.89	0.00386	0.0961
AD	IN_SST	COL11A1	0.02	0.11	0.15	0.88	0.978
AD	IN_VIP	COL11A1	-0.07	0.04	-1.58	0.114	0.387
AD	Micro	COL11A1	0.17	0.09	1.91	0.0564	0.229
AD	OPC	COL11A1	-0.05	0.03	-1.65	0.0995	0.467
AD	Oligo	COL11A1	0.01	0.07	0.17	0.864	0.941
AD	VLMC	COL11A1	0.47	0.17	2.69	0.00707	0.131
AD	Astro	COL11A2	-0.12	0.08	-1.43	0.152	0.327
AD	EN_L2_3_IT	COL11A2	-0.16	0.06	-2.81	0.00502	0.0548
AD	EN_L3_5_IT_2	COL11A2	-0.05	0.08	-0.66	0.507	0.76
AD	EN_L3_5_IT_3	COL11A2	-0.22	0.07	-2.98	0.00289	0.0268
AD	EN_L6_IT_1	COL11A2	-0.05	0.28	-0.17	0.869	0.972
AD	IN_PVALB	COL11A2	-0.19	0.08	-2.35	0.0186	0.231
AD	IN_VIP	COL11A2	-0.07	0.07	-0.90	0.367	0.679
AD	OPC	COL11A2	0.05	0.08	0.67	0.505	0.827
AD	Oligo	COL11A2	-0.05	0.05	-0.97	0.331	0.577
AD	Astro	COL12A1	0.05	0.10	0.52	0.604	0.765
AD	EN_L2_3_IT	COL12A1	-0.38	0.10	-3.66	0.000252	0.00869
AD	EN_L3_5_IT_1	COL12A1	-0.27	0.07	-3.88	0.000103	0.0053
AD	EN_L3_5_IT_2	COL12A1	-0.44	0.09	-4.62	3.84e-06	0.00023
AD	EN_L3_5_IT_3	COL12A1	-0.46	0.07	-6.33	2.48e-10	8.44e-08
AD	EN_L5_6_NP	COL12A1	-0.05	0.06	-0.88	0.378	0.838
AD	EN_L5_ET	COL12A1	-0.50	0.40	-1.26	0.209	0.999
AD	EN_L6B	COL12A1	0.12	0.14	0.86	0.389	0.732
AD	EN_L6_CT	COL12A1	-0.17	0.15	-1.13	0.257	0.622
AD	EN_L6_IT_1	COL12A1	-0.77	0.15	-4.99	5.97e-07	0.000385
AD	IN_ADARB2	COL12A1	-0.31	0.08	-4.00	6.37e-05	0.0118
AD	IN_PVALB	COL12A1	0.13	0.05	2.78	0.00536	0.126
AD	IN_PVALB_CHC	COL12A1	-0.11	0.05	-2.19	0.0283	0.287
AD	IN_SST	COL12A1	-0.15	0.13	-1.12	0.264	0.748
AD	IN_VIP	COL12A1	-0.10	0.04	-2.72	0.00655	0.0825
AD	OPC	COL12A1	-0.31	0.09	-3.53	0.00042	0.0456
AD	Oligo	COL12A1	-0.03	0.08	-0.34	0.732	0.874
AD	VLMC	COL12A1	-0.22	0.14	-1.57	0.117	0.419
AD	EN_L2_3_IT	COL13A1	-0.35	0.12	-2.92	0.00344	0.0438
AD	EN_L3_5_IT_2	COL13A1	-0.88	0.15	-5.84	5.26e-09	1.19e-06
AD	EN_L3_5_IT_3	COL13A1	-0.92	0.16	-5.85	4.78e-09	8.57e-07
AD	VLMC	COL13A1	-0.27	0.15	-1.79	0.0728	0.337
AD	Astro	COL14A1	-0.04	0.06	-0.56	0.578	0.745
AD	EN_L2_3_IT	COL14A1	0.15	0.08	1.83	0.0675	0.249
AD	EN_L3_5_IT_1	COL14A1	0.17	0.10	1.71	0.0868	0.323
AD	EN_L3_5_IT_2	COL14A1	0.05	0.08	0.63	0.528	0.774
AD	EN_L3_5_IT_3	COL14A1	0.01	0.08	0.08	0.935	0.971
AD	EN_L6B	COL14A1	0.12	0.37	0.32	0.748	0.914
AD	EN_L6_CT	COL14A1	-0.12	0.41	-0.30	0.763	0.932
AD	EN_L6_IT_1	COL14A1	1.05	0.37	2.81	0.00498	0.132
AD	EN_L6_IT_2	COL14A1	0.48	0.39	1.23	0.22	0.747
AD	IN_LAMP5_LHX6	COL14A1	0.36	0.13	2.71	0.0068	0.198
AD	IN_PVALB	COL14A1	-0.15	0.08	-1.91	0.0567	0.397
AD	IN_SST	COL14A1	-0.22	0.09	-2.27	0.0235	0.321
AD	IN_VIP	COL14A1	-0.26	0.09	-2.94	0.00331	0.0567
AD	Micro	COL14A1	-0.30	0.11	-2.62	0.00877	0.068
AD	OPC	COL14A1	-0.14	0.09	-1.67	0.0955	0.462
AD	Oligo	COL14A1	-0.03	0.06	-0.43	0.669	0.837
AD	SMC	COL14A1	-0.13	0.26	-0.51	0.608	0.995
AD	Astro	COL15A1	-0.18	0.17	-1.05	0.294	0.495
AD	EN_L2_3_IT	COL15A1	-0.15	0.18	-0.87	0.386	0.655
AD	EN_L3_5_IT_1	COL15A1	-0.15	0.15	-0.99	0.32	0.625
AD	EN_L3_5_IT_2	COL15A1	-0.00	0.16	-0.02	0.984	0.994
AD	EN_L3_5_IT_3	COL15A1	-0.05	0.14	-0.38	0.705	0.856
AD	EN_L6B	COL15A1	0.03	0.70	0.04	0.97	0.992
AD	EN_L6_CT	COL15A1	0.05	0.51	0.10	0.923	0.98
AD	EN_L6_IT_1	COL15A1	-0.17	0.17	-0.95	0.34	0.762
AD	IN_ADARB2	COL15A1	-0.33	0.18	-1.84	0.0654	0.393
AD	IN_LAMP5_RELN	COL15A1	-0.31	0.17	-1.83	0.0677	0.47
AD	IN_PVALB	COL15A1	-0.13	0.16	-0.79	0.428	0.822
AD	IN_PVALB_CHC	COL15A1	-0.07	0.06	-1.17	0.241	0.693
AD	IN_SST	COL15A1	-0.13	0.17	-0.78	0.435	0.846
AD	IN_VIP	COL15A1	-0.09	0.12	-0.80	0.424	0.721
AD	Micro	COL15A1	-0.15	0.11	-1.29	0.196	0.471
AD	OPC	COL15A1	0.20	0.10	1.87	0.0612	0.393
AD	Oligo	COL15A1	0.02	0.15	0.15	0.878	0.947
AD	VLMC	COL15A1	-0.27	0.14	-1.92	0.0549	0.303
AD	Astro	COL16A1	-0.05	0.06	-0.87	0.386	0.587
AD	EN_L2_3_IT	COL16A1	-0.19	0.05	-3.65	0.000261	0.0088
AD	EN_L3_5_IT_1	COL16A1	-0.09	0.07	-1.24	0.217	0.517
AD	EN_L3_5_IT_2	COL16A1	-0.07	0.06	-1.14	0.256	0.547
AD	EN_L3_5_IT_3	COL16A1	-0.05	0.06	-0.96	0.337	0.584
AD	EN_L5_6_NP	COL16A1	-0.48	0.36	-1.33	0.185	0.708
AD	EN_L6B	COL16A1	0.06	0.09	0.65	0.515	0.808
AD	EN_L6_CT	COL16A1	0.02	0.10	0.20	0.843	0.959
AD	EN_L6_IT_1	COL16A1	-0.37	0.11	-3.44	0.000583	0.038
AD	EN_L6_IT_2	COL16A1	-0.12	0.10	-1.29	0.196	0.725
AD	IN_ADARB2	COL16A1	-0.15	0.06	-2.31	0.0208	0.25
AD	IN_PVALB	COL16A1	0.04	0.09	0.39	0.7	0.926
AD	IN_SST	COL16A1	-0.02	0.09	-0.17	0.866	0.975
AD	IN_VIP	COL16A1	-0.02	0.09	-0.23	0.816	0.93
AD	Micro	COL16A1	-0.06	0.09	-0.61	0.544	0.793
AD	OPC	COL16A1	-0.01	0.04	-0.17	0.866	0.963
AD	Oligo	COL16A1	-0.09	0.05	-1.87	0.0615	0.207
AD	Oligo	COL17A1	-0.17	0.10	-1.75	0.0802	0.244
AD	Astro	COL18A1	0.00	0.06	0.02	0.984	0.992
AD	EN_L2_3_IT	COL18A1	0.02	0.09	0.20	0.844	0.931
AD	EN_L3_5_IT_1	COL18A1	0.04	0.07	0.53	0.597	0.824
AD	EN_L3_5_IT_2	COL18A1	0.04	0.08	0.53	0.598	0.815
AD	EN_L3_5_IT_3	COL18A1	-0.09	0.08	-1.19	0.234	0.476
AD	EN_L5_6_NP	COL18A1	-0.06	0.08	-0.67	0.506	0.889
AD	EN_L6B	COL18A1	0.44	0.38	1.16	0.247	0.614
AD	EN_L6_CT	COL18A1	0.23	0.11	2.03	0.042	0.252
AD	EN_L6_IT_1	COL18A1	-0.03	0.11	-0.28	0.776	0.947
AD	EN_L6_IT_2	COL18A1	0.15	0.47	0.32	0.745	0.957
AD	Endo	COL18A1	-0.05	0.11	-0.43	0.665	0.951
AD	IN_ADARB2	COL18A1	-0.13	0.07	-1.83	0.068	0.398
AD	IN_LAMP5_LHX6	COL18A1	-0.11	0.07	-1.63	0.104	0.592
AD	IN_LAMP5_RELN	COL18A1	-0.09	0.06	-1.53	0.127	0.586
AD	IN_PVALB	COL18A1	-0.08	0.09	-0.89	0.376	0.795
AD	IN_SST	COL18A1	-0.04	0.09	-0.42	0.675	0.93
AD	IN_VIP	COL18A1	-0.14	0.06	-2.51	0.012	0.116
AD	Micro	COL18A1	-0.15	0.06	-2.44	0.0146	0.0975
AD	OPC	COL18A1	-0.05	0.08	-0.61	0.54	0.845
AD	Oligo	COL18A1	0.03	0.12	0.24	0.812	0.913
AD	PC	COL18A1	-0.09	0.10	-0.92	0.359	0.934
AD	SMC	COL18A1	0.22	0.20	1.10	0.272	0.995
AD	VLMC	COL18A1	0.00	0.12	0.02	0.981	0.993
AD	Astro	COL19A1	-0.09	0.05	-1.89	0.0592	0.174
AD	EN_L2_3_IT	COL19A1	0.02	0.05	0.36	0.722	0.873
AD	EN_L3_5_IT_1	COL19A1	0.15	0.07	2.12	0.0342	0.197
AD	EN_L3_5_IT_2	COL19A1	0.05	0.04	1.22	0.221	0.508
AD	EN_L3_5_IT_3	COL19A1	-0.05	0.05	-0.99	0.323	0.571
AD	EN_L5_6_NP	COL19A1	-0.06	0.09	-0.69	0.488	0.883
AD	EN_L5_ET	COL19A1	-0.20	0.46	-0.44	0.657	0.999
AD	EN_L6B	COL19A1	-0.01	0.06	-0.17	0.862	0.956
AD	EN_L6_CT	COL19A1	0.09	0.07	1.24	0.216	0.573
AD	EN_L6_IT_1	COL19A1	-0.02	0.05	-0.43	0.664	0.913
AD	EN_L6_IT_2	COL19A1	0.08	0.06	1.20	0.229	0.749
AD	IN_ADARB2	COL19A1	0.05	0.09	0.54	0.592	0.865
AD	IN_LAMP5_LHX6	COL19A1	-0.08	0.11	-0.77	0.439	0.868
AD	IN_LAMP5_RELN	COL19A1	-0.06	0.09	-0.61	0.543	0.88
AD	IN_PVALB	COL19A1	0.07	0.05	1.20	0.229	0.675
AD	IN_PVALB_CHC	COL19A1	0.16	0.12	1.27	0.204	0.656
AD	IN_SST	COL19A1	0.04	0.05	0.75	0.456	0.856
AD	IN_VIP	COL19A1	-0.05	0.05	-0.88	0.377	0.685
AD	Micro	COL19A1	0.10	0.08	1.32	0.188	0.461
AD	OPC	COL19A1	0.14	0.07	1.92	0.0546	0.378
AD	Oligo	COL19A1	0.01	0.05	0.21	0.837	0.926
AD	VLMC	COL1A1	0.20	0.12	1.63	0.103	0.395
AD	PC	COL1A2	-0.04	0.09	-0.40	0.686	0.985
AD	SMC	COL1A2	-0.11	0.25	-0.43	0.667	0.995
AD	VLMC	COL1A2	-0.08	0.08	-0.98	0.325	0.652
AD	Astro	COL20A1	-0.08	0.11	-0.77	0.443	0.638
AD	EN_L2_3_IT	COL20A1	-0.00	0.09	-0.01	0.99	0.995
AD	EN_L3_5_IT_2	COL20A1	0.06	0.08	0.78	0.433	0.705
AD	EN_L3_5_IT_3	COL20A1	0.16	0.09	1.77	0.076	0.242
AD	OPC	COL20A1	0.12	0.07	1.73	0.0838	0.442
AD	Oligo	COL20A1	0.19	0.09	2.20	0.0279	0.126
AD	Astro	COL21A1	0.68	0.11	6.06	1.36e-09	2.77e-07
AD	EN_L2_3_IT	COL21A1	0.26	0.09	2.79	0.00531	0.0565
AD	EN_L3_5_IT_1	COL21A1	0.05	0.14	0.36	0.716	0.884
AD	EN_L3_5_IT_2	COL21A1	0.05	0.08	0.66	0.512	0.764
AD	EN_L3_5_IT_3	COL21A1	0.03	0.09	0.33	0.738	0.875
AD	EN_L5_6_NP	COL21A1	0.16	0.15	1.06	0.289	0.792
AD	EN_L5_ET	COL21A1	-0.09	0.25	-0.37	0.715	0.999
AD	EN_L6B	COL21A1	0.25	0.10	2.45	0.0141	0.161
AD	EN_L6_CT	COL21A1	0.16	0.13	1.25	0.211	0.567
AD	EN_L6_IT_1	COL21A1	0.14	0.13	1.10	0.271	0.715
AD	EN_L6_IT_2	COL21A1	-0.16	0.13	-1.23	0.217	0.745
AD	IN_ADARB2	COL21A1	-0.17	0.06	-3.02	0.00251	0.0922
AD	IN_LAMP5_RELN	COL21A1	0.05	0.11	0.48	0.634	0.912
AD	IN_PVALB	COL21A1	0.07	0.08	0.87	0.383	0.796
AD	IN_PVALB_CHC	COL21A1	-0.06	0.06	-0.95	0.341	0.77
AD	IN_SST	COL21A1	-0.06	0.07	-0.91	0.363	0.808
AD	IN_VIP	COL21A1	-0.12	0.04	-3.24	0.0012	0.0316
AD	Micro	COL21A1	-0.09	0.08	-1.11	0.265	0.553
AD	OPC	COL21A1	-0.04	0.07	-0.51	0.611	0.875
AD	Oligo	COL21A1	-0.09	0.05	-1.80	0.0713	0.227
AD	SMC	COL21A1	-1.71	0.82	-2.09	0.0362	0.923
AD	VLMC	COL21A1	0.46	0.17	2.69	0.00709	0.131
AD	Astro	COL22A1	0.00	0.11	0.02	0.985	0.993
AD	EN_L2_3_IT	COL22A1	0.01	0.09	0.15	0.879	0.946
AD	EN_L3_5_IT_1	COL22A1	-0.56	0.15	-3.66	0.000256	0.00974
AD	EN_L3_5_IT_2	COL22A1	-0.17	0.16	-1.09	0.277	0.565
AD	EN_L3_5_IT_3	COL22A1	0.17	0.14	1.25	0.213	0.45
AD	Oligo	COL22A1	-0.11	0.08	-1.35	0.178	0.399
AD	Astro	COL23A1	0.25	0.07	3.44	0.000582	0.00671
AD	EN_L2_3_IT	COL23A1	0.01	0.05	0.28	0.781	0.901
AD	EN_L3_5_IT_1	COL23A1	-0.10	0.08	-1.38	0.167	0.454
AD	EN_L3_5_IT_2	COL23A1	-0.03	0.07	-0.46	0.649	0.845
AD	EN_L3_5_IT_3	COL23A1	-0.07	0.05	-1.45	0.147	0.36
AD	EN_L5_6_NP	COL23A1	-0.09	0.11	-0.84	0.402	0.847
AD	EN_L6B	COL23A1	-0.16	0.10	-1.59	0.112	0.433
AD	EN_L6_CT	COL23A1	-0.04	0.08	-0.43	0.665	0.89
AD	EN_L6_IT_1	COL23A1	0.08	0.08	0.97	0.332	0.757
AD	EN_L6_IT_2	COL23A1	-0.15	0.12	-1.20	0.228	0.749
AD	IN_ADARB2	COL23A1	-0.23	0.10	-2.20	0.0275	0.279
AD	IN_PVALB	COL23A1	-0.26	0.08	-3.33	0.000873	0.0409
AD	IN_SST	COL23A1	-0.18	0.09	-2.08	0.0376	0.385
AD	IN_VIP	COL23A1	-0.15	0.08	-1.99	0.0467	0.246
AD	Micro	COL23A1	-0.08	0.11	-0.74	0.457	0.732
AD	OPC	COL23A1	-0.17	0.08	-2.16	0.031	0.302
AD	Oligo	COL23A1	0.12	0.05	2.41	0.016	0.0874
AD	VLMC	COL23A1	0.09	0.16	0.54	0.592	0.841
AD	Astro	COL24A1	0.29	0.07	4.20	2.62e-05	0.000672
AD	EN_L2_3_IT	COL24A1	-0.29	0.07	-3.95	7.89e-05	0.0041
AD	EN_L3_5_IT_1	COL24A1	-0.16	0.09	-1.80	0.0724	0.292
AD	EN_L3_5_IT_2	COL24A1	-0.32	0.09	-3.60	0.000323	0.00705
AD	EN_L3_5_IT_3	COL24A1	-0.58	0.09	-6.54	6.22e-11	2.84e-08
AD	EN_L5_6_NP	COL24A1	-0.25	0.14	-1.82	0.0694	0.552
AD	EN_L5_ET	COL24A1	-0.01	0.24	-0.06	0.955	0.999
AD	EN_L6B	COL24A1	-0.51	0.16	-3.18	0.00148	0.044
AD	EN_L6_CT	COL24A1	-0.55	0.10	-5.68	1.37e-08	3.95e-06
AD	EN_L6_IT_1	COL24A1	-0.56	0.10	-5.44	5.43e-08	5.73e-05
AD	EN_L6_IT_2	COL24A1	-0.24	0.14	-1.74	0.0818	0.583
AD	IN_ADARB2	COL24A1	0.05	0.10	0.51	0.61	0.873
AD	IN_LAMP5_RELN	COL24A1	-0.17	0.10	-1.65	0.0991	0.548
AD	IN_PVALB	COL24A1	-0.18	0.08	-2.30	0.0215	0.249
AD	IN_SST	COL24A1	-0.08	0.12	-0.66	0.512	0.877
AD	IN_VIP	COL24A1	-0.26	0.08	-3.26	0.0011	0.03
AD	Micro	COL24A1	-0.08	0.08	-0.93	0.354	0.643
AD	OPC	COL24A1	-0.05	0.07	-0.69	0.489	0.821
AD	Oligo	COL24A1	-0.11	0.05	-2.09	0.0362	0.148
AD	PC	COL24A1	0.11	0.19	0.58	0.559	0.969
AD	Astro	COL25A1	-0.09	0.07	-1.36	0.173	0.355
AD	EN_L2_3_IT	COL25A1	-0.02	0.05	-0.46	0.648	0.833
AD	EN_L3_5_IT_1	COL25A1	0.21	0.08	2.76	0.00579	0.0685
AD	EN_L3_5_IT_2	COL25A1	0.16	0.06	2.53	0.0114	0.0892
AD	EN_L3_5_IT_3	COL25A1	0.01	0.07	0.20	0.844	0.929
AD	EN_L5_6_NP	COL25A1	-0.19	0.10	-1.78	0.0753	0.568
AD	EN_L6B	COL25A1	0.11	0.13	0.83	0.405	0.745
AD	EN_L6_CT	COL25A1	0.12	0.09	1.26	0.207	0.563
AD	EN_L6_IT_1	COL25A1	-0.01	0.09	-0.17	0.868	0.972
AD	EN_L6_IT_2	COL25A1	-0.09	0.12	-0.75	0.454	0.882
AD	IN_ADARB2	COL25A1	-0.19	0.07	-2.73	0.00626	0.142
AD	IN_LAMP5_LHX6	COL25A1	-0.02	0.09	-0.17	0.866	0.983
AD	IN_LAMP5_RELN	COL25A1	-0.07	0.07	-0.87	0.382	0.81
AD	IN_PVALB	COL25A1	-0.05	0.08	-0.64	0.524	0.866
AD	IN_PVALB_CHC	COL25A1	0.01	0.12	0.09	0.93	0.985
AD	IN_SST	COL25A1	-0.22	0.06	-3.74	0.000182	0.0283
AD	IN_VIP	COL25A1	0.06	0.06	1.01	0.315	0.634
AD	Micro	COL25A1	-0.01	0.09	-0.17	0.867	0.952
AD	OPC	COL25A1	0.01	0.06	0.15	0.879	0.967
AD	Oligo	COL25A1	-0.12	0.04	-2.77	0.00564	0.044
AD	Astro	COL26A1	0.03	0.05	0.59	0.557	0.731
AD	EN_L2_3_IT	COL26A1	-0.07	0.04	-1.60	0.109	0.335
AD	EN_L3_5_IT_1	COL26A1	-0.05	0.05	-0.91	0.362	0.663
AD	EN_L3_5_IT_2	COL26A1	-0.11	0.04	-2.39	0.017	0.116
AD	EN_L3_5_IT_3	COL26A1	-0.28	0.05	-5.48	4.18e-08	4.69e-06
AD	EN_L5_6_NP	COL26A1	0.00	0.08	0.05	0.964	0.995
AD	EN_L5_ET	COL26A1	-0.14	0.45	-0.32	0.752	0.999
AD	EN_L6B	COL26A1	-0.29	0.09	-3.14	0.00167	0.0457
AD	EN_L6_CT	COL26A1	-0.34	0.09	-3.63	0.000286	0.00956
AD	EN_L6_IT_1	COL26A1	-0.12	0.07	-1.69	0.0917	0.502
AD	EN_L6_IT_2	COL26A1	-0.17	0.07	-2.23	0.0254	0.437
AD	IN_ADARB2	COL26A1	-0.11	0.07	-1.49	0.137	0.528
AD	IN_LAMP5_LHX6	COL26A1	-0.11	0.09	-1.29	0.197	0.719
AD	IN_LAMP5_RELN	COL26A1	-0.03	0.11	-0.28	0.776	0.949
AD	IN_PVALB	COL26A1	-0.05	0.04	-1.13	0.259	0.706
AD	IN_PVALB_CHC	COL26A1	0.00	0.08	0.04	0.969	0.993
AD	IN_SST	COL26A1	-0.11	0.07	-1.73	0.0844	0.531
AD	IN_VIP	COL26A1	-0.08	0.04	-1.86	0.0622	0.284
AD	Micro	COL26A1	-0.10	0.08	-1.32	0.186	0.458
AD	OPC	COL26A1	-0.06	0.06	-0.89	0.375	0.755
AD	Oligo	COL26A1	-0.03	0.05	-0.75	0.455	0.689
AD	Astro	COL27A1	0.50	0.08	6.25	4.24e-10	1.11e-07
AD	EN_L2_3_IT	COL27A1	0.07	0.08	0.92	0.358	0.628
AD	EN_L3_5_IT_2	COL27A1	0.37	0.10	3.65	0.000263	0.00613
AD	EN_L3_5_IT_3	COL27A1	0.07	0.32	0.20	0.839	0.926
AD	EN_L6_IT_1	COL27A1	-0.02	0.12	-0.15	0.879	0.974
AD	EN_L6_IT_2	COL27A1	0.25	0.16	1.58	0.115	0.644
AD	IN_PVALB	COL27A1	0.15	0.11	1.41	0.159	0.59
AD	IN_VIP	COL27A1	-0.04	0.08	-0.52	0.605	0.836
AD	OPC	COL27A1	0.12	0.08	1.55	0.122	0.503
AD	Oligo	COL27A1	0.56	0.11	5.11	3.15e-07	6.99e-05
AD	PC	COL27A1	0.08	0.11	0.75	0.453	0.949
AD	VLMC	COL27A1	-0.01	0.12	-0.12	0.908	0.969
AD	Astro	COL28A1	-0.02	0.06	-0.34	0.73	0.852
AD	EN_L2_3_IT	COL28A1	-0.13	0.06	-2.25	0.0245	0.137
AD	EN_L3_5_IT_1	COL28A1	-0.14	0.07	-1.89	0.0594	0.263
AD	EN_L3_5_IT_2	COL28A1	-0.09	0.06	-1.39	0.165	0.438
AD	EN_L3_5_IT_3	COL28A1	-0.15	0.07	-2.29	0.022	0.108
AD	EN_L5_6_NP	COL28A1	-0.11	0.09	-1.18	0.24	0.75
AD	EN_L5_ET	COL28A1	-0.59	0.38	-1.55	0.121	0.999
AD	EN_L6B	COL28A1	-0.10	0.10	-0.94	0.345	0.701
AD	EN_L6_CT	COL28A1	-0.06	0.09	-0.61	0.544	0.834
AD	EN_L6_IT_1	COL28A1	-0.07	0.09	-0.78	0.436	0.82
AD	EN_L6_IT_2	COL28A1	0.04	0.09	0.39	0.695	0.95
AD	IN_ADARB2	COL28A1	-0.07	0.08	-0.90	0.366	0.749
AD	IN_LAMP5_LHX6	COL28A1	-0.03	0.09	-0.30	0.764	0.964
AD	IN_LAMP5_RELN	COL28A1	-0.01	0.09	-0.14	0.886	0.975
AD	IN_PVALB	COL28A1	-0.12	0.05	-2.26	0.0241	0.26
AD	IN_PVALB_CHC	COL28A1	-0.35	0.10	-3.36	0.000781	0.0338
AD	IN_SST	COL28A1	-0.12	0.08	-1.57	0.117	0.594
AD	IN_VIP	COL28A1	-0.06	0.06	-0.95	0.344	0.659
AD	OPC	COL28A1	0.01	0.08	0.09	0.928	0.98
AD	Oligo	COL28A1	-0.12	0.06	-1.88	0.06	0.204
AD	VLMC	COL3A1	0.19	0.12	1.65	0.0984	0.389
AD	Astro	COL4A1	0.26	0.13	1.98	0.0481	0.152
AD	EN_L2_3_IT	COL4A1	-0.03	0.05	-0.55	0.584	0.795
AD	EN_L3_5_IT_1	COL4A1	0.01	0.07	0.19	0.851	0.942
AD	EN_L3_5_IT_2	COL4A1	0.02	0.12	0.15	0.883	0.956
AD	EN_L3_5_IT_3	COL4A1	-0.01	0.08	-0.15	0.879	0.945
AD	EN_L5_6_NP	COL4A1	-0.08	0.10	-0.84	0.404	0.848
AD	EN_L6B	COL4A1	-0.01	0.17	-0.08	0.934	0.983
AD	Endo	COL4A1	0.11	0.16	0.69	0.489	0.895
AD	IN_ADARB2	COL4A1	-0.04	0.09	-0.39	0.698	0.901
AD	IN_LAMP5_LHX6	COL4A1	0.04	0.04	0.90	0.368	0.834
AD	IN_LAMP5_RELN	COL4A1	0.13	0.06	2.37	0.0176	0.254
AD	IN_PVALB	COL4A1	0.08	0.05	1.42	0.155	0.583
AD	IN_PVALB_CHC	COL4A1	0.09	0.05	1.64	0.101	0.496
AD	IN_SST	COL4A1	-0.16	0.08	-1.91	0.0562	0.453
AD	IN_VIP	COL4A1	0.64	0.35	1.85	0.0639	0.286
AD	OPC	COL4A1	0.10	0.12	0.84	0.403	0.772
AD	Oligo	COL4A1	-0.02	0.09	-0.27	0.79	0.904
AD	PC	COL4A1	0.15	0.15	0.97	0.33	0.934
AD	SMC	COL4A1	-0.30	0.23	-1.29	0.196	0.995
AD	VLMC	COL4A1	-0.21	0.17	-1.28	0.202	0.533
AD	Astro	COL4A2	0.19	0.09	2.21	0.0268	0.102
AD	EN_L2_3_IT	COL4A2	0.02	0.06	0.35	0.724	0.874
AD	EN_L3_5_IT_1	COL4A2	0.05	0.07	0.69	0.487	0.761
AD	EN_L3_5_IT_2	COL4A2	-0.03	0.12	-0.22	0.83	0.936
AD	EN_L3_5_IT_3	COL4A2	0.03	0.08	0.38	0.704	0.855
AD	EN_L5_6_NP	COL4A2	0.02	0.11	0.14	0.887	0.983
AD	EN_L6B	COL4A2	0.02	0.16	0.11	0.909	0.976
AD	Endo	COL4A2	0.20	0.14	1.43	0.153	0.686
AD	IN_ADARB2	COL4A2	0.08	0.09	0.88	0.377	0.757
AD	IN_LAMP5_LHX6	COL4A2	0.01	0.04	0.26	0.797	0.967
AD	IN_LAMP5_RELN	COL4A2	0.08	0.05	1.44	0.151	0.621
AD	IN_PVALB	COL4A2	0.08	0.05	1.60	0.11	0.51
AD	IN_PVALB_CHC	COL4A2	0.05	0.05	1.09	0.277	0.724
AD	IN_SST	COL4A2	-0.17	0.08	-1.99	0.0471	0.421
AD	IN_VIP	COL4A2	-0.07	0.11	-0.62	0.536	0.794
AD	OPC	COL4A2	0.07	0.10	0.66	0.508	0.828
AD	Oligo	COL4A2	-0.02	0.07	-0.23	0.818	0.915
AD	PC	COL4A2	0.11	0.13	0.90	0.37	0.934
AD	SMC	COL4A2	-0.10	0.19	-0.55	0.583	0.995
AD	VLMC	COL4A2	-0.07	0.14	-0.53	0.598	0.844
AD	Astro	COL4A3	0.02	0.07	0.37	0.708	0.838
AD	EN_L2_3_IT	COL4A3	-0.06	0.06	-1.03	0.304	0.577
AD	EN_L3_5_IT_1	COL4A3	-0.15	0.09	-1.75	0.0804	0.309
AD	EN_L3_5_IT_2	COL4A3	-0.10	0.07	-1.33	0.185	0.466
AD	EN_L3_5_IT_3	COL4A3	-0.09	0.08	-1.17	0.243	0.487
AD	EN_L5_6_NP	COL4A3	0.01	0.36	0.03	0.974	0.996
AD	EN_L6B	COL4A3	-0.40	0.34	-1.19	0.235	0.604
AD	EN_L6_CT	COL4A3	0.01	0.12	0.10	0.919	0.979
AD	EN_L6_IT_1	COL4A3	0.04	0.09	0.43	0.664	0.913
AD	EN_L6_IT_2	COL4A3	0.07	0.12	0.55	0.579	0.92
AD	IN_ADARB2	COL4A3	-0.19	0.09	-2.24	0.025	0.271
AD	IN_LAMP5_LHX6	COL4A3	-0.07	0.07	-1.09	0.275	0.773
AD	IN_LAMP5_RELN	COL4A3	-0.10	0.07	-1.54	0.124	0.584
AD	IN_PVALB	COL4A3	-0.01	0.08	-0.10	0.923	0.983
AD	IN_SST	COL4A3	-0.08	0.09	-0.83	0.405	0.827
AD	IN_VIP	COL4A3	-0.06	0.06	-0.92	0.359	0.672
AD	OPC	COL4A3	-0.34	0.07	-4.67	2.97e-06	0.00291
AD	Oligo	COL4A3	-0.10	0.06	-1.66	0.0968	0.275
AD	PC	COL4A3	0.01	0.07	0.19	0.851	0.99
AD	VLMC	COL4A3	0.28	0.22	1.30	0.194	0.524
AD	Astro	COL4A4	-0.10	0.07	-1.36	0.173	0.355
AD	EN_L2_3_IT	COL4A4	0.07	0.07	1.02	0.307	0.58
AD	EN_L3_5_IT_2	COL4A4	-0.15	0.08	-1.81	0.0698	0.272
AD	EN_L3_5_IT_3	COL4A4	0.01	0.09	0.17	0.866	0.939
AD	EN_L6_IT_1	COL4A4	0.16	0.31	0.54	0.59	0.887
AD	IN_ADARB2	COL4A4	0.03	0.10	0.31	0.754	0.919
AD	IN_LAMP5_LHX6	COL4A4	-0.24	0.08	-3.04	0.00238	0.118
AD	IN_LAMP5_RELN	COL4A4	-0.10	0.07	-1.47	0.141	0.609
AD	IN_PVALB	COL4A4	-0.00	0.09	-0.01	0.995	0.999
AD	IN_SST	COL4A4	0.08	0.12	0.68	0.497	0.871
AD	IN_VIP	COL4A4	-0.03	0.07	-0.48	0.63	0.847
AD	Micro	COL4A4	-0.13	0.11	-1.14	0.253	0.541
AD	OPC	COL4A4	-0.29	0.07	-4.03	5.64e-05	0.0197
AD	Oligo	COL4A4	-0.16	0.06	-2.79	0.00519	0.042
AD	PC	COL4A4	-0.03	0.09	-0.31	0.755	0.988
AD	VLMC	COL4A4	0.37	0.22	1.69	0.0913	0.374
AD	Astro	COL4A5	0.10	0.03	3.04	0.00237	0.0184
AD	EN_L2_3_IT	COL4A5	0.02	0.07	0.23	0.821	0.92
AD	EN_L3_5_IT_1	COL4A5	-0.08	0.10	-0.78	0.436	0.722
AD	EN_L3_5_IT_2	COL4A5	-0.08	0.08	-0.90	0.366	0.651
AD	EN_L3_5_IT_3	COL4A5	-0.05	0.08	-0.60	0.55	0.758
AD	EN_L6B	COL4A5	-0.33	0.40	-0.81	0.417	0.753
AD	EN_L6_CT	COL4A5	-0.06	0.40	-0.14	0.888	0.973
AD	EN_L6_IT_1	COL4A5	-0.02	0.37	-0.06	0.952	0.993
AD	IN_ADARB2	COL4A5	0.08	0.11	0.79	0.432	0.787
AD	IN_LAMP5_RELN	COL4A5	-0.06	0.10	-0.56	0.576	0.892
AD	IN_PVALB	COL4A5	0.05	0.08	0.66	0.509	0.859
AD	IN_SST	COL4A5	-0.00	0.09	-0.04	0.969	0.996
AD	IN_VIP	COL4A5	-0.08	0.09	-0.98	0.326	0.644
AD	Micro	COL4A5	0.13	0.09	1.43	0.153	0.413
AD	OPC	COL4A5	-0.02	0.08	-0.26	0.797	0.942
AD	Oligo	COL4A5	-0.08	0.03	-2.48	0.0132	0.0772
AD	PC	COL4A5	0.08	0.11	0.75	0.455	0.949
AD	SMC	COL4A5	-0.60	0.95	-0.63	0.531	0.995
AD	VLMC	COL4A5	0.13	0.09	1.45	0.148	0.464
AD	Astro	COL4A6	0.10	0.09	1.18	0.237	0.434
AD	EN_L2_3_IT	COL4A6	0.01	0.09	0.06	0.954	0.98
AD	Oligo	COL4A6	-0.18	0.07	-2.65	0.00813	0.0565
AD	VLMC	COL4A6	0.31	0.18	1.68	0.0923	0.375
AD	Astro	COL5A1	0.35	0.09	3.82	0.000133	0.0022
AD	EN_L2_3_IT	COL5A1	-0.13	0.09	-1.50	0.135	0.375
AD	EN_L3_5_IT_1	COL5A1	-0.22	0.11	-2.09	0.0365	0.204
AD	EN_L3_5_IT_2	COL5A1	-0.23	0.08	-2.99	0.0028	0.0339
AD	EN_L3_5_IT_3	COL5A1	-0.19	0.10	-1.97	0.0492	0.183
AD	EN_L6_IT_1	COL5A1	-0.10	0.12	-0.84	0.401	0.797
AD	IN_PVALB_CHC	COL5A1	-0.15	0.08	-1.84	0.0663	0.418
AD	IN_VIP	COL5A1	0.16	0.09	1.79	0.0731	0.309
AD	Micro	COL5A1	0.15	0.12	1.27	0.203	0.481
AD	OPC	COL5A1	-0.12	0.07	-1.70	0.0888	0.452
AD	Oligo	COL5A1	0.01	0.07	0.19	0.852	0.933
AD	VLMC	COL5A1	0.04	0.11	0.40	0.69	0.889
AD	Astro	COL5A2	-0.36	0.08	-4.35	1.36e-05	0.000411
AD	EN_L2_3_IT	COL5A2	0.03	0.10	0.34	0.736	0.879
AD	EN_L3_5_IT_1	COL5A2	-0.05	0.09	-0.53	0.594	0.823
AD	EN_L3_5_IT_2	COL5A2	-0.22	0.12	-1.85	0.0647	0.26
AD	EN_L3_5_IT_3	COL5A2	-0.16	0.14	-1.20	0.229	0.47
AD	EN_L5_6_NP	COL5A2	0.06	0.47	0.13	0.894	0.984
AD	EN_L5_ET	COL5A2	1.08	0.53	2.04	0.0417	0.936
AD	EN_L6B	COL5A2	1.22	0.51	2.40	0.0163	0.174
AD	EN_L6_CT	COL5A2	0.40	0.16	2.55	0.0109	0.116
AD	EN_L6_IT_1	COL5A2	-0.22	0.20	-1.11	0.266	0.711
AD	IN_ADARB2	COL5A2	-0.26	0.11	-2.43	0.0151	0.217
AD	IN_LAMP5_RELN	COL5A2	0.01	0.14	0.04	0.972	0.994
AD	IN_PVALB	COL5A2	-0.03	0.10	-0.26	0.797	0.953
AD	IN_SST	COL5A2	-0.14	0.11	-1.25	0.212	0.701
AD	IN_VIP	COL5A2	0.02	0.11	0.15	0.88	0.957
AD	Micro	COL5A2	-0.12	0.11	-1.12	0.262	0.55
AD	OPC	COL5A2	-0.06	0.09	-0.60	0.545	0.846
AD	Oligo	COL5A2	-0.23	0.08	-2.81	0.00499	0.0409
AD	PC	COL5A2	-0.02	0.11	-0.17	0.865	0.99
AD	SMC	COL5A2	0.13	0.26	0.49	0.624	0.995
AD	VLMC	COL5A2	0.45	0.14	3.13	0.00175	0.0653
AD	Astro	COL5A3	-0.02	0.07	-0.35	0.723	0.847
AD	EN_L2_3_IT	COL5A3	-0.07	0.06	-1.20	0.229	0.5
AD	EN_L3_5_IT_1	COL5A3	-0.06	0.10	-0.56	0.572	0.812
AD	EN_L3_5_IT_2	COL5A3	-0.02	0.08	-0.28	0.777	0.912
AD	EN_L3_5_IT_3	COL5A3	-0.39	0.09	-4.42	9.84e-06	0.000359
AD	EN_L6_IT_1	COL5A3	-0.26	0.09	-2.93	0.00343	0.104
AD	EN_L6_IT_2	COL5A3	-0.13	0.12	-1.12	0.263	0.781
AD	IN_LAMP5_RELN	COL5A3	-0.33	0.10	-3.35	0.000797	0.0484
AD	IN_PVALB	COL5A3	-0.10	0.09	-1.06	0.288	0.732
AD	IN_PVALB_CHC	COL5A3	-0.16	0.07	-2.10	0.0356	0.317
AD	IN_SST	COL5A3	-0.11	0.09	-1.16	0.246	0.732
AD	IN_VIP	COL5A3	-0.06	0.08	-0.78	0.436	0.728
AD	Micro	COL5A3	-0.09	0.10	-0.91	0.363	0.651
AD	OPC	COL5A3	-0.26	0.06	-4.17	3.08e-05	0.0134
AD	Oligo	COL5A3	-0.03	0.07	-0.36	0.72	0.867
AD	PC	COL5A3	-0.10	0.08	-1.23	0.219	0.903
AD	VLMC	COL5A3	0.37	0.15	2.51	0.0121	0.174
AD	Astro	COL6A1	0.10	0.05	2.10	0.0354	0.123
AD	EN_L2_3_IT	COL6A1	-0.09	0.09	-1.02	0.307	0.58
AD	EN_L3_5_IT_1	COL6A1	-0.04	0.05	-0.72	0.472	0.751
AD	EN_L3_5_IT_2	COL6A1	-0.05	0.05	-0.98	0.33	0.618
AD	EN_L3_5_IT_3	COL6A1	-0.16	0.07	-2.37	0.0176	0.0933
AD	EN_L5_6_NP	COL6A1	-0.14	0.06	-2.13	0.0334	0.447
AD	EN_L5_ET	COL6A1	0.54	0.32	1.67	0.094	0.999
AD	EN_L6B	COL6A1	0.46	0.38	1.22	0.222	0.59
AD	EN_L6_CT	COL6A1	0.16	0.15	1.09	0.274	0.639
AD	EN_L6_IT_1	COL6A1	-0.17	0.11	-1.61	0.108	0.532
AD	EN_L6_IT_2	COL6A1	0.06	0.11	0.53	0.598	0.925
AD	IN_LAMP5_LHX6	COL6A1	-0.17	0.15	-1.20	0.232	0.744
AD	IN_PVALB	COL6A1	-0.09	0.13	-0.70	0.486	0.851
AD	IN_PVALB_CHC	COL6A1	0.17	0.15	1.17	0.242	0.693
AD	IN_SST	COL6A1	-0.18	0.08	-2.32	0.0206	0.301
AD	IN_VIP	COL6A1	-0.06	0.09	-0.68	0.496	0.769
AD	Micro	COL6A1	-0.03	0.10	-0.27	0.79	0.919
AD	OPC	COL6A1	-0.01	0.04	-0.34	0.734	0.92
AD	Oligo	COL6A1	0.19	0.07	2.69	0.00716	0.0518
AD	PC	COL6A1	-0.06	0.09	-0.73	0.468	0.955
AD	SMC	COL6A1	0.22	0.19	1.15	0.252	0.995
AD	VLMC	COL6A1	-0.10	0.10	-0.99	0.322	0.651
AD	Astro	COL6A2	0.68	0.15	4.42	9.92e-06	0.000327
AD	PC	COL6A2	-0.04	0.10	-0.42	0.678	0.985
AD	SMC	COL6A2	-0.42	0.66	-0.64	0.523	0.995
AD	VLMC	COL6A2	-0.13	0.09	-1.36	0.174	0.497
AD	EN_L2_3_IT	COL6A3	-0.18	0.11	-1.57	0.118	0.349
AD	VLMC	COL6A3	-0.26	0.13	-1.95	0.051	0.297
AD	Astro	COL6A6	0.20	0.11	1.80	0.0722	0.2
AD	EN_L2_3_IT	COL6A6	0.16	0.09	1.88	0.0606	0.235
AD	EN_L3_5_IT_1	COL6A6	0.20	0.11	1.80	0.0715	0.29
AD	EN_L3_5_IT_2	COL6A6	0.14	0.10	1.44	0.15	0.416
AD	EN_L3_5_IT_3	COL6A6	0.07	0.09	0.78	0.435	0.671
AD	EN_L5_6_NP	COL6A6	0.25	0.14	1.83	0.0673	0.549
AD	EN_L6B	COL6A6	0.11	0.12	0.92	0.356	0.71
AD	EN_L6_CT	COL6A6	-0.21	0.10	-2.06	0.039	0.241
AD	EN_L6_IT_1	COL6A6	0.08	0.13	0.62	0.538	0.867
AD	EN_L6_IT_2	COL6A6	0.17	0.14	1.17	0.24	0.76
AD	IN_ADARB2	COL6A6	0.03	0.11	0.29	0.774	0.927
AD	IN_LAMP5_LHX6	COL6A6	0.11	0.13	0.88	0.378	0.836
AD	IN_LAMP5_RELN	COL6A6	0.05	0.12	0.47	0.635	0.912
AD	IN_PVALB	COL6A6	0.11	0.10	1.11	0.266	0.711
AD	IN_PVALB_CHC	COL6A6	0.23	0.13	1.75	0.0793	0.449
AD	IN_SST	COL6A6	0.07	0.11	0.62	0.536	0.883
AD	IN_VIP	COL6A6	-0.06	0.10	-0.66	0.508	0.776
AD	Micro	COL6A6	0.12	0.12	1.08	0.279	0.567
AD	OPC	COL6A6	0.10	0.10	0.98	0.326	0.718
AD	Oligo	COL6A6	0.19	0.09	2.06	0.0392	0.156
AD	Astro	COL7A1	0.02	0.06	0.33	0.743	0.86
AD	EN_L2_3_IT	COL7A1	-0.07	0.06	-1.19	0.233	0.505
AD	EN_L3_5_IT_1	COL7A1	0.03	0.09	0.34	0.735	0.893
AD	EN_L3_5_IT_2	COL7A1	-0.04	0.07	-0.60	0.546	0.784
AD	EN_L3_5_IT_3	COL7A1	-0.08	0.07	-1.07	0.283	0.529
AD	EN_L5_6_NP	COL7A1	-0.23	0.09	-2.55	0.0109	0.297
AD	EN_L6_CT	COL7A1	0.06	0.10	0.59	0.554	0.838
AD	EN_L6_IT_1	COL7A1	0.36	0.30	1.19	0.233	0.68
AD	IN_ADARB2	COL7A1	-0.13	0.08	-1.68	0.0938	0.453
AD	IN_LAMP5_LHX6	COL7A1	-0.17	0.10	-1.75	0.0807	0.549
AD	IN_LAMP5_RELN	COL7A1	-0.29	0.09	-3.35	0.000798	0.0484
AD	IN_PVALB	COL7A1	-0.06	0.06	-1.05	0.295	0.739
AD	IN_PVALB_CHC	COL7A1	-0.28	0.38	-0.75	0.453	0.829
AD	IN_SST	COL7A1	-0.23	0.07	-3.22	0.00128	0.0742
AD	IN_VIP	COL7A1	-0.10	0.06	-1.79	0.0728	0.309
AD	OPC	COL7A1	-0.09	0.07	-1.20	0.231	0.64
AD	Oligo	COL7A1	-0.09	0.05	-1.78	0.0752	0.235
AD	VLMC	COL7A1	0.05	0.12	0.41	0.683	0.885
AD	Astro	COL8A1	0.76	0.14	5.45	4.94e-08	4.97e-06
AD	EN_L2_3_IT	COL8A1	0.07	0.09	0.87	0.385	0.654
AD	EN_L3_5_IT_1	COL8A1	-0.36	0.12	-3.06	0.00221	0.0386
AD	EN_L3_5_IT_2	COL8A1	0.21	0.09	2.30	0.0213	0.132
AD	EN_L3_5_IT_3	COL8A1	-0.12	0.11	-1.14	0.255	0.499
AD	EN_L5_6_NP	COL8A1	-0.16	0.12	-1.34	0.179	0.707
AD	EN_L6B	COL8A1	0.49	0.51	0.97	0.334	0.694
AD	EN_L6_CT	COL8A1	-0.01	0.15	-0.05	0.957	0.987
AD	EN_L6_IT_1	COL8A1	0.03	0.55	0.05	0.957	0.993
AD	Endo	COL8A1	0.87	1.02	0.85	0.396	0.859
AD	OPC	COL8A1	0.10	0.11	0.89	0.372	0.754
AD	Oligo	COL8A1	-0.14	0.08	-1.70	0.0897	0.262
AD	SMC	COL8A1	1.25	1.26	0.99	0.322	0.995
AD	VLMC	COL8A1	0.05	0.20	0.27	0.789	0.931
AD	EN_L2_3_IT	COL8A2	-0.00	0.44	-0.01	0.994	0.996
AD	Micro	COL8A2	-0.03	0.07	-0.39	0.699	0.878
AD	Oligo	COL8A2	-0.02	0.09	-0.28	0.783	0.899
AD	Astro	COL9A1	-0.10	0.10	-0.96	0.335	0.538
AD	EN_L2_3_IT	COL9A1	-0.09	0.09	-0.99	0.323	0.597
AD	EN_L5_6_NP	COL9A1	-0.06	0.10	-0.58	0.561	0.912
AD	IN_PVALB	COL9A1	0.15	0.38	0.38	0.702	0.926
AD	IN_SST	COL9A1	0.02	0.09	0.18	0.855	0.974
AD	IN_VIP	COL9A1	-0.46	0.08	-5.60	2.13e-08	2.09e-05
AD	OPC	COL9A1	-0.13	0.05	-2.68	0.00727	0.165
AD	Oligo	COL9A1	-0.01	0.08	-0.18	0.86	0.938
AD	Astro	COL9A2	0.12	0.08	1.47	0.142	0.312
AD	EN_L2_3_IT	COL9A2	-0.01	0.08	-0.08	0.934	0.973
AD	Micro	COL9A2	0.09	0.08	1.15	0.25	0.537
AD	OPC	COL9A2	-0.11	0.06	-1.79	0.0731	0.417
AD	Oligo	COL9A2	-0.12	0.05	-2.32	0.0206	0.104
AD	Astro	COL9A3	0.06	0.08	0.65	0.513	0.696
AD	EN_L2_3_IT	COL9A3	-0.18	0.08	-2.12	0.0342	0.165
AD	EN_L3_5_IT_2	COL9A3	-0.19	0.09	-2.20	0.0278	0.157
AD	EN_L3_5_IT_3	COL9A3	-0.19	0.08	-2.24	0.0254	0.119
AD	OPC	COL9A3	-0.30	0.07	-3.99	6.62e-05	0.0204
AD	Oligo	COL9A3	-0.34	0.06	-5.42	5.98e-08	2.42e-05
AD	Astro	COLCA2	-0.02	0.05	-0.35	0.726	0.849
AD	EN_L2_3_IT	COLCA2	-0.19	0.08	-2.35	0.0185	0.116
AD	EN_L3_5_IT_2	COLCA2	0.02	0.09	0.21	0.832	0.937
AD	EN_L3_5_IT_3	COLCA2	-0.05	0.08	-0.62	0.537	0.749
AD	IN_PVALB	COLCA2	0.01	0.07	0.08	0.935	0.985
AD	Oligo	COLCA2	0.07	0.09	0.77	0.443	0.679
AD	EN_L2_3_IT	COLEC10	-0.26	0.08	-3.10	0.00193	0.0309
AD	EN_L3_5_IT_1	COLEC10	-0.40	0.14	-2.90	0.00369	0.0528
AD	EN_L3_5_IT_2	COLEC10	-0.32	0.11	-2.96	0.00309	0.0363
AD	EN_L3_5_IT_3	COLEC10	-0.41	0.12	-3.43	0.000593	0.00857
AD	EN_L6B	COLEC10	-0.35	0.18	-1.92	0.0545	0.312
AD	EN_L6_IT_1	COLEC10	0.05	0.52	0.09	0.926	0.987
AD	IN_PVALB	COLEC10	-0.12	0.11	-1.06	0.29	0.735
AD	IN_VIP	COLEC10	-0.31	0.12	-2.65	0.00804	0.0924
AD	Oligo	COLEC10	-0.01	0.10	-0.06	0.95	0.981
AD	Astro	COLEC11	-0.01	0.14	-0.04	0.967	0.984
AD	EN_L2_3_IT	COLEC11	-0.22	0.11	-1.99	0.0468	0.2
AD	EN_L3_5_IT_1	COLEC11	-0.09	0.13	-0.67	0.505	0.773
AD	EN_L3_5_IT_2	COLEC11	-0.08	0.13	-0.66	0.509	0.762
AD	EN_L3_5_IT_3	COLEC11	-0.14	0.12	-1.16	0.248	0.491
AD	EN_L6_IT_1	COLEC11	0.81	0.52	1.57	0.117	0.547
AD	IN_PVALB	COLEC11	0.57	0.48	1.19	0.234	0.681
AD	IN_VIP	COLEC11	-0.03	0.14	-0.19	0.852	0.945
AD	Oligo	COLEC11	-0.01	0.13	-0.05	0.958	0.983
AD	Astro	COLEC12	0.30	0.11	2.83	0.00471	0.0302
AD	EN_L2_3_IT	COLEC12	-0.05	0.07	-0.66	0.506	0.747
AD	EN_L3_5_IT_2	COLEC12	-0.44	0.31	-1.39	0.163	0.436
AD	EN_L3_5_IT_3	COLEC12	-0.12	0.35	-0.33	0.743	0.877
AD	IN_PVALB	COLEC12	0.01	0.10	0.09	0.932	0.985
AD	IN_VIP	COLEC12	-0.32	0.11	-2.92	0.00345	0.0582
AD	Micro	COLEC12	0.95	0.14	6.59	4.48e-11	8.77e-09
AD	OPC	COLEC12	-0.00	0.10	-0.03	0.977	0.993
AD	Oligo	COLEC12	-0.19	0.09	-2.00	0.0455	0.17
AD	PC	COLEC12	-0.23	0.08	-3.05	0.0023	0.417
AD	PVM	COLEC12	-0.09	0.16	-0.59	0.557	0.902
AD	VLMC	COLEC12	-0.39	0.13	-3.15	0.00163	0.0648
AD	Astro	COLGALT1	0.19	0.06	3.38	0.000729	0.00795
AD	EN_L2_3_IT	COLGALT1	-0.08	0.04	-2.15	0.0313	0.158
AD	EN_L3_5_IT_1	COLGALT1	0.00	0.07	0.03	0.977	0.993
AD	EN_L3_5_IT_2	COLGALT1	-0.10	0.04	-2.41	0.016	0.111
AD	EN_L3_5_IT_3	COLGALT1	-0.05	0.05	-1.13	0.26	0.505
AD	EN_L5_6_NP	COLGALT1	0.01	0.08	0.15	0.881	0.981
AD	EN_L6B	COLGALT1	-0.09	0.09	-0.94	0.347	0.702
AD	EN_L6_CT	COLGALT1	0.07	0.08	0.93	0.355	0.707
AD	EN_L6_IT_1	COLGALT1	-0.06	0.08	-0.78	0.435	0.82
AD	EN_L6_IT_2	COLGALT1	-0.06	0.09	-0.63	0.531	0.909
AD	Endo	COLGALT1	0.09	0.37	0.23	0.815	0.973
AD	IN_ADARB2	COLGALT1	-0.01	0.07	-0.18	0.857	0.958
AD	IN_LAMP5_LHX6	COLGALT1	0.07	0.10	0.71	0.475	0.884
AD	IN_LAMP5_RELN	COLGALT1	0.05	0.08	0.59	0.555	0.885
AD	IN_PVALB	COLGALT1	-0.01	0.05	-0.27	0.784	0.95
AD	IN_PVALB_CHC	COLGALT1	0.06	0.10	0.59	0.552	0.879
AD	IN_SST	COLGALT1	0.03	0.06	0.44	0.661	0.927
AD	IN_VIP	COLGALT1	0.02	0.05	0.46	0.644	0.853
AD	Micro	COLGALT1	0.02	0.04	0.56	0.572	0.81
AD	OPC	COLGALT1	0.05	0.05	1.01	0.314	0.708
AD	Oligo	COLGALT1	0.10	0.04	2.31	0.021	0.105
AD	PVM	COLGALT1	-0.01	0.12	-0.11	0.913	0.987
AD	Astro	COLGALT2	0.21	0.06	3.48	0.000499	0.00599
AD	EN_L2_3_IT	COLGALT2	-0.08	0.03	-2.74	0.00622	0.0619
AD	EN_L3_5_IT_1	COLGALT2	-0.07	0.05	-1.40	0.16	0.446
AD	EN_L3_5_IT_2	COLGALT2	-0.01	0.03	-0.29	0.774	0.911
AD	EN_L3_5_IT_3	COLGALT2	0.12	0.03	3.38	0.000717	0.00989
AD	EN_L5_6_NP	COLGALT2	0.06	0.07	0.81	0.418	0.855
AD	EN_L5_ET	COLGALT2	0.06	0.24	0.27	0.784	0.999
AD	EN_L6B	COLGALT2	0.21	0.06	3.55	0.000384	0.0198
AD	EN_L6_CT	COLGALT2	0.13	0.06	2.12	0.0341	0.224
AD	EN_L6_IT_1	COLGALT2	-0.04	0.05	-0.74	0.46	0.828
AD	EN_L6_IT_2	COLGALT2	-0.15	0.10	-1.40	0.161	0.692
AD	IN_ADARB2	COLGALT2	0.00	0.04	0.13	0.9	0.972
AD	IN_LAMP5_LHX6	COLGALT2	0.06	0.04	1.32	0.186	0.705
AD	IN_LAMP5_RELN	COLGALT2	0.04	0.04	0.92	0.356	0.798
AD	IN_PVALB	COLGALT2	0.06	0.03	1.96	0.0501	0.379
AD	IN_PVALB_CHC	COLGALT2	0.04	0.07	0.63	0.53	0.868
AD	IN_SST	COLGALT2	-0.01	0.04	-0.19	0.852	0.973
AD	IN_VIP	COLGALT2	0.01	0.03	0.26	0.797	0.922
AD	Micro	COLGALT2	0.12	0.08	1.61	0.108	0.334
AD	OPC	COLGALT2	-0.00	0.03	-0.13	0.897	0.973
AD	Oligo	COLGALT2	-0.03	0.03	-1.26	0.209	0.438
AD	Astro	COLQ	-0.00	0.05	-0.00	0.998	0.999
AD	EN_L2_3_IT	COLQ	-0.03	0.04	-0.67	0.5	0.742
AD	EN_L3_5_IT_1	COLQ	0.03	0.05	0.60	0.552	0.8
AD	EN_L3_5_IT_2	COLQ	0.09	0.05	1.71	0.0867	0.308
AD	EN_L3_5_IT_3	COLQ	-0.01	0.05	-0.12	0.901	0.954
AD	EN_L5_6_NP	COLQ	-0.06	0.07	-0.82	0.414	0.852
AD	EN_L5_ET	COLQ	-0.00	0.33	-0.00	0.997	1
AD	EN_L6B	COLQ	-0.08	0.06	-1.41	0.159	0.511
AD	EN_L6_CT	COLQ	-0.09	0.05	-1.61	0.107	0.414
AD	EN_L6_IT_1	COLQ	-0.02	0.06	-0.32	0.747	0.94
AD	EN_L6_IT_2	COLQ	-0.18	0.07	-2.79	0.00521	0.252
AD	IN_ADARB2	COLQ	-0.07	0.05	-1.49	0.136	0.527
AD	IN_LAMP5_LHX6	COLQ	-0.05	0.06	-0.96	0.335	0.81
AD	IN_LAMP5_RELN	COLQ	-0.13	0.05	-2.88	0.00403	0.12
AD	IN_PVALB	COLQ	0.02	0.05	0.41	0.685	0.925
AD	IN_PVALB_CHC	COLQ	0.04	0.08	0.49	0.628	0.908
AD	IN_SST	COLQ	0.01	0.05	0.23	0.818	0.967
AD	IN_VIP	COLQ	-0.03	0.04	-0.79	0.429	0.723
AD	Micro	COLQ	0.00	0.07	0.05	0.962	0.989
AD	OPC	COLQ	-0.02	0.05	-0.33	0.744	0.923
AD	Oligo	COLQ	-0.01	0.04	-0.35	0.728	0.872
AD	Astro	COMMD1	0.05	0.03	2.03	0.0427	0.14
AD	EN_L2_3_IT	COMMD1	0.02	0.02	0.72	0.471	0.719
AD	EN_L3_5_IT_1	COMMD1	-0.02	0.03	-0.52	0.604	0.827
AD	EN_L3_5_IT_2	COMMD1	-0.01	0.03	-0.28	0.779	0.913
AD	EN_L3_5_IT_3	COMMD1	0.00	0.03	0.03	0.976	0.99
AD	EN_L5_6_NP	COMMD1	-0.04	0.05	-0.87	0.382	0.84
AD	EN_L5_ET	COMMD1	-0.01	0.28	-0.02	0.985	0.999
AD	EN_L6B	COMMD1	0.03	0.05	0.67	0.501	0.801
AD	EN_L6_CT	COMMD1	-0.03	0.04	-0.84	0.398	0.735
AD	EN_L6_IT_1	COMMD1	-0.01	0.04	-0.40	0.689	0.921
AD	EN_L6_IT_2	COMMD1	-0.02	0.04	-0.54	0.588	0.922
AD	Endo	COMMD1	-0.07	0.08	-0.89	0.375	0.85
AD	IN_ADARB2	COMMD1	0.05	0.04	1.48	0.139	0.531
AD	IN_LAMP5_LHX6	COMMD1	0.05	0.05	1.03	0.301	0.791
AD	IN_LAMP5_RELN	COMMD1	0.04	0.03	1.30	0.193	0.67
AD	IN_PVALB	COMMD1	0.06	0.03	1.80	0.0715	0.432
AD	IN_PVALB_CHC	COMMD1	-0.02	0.05	-0.39	0.696	0.928
AD	IN_SST	COMMD1	0.06	0.03	1.78	0.0755	0.511
AD	IN_VIP	COMMD1	0.04	0.02	1.80	0.0725	0.308
AD	Micro	COMMD1	-0.03	0.03	-0.81	0.417	0.698
AD	OPC	COMMD1	-0.01	0.03	-0.40	0.688	0.903
AD	Oligo	COMMD1	-0.04	0.03	-1.44	0.15	0.361
AD	PC	COMMD1	-0.09	0.08	-1.22	0.223	0.903
AD	PVM	COMMD1	0.12	0.12	1.01	0.311	0.842
AD	SMC	COMMD1	-0.45	0.18	-2.50	0.0125	0.923
AD	VLMC	COMMD1	0.07	0.09	0.83	0.406	0.719
AD	Adaptive	COMMD10	-0.25	0.17	-1.49	0.136	0.801
AD	Astro	COMMD10	0.03	0.03	0.96	0.338	0.54
AD	EN_L2_3_IT	COMMD10	0.02	0.03	0.54	0.592	0.799
AD	EN_L3_5_IT_1	COMMD10	0.13	0.05	2.78	0.00549	0.0662
AD	EN_L3_5_IT_2	COMMD10	0.05	0.04	1.33	0.184	0.466
AD	EN_L3_5_IT_3	COMMD10	0.07	0.03	2.04	0.041	0.162
AD	EN_L5_6_NP	COMMD10	0.01	0.06	0.18	0.861	0.978
AD	EN_L5_ET	COMMD10	-0.78	0.29	-2.74	0.00616	0.655
AD	EN_L6B	COMMD10	0.08	0.06	1.30	0.195	0.554
AD	EN_L6_CT	COMMD10	0.06	0.05	1.31	0.19	0.541
AD	EN_L6_IT_1	COMMD10	0.10	0.05	2.10	0.0353	0.342
AD	EN_L6_IT_2	COMMD10	0.01	0.06	0.16	0.871	0.984
AD	Endo	COMMD10	-0.08	0.07	-1.12	0.261	0.79
AD	IN_ADARB2	COMMD10	0.02	0.04	0.51	0.612	0.873
AD	IN_LAMP5_LHX6	COMMD10	0.00	0.05	0.06	0.953	0.991
AD	IN_LAMP5_RELN	COMMD10	0.04	0.04	0.88	0.382	0.81
AD	IN_PVALB	COMMD10	0.01	0.03	0.18	0.858	0.968
AD	IN_PVALB_CHC	COMMD10	0.03	0.06	0.42	0.671	0.92
AD	IN_SST	COMMD10	0.01	0.04	0.21	0.832	0.968
AD	IN_VIP	COMMD10	-0.01	0.03	-0.30	0.764	0.909
AD	Micro	COMMD10	-0.01	0.03	-0.33	0.741	0.897
AD	OPC	COMMD10	0.01	0.03	0.29	0.768	0.931
AD	Oligo	COMMD10	-0.01	0.02	-0.37	0.713	0.863
AD	PC	COMMD10	0.09	0.09	0.98	0.328	0.934
AD	PVM	COMMD10	0.10	0.09	1.15	0.251	0.812
AD	SMC	COMMD10	-0.07	0.21	-0.34	0.734	0.995
AD	VLMC	COMMD10	0.08	0.09	0.86	0.388	0.704
AD	Astro	COMMD2	0.01	0.04	0.32	0.75	0.865
AD	EN_L2_3_IT	COMMD2	-0.01	0.04	-0.18	0.86	0.939
AD	EN_L3_5_IT_1	COMMD2	0.04	0.06	0.60	0.552	0.8
AD	EN_L3_5_IT_2	COMMD2	0.04	0.05	0.85	0.394	0.674
AD	EN_L3_5_IT_3	COMMD2	0.06	0.05	1.22	0.223	0.463
AD	EN_L5_6_NP	COMMD2	-0.06	0.08	-0.77	0.442	0.865
AD	EN_L6B	COMMD2	0.07	0.08	0.80	0.424	0.758
AD	EN_L6_CT	COMMD2	-0.08	0.08	-0.97	0.334	0.691
AD	EN_L6_IT_1	COMMD2	0.03	0.07	0.47	0.641	0.905
AD	EN_L6_IT_2	COMMD2	0.25	0.08	3.21	0.00135	0.159
AD	Endo	COMMD2	-0.01	0.39	-0.03	0.978	0.997
AD	IN_ADARB2	COMMD2	0.09	0.07	1.28	0.202	0.615
AD	IN_LAMP5_LHX6	COMMD2	0.17	0.09	1.89	0.0591	0.492
AD	IN_LAMP5_RELN	COMMD2	0.04	0.07	0.54	0.588	0.895
AD	IN_PVALB	COMMD2	-0.03	0.05	-0.61	0.539	0.871
AD	IN_PVALB_CHC	COMMD2	0.09	0.09	0.92	0.359	0.779
AD	IN_SST	COMMD2	-0.02	0.06	-0.28	0.781	0.958
AD	IN_VIP	COMMD2	-0.00	0.05	-0.04	0.967	0.988
AD	Micro	COMMD2	-0.15	0.06	-2.42	0.0155	0.102
AD	OPC	COMMD2	-0.05	0.05	-1.10	0.27	0.673
AD	Oligo	COMMD2	-0.01	0.03	-0.34	0.736	0.876
AD	Astro	COMMD4	0.00	0.04	0.01	0.995	0.998
AD	EN_L2_3_IT	COMMD4	-0.09	0.04	-2.17	0.0297	0.154
AD	EN_L3_5_IT_1	COMMD4	-0.13	0.07	-1.73	0.0834	0.316
AD	EN_L3_5_IT_2	COMMD4	-0.11	0.06	-2.03	0.0425	0.203
AD	EN_L3_5_IT_3	COMMD4	-0.15	0.06	-2.64	0.00822	0.0563
AD	EN_L5_6_NP	COMMD4	0.09	0.37	0.26	0.799	0.967
AD	EN_L6B	COMMD4	0.35	0.39	0.92	0.358	0.711
AD	EN_L6_CT	COMMD4	-0.20	0.09	-2.32	0.0205	0.166
AD	EN_L6_IT_1	COMMD4	-0.06	0.09	-0.65	0.517	0.859
AD	EN_L6_IT_2	COMMD4	0.21	0.30	0.70	0.484	0.893
AD	IN_ADARB2	COMMD4	-0.06	0.09	-0.65	0.517	0.83
AD	IN_LAMP5_RELN	COMMD4	0.08	0.10	0.82	0.413	0.83
AD	IN_PVALB	COMMD4	-0.02	0.06	-0.42	0.678	0.923
AD	IN_SST	COMMD4	0.07	0.07	0.94	0.347	0.8
AD	IN_VIP	COMMD4	-0.06	0.06	-1.08	0.279	0.597
AD	Micro	COMMD4	-0.02	0.07	-0.22	0.828	0.936
AD	OPC	COMMD4	-0.01	0.05	-0.12	0.907	0.975
AD	Oligo	COMMD4	-0.01	0.03	-0.35	0.724	0.869
AD	Astro	COMMD5	0.07	0.05	1.43	0.152	0.327
AD	EN_L2_3_IT	COMMD5	-0.02	0.04	-0.53	0.599	0.804
AD	EN_L3_5_IT_1	COMMD5	-0.08	0.09	-0.87	0.382	0.679
AD	EN_L3_5_IT_2	COMMD5	-0.07	0.06	-1.24	0.213	0.499
AD	EN_L3_5_IT_3	COMMD5	0.00	0.06	0.01	0.989	0.995
AD	EN_L6B	COMMD5	-0.26	0.33	-0.77	0.442	0.771
AD	EN_L6_CT	COMMD5	0.31	0.27	1.17	0.242	0.604
AD	EN_L6_IT_1	COMMD5	-0.00	0.09	-0.04	0.965	0.995
AD	IN_ADARB2	COMMD5	-0.16	0.08	-1.83	0.0671	0.397
AD	IN_LAMP5_RELN	COMMD5	0.04	0.10	0.43	0.668	0.922
AD	IN_PVALB	COMMD5	-0.01	0.06	-0.19	0.849	0.967
AD	IN_SST	COMMD5	-0.04	0.08	-0.56	0.573	0.894
AD	IN_VIP	COMMD5	-0.00	0.06	-0.02	0.984	0.994
AD	Micro	COMMD5	-0.13	0.07	-1.86	0.0634	0.245
AD	OPC	COMMD5	0.01	0.06	0.11	0.909	0.976
AD	Oligo	COMMD5	0.10	0.03	2.93	0.00337	0.0319
AD	Astro	COMMD6	0.05	0.05	1.05	0.296	0.497
AD	EN_L2_3_IT	COMMD6	-0.05	0.06	-0.76	0.449	0.704
AD	EN_L3_5_IT_1	COMMD6	-0.02	0.08	-0.23	0.816	0.931
AD	EN_L3_5_IT_2	COMMD6	-0.06	0.07	-0.84	0.398	0.677
AD	EN_L3_5_IT_3	COMMD6	-0.06	0.07	-0.81	0.419	0.658
AD	EN_L5_6_NP	COMMD6	-0.11	0.10	-1.03	0.302	0.798
AD	EN_L6B	COMMD6	-0.19	0.11	-1.81	0.0706	0.358
AD	EN_L6_CT	COMMD6	-0.04	0.09	-0.37	0.709	0.91
AD	EN_L6_IT_1	COMMD6	-0.08	0.10	-0.85	0.397	0.795
AD	EN_L6_IT_2	COMMD6	-0.02	0.09	-0.23	0.822	0.975
AD	IN_ADARB2	COMMD6	0.05	0.09	0.59	0.556	0.849
AD	IN_LAMP5_LHX6	COMMD6	0.03	0.11	0.24	0.813	0.969
AD	IN_LAMP5_RELN	COMMD6	-0.07	0.08	-0.80	0.426	0.833
AD	IN_PVALB	COMMD6	0.03	0.08	0.36	0.717	0.93
AD	IN_PVALB_CHC	COMMD6	-0.13	0.11	-1.17	0.242	0.693
AD	IN_SST	COMMD6	0.07	0.09	0.80	0.421	0.835
AD	IN_VIP	COMMD6	0.05	0.06	0.85	0.398	0.701
AD	Micro	COMMD6	0.11	0.07	1.57	0.117	0.35
AD	OPC	COMMD6	0.08	0.07	1.17	0.242	0.653
AD	Oligo	COMMD6	0.03	0.03	0.89	0.374	0.617
AD	Astro	COMMD8	0.04	0.06	0.75	0.451	0.644
AD	EN_L2_3_IT	COMMD8	0.06	0.05	1.23	0.218	0.486
AD	EN_L3_5_IT_1	COMMD8	0.05	0.09	0.49	0.625	0.838
AD	EN_L3_5_IT_2	COMMD8	-0.12	0.06	-1.91	0.0557	0.239
AD	EN_L3_5_IT_3	COMMD8	-0.01	0.07	-0.08	0.932	0.97
AD	EN_L6_IT_1	COMMD8	-0.09	0.29	-0.30	0.766	0.945
AD	IN_LAMP5_RELN	COMMD8	-0.10	0.09	-1.05	0.294	0.755
AD	IN_PVALB	COMMD8	0.05	0.06	0.85	0.395	0.806
AD	IN_SST	COMMD8	-0.02	0.08	-0.19	0.847	0.972
AD	IN_VIP	COMMD8	0.00	0.06	0.05	0.958	0.986
AD	Micro	COMMD8	-0.02	0.08	-0.26	0.797	0.922
AD	OPC	COMMD8	-0.08	0.07	-1.17	0.242	0.652
AD	Oligo	COMMD8	0.00	0.04	0.07	0.942	0.977
AD	Astro	COMMD9	0.03	0.05	0.63	0.529	0.709
AD	EN_L2_3_IT	COMMD9	-0.10	0.04	-2.85	0.00434	0.0506
AD	EN_L3_5_IT_1	COMMD9	-0.02	0.07	-0.30	0.765	0.907
AD	EN_L3_5_IT_2	COMMD9	-0.10	0.05	-1.87	0.0617	0.254
AD	EN_L3_5_IT_3	COMMD9	-0.07	0.05	-1.31	0.191	0.424
AD	EN_L5_6_NP	COMMD9	-0.09	0.09	-1.02	0.308	0.8
AD	EN_L6B	COMMD9	0.08	0.09	0.84	0.401	0.742
AD	EN_L6_CT	COMMD9	-0.19	0.09	-2.14	0.0322	0.217
AD	EN_L6_IT_1	COMMD9	-0.17	0.08	-2.09	0.0366	0.347
AD	EN_L6_IT_2	COMMD9	-0.17	0.10	-1.78	0.0756	0.569
AD	IN_ADARB2	COMMD9	0.05	0.08	0.67	0.504	0.823
AD	IN_LAMP5_RELN	COMMD9	-0.26	0.08	-3.18	0.00148	0.0707
AD	IN_PVALB	COMMD9	-0.01	0.06	-0.22	0.826	0.96
AD	IN_SST	COMMD9	-0.14	0.07	-2.02	0.0437	0.409
AD	IN_VIP	COMMD9	0.00	0.05	0.07	0.947	0.982
AD	Micro	COMMD9	-0.08	0.07	-1.09	0.275	0.563
AD	OPC	COMMD9	-0.05	0.05	-0.84	0.403	0.772
AD	Oligo	COMMD9	-0.06	0.03	-1.90	0.0574	0.198
AD	Astro	COMT	0.09	0.04	2.57	0.0101	0.0523
AD	EN_L2_3_IT	COMT	0.05	0.04	1.38	0.168	0.422
AD	EN_L3_5_IT_1	COMT	0.07	0.05	1.19	0.232	0.533
AD	EN_L3_5_IT_2	COMT	0.06	0.05	1.24	0.214	0.5
AD	EN_L3_5_IT_3	COMT	0.04	0.05	0.94	0.346	0.592
AD	EN_L5_6_NP	COMT	-0.04	0.07	-0.57	0.571	0.916
AD	EN_L5_ET	COMT	0.49	0.57	0.85	0.397	0.999
AD	EN_L6B	COMT	0.01	0.07	0.07	0.941	0.985
AD	EN_L6_CT	COMT	0.07	0.06	1.14	0.256	0.621
AD	EN_L6_IT_1	COMT	-0.01	0.06	-0.22	0.825	0.96
AD	EN_L6_IT_2	COMT	0.02	0.09	0.23	0.819	0.975
AD	Endo	COMT	-0.34	0.28	-1.21	0.227	0.768
AD	IN_ADARB2	COMT	-0.02	0.06	-0.30	0.765	0.922
AD	IN_LAMP5_LHX6	COMT	0.02	0.07	0.30	0.763	0.964
AD	IN_LAMP5_RELN	COMT	0.00	0.06	0.02	0.986	0.997
AD	IN_PVALB	COMT	-0.01	0.05	-0.26	0.793	0.952
AD	IN_PVALB_CHC	COMT	0.03	0.08	0.39	0.698	0.929
AD	IN_SST	COMT	-0.03	0.05	-0.51	0.607	0.906
AD	IN_VIP	COMT	0.04	0.04	1.17	0.241	0.557
AD	Micro	COMT	0.01	0.05	0.20	0.843	0.942
AD	OPC	COMT	0.07	0.03	2.09	0.0369	0.323
AD	Oligo	COMT	0.07	0.02	2.80	0.00513	0.0416
AD	PC	COMT	0.02	0.09	0.24	0.811	0.988
AD	VLMC	COMT	0.05	0.10	0.50	0.616	0.854
AD	Astro	COMTD1	0.12	0.09	1.38	0.169	0.35
AD	EN_L2_3_IT	COMTD1	0.09	0.06	1.39	0.164	0.416
AD	EN_L3_5_IT_1	COMTD1	0.01	0.09	0.12	0.908	0.964
AD	EN_L3_5_IT_2	COMTD1	0.03	0.08	0.37	0.709	0.877
AD	EN_L3_5_IT_3	COMTD1	0.03	0.08	0.40	0.692	0.849
AD	IN_PVALB	COMTD1	0.62	0.37	1.66	0.0967	0.488
AD	IN_VIP	COMTD1	0.05	0.07	0.70	0.484	0.761
AD	Oligo	COMTD1	0.13	0.09	1.48	0.138	0.343
AD	Adaptive	COP1	0.10	0.10	1.01	0.312	0.898
AD	Astro	COP1	0.00	0.02	0.12	0.901	0.95
AD	EN_L2_3_IT	COP1	0.00	0.02	0.24	0.814	0.916
AD	EN_L3_5_IT_1	COP1	0.01	0.03	0.42	0.675	0.864
AD	EN_L3_5_IT_2	COP1	0.01	0.02	0.25	0.806	0.925
AD	EN_L3_5_IT_3	COP1	0.01	0.02	0.60	0.547	0.755
AD	EN_L5_6_NP	COP1	0.01	0.03	0.28	0.78	0.965
AD	EN_L5_ET	COP1	0.20	0.19	1.05	0.293	0.999
AD	EN_L6B	COP1	0.03	0.04	0.87	0.383	0.727
AD	EN_L6_CT	COP1	-0.01	0.03	-0.25	0.806	0.947
AD	EN_L6_IT_1	COP1	0.02	0.03	0.61	0.544	0.87
AD	EN_L6_IT_2	COP1	0.03	0.04	0.92	0.358	0.842
AD	Endo	COP1	0.02	0.06	0.38	0.705	0.958
AD	IN_ADARB2	COP1	0.00	0.03	0.16	0.87	0.964
AD	IN_LAMP5_LHX6	COP1	0.04	0.03	1.20	0.23	0.744
AD	IN_LAMP5_RELN	COP1	0.02	0.03	0.77	0.439	0.836
AD	IN_PVALB	COP1	0.02	0.02	0.95	0.34	0.771
AD	IN_PVALB_CHC	COP1	0.00	0.03	0.08	0.936	0.987
AD	IN_SST	COP1	0.04	0.03	1.42	0.156	0.644
AD	IN_VIP	COP1	0.02	0.02	0.74	0.459	0.745
AD	Micro	COP1	0.07	0.03	2.74	0.00618	0.0529
AD	OPC	COP1	0.02	0.02	0.83	0.408	0.775
AD	Oligo	COP1	0.02	0.02	0.96	0.339	0.584
AD	PC	COP1	0.00	0.06	0.03	0.977	0.998
AD	PVM	COP1	0.14	0.08	1.78	0.0755	0.709
AD	SMC	COP1	0.35	0.15	2.25	0.0247	0.923
AD	VLMC	COP1	0.11	0.07	1.59	0.112	0.411
AD	Adaptive	COPA	-0.35	0.15	-2.31	0.0208	0.616
AD	Astro	COPA	-0.06	0.03	-1.91	0.0559	0.167
AD	EN_L2_3_IT	COPA	0.02	0.02	1.00	0.317	0.589
AD	EN_L3_5_IT_1	COPA	0.07	0.03	2.12	0.0342	0.197
AD	EN_L3_5_IT_2	COPA	0.03	0.02	1.18	0.237	0.526
AD	EN_L3_5_IT_3	COPA	0.03	0.03	1.27	0.204	0.44
AD	EN_L5_6_NP	COPA	-0.01	0.04	-0.15	0.881	0.981
AD	EN_L5_ET	COPA	-0.07	0.26	-0.26	0.798	0.999
AD	EN_L6B	COPA	0.03	0.04	0.77	0.439	0.77
AD	EN_L6_CT	COPA	-0.00	0.04	-0.10	0.921	0.98
AD	EN_L6_IT_1	COPA	-0.01	0.04	-0.15	0.879	0.974
AD	EN_L6_IT_2	COPA	0.09	0.05	1.93	0.0535	0.53
AD	Endo	COPA	-0.03	0.08	-0.40	0.689	0.956
AD	IN_ADARB2	COPA	0.00	0.04	0.12	0.903	0.973
AD	IN_LAMP5_LHX6	COPA	-0.01	0.05	-0.18	0.856	0.982
AD	IN_LAMP5_RELN	COPA	-0.01	0.04	-0.38	0.704	0.929
AD	IN_PVALB	COPA	-0.02	0.03	-0.55	0.583	0.892
AD	IN_PVALB_CHC	COPA	-0.01	0.05	-0.12	0.905	0.98
AD	IN_SST	COPA	0.03	0.03	0.93	0.354	0.804
AD	IN_VIP	COPA	0.00	0.02	0.06	0.948	0.982
AD	Micro	COPA	-0.04	0.04	-0.96	0.339	0.629
AD	OPC	COPA	-0.00	0.03	-0.13	0.899	0.973
AD	Oligo	COPA	0.11	0.03	3.64	0.00027	0.00633
AD	PC	COPA	-0.02	0.09	-0.22	0.828	0.988
AD	PVM	COPA	0.07	0.11	0.60	0.546	0.899
AD	SMC	COPA	0.30	0.51	0.59	0.554	0.995
AD	VLMC	COPA	0.07	0.08	0.92	0.357	0.677
AD	Astro	COPB1	0.00	0.03	0.05	0.962	0.981
AD	EN_L2_3_IT	COPB1	0.04	0.02	1.96	0.0503	0.209
AD	EN_L3_5_IT_1	COPB1	0.07	0.04	1.66	0.0971	0.344
AD	EN_L3_5_IT_2	COPB1	0.08	0.03	2.76	0.00585	0.0558
AD	EN_L3_5_IT_3	COPB1	0.05	0.03	1.73	0.0838	0.257
AD	EN_L5_6_NP	COPB1	0.04	0.05	0.77	0.44	0.865
AD	EN_L5_ET	COPB1	-0.17	0.40	-0.43	0.67	0.999
AD	EN_L6B	COPB1	0.06	0.06	1.12	0.265	0.629
AD	EN_L6_CT	COPB1	0.03	0.05	0.55	0.58	0.853
AD	EN_L6_IT_1	COPB1	0.01	0.05	0.25	0.804	0.954
AD	EN_L6_IT_2	COPB1	0.02	0.07	0.35	0.723	0.951
AD	Endo	COPB1	0.10	0.09	1.19	0.234	0.775
AD	IN_ADARB2	COPB1	-0.02	0.04	-0.38	0.702	0.902
AD	IN_LAMP5_LHX6	COPB1	-0.01	0.06	-0.19	0.846	0.978
AD	IN_LAMP5_RELN	COPB1	-0.04	0.05	-0.82	0.413	0.83
AD	IN_PVALB	COPB1	0.03	0.03	0.97	0.334	0.767
AD	IN_PVALB_CHC	COPB1	-0.02	0.06	-0.25	0.806	0.956
AD	IN_SST	COPB1	-0.03	0.04	-0.68	0.497	0.871
AD	IN_VIP	COPB1	0.00	0.03	0.05	0.957	0.986
AD	Micro	COPB1	0.03	0.03	0.98	0.329	0.619
AD	OPC	COPB1	0.07	0.03	2.24	0.0249	0.273
AD	Oligo	COPB1	0.02	0.02	0.98	0.327	0.573
AD	PC	COPB1	0.16	0.29	0.58	0.564	0.971
AD	PVM	COPB1	0.21	0.43	0.50	0.617	0.921
AD	VLMC	COPB1	0.23	0.09	2.58	0.00986	0.161
AD	Astro	COPB2	-0.04	0.03	-1.47	0.141	0.311
AD	EN_L2_3_IT	COPB2	0.06	0.02	2.43	0.0149	0.103
AD	EN_L3_5_IT_1	COPB2	0.07	0.04	1.70	0.0893	0.329
AD	EN_L3_5_IT_2	COPB2	0.08	0.03	2.84	0.00446	0.0463
AD	EN_L3_5_IT_3	COPB2	0.06	0.03	2.17	0.0298	0.132
AD	EN_L5_6_NP	COPB2	-0.01	0.06	-0.19	0.85	0.976
AD	EN_L5_ET	COPB2	0.33	0.36	0.94	0.347	0.999
AD	EN_L6B	COPB2	0.07	0.06	1.27	0.205	0.566
AD	EN_L6_CT	COPB2	-0.00	0.05	-0.09	0.928	0.981
AD	EN_L6_IT_1	COPB2	-0.00	0.05	-0.01	0.991	0.999
AD	EN_L6_IT_2	COPB2	0.11	0.06	1.86	0.0627	0.554
AD	Endo	COPB2	-0.03	0.09	-0.32	0.747	0.961
AD	IN_ADARB2	COPB2	0.08	0.05	1.72	0.0852	0.436
AD	IN_LAMP5_LHX6	COPB2	-0.00	0.06	-0.06	0.949	0.991
AD	IN_LAMP5_RELN	COPB2	0.01	0.04	0.25	0.804	0.956
AD	IN_PVALB	COPB2	-0.02	0.03	-0.70	0.483	0.849
AD	IN_PVALB_CHC	COPB2	-0.01	0.06	-0.15	0.883	0.976
AD	IN_SST	COPB2	0.03	0.04	0.83	0.407	0.829
AD	IN_VIP	COPB2	0.07	0.03	2.33	0.0198	0.154
AD	Micro	COPB2	-0.05	0.04	-1.33	0.184	0.455
AD	OPC	COPB2	0.07	0.03	2.27	0.0235	0.266
AD	Oligo	COPB2	0.03	0.02	1.32	0.187	0.411
AD	PC	COPB2	-0.03	0.10	-0.33	0.74	0.988
AD	VLMC	COPB2	0.03	0.10	0.33	0.738	0.91
AD	Astro	COPE	-0.11	0.04	-2.45	0.0144	0.0675
AD	EN_L2_3_IT	COPE	0.02	0.04	0.39	0.697	0.861
AD	EN_L3_5_IT_1	COPE	0.08	0.08	1.09	0.276	0.583
AD	EN_L3_5_IT_2	COPE	0.04	0.06	0.66	0.509	0.762
AD	EN_L3_5_IT_3	COPE	-0.05	0.06	-0.94	0.349	0.594
AD	EN_L6_CT	COPE	0.02	0.36	0.05	0.961	0.988
AD	EN_L6_IT_1	COPE	-0.09	0.09	-0.98	0.327	0.756
AD	IN_ADARB2	COPE	-0.02	0.08	-0.26	0.792	0.936
AD	IN_LAMP5_RELN	COPE	0.06	0.09	0.72	0.473	0.849
AD	IN_PVALB	COPE	-0.03	0.06	-0.45	0.649	0.916
AD	IN_SST	COPE	-0.07	0.07	-0.99	0.323	0.792
AD	IN_VIP	COPE	-0.00	0.05	-0.07	0.948	0.982
AD	Micro	COPE	-0.01	0.06	-0.25	0.805	0.926
AD	OPC	COPE	0.03	0.05	0.50	0.616	0.877
AD	Oligo	COPE	-0.01	0.03	-0.22	0.828	0.921
AD	Astro	COPG1	-0.10	0.04	-2.56	0.0104	0.0532
AD	EN_L2_3_IT	COPG1	-0.04	0.03	-1.27	0.203	0.467
AD	EN_L3_5_IT_1	COPG1	-0.05	0.07	-0.76	0.45	0.732
AD	EN_L3_5_IT_2	COPG1	-0.05	0.04	-1.10	0.271	0.56
AD	EN_L3_5_IT_3	COPG1	-0.01	0.04	-0.31	0.754	0.884
AD	EN_L5_6_NP	COPG1	-0.05	0.08	-0.59	0.555	0.91
AD	EN_L6B	COPG1	-0.08	0.08	-0.98	0.329	0.69
AD	EN_L6_CT	COPG1	-0.07	0.07	-1.02	0.307	0.671
AD	EN_L6_IT_1	COPG1	-0.00	0.06	-0.02	0.986	0.998
AD	EN_L6_IT_2	COPG1	0.05	0.10	0.57	0.572	0.916
AD	IN_ADARB2	COPG1	0.01	0.07	0.17	0.867	0.962
AD	IN_LAMP5_LHX6	COPG1	0.07	0.09	0.76	0.445	0.872
AD	IN_LAMP5_RELN	COPG1	0.09	0.07	1.34	0.181	0.657
AD	IN_PVALB	COPG1	0.01	0.04	0.36	0.72	0.931
AD	IN_PVALB_CHC	COPG1	0.03	0.10	0.34	0.732	0.939
AD	IN_SST	COPG1	-0.03	0.06	-0.51	0.613	0.91
AD	IN_VIP	COPG1	0.05	0.04	1.16	0.246	0.561
AD	Micro	COPG1	-0.02	0.06	-0.37	0.709	0.882
AD	OPC	COPG1	-0.03	0.04	-0.58	0.56	0.851
AD	Oligo	COPG1	0.06	0.03	2.08	0.0375	0.151
AD	Astro	COPG2	-0.08	0.03	-2.51	0.0122	0.0598
AD	EN_L2_3_IT	COPG2	-0.04	0.03	-1.44	0.149	0.394
AD	EN_L3_5_IT_1	COPG2	-0.00	0.04	-0.12	0.906	0.963
AD	EN_L3_5_IT_2	COPG2	0.00	0.03	0.00	0.999	1
AD	EN_L3_5_IT_3	COPG2	-0.07	0.03	-1.94	0.0523	0.19
AD	EN_L5_6_NP	COPG2	-0.07	0.06	-1.23	0.22	0.735
AD	EN_L5_ET	COPG2	0.16	0.33	0.48	0.633	0.999
AD	EN_L6B	COPG2	-0.05	0.06	-0.81	0.418	0.753
AD	EN_L6_CT	COPG2	-0.15	0.05	-2.97	0.00294	0.0505
AD	EN_L6_IT_1	COPG2	-0.04	0.05	-0.88	0.377	0.787
AD	EN_L6_IT_2	COPG2	-0.06	0.06	-0.92	0.36	0.843
AD	Endo	COPG2	-0.20	0.43	-0.47	0.635	0.949
AD	IN_ADARB2	COPG2	-0.07	0.05	-1.49	0.136	0.527
AD	IN_LAMP5_LHX6	COPG2	-0.06	0.05	-1.37	0.171	0.693
AD	IN_LAMP5_RELN	COPG2	-0.01	0.04	-0.25	0.803	0.956
AD	IN_PVALB	COPG2	0.04	0.03	1.43	0.153	0.58
AD	IN_PVALB_CHC	COPG2	-0.06	0.05	-1.35	0.178	0.623
AD	IN_SST	COPG2	-0.00	0.04	-0.08	0.935	0.988
AD	IN_VIP	COPG2	-0.03	0.03	-1.15	0.25	0.566
AD	Micro	COPG2	-0.12	0.05	-2.48	0.013	0.0901
AD	OPC	COPG2	-0.04	0.03	-1.12	0.261	0.671
AD	Oligo	COPG2	-0.02	0.03	-0.65	0.518	0.737
AD	PC	COPG2	-0.34	0.35	-0.97	0.334	0.934
AD	VLMC	COPG2	-0.04	0.11	-0.33	0.739	0.911
AD	Astro	COPRS	0.02	0.05	0.32	0.746	0.862
AD	EN_L2_3_IT	COPRS	0.06	0.05	1.24	0.213	0.48
AD	EN_L3_5_IT_1	COPRS	0.04	0.06	0.65	0.516	0.779
AD	EN_L3_5_IT_2	COPRS	0.10	0.05	1.95	0.0507	0.225
AD	EN_L3_5_IT_3	COPRS	0.08	0.05	1.62	0.105	0.294
AD	EN_L5_6_NP	COPRS	0.02	0.09	0.28	0.783	0.965
AD	EN_L6B	COPRS	-0.00	0.08	-0.03	0.974	0.993
AD	EN_L6_CT	COPRS	-0.06	0.08	-0.78	0.433	0.762
AD	EN_L6_IT_1	COPRS	0.07	0.08	0.92	0.358	0.775
AD	EN_L6_IT_2	COPRS	0.03	0.08	0.30	0.764	0.963
AD	IN_ADARB2	COPRS	-0.05	0.08	-0.64	0.519	0.83
AD	IN_LAMP5_LHX6	COPRS	0.03	0.09	0.31	0.754	0.963
AD	IN_LAMP5_RELN	COPRS	-0.05	0.07	-0.64	0.525	0.874
AD	IN_PVALB	COPRS	-0.05	0.06	-0.80	0.421	0.818
AD	IN_SST	COPRS	-0.08	0.06	-1.29	0.197	0.693
AD	IN_VIP	COPRS	-0.02	0.05	-0.40	0.689	0.875
AD	Micro	COPRS	0.03	0.08	0.40	0.69	0.874
AD	OPC	COPRS	-0.04	0.06	-0.76	0.449	0.799
AD	Oligo	COPRS	0.02	0.04	0.65	0.518	0.737
AD	Astro	COPS2	0.03	0.05	0.54	0.589	0.753
AD	EN_L2_3_IT	COPS2	0.06	0.04	1.55	0.122	0.355
AD	EN_L3_5_IT_1	COPS2	0.12	0.04	2.60	0.00926	0.0903
AD	EN_L3_5_IT_2	COPS2	0.07	0.04	1.88	0.0607	0.252
AD	EN_L3_5_IT_3	COPS2	0.07	0.04	1.71	0.0873	0.263
AD	EN_L5_6_NP	COPS2	0.07	0.06	1.23	0.217	0.735
AD	EN_L5_ET	COPS2	-0.34	0.36	-0.94	0.349	0.999
AD	EN_L6B	COPS2	0.12	0.06	2.05	0.0401	0.27
AD	EN_L6_CT	COPS2	0.03	0.05	0.55	0.586	0.857
AD	EN_L6_IT_1	COPS2	0.07	0.05	1.24	0.213	0.669
AD	EN_L6_IT_2	COPS2	0.00	0.06	0.02	0.988	0.997
AD	Endo	COPS2	-0.51	0.27	-1.91	0.0568	0.497
AD	IN_ADARB2	COPS2	0.19	0.05	3.88	0.000104	0.0147
AD	IN_LAMP5_LHX6	COPS2	0.13	0.06	2.11	0.035	0.395
AD	IN_LAMP5_RELN	COPS2	0.08	0.05	1.72	0.0857	0.519
AD	IN_PVALB	COPS2	0.04	0.04	0.96	0.336	0.769
AD	IN_PVALB_CHC	COPS2	0.11	0.06	1.79	0.0728	0.43
AD	IN_SST	COPS2	0.06	0.04	1.29	0.198	0.693
AD	IN_VIP	COPS2	0.09	0.04	2.14	0.0325	0.202
AD	Micro	COPS2	0.01	0.05	0.17	0.863	0.95
AD	OPC	COPS2	0.05	0.05	1.13	0.26	0.67
AD	Oligo	COPS2	0.03	0.03	0.87	0.384	0.626
AD	PC	COPS2	-0.27	0.33	-0.81	0.42	0.939
AD	VLMC	COPS2	-0.05	0.11	-0.46	0.643	0.869
AD	Astro	COPS3	-0.04	0.03	-1.16	0.246	0.445
AD	EN_L2_3_IT	COPS3	0.01	0.03	0.32	0.745	0.883
AD	EN_L3_5_IT_1	COPS3	-0.01	0.05	-0.20	0.844	0.94
AD	EN_L3_5_IT_2	COPS3	0.01	0.04	0.25	0.805	0.925
AD	EN_L3_5_IT_3	COPS3	-0.00	0.04	-0.04	0.966	0.986
AD	EN_L5_6_NP	COPS3	-0.14	0.08	-1.86	0.0633	0.54
AD	EN_L6B	COPS3	-0.01	0.07	-0.17	0.865	0.956
AD	EN_L6_CT	COPS3	-0.01	0.07	-0.21	0.837	0.956
AD	EN_L6_IT_1	COPS3	0.03	0.07	0.45	0.656	0.91
AD	EN_L6_IT_2	COPS3	-0.02	0.08	-0.26	0.799	0.971
AD	IN_ADARB2	COPS3	0.05	0.06	0.85	0.393	0.766
AD	IN_LAMP5_LHX6	COPS3	-0.07	0.08	-0.96	0.336	0.811
AD	IN_LAMP5_RELN	COPS3	-0.01	0.06	-0.24	0.812	0.958
AD	IN_PVALB	COPS3	0.01	0.04	0.15	0.884	0.975
AD	IN_PVALB_CHC	COPS3	-0.07	0.08	-0.86	0.389	0.794
AD	IN_SST	COPS3	0.05	0.05	0.90	0.366	0.811
AD	IN_VIP	COPS3	0.02	0.04	0.45	0.65	0.857
AD	Micro	COPS3	-0.10	0.06	-1.66	0.0962	0.314
AD	OPC	COPS3	-0.03	0.04	-0.69	0.488	0.82
AD	Oligo	COPS3	0.00	0.02	0.12	0.908	0.962
AD	Astro	COPS4	-0.05	0.03	-1.78	0.0745	0.204
AD	EN_L2_3_IT	COPS4	-0.05	0.03	-1.64	0.101	0.32
AD	EN_L3_5_IT_1	COPS4	-0.03	0.04	-0.60	0.551	0.8
AD	EN_L3_5_IT_2	COPS4	0.02	0.03	0.44	0.66	0.852
AD	EN_L3_5_IT_3	COPS4	-0.05	0.03	-1.45	0.146	0.36
AD	EN_L5_6_NP	COPS4	-0.03	0.07	-0.53	0.594	0.921
AD	EN_L5_ET	COPS4	-0.44	0.40	-1.11	0.267	0.999
AD	EN_L6B	COPS4	-0.01	0.06	-0.16	0.871	0.959
AD	EN_L6_CT	COPS4	-0.06	0.05	-1.32	0.188	0.54
AD	EN_L6_IT_1	COPS4	-0.06	0.05	-1.12	0.262	0.707
AD	EN_L6_IT_2	COPS4	0.08	0.06	1.35	0.178	0.71
AD	IN_ADARB2	COPS4	-0.12	0.06	-2.09	0.0363	0.313
AD	IN_LAMP5_LHX6	COPS4	-0.02	0.06	-0.27	0.783	0.967
AD	IN_LAMP5_RELN	COPS4	-0.05	0.05	-0.97	0.333	0.785
AD	IN_PVALB	COPS4	-0.02	0.03	-0.52	0.601	0.898
AD	IN_PVALB_CHC	COPS4	-0.03	0.07	-0.41	0.683	0.924
AD	IN_SST	COPS4	-0.01	0.05	-0.26	0.791	0.96
AD	IN_VIP	COPS4	-0.04	0.03	-1.27	0.205	0.516
AD	Micro	COPS4	-0.08	0.05	-1.60	0.109	0.336
AD	OPC	COPS4	0.05	0.03	1.52	0.129	0.514
AD	Oligo	COPS4	-0.08	0.02	-3.15	0.00166	0.0201
AD	PC	COPS4	0.20	0.42	0.48	0.634	0.98
AD	Astro	COPS5	-0.02	0.05	-0.35	0.725	0.848
AD	EN_L2_3_IT	COPS5	-0.02	0.05	-0.36	0.719	0.872
AD	EN_L3_5_IT_1	COPS5	-0.05	0.08	-0.64	0.523	0.783
AD	EN_L3_5_IT_2	COPS5	0.00	0.06	0.05	0.961	0.986
AD	EN_L3_5_IT_3	COPS5	-0.08	0.06	-1.30	0.194	0.428
AD	EN_L5_6_NP	COPS5	-0.25	0.29	-0.84	0.402	0.847
AD	EN_L6B	COPS5	0.12	0.10	1.18	0.239	0.609
AD	EN_L6_CT	COPS5	0.15	0.09	1.72	0.0855	0.37
AD	EN_L6_IT_1	COPS5	-0.02	0.09	-0.23	0.817	0.958
AD	EN_L6_IT_2	COPS5	0.08	0.10	0.81	0.417	0.873
AD	IN_ADARB2	COPS5	0.02	0.09	0.19	0.851	0.955
AD	IN_LAMP5_LHX6	COPS5	0.03	0.10	0.31	0.758	0.964
AD	IN_LAMP5_RELN	COPS5	-0.04	0.09	-0.50	0.618	0.906
AD	IN_PVALB	COPS5	0.02	0.06	0.29	0.771	0.946
AD	IN_SST	COPS5	0.08	0.08	0.95	0.34	0.797
AD	IN_VIP	COPS5	-0.11	0.07	-1.53	0.126	0.408
AD	Micro	COPS5	0.12	0.07	1.83	0.0668	0.253
AD	OPC	COPS5	-0.04	0.06	-0.66	0.512	0.83
AD	Oligo	COPS5	-0.08	0.04	-1.96	0.05	0.181
AD	Astro	COPS6	0.04	0.03	1.26	0.209	0.401
AD	EN_L2_3_IT	COPS6	-0.02	0.03	-0.50	0.62	0.817
AD	EN_L3_5_IT_1	COPS6	0.01	0.05	0.22	0.825	0.934
AD	EN_L3_5_IT_2	COPS6	-0.01	0.04	-0.13	0.899	0.963
AD	EN_L3_5_IT_3	COPS6	0.06	0.05	1.34	0.179	0.408
AD	EN_L5_6_NP	COPS6	-0.10	0.07	-1.35	0.176	0.707
AD	EN_L6B	COPS6	-0.00	0.07	-0.06	0.955	0.988
AD	EN_L6_CT	COPS6	0.01	0.07	0.08	0.935	0.982
AD	EN_L6_IT_1	COPS6	-0.07	0.06	-1.14	0.255	0.702
AD	EN_L6_IT_2	COPS6	-0.02	0.08	-0.21	0.835	0.976
AD	Endo	COPS6	0.11	0.35	0.33	0.742	0.961
AD	IN_ADARB2	COPS6	0.03	0.06	0.49	0.624	0.877
AD	IN_LAMP5_LHX6	COPS6	0.01	0.08	0.09	0.931	0.99
AD	IN_LAMP5_RELN	COPS6	-0.05	0.06	-0.80	0.426	0.833
AD	IN_PVALB	COPS6	-0.03	0.05	-0.68	0.497	0.855
AD	IN_PVALB_CHC	COPS6	0.07	0.08	0.88	0.377	0.791
AD	IN_SST	COPS6	0.06	0.06	1.10	0.269	0.753
AD	IN_VIP	COPS6	0.00	0.04	0.11	0.913	0.969
AD	Micro	COPS6	-0.09	0.06	-1.69	0.0903	0.303
AD	OPC	COPS6	-0.05	0.04	-1.12	0.264	0.672
AD	Oligo	COPS6	0.01	0.03	0.18	0.857	0.937
AD	Astro	COPS7A	-0.12	0.03	-3.38	0.00072	0.00788
AD	EN_L2_3_IT	COPS7A	-0.08	0.04	-1.82	0.0681	0.251
AD	EN_L3_5_IT_1	COPS7A	-0.08	0.07	-1.09	0.277	0.584
AD	EN_L3_5_IT_2	COPS7A	-0.12	0.05	-2.20	0.0276	0.156
AD	EN_L3_5_IT_3	COPS7A	-0.06	0.05	-1.16	0.246	0.49
AD	EN_L5_6_NP	COPS7A	0.42	0.33	1.27	0.203	0.722
AD	EN_L6B	COPS7A	0.13	0.10	1.32	0.186	0.547
AD	EN_L6_CT	COPS7A	-0.09	0.08	-1.10	0.272	0.638
AD	EN_L6_IT_1	COPS7A	-0.06	0.08	-0.77	0.441	0.821
AD	EN_L6_IT_2	COPS7A	0.04	0.09	0.45	0.655	0.938
AD	IN_ADARB2	COPS7A	0.03	0.08	0.36	0.721	0.908
AD	IN_LAMP5_LHX6	COPS7A	-0.05	0.09	-0.59	0.557	0.913
AD	IN_LAMP5_RELN	COPS7A	-0.03	0.08	-0.40	0.688	0.928
AD	IN_PVALB	COPS7A	-0.05	0.05	-0.96	0.337	0.769
AD	IN_PVALB_CHC	COPS7A	0.14	0.09	1.64	0.1	0.494
AD	IN_SST	COPS7A	-0.10	0.07	-1.52	0.129	0.615
AD	IN_VIP	COPS7A	-0.12	0.05	-2.47	0.0135	0.124
AD	Micro	COPS7A	0.03	0.05	0.53	0.597	0.826
AD	OPC	COPS7A	-0.00	0.05	-0.09	0.929	0.98
AD	Oligo	COPS7A	-0.04	0.03	-1.33	0.183	0.405
AD	Astro	COPS7B	-0.07	0.04	-1.75	0.0802	0.214
AD	EN_L2_3_IT	COPS7B	-0.04	0.03	-1.45	0.148	0.393
AD	EN_L3_5_IT_1	COPS7B	-0.11	0.06	-2.02	0.0438	0.223
AD	EN_L3_5_IT_2	COPS7B	-0.04	0.04	-1.09	0.275	0.564
AD	EN_L3_5_IT_3	COPS7B	-0.07	0.04	-1.65	0.0997	0.284
AD	EN_L5_6_NP	COPS7B	-0.08	0.07	-1.12	0.262	0.771
AD	EN_L5_ET	COPS7B	-0.16	0.48	-0.34	0.733	0.999
AD	EN_L6B	COPS7B	-0.09	0.07	-1.27	0.205	0.567
AD	EN_L6_CT	COPS7B	0.01	0.06	0.11	0.913	0.977
AD	EN_L6_IT_1	COPS7B	-0.04	0.06	-0.73	0.468	0.833
AD	EN_L6_IT_2	COPS7B	-0.04	0.08	-0.56	0.578	0.919
AD	IN_ADARB2	COPS7B	0.06	0.07	0.95	0.34	0.73
AD	IN_LAMP5_LHX6	COPS7B	-0.10	0.07	-1.41	0.158	0.675
AD	IN_LAMP5_RELN	COPS7B	-0.04	0.06	-0.69	0.49	0.857
AD	IN_PVALB	COPS7B	-0.05	0.04	-1.23	0.22	0.665
AD	IN_PVALB_CHC	COPS7B	-0.16	0.08	-1.99	0.0462	0.357
AD	IN_SST	COPS7B	-0.07	0.05	-1.36	0.175	0.667
AD	IN_VIP	COPS7B	-0.05	0.04	-1.24	0.217	0.529
AD	Micro	COPS7B	0.08	0.05	1.47	0.143	0.397
AD	OPC	COPS7B	0.02	0.04	0.43	0.666	0.895
AD	Oligo	COPS7B	-0.03	0.02	-1.19	0.234	0.47
AD	Astro	COPS8	-0.16	0.04	-3.90	9.63e-05	0.00173
AD	EN_L2_3_IT	COPS8	0.00	0.03	0.10	0.924	0.967
AD	EN_L3_5_IT_1	COPS8	0.06	0.05	1.14	0.256	0.562
AD	EN_L3_5_IT_2	COPS8	0.01	0.04	0.20	0.845	0.943
AD	EN_L3_5_IT_3	COPS8	0.01	0.04	0.30	0.767	0.892
AD	EN_L5_6_NP	COPS8	-0.01	0.09	-0.13	0.897	0.985
AD	EN_L6B	COPS8	0.05	0.08	0.60	0.548	0.827
AD	EN_L6_CT	COPS8	-0.03	0.07	-0.41	0.681	0.897
AD	EN_L6_IT_1	COPS8	0.06	0.07	0.97	0.334	0.758
AD	EN_L6_IT_2	COPS8	0.03	0.09	0.32	0.746	0.957
AD	IN_ADARB2	COPS8	-0.00	0.07	-0.02	0.983	0.995
AD	IN_LAMP5_LHX6	COPS8	-0.07	0.09	-0.77	0.443	0.871
AD	IN_LAMP5_RELN	COPS8	0.01	0.06	0.10	0.921	0.983
AD	IN_PVALB	COPS8	-0.03	0.05	-0.70	0.483	0.85
AD	IN_PVALB_CHC	COPS8	0.02	0.09	0.27	0.784	0.949
AD	IN_SST	COPS8	-0.00	0.05	-0.03	0.976	0.997
AD	IN_VIP	COPS8	-0.07	0.04	-1.60	0.11	0.381
AD	Micro	COPS8	-0.05	0.07	-0.75	0.456	0.732
AD	OPC	COPS8	-0.07	0.04	-1.58	0.113	0.492
AD	Oligo	COPS8	-0.02	0.03	-0.66	0.508	0.73
AD	Astro	COPS9	-0.02	0.06	-0.39	0.7	0.832
AD	EN_L2_3_IT	COPS9	0.04	0.05	0.73	0.466	0.716
AD	EN_L3_5_IT_1	COPS9	-0.03	0.08	-0.39	0.694	0.873
AD	EN_L3_5_IT_2	COPS9	0.08	0.06	1.46	0.144	0.407
AD	EN_L3_5_IT_3	COPS9	-0.02	0.05	-0.35	0.728	0.869
AD	EN_L5_6_NP	COPS9	0.16	0.34	0.46	0.646	0.935
AD	EN_L6B	COPS9	0.20	0.10	1.93	0.0541	0.312
AD	EN_L6_CT	COPS9	0.13	0.09	1.50	0.134	0.458
AD	EN_L6_IT_1	COPS9	-0.05	0.08	-0.60	0.548	0.871
AD	EN_L6_IT_2	COPS9	0.17	0.08	2.08	0.0372	0.488
AD	IN_ADARB2	COPS9	-0.00	0.08	-0.03	0.979	0.994
AD	IN_LAMP5_RELN	COPS9	0.13	0.08	1.62	0.104	0.558
AD	IN_PVALB	COPS9	0.06	0.07	0.83	0.404	0.81
AD	IN_SST	COPS9	0.10	0.08	1.29	0.197	0.693
AD	IN_VIP	COPS9	-0.02	0.06	-0.31	0.753	0.904
AD	Micro	COPS9	-0.02	0.07	-0.27	0.788	0.918
AD	OPC	COPS9	-0.03	0.05	-0.62	0.533	0.84
AD	Oligo	COPS9	0.03	0.03	1.04	0.3	0.546
AD	Astro	COPZ1	0.00	0.04	0.10	0.919	0.96
AD	EN_L2_3_IT	COPZ1	0.12	0.04	2.90	0.00368	0.0456
AD	EN_L3_5_IT_1	COPZ1	0.13	0.07	1.77	0.076	0.301
AD	EN_L3_5_IT_2	COPZ1	0.07	0.05	1.34	0.181	0.462
AD	EN_L3_5_IT_3	COPZ1	0.12	0.06	2.07	0.0382	0.155
AD	EN_L5_6_NP	COPZ1	0.29	0.35	0.84	0.404	0.848
AD	EN_L6B	COPZ1	-0.21	0.29	-0.72	0.471	0.787
AD	EN_L6_CT	COPZ1	0.14	0.09	1.61	0.108	0.414
AD	EN_L6_IT_1	COPZ1	-0.01	0.08	-0.12	0.905	0.981
AD	EN_L6_IT_2	COPZ1	0.04	0.35	0.12	0.902	0.988
AD	IN_ADARB2	COPZ1	0.07	0.08	0.82	0.413	0.776
AD	IN_LAMP5_RELN	COPZ1	0.08	0.08	1.00	0.315	0.772
AD	IN_PVALB	COPZ1	0.15	0.06	2.70	0.00685	0.14
AD	IN_SST	COPZ1	0.15	0.07	1.97	0.049	0.425
AD	IN_VIP	COPZ1	0.02	0.05	0.44	0.661	0.862
AD	Micro	COPZ1	0.08	0.08	1.01	0.314	0.605
AD	OPC	COPZ1	0.03	0.05	0.62	0.535	0.841
AD	Oligo	COPZ1	-0.02	0.03	-0.74	0.46	0.694
AD	Astro	COPZ2	0.16	0.06	2.81	0.00495	0.0313
AD	Oligo	COPZ2	-0.06	0.07	-0.77	0.442	0.678
AD	Astro	COQ10A	-0.28	0.06	-4.65	3.29e-06	0.000137
AD	EN_L2_3_IT	COQ10A	-0.06	0.06	-0.92	0.359	0.629
AD	EN_L3_5_IT_2	COQ10A	-0.08	0.08	-0.97	0.334	0.624
AD	EN_L3_5_IT_3	COQ10A	-0.06	0.08	-0.80	0.426	0.664
AD	IN_PVALB	COQ10A	-0.18	0.08	-2.41	0.016	0.215
AD	IN_SST	COQ10A	-0.08	0.09	-0.91	0.365	0.81
AD	IN_VIP	COQ10A	-0.13	0.07	-1.80	0.0717	0.306
AD	OPC	COQ10A	-0.20	0.08	-2.60	0.00923	0.181
AD	Oligo	COQ10A	0.01	0.05	0.09	0.926	0.97
AD	Astro	COQ10B	-0.03	0.04	-0.71	0.476	0.665
AD	EN_L2_3_IT	COQ10B	-0.01	0.03	-0.24	0.812	0.916
AD	EN_L3_5_IT_1	COQ10B	0.03	0.07	0.40	0.691	0.871
AD	EN_L3_5_IT_2	COQ10B	-0.02	0.05	-0.37	0.71	0.878
AD	EN_L3_5_IT_3	COQ10B	-0.01	0.05	-0.16	0.87	0.941
AD	EN_L5_6_NP	COQ10B	-0.28	0.39	-0.70	0.485	0.882
AD	EN_L6B	COQ10B	-0.04	0.09	-0.47	0.641	0.87
AD	EN_L6_CT	COQ10B	0.08	0.09	0.88	0.38	0.725
AD	EN_L6_IT_1	COQ10B	-0.03	0.07	-0.38	0.702	0.927
AD	EN_L6_IT_2	COQ10B	-0.14	0.09	-1.55	0.122	0.653
AD	Endo	COQ10B	-0.09	0.32	-0.28	0.782	0.966
AD	IN_ADARB2	COQ10B	0.10	0.07	1.37	0.17	0.575
AD	IN_LAMP5_LHX6	COQ10B	-0.01	0.09	-0.14	0.885	0.985
AD	IN_LAMP5_RELN	COQ10B	0.06	0.07	0.88	0.38	0.81
AD	IN_PVALB	COQ10B	-0.02	0.06	-0.30	0.768	0.946
AD	IN_SST	COQ10B	-0.02	0.07	-0.29	0.775	0.956
AD	IN_VIP	COQ10B	-0.03	0.05	-0.67	0.503	0.773
AD	Micro	COQ10B	-0.13	0.06	-2.19	0.0283	0.149
AD	OPC	COQ10B	-0.00	0.05	-0.02	0.984	0.995
AD	Oligo	COQ10B	-0.09	0.03	-3.56	0.000372	0.00775
AD	Astro	COQ2	0.13	0.06	2.16	0.031	0.112
AD	EN_L2_3_IT	COQ2	0.03	0.08	0.36	0.722	0.873
AD	EN_L3_5_IT_2	COQ2	0.16	0.09	1.73	0.0845	0.303
AD	EN_L3_5_IT_3	COQ2	0.09	0.09	0.97	0.331	0.578
AD	IN_PVALB	COQ2	0.06	0.08	0.75	0.455	0.835
AD	IN_SST	COQ2	-0.02	0.11	-0.23	0.821	0.967
AD	IN_VIP	COQ2	-0.16	0.07	-2.13	0.0335	0.205
AD	Micro	COQ2	0.07	0.05	1.42	0.156	0.417
AD	OPC	COQ2	0.13	0.09	1.45	0.146	0.541
AD	Oligo	COQ2	0.13	0.06	2.28	0.0228	0.111
AD	Astro	COQ3	-0.05	0.05	-0.97	0.333	0.536
AD	EN_L2_3_IT	COQ3	-0.01	0.04	-0.30	0.763	0.892
AD	EN_L3_5_IT_1	COQ3	-0.07	0.08	-0.83	0.404	0.698
AD	EN_L3_5_IT_2	COQ3	-0.04	0.05	-0.85	0.393	0.673
AD	EN_L3_5_IT_3	COQ3	-0.03	0.05	-0.53	0.597	0.786
AD	EN_L5_6_NP	COQ3	0.12	0.10	1.18	0.238	0.749
AD	EN_L6B	COQ3	-0.06	0.10	-0.65	0.513	0.808
AD	EN_L6_CT	COQ3	0.01	0.09	0.16	0.87	0.967
AD	EN_L6_IT_1	COQ3	0.03	0.09	0.28	0.779	0.947
AD	EN_L6_IT_2	COQ3	0.59	0.30	1.96	0.0497	0.52
AD	IN_ADARB2	COQ3	-0.08	0.08	-1.03	0.303	0.703
AD	IN_LAMP5_LHX6	COQ3	0.31	0.31	1.03	0.305	0.793
AD	IN_LAMP5_RELN	COQ3	-0.06	0.08	-0.76	0.444	0.839
AD	IN_PVALB	COQ3	-0.03	0.05	-0.71	0.48	0.848
AD	IN_PVALB_CHC	COQ3	-0.09	0.09	-0.99	0.323	0.757
AD	IN_SST	COQ3	0.02	0.07	0.34	0.731	0.947
AD	IN_VIP	COQ3	-0.06	0.05	-1.20	0.228	0.541
AD	OPC	COQ3	-0.08	0.06	-1.38	0.167	0.568
AD	Oligo	COQ3	-0.03	0.04	-0.88	0.38	0.623
AD	Astro	COQ4	-0.09	0.04	-2.51	0.0121	0.0595
AD	EN_L2_3_IT	COQ4	-0.11	0.04	-2.49	0.0128	0.0943
AD	EN_L3_5_IT_1	COQ4	-0.12	0.06	-2.14	0.0321	0.189
AD	EN_L3_5_IT_2	COQ4	-0.11	0.05	-2.08	0.0374	0.189
AD	EN_L3_5_IT_3	COQ4	-0.14	0.05	-2.68	0.00744	0.0527
AD	EN_L5_6_NP	COQ4	-0.18	0.07	-2.41	0.0161	0.343
AD	EN_L5_ET	COQ4	0.07	0.49	0.15	0.884	0.999
AD	EN_L6B	COQ4	-0.17	0.07	-2.34	0.0195	0.189
AD	EN_L6_CT	COQ4	-0.12	0.07	-1.74	0.0817	0.36
AD	EN_L6_IT_1	COQ4	-0.08	0.06	-1.32	0.188	0.642
AD	EN_L6_IT_2	COQ4	-0.11	0.07	-1.62	0.104	0.626
AD	IN_ADARB2	COQ4	-0.07	0.06	-1.24	0.216	0.625
AD	IN_LAMP5_LHX6	COQ4	-0.04	0.07	-0.55	0.585	0.925
AD	IN_LAMP5_RELN	COQ4	-0.09	0.06	-1.47	0.142	0.609
AD	IN_PVALB	COQ4	-0.07	0.05	-1.45	0.146	0.572
AD	IN_PVALB_CHC	COQ4	-0.08	0.07	-1.12	0.264	0.711
AD	IN_SST	COQ4	-0.06	0.06	-1.17	0.242	0.73
AD	IN_VIP	COQ4	-0.05	0.04	-1.24	0.214	0.526
AD	Micro	COQ4	-0.05	0.05	-0.89	0.376	0.663
AD	OPC	COQ4	-0.11	0.04	-2.64	0.00822	0.173
AD	Oligo	COQ4	-0.15	0.04	-4.11	4.02e-05	0.00169
AD	Astro	COQ5	-0.09	0.04	-2.09	0.037	0.127
AD	EN_L2_3_IT	COQ5	-0.07	0.06	-1.23	0.218	0.486
AD	EN_L3_5_IT_1	COQ5	-0.01	0.08	-0.19	0.852	0.942
AD	EN_L3_5_IT_2	COQ5	-0.06	0.07	-0.87	0.386	0.668
AD	EN_L3_5_IT_3	COQ5	-0.09	0.07	-1.25	0.211	0.449
AD	EN_L5_6_NP	COQ5	-0.20	0.40	-0.51	0.611	0.927
AD	EN_L6B	COQ5	-0.49	0.39	-1.25	0.21	0.574
AD	EN_L6_CT	COQ5	-0.04	0.11	-0.38	0.706	0.908
AD	EN_L6_IT_1	COQ5	-0.04	0.10	-0.37	0.709	0.929
AD	EN_L6_IT_2	COQ5	-0.03	0.41	-0.06	0.949	0.992
AD	IN_ADARB2	COQ5	0.05	0.08	0.64	0.52	0.83
AD	IN_LAMP5_RELN	COQ5	-0.05	0.08	-0.60	0.546	0.88
AD	IN_PVALB	COQ5	-0.12	0.06	-2.02	0.0438	0.353
AD	IN_SST	COQ5	0.04	0.08	0.47	0.639	0.918
AD	IN_VIP	COQ5	-0.04	0.06	-0.65	0.516	0.782
AD	Micro	COQ5	-0.07	0.08	-0.88	0.378	0.666
AD	OPC	COQ5	-0.03	0.06	-0.54	0.587	0.864
AD	Oligo	COQ5	-0.07	0.03	-2.23	0.0257	0.119
AD	Astro	COQ6	-0.07	0.04	-2.12	0.0337	0.119
AD	EN_L2_3_IT	COQ6	-0.09	0.03	-2.53	0.0115	0.0886
AD	EN_L3_5_IT_1	COQ6	-0.02	0.06	-0.28	0.781	0.916
AD	EN_L3_5_IT_2	COQ6	-0.08	0.05	-1.68	0.0926	0.319
AD	EN_L3_5_IT_3	COQ6	-0.11	0.04	-2.46	0.0138	0.0794
AD	EN_L5_6_NP	COQ6	-0.18	0.09	-2.17	0.0302	0.432
AD	EN_L6B	COQ6	-0.11	0.08	-1.33	0.184	0.545
AD	EN_L6_CT	COQ6	-0.10	0.07	-1.29	0.199	0.552
AD	EN_L6_IT_1	COQ6	-0.08	0.06	-1.29	0.197	0.65
AD	EN_L6_IT_2	COQ6	-0.04	0.09	-0.45	0.651	0.938
AD	IN_ADARB2	COQ6	-0.15	0.07	-2.21	0.0273	0.279
AD	IN_LAMP5_LHX6	COQ6	0.01	0.07	0.13	0.897	0.986
AD	IN_LAMP5_RELN	COQ6	-0.05	0.07	-0.67	0.502	0.864
AD	IN_PVALB	COQ6	-0.03	0.04	-0.81	0.417	0.815
AD	IN_PVALB_CHC	COQ6	-0.14	0.09	-1.57	0.116	0.525
AD	IN_SST	COQ6	0.00	0.06	0.00	0.999	1
AD	IN_VIP	COQ6	-0.05	0.04	-1.24	0.213	0.525
AD	Micro	COQ6	0.02	0.07	0.28	0.776	0.911
AD	OPC	COQ6	-0.06	0.05	-1.37	0.171	0.574
AD	Oligo	COQ6	-0.04	0.03	-1.37	0.172	0.392
AD	Astro	COQ7	-0.03	0.04	-0.72	0.474	0.663
AD	EN_L2_3_IT	COQ7	-0.06	0.05	-1.19	0.232	0.503
AD	EN_L3_5_IT_1	COQ7	-0.09	0.08	-1.23	0.218	0.518
AD	EN_L3_5_IT_2	COQ7	-0.12	0.06	-2.02	0.0438	0.206
AD	EN_L3_5_IT_3	COQ7	-0.01	0.06	-0.18	0.855	0.933
AD	EN_L5_6_NP	COQ7	-0.26	0.34	-0.76	0.449	0.869
AD	EN_L6B	COQ7	0.05	0.10	0.48	0.633	0.866
AD	EN_L6_CT	COQ7	-0.09	0.09	-0.95	0.341	0.697
AD	EN_L6_IT_1	COQ7	-0.08	0.08	-0.98	0.326	0.756
AD	IN_ADARB2	COQ7	-0.04	0.07	-0.55	0.584	0.861
AD	IN_LAMP5_LHX6	COQ7	0.06	0.10	0.60	0.545	0.908
AD	IN_LAMP5_RELN	COQ7	-0.04	0.08	-0.47	0.636	0.912
AD	IN_PVALB	COQ7	0.03	0.06	0.56	0.575	0.888
AD	IN_SST	COQ7	0.02	0.07	0.25	0.8	0.962
AD	IN_VIP	COQ7	-0.05	0.05	-0.97	0.333	0.651
AD	Micro	COQ7	-0.19	0.08	-2.47	0.0133	0.0917
AD	OPC	COQ7	0.04	0.05	0.71	0.478	0.815
AD	Oligo	COQ7	0.04	0.03	1.29	0.197	0.424
AD	Astro	COQ8B	0.04	0.06	0.70	0.486	0.673
AD	EN_L2_3_IT	COQ8B	-0.10	0.04	-2.18	0.0295	0.153
AD	EN_L3_5_IT_1	COQ8B	-0.03	0.07	-0.47	0.642	0.846
AD	EN_L3_5_IT_2	COQ8B	-0.00	0.05	-0.02	0.983	0.994
AD	EN_L3_5_IT_3	COQ8B	0.03	0.05	0.63	0.527	0.74
AD	EN_L5_6_NP	COQ8B	-0.05	0.09	-0.60	0.55	0.908
AD	EN_L6B	COQ8B	0.05	0.09	0.54	0.587	0.848
AD	EN_L6_CT	COQ8B	0.09	0.08	1.10	0.269	0.635
AD	EN_L6_IT_1	COQ8B	-0.10	0.08	-1.16	0.246	0.695
AD	EN_L6_IT_2	COQ8B	-0.00	0.10	-0.03	0.975	0.996
AD	IN_ADARB2	COQ8B	0.01	0.07	0.16	0.875	0.964
AD	IN_LAMP5_LHX6	COQ8B	0.07	0.09	0.72	0.473	0.884
AD	IN_LAMP5_RELN	COQ8B	0.10	0.08	1.24	0.214	0.69
AD	IN_PVALB	COQ8B	-0.04	0.06	-0.77	0.44	0.827
AD	IN_SST	COQ8B	-0.01	0.07	-0.08	0.939	0.989
AD	IN_VIP	COQ8B	-0.05	0.05	-0.96	0.337	0.655
AD	Micro	COQ8B	0.03	0.06	0.47	0.637	0.849
AD	OPC	COQ8B	0.13	0.07	1.92	0.0553	0.38
AD	Oligo	COQ8B	0.02	0.03	0.67	0.501	0.725
AD	Astro	COQ9	0.05	0.04	1.25	0.211	0.403
AD	EN_L2_3_IT	COQ9	-0.01	0.04	-0.29	0.775	0.897
AD	EN_L3_5_IT_1	COQ9	-0.01	0.06	-0.12	0.903	0.961
AD	EN_L3_5_IT_2	COQ9	0.02	0.05	0.53	0.599	0.815
AD	EN_L3_5_IT_3	COQ9	0.04	0.05	0.85	0.393	0.635
AD	EN_L5_6_NP	COQ9	0.21	0.08	2.63	0.0086	0.276
AD	EN_L6B	COQ9	-0.03	0.08	-0.37	0.709	0.898
AD	EN_L6_CT	COQ9	-0.00	0.07	-0.00	0.998	1
AD	EN_L6_IT_1	COQ9	-0.02	0.07	-0.34	0.733	0.935
AD	EN_L6_IT_2	COQ9	-0.01	0.09	-0.08	0.934	0.989
AD	IN_ADARB2	COQ9	-0.04	0.08	-0.56	0.573	0.857
AD	IN_LAMP5_LHX6	COQ9	-0.02	0.08	-0.28	0.778	0.966
AD	IN_LAMP5_RELN	COQ9	-0.06	0.07	-0.75	0.451	0.842
AD	IN_PVALB	COQ9	0.07	0.05	1.45	0.146	0.573
AD	IN_PVALB_CHC	COQ9	-0.03	0.08	-0.37	0.712	0.934
AD	IN_SST	COQ9	0.17	0.06	2.90	0.00367	0.133
AD	IN_VIP	COQ9	0.01	0.05	0.26	0.792	0.919
AD	Micro	COQ9	0.09	0.07	1.29	0.197	0.473
AD	OPC	COQ9	0.04	0.04	0.87	0.382	0.759
AD	Oligo	COQ9	0.03	0.03	1.13	0.257	0.497
AD	Astro	CORIN	0.39	0.10	4.10	4.11e-05	0.000941
AD	EN_L2_3_IT	CORIN	0.04	0.07	0.51	0.612	0.812
AD	EN_L3_5_IT_1	CORIN	0.06	0.10	0.63	0.531	0.788
AD	EN_L3_5_IT_2	CORIN	0.08	0.09	0.84	0.4	0.677
AD	EN_L3_5_IT_3	CORIN	-0.01	0.10	-0.10	0.92	0.963
AD	EN_L5_6_NP	CORIN	-0.08	0.12	-0.67	0.504	0.888
AD	EN_L6B	CORIN	0.60	0.47	1.26	0.206	0.569
AD	EN_L6_CT	CORIN	0.46	0.45	1.03	0.305	0.669
AD	EN_L6_IT_1	CORIN	0.03	0.13	0.20	0.843	0.966
AD	EN_L6_IT_2	CORIN	0.26	0.15	1.75	0.0802	0.58
AD	IN_ADARB2	CORIN	0.06	0.11	0.54	0.593	0.865
AD	IN_LAMP5_LHX6	CORIN	0.08	0.13	0.57	0.568	0.917
AD	IN_LAMP5_RELN	CORIN	-0.06	0.12	-0.52	0.601	0.9
AD	IN_PVALB	CORIN	0.06	0.08	0.75	0.454	0.834
AD	IN_PVALB_CHC	CORIN	-0.55	0.45	-1.21	0.225	0.678
AD	IN_SST	CORIN	0.07	0.10	0.75	0.454	0.856
AD	IN_VIP	CORIN	-0.06	0.08	-0.82	0.413	0.714
AD	OPC	CORIN	0.09	0.09	1.08	0.281	0.682
AD	Oligo	CORIN	0.41	0.09	4.40	1.1e-05	0.000732
AD	EN_L2_3_IT	CORO1A	-0.02	0.06	-0.35	0.728	0.876
AD	EN_L3_5_IT_2	CORO1A	-0.12	0.08	-1.45	0.147	0.411
AD	EN_L3_5_IT_3	CORO1A	-0.10	0.08	-1.28	0.199	0.434
AD	EN_L6_IT_1	CORO1A	-0.06	0.37	-0.16	0.874	0.973
AD	IN_PVALB	CORO1A	-0.16	0.10	-1.67	0.0946	0.485
AD	IN_VIP	CORO1A	-0.01	0.09	-0.11	0.916	0.969
AD	Micro	CORO1A	0.06	0.06	1.03	0.305	0.595
AD	Oligo	CORO1A	-0.03	0.09	-0.38	0.706	0.859
AD	Astro	CORO1B	0.02	0.06	0.35	0.724	0.848
AD	EN_L2_3_IT	CORO1B	-0.06	0.09	-0.60	0.552	0.777
AD	EN_L3_5_IT_2	CORO1B	-0.13	0.27	-0.47	0.64	0.84
AD	EN_L3_5_IT_3	CORO1B	0.10	0.31	0.33	0.741	0.876
AD	Micro	CORO1B	0.11	0.07	1.66	0.0973	0.317
AD	OPC	CORO1B	0.14	0.08	1.64	0.1	0.469
AD	Oligo	CORO1B	0.04	0.04	0.99	0.321	0.567
AD	Astro	CORO1C	0.08	0.04	1.90	0.0571	0.17
AD	EN_L2_3_IT	CORO1C	0.06	0.03	2.19	0.0284	0.15
AD	EN_L3_5_IT_1	CORO1C	0.03	0.05	0.64	0.525	0.784
AD	EN_L3_5_IT_2	CORO1C	0.08	0.04	1.94	0.0529	0.231
AD	EN_L3_5_IT_3	CORO1C	0.14	0.03	4.19	2.82e-05	0.000812
AD	EN_L5_6_NP	CORO1C	0.10	0.08	1.23	0.219	0.735
AD	EN_L5_ET	CORO1C	0.13	0.33	0.40	0.688	0.999
AD	EN_L6B	CORO1C	0.10	0.05	2.12	0.0343	0.25
AD	EN_L6_CT	CORO1C	0.09	0.05	1.76	0.079	0.355
AD	EN_L6_IT_1	CORO1C	0.06	0.05	1.14	0.255	0.702
AD	EN_L6_IT_2	CORO1C	-0.11	0.08	-1.29	0.196	0.725
AD	Endo	CORO1C	0.20	0.10	1.97	0.0488	0.484
AD	IN_ADARB2	CORO1C	0.17	0.04	4.17	2.99e-05	0.00747
AD	IN_LAMP5_LHX6	CORO1C	0.07	0.05	1.33	0.185	0.704
AD	IN_LAMP5_RELN	CORO1C	0.12	0.04	2.64	0.00836	0.177
AD	IN_PVALB	CORO1C	0.07	0.04	2.06	0.0396	0.335
AD	IN_PVALB_CHC	CORO1C	0.06	0.06	1.15	0.251	0.697
AD	IN_SST	CORO1C	0.08	0.04	2.06	0.0392	0.39
AD	IN_VIP	CORO1C	-0.02	0.03	-0.62	0.537	0.795
AD	Micro	CORO1C	0.24	0.04	5.54	3.02e-08	2.88e-06
AD	OPC	CORO1C	0.01	0.04	0.27	0.785	0.938
AD	Oligo	CORO1C	0.02	0.04	0.58	0.563	0.768
AD	PC	CORO1C	0.11	0.11	1.01	0.313	0.932
AD	PVM	CORO1C	0.22	0.13	1.62	0.105	0.728
AD	SMC	CORO1C	-0.42	0.83	-0.51	0.61	0.995
AD	VLMC	CORO1C	-0.15	0.11	-1.36	0.174	0.498
AD	Astro	CORO2A	0.11	0.08	1.41	0.159	0.338
AD	EN_L2_3_IT	CORO2A	-0.07	0.05	-1.40	0.161	0.412
AD	EN_L3_5_IT_1	CORO2A	-0.02	0.07	-0.24	0.811	0.929
AD	EN_L3_5_IT_2	CORO2A	-0.05	0.05	-1.09	0.276	0.564
AD	EN_L3_5_IT_3	CORO2A	-0.03	0.05	-0.53	0.593	0.784
AD	EN_L5_6_NP	CORO2A	-0.06	0.08	-0.70	0.481	0.881
AD	EN_L6B	CORO2A	0.05	0.07	0.66	0.511	0.807
AD	EN_L6_CT	CORO2A	-0.11	0.07	-1.50	0.134	0.458
AD	EN_L6_IT_1	CORO2A	-0.06	0.07	-0.82	0.415	0.807
AD	EN_L6_IT_2	CORO2A	0.11	0.10	1.12	0.264	0.782
AD	IN_ADARB2	CORO2A	0.04	0.07	0.54	0.592	0.865
AD	IN_LAMP5_LHX6	CORO2A	-0.08	0.09	-0.95	0.341	0.814
AD	IN_LAMP5_RELN	CORO2A	0.02	0.06	0.35	0.726	0.935
AD	IN_PVALB	CORO2A	0.07	0.05	1.30	0.194	0.637
AD	IN_PVALB_CHC	CORO2A	0.14	0.10	1.41	0.158	0.599
AD	IN_SST	CORO2A	-0.12	0.07	-1.72	0.0854	0.533
AD	IN_VIP	CORO2A	0.04	0.05	0.83	0.408	0.709
AD	OPC	CORO2A	-0.05	0.08	-0.64	0.525	0.837
AD	Oligo	CORO2A	0.15	0.07	2.22	0.0267	0.123
AD	Astro	CORO2B	-0.07	0.05	-1.40	0.161	0.34
AD	EN_L2_3_IT	CORO2B	-0.01	0.04	-0.40	0.692	0.858
AD	EN_L3_5_IT_1	CORO2B	0.10	0.04	2.42	0.0154	0.121
AD	EN_L3_5_IT_2	CORO2B	0.08	0.03	2.57	0.0103	0.0832
AD	EN_L3_5_IT_3	CORO2B	0.03	0.03	0.96	0.339	0.585
AD	EN_L5_6_NP	CORO2B	-0.12	0.06	-2.10	0.0356	0.456
AD	EN_L5_ET	CORO2B	-0.09	0.30	-0.29	0.775	0.999
AD	EN_L6B	CORO2B	-0.10	0.06	-1.57	0.116	0.441
AD	EN_L6_CT	CORO2B	-0.12	0.05	-2.42	0.0156	0.144
AD	EN_L6_IT_1	CORO2B	-0.06	0.05	-1.21	0.228	0.677
AD	EN_L6_IT_2	CORO2B	-0.12	0.06	-1.92	0.0542	0.531
AD	IN_ADARB2	CORO2B	0.07	0.06	1.23	0.217	0.626
AD	IN_LAMP5_LHX6	CORO2B	0.01	0.05	0.24	0.809	0.968
AD	IN_LAMP5_RELN	CORO2B	0.07	0.05	1.55	0.121	0.581
AD	IN_PVALB	CORO2B	0.02	0.03	0.64	0.522	0.865
AD	IN_PVALB_CHC	CORO2B	0.03	0.06	0.56	0.576	0.888
AD	IN_SST	CORO2B	0.05	0.04	1.08	0.28	0.761
AD	IN_VIP	CORO2B	0.04	0.04	1.13	0.259	0.575
AD	Micro	CORO2B	-0.06	0.08	-0.75	0.455	0.731
AD	OPC	CORO2B	0.18	0.07	2.55	0.0108	0.195
AD	Oligo	CORO2B	0.11	0.04	2.46	0.014	0.0804
AD	PC	CORO2B	0.18	0.09	1.95	0.0506	0.791
AD	Astro	CORO6	0.03	0.07	0.47	0.639	0.789
AD	EN_L2_3_IT	CORO6	-0.13	0.04	-3.02	0.00249	0.036
AD	EN_L3_5_IT_1	CORO6	-0.20	0.06	-3.24	0.00118	0.0257
AD	EN_L3_5_IT_2	CORO6	-0.15	0.05	-3.24	0.0012	0.0183
AD	EN_L3_5_IT_3	CORO6	-0.16	0.05	-3.09	0.002	0.0207
AD	EN_L5_6_NP	CORO6	-0.26	0.06	-4.41	1.04e-05	0.0203
AD	EN_L5_ET	CORO6	-0.27	0.28	-0.97	0.333	0.999
AD	EN_L6B	CORO6	-0.12	0.07	-1.69	0.0912	0.396
AD	EN_L6_CT	CORO6	-0.12	0.06	-1.93	0.0532	0.291
AD	EN_L6_IT_1	CORO6	-0.09	0.06	-1.43	0.152	0.593
AD	EN_L6_IT_2	CORO6	-0.03	0.07	-0.34	0.731	0.954
AD	IN_ADARB2	CORO6	-0.07	0.06	-1.17	0.242	0.655
AD	IN_LAMP5_LHX6	CORO6	-0.05	0.06	-0.75	0.45	0.875
AD	IN_LAMP5_RELN	CORO6	-0.01	0.05	-0.11	0.91	0.981
AD	IN_PVALB	CORO6	-0.04	0.04	-0.87	0.386	0.799
AD	IN_PVALB_CHC	CORO6	-0.13	0.07	-1.82	0.0682	0.421
AD	IN_SST	CORO6	-0.13	0.05	-2.34	0.019	0.291
AD	IN_VIP	CORO6	-0.15	0.04	-3.68	0.000232	0.0113
AD	Micro	CORO6	-0.06	0.10	-0.59	0.556	0.801
AD	OPC	CORO6	-0.04	0.09	-0.43	0.666	0.896
AD	Oligo	CORO6	-0.00	0.07	-0.02	0.987	0.994
AD	Astro	CORO7	-0.04	0.09	-0.50	0.615	0.773
AD	EN_L2_3_IT	CORO7	-0.11	0.09	-1.27	0.205	0.469
AD	Oligo	CORO7	-0.02	0.07	-0.35	0.723	0.868
AD	Astro	COTL1	0.01	0.05	0.25	0.802	0.897
AD	EN_L2_3_IT	COTL1	-0.06	0.05	-1.15	0.251	0.524
AD	EN_L3_5_IT_1	COTL1	0.04	0.09	0.49	0.624	0.838
AD	EN_L3_5_IT_2	COTL1	-0.01	0.08	-0.07	0.943	0.979
AD	EN_L3_5_IT_3	COTL1	0.02	0.06	0.37	0.711	0.86
AD	EN_L5_6_NP	COTL1	-0.02	0.09	-0.22	0.829	0.972
AD	EN_L5_ET	COTL1	-0.15	0.49	-0.31	0.758	0.999
AD	EN_L6B	COTL1	0.05	0.11	0.45	0.651	0.874
AD	EN_L6_CT	COTL1	-0.05	0.08	-0.64	0.525	0.82
AD	EN_L6_IT_1	COTL1	-0.04	0.09	-0.48	0.63	0.901
AD	IN_ADARB2	COTL1	0.06	0.06	1.02	0.307	0.705
AD	IN_LAMP5_LHX6	COTL1	-0.09	0.08	-1.08	0.28	0.776
AD	IN_LAMP5_RELN	COTL1	-0.07	0.06	-1.07	0.285	0.749
AD	IN_PVALB	COTL1	-0.09	0.05	-1.63	0.104	0.5
AD	IN_PVALB_CHC	COTL1	-0.05	0.10	-0.49	0.627	0.908
AD	IN_SST	COTL1	-0.24	0.09	-2.73	0.00629	0.176
AD	IN_VIP	COTL1	-0.02	0.05	-0.34	0.731	0.895
AD	Micro	COTL1	-0.05	0.05	-0.95	0.344	0.634
AD	OPC	COTL1	-0.01	0.04	-0.23	0.815	0.946
AD	Oligo	COTL1	-0.15	0.06	-2.62	0.00875	0.0593
AD	Astro	COX10	0.03	0.04	0.75	0.453	0.646
AD	EN_L2_3_IT	COX10	-0.06	0.03	-1.67	0.0953	0.309
AD	EN_L3_5_IT_1	COX10	-0.02	0.05	-0.39	0.694	0.873
AD	EN_L3_5_IT_2	COX10	-0.03	0.04	-0.90	0.366	0.652
AD	EN_L3_5_IT_3	COX10	0.00	0.04	0.02	0.984	0.994
AD	EN_L5_6_NP	COX10	0.06	0.06	1.15	0.251	0.762
AD	EN_L5_ET	COX10	-0.29	0.42	-0.70	0.486	0.999
AD	EN_L6B	COX10	0.01	0.06	0.14	0.889	0.967
AD	EN_L6_CT	COX10	0.02	0.05	0.36	0.718	0.914
AD	EN_L6_IT_1	COX10	-0.01	0.05	-0.13	0.899	0.979
AD	EN_L6_IT_2	COX10	0.06	0.07	0.81	0.416	0.873
AD	Endo	COX10	0.28	0.33	0.86	0.39	0.854
AD	IN_ADARB2	COX10	-0.07	0.05	-1.32	0.188	0.598
AD	IN_LAMP5_LHX6	COX10	0.11	0.06	1.76	0.0786	0.546
AD	IN_LAMP5_RELN	COX10	-0.02	0.06	-0.32	0.746	0.941
AD	IN_PVALB	COX10	0.00	0.03	0.15	0.881	0.975
AD	IN_PVALB_CHC	COX10	0.05	0.05	0.99	0.321	0.756
AD	IN_SST	COX10	0.03	0.05	0.63	0.53	0.881
AD	IN_VIP	COX10	-0.04	0.03	-1.19	0.236	0.551
AD	Micro	COX10	0.08	0.05	1.64	0.102	0.324
AD	OPC	COX10	0.01	0.03	0.37	0.711	0.912
AD	Oligo	COX10	0.01	0.03	0.41	0.679	0.843
AD	PC	COX10	-0.88	0.40	-2.19	0.0288	0.707
AD	PVM	COX10	-0.30	0.44	-0.67	0.502	0.89
AD	Astro	COX11	0.00	0.03	0.05	0.958	0.98
AD	EN_L2_3_IT	COX11	-0.04	0.03	-1.51	0.13	0.368
AD	EN_L3_5_IT_1	COX11	-0.06	0.04	-1.32	0.185	0.479
AD	EN_L3_5_IT_2	COX11	-0.00	0.03	-0.09	0.932	0.976
AD	EN_L3_5_IT_3	COX11	0.04	0.03	1.36	0.174	0.401
AD	EN_L5_6_NP	COX11	0.01	0.05	0.26	0.798	0.967
AD	EN_L5_ET	COX11	0.60	0.43	1.39	0.164	0.999
AD	EN_L6B	COX11	-0.03	0.06	-0.43	0.668	0.88
AD	EN_L6_CT	COX11	-0.00	0.06	-0.02	0.988	0.997
AD	EN_L6_IT_1	COX11	-0.02	0.05	-0.48	0.63	0.901
AD	EN_L6_IT_2	COX11	-0.05	0.06	-0.80	0.424	0.875
AD	IN_ADARB2	COX11	-0.04	0.05	-0.77	0.439	0.792
AD	IN_LAMP5_LHX6	COX11	0.03	0.08	0.39	0.696	0.95
AD	IN_LAMP5_RELN	COX11	-0.02	0.05	-0.38	0.706	0.929
AD	IN_PVALB	COX11	0.00	0.03	0.10	0.917	0.981
AD	IN_PVALB_CHC	COX11	-0.13	0.07	-1.92	0.0552	0.383
AD	IN_SST	COX11	0.03	0.04	0.75	0.452	0.854
AD	IN_VIP	COX11	-0.01	0.03	-0.34	0.734	0.896
AD	Micro	COX11	0.01	0.06	0.21	0.834	0.938
AD	OPC	COX11	-0.11	0.03	-3.28	0.00103	0.0742
AD	Oligo	COX11	-0.03	0.02	-1.09	0.277	0.519
AD	PC	COX11	-0.30	0.45	-0.67	0.503	0.955
AD	EN_L2_3_IT	COX16	0.12	0.09	1.34	0.18	0.438
AD	Oligo	COX16	0.05	0.09	0.50	0.619	0.807
AD	Astro	COX17	0.04	0.04	0.94	0.347	0.547
AD	EN_L2_3_IT	COX17	0.02	0.05	0.36	0.721	0.873
AD	EN_L3_5_IT_1	COX17	0.20	0.08	2.56	0.0104	0.0971
AD	EN_L3_5_IT_2	COX17	-0.01	0.05	-0.23	0.818	0.931
AD	EN_L3_5_IT_3	COX17	0.04	0.05	0.88	0.378	0.621
AD	EN_L5_6_NP	COX17	0.08	0.10	0.82	0.412	0.851
AD	EN_L6B	COX17	0.47	0.34	1.40	0.163	0.516
AD	EN_L6_CT	COX17	-0.10	0.09	-1.14	0.253	0.618
AD	EN_L6_IT_1	COX17	-0.04	0.09	-0.44	0.663	0.913
AD	EN_L6_IT_2	COX17	0.20	0.10	2.06	0.0393	0.492
AD	Endo	COX17	-0.02	0.28	-0.07	0.941	0.993
AD	IN_ADARB2	COX17	0.11	0.08	1.37	0.172	0.576
AD	IN_LAMP5_RELN	COX17	0.01	0.09	0.15	0.877	0.974
AD	IN_PVALB	COX17	-0.01	0.05	-0.25	0.803	0.954
AD	IN_PVALB_CHC	COX17	0.05	0.10	0.50	0.614	0.904
AD	IN_SST	COX17	0.07	0.06	1.05	0.295	0.773
AD	IN_VIP	COX17	0.01	0.05	0.16	0.871	0.954
AD	Micro	COX17	0.03	0.06	0.61	0.539	0.79
AD	OPC	COX17	0.03	0.05	0.75	0.453	0.801
AD	Oligo	COX17	0.07	0.03	2.09	0.037	0.15
AD	PC	COX17	-0.54	0.31	-1.74	0.0824	0.836
AD	Astro	COX18	-0.09	0.04	-2.35	0.0186	0.0798
AD	EN_L2_3_IT	COX18	-0.10	0.04	-2.32	0.0205	0.123
AD	EN_L3_5_IT_1	COX18	-0.09	0.06	-1.36	0.173	0.463
AD	EN_L3_5_IT_2	COX18	-0.07	0.05	-1.46	0.144	0.407
AD	EN_L3_5_IT_3	COX18	-0.09	0.05	-1.80	0.0723	0.236
AD	EN_L5_6_NP	COX18	-0.05	0.09	-0.57	0.568	0.914
AD	EN_L6B	COX18	-0.24	0.09	-2.58	0.00995	0.134
AD	EN_L6_CT	COX18	-0.13	0.08	-1.55	0.122	0.442
AD	EN_L6_IT_1	COX18	-0.11	0.07	-1.53	0.127	0.561
AD	EN_L6_IT_2	COX18	0.01	0.09	0.13	0.899	0.988
AD	IN_ADARB2	COX18	-0.10	0.07	-1.40	0.161	0.561
AD	IN_LAMP5_LHX6	COX18	-0.07	0.09	-0.85	0.397	0.845
AD	IN_LAMP5_RELN	COX18	-0.04	0.07	-0.52	0.603	0.9
AD	IN_PVALB	COX18	-0.09	0.05	-1.73	0.0837	0.461
AD	IN_PVALB_CHC	COX18	0.10	0.10	1.02	0.309	0.746
AD	IN_SST	COX18	-0.09	0.07	-1.37	0.172	0.664
AD	IN_VIP	COX18	-0.05	0.05	-1.16	0.245	0.561
AD	Micro	COX18	-0.14	0.06	-2.28	0.0229	0.131
AD	OPC	COX18	-0.05	0.04	-1.18	0.238	0.648
AD	Oligo	COX18	-0.07	0.03	-2.72	0.00657	0.0487
AD	Astro	COX19	0.23	0.06	4.04	5.39e-05	0.00113
AD	EN_L2_3_IT	COX19	0.13	0.05	2.72	0.00654	0.0632
AD	EN_L3_5_IT_1	COX19	0.16	0.06	2.61	0.00917	0.0897
AD	EN_L3_5_IT_2	COX19	0.12	0.05	2.44	0.0147	0.105
AD	EN_L3_5_IT_3	COX19	0.13	0.05	2.37	0.0176	0.0932
AD	EN_L5_6_NP	COX19	0.01	0.07	0.15	0.882	0.982
AD	EN_L6B	COX19	0.15	0.08	1.93	0.0531	0.309
AD	EN_L6_CT	COX19	0.26	0.07	3.76	0.000168	0.00658
AD	EN_L6_IT_1	COX19	0.10	0.06	1.61	0.108	0.531
AD	EN_L6_IT_2	COX19	0.04	0.08	0.46	0.646	0.937
AD	Endo	COX19	0.33	0.31	1.06	0.288	0.803
AD	IN_ADARB2	COX19	0.07	0.07	0.99	0.323	0.718
AD	IN_LAMP5_LHX6	COX19	0.14	0.09	1.59	0.111	0.6
AD	IN_LAMP5_RELN	COX19	0.05	0.07	0.66	0.507	0.866
AD	IN_PVALB	COX19	0.12	0.05	2.22	0.0261	0.273
AD	IN_PVALB_CHC	COX19	0.04	0.08	0.51	0.611	0.902
AD	IN_SST	COX19	0.09	0.06	1.41	0.158	0.644
AD	IN_VIP	COX19	0.03	0.05	0.47	0.64	0.852
AD	Micro	COX19	0.14	0.05	2.75	0.0059	0.0509
AD	OPC	COX19	0.10	0.05	1.88	0.0601	0.39
AD	Oligo	COX19	0.13	0.04	3.08	0.00209	0.0233
AD	Astro	COX20	-0.09	0.03	-2.81	0.00492	0.0312
AD	EN_L2_3_IT	COX20	-0.01	0.05	-0.24	0.813	0.916
AD	EN_L3_5_IT_1	COX20	0.07	0.05	1.23	0.22	0.52
AD	EN_L3_5_IT_2	COX20	-0.02	0.05	-0.42	0.673	0.858
AD	EN_L3_5_IT_3	COX20	0.01	0.04	0.25	0.8	0.908
AD	EN_L5_6_NP	COX20	0.15	0.07	1.95	0.0507	0.507
AD	EN_L5_ET	COX20	0.03	0.54	0.06	0.951	0.999
AD	EN_L6B	COX20	0.08	0.08	0.99	0.323	0.685
AD	EN_L6_CT	COX20	-0.02	0.08	-0.20	0.838	0.956
AD	EN_L6_IT_1	COX20	-0.01	0.07	-0.10	0.92	0.985
AD	EN_L6_IT_2	COX20	0.02	0.07	0.24	0.81	0.975
AD	Endo	COX20	-0.22	0.28	-0.80	0.424	0.871
AD	IN_ADARB2	COX20	-0.07	0.06	-1.19	0.235	0.645
AD	IN_LAMP5_LHX6	COX20	0.04	0.07	0.64	0.525	0.902
AD	IN_LAMP5_RELN	COX20	-0.08	0.05	-1.52	0.129	0.592
AD	IN_PVALB	COX20	-0.03	0.04	-0.74	0.461	0.839
AD	IN_PVALB_CHC	COX20	0.03	0.06	0.49	0.627	0.908
AD	IN_SST	COX20	0.07	0.05	1.32	0.188	0.682
AD	IN_VIP	COX20	-0.02	0.04	-0.50	0.617	0.84
AD	Micro	COX20	-0.02	0.05	-0.36	0.722	0.889
AD	OPC	COX20	-0.02	0.03	-0.70	0.486	0.82
AD	Oligo	COX20	-0.02	0.03	-0.86	0.392	0.633
AD	PC	COX20	0.03	0.10	0.31	0.759	0.988
AD	Astro	COX4I1	-0.01	0.03	-0.32	0.75	0.865
AD	EN_L2_3_IT	COX4I1	0.02	0.04	0.56	0.577	0.79
AD	EN_L3_5_IT_1	COX4I1	0.03	0.05	0.64	0.523	0.783
AD	EN_L3_5_IT_2	COX4I1	-0.01	0.04	-0.15	0.878	0.954
AD	EN_L3_5_IT_3	COX4I1	0.02	0.04	0.38	0.702	0.854
AD	EN_L5_6_NP	COX4I1	0.02	0.07	0.31	0.755	0.964
AD	EN_L5_ET	COX4I1	-0.29	0.47	-0.61	0.544	0.999
AD	EN_L6B	COX4I1	0.07	0.07	1.14	0.255	0.62
AD	EN_L6_CT	COX4I1	0.03	0.07	0.39	0.699	0.903
AD	EN_L6_IT_1	COX4I1	0.02	0.06	0.27	0.787	0.949
AD	EN_L6_IT_2	COX4I1	0.13	0.07	1.67	0.0949	0.611
AD	Endo	COX4I1	-0.04	0.26	-0.15	0.883	0.982
AD	IN_ADARB2	COX4I1	0.02	0.06	0.42	0.675	0.894
AD	IN_LAMP5_LHX6	COX4I1	0.12	0.07	1.60	0.109	0.597
AD	IN_LAMP5_RELN	COX4I1	-0.01	0.06	-0.12	0.908	0.981
AD	IN_PVALB	COX4I1	0.02	0.04	0.53	0.599	0.897
AD	IN_PVALB_CHC	COX4I1	0.04	0.07	0.51	0.612	0.903
AD	IN_SST	COX4I1	0.03	0.05	0.51	0.612	0.909
AD	IN_VIP	COX4I1	0.02	0.04	0.60	0.545	0.8
AD	Micro	COX4I1	-0.09	0.05	-1.72	0.0857	0.293
AD	OPC	COX4I1	0.04	0.04	1.08	0.28	0.681
AD	Oligo	COX4I1	-0.04	0.03	-1.50	0.134	0.337
AD	PC	COX4I1	-0.07	0.28	-0.26	0.797	0.988
AD	Astro	COX5A	0.04	0.04	1.03	0.303	0.504
AD	EN_L2_3_IT	COX5A	-0.03	0.04	-0.88	0.381	0.651
AD	EN_L3_5_IT_1	COX5A	0.06	0.07	0.79	0.432	0.722
AD	EN_L3_5_IT_2	COX5A	0.09	0.04	2.03	0.0425	0.203
AD	EN_L3_5_IT_3	COX5A	0.10	0.04	2.39	0.0169	0.091
AD	EN_L5_6_NP	COX5A	0.02	0.08	0.24	0.809	0.969
AD	EN_L6B	COX5A	0.00	0.08	0.00	0.999	1
AD	EN_L6_CT	COX5A	0.04	0.08	0.56	0.576	0.85
AD	EN_L6_IT_1	COX5A	0.11	0.07	1.53	0.126	0.56
AD	EN_L6_IT_2	COX5A	-0.10	0.09	-1.05	0.293	0.803
AD	IN_ADARB2	COX5A	0.03	0.07	0.40	0.69	0.899
AD	IN_LAMP5_LHX6	COX5A	-0.04	0.08	-0.55	0.583	0.923
AD	IN_LAMP5_RELN	COX5A	-0.06	0.07	-0.86	0.391	0.816
AD	IN_PVALB	COX5A	-0.01	0.04	-0.17	0.868	0.97
AD	IN_PVALB_CHC	COX5A	0.01	0.08	0.10	0.918	0.984
AD	IN_SST	COX5A	0.07	0.06	1.16	0.245	0.731
AD	IN_VIP	COX5A	-0.02	0.04	-0.53	0.598	0.832
AD	Micro	COX5A	-0.05	0.06	-0.76	0.449	0.726
AD	OPC	COX5A	-0.01	0.05	-0.21	0.833	0.955
AD	Oligo	COX5A	-0.02	0.03	-0.67	0.503	0.726
AD	Astro	COX5B	0.04	0.05	0.91	0.365	0.566
AD	EN_L2_3_IT	COX5B	-0.00	0.05	-0.07	0.948	0.977
AD	EN_L3_5_IT_1	COX5B	0.03	0.07	0.46	0.648	0.849
AD	EN_L3_5_IT_2	COX5B	0.01	0.06	0.26	0.797	0.921
AD	EN_L3_5_IT_3	COX5B	-0.04	0.05	-0.81	0.417	0.656
AD	EN_L5_6_NP	COX5B	0.03	0.09	0.33	0.738	0.96
AD	EN_L6B	COX5B	0.10	0.09	1.05	0.296	0.659
AD	EN_L6_CT	COX5B	0.04	0.09	0.41	0.682	0.897
AD	EN_L6_IT_1	COX5B	-0.11	0.08	-1.39	0.166	0.612
AD	EN_L6_IT_2	COX5B	0.02	0.09	0.19	0.853	0.98
AD	Endo	COX5B	-0.15	0.33	-0.44	0.657	0.95
AD	IN_ADARB2	COX5B	0.06	0.08	0.75	0.454	0.798
AD	IN_LAMP5_LHX6	COX5B	0.12	0.09	1.31	0.19	0.71
AD	IN_LAMP5_RELN	COX5B	-0.06	0.07	-0.86	0.389	0.815
AD	IN_PVALB	COX5B	0.02	0.05	0.46	0.643	0.915
AD	IN_PVALB_CHC	COX5B	-0.04	0.08	-0.54	0.588	0.893
AD	IN_SST	COX5B	-0.02	0.07	-0.22	0.823	0.967
AD	IN_VIP	COX5B	0.02	0.05	0.30	0.761	0.908
AD	Micro	COX5B	-0.02	0.07	-0.32	0.748	0.9
AD	OPC	COX5B	0.02	0.05	0.46	0.648	0.889
AD	Oligo	COX5B	0.06	0.03	1.69	0.0905	0.264
AD	PC	COX5B	0.64	0.34	1.85	0.0643	0.812
AD	Oligo	COX6A1	0.11	0.10	1.03	0.303	0.548
AD	Astro	COX6B1	0.04	0.04	1.05	0.295	0.496
AD	EN_L2_3_IT	COX6B1	0.08	0.04	1.80	0.0722	0.26
AD	EN_L3_5_IT_1	COX6B1	0.04	0.06	0.63	0.531	0.788
AD	EN_L3_5_IT_2	COX6B1	0.05	0.05	1.06	0.287	0.575
AD	EN_L3_5_IT_3	COX6B1	0.07	0.05	1.62	0.105	0.294
AD	EN_L5_6_NP	COX6B1	0.20	0.08	2.42	0.0154	0.34
AD	EN_L6B	COX6B1	0.04	0.08	0.52	0.601	0.853
AD	EN_L6_CT	COX6B1	0.10	0.08	1.18	0.237	0.6
AD	EN_L6_IT_1	COX6B1	0.08	0.07	1.08	0.281	0.723
AD	EN_L6_IT_2	COX6B1	0.12	0.08	1.49	0.136	0.67
AD	Endo	COX6B1	0.06	0.35	0.16	0.871	0.98
AD	IN_ADARB2	COX6B1	0.10	0.08	1.35	0.178	0.585
AD	IN_LAMP5_LHX6	COX6B1	-0.08	0.09	-0.89	0.374	0.835
AD	IN_LAMP5_RELN	COX6B1	0.09	0.07	1.25	0.211	0.688
AD	IN_PVALB	COX6B1	0.06	0.05	1.26	0.206	0.652
AD	IN_PVALB_CHC	COX6B1	0.16	0.09	1.76	0.0789	0.448
AD	IN_SST	COX6B1	0.09	0.06	1.45	0.147	0.635
AD	IN_VIP	COX6B1	0.07	0.05	1.51	0.132	0.418
AD	Micro	COX6B1	0.01	0.06	0.19	0.85	0.944
AD	OPC	COX6B1	0.09	0.05	1.98	0.0481	0.358
AD	Oligo	COX6B1	-0.02	0.03	-0.50	0.619	0.807
AD	Astro	COX6C	0.03	0.03	0.85	0.393	0.593
AD	EN_L2_3_IT	COX6C	0.03	0.03	0.88	0.379	0.649
AD	EN_L3_5_IT_1	COX6C	0.05	0.04	1.19	0.233	0.535
AD	EN_L3_5_IT_2	COX6C	0.05	0.04	1.41	0.159	0.43
AD	EN_L3_5_IT_3	COX6C	0.02	0.04	0.57	0.568	0.77
AD	EN_L5_6_NP	COX6C	0.01	0.05	0.14	0.892	0.984
AD	EN_L5_ET	COX6C	-0.29	0.35	-0.83	0.408	0.999
AD	EN_L6B	COX6C	0.15	0.05	2.73	0.00629	0.103
AD	EN_L6_CT	COX6C	0.09	0.05	1.83	0.0665	0.326
AD	EN_L6_IT_1	COX6C	0.07	0.05	1.29	0.197	0.65
AD	EN_L6_IT_2	COX6C	0.10	0.07	1.44	0.151	0.685
AD	Endo	COX6C	-0.06	0.09	-0.65	0.519	0.907
AD	IN_ADARB2	COX6C	0.11	0.05	2.28	0.0228	0.259
AD	IN_LAMP5_LHX6	COX6C	0.04	0.06	0.62	0.534	0.904
AD	IN_LAMP5_RELN	COX6C	-0.01	0.05	-0.17	0.862	0.97
AD	IN_PVALB	COX6C	0.06	0.03	1.80	0.0713	0.432
AD	IN_PVALB_CHC	COX6C	0.03	0.05	0.55	0.584	0.891
AD	IN_SST	COX6C	0.05	0.04	1.28	0.2	0.693
AD	IN_VIP	COX6C	0.06	0.03	1.67	0.0959	0.354
AD	Micro	COX6C	-0.09	0.04	-2.00	0.0457	0.201
AD	OPC	COX6C	0.05	0.03	1.55	0.122	0.503
AD	Oligo	COX6C	-0.01	0.02	-0.50	0.615	0.804
AD	PC	COX6C	0.23	0.09	2.58	0.00985	0.573
AD	Astro	COX7A1	0.14	0.09	1.63	0.103	0.253
AD	EN_L2_3_IT	COX7A1	-0.04	0.08	-0.46	0.647	0.832
AD	EN_L3_5_IT_2	COX7A1	0.01	0.08	0.12	0.907	0.966
AD	EN_L3_5_IT_3	COX7A1	-0.00	0.08	-0.06	0.954	0.98
AD	EN_L6_CT	COX7A1	0.03	0.10	0.28	0.78	0.938
AD	EN_L6_IT_1	COX7A1	-0.05	0.42	-0.12	0.907	0.981
AD	EN_L6_IT_2	COX7A1	0.05	0.38	0.13	0.898	0.988
AD	Endo	COX7A1	-0.44	0.34	-1.27	0.204	0.746
AD	IN_PVALB	COX7A1	0.07	0.09	0.75	0.452	0.832
AD	IN_VIP	COX7A1	-0.02	0.08	-0.26	0.792	0.919
AD	Oligo	COX7A1	-0.11	0.07	-1.51	0.132	0.332
AD	Astro	COX7A2	0.03	0.04	0.83	0.407	0.606
AD	EN_L2_3_IT	COX7A2	0.02	0.04	0.46	0.649	0.834
AD	EN_L3_5_IT_1	COX7A2	0.04	0.06	0.58	0.56	0.805
AD	EN_L3_5_IT_2	COX7A2	-0.01	0.04	-0.24	0.809	0.926
AD	EN_L3_5_IT_3	COX7A2	0.03	0.05	0.72	0.474	0.702
AD	EN_L5_6_NP	COX7A2	0.11	0.08	1.29	0.196	0.719
AD	EN_L6B	COX7A2	0.09	0.08	1.18	0.237	0.606
AD	EN_L6_CT	COX7A2	0.01	0.07	0.14	0.891	0.973
AD	EN_L6_IT_1	COX7A2	0.00	0.08	0.03	0.978	0.998
AD	EN_L6_IT_2	COX7A2	0.10	0.08	1.32	0.188	0.717
AD	Endo	COX7A2	0.08	0.28	0.30	0.767	0.963
AD	IN_ADARB2	COX7A2	0.14	0.07	1.96	0.0506	0.357
AD	IN_LAMP5_LHX6	COX7A2	-0.08	0.09	-0.92	0.358	0.825
AD	IN_LAMP5_RELN	COX7A2	-0.06	0.07	-0.81	0.419	0.831
AD	IN_PVALB	COX7A2	0.03	0.04	0.66	0.509	0.859
AD	IN_PVALB_CHC	COX7A2	0.04	0.08	0.55	0.584	0.891
AD	IN_SST	COX7A2	0.06	0.06	0.91	0.364	0.81
AD	IN_VIP	COX7A2	0.03	0.05	0.63	0.527	0.788
AD	Micro	COX7A2	0.07	0.06	1.26	0.209	0.488
AD	OPC	COX7A2	0.03	0.04	0.77	0.44	0.793
AD	Oligo	COX7A2	0.01	0.03	0.41	0.682	0.845
AD	PC	COX7A2	-0.31	0.36	-0.87	0.387	0.936
AD	Astro	COX7A2L	-0.09	0.04	-2.43	0.0149	0.0689
AD	EN_L2_3_IT	COX7A2L	-0.06	0.03	-1.84	0.0664	0.247
AD	EN_L3_5_IT_1	COX7A2L	0.06	0.05	1.02	0.31	0.617
AD	EN_L3_5_IT_2	COX7A2L	0.03	0.04	0.68	0.496	0.752
AD	EN_L3_5_IT_3	COX7A2L	0.02	0.04	0.43	0.664	0.832
AD	EN_L5_6_NP	COX7A2L	-0.13	0.06	-2.12	0.0338	0.449
AD	EN_L5_ET	COX7A2L	-0.23	0.33	-0.72	0.472	0.999
AD	EN_L6B	COX7A2L	-0.07	0.06	-1.06	0.288	0.652
AD	EN_L6_CT	COX7A2L	-0.12	0.06	-2.17	0.0302	0.208
AD	EN_L6_IT_1	COX7A2L	-0.05	0.05	-1.01	0.314	0.746
AD	EN_L6_IT_2	COX7A2L	0.03	0.06	0.56	0.572	0.917
AD	Endo	COX7A2L	0.13	0.32	0.42	0.678	0.954
AD	IN_ADARB2	COX7A2L	-0.03	0.05	-0.54	0.592	0.865
AD	IN_LAMP5_LHX6	COX7A2L	-0.03	0.07	-0.43	0.664	0.941
AD	IN_LAMP5_RELN	COX7A2L	-0.04	0.05	-0.81	0.416	0.831
AD	IN_PVALB	COX7A2L	-0.04	0.04	-0.87	0.384	0.797
AD	IN_PVALB_CHC	COX7A2L	-0.17	0.07	-2.37	0.018	0.234
AD	IN_SST	COX7A2L	-0.01	0.05	-0.15	0.881	0.978
AD	IN_VIP	COX7A2L	0.01	0.04	0.38	0.707	0.883
AD	Micro	COX7A2L	0.06	0.05	1.27	0.204	0.482
AD	OPC	COX7A2L	-0.04	0.04	-1.04	0.3	0.697
AD	Oligo	COX7A2L	0.01	0.03	0.31	0.757	0.886
AD	PC	COX7A2L	0.06	0.29	0.22	0.827	0.988
AD	Astro	COX7B	-0.13	0.04	-3.24	0.0012	0.0113
AD	EN_L2_3_IT	COX7B	-0.00	0.04	-0.08	0.935	0.973
AD	EN_L3_5_IT_1	COX7B	0.04	0.07	0.50	0.617	0.834
AD	EN_L3_5_IT_2	COX7B	0.06	0.05	1.27	0.205	0.488
AD	EN_L3_5_IT_3	COX7B	-0.01	0.05	-0.21	0.838	0.925
AD	EN_L5_6_NP	COX7B	0.04	0.09	0.40	0.692	0.948
AD	EN_L6B	COX7B	0.10	0.09	1.18	0.24	0.61
AD	EN_L6_CT	COX7B	0.06	0.09	0.66	0.508	0.809
AD	EN_L6_IT_1	COX7B	0.01	0.08	0.11	0.914	0.984
AD	EN_L6_IT_2	COX7B	0.06	0.09	0.63	0.528	0.909
AD	Endo	COX7B	-0.18	0.32	-0.54	0.586	0.935
AD	IN_ADARB2	COX7B	0.02	0.07	0.31	0.757	0.92
AD	IN_LAMP5_LHX6	COX7B	-0.06	0.08	-0.71	0.476	0.884
AD	IN_LAMP5_RELN	COX7B	-0.01	0.07	-0.08	0.937	0.987
AD	IN_PVALB	COX7B	0.03	0.05	0.61	0.542	0.874
AD	IN_PVALB_CHC	COX7B	-0.04	0.08	-0.56	0.578	0.889
AD	IN_SST	COX7B	0.04	0.07	0.60	0.548	0.888
AD	IN_VIP	COX7B	0.02	0.05	0.42	0.676	0.869
AD	Micro	COX7B	-0.03	0.06	-0.45	0.654	0.857
AD	OPC	COX7B	0.08	0.05	1.82	0.069	0.408
AD	Oligo	COX7B	-0.03	0.03	-1.16	0.246	0.483
AD	PC	COX7B	0.17	0.35	0.49	0.624	0.98
AD	Astro	COX7B2	0.00	0.11	0.01	0.99	0.996
AD	EN_L2_3_IT	COX7B2	0.03	0.09	0.27	0.79	0.905
AD	IN_PVALB	COX7B2	-0.08	0.39	-0.21	0.831	0.961
AD	Oligo	COX7B2	-0.05	0.08	-0.69	0.491	0.717
AD	Astro	COX7C	0.02	0.04	0.46	0.647	0.795
AD	EN_L2_3_IT	COX7C	0.12	0.04	2.81	0.00489	0.0539
AD	EN_L3_5_IT_1	COX7C	0.05	0.06	0.82	0.411	0.703
AD	EN_L3_5_IT_2	COX7C	0.07	0.05	1.53	0.125	0.376
AD	EN_L3_5_IT_3	COX7C	0.10	0.05	2.15	0.032	0.138
AD	EN_L5_6_NP	COX7C	0.12	0.08	1.53	0.126	0.656
AD	EN_L6B	COX7C	0.15	0.08	1.86	0.0625	0.335
AD	EN_L6_CT	COX7C	0.06	0.07	0.83	0.406	0.742
AD	EN_L6_IT_1	COX7C	0.13	0.07	1.72	0.0849	0.485
AD	EN_L6_IT_2	COX7C	0.18	0.08	2.31	0.0209	0.419
AD	Endo	COX7C	-0.10	0.32	-0.31	0.757	0.962
AD	IN_ADARB2	COX7C	0.04	0.06	0.68	0.495	0.819
AD	IN_LAMP5_LHX6	COX7C	0.10	0.08	1.26	0.206	0.727
AD	IN_LAMP5_RELN	COX7C	-0.02	0.07	-0.35	0.726	0.935
AD	IN_PVALB	COX7C	0.01	0.05	0.20	0.841	0.965
AD	IN_PVALB_CHC	COX7C	0.11	0.07	1.58	0.115	0.523
AD	IN_SST	COX7C	0.17	0.05	3.09	0.002	0.097
AD	IN_VIP	COX7C	0.04	0.05	0.95	0.341	0.657
AD	Micro	COX7C	-0.07	0.06	-1.08	0.281	0.569
AD	OPC	COX7C	0.02	0.04	0.55	0.585	0.863
AD	Oligo	COX7C	-0.00	0.03	-0.12	0.907	0.961
AD	PC	COX7C	0.30	0.35	0.85	0.396	0.939
AD	Astro	CP	0.56	0.14	4.10	4.05e-05	0.000933
AD	EN_L2_3_IT	CP	-0.05	0.09	-0.55	0.58	0.792
AD	EN_L3_5_IT_2	CP	0.06	0.10	0.56	0.574	0.802
AD	EN_L3_5_IT_3	CP	-0.07	0.09	-0.74	0.458	0.689
AD	EN_L6_IT_1	CP	1.60	0.46	3.45	0.000554	0.0368
AD	Endo	CP	0.00	0.22	0.02	0.986	0.999
AD	IN_PVALB	CP	-0.17	0.10	-1.70	0.0885	0.471
AD	IN_VIP	CP	-0.09	0.10	-0.90	0.37	0.681
AD	Micro	CP	0.03	0.11	0.27	0.79	0.919
AD	OPC	CP	-0.16	0.09	-1.66	0.0965	0.463
AD	Oligo	CP	-0.05	0.06	-0.74	0.46	0.694
AD	VLMC	CP	-0.02	0.25	-0.10	0.922	0.974
AD	Oligo	CPA2	0.21	0.09	2.33	0.02	0.101
AD	EN_L2_3_IT	CPA4	0.02	0.41	0.04	0.968	0.986
AD	EN_L3_5_IT_2	CPA4	-0.23	0.38	-0.62	0.535	0.777
AD	EN_L3_5_IT_3	CPA4	0.16	0.09	1.70	0.0896	0.267
AD	Oligo	CPA4	0.03	0.10	0.27	0.787	0.902
AD	Astro	CPA6	-0.11	0.07	-1.60	0.109	0.261
AD	EN_L2_3_IT	CPA6	-0.07	0.07	-1.10	0.27	0.544
AD	EN_L3_5_IT_1	CPA6	-0.39	0.46	-0.84	0.4	0.697
AD	EN_L3_5_IT_2	CPA6	-0.05	0.08	-0.59	0.557	0.791
AD	EN_L3_5_IT_3	CPA6	-0.00	0.09	-0.01	0.992	0.997
AD	EN_L5_6_NP	CPA6	-0.35	0.59	-0.59	0.553	0.91
AD	EN_L6_IT_1	CPA6	-0.66	0.36	-1.84	0.0653	0.441
AD	IN_PVALB	CPA6	0.08	0.09	0.87	0.385	0.797
AD	IN_VIP	CPA6	-0.26	0.09	-2.81	0.00491	0.0715
AD	Micro	CPA6	0.29	0.15	1.87	0.0614	0.241
AD	OPC	CPA6	-0.12	0.09	-1.34	0.18	0.585
AD	Oligo	CPA6	-0.01	0.06	-0.16	0.871	0.944
AD	Astro	CPAMD8	-0.26	0.15	-1.71	0.0879	0.228
AD	EN_L2_3_IT	CPAMD8	-0.00	0.07	-0.05	0.962	0.984
AD	EN_L3_5_IT_1	CPAMD8	0.17	0.09	1.75	0.0807	0.309
AD	EN_L3_5_IT_2	CPAMD8	-0.00	0.35	-0.00	0.997	0.999
AD	EN_L3_5_IT_3	CPAMD8	0.68	0.25	2.69	0.00723	0.0515
AD	IN_PVALB	CPAMD8	-0.11	0.34	-0.32	0.751	0.941
AD	IN_VIP	CPAMD8	-0.17	0.34	-0.49	0.622	0.844
AD	Oligo	CPAMD8	-0.13	0.06	-2.12	0.0342	0.143
AD	VLMC	CPAMD8	0.60	0.23	2.59	0.0096	0.16
AD	Oligo	CPB1	-0.04	0.08	-0.49	0.625	0.811
AD	Astro	CPB2	-0.13	0.08	-1.53	0.125	0.288
AD	EN_L2_3_IT	CPB2	-0.00	0.08	-0.01	0.993	0.996
AD	EN_L3_5_IT_1	CPB2	-0.00	0.11	-0.04	0.97	0.99
AD	EN_L3_5_IT_2	CPB2	-0.02	0.09	-0.23	0.82	0.932
AD	EN_L3_5_IT_3	CPB2	-0.06	0.09	-0.63	0.532	0.744
AD	EN_L5_6_NP	CPB2	-0.35	0.46	-0.77	0.441	0.865
AD	EN_L6B	CPB2	0.08	0.13	0.66	0.506	0.804
AD	EN_L6_CT	CPB2	0.13	0.12	1.09	0.275	0.64
AD	EN_L6_IT_1	CPB2	-0.00	0.12	-0.02	0.987	0.998
AD	EN_L6_IT_2	CPB2	0.10	0.13	0.82	0.414	0.871
AD	IN_ADARB2	CPB2	-0.03	0.12	-0.22	0.825	0.947
AD	IN_LAMP5_RELN	CPB2	-0.28	0.10	-2.82	0.00479	0.133
AD	IN_PVALB	CPB2	0.02	0.09	0.19	0.847	0.966
AD	IN_SST	CPB2	-0.02	0.10	-0.18	0.854	0.974
AD	IN_VIP	CPB2	-0.18	0.08	-2.13	0.0332	0.204
AD	OPC	CPB2	-0.03	0.09	-0.30	0.761	0.928
AD	Oligo	CPB2	-0.19	0.08	-2.50	0.0124	0.0745
AD	Astro	CPD	0.03	0.04	0.73	0.466	0.657
AD	EN_L2_3_IT	CPD	0.00	0.03	0.11	0.913	0.961
AD	EN_L3_5_IT_1	CPD	0.10	0.04	2.52	0.0117	0.103
AD	EN_L3_5_IT_2	CPD	0.17	0.04	4.77	1.85e-06	0.000131
AD	EN_L3_5_IT_3	CPD	0.18	0.04	4.79	1.7e-06	8.7e-05
AD	EN_L5_6_NP	CPD	0.03	0.06	0.55	0.582	0.918
AD	EN_L5_ET	CPD	0.47	0.42	1.12	0.261	0.999
AD	EN_L6B	CPD	-0.08	0.05	-1.44	0.149	0.494
AD	EN_L6_CT	CPD	0.12	0.05	2.16	0.0309	0.212
AD	EN_L6_IT_1	CPD	0.05	0.05	0.94	0.348	0.767
AD	EN_L6_IT_2	CPD	0.01	0.06	0.11	0.909	0.988
AD	Endo	CPD	-0.04	0.07	-0.59	0.553	0.92
AD	IN_ADARB2	CPD	0.03	0.04	0.90	0.367	0.75
AD	IN_LAMP5_LHX6	CPD	0.11	0.05	2.21	0.0271	0.36
AD	IN_LAMP5_RELN	CPD	0.03	0.04	0.72	0.471	0.848
AD	IN_PVALB	CPD	0.04	0.03	1.18	0.24	0.686
AD	IN_PVALB_CHC	CPD	0.04	0.06	0.77	0.441	0.823
AD	IN_SST	CPD	0.02	0.04	0.61	0.54	0.885
AD	IN_VIP	CPD	0.05	0.03	1.87	0.0608	0.281
AD	Micro	CPD	0.05	0.05	1.15	0.251	0.538
AD	OPC	CPD	-0.02	0.03	-0.63	0.526	0.837
AD	Oligo	CPD	-0.03	0.02	-1.04	0.3	0.546
AD	PC	CPD	-0.01	0.10	-0.07	0.942	0.995
AD	VLMC	CPD	-0.04	0.09	-0.43	0.669	0.882
AD	Astro	CPE	-0.05	0.04	-1.19	0.234	0.43
AD	EN_L2_3_IT	CPE	0.10	0.03	3.28	0.00104	0.0216
AD	EN_L3_5_IT_1	CPE	-0.01	0.03	-0.22	0.823	0.934
AD	EN_L3_5_IT_2	CPE	-0.06	0.03	-2.30	0.0212	0.132
AD	EN_L3_5_IT_3	CPE	0.12	0.03	4.48	7.53e-06	0.00029
AD	EN_L5_6_NP	CPE	0.08	0.04	2.16	0.0307	0.432
AD	EN_L5_ET	CPE	0.00	0.23	0.02	0.987	0.999
AD	EN_L6B	CPE	0.19	0.04	4.58	4.66e-06	0.00104
AD	EN_L6_CT	CPE	0.11	0.04	3.00	0.00266	0.0471
AD	EN_L6_IT_1	CPE	0.04	0.04	0.98	0.329	0.757
AD	EN_L6_IT_2	CPE	0.01	0.05	0.15	0.879	0.985
AD	Endo	CPE	0.06	0.13	0.43	0.669	0.952
AD	IN_ADARB2	CPE	0.03	0.05	0.70	0.482	0.814
AD	IN_LAMP5_LHX6	CPE	-0.07	0.08	-0.82	0.411	0.853
AD	IN_LAMP5_RELN	CPE	-0.12	0.07	-1.76	0.0787	0.503
AD	IN_PVALB	CPE	-0.02	0.03	-0.59	0.552	0.878
AD	IN_PVALB_CHC	CPE	-0.10	0.06	-1.61	0.107	0.507
AD	IN_SST	CPE	0.02	0.03	0.72	0.469	0.862
AD	IN_VIP	CPE	-0.06	0.02	-2.50	0.0123	0.117
AD	Micro	CPE	-0.06	0.06	-0.92	0.359	0.648
AD	OPC	CPE	-0.00	0.03	-0.04	0.968	0.991
AD	Oligo	CPE	0.05	0.05	1.09	0.275	0.517
AD	PC	CPE	0.09	0.08	1.15	0.25	0.909
AD	SMC	CPE	-0.12	0.19	-0.64	0.525	0.995
AD	VLMC	CPE	-0.09	0.09	-0.95	0.34	0.667
AD	Astro	CPEB1	0.35	0.06	6.07	1.24e-09	2.58e-07
AD	EN_L2_3_IT	CPEB1	0.01	0.04	0.28	0.778	0.898
AD	EN_L3_5_IT_1	CPEB1	0.09	0.06	1.50	0.135	0.409
AD	EN_L3_5_IT_2	CPEB1	-0.07	0.04	-1.60	0.11	0.35
AD	EN_L3_5_IT_3	CPEB1	-0.05	0.04	-1.08	0.282	0.528
AD	EN_L5_6_NP	CPEB1	0.08	0.06	1.31	0.19	0.713
AD	EN_L5_ET	CPEB1	-0.07	0.37	-0.18	0.855	0.999
AD	EN_L6B	CPEB1	-0.00	0.08	-0.05	0.961	0.99
AD	EN_L6_CT	CPEB1	-0.08	0.05	-1.55	0.121	0.439
AD	EN_L6_IT_1	CPEB1	0.08	0.07	1.20	0.23	0.678
AD	EN_L6_IT_2	CPEB1	0.03	0.07	0.41	0.679	0.946
AD	IN_ADARB2	CPEB1	-0.04	0.06	-0.69	0.487	0.816
AD	IN_LAMP5_LHX6	CPEB1	0.02	0.07	0.25	0.799	0.967
AD	IN_LAMP5_RELN	CPEB1	0.05	0.06	0.77	0.443	0.838
AD	IN_PVALB	CPEB1	-0.04	0.06	-0.56	0.578	0.889
AD	IN_PVALB_CHC	CPEB1	0.16	0.10	1.53	0.126	0.543
AD	IN_SST	CPEB1	0.05	0.06	0.82	0.415	0.833
AD	IN_VIP	CPEB1	-0.08	0.04	-1.81	0.0709	0.303
AD	OPC	CPEB1	-0.06	0.07	-0.85	0.394	0.766
AD	Oligo	CPEB1	-0.02	0.03	-0.57	0.567	0.771
AD	Astro	CPEB2	0.04	0.04	0.92	0.356	0.557
AD	EN_L2_3_IT	CPEB2	0.05	0.03	1.57	0.117	0.347
AD	EN_L3_5_IT_1	CPEB2	-0.03	0.04	-0.56	0.576	0.813
AD	EN_L3_5_IT_2	CPEB2	0.06	0.03	1.84	0.0659	0.263
AD	EN_L3_5_IT_3	CPEB2	-0.05	0.03	-1.39	0.164	0.386
AD	EN_L5_6_NP	CPEB2	0.01	0.06	0.10	0.924	0.99
AD	EN_L5_ET	CPEB2	0.08	0.59	0.14	0.888	0.999
AD	EN_L6B	CPEB2	0.08	0.06	1.36	0.175	0.533
AD	EN_L6_CT	CPEB2	-0.05	0.05	-1.02	0.308	0.671
AD	EN_L6_IT_1	CPEB2	0.11	0.05	2.08	0.0375	0.352
AD	EN_L6_IT_2	CPEB2	0.02	0.07	0.33	0.738	0.956
AD	Endo	CPEB2	-0.14	0.08	-1.71	0.087	0.566
AD	IN_ADARB2	CPEB2	-0.08	0.05	-1.52	0.129	0.517
AD	IN_LAMP5_LHX6	CPEB2	-0.01	0.05	-0.14	0.888	0.985
AD	IN_LAMP5_RELN	CPEB2	-0.06	0.05	-1.25	0.213	0.689
AD	IN_PVALB	CPEB2	0.07	0.04	1.76	0.0785	0.448
AD	IN_PVALB_CHC	CPEB2	-0.06	0.05	-1.23	0.219	0.675
AD	IN_SST	CPEB2	-0.01	0.04	-0.24	0.809	0.964
AD	IN_VIP	CPEB2	0.03	0.04	0.92	0.359	0.673
AD	Micro	CPEB2	0.11	0.04	2.53	0.0114	0.0814
AD	OPC	CPEB2	0.04	0.04	0.82	0.41	0.776
AD	Oligo	CPEB2	0.04	0.03	1.33	0.185	0.408
AD	PC	CPEB2	0.00	0.10	0.02	0.981	0.998
AD	PVM	CPEB2	0.11	0.13	0.79	0.431	0.882
AD	SMC	CPEB2	0.18	0.23	0.78	0.436	0.995
AD	VLMC	CPEB2	0.14	0.11	1.29	0.197	0.529
AD	Adaptive	CPEB3	0.08	0.17	0.47	0.636	0.961
AD	Astro	CPEB3	-0.06	0.05	-1.26	0.209	0.401
AD	EN_L2_3_IT	CPEB3	0.01	0.02	0.42	0.674	0.848
AD	EN_L3_5_IT_1	CPEB3	0.02	0.03	0.77	0.442	0.727
AD	EN_L3_5_IT_2	CPEB3	0.00	0.02	0.14	0.892	0.96
AD	EN_L3_5_IT_3	CPEB3	0.02	0.02	0.93	0.352	0.596
AD	EN_L5_6_NP	CPEB3	0.00	0.03	0.04	0.969	0.996
AD	EN_L5_ET	CPEB3	0.24	0.20	1.24	0.216	0.999
AD	EN_L6B	CPEB3	0.04	0.03	1.32	0.186	0.547
AD	EN_L6_CT	CPEB3	0.07	0.03	2.41	0.0159	0.145
AD	EN_L6_IT_1	CPEB3	0.03	0.03	0.86	0.392	0.793
AD	EN_L6_IT_2	CPEB3	0.03	0.04	0.93	0.35	0.836
AD	Endo	CPEB3	0.05	0.09	0.57	0.572	0.928
AD	IN_ADARB2	CPEB3	0.04	0.03	1.45	0.147	0.544
AD	IN_LAMP5_LHX6	CPEB3	0.06	0.03	1.79	0.0732	0.53
AD	IN_LAMP5_RELN	CPEB3	0.05	0.03	1.74	0.0812	0.509
AD	IN_PVALB	CPEB3	0.05	0.02	2.31	0.0207	0.245
AD	IN_PVALB_CHC	CPEB3	0.06	0.03	1.82	0.0685	0.421
AD	IN_SST	CPEB3	0.02	0.02	0.99	0.321	0.792
AD	IN_VIP	CPEB3	0.04	0.02	1.84	0.0656	0.29
AD	Micro	CPEB3	0.00	0.03	0.10	0.922	0.974
AD	OPC	CPEB3	0.03	0.03	1.07	0.286	0.686
AD	Oligo	CPEB3	0.12	0.04	2.91	0.0036	0.0331
AD	PC	CPEB3	0.02	0.10	0.19	0.851	0.99
AD	PVM	CPEB3	0.14	0.10	1.36	0.175	0.764
AD	SMC	CPEB3	-0.11	0.67	-0.16	0.871	0.995
AD	VLMC	CPEB3	0.30	0.12	2.45	0.0144	0.188
AD	Astro	CPEB4	-0.00	0.04	-0.10	0.923	0.962
AD	EN_L2_3_IT	CPEB4	0.01	0.02	0.57	0.571	0.786
AD	EN_L3_5_IT_1	CPEB4	-0.03	0.03	-0.94	0.345	0.649
AD	EN_L3_5_IT_2	CPEB4	-0.05	0.02	-1.84	0.066	0.263
AD	EN_L3_5_IT_3	CPEB4	-0.01	0.03	-0.23	0.815	0.916
AD	EN_L5_6_NP	CPEB4	0.04	0.04	1.03	0.305	0.8
AD	EN_L5_ET	CPEB4	0.03	0.24	0.13	0.899	0.999
AD	EN_L6B	CPEB4	0.03	0.04	0.79	0.432	0.765
AD	EN_L6_CT	CPEB4	-0.02	0.04	-0.41	0.68	0.897
AD	EN_L6_IT_1	CPEB4	-0.04	0.04	-0.84	0.399	0.796
AD	EN_L6_IT_2	CPEB4	0.01	0.05	0.23	0.817	0.975
AD	Endo	CPEB4	-0.12	0.08	-1.49	0.136	0.659
AD	IN_ADARB2	CPEB4	0.07	0.03	2.14	0.0323	0.296
AD	IN_LAMP5_LHX6	CPEB4	0.05	0.04	1.22	0.221	0.736
AD	IN_LAMP5_RELN	CPEB4	0.03	0.03	1.05	0.295	0.756
AD	IN_PVALB	CPEB4	-0.01	0.03	-0.39	0.694	0.925
AD	IN_PVALB_CHC	CPEB4	0.05	0.04	1.40	0.162	0.603
AD	IN_SST	CPEB4	0.02	0.03	0.63	0.532	0.882
AD	IN_VIP	CPEB4	-0.01	0.02	-0.63	0.528	0.789
AD	Micro	CPEB4	-0.01	0.08	-0.16	0.871	0.954
AD	OPC	CPEB4	0.02	0.02	0.82	0.414	0.777
AD	Oligo	CPEB4	-0.00	0.02	-0.10	0.922	0.968
AD	PC	CPEB4	0.00	0.08	0.04	0.971	0.998
AD	PVM	CPEB4	0.08	0.11	0.78	0.436	0.883
AD	SMC	CPEB4	0.05	0.17	0.28	0.783	0.995
AD	VLMC	CPEB4	0.04	0.10	0.44	0.658	0.878
AD	Astro	CPED1	-0.22	0.09	-2.47	0.0136	0.0652
AD	EN_L2_3_IT	CPED1	-0.12	0.08	-1.49	0.137	0.377
AD	EN_L3_5_IT_2	CPED1	0.48	0.33	1.44	0.15	0.415
AD	EN_L3_5_IT_3	CPED1	0.03	0.11	0.27	0.784	0.9
AD	EN_L6_IT_2	CPED1	0.35	0.17	2.07	0.038	0.491
AD	IN_PVALB	CPED1	-0.22	0.09	-2.42	0.0156	0.211
AD	IN_PVALB_CHC	CPED1	0.01	0.08	0.07	0.948	0.989
AD	IN_SST	CPED1	-0.01	0.14	-0.07	0.947	0.991
AD	IN_VIP	CPED1	-0.13	0.09	-1.42	0.154	0.451
AD	Micro	CPED1	-0.18	0.08	-2.30	0.0213	0.125
AD	Oligo	CPED1	0.07	0.06	1.14	0.254	0.492
AD	PC	CPED1	-0.10	0.15	-0.66	0.508	0.955
AD	PVM	CPED1	0.20	0.16	1.22	0.223	0.781
AD	SMC	CPED1	-0.26	0.25	-1.02	0.307	0.995
AD	VLMC	CPED1	-0.10	0.10	-1.07	0.284	0.615
AD	Astro	CPHXL	-0.28	0.14	-2.08	0.038	0.13
AD	EN_L2_3_IT	CPHXL	-0.23	0.13	-1.80	0.0719	0.259
AD	EN_L3_5_IT_2	CPHXL	0.11	0.50	0.23	0.82	0.932
AD	EN_L3_5_IT_3	CPHXL	-0.33	0.14	-2.35	0.0188	0.0974
AD	EN_L6_IT_1	CPHXL	0.05	0.68	0.07	0.946	0.991
AD	IN_PVALB	CPHXL	-0.25	0.14	-1.74	0.0823	0.459
AD	OPC	CPHXL	0.02	0.12	0.17	0.861	0.962
AD	Oligo	CPHXL	-0.19	0.12	-1.64	0.101	0.283
AD	Astro	CPLANE1	-0.05	0.02	-2.01	0.0442	0.144
AD	EN_L2_3_IT	CPLANE1	-0.05	0.02	-2.15	0.0312	0.157
AD	EN_L3_5_IT_1	CPLANE1	-0.07	0.03	-2.44	0.0146	0.118
AD	EN_L3_5_IT_2	CPLANE1	-0.06	0.03	-2.26	0.024	0.142
AD	EN_L3_5_IT_3	CPLANE1	-0.08	0.03	-3.22	0.00129	0.0149
AD	EN_L5_6_NP	CPLANE1	-0.11	0.04	-2.90	0.00372	0.192
AD	EN_L5_ET	CPLANE1	-0.30	0.24	-1.26	0.209	0.999
AD	EN_L6B	CPLANE1	-0.11	0.04	-2.90	0.00375	0.076
AD	EN_L6_CT	CPLANE1	-0.06	0.03	-1.88	0.0605	0.309
AD	EN_L6_IT_1	CPLANE1	-0.06	0.04	-1.55	0.122	0.557
AD	EN_L6_IT_2	CPLANE1	-0.03	0.04	-0.74	0.458	0.884
AD	Endo	CPLANE1	-0.05	0.09	-0.52	0.604	0.94
AD	IN_ADARB2	CPLANE1	-0.07	0.03	-1.98	0.0472	0.347
AD	IN_LAMP5_LHX6	CPLANE1	-0.04	0.04	-1.06	0.288	0.781
AD	IN_LAMP5_RELN	CPLANE1	-0.03	0.03	-1.05	0.293	0.755
AD	IN_PVALB	CPLANE1	-0.01	0.03	-0.40	0.686	0.925
AD	IN_PVALB_CHC	CPLANE1	-0.02	0.04	-0.65	0.516	0.864
AD	IN_SST	CPLANE1	-0.03	0.03	-1.02	0.306	0.782
AD	IN_VIP	CPLANE1	-0.01	0.02	-0.50	0.614	0.839
AD	Micro	CPLANE1	-0.04	0.04	-1.17	0.242	0.529
AD	OPC	CPLANE1	-0.03	0.02	-1.37	0.172	0.575
AD	Oligo	CPLANE1	-0.05	0.02	-2.19	0.0285	0.128
AD	PC	CPLANE1	-0.12	0.07	-1.69	0.0902	0.845
AD	PVM	CPLANE1	-0.09	0.12	-0.77	0.444	0.884
AD	SMC	CPLANE1	0.01	0.18	0.03	0.976	0.998
AD	VLMC	CPLANE1	0.16	0.10	1.62	0.106	0.402
AD	Astro	CPLX1	-0.23	0.07	-3.26	0.00111	0.0107
AD	EN_L2_3_IT	CPLX1	-0.11	0.04	-2.92	0.00354	0.0447
AD	EN_L3_5_IT_1	CPLX1	-0.09	0.07	-1.33	0.182	0.475
AD	EN_L3_5_IT_2	CPLX1	-0.23	0.05	-4.61	3.93e-06	0.000233
AD	EN_L3_5_IT_3	CPLX1	-0.26	0.05	-5.23	1.7e-07	1.36e-05
AD	EN_L5_6_NP	CPLX1	-0.09	0.07	-1.39	0.166	0.693
AD	EN_L5_ET	CPLX1	0.26	0.31	0.83	0.407	0.999
AD	EN_L6B	CPLX1	-0.20	0.09	-2.38	0.0172	0.177
AD	EN_L6_CT	CPLX1	-0.24	0.09	-2.54	0.0111	0.118
AD	EN_L6_IT_1	CPLX1	-0.27	0.08	-3.57	0.000355	0.0278
AD	EN_L6_IT_2	CPLX1	-0.08	0.08	-0.92	0.36	0.843
AD	Endo	CPLX1	0.31	0.35	0.88	0.377	0.85
AD	IN_ADARB2	CPLX1	-0.04	0.06	-0.64	0.521	0.83
AD	IN_LAMP5_LHX6	CPLX1	-0.00	0.07	-0.06	0.949	0.991
AD	IN_LAMP5_RELN	CPLX1	0.01	0.07	0.17	0.866	0.971
AD	IN_PVALB	CPLX1	0.01	0.04	0.34	0.734	0.937
AD	IN_PVALB_CHC	CPLX1	-0.02	0.04	-0.41	0.683	0.924
AD	IN_SST	CPLX1	-0.09	0.05	-1.89	0.0593	0.461
AD	IN_VIP	CPLX1	-0.12	0.04	-2.77	0.00555	0.0756
AD	Micro	CPLX1	-0.13	0.09	-1.37	0.169	0.434
AD	OPC	CPLX1	-0.03	0.06	-0.55	0.585	0.863
AD	Oligo	CPLX1	-0.07	0.06	-1.12	0.265	0.505
AD	Astro	CPLX2	-0.09	0.06	-1.40	0.16	0.339
AD	EN_L2_3_IT	CPLX2	-0.01	0.04	-0.16	0.875	0.945
AD	EN_L3_5_IT_1	CPLX2	0.01	0.06	0.19	0.848	0.941
AD	EN_L3_5_IT_2	CPLX2	-0.15	0.04	-3.25	0.00117	0.018
AD	EN_L3_5_IT_3	CPLX2	-0.04	0.05	-1.00	0.319	0.567
AD	EN_L5_6_NP	CPLX2	-0.00	0.05	-0.04	0.967	0.995
AD	EN_L5_ET	CPLX2	0.05	0.27	0.19	0.853	0.999
AD	EN_L6B	CPLX2	-0.02	0.06	-0.38	0.703	0.895
AD	EN_L6_CT	CPLX2	-0.18	0.05	-4.04	5.37e-05	0.00286
AD	EN_L6_IT_1	CPLX2	-0.07	0.06	-1.22	0.221	0.675
AD	EN_L6_IT_2	CPLX2	-0.08	0.06	-1.48	0.139	0.674
AD	IN_ADARB2	CPLX2	-0.03	0.05	-0.48	0.634	0.88
AD	IN_LAMP5_LHX6	CPLX2	0.14	0.05	3.05	0.00227	0.116
AD	IN_LAMP5_RELN	CPLX2	0.22	0.05	4.39	1.12e-05	0.00318
AD	IN_PVALB	CPLX2	0.16	0.05	2.99	0.00277	0.0852
AD	IN_PVALB_CHC	CPLX2	-0.06	0.07	-0.85	0.393	0.794
AD	IN_SST	CPLX2	0.08	0.04	1.83	0.0671	0.487
AD	IN_VIP	CPLX2	0.00	0.04	0.05	0.958	0.986
AD	Micro	CPLX2	-0.03	0.08	-0.34	0.731	0.893
AD	OPC	CPLX2	-0.02	0.06	-0.38	0.702	0.908
AD	Oligo	CPLX2	0.04	0.05	0.66	0.509	0.73
AD	Astro	CPM	0.16	0.07	2.40	0.0166	0.074
AD	EN_L2_3_IT	CPM	-0.03	0.06	-0.49	0.625	0.82
AD	EN_L3_5_IT_1	CPM	0.02	0.09	0.21	0.835	0.938
AD	EN_L3_5_IT_2	CPM	-0.05	0.07	-0.70	0.485	0.744
AD	EN_L3_5_IT_3	CPM	-0.02	0.08	-0.21	0.834	0.923
AD	EN_L5_6_NP	CPM	0.12	0.29	0.41	0.679	0.945
AD	EN_L6B	CPM	-0.02	0.35	-0.05	0.958	0.988
AD	EN_L6_CT	CPM	0.03	0.10	0.28	0.778	0.938
AD	EN_L6_IT_1	CPM	-0.11	0.09	-1.13	0.26	0.706
AD	EN_L6_IT_2	CPM	0.36	0.12	2.96	0.00304	0.205
AD	Endo	CPM	-0.19	0.38	-0.50	0.614	0.944
AD	IN_ADARB2	CPM	-0.02	0.09	-0.20	0.838	0.951
AD	IN_LAMP5_RELN	CPM	0.01	0.10	0.15	0.881	0.974
AD	IN_PVALB	CPM	-0.01	0.07	-0.21	0.833	0.962
AD	IN_PVALB_CHC	CPM	0.07	0.12	0.57	0.567	0.887
AD	IN_SST	CPM	-0.12	0.08	-1.43	0.153	0.64
AD	IN_VIP	CPM	-0.11	0.07	-1.60	0.11	0.381
AD	Micro	CPM	0.53	0.10	5.49	4.11e-08	3.74e-06
AD	OPC	CPM	0.05	0.06	0.73	0.464	0.807
AD	Oligo	CPM	0.12	0.05	2.53	0.0115	0.0705
AD	PC	CPM	0.03	0.11	0.24	0.808	0.988
AD	PVM	CPM	0.16	0.16	1.03	0.302	0.84
AD	SMC	CPM	-0.34	0.90	-0.38	0.704	0.995
AD	EN_L2_3_IT	CPN1	-0.09	0.41	-0.22	0.827	0.924
AD	Astro	CPNE1	0.02	0.04	0.60	0.547	0.724
AD	EN_L2_3_IT	CPNE1	-0.05	0.04	-1.49	0.136	0.377
AD	EN_L3_5_IT_1	CPNE1	0.02	0.05	0.38	0.707	0.88
AD	EN_L3_5_IT_2	CPNE1	0.00	0.04	0.04	0.965	0.987
AD	EN_L3_5_IT_3	CPNE1	-0.00	0.05	-0.02	0.984	0.994
AD	EN_L5_6_NP	CPNE1	-0.09	0.06	-1.48	0.139	0.671
AD	EN_L5_ET	CPNE1	-0.29	0.39	-0.75	0.456	0.999
AD	EN_L6B	CPNE1	-0.05	0.07	-0.74	0.46	0.781
AD	EN_L6_CT	CPNE1	-0.01	0.06	-0.17	0.867	0.967
AD	EN_L6_IT_1	CPNE1	-0.02	0.06	-0.40	0.689	0.921
AD	EN_L6_IT_2	CPNE1	0.01	0.07	0.19	0.85	0.98
AD	Endo	CPNE1	0.11	0.25	0.43	0.664	0.951
AD	IN_ADARB2	CPNE1	0.01	0.06	0.12	0.905	0.974
AD	IN_LAMP5_LHX6	CPNE1	-0.14	0.08	-1.80	0.0717	0.528
AD	IN_LAMP5_RELN	CPNE1	-0.06	0.07	-0.90	0.369	0.804
AD	IN_PVALB	CPNE1	-0.05	0.05	-1.09	0.275	0.721
AD	IN_PVALB_CHC	CPNE1	0.03	0.08	0.35	0.729	0.939
AD	IN_SST	CPNE1	-0.02	0.05	-0.47	0.638	0.917
AD	IN_VIP	CPNE1	-0.06	0.04	-1.46	0.145	0.437
AD	Micro	CPNE1	0.06	0.06	1.04	0.298	0.588
AD	OPC	CPNE1	0.02	0.04	0.40	0.689	0.903
AD	Oligo	CPNE1	0.05	0.03	1.51	0.131	0.332
AD	PC	CPNE1	0.08	0.33	0.25	0.806	0.988
AD	Astro	CPNE2	0.13	0.05	2.49	0.013	0.0628
AD	EN_L2_3_IT	CPNE2	-0.14	0.07	-1.85	0.0643	0.242
AD	EN_L3_5_IT_2	CPNE2	-0.03	0.31	-0.09	0.926	0.974
AD	EN_L3_5_IT_3	CPNE2	-0.09	0.09	-1.03	0.303	0.55
AD	EN_L5_6_NP	CPNE2	-0.51	0.37	-1.36	0.174	0.705
AD	EN_L6B	CPNE2	-0.11	0.09	-1.23	0.217	0.585
AD	Endo	CPNE2	-0.32	0.31	-1.03	0.301	0.809
AD	IN_ADARB2	CPNE2	0.11	0.08	1.27	0.206	0.617
AD	IN_LAMP5_RELN	CPNE2	0.07	0.10	0.74	0.458	0.842
AD	IN_PVALB	CPNE2	0.13	0.30	0.42	0.674	0.923
AD	IN_SST	CPNE2	0.03	0.08	0.33	0.739	0.948
AD	IN_VIP	CPNE2	0.10	0.04	2.50	0.0124	0.118
AD	Micro	CPNE2	0.05	0.07	0.64	0.522	0.78
AD	OPC	CPNE2	0.04	0.04	1.10	0.272	0.676
AD	Oligo	CPNE2	0.05	0.03	2.01	0.044	0.167
AD	Astro	CPNE3	-0.13	0.03	-3.93	8.65e-05	0.0016
AD	EN_L2_3_IT	CPNE3	0.03	0.03	1.21	0.227	0.498
AD	EN_L3_5_IT_1	CPNE3	0.04	0.04	1.02	0.308	0.615
AD	EN_L3_5_IT_2	CPNE3	0.02	0.03	0.79	0.43	0.702
AD	EN_L3_5_IT_3	CPNE3	0.03	0.03	1.10	0.272	0.518
AD	EN_L5_6_NP	CPNE3	-0.01	0.05	-0.21	0.834	0.974
AD	EN_L5_ET	CPNE3	-0.84	0.32	-2.60	0.00925	0.76
AD	EN_L6B	CPNE3	-0.00	0.05	-0.08	0.935	0.983
AD	EN_L6_CT	CPNE3	0.07	0.04	1.49	0.135	0.459
AD	EN_L6_IT_1	CPNE3	0.04	0.05	0.77	0.441	0.821
AD	EN_L6_IT_2	CPNE3	0.05	0.06	0.79	0.431	0.879
AD	Endo	CPNE3	0.44	0.33	1.35	0.177	0.714
AD	IN_ADARB2	CPNE3	0.00	0.05	0.04	0.966	0.989
AD	IN_LAMP5_LHX6	CPNE3	0.05	0.05	0.94	0.349	0.817
AD	IN_LAMP5_RELN	CPNE3	0.04	0.04	0.98	0.327	0.782
AD	IN_PVALB	CPNE3	0.02	0.03	0.50	0.616	0.903
AD	IN_PVALB_CHC	CPNE3	-0.08	0.06	-1.32	0.188	0.632
AD	IN_SST	CPNE3	0.00	0.03	0.11	0.913	0.983
AD	IN_VIP	CPNE3	0.01	0.03	0.37	0.709	0.884
AD	Micro	CPNE3	-0.04	0.05	-0.71	0.48	0.748
AD	OPC	CPNE3	0.04	0.03	1.30	0.193	0.599
AD	Oligo	CPNE3	0.00	0.03	0.09	0.932	0.972
AD	PC	CPNE3	-0.18	0.39	-0.46	0.643	0.981
AD	Astro	CPNE4	-0.15	0.05	-2.94	0.00327	0.0232
AD	EN_L2_3_IT	CPNE4	-0.12	0.06	-2.10	0.0357	0.17
AD	EN_L3_5_IT_1	CPNE4	-0.13	0.04	-3.15	0.00163	0.0315
AD	EN_L3_5_IT_2	CPNE4	-0.19	0.05	-3.77	0.000166	0.00438
AD	EN_L3_5_IT_3	CPNE4	-0.11	0.04	-2.58	0.00991	0.0638
AD	EN_L5_6_NP	CPNE4	0.07	0.04	1.71	0.0868	0.592
AD	EN_L5_ET	CPNE4	-0.33	0.31	-1.05	0.295	0.999
AD	EN_L6B	CPNE4	-0.15	0.13	-1.14	0.255	0.622
AD	EN_L6_CT	CPNE4	-0.31	0.08	-3.73	0.000194	0.00733
AD	EN_L6_IT_1	CPNE4	-0.29	0.08	-3.53	0.000419	0.0307
AD	EN_L6_IT_2	CPNE4	-0.02	0.06	-0.32	0.752	0.958
AD	IN_ADARB2	CPNE4	-0.03	0.08	-0.31	0.754	0.919
AD	IN_LAMP5_LHX6	CPNE4	0.07	0.12	0.53	0.596	0.927
AD	IN_LAMP5_RELN	CPNE4	-0.16	0.10	-1.62	0.106	0.559
AD	IN_PVALB	CPNE4	-0.05	0.06	-0.77	0.441	0.828
AD	IN_PVALB_CHC	CPNE4	-0.02	0.11	-0.21	0.832	0.961
AD	IN_SST	CPNE4	0.04	0.07	0.66	0.512	0.876
AD	IN_VIP	CPNE4	0.06	0.06	1.13	0.26	0.577
AD	Micro	CPNE4	-0.32	0.08	-4.18	2.87e-05	0.00095
AD	OPC	CPNE4	-0.25	0.06	-3.96	7.56e-05	0.0204
AD	Oligo	CPNE4	-0.05	0.05	-0.94	0.345	0.591
AD	Astro	CPNE5	0.07	0.07	1.03	0.303	0.504
AD	EN_L2_3_IT	CPNE5	0.06	0.04	1.61	0.108	0.333
AD	EN_L3_5_IT_1	CPNE5	-0.01	0.04	-0.26	0.797	0.922
AD	EN_L3_5_IT_2	CPNE5	0.06	0.04	1.53	0.127	0.379
AD	EN_L3_5_IT_3	CPNE5	0.01	0.04	0.21	0.837	0.925
AD	EN_L5_6_NP	CPNE5	0.06	0.10	0.55	0.583	0.919
AD	EN_L6B	CPNE5	-0.15	0.07	-2.17	0.0301	0.233
AD	EN_L6_CT	CPNE5	-0.10	0.05	-2.03	0.0419	0.252
AD	EN_L6_IT_1	CPNE5	0.01	0.05	0.16	0.87	0.972
AD	EN_L6_IT_2	CPNE5	0.03	0.05	0.68	0.497	0.895
AD	Endo	CPNE5	0.22	0.42	0.52	0.606	0.941
AD	IN_ADARB2	CPNE5	0.16	0.07	2.20	0.0281	0.28
AD	IN_LAMP5_LHX6	CPNE5	0.07	0.07	1.05	0.294	0.785
AD	IN_LAMP5_RELN	CPNE5	0.19	0.06	3.01	0.00259	0.0952
AD	IN_PVALB	CPNE5	0.13	0.08	1.73	0.0834	0.46
AD	IN_SST	CPNE5	0.11	0.05	2.07	0.0384	0.387
AD	IN_VIP	CPNE5	0.17	0.06	2.71	0.00663	0.0831
AD	Micro	CPNE5	-0.03	0.10	-0.32	0.75	0.9
AD	OPC	CPNE5	0.08	0.06	1.25	0.212	0.62
AD	Oligo	CPNE5	-0.05	0.06	-0.80	0.421	0.66
AD	Astro	CPNE6	0.32	0.06	5.22	1.78e-07	1.33e-05
AD	EN_L2_3_IT	CPNE6	-0.05	0.07	-0.67	0.504	0.745
AD	EN_L3_5_IT_1	CPNE6	0.06	0.09	0.69	0.492	0.764
AD	EN_L3_5_IT_2	CPNE6	0.12	0.10	1.22	0.223	0.51
AD	EN_L3_5_IT_3	CPNE6	0.44	0.07	6.16	7.44e-10	2.05e-07
AD	EN_L5_6_NP	CPNE6	0.17	0.09	1.86	0.0625	0.539
AD	EN_L6B	CPNE6	0.34	0.10	3.38	0.000738	0.0295
AD	EN_L6_CT	CPNE6	0.62	0.11	5.62	1.92e-08	5.27e-06
AD	IN_ADARB2	CPNE6	0.09	0.07	1.42	0.156	0.556
AD	IN_LAMP5_LHX6	CPNE6	0.16	0.08	2.08	0.0375	0.405
AD	IN_LAMP5_RELN	CPNE6	0.03	0.06	0.43	0.667	0.922
AD	IN_PVALB	CPNE6	0.04	0.05	0.71	0.48	0.848
AD	IN_PVALB_CHC	CPNE6	0.33	0.09	3.59	0.000336	0.0201
AD	IN_SST	CPNE6	0.05	0.07	0.66	0.509	0.875
AD	IN_VIP	CPNE6	0.02	0.05	0.49	0.624	0.844
AD	Oligo	CPNE6	0.06	0.07	0.88	0.379	0.623
AD	Astro	CPNE7	-0.01	0.10	-0.15	0.879	0.939
AD	EN_L2_3_IT	CPNE7	0.06	0.08	0.65	0.514	0.753
AD	EN_L3_5_IT_1	CPNE7	0.02	0.06	0.25	0.804	0.925
AD	EN_L3_5_IT_2	CPNE7	0.08	0.09	0.85	0.393	0.673
AD	EN_L3_5_IT_3	CPNE7	-0.09	0.06	-1.68	0.0939	0.274
AD	EN_L5_6_NP	CPNE7	-0.26	0.09	-2.98	0.00287	0.184
AD	EN_L6B	CPNE7	-0.21	0.09	-2.22	0.0267	0.219
AD	EN_L6_IT_1	CPNE7	-0.04	0.09	-0.45	0.655	0.91
AD	IN_ADARB2	CPNE7	-0.28	0.07	-3.82	0.000132	0.0162
AD	IN_LAMP5_LHX6	CPNE7	-0.39	0.10	-4.08	4.59e-05	0.0138
AD	IN_LAMP5_RELN	CPNE7	-0.17	0.08	-2.04	0.0418	0.381
AD	IN_PVALB	CPNE7	-0.15	0.10	-1.49	0.137	0.558
AD	IN_SST	CPNE7	-0.13	0.08	-1.67	0.095	0.556
AD	IN_VIP	CPNE7	-0.25	0.06	-4.19	2.83e-05	0.00255
AD	OPC	CPNE7	-0.19	0.09	-2.07	0.0389	0.333
AD	Oligo	CPNE7	0.04	0.08	0.47	0.641	0.822
AD	Astro	CPNE8	0.08	0.08	1.05	0.295	0.497
AD	EN_L2_3_IT	CPNE8	0.02	0.04	0.62	0.532	0.765
AD	EN_L3_5_IT_1	CPNE8	-0.13	0.09	-1.50	0.134	0.407
AD	EN_L3_5_IT_2	CPNE8	0.14	0.04	3.36	0.000785	0.0137
AD	EN_L3_5_IT_3	CPNE8	0.03	0.04	0.83	0.406	0.647
AD	EN_L5_6_NP	CPNE8	-0.34	0.14	-2.35	0.019	0.372
AD	EN_L5_ET	CPNE8	0.23	0.23	1.00	0.315	0.999
AD	EN_L6B	CPNE8	-0.13	0.11	-1.21	0.225	0.593
AD	EN_L6_CT	CPNE8	-0.20	0.05	-3.67	0.000242	0.00861
AD	EN_L6_IT_1	CPNE8	0.13	0.08	1.67	0.0943	0.506
AD	Endo	CPNE8	0.17	0.07	2.54	0.0112	0.26
AD	IN_ADARB2	CPNE8	-0.05	0.09	-0.55	0.582	0.86
AD	IN_LAMP5_LHX6	CPNE8	-0.00	0.05	-0.10	0.922	0.988
AD	IN_LAMP5_RELN	CPNE8	0.04	0.08	0.51	0.607	0.902
AD	IN_PVALB	CPNE8	0.10	0.08	1.27	0.205	0.651
AD	IN_PVALB_CHC	CPNE8	0.03	0.06	0.51	0.608	0.9
AD	IN_SST	CPNE8	0.03	0.06	0.57	0.565	0.893
AD	IN_VIP	CPNE8	-0.12	0.06	-1.96	0.05	0.254
AD	Micro	CPNE8	0.77	0.09	8.68	3.94e-18	5.83e-15
AD	OPC	CPNE8	0.09	0.08	1.09	0.278	0.679
AD	Oligo	CPNE8	-0.00	0.07	-0.03	0.976	0.989
AD	PC	CPNE8	0.06	0.09	0.64	0.521	0.959
AD	PVM	CPNE8	0.16	0.11	1.45	0.147	0.759
AD	SMC	CPNE8	0.87	0.71	1.23	0.219	0.995
AD	VLMC	CPNE8	0.03	0.09	0.36	0.717	0.902
AD	Astro	CPNE9	-0.04	0.07	-0.58	0.561	0.733
AD	EN_L2_3_IT	CPNE9	-0.05	0.05	-1.01	0.31	0.582
AD	EN_L3_5_IT_1	CPNE9	0.10	0.06	1.75	0.0797	0.307
AD	EN_L3_5_IT_2	CPNE9	-0.03	0.05	-0.65	0.514	0.764
AD	EN_L3_5_IT_3	CPNE9	-0.07	0.05	-1.34	0.181	0.41
AD	EN_L5_6_NP	CPNE9	-0.23	0.45	-0.51	0.61	0.926
AD	EN_L6B	CPNE9	0.00	0.13	0.04	0.971	0.993
AD	EN_L6_CT	CPNE9	0.11	0.09	1.20	0.231	0.593
AD	EN_L6_IT_1	CPNE9	0.01	0.08	0.16	0.874	0.973
AD	EN_L6_IT_2	CPNE9	0.07	0.10	0.68	0.495	0.895
AD	IN_ADARB2	CPNE9	0.10	0.10	0.99	0.321	0.716
AD	IN_PVALB	CPNE9	-0.18	0.08	-2.07	0.0382	0.33
AD	IN_SST	CPNE9	-0.05	0.09	-0.61	0.543	0.886
AD	IN_VIP	CPNE9	-0.00	0.05	-0.01	0.99	0.996
AD	Oligo	CPNE9	0.03	0.05	0.62	0.537	0.749
AD	Astro	CPO	0.31	0.09	3.34	0.000832	0.0087
AD	EN_L2_3_IT	CPO	0.08	0.05	1.63	0.103	0.325
AD	EN_L3_5_IT_1	CPO	0.03	0.08	0.32	0.747	0.899
AD	EN_L3_5_IT_2	CPO	0.09	0.06	1.49	0.136	0.394
AD	EN_L3_5_IT_3	CPO	0.07	0.07	1.05	0.296	0.542
AD	EN_L5_6_NP	CPO	0.13	0.10	1.23	0.218	0.735
AD	EN_L6B	CPO	-0.00	0.11	-0.01	0.989	0.998
AD	EN_L6_CT	CPO	0.18	0.09	1.96	0.0502	0.28
AD	EN_L6_IT_1	CPO	0.05	0.08	0.54	0.59	0.887
AD	EN_L6_IT_2	CPO	0.11	0.10	1.01	0.313	0.814
AD	IN_ADARB2	CPO	0.01	0.10	0.09	0.931	0.982
AD	IN_LAMP5_LHX6	CPO	-0.07	0.10	-0.77	0.44	0.869
AD	IN_LAMP5_RELN	CPO	0.10	0.09	1.10	0.273	0.743
AD	IN_PVALB	CPO	0.04	0.07	0.56	0.577	0.889
AD	IN_SST	CPO	0.13	0.09	1.57	0.117	0.594
AD	IN_VIP	CPO	-0.01	0.07	-0.13	0.899	0.963
AD	OPC	CPO	0.07	0.09	0.76	0.446	0.797
AD	Oligo	CPO	-0.17	0.08	-2.13	0.033	0.14
AD	Astro	CPOX	0.02	0.08	0.22	0.826	0.911
AD	EN_L2_3_IT	CPOX	-0.10	0.05	-2.03	0.0424	0.189
AD	EN_L3_5_IT_1	CPOX	-0.03	0.09	-0.32	0.748	0.899
AD	EN_L3_5_IT_2	CPOX	-0.09	0.07	-1.30	0.192	0.474
AD	EN_L3_5_IT_3	CPOX	-0.12	0.06	-1.91	0.0558	0.199
AD	EN_L5_6_NP	CPOX	0.68	0.34	2.00	0.0451	0.49
AD	EN_L6B	CPOX	-0.13	0.46	-0.28	0.78	0.924
AD	EN_L6_CT	CPOX	-0.19	0.09	-2.11	0.0353	0.228
AD	EN_L6_IT_1	CPOX	-0.05	0.08	-0.59	0.552	0.872
AD	IN_PVALB	CPOX	-0.11	0.08	-1.43	0.153	0.58
AD	IN_SST	CPOX	-0.25	0.09	-2.88	0.00403	0.14
AD	IN_VIP	CPOX	-0.13	0.06	-2.07	0.0385	0.222
AD	Micro	CPOX	0.14	0.09	1.57	0.116	0.348
AD	OPC	CPOX	-0.02	0.07	-0.33	0.741	0.922
AD	Oligo	CPOX	0.03	0.04	0.63	0.529	0.743
AD	Astro	CPPED1	-0.15	0.05	-2.92	0.00355	0.0246
AD	EN_L2_3_IT	CPPED1	-0.06	0.04	-1.57	0.117	0.349
AD	EN_L3_5_IT_1	CPPED1	0.00	0.07	0.06	0.951	0.982
AD	EN_L3_5_IT_2	CPPED1	-0.04	0.05	-0.71	0.477	0.739
AD	EN_L3_5_IT_3	CPPED1	0.00	0.05	0.09	0.926	0.967
AD	EN_L5_6_NP	CPPED1	-0.15	0.10	-1.43	0.153	0.68
AD	EN_L5_ET	CPPED1	-0.50	0.48	-1.05	0.295	0.999
AD	EN_L6B	CPPED1	0.09	0.09	1.07	0.285	0.649
AD	EN_L6_CT	CPPED1	-0.03	0.07	-0.42	0.672	0.893
AD	EN_L6_IT_1	CPPED1	-0.19	0.08	-2.40	0.0164	0.246
AD	EN_L6_IT_2	CPPED1	-0.08	0.09	-0.92	0.36	0.843
AD	IN_ADARB2	CPPED1	0.13	0.08	1.66	0.0969	0.459
AD	IN_LAMP5_LHX6	CPPED1	-0.04	0.08	-0.52	0.603	0.928
AD	IN_LAMP5_RELN	CPPED1	-0.00	0.07	-0.06	0.952	0.99
AD	IN_PVALB	CPPED1	0.08	0.05	1.53	0.127	0.538
AD	IN_PVALB_CHC	CPPED1	0.01	0.10	0.09	0.924	0.984
AD	IN_SST	CPPED1	0.10	0.08	1.36	0.174	0.665
AD	IN_VIP	CPPED1	-0.07	0.05	-1.41	0.158	0.457
AD	Micro	CPPED1	0.19	0.06	3.16	0.00156	0.02
AD	OPC	CPPED1	-0.05	0.05	-1.05	0.295	0.694
AD	Oligo	CPPED1	0.03	0.03	1.00	0.316	0.561
AD	PC	CPPED1	0.01	0.09	0.12	0.905	0.99
AD	PVM	CPPED1	0.06	0.41	0.14	0.889	0.98
AD	VLMC	CPPED1	-0.10	0.13	-0.77	0.44	0.743
AD	Adaptive	CPQ	-0.43	0.17	-2.62	0.00892	0.571
AD	Astro	CPQ	0.04	0.03	1.27	0.204	0.394
AD	EN_L2_3_IT	CPQ	-0.05	0.05	-0.89	0.372	0.642
AD	EN_L3_5_IT_1	CPQ	0.04	0.05	0.66	0.508	0.775
AD	EN_L3_5_IT_2	CPQ	-0.06	0.05	-1.10	0.273	0.562
AD	EN_L3_5_IT_3	CPQ	-0.04	0.05	-0.85	0.394	0.637
AD	EN_L5_6_NP	CPQ	0.02	0.11	0.19	0.853	0.976
AD	EN_L5_ET	CPQ	0.33	0.58	0.58	0.564	0.999
AD	EN_L6B	CPQ	0.05	0.09	0.54	0.586	0.848
AD	EN_L6_CT	CPQ	-0.02	0.09	-0.25	0.801	0.946
AD	EN_L6_IT_1	CPQ	-0.03	0.09	-0.37	0.714	0.931
AD	EN_L6_IT_2	CPQ	-0.01	0.09	-0.11	0.91	0.988
AD	Endo	CPQ	-0.26	0.09	-2.89	0.00385	0.163
AD	IN_ADARB2	CPQ	0.00	0.07	0.04	0.968	0.99
AD	IN_LAMP5_LHX6	CPQ	-0.10	0.10	-1.01	0.313	0.797
AD	IN_LAMP5_RELN	CPQ	-0.07	0.07	-0.97	0.334	0.786
AD	IN_PVALB	CPQ	-0.07	0.06	-1.10	0.271	0.717
AD	IN_PVALB_CHC	CPQ	0.03	0.08	0.38	0.705	0.931
AD	IN_SST	CPQ	-0.03	0.07	-0.39	0.7	0.937
AD	IN_VIP	CPQ	-0.01	0.04	-0.30	0.763	0.909
AD	Micro	CPQ	-0.00	0.05	-0.02	0.984	0.995
AD	OPC	CPQ	0.11	0.08	1.31	0.191	0.596
AD	Oligo	CPQ	0.23	0.05	4.84	1.31e-06	0.000177
AD	PC	CPQ	0.09	0.08	1.13	0.258	0.91
AD	PVM	CPQ	0.05	0.11	0.43	0.667	0.931
AD	SMC	CPQ	0.10	0.21	0.48	0.63	0.995
AD	VLMC	CPQ	0.10	0.07	1.51	0.132	0.445
AD	Astro	CPS1	-0.19	0.08	-2.40	0.0164	0.0734
AD	EN_L2_3_IT	CPS1	0.02	0.06	0.40	0.692	0.858
AD	EN_L3_5_IT_1	CPS1	0.06	0.07	0.82	0.412	0.705
AD	EN_L3_5_IT_2	CPS1	0.05	0.06	0.75	0.451	0.72
AD	EN_L3_5_IT_3	CPS1	0.04	0.06	0.69	0.488	0.713
AD	EN_L5_6_NP	CPS1	0.24	0.09	2.70	0.00695	0.26
AD	EN_L6B	CPS1	0.04	0.11	0.38	0.701	0.894
AD	EN_L6_CT	CPS1	0.12	0.08	1.57	0.116	0.431
AD	EN_L6_IT_1	CPS1	0.10	0.09	1.10	0.271	0.715
AD	EN_L6_IT_2	CPS1	-0.17	0.10	-1.67	0.0949	0.611
AD	IN_PVALB	CPS1	-0.02	0.08	-0.23	0.818	0.958
AD	IN_SST	CPS1	0.11	0.09	1.22	0.221	0.709
AD	IN_VIP	CPS1	-0.01	0.10	-0.07	0.948	0.982
AD	Oligo	CPS1	-0.01	0.08	-0.10	0.922	0.968
AD	Astro	CPSF1	0.05	0.05	1.12	0.261	0.462
AD	EN_L2_3_IT	CPSF1	-0.03	0.05	-0.52	0.601	0.806
AD	EN_L3_5_IT_1	CPSF1	-0.01	0.07	-0.12	0.906	0.963
AD	EN_L3_5_IT_2	CPSF1	0.02	0.06	0.39	0.697	0.871
AD	EN_L3_5_IT_3	CPSF1	-0.05	0.05	-0.84	0.402	0.643
AD	EN_L5_6_NP	CPSF1	-0.02	0.10	-0.19	0.847	0.975
AD	EN_L6B	CPSF1	-0.06	0.09	-0.66	0.511	0.807
AD	EN_L6_CT	CPSF1	-0.01	0.08	-0.12	0.904	0.975
AD	EN_L6_IT_1	CPSF1	0.07	0.07	0.98	0.326	0.756
AD	EN_L6_IT_2	CPSF1	0.02	0.09	0.27	0.787	0.967
AD	IN_ADARB2	CPSF1	-0.03	0.08	-0.41	0.681	0.896
AD	IN_LAMP5_LHX6	CPSF1	0.02	0.09	0.21	0.832	0.974
AD	IN_LAMP5_RELN	CPSF1	-0.15	0.08	-1.75	0.0808	0.509
AD	IN_PVALB	CPSF1	-0.02	0.06	-0.35	0.728	0.935
AD	IN_SST	CPSF1	0.00	0.07	0.04	0.968	0.996
AD	IN_VIP	CPSF1	-0.09	0.06	-1.67	0.0941	0.35
AD	Micro	CPSF1	0.12	0.07	1.77	0.0767	0.274
AD	OPC	CPSF1	-0.07	0.06	-1.14	0.253	0.665
AD	Oligo	CPSF1	0.04	0.04	1.09	0.276	0.518
AD	Astro	CPSF2	-0.01	0.03	-0.33	0.745	0.861
AD	EN_L2_3_IT	CPSF2	0.08	0.03	2.30	0.0214	0.126
AD	EN_L3_5_IT_1	CPSF2	0.16	0.06	2.61	0.00914	0.0897
AD	EN_L3_5_IT_2	CPSF2	0.05	0.04	1.32	0.187	0.468
AD	EN_L3_5_IT_3	CPSF2	0.04	0.04	1.16	0.247	0.491
AD	EN_L5_6_NP	CPSF2	-0.02	0.07	-0.33	0.745	0.962
AD	EN_L5_ET	CPSF2	-0.26	0.54	-0.47	0.635	0.999
AD	EN_L6B	CPSF2	0.04	0.08	0.47	0.639	0.87
AD	EN_L6_CT	CPSF2	-0.05	0.06	-0.82	0.414	0.747
AD	EN_L6_IT_1	CPSF2	0.05	0.06	0.80	0.426	0.815
AD	EN_L6_IT_2	CPSF2	-0.06	0.08	-0.70	0.486	0.893
AD	Endo	CPSF2	0.36	0.33	1.09	0.275	0.798
AD	IN_ADARB2	CPSF2	0.00	0.07	0.05	0.961	0.989
AD	IN_LAMP5_LHX6	CPSF2	0.04	0.07	0.62	0.534	0.903
AD	IN_LAMP5_RELN	CPSF2	0.17	0.06	2.91	0.00362	0.114
AD	IN_PVALB	CPSF2	0.02	0.04	0.38	0.707	0.927
AD	IN_PVALB_CHC	CPSF2	0.17	0.09	1.98	0.0477	0.364
AD	IN_SST	CPSF2	0.02	0.05	0.47	0.635	0.916
AD	IN_VIP	CPSF2	0.03	0.04	0.74	0.456	0.742
AD	Micro	CPSF2	0.03	0.04	0.83	0.408	0.692
AD	OPC	CPSF2	-0.02	0.03	-0.57	0.57	0.855
AD	Oligo	CPSF2	0.01	0.02	0.31	0.756	0.886
AD	PC	CPSF2	0.45	0.23	1.92	0.0552	0.797
AD	Astro	CPSF3	-0.07	0.04	-2.04	0.0413	0.138
AD	EN_L2_3_IT	CPSF3	-0.10	0.03	-2.91	0.00367	0.0456
AD	EN_L3_5_IT_1	CPSF3	-0.06	0.06	-0.97	0.33	0.634
AD	EN_L3_5_IT_2	CPSF3	-0.07	0.05	-1.42	0.154	0.422
AD	EN_L3_5_IT_3	CPSF3	-0.09	0.04	-2.13	0.0334	0.142
AD	EN_L5_6_NP	CPSF3	-0.10	0.08	-1.19	0.235	0.748
AD	EN_L6B	CPSF3	-0.11	0.08	-1.34	0.181	0.541
AD	EN_L6_CT	CPSF3	-0.13	0.08	-1.62	0.105	0.409
AD	EN_L6_IT_1	CPSF3	-0.08	0.07	-1.16	0.245	0.694
AD	EN_L6_IT_2	CPSF3	-0.23	0.10	-2.28	0.0223	0.429
AD	IN_ADARB2	CPSF3	-0.09	0.07	-1.39	0.163	0.563
AD	IN_LAMP5_LHX6	CPSF3	-0.10	0.09	-1.11	0.267	0.769
AD	IN_LAMP5_RELN	CPSF3	-0.14	0.06	-2.15	0.0317	0.334
AD	IN_PVALB	CPSF3	-0.07	0.04	-1.57	0.118	0.523
AD	IN_PVALB_CHC	CPSF3	-0.03	0.09	-0.29	0.773	0.948
AD	IN_SST	CPSF3	0.03	0.06	0.47	0.64	0.919
AD	IN_VIP	CPSF3	-0.02	0.05	-0.49	0.621	0.844
AD	Micro	CPSF3	-0.05	0.06	-0.85	0.396	0.68
AD	OPC	CPSF3	-0.01	0.04	-0.20	0.844	0.957
AD	Oligo	CPSF3	-0.05	0.03	-1.79	0.0742	0.233
AD	Astro	CPSF4	0.10	0.05	1.98	0.0476	0.15
AD	EN_L2_3_IT	CPSF4	-0.10	0.05	-2.30	0.0212	0.125
AD	EN_L3_5_IT_1	CPSF4	-0.07	0.07	-1.00	0.316	0.621
AD	EN_L3_5_IT_2	CPSF4	-0.21	0.05	-3.88	0.000105	0.00309
AD	EN_L3_5_IT_3	CPSF4	-0.23	0.06	-3.75	0.000179	0.00355
AD	EN_L5_6_NP	CPSF4	-0.19	0.10	-1.98	0.0472	0.493
AD	EN_L6B	CPSF4	-0.12	0.10	-1.19	0.232	0.6
AD	EN_L6_CT	CPSF4	-0.10	0.09	-1.09	0.278	0.643
AD	EN_L6_IT_1	CPSF4	-0.15	0.08	-1.74	0.0826	0.482
AD	EN_L6_IT_2	CPSF4	-0.04	0.10	-0.36	0.719	0.95
AD	IN_ADARB2	CPSF4	-0.03	0.08	-0.34	0.735	0.913
AD	IN_LAMP5_LHX6	CPSF4	-0.14	0.09	-1.50	0.133	0.639
AD	IN_LAMP5_RELN	CPSF4	-0.22	0.08	-2.79	0.00533	0.141
AD	IN_PVALB	CPSF4	-0.23	0.06	-3.76	0.000173	0.0133
AD	IN_PVALB_CHC	CPSF4	-0.27	0.10	-2.82	0.00483	0.112
AD	IN_SST	CPSF4	-0.11	0.07	-1.69	0.0903	0.545
AD	IN_VIP	CPSF4	-0.18	0.06	-2.99	0.0028	0.0511
AD	Micro	CPSF4	-0.02	0.06	-0.36	0.72	0.887
AD	OPC	CPSF4	0.01	0.05	0.28	0.783	0.937
AD	Oligo	CPSF4	-0.01	0.03	-0.35	0.726	0.87
AD	Astro	CPSF4L	-0.24	0.09	-2.62	0.00888	0.0479
AD	Oligo	CPSF4L	-0.06	0.09	-0.63	0.53	0.744
AD	Adaptive	CPSF6	-0.05	0.13	-0.37	0.712	0.975
AD	Astro	CPSF6	-0.02	0.03	-0.86	0.39	0.59
AD	EN_L2_3_IT	CPSF6	0.07	0.03	2.00	0.045	0.195
AD	EN_L3_5_IT_1	CPSF6	0.09	0.03	2.64	0.00836	0.0851
AD	EN_L3_5_IT_2	CPSF6	0.07	0.03	2.16	0.031	0.167
AD	EN_L3_5_IT_3	CPSF6	0.09	0.03	2.95	0.00319	0.0287
AD	EN_L5_6_NP	CPSF6	0.03	0.04	0.66	0.511	0.891
AD	EN_L5_ET	CPSF6	-0.12	0.25	-0.46	0.644	0.999
AD	EN_L6B	CPSF6	0.09	0.04	2.17	0.0298	0.232
AD	EN_L6_CT	CPSF6	0.08	0.04	2.10	0.0357	0.229
AD	EN_L6_IT_1	CPSF6	0.07	0.04	1.60	0.109	0.532
AD	EN_L6_IT_2	CPSF6	0.05	0.05	1.08	0.28	0.794
AD	Endo	CPSF6	-0.07	0.07	-0.97	0.33	0.825
AD	IN_ADARB2	CPSF6	0.06	0.04	1.72	0.0853	0.436
AD	IN_LAMP5_LHX6	CPSF6	0.04	0.04	0.90	0.367	0.832
AD	IN_LAMP5_RELN	CPSF6	0.07	0.04	1.85	0.065	0.461
AD	IN_PVALB	CPSF6	0.05	0.03	1.49	0.136	0.554
AD	IN_PVALB_CHC	CPSF6	0.13	0.04	3.12	0.0018	0.0585
AD	IN_SST	CPSF6	0.05	0.03	1.54	0.124	0.605
AD	IN_VIP	CPSF6	0.03	0.03	1.17	0.243	0.559
AD	Micro	CPSF6	0.06	0.03	1.83	0.0673	0.254
AD	OPC	CPSF6	-0.01	0.03	-0.22	0.828	0.951
AD	Oligo	CPSF6	-0.01	0.02	-0.27	0.784	0.9
AD	PC	CPSF6	-0.01	0.06	-0.16	0.875	0.99
AD	PVM	CPSF6	0.08	0.10	0.81	0.416	0.878
AD	SMC	CPSF6	-0.14	0.18	-0.77	0.444	0.995
AD	VLMC	CPSF6	0.11	0.07	1.61	0.108	0.406
AD	Astro	CPSF7	-0.01	0.03	-0.23	0.818	0.906
AD	EN_L2_3_IT	CPSF7	-0.01	0.02	-0.56	0.578	0.791
AD	EN_L3_5_IT_1	CPSF7	-0.01	0.04	-0.14	0.889	0.955
AD	EN_L3_5_IT_2	CPSF7	-0.01	0.03	-0.25	0.8	0.922
AD	EN_L3_5_IT_3	CPSF7	0.00	0.03	0.01	0.993	0.997
AD	EN_L5_6_NP	CPSF7	-0.06	0.06	-1.01	0.312	0.804
AD	EN_L5_ET	CPSF7	-0.18	0.40	-0.45	0.656	0.999
AD	EN_L6B	CPSF7	-0.03	0.06	-0.56	0.573	0.842
AD	EN_L6_CT	CPSF7	-0.03	0.06	-0.46	0.647	0.884
AD	EN_L6_IT_1	CPSF7	-0.05	0.05	-0.93	0.354	0.773
AD	EN_L6_IT_2	CPSF7	-0.03	0.06	-0.53	0.594	0.924
AD	Endo	CPSF7	0.04	0.26	0.15	0.882	0.982
AD	IN_ADARB2	CPSF7	-0.00	0.05	-0.10	0.921	0.98
AD	IN_LAMP5_LHX6	CPSF7	-0.01	0.06	-0.26	0.792	0.967
AD	IN_LAMP5_RELN	CPSF7	-0.03	0.05	-0.74	0.456	0.842
AD	IN_PVALB	CPSF7	-0.01	0.03	-0.20	0.841	0.965
AD	IN_PVALB_CHC	CPSF7	0.02	0.06	0.39	0.698	0.929
AD	IN_SST	CPSF7	-0.01	0.04	-0.19	0.849	0.972
AD	IN_VIP	CPSF7	0.02	0.03	0.47	0.641	0.852
AD	Micro	CPSF7	0.02	0.04	0.65	0.513	0.774
AD	OPC	CPSF7	0.00	0.03	0.09	0.928	0.98
AD	Oligo	CPSF7	0.03	0.02	1.35	0.178	0.399
AD	PC	CPSF7	0.08	0.09	0.93	0.351	0.934
AD	VLMC	CPSF7	0.06	0.09	0.68	0.499	0.78
AD	Astro	CPT1A	-0.07	0.04	-1.94	0.0527	0.161
AD	EN_L2_3_IT	CPT1A	-0.22	0.08	-2.65	0.00817	0.0729
AD	EN_L3_5_IT_1	CPT1A	-0.08	0.08	-1.09	0.275	0.582
AD	EN_L3_5_IT_2	CPT1A	-0.07	0.10	-0.72	0.469	0.732
AD	EN_L3_5_IT_3	CPT1A	-0.19	0.09	-2.05	0.04	0.16
AD	EN_L6_IT_1	CPT1A	-0.24	0.10	-2.41	0.016	0.243
AD	Endo	CPT1A	-0.19	0.10	-1.95	0.0509	0.489
AD	IN_ADARB2	CPT1A	0.21	0.47	0.46	0.645	0.885
AD	IN_PVALB	CPT1A	-0.12	0.07	-1.62	0.106	0.505
AD	IN_PVALB_CHC	CPT1A	-0.24	0.08	-3.16	0.00159	0.0537
AD	IN_SST	CPT1A	-0.06	0.08	-0.66	0.509	0.875
AD	IN_VIP	CPT1A	0.06	0.08	0.74	0.462	0.747
AD	Micro	CPT1A	-0.05	0.10	-0.51	0.613	0.835
AD	OPC	CPT1A	-0.03	0.05	-0.55	0.584	0.863
AD	Oligo	CPT1A	0.02	0.06	0.26	0.798	0.907
AD	PC	CPT1A	-0.09	0.10	-0.88	0.378	0.934
AD	SMC	CPT1A	-0.83	0.66	-1.26	0.209	0.995
AD	VLMC	CPT1A	-0.17	0.10	-1.74	0.0818	0.355
AD	Astro	CPT1C	-0.07	0.06	-1.12	0.261	0.462
AD	EN_L2_3_IT	CPT1C	0.07	0.05	1.47	0.142	0.384
AD	EN_L3_5_IT_1	CPT1C	0.08	0.06	1.36	0.173	0.462
AD	EN_L3_5_IT_2	CPT1C	0.07	0.05	1.50	0.133	0.389
AD	EN_L3_5_IT_3	CPT1C	0.10	0.05	2.06	0.0395	0.159
AD	EN_L5_6_NP	CPT1C	0.13	0.07	1.95	0.0511	0.507
AD	EN_L5_ET	CPT1C	0.21	0.45	0.46	0.645	0.999
AD	EN_L6B	CPT1C	0.04	0.06	0.62	0.534	0.82
AD	EN_L6_CT	CPT1C	0.00	0.06	0.04	0.967	0.99
AD	EN_L6_IT_1	CPT1C	0.08	0.07	1.15	0.25	0.699
AD	EN_L6_IT_2	CPT1C	0.18	0.07	2.48	0.0131	0.353
AD	IN_ADARB2	CPT1C	-0.07	0.06	-1.13	0.259	0.668
AD	IN_LAMP5_LHX6	CPT1C	0.08	0.07	1.16	0.247	0.757
AD	IN_LAMP5_RELN	CPT1C	0.07	0.05	1.21	0.225	0.699
AD	IN_PVALB	CPT1C	0.10	0.05	2.05	0.0399	0.337
AD	IN_PVALB_CHC	CPT1C	0.10	0.07	1.51	0.131	0.552
AD	IN_SST	CPT1C	0.06	0.06	1.11	0.265	0.749
AD	IN_VIP	CPT1C	0.01	0.04	0.28	0.78	0.914
AD	Micro	CPT1C	-0.12	0.10	-1.24	0.217	0.497
AD	OPC	CPT1C	0.04	0.03	1.21	0.227	0.637
AD	Oligo	CPT1C	-0.00	0.03	-0.05	0.963	0.985
AD	Astro	CPT2	-0.14	0.05	-2.98	0.00287	0.0211
AD	EN_L2_3_IT	CPT2	0.03	0.07	0.41	0.68	0.853
AD	EN_L3_5_IT_2	CPT2	0.04	0.09	0.47	0.641	0.84
AD	EN_L3_5_IT_3	CPT2	0.04	0.09	0.50	0.617	0.801
AD	IN_PVALB	CPT2	0.02	0.09	0.20	0.839	0.964
AD	IN_VIP	CPT2	-0.05	0.09	-0.55	0.583	0.823
AD	Micro	CPT2	0.04	0.08	0.46	0.646	0.853
AD	OPC	CPT2	0.04	0.06	0.61	0.542	0.845
AD	Oligo	CPT2	0.04	0.04	0.96	0.337	0.583
AD	Astro	CPTP	0.10	0.07	1.38	0.168	0.349
AD	EN_L2_3_IT	CPTP	0.11	0.06	1.91	0.0562	0.224
AD	EN_L3_5_IT_2	CPTP	0.03	0.09	0.37	0.715	0.881
AD	EN_L3_5_IT_3	CPTP	0.08	0.08	0.93	0.354	0.598
AD	IN_PVALB	CPTP	0.46	0.28	1.63	0.103	0.497
AD	IN_VIP	CPTP	0.02	0.09	0.18	0.858	0.948
AD	Oligo	CPTP	0.03	0.05	0.64	0.521	0.738
AD	Astro	CPVL	0.06	0.09	0.68	0.495	0.68
AD	EN_L2_3_IT	CPVL	0.13	0.10	1.28	0.2	0.463
AD	EN_L3_5_IT_1	CPVL	0.11	0.10	1.08	0.279	0.586
AD	EN_L3_5_IT_2	CPVL	-0.12	0.09	-1.32	0.188	0.47
AD	EN_L3_5_IT_3	CPVL	-0.01	0.07	-0.12	0.906	0.956
AD	EN_L5_6_NP	CPVL	0.00	0.08	0.02	0.984	0.998
AD	EN_L6_CT	CPVL	-0.02	0.13	-0.18	0.854	0.963
AD	EN_L6_IT_1	CPVL	0.11	0.10	1.08	0.279	0.723
AD	EN_L6_IT_2	CPVL	0.04	0.08	0.45	0.65	0.938
AD	IN_VIP	CPVL	-0.30	0.10	-2.94	0.00324	0.0557
AD	Micro	CPVL	0.15	0.10	1.48	0.14	0.391
AD	OPC	CPVL	-0.27	0.10	-2.81	0.00499	0.145
AD	Oligo	CPVL	0.07	0.05	1.46	0.145	0.353
AD	PVM	CPVL	0.07	0.15	0.45	0.65	0.926
AD	VLMC	CPVL	-0.18	0.15	-1.19	0.232	0.567
AD	Astro	CPXM2	0.09	0.12	0.74	0.46	0.652
AD	EN_L2_3_IT	CPXM2	-0.11	0.08	-1.40	0.161	0.412
AD	EN_L3_5_IT_1	CPXM2	-0.06	0.10	-0.60	0.55	0.8
AD	EN_L3_5_IT_2	CPXM2	0.10	0.45	0.23	0.817	0.931
AD	EN_L3_5_IT_3	CPXM2	-0.31	0.12	-2.59	0.00959	0.0625
AD	Oligo	CPXM2	-0.22	0.11	-1.97	0.049	0.178
AD	Astro	CR1	-0.46	0.36	-1.28	0.201	0.389
AD	EN_L2_3_IT	CR1	0.05	0.09	0.57	0.571	0.786
AD	Oligo	CR1	0.27	0.10	2.60	0.00934	0.0617
AD	PVM	CR1	-0.06	0.22	-0.28	0.776	0.959
AD	Astro	CR1L	-0.36	0.11	-3.22	0.0013	0.012
AD	EN_L2_3_IT	CR1L	-0.32	0.10	-3.32	0.000896	0.0198
AD	EN_L3_5_IT_2	CR1L	-0.27	0.11	-2.49	0.0129	0.0971
AD	EN_L3_5_IT_3	CR1L	-0.22	0.11	-2.13	0.0335	0.143
AD	IN_PVALB	CR1L	-0.16	0.11	-1.44	0.151	0.576
AD	Oligo	CR1L	0.03	0.08	0.35	0.727	0.871
AD	Oligo	CR2	-0.11	0.14	-0.76	0.446	0.682
AD	EN_L2_3_IT	CRABP2	-0.13	0.07	-1.80	0.0719	0.259
AD	EN_L3_5_IT_2	CRABP2	-0.11	0.09	-1.16	0.244	0.535
AD	EN_L3_5_IT_3	CRABP2	-0.59	0.33	-1.76	0.0776	0.245
AD	IN_PVALB	CRABP2	0.28	0.29	0.96	0.337	0.769
AD	Astro	CRACD	0.03	0.05	0.59	0.554	0.729
AD	EN_L2_3_IT	CRACD	0.01	0.07	0.10	0.922	0.966
AD	EN_L3_5_IT_1	CRACD	0.13	0.10	1.37	0.171	0.46
AD	EN_L3_5_IT_2	CRACD	0.04	0.07	0.63	0.528	0.774
AD	EN_L3_5_IT_3	CRACD	0.09	0.05	1.87	0.0622	0.214
AD	EN_L5_6_NP	CRACD	0.04	0.04	0.89	0.371	0.834
AD	EN_L5_ET	CRACD	-0.62	0.54	-1.16	0.245	0.999
AD	EN_L6B	CRACD	0.22	0.08	2.73	0.00626	0.103
AD	EN_L6_CT	CRACD	0.20	0.07	2.68	0.00744	0.0915
AD	EN_L6_IT_1	CRACD	-0.10	0.12	-0.85	0.398	0.796
AD	IN_ADARB2	CRACD	0.03	0.03	0.96	0.336	0.726
AD	IN_LAMP5_LHX6	CRACD	-0.05	0.04	-1.10	0.274	0.773
AD	IN_LAMP5_RELN	CRACD	0.05	0.03	1.55	0.12	0.58
AD	IN_PVALB	CRACD	0.02	0.03	0.69	0.493	0.853
AD	IN_PVALB_CHC	CRACD	-0.05	0.03	-1.40	0.161	0.601
AD	IN_SST	CRACD	0.09	0.03	2.97	0.00301	0.12
AD	IN_VIP	CRACD	0.08	0.03	3.24	0.00121	0.0319
AD	Micro	CRACD	-0.31	0.09	-3.32	0.000906	0.0135
AD	OPC	CRACD	0.03	0.04	0.71	0.478	0.815
AD	Oligo	CRACD	-0.09	0.05	-1.92	0.0543	0.191
AD	VLMC	CRACD	-0.00	0.15	-0.00	0.996	0.998
AD	Astro	CRACDL	-0.08	0.08	-1.03	0.302	0.504
AD	EN_L2_3_IT	CRACDL	-0.02	0.03	-0.47	0.64	0.828
AD	EN_L3_5_IT_1	CRACDL	0.02	0.03	0.64	0.524	0.783
AD	EN_L3_5_IT_2	CRACDL	-0.11	0.03	-3.16	0.00155	0.0226
AD	EN_L3_5_IT_3	CRACDL	-0.14	0.04	-3.63	0.000284	0.00504
AD	EN_L5_6_NP	CRACDL	-0.14	0.08	-1.68	0.0922	0.601
AD	EN_L5_ET	CRACDL	-0.28	0.26	-1.10	0.273	0.999
AD	EN_L6B	CRACDL	-0.23	0.06	-3.98	6.89e-05	0.00609
AD	EN_L6_CT	CRACDL	-0.13	0.05	-2.49	0.0128	0.128
AD	EN_L6_IT_1	CRACDL	-0.01	0.04	-0.19	0.846	0.967
AD	EN_L6_IT_2	CRACDL	0.04	0.05	0.75	0.455	0.883
AD	Endo	CRACDL	0.31	0.29	1.08	0.279	0.798
AD	IN_ADARB2	CRACDL	-0.02	0.10	-0.17	0.867	0.963
AD	IN_PVALB	CRACDL	-0.13	0.09	-1.37	0.172	0.607
AD	IN_SST	CRACDL	0.09	0.06	1.44	0.15	0.637
AD	IN_VIP	CRACDL	0.10	0.08	1.28	0.2	0.509
AD	Micro	CRACDL	-0.15	0.06	-2.72	0.00643	0.0544
AD	OPC	CRACDL	0.16	0.13	1.20	0.232	0.642
AD	Oligo	CRACDL	0.02	0.07	0.21	0.832	0.922
AD	Astro	CRACR2A	0.07	0.07	1.00	0.318	0.52
AD	EN_L2_3_IT	CRACR2A	-0.12	0.07	-1.75	0.0798	0.279
AD	EN_L3_5_IT_1	CRACR2A	-0.18	0.11	-1.65	0.0992	0.348
AD	EN_L3_5_IT_2	CRACR2A	-0.06	0.09	-0.65	0.517	0.766
AD	EN_L3_5_IT_3	CRACR2A	-0.03	0.08	-0.33	0.743	0.877
AD	EN_L5_6_NP	CRACR2A	-0.04	0.39	-0.11	0.914	0.989
AD	EN_L6B	CRACR2A	-0.08	0.13	-0.62	0.534	0.821
AD	EN_L6_CT	CRACR2A	-0.25	0.10	-2.38	0.0175	0.152
AD	EN_L6_IT_1	CRACR2A	-0.22	0.11	-1.99	0.0462	0.383
AD	EN_L6_IT_2	CRACR2A	0.05	0.42	0.12	0.908	0.988
AD	IN_ADARB2	CRACR2A	-0.02	0.08	-0.20	0.844	0.952
AD	IN_PVALB	CRACR2A	-0.08	0.05	-1.58	0.113	0.518
AD	IN_SST	CRACR2A	-0.26	0.09	-2.83	0.00472	0.151
AD	IN_VIP	CRACR2A	0.09	0.07	1.39	0.166	0.466
AD	Micro	CRACR2A	0.11	0.07	1.59	0.111	0.34
AD	Oligo	CRACR2A	-0.04	0.06	-0.70	0.484	0.712
AD	Astro	CRACR2B	-0.78	0.43	-1.83	0.0674	0.19
AD	Adaptive	CRADD	-0.32	0.21	-1.51	0.13	0.801
AD	Astro	CRADD	0.10	0.04	2.82	0.00479	0.0307
AD	EN_L2_3_IT	CRADD	0.03	0.04	0.76	0.449	0.704
AD	EN_L3_5_IT_1	CRADD	0.13	0.06	2.03	0.0424	0.22
AD	EN_L3_5_IT_2	CRADD	0.10	0.05	2.05	0.0405	0.198
AD	EN_L3_5_IT_3	CRADD	0.06	0.04	1.54	0.123	0.323
AD	EN_L5_6_NP	CRADD	-0.02	0.06	-0.37	0.71	0.952
AD	EN_L5_ET	CRADD	0.49	0.44	1.10	0.272	0.999
AD	EN_L6B	CRADD	0.16	0.07	2.11	0.0351	0.252
AD	EN_L6_CT	CRADD	0.01	0.06	0.16	0.872	0.968
AD	EN_L6_IT_1	CRADD	0.06	0.07	0.89	0.376	0.786
AD	EN_L6_IT_2	CRADD	0.10	0.07	1.37	0.17	0.704
AD	Endo	CRADD	-0.09	0.11	-0.84	0.399	0.861
AD	IN_ADARB2	CRADD	0.06	0.05	1.15	0.252	0.662
AD	IN_LAMP5_LHX6	CRADD	0.08	0.07	1.21	0.226	0.741
AD	IN_LAMP5_RELN	CRADD	0.03	0.05	0.61	0.544	0.88
AD	IN_PVALB	CRADD	0.07	0.04	1.69	0.0911	0.478
AD	IN_PVALB_CHC	CRADD	0.05	0.06	0.79	0.431	0.815
AD	IN_SST	CRADD	0.10	0.05	1.99	0.047	0.421
AD	IN_VIP	CRADD	0.07	0.04	1.83	0.067	0.294
AD	Micro	CRADD	0.04	0.05	0.81	0.415	0.697
AD	OPC	CRADD	0.08	0.03	2.38	0.0172	0.24
AD	Oligo	CRADD	0.04	0.03	1.35	0.176	0.398
AD	PC	CRADD	0.09	0.10	0.84	0.404	0.939
AD	PVM	CRADD	0.10	0.17	0.61	0.543	0.899
AD	SMC	CRADD	-0.10	0.27	-0.39	0.698	0.995
AD	VLMC	CRADD	0.19	0.10	1.95	0.0515	0.297
AD	Astro	CRAMP1	0.00	0.05	0.06	0.951	0.977
AD	EN_L2_3_IT	CRAMP1	0.07	0.05	1.63	0.104	0.326
AD	EN_L3_5_IT_1	CRAMP1	0.10	0.09	1.02	0.309	0.615
AD	EN_L3_5_IT_2	CRAMP1	-0.03	0.07	-0.37	0.713	0.88
AD	EN_L3_5_IT_3	CRAMP1	-0.05	0.06	-0.85	0.397	0.64
AD	EN_L6B	CRAMP1	-0.17	0.32	-0.54	0.59	0.849
AD	EN_L6_CT	CRAMP1	0.10	0.10	1.06	0.291	0.656
AD	EN_L6_IT_1	CRAMP1	0.05	0.09	0.55	0.583	0.884
AD	IN_ADARB2	CRAMP1	0.03	0.09	0.38	0.706	0.902
AD	IN_LAMP5_LHX6	CRAMP1	0.07	0.10	0.70	0.484	0.885
AD	IN_LAMP5_RELN	CRAMP1	0.01	0.09	0.15	0.879	0.974
AD	IN_PVALB	CRAMP1	0.02	0.05	0.43	0.667	0.921
AD	IN_SST	CRAMP1	-0.04	0.07	-0.52	0.601	0.904
AD	IN_VIP	CRAMP1	0.05	0.06	0.84	0.403	0.705
AD	Micro	CRAMP1	0.12	0.07	1.69	0.0906	0.304
AD	OPC	CRAMP1	0.00	0.06	0.04	0.971	0.992
AD	Oligo	CRAMP1	0.08	0.04	1.98	0.0476	0.175
AD	Astro	CRAT	-0.05	0.05	-1.01	0.314	0.517
AD	EN_L2_3_IT	CRAT	-0.01	0.05	-0.20	0.838	0.929
AD	EN_L3_5_IT_1	CRAT	0.00	0.08	0.03	0.973	0.991
AD	EN_L3_5_IT_2	CRAT	-0.05	0.06	-0.93	0.355	0.641
AD	EN_L3_5_IT_3	CRAT	0.05	0.06	0.81	0.421	0.659
AD	EN_L5_6_NP	CRAT	-0.04	0.32	-0.14	0.889	0.983
AD	EN_L6B	CRAT	0.42	0.37	1.12	0.261	0.626
AD	EN_L6_CT	CRAT	0.30	0.28	1.06	0.289	0.655
AD	EN_L6_IT_1	CRAT	-0.13	0.09	-1.48	0.139	0.581
AD	IN_ADARB2	CRAT	0.09	0.08	1.10	0.269	0.676
AD	IN_LAMP5_RELN	CRAT	-0.04	0.08	-0.52	0.602	0.9
AD	IN_PVALB	CRAT	0.05	0.06	0.76	0.45	0.832
AD	IN_SST	CRAT	-0.01	0.08	-0.09	0.927	0.987
AD	IN_VIP	CRAT	-0.10	0.06	-1.77	0.0765	0.315
AD	OPC	CRAT	0.04	0.06	0.67	0.504	0.827
AD	Oligo	CRAT	0.03	0.03	0.85	0.397	0.638
AD	Astro	CRB1	-0.00	0.04	-0.03	0.973	0.987
AD	EN_L2_3_IT	CRB1	-0.16	0.07	-2.37	0.0177	0.113
AD	EN_L3_5_IT_1	CRB1	0.07	0.08	0.85	0.395	0.692
AD	EN_L3_5_IT_2	CRB1	0.01	0.05	0.11	0.912	0.968
AD	EN_L3_5_IT_3	CRB1	0.09	0.05	1.95	0.0517	0.189
AD	EN_L5_6_NP	CRB1	-0.13	0.08	-1.62	0.106	0.623
AD	EN_L5_ET	CRB1	0.18	0.35	0.52	0.605	0.999
AD	EN_L6B	CRB1	-0.09	0.10	-0.95	0.34	0.698
AD	EN_L6_CT	CRB1	0.18	0.07	2.51	0.0119	0.123
AD	EN_L6_IT_1	CRB1	-0.15	0.09	-1.62	0.105	0.525
AD	EN_L6_IT_2	CRB1	-0.31	0.12	-2.61	0.00915	0.309
AD	IN_ADARB2	CRB1	0.08	0.07	1.22	0.224	0.633
AD	IN_LAMP5_LHX6	CRB1	0.02	0.06	0.28	0.776	0.966
AD	IN_LAMP5_RELN	CRB1	0.06	0.05	1.03	0.302	0.76
AD	IN_PVALB	CRB1	0.07	0.05	1.54	0.123	0.531
AD	IN_PVALB_CHC	CRB1	0.16	0.07	2.20	0.0277	0.284
AD	IN_SST	CRB1	-0.07	0.05	-1.40	0.162	0.648
AD	IN_VIP	CRB1	0.19	0.05	3.94	8.23e-05	0.00567
AD	Micro	CRB1	-0.09	0.08	-1.09	0.276	0.564
AD	OPC	CRB1	0.03	0.04	0.86	0.389	0.763
AD	Oligo	CRB1	0.08	0.04	1.97	0.0484	0.177
AD	Astro	CRB2	0.24	0.05	4.48	7.4e-06	0.000261
AD	EN_L2_3_IT	CRB2	-0.14	0.07	-2.11	0.0348	0.168
AD	EN_L3_5_IT_2	CRB2	0.13	0.34	0.37	0.709	0.878
AD	EN_L3_5_IT_3	CRB2	-0.30	0.09	-3.57	0.000355	0.00589
AD	Oligo	CRB2	-0.08	0.06	-1.35	0.177	0.398
AD	Astro	CRBN	0.06	0.03	2.34	0.0195	0.0827
AD	EN_L2_3_IT	CRBN	0.02	0.03	0.93	0.351	0.624
AD	EN_L3_5_IT_1	CRBN	0.02	0.04	0.67	0.505	0.773
AD	EN_L3_5_IT_2	CRBN	0.04	0.03	1.36	0.174	0.453
AD	EN_L3_5_IT_3	CRBN	0.05	0.03	1.86	0.0633	0.217
AD	EN_L5_6_NP	CRBN	0.01	0.05	0.18	0.853	0.976
AD	EN_L5_ET	CRBN	-0.47	0.30	-1.57	0.116	0.999
AD	EN_L6B	CRBN	0.03	0.05	0.67	0.505	0.804
AD	EN_L6_CT	CRBN	0.04	0.04	0.96	0.337	0.694
AD	EN_L6_IT_1	CRBN	0.08	0.04	1.77	0.0764	0.466
AD	EN_L6_IT_2	CRBN	0.03	0.05	0.53	0.594	0.924
AD	Endo	CRBN	0.09	0.08	1.04	0.297	0.809
AD	IN_ADARB2	CRBN	0.06	0.04	1.45	0.148	0.545
AD	IN_LAMP5_LHX6	CRBN	-0.01	0.05	-0.23	0.819	0.97
AD	IN_LAMP5_RELN	CRBN	0.06	0.04	1.41	0.158	0.634
AD	IN_PVALB	CRBN	0.05	0.03	1.57	0.116	0.522
AD	IN_PVALB_CHC	CRBN	-0.04	0.05	-0.84	0.402	0.8
AD	IN_SST	CRBN	-0.00	0.04	-0.02	0.984	0.997
AD	IN_VIP	CRBN	0.04	0.03	1.51	0.13	0.415
AD	Micro	CRBN	0.11	0.04	2.87	0.00414	0.0402
AD	OPC	CRBN	0.07	0.03	2.38	0.0173	0.24
AD	Oligo	CRBN	0.10	0.02	4.34	1.42e-05	0.000861
AD	PC	CRBN	-0.04	0.09	-0.49	0.627	0.98
AD	PVM	CRBN	-0.25	0.35	-0.70	0.482	0.89
AD	VLMC	CRBN	0.07	0.09	0.76	0.447	0.747
AD	Astro	CRCP	-0.03	0.05	-0.49	0.626	0.78
AD	EN_L2_3_IT	CRCP	0.02	0.04	0.45	0.652	0.836
AD	EN_L3_5_IT_1	CRCP	-0.04	0.08	-0.49	0.621	0.836
AD	EN_L3_5_IT_2	CRCP	0.14	0.06	2.44	0.0147	0.105
AD	EN_L3_5_IT_3	CRCP	0.04	0.06	0.68	0.497	0.718
AD	EN_L5_6_NP	CRCP	0.15	0.39	0.38	0.704	0.95
AD	EN_L6B	CRCP	-0.22	0.38	-0.58	0.564	0.838
AD	EN_L6_CT	CRCP	0.37	0.31	1.20	0.228	0.591
AD	EN_L6_IT_1	CRCP	-0.12	0.08	-1.50	0.134	0.574
AD	IN_ADARB2	CRCP	0.02	0.09	0.18	0.856	0.957
AD	IN_LAMP5_RELN	CRCP	-0.10	0.09	-1.14	0.254	0.726
AD	IN_PVALB	CRCP	-0.01	0.06	-0.09	0.929	0.985
AD	IN_SST	CRCP	0.03	0.08	0.34	0.733	0.948
AD	IN_VIP	CRCP	-0.02	0.06	-0.40	0.693	0.877
AD	Micro	CRCP	-0.11	0.08	-1.30	0.194	0.468
AD	OPC	CRCP	-0.05	0.06	-0.77	0.44	0.793
AD	Oligo	CRCP	-0.01	0.03	-0.14	0.885	0.95
AD	Adaptive	CREB1	-0.45	0.15	-2.93	0.00334	0.52
AD	Astro	CREB1	-0.05	0.02	-1.86	0.0627	0.181
AD	EN_L2_3_IT	CREB1	0.07	0.03	2.63	0.0086	0.0751
AD	EN_L3_5_IT_1	CREB1	0.13	0.04	3.41	0.000649	0.0175
AD	EN_L3_5_IT_2	CREB1	0.06	0.03	1.99	0.0465	0.214
AD	EN_L3_5_IT_3	CREB1	0.09	0.03	2.82	0.00476	0.0378
AD	EN_L5_6_NP	CREB1	0.07	0.06	1.18	0.237	0.749
AD	EN_L5_ET	CREB1	-0.14	0.49	-0.29	0.769	0.999
AD	EN_L6B	CREB1	0.06	0.05	1.14	0.253	0.62
AD	EN_L6_CT	CREB1	0.06	0.05	1.18	0.238	0.6
AD	EN_L6_IT_1	CREB1	0.01	0.05	0.25	0.799	0.953
AD	EN_L6_IT_2	CREB1	0.10	0.05	1.92	0.0548	0.532
AD	Endo	CREB1	-0.06	0.08	-0.74	0.46	0.882
AD	IN_ADARB2	CREB1	0.08	0.04	1.84	0.0655	0.393
AD	IN_LAMP5_LHX6	CREB1	0.03	0.05	0.60	0.545	0.908
AD	IN_LAMP5_RELN	CREB1	0.01	0.04	0.20	0.844	0.966
AD	IN_PVALB	CREB1	0.02	0.03	0.76	0.445	0.831
AD	IN_PVALB_CHC	CREB1	0.09	0.05	1.69	0.0914	0.472
AD	IN_SST	CREB1	0.02	0.03	0.69	0.491	0.87
AD	IN_VIP	CREB1	0.07	0.03	2.43	0.0152	0.132
AD	Micro	CREB1	-0.05	0.03	-1.39	0.165	0.429
AD	OPC	CREB1	-0.03	0.02	-1.07	0.286	0.686
AD	Oligo	CREB1	0.03	0.02	1.35	0.178	0.399
AD	PC	CREB1	0.06	0.08	0.80	0.423	0.939
AD	PVM	CREB1	-0.07	0.10	-0.67	0.501	0.89
AD	SMC	CREB1	0.71	0.73	0.98	0.327	0.995
AD	VLMC	CREB1	0.03	0.09	0.35	0.725	0.905
AD	Astro	CREB3	0.02	0.06	0.32	0.747	0.863
AD	EN_L2_3_IT	CREB3	-0.02	0.05	-0.36	0.716	0.871
AD	EN_L3_5_IT_1	CREB3	0.01	0.08	0.16	0.87	0.948
AD	EN_L3_5_IT_2	CREB3	0.03	0.07	0.48	0.628	0.833
AD	EN_L3_5_IT_3	CREB3	0.04	0.07	0.67	0.505	0.724
AD	EN_L6_IT_1	CREB3	-0.02	0.44	-0.04	0.967	0.995
AD	IN_PVALB	CREB3	-0.04	0.07	-0.49	0.621	0.906
AD	IN_SST	CREB3	-0.07	0.08	-0.89	0.374	0.815
AD	IN_VIP	CREB3	-0.14	0.07	-2.10	0.036	0.213
AD	OPC	CREB3	0.06	0.07	0.85	0.393	0.765
AD	Oligo	CREB3	-0.01	0.03	-0.36	0.72	0.866
AD	Astro	CREB3L1	0.13	0.11	1.24	0.216	0.409
AD	EN_L2_3_IT	CREB3L1	-0.23	0.09	-2.47	0.0136	0.0981
AD	EN_L3_5_IT_3	CREB3L1	-0.66	0.11	-5.86	4.64e-09	8.44e-07
AD	EN_L5_6_NP	CREB3L1	0.04	0.46	0.10	0.924	0.99
AD	EN_L6B	CREB3L1	-1.25	0.49	-2.58	0.00991	0.133
AD	EN_L6_CT	CREB3L1	-1.52	0.44	-3.43	0.000612	0.0165
AD	OPC	CREB3L1	-0.02	0.05	-0.47	0.638	0.885
AD	Oligo	CREB3L1	-0.13	0.12	-1.08	0.281	0.524
AD	Astro	CREB3L2	-0.02	0.04	-0.61	0.544	0.721
AD	EN_L2_3_IT	CREB3L2	-0.17	0.05	-3.52	0.000434	0.0122
AD	EN_L3_5_IT_1	CREB3L2	-0.11	0.09	-1.25	0.212	0.512
AD	EN_L3_5_IT_2	CREB3L2	-0.20	0.06	-3.58	0.000341	0.00731
AD	EN_L3_5_IT_3	CREB3L2	-0.09	0.07	-1.45	0.147	0.361
AD	EN_L5_6_NP	CREB3L2	0.25	0.41	0.61	0.54	0.904
AD	EN_L6B	CREB3L2	-0.29	0.12	-2.50	0.0125	0.15
AD	EN_L6_CT	CREB3L2	-0.15	0.09	-1.54	0.123	0.442
AD	EN_L6_IT_1	CREB3L2	-0.13	0.11	-1.18	0.236	0.684
AD	EN_L6_IT_2	CREB3L2	-0.11	0.11	-1.03	0.301	0.808
AD	Endo	CREB3L2	0.04	0.10	0.42	0.678	0.954
AD	IN_ADARB2	CREB3L2	-0.07	0.09	-0.76	0.447	0.796
AD	IN_PVALB	CREB3L2	0.00	0.05	0.07	0.944	0.986
AD	IN_PVALB_CHC	CREB3L2	-0.15	0.37	-0.42	0.674	0.92
AD	IN_SST	CREB3L2	0.02	0.07	0.28	0.78	0.958
AD	IN_VIP	CREB3L2	-0.12	0.05	-2.32	0.0203	0.156
AD	Micro	CREB3L2	0.01	0.04	0.17	0.866	0.951
AD	OPC	CREB3L2	-0.02	0.03	-0.61	0.543	0.845
AD	Oligo	CREB3L2	0.03	0.03	1.08	0.282	0.526
AD	PC	CREB3L2	0.10	0.12	0.83	0.409	0.939
AD	PVM	CREB3L2	-0.10	0.12	-0.81	0.42	0.881
AD	SMC	CREB3L2	0.12	0.20	0.61	0.54	0.995
AD	VLMC	CREB3L2	-0.04	0.11	-0.35	0.729	0.906
AD	Astro	CREB3L3	0.03	0.10	0.26	0.791	0.891
AD	EN_L2_3_IT	CREB3L3	-0.01	0.08	-0.07	0.941	0.975
AD	EN_L3_5_IT_2	CREB3L3	-0.37	0.32	-1.16	0.247	0.538
AD	Oligo	CREB3L3	-0.11	0.08	-1.27	0.203	0.43
AD	Astro	CREB3L4	-0.05	0.07	-0.69	0.489	0.675
AD	EN_L2_3_IT	CREB3L4	-0.03	0.10	-0.32	0.749	0.885
AD	OPC	CREB3L4	0.13	0.31	0.41	0.68	0.9
AD	Oligo	CREB3L4	-0.02	0.05	-0.46	0.645	0.824
AD	Astro	CREB5	0.80	0.07	11.34	8.41e-30	1.15e-25
AD	EN_L2_3_IT	CREB5	-0.19	0.06	-3.02	0.00254	0.0366
AD	EN_L3_5_IT_1	CREB5	-0.02	0.08	-0.24	0.811	0.929
AD	EN_L3_5_IT_2	CREB5	-0.44	0.08	-5.51	3.62e-08	5.97e-06
AD	EN_L3_5_IT_3	CREB5	-0.37	0.09	-4.13	3.66e-05	0.000998
AD	EN_L5_6_NP	CREB5	-0.24	0.12	-2.02	0.0439	0.485
AD	EN_L5_ET	CREB5	-0.11	0.33	-0.34	0.731	0.999
AD	EN_L6B	CREB5	-0.36	0.13	-2.75	0.00592	0.101
AD	EN_L6_CT	CREB5	-0.63	0.12	-5.21	1.86e-07	3.58e-05
AD	EN_L6_IT_1	CREB5	-0.15	0.11	-1.35	0.176	0.626
AD	EN_L6_IT_2	CREB5	0.12	0.12	0.99	0.32	0.817
AD	Endo	CREB5	0.72	0.44	1.63	0.103	0.599
AD	IN_ADARB2	CREB5	-0.03	0.09	-0.32	0.747	0.917
AD	IN_LAMP5_RELN	CREB5	0.07	0.10	0.67	0.505	0.866
AD	IN_PVALB	CREB5	-0.39	0.09	-4.46	8.3e-06	0.00185
AD	IN_PVALB_CHC	CREB5	-0.50	0.12	-4.26	2.07e-05	0.00276
AD	IN_SST	CREB5	-0.23	0.09	-2.60	0.00922	0.21
AD	IN_VIP	CREB5	0.04	0.07	0.60	0.545	0.8
AD	Micro	CREB5	-0.01	0.09	-0.09	0.931	0.977
AD	OPC	CREB5	0.03	0.04	0.81	0.42	0.781
AD	Oligo	CREB5	-0.08	0.03	-2.44	0.0146	0.0828
AD	PVM	CREB5	0.66	0.63	1.05	0.292	0.836
AD	VLMC	CREB5	-0.19	0.13	-1.40	0.162	0.482
AD	Adaptive	CREBBP	-0.14	0.11	-1.25	0.212	0.869
AD	Astro	CREBBP	0.03	0.03	1.27	0.203	0.392
AD	EN_L2_3_IT	CREBBP	0.05	0.02	2.21	0.0273	0.147
AD	EN_L3_5_IT_1	CREBBP	0.00	0.03	0.02	0.98	0.994
AD	EN_L3_5_IT_2	CREBBP	0.03	0.03	0.99	0.322	0.612
AD	EN_L3_5_IT_3	CREBBP	0.04	0.03	1.47	0.142	0.353
AD	EN_L5_6_NP	CREBBP	-0.04	0.04	-0.98	0.325	0.813
AD	EN_L5_ET	CREBBP	-0.05	0.28	-0.19	0.847	0.999
AD	EN_L6B	CREBBP	0.04	0.03	1.18	0.239	0.61
AD	EN_L6_CT	CREBBP	-0.02	0.03	-0.50	0.619	0.871
AD	EN_L6_IT_1	CREBBP	0.06	0.03	1.80	0.0721	0.456
AD	EN_L6_IT_2	CREBBP	0.05	0.04	1.28	0.2	0.731
AD	Endo	CREBBP	0.12	0.06	2.04	0.0413	0.451
AD	IN_ADARB2	CREBBP	-0.02	0.03	-0.69	0.491	0.818
AD	IN_LAMP5_LHX6	CREBBP	0.05	0.04	1.44	0.15	0.666
AD	IN_LAMP5_RELN	CREBBP	0.08	0.03	2.47	0.0135	0.221
AD	IN_PVALB	CREBBP	-0.01	0.03	-0.29	0.772	0.946
AD	IN_PVALB_CHC	CREBBP	-0.08	0.04	-2.09	0.0366	0.321
AD	IN_SST	CREBBP	0.02	0.03	0.67	0.5	0.872
AD	IN_VIP	CREBBP	0.05	0.02	1.86	0.0635	0.285
AD	Micro	CREBBP	0.01	0.03	0.45	0.654	0.858
AD	OPC	CREBBP	0.03	0.02	1.32	0.186	0.59
AD	Oligo	CREBBP	0.10	0.03	3.71	0.00021	0.00524
AD	PC	CREBBP	0.15	0.06	2.57	0.0101	0.582
AD	PVM	CREBBP	0.10	0.08	1.27	0.205	0.769
AD	SMC	CREBBP	0.31	0.18	1.72	0.085	0.995
AD	VLMC	CREBBP	-0.03	0.06	-0.44	0.657	0.878
AD	Astro	CREBL2	-0.13	0.04	-3.53	0.000409	0.00521
AD	EN_L2_3_IT	CREBL2	0.07	0.03	1.87	0.0614	0.236
AD	EN_L3_5_IT_1	CREBL2	0.08	0.06	1.28	0.201	0.501
AD	EN_L3_5_IT_2	CREBL2	0.07	0.04	1.70	0.0888	0.312
AD	EN_L3_5_IT_3	CREBL2	0.10	0.04	2.39	0.017	0.0914
AD	EN_L5_6_NP	CREBL2	0.17	0.08	2.18	0.0295	0.431
AD	EN_L6B	CREBL2	0.13	0.07	1.98	0.048	0.294
AD	EN_L6_CT	CREBL2	-0.03	0.06	-0.43	0.665	0.89
AD	EN_L6_IT_1	CREBL2	0.10	0.06	1.83	0.0668	0.442
AD	EN_L6_IT_2	CREBL2	-0.01	0.08	-0.13	0.893	0.987
AD	IN_ADARB2	CREBL2	-0.08	0.06	-1.27	0.204	0.616
AD	IN_LAMP5_LHX6	CREBL2	0.10	0.08	1.27	0.205	0.726
AD	IN_LAMP5_RELN	CREBL2	0.07	0.06	1.09	0.276	0.745
AD	IN_PVALB	CREBL2	0.02	0.04	0.36	0.717	0.93
AD	IN_PVALB_CHC	CREBL2	-0.08	0.08	-0.96	0.335	0.766
AD	IN_SST	CREBL2	0.00	0.05	0.00	0.996	0.999
AD	IN_VIP	CREBL2	0.03	0.04	0.83	0.405	0.706
AD	Micro	CREBL2	0.03	0.06	0.45	0.652	0.856
AD	OPC	CREBL2	0.03	0.03	0.79	0.431	0.786
AD	Oligo	CREBL2	0.11	0.03	4.21	2.56e-05	0.00124
AD	PVM	CREBL2	-0.04	0.14	-0.29	0.768	0.955
AD	Adaptive	CREBRF	0.03	0.13	0.24	0.812	0.986
AD	Astro	CREBRF	0.03	0.04	0.89	0.375	0.576
AD	EN_L2_3_IT	CREBRF	0.01	0.03	0.43	0.665	0.844
AD	EN_L3_5_IT_1	CREBRF	0.05	0.03	1.74	0.0825	0.314
AD	EN_L3_5_IT_2	CREBRF	-0.02	0.03	-0.60	0.549	0.786
AD	EN_L3_5_IT_3	CREBRF	0.00	0.03	0.17	0.865	0.939
AD	EN_L5_6_NP	CREBRF	0.02	0.05	0.33	0.742	0.961
AD	EN_L5_ET	CREBRF	-0.06	0.35	-0.18	0.856	0.999
AD	EN_L6B	CREBRF	0.06	0.04	1.34	0.18	0.54
AD	EN_L6_CT	CREBRF	-0.05	0.04	-1.34	0.181	0.532
AD	EN_L6_IT_1	CREBRF	0.03	0.04	0.64	0.524	0.862
AD	EN_L6_IT_2	CREBRF	-0.07	0.05	-1.26	0.207	0.739
AD	Endo	CREBRF	0.14	0.07	1.97	0.0489	0.484
AD	IN_ADARB2	CREBRF	0.01	0.04	0.21	0.834	0.95
AD	IN_LAMP5_LHX6	CREBRF	0.09	0.05	1.85	0.0639	0.502
AD	IN_LAMP5_RELN	CREBRF	0.03	0.04	0.81	0.42	0.831
AD	IN_PVALB	CREBRF	-0.03	0.03	-0.98	0.328	0.763
AD	IN_PVALB_CHC	CREBRF	-0.02	0.05	-0.36	0.72	0.936
AD	IN_SST	CREBRF	-0.02	0.03	-0.66	0.507	0.874
AD	IN_VIP	CREBRF	0.02	0.03	0.61	0.541	0.798
AD	Micro	CREBRF	0.14	0.06	2.39	0.0168	0.108
AD	OPC	CREBRF	0.05	0.04	1.42	0.156	0.555
AD	Oligo	CREBRF	0.18	0.03	5.32	1.03e-07	3.65e-05
AD	PC	CREBRF	0.04	0.07	0.55	0.585	0.973
AD	PVM	CREBRF	0.25	0.13	1.90	0.0571	0.664
AD	SMC	CREBRF	-0.50	0.63	-0.79	0.43	0.995
AD	VLMC	CREBRF	0.03	0.08	0.31	0.758	0.917
AD	Astro	CREBZF	0.02	0.03	0.95	0.34	0.542
AD	EN_L2_3_IT	CREBZF	-0.06	0.03	-2.39	0.0169	0.111
AD	EN_L3_5_IT_1	CREBZF	-0.05	0.04	-1.17	0.243	0.546
AD	EN_L3_5_IT_2	CREBZF	-0.04	0.03	-1.25	0.211	0.496
AD	EN_L3_5_IT_3	CREBZF	-0.01	0.03	-0.31	0.759	0.886
AD	EN_L5_6_NP	CREBZF	0.00	0.05	0.03	0.98	0.997
AD	EN_L5_ET	CREBZF	-0.64	0.40	-1.60	0.111	0.999
AD	EN_L6B	CREBZF	-0.03	0.05	-0.67	0.502	0.802
AD	EN_L6_CT	CREBZF	-0.06	0.04	-1.46	0.145	0.477
AD	EN_L6_IT_1	CREBZF	-0.04	0.05	-0.90	0.366	0.78
AD	EN_L6_IT_2	CREBZF	0.02	0.05	0.32	0.751	0.958
AD	Endo	CREBZF	-0.00	0.08	-0.01	0.994	0.999
AD	IN_ADARB2	CREBZF	-0.04	0.04	-1.04	0.296	0.7
AD	IN_LAMP5_LHX6	CREBZF	0.01	0.05	0.12	0.903	0.987
AD	IN_LAMP5_RELN	CREBZF	0.01	0.04	0.18	0.857	0.968
AD	IN_PVALB	CREBZF	-0.04	0.03	-1.34	0.18	0.617
AD	IN_PVALB_CHC	CREBZF	-0.09	0.05	-1.64	0.1	0.496
AD	IN_SST	CREBZF	-0.04	0.04	-0.96	0.336	0.795
AD	IN_VIP	CREBZF	-0.01	0.03	-0.29	0.772	0.912
AD	Micro	CREBZF	0.04	0.04	0.94	0.345	0.635
AD	OPC	CREBZF	-0.03	0.03	-1.33	0.183	0.587
AD	Oligo	CREBZF	-0.03	0.03	-1.18	0.237	0.473
AD	PC	CREBZF	-0.15	0.08	-1.94	0.0525	0.791
AD	VLMC	CREBZF	-0.07	0.08	-0.83	0.408	0.72
AD	Astro	CREG1	-0.03	0.05	-0.53	0.597	0.759
AD	EN_L2_3_IT	CREG1	-0.06	0.03	-1.73	0.0845	0.288
AD	EN_L3_5_IT_1	CREG1	-0.08	0.05	-1.69	0.0916	0.333
AD	EN_L3_5_IT_2	CREG1	-0.03	0.04	-0.68	0.497	0.753
AD	EN_L3_5_IT_3	CREG1	-0.03	0.04	-0.78	0.437	0.673
AD	EN_L5_6_NP	CREG1	0.05	0.07	0.65	0.517	0.894
AD	EN_L6B	CREG1	0.09	0.07	1.27	0.204	0.565
AD	EN_L6_CT	CREG1	-0.04	0.06	-0.72	0.47	0.787
AD	EN_L6_IT_1	CREG1	-0.07	0.06	-1.21	0.227	0.677
AD	EN_L6_IT_2	CREG1	-0.10	0.08	-1.26	0.209	0.74
AD	IN_ADARB2	CREG1	0.03	0.05	0.52	0.605	0.871
AD	IN_LAMP5_LHX6	CREG1	0.02	0.06	0.24	0.807	0.968
AD	IN_LAMP5_RELN	CREG1	0.07	0.05	1.38	0.169	0.644
AD	IN_PVALB	CREG1	-0.03	0.05	-0.53	0.599	0.897
AD	IN_PVALB_CHC	CREG1	0.22	0.09	2.33	0.0199	0.244
AD	IN_SST	CREG1	0.02	0.05	0.34	0.73	0.947
AD	IN_VIP	CREG1	0.02	0.03	0.48	0.629	0.847
AD	Micro	CREG1	-0.01	0.07	-0.10	0.918	0.973
AD	OPC	CREG1	-0.03	0.05	-0.57	0.572	0.856
AD	Oligo	CREG1	0.01	0.03	0.43	0.671	0.838
AD	PVM	CREG1	0.25	0.14	1.83	0.0678	0.709
AD	Astro	CREG2	-0.07	0.08	-0.91	0.364	0.564
AD	EN_L2_3_IT	CREG2	0.07	0.04	1.57	0.117	0.348
AD	EN_L3_5_IT_1	CREG2	0.01	0.05	0.13	0.894	0.957
AD	EN_L3_5_IT_2	CREG2	0.04	0.04	0.84	0.404	0.681
AD	EN_L3_5_IT_3	CREG2	0.09	0.05	1.90	0.0571	0.202
AD	EN_L5_6_NP	CREG2	0.14	0.12	1.19	0.236	0.748
AD	EN_L5_ET	CREG2	0.71	0.31	2.34	0.0195	0.893
AD	EN_L6B	CREG2	0.01	0.08	0.07	0.943	0.985
AD	EN_L6_CT	CREG2	0.03	0.06	0.45	0.65	0.884
AD	EN_L6_IT_1	CREG2	-0.05	0.05	-0.85	0.396	0.795
AD	EN_L6_IT_2	CREG2	0.02	0.05	0.29	0.768	0.963
AD	IN_ADARB2	CREG2	0.13	0.06	2.30	0.0213	0.253
AD	IN_LAMP5_LHX6	CREG2	0.04	0.08	0.46	0.643	0.936
AD	IN_LAMP5_RELN	CREG2	0.05	0.06	0.78	0.434	0.834
AD	IN_PVALB	CREG2	0.07	0.06	1.21	0.224	0.67
AD	IN_PVALB_CHC	CREG2	-0.11	0.09	-1.27	0.203	0.655
AD	IN_SST	CREG2	0.13	0.05	2.41	0.016	0.268
AD	IN_VIP	CREG2	0.07	0.04	1.75	0.0795	0.322
AD	Micro	CREG2	-0.22	0.10	-2.35	0.019	0.117
AD	OPC	CREG2	-0.12	0.08	-1.51	0.132	0.516
AD	Oligo	CREG2	-0.07	0.06	-1.14	0.254	0.493
AD	Astro	CRELD2	-0.00	0.05	-0.01	0.991	0.996
AD	EN_L2_3_IT	CRELD2	-0.10	0.05	-1.91	0.0562	0.224
AD	EN_L3_5_IT_1	CRELD2	-0.05	0.09	-0.58	0.565	0.807
AD	EN_L3_5_IT_2	CRELD2	-0.06	0.07	-0.83	0.409	0.684
AD	EN_L3_5_IT_3	CRELD2	-0.16	0.07	-2.20	0.028	0.127
AD	EN_L5_6_NP	CRELD2	0.35	0.35	0.98	0.326	0.813
AD	EN_L6B	CRELD2	-0.32	0.35	-0.92	0.359	0.711
AD	EN_L6_CT	CRELD2	0.44	0.34	1.29	0.198	0.552
AD	EN_L6_IT_1	CRELD2	-0.02	0.09	-0.20	0.84	0.965
AD	IN_ADARB2	CRELD2	-0.09	0.09	-1.00	0.317	0.714
AD	IN_LAMP5_RELN	CRELD2	0.02	0.08	0.20	0.841	0.966
AD	IN_PVALB	CRELD2	-0.02	0.07	-0.30	0.764	0.945
AD	IN_SST	CRELD2	-0.02	0.08	-0.28	0.78	0.958
AD	IN_VIP	CRELD2	-0.16	0.06	-2.74	0.0061	0.0798
AD	Micro	CRELD2	-0.13	0.10	-1.25	0.209	0.488
AD	OPC	CRELD2	-0.05	0.06	-0.83	0.407	0.774
AD	Oligo	CRELD2	-0.12	0.04	-2.92	0.00346	0.0325
AD	Adaptive	CREM	-0.05	0.21	-0.24	0.809	0.984
AD	Astro	CREM	-0.02	0.04	-0.42	0.671	0.812
AD	EN_L2_3_IT	CREM	0.01	0.03	0.41	0.679	0.852
AD	EN_L3_5_IT_1	CREM	-0.01	0.05	-0.25	0.804	0.925
AD	EN_L3_5_IT_2	CREM	-0.04	0.04	-0.90	0.37	0.654
AD	EN_L3_5_IT_3	CREM	-0.07	0.04	-1.51	0.132	0.337
AD	EN_L5_6_NP	CREM	0.03	0.06	0.43	0.667	0.939
AD	EN_L5_ET	CREM	0.55	0.49	1.11	0.266	0.999
AD	EN_L6B	CREM	-0.04	0.08	-0.52	0.605	0.855
AD	EN_L6_CT	CREM	-0.16	0.07	-2.50	0.0126	0.127
AD	EN_L6_IT_1	CREM	-0.04	0.06	-0.69	0.487	0.842
AD	EN_L6_IT_2	CREM	0.07	0.08	0.93	0.352	0.839
AD	Endo	CREM	0.08	0.13	0.64	0.523	0.909
AD	IN_ADARB2	CREM	-0.01	0.06	-0.16	0.872	0.964
AD	IN_LAMP5_LHX6	CREM	-0.00	0.07	-0.03	0.973	0.995
AD	IN_LAMP5_RELN	CREM	-0.07	0.06	-1.14	0.252	0.724
AD	IN_PVALB	CREM	-0.07	0.04	-1.62	0.104	0.502
AD	IN_PVALB_CHC	CREM	-0.04	0.07	-0.64	0.524	0.866
AD	IN_SST	CREM	-0.02	0.05	-0.30	0.761	0.954
AD	IN_VIP	CREM	-0.09	0.04	-2.36	0.018	0.146
AD	Micro	CREM	-0.03	0.10	-0.35	0.729	0.892
AD	OPC	CREM	0.03	0.03	0.87	0.385	0.762
AD	Oligo	CREM	0.05	0.02	2.30	0.0214	0.106
AD	PC	CREM	0.25	0.15	1.73	0.0839	0.836
AD	PVM	CREM	0.05	0.19	0.24	0.812	0.968
AD	VLMC	CREM	-0.01	0.13	-0.05	0.96	0.988
AD	Astro	CRH	-0.22	0.15	-1.50	0.133	0.3
AD	EN_L3_5_IT_2	CRH	-1.41	0.18	-7.67	1.66e-14	3.14e-11
AD	IN_ADARB2	CRH	-0.66	0.16	-4.05	5.09e-05	0.0102
AD	IN_LAMP5_RELN	CRH	-0.73	0.16	-4.51	6.51e-06	0.00239
AD	IN_PVALB_CHC	CRH	-0.19	0.12	-1.67	0.0952	0.482
AD	IN_VIP	CRH	-0.83	0.16	-5.21	1.87e-07	9.78e-05
AD	Oligo	CRH	-0.50	0.14	-3.57	0.000357	0.00757
AD	EN_L2_3_IT	CRHBP	-0.05	0.10	-0.47	0.635	0.825
AD	EN_L6_CT	CRHBP	0.37	0.12	3.20	0.00136	0.0289
AD	IN_PVALB	CRHBP	-0.19	0.07	-2.75	0.00593	0.13
AD	IN_PVALB_CHC	CRHBP	-0.32	0.12	-2.76	0.00579	0.124
AD	IN_SST	CRHBP	0.02	0.09	0.21	0.837	0.968
AD	Micro	CRHBP	-0.27	0.10	-2.74	0.00618	0.0529
AD	Oligo	CRHBP	0.02	0.07	0.23	0.821	0.917
AD	EN_L2_3_IT	CRHR2	-0.08	0.08	-1.03	0.305	0.579
AD	EN_L3_5_IT_2	CRHR2	-0.03	0.11	-0.27	0.787	0.916
AD	EN_L3_5_IT_3	CRHR2	-0.01	0.08	-0.15	0.88	0.946
AD	EN_L5_6_NP	CRHR2	-0.07	0.07	-1.03	0.303	0.798
AD	EN_L6B	CRHR2	0.15	0.10	1.57	0.116	0.441
AD	IN_PVALB	CRHR2	-0.31	0.10	-3.27	0.00108	0.0476
AD	IN_SST	CRHR2	-0.23	0.08	-2.81	0.005	0.154
AD	IN_VIP	CRHR2	0.08	0.06	1.23	0.219	0.531
AD	Oligo	CRHR2	0.12	0.10	1.21	0.227	0.46
AD	Adaptive	CRIM1	0.33	0.19	1.72	0.0852	0.747
AD	Astro	CRIM1	-0.09	0.05	-1.67	0.0959	0.24
AD	EN_L2_3_IT	CRIM1	0.05	0.03	1.40	0.163	0.415
AD	EN_L3_5_IT_1	CRIM1	0.09	0.05	1.94	0.0524	0.245
AD	EN_L3_5_IT_2	CRIM1	0.04	0.05	0.82	0.411	0.686
AD	EN_L3_5_IT_3	CRIM1	0.04	0.03	1.36	0.175	0.402
AD	EN_L5_6_NP	CRIM1	-0.00	0.06	-0.03	0.975	0.997
AD	EN_L5_ET	CRIM1	0.12	0.27	0.45	0.655	0.999
AD	EN_L6B	CRIM1	0.01	0.07	0.17	0.868	0.958
AD	EN_L6_CT	CRIM1	0.05	0.06	0.79	0.43	0.759
AD	EN_L6_IT_1	CRIM1	0.03	0.05	0.60	0.55	0.872
AD	EN_L6_IT_2	CRIM1	0.08	0.06	1.23	0.217	0.745
AD	Endo	CRIM1	0.09	0.10	0.93	0.355	0.841
AD	IN_ADARB2	CRIM1	-0.15	0.06	-2.54	0.011	0.189
AD	IN_LAMP5_LHX6	CRIM1	-0.08	0.05	-1.56	0.12	0.617
AD	IN_LAMP5_RELN	CRIM1	-0.08	0.04	-1.70	0.089	0.527
AD	IN_PVALB	CRIM1	0.13	0.06	2.00	0.0451	0.358
AD	IN_PVALB_CHC	CRIM1	-0.26	0.11	-2.45	0.0143	0.205
AD	IN_SST	CRIM1	0.10	0.06	1.58	0.113	0.59
AD	IN_VIP	CRIM1	-0.08	0.04	-2.29	0.0222	0.165
AD	Micro	CRIM1	0.15	0.07	2.03	0.0419	0.191
AD	OPC	CRIM1	0.05	0.04	1.19	0.236	0.646
AD	Oligo	CRIM1	0.22	0.05	4.58	4.57e-06	0.000395
AD	PC	CRIM1	-0.19	0.13	-1.46	0.145	0.885
AD	PVM	CRIM1	0.07	0.18	0.38	0.703	0.937
AD	SMC	CRIM1	-0.16	0.22	-0.72	0.471	0.995
AD	VLMC	CRIM1	-0.01	0.11	-0.12	0.901	0.967
AD	Astro	CRIP2	0.10	0.05	1.80	0.0711	0.198
AD	EN_L2_3_IT	CRIP2	0.06	0.05	1.10	0.272	0.546
AD	EN_L3_5_IT_1	CRIP2	0.09	0.06	1.35	0.176	0.466
AD	EN_L3_5_IT_2	CRIP2	0.02	0.07	0.24	0.809	0.926
AD	EN_L3_5_IT_3	CRIP2	-0.09	0.10	-0.94	0.345	0.591
AD	EN_L5_6_NP	CRIP2	-0.03	0.37	-0.07	0.941	0.994
AD	EN_L6B	CRIP2	0.01	0.10	0.08	0.935	0.983
AD	EN_L6_CT	CRIP2	-0.25	0.10	-2.49	0.0129	0.128
AD	EN_L6_IT_1	CRIP2	-0.04	0.09	-0.46	0.644	0.906
AD	EN_L6_IT_2	CRIP2	0.00	0.09	0.02	0.984	0.996
AD	Endo	CRIP2	0.03	0.09	0.35	0.723	0.961
AD	IN_PVALB	CRIP2	0.23	0.33	0.71	0.48	0.848
AD	IN_SST	CRIP2	0.10	0.09	1.10	0.272	0.756
AD	IN_VIP	CRIP2	0.18	0.06	2.93	0.0034	0.0577
AD	OPC	CRIP2	0.02	0.07	0.28	0.782	0.937
AD	Oligo	CRIP2	-0.03	0.07	-0.38	0.701	0.857
AD	PC	CRIP2	-0.38	0.36	-1.05	0.292	0.92
AD	Astro	CRIP3	0.16	0.07	2.23	0.0255	0.0986
AD	EN_L2_3_IT	CRIP3	0.08	0.06	1.21	0.226	0.496
AD	EN_L3_5_IT_2	CRIP3	0.11	0.08	1.37	0.171	0.448
AD	EN_L3_5_IT_3	CRIP3	0.21	0.09	2.33	0.0198	0.101
AD	EN_L6_IT_1	CRIP3	0.54	0.41	1.33	0.184	0.636
AD	IN_PVALB	CRIP3	0.24	0.36	0.66	0.507	0.858
AD	IN_VIP	CRIP3	0.13	0.10	1.32	0.187	0.494
AD	OPC	CRIP3	0.09	0.09	1.02	0.309	0.704
AD	Oligo	CRIP3	0.06	0.07	0.84	0.401	0.641
AD	Astro	CRIPT	0.27	0.06	4.92	8.75e-07	4.75e-05
AD	EN_L2_3_IT	CRIPT	-0.06	0.04	-1.46	0.143	0.386
AD	EN_L3_5_IT_1	CRIPT	-0.01	0.05	-0.27	0.79	0.919
AD	EN_L3_5_IT_2	CRIPT	-0.08	0.04	-2.19	0.0289	0.16
AD	EN_L3_5_IT_3	CRIPT	0.01	0.04	0.35	0.73	0.87
AD	EN_L5_6_NP	CRIPT	-0.05	0.07	-0.70	0.486	0.883
AD	EN_L6B	CRIPT	0.15	0.07	2.20	0.028	0.225
AD	EN_L6_CT	CRIPT	-0.09	0.06	-1.50	0.133	0.457
AD	EN_L6_IT_1	CRIPT	-0.06	0.07	-0.94	0.349	0.768
AD	EN_L6_IT_2	CRIPT	-0.05	0.08	-0.69	0.489	0.895
AD	IN_ADARB2	CRIPT	0.03	0.06	0.57	0.565	0.854
AD	IN_LAMP5_LHX6	CRIPT	0.11	0.08	1.40	0.161	0.681
AD	IN_LAMP5_RELN	CRIPT	0.05	0.06	0.79	0.43	0.833
AD	IN_PVALB	CRIPT	0.01	0.05	0.27	0.785	0.951
AD	IN_PVALB_CHC	CRIPT	0.01	0.08	0.16	0.872	0.975
AD	IN_SST	CRIPT	0.02	0.05	0.43	0.666	0.929
AD	IN_VIP	CRIPT	0.07	0.04	1.86	0.0634	0.285
AD	Micro	CRIPT	0.06	0.07	0.85	0.396	0.681
AD	OPC	CRIPT	0.02	0.04	0.57	0.566	0.853
AD	Oligo	CRIPT	0.07	0.03	2.36	0.0183	0.0952
AD	PC	CRIPT	-0.17	0.36	-0.48	0.632	0.98
AD	Astro	CRISPLD1	0.07	0.14	0.48	0.63	0.783
AD	EN_L2_3_IT	CRISPLD1	0.07	0.07	1.12	0.263	0.537
AD	EN_L3_5_IT_1	CRISPLD1	0.99	0.42	2.38	0.0175	0.13
AD	EN_L3_5_IT_2	CRISPLD1	0.07	0.09	0.72	0.469	0.732
AD	EN_L3_5_IT_3	CRISPLD1	-0.01	0.06	-0.12	0.908	0.957
AD	EN_L5_6_NP	CRISPLD1	-0.02	0.11	-0.14	0.886	0.983
AD	EN_L5_ET	CRISPLD1	-0.99	0.49	-2.01	0.0446	0.953
AD	EN_L6B	CRISPLD1	0.00	0.10	0.01	0.99	0.998
AD	EN_L6_CT	CRISPLD1	0.00	0.10	0.04	0.966	0.99
AD	EN_L6_IT_1	CRISPLD1	0.14	0.12	1.15	0.252	0.701
AD	EN_L6_IT_2	CRISPLD1	0.23	0.13	1.78	0.0751	0.569
AD	IN_ADARB2	CRISPLD1	0.02	0.09	0.17	0.865	0.961
AD	IN_LAMP5_LHX6	CRISPLD1	0.41	0.14	3.03	0.00246	0.12
AD	IN_LAMP5_RELN	CRISPLD1	0.25	0.11	2.29	0.0217	0.286
AD	IN_PVALB	CRISPLD1	0.20	0.08	2.45	0.0141	0.202
AD	IN_SST	CRISPLD1	-0.06	0.10	-0.65	0.518	0.877
AD	IN_VIP	CRISPLD1	0.02	0.05	0.30	0.764	0.909
AD	OPC	CRISPLD1	-0.03	0.05	-0.62	0.537	0.843
AD	Oligo	CRISPLD1	0.00	0.09	0.05	0.96	0.984
AD	Astro	CRISPLD2	0.04	0.09	0.43	0.668	0.81
AD	EN_L2_3_IT	CRISPLD2	-0.14	0.07	-1.97	0.049	0.206
AD	EN_L3_5_IT_2	CRISPLD2	0.07	0.27	0.26	0.799	0.922
AD	EN_L3_5_IT_3	CRISPLD2	-0.33	0.09	-3.59	0.000326	0.00559
AD	EN_L6B	CRISPLD2	-0.58	0.48	-1.22	0.224	0.592
AD	IN_LAMP5_RELN	CRISPLD2	0.26	0.12	2.24	0.0252	0.303
AD	IN_PVALB	CRISPLD2	0.02	0.09	0.19	0.85	0.967
AD	IN_VIP	CRISPLD2	-0.17	0.10	-1.75	0.0799	0.323
AD	OPC	CRISPLD2	0.02	0.08	0.28	0.781	0.937
AD	Oligo	CRISPLD2	-0.06	0.06	-1.10	0.272	0.513
AD	PC	CRISPLD2	0.33	0.24	1.40	0.161	0.891
AD	SMC	CRISPLD2	-0.04	0.28	-0.15	0.882	0.996
AD	VLMC	CRISPLD2	-0.36	0.21	-1.77	0.0773	0.347
AD	Astro	CRK	0.08	0.04	2.06	0.0396	0.133
AD	EN_L2_3_IT	CRK	0.04	0.04	1.17	0.241	0.514
AD	EN_L3_5_IT_1	CRK	-0.03	0.05	-0.69	0.49	0.763
AD	EN_L3_5_IT_2	CRK	0.02	0.04	0.46	0.647	0.844
AD	EN_L3_5_IT_3	CRK	0.08	0.04	2.29	0.0223	0.109
AD	EN_L5_6_NP	CRK	0.10	0.06	1.72	0.0848	0.585
AD	EN_L5_ET	CRK	0.13	0.44	0.29	0.771	0.999
AD	EN_L6B	CRK	0.05	0.06	0.81	0.416	0.753
AD	EN_L6_CT	CRK	0.08	0.05	1.55	0.12	0.437
AD	EN_L6_IT_1	CRK	-0.07	0.06	-1.21	0.226	0.677
AD	EN_L6_IT_2	CRK	-0.04	0.07	-0.62	0.538	0.909
AD	Endo	CRK	0.13	0.10	1.33	0.185	0.721
AD	IN_ADARB2	CRK	0.11	0.05	2.28	0.0226	0.259
AD	IN_LAMP5_LHX6	CRK	-0.02	0.06	-0.39	0.7	0.95
AD	IN_LAMP5_RELN	CRK	-0.01	0.05	-0.22	0.826	0.962
AD	IN_PVALB	CRK	0.04	0.04	0.85	0.394	0.806
AD	IN_PVALB_CHC	CRK	0.06	0.07	0.89	0.373	0.788
AD	IN_SST	CRK	0.01	0.04	0.34	0.73	0.946
AD	IN_VIP	CRK	-0.01	0.03	-0.33	0.742	0.899
AD	Micro	CRK	0.01	0.04	0.20	0.841	0.941
AD	OPC	CRK	-0.01	0.04	-0.21	0.837	0.955
AD	Oligo	CRK	0.06	0.03	2.32	0.0202	0.102
AD	PC	CRK	0.15	0.09	1.60	0.109	0.858
AD	PVM	CRK	0.05	0.45	0.11	0.914	0.987
AD	Astro	CRKL	0.05	0.03	1.58	0.113	0.268
AD	EN_L2_3_IT	CRKL	0.10	0.03	3.25	0.00115	0.023
AD	EN_L3_5_IT_1	CRKL	0.11	0.05	2.32	0.0204	0.143
AD	EN_L3_5_IT_2	CRKL	0.07	0.04	1.77	0.0775	0.288
AD	EN_L3_5_IT_3	CRKL	0.20	0.04	4.90	9.47e-07	5.44e-05
AD	EN_L5_6_NP	CRKL	0.14	0.07	2.10	0.0356	0.456
AD	EN_L5_ET	CRKL	0.58	0.40	1.44	0.151	0.999
AD	EN_L6B	CRKL	-0.01	0.07	-0.15	0.883	0.965
AD	EN_L6_CT	CRKL	0.11	0.06	1.83	0.0668	0.326
AD	EN_L6_IT_1	CRKL	0.05	0.06	0.93	0.353	0.773
AD	EN_L6_IT_2	CRKL	0.04	0.07	0.50	0.618	0.931
AD	Endo	CRKL	0.25	0.31	0.79	0.431	0.874
AD	IN_ADARB2	CRKL	0.04	0.06	0.73	0.466	0.806
AD	IN_LAMP5_LHX6	CRKL	0.02	0.07	0.28	0.782	0.967
AD	IN_LAMP5_RELN	CRKL	0.09	0.06	1.47	0.142	0.609
AD	IN_PVALB	CRKL	0.02	0.04	0.40	0.691	0.925
AD	IN_PVALB_CHC	CRKL	0.00	0.08	0.04	0.966	0.992
AD	IN_SST	CRKL	0.05	0.05	1.17	0.242	0.73
AD	IN_VIP	CRKL	0.07	0.04	1.84	0.0659	0.291
AD	Micro	CRKL	0.07	0.05	1.23	0.219	0.499
AD	OPC	CRKL	0.07	0.04	1.84	0.0663	0.403
AD	Oligo	CRKL	0.05	0.02	2.02	0.0429	0.164
AD	PC	CRKL	-0.13	0.29	-0.46	0.648	0.981
AD	Astro	CRLF1	0.07	0.07	0.97	0.33	0.533
AD	EN_L2_3_IT	CRLF1	0.06	0.04	1.34	0.181	0.439
AD	EN_L3_5_IT_1	CRLF1	0.02	0.06	0.24	0.807	0.927
AD	EN_L3_5_IT_2	CRLF1	-0.02	0.06	-0.26	0.794	0.92
AD	EN_L3_5_IT_3	CRLF1	0.00	0.06	0.05	0.962	0.985
AD	EN_L5_6_NP	CRLF1	0.15	0.09	1.69	0.0916	0.599
AD	EN_L5_ET	CRLF1	0.69	0.50	1.38	0.169	0.999
AD	EN_L6B	CRLF1	0.00	0.09	0.02	0.983	0.996
AD	EN_L6_CT	CRLF1	0.05	0.09	0.63	0.527	0.821
AD	EN_L6_IT_1	CRLF1	0.06	0.06	0.95	0.34	0.762
AD	EN_L6_IT_2	CRLF1	-0.03	0.08	-0.38	0.7	0.95
AD	IN_ADARB2	CRLF1	-0.03	0.09	-0.31	0.758	0.921
AD	IN_LAMP5_LHX6	CRLF1	-0.08	0.10	-0.79	0.43	0.862
AD	IN_LAMP5_RELN	CRLF1	0.08	0.09	0.89	0.373	0.806
AD	IN_PVALB	CRLF1	-0.02	0.07	-0.25	0.802	0.953
AD	IN_PVALB_CHC	CRLF1	-0.07	0.10	-0.74	0.456	0.831
AD	IN_SST	CRLF1	-0.01	0.07	-0.15	0.88	0.978
AD	IN_VIP	CRLF1	-0.15	0.07	-2.29	0.022	0.165
AD	Micro	CRLF1	0.10	0.07	1.33	0.182	0.452
AD	OPC	CRLF1	-0.01	0.07	-0.10	0.924	0.979
AD	Oligo	CRLF1	0.04	0.05	0.85	0.396	0.636
AD	Astro	CRLF2	0.00	0.10	0.04	0.966	0.984
AD	EN_L2_3_IT	CRLF2	-0.09	0.08	-1.21	0.227	0.497
AD	EN_L3_5_IT_3	CRLF2	-0.08	0.09	-0.84	0.399	0.641
AD	IN_PVALB	CRLF2	0.16	0.35	0.44	0.66	0.919
AD	Oligo	CRLF2	-0.07	0.09	-0.81	0.415	0.655
AD	Adaptive	CRLF3	-0.07	0.15	-0.48	0.631	0.961
AD	Astro	CRLF3	-0.08	0.05	-1.75	0.0807	0.215
AD	EN_L2_3_IT	CRLF3	-0.04	0.05	-0.77	0.44	0.696
AD	EN_L3_5_IT_1	CRLF3	-0.01	0.05	-0.26	0.796	0.922
AD	EN_L3_5_IT_2	CRLF3	-0.00	0.05	-0.05	0.957	0.985
AD	EN_L3_5_IT_3	CRLF3	0.03	0.05	0.61	0.542	0.752
AD	EN_L5_6_NP	CRLF3	0.08	0.06	1.31	0.189	0.712
AD	EN_L5_ET	CRLF3	-0.02	0.24	-0.09	0.926	0.999
AD	EN_L6B	CRLF3	0.07	0.06	1.15	0.251	0.619
AD	EN_L6_CT	CRLF3	0.01	0.06	0.21	0.832	0.956
AD	EN_L6_IT_1	CRLF3	-0.01	0.06	-0.26	0.795	0.951
AD	EN_L6_IT_2	CRLF3	0.00	0.07	0.01	0.989	0.997
AD	Endo	CRLF3	-0.14	0.25	-0.55	0.585	0.934
AD	IN_ADARB2	CRLF3	-0.13	0.06	-2.27	0.0234	0.262
AD	IN_LAMP5_LHX6	CRLF3	0.01	0.06	0.10	0.922	0.988
AD	IN_LAMP5_RELN	CRLF3	-0.02	0.06	-0.29	0.771	0.948
AD	IN_PVALB	CRLF3	-0.03	0.05	-0.61	0.544	0.874
AD	IN_PVALB_CHC	CRLF3	0.03	0.07	0.42	0.673	0.92
AD	IN_SST	CRLF3	-0.05	0.05	-1.02	0.309	0.784
AD	IN_VIP	CRLF3	-0.12	0.05	-2.25	0.0246	0.174
AD	Micro	CRLF3	-0.02	0.04	-0.43	0.668	0.864
AD	OPC	CRLF3	-0.04	0.05	-0.80	0.426	0.785
AD	Oligo	CRLF3	-0.02	0.04	-0.37	0.713	0.863
AD	PC	CRLF3	-0.12	0.08	-1.50	0.134	0.876
AD	PVM	CRLF3	0.11	0.12	0.94	0.348	0.856
AD	VLMC	CRLF3	-0.01	0.10	-0.06	0.954	0.987
AD	Astro	CRMP1	-0.01	0.03	-0.22	0.824	0.909
AD	EN_L2_3_IT	CRMP1	-0.09	0.03	-3.21	0.00132	0.025
AD	EN_L3_5_IT_1	CRMP1	0.00	0.03	0.11	0.909	0.964
AD	EN_L3_5_IT_2	CRMP1	-0.04	0.03	-1.34	0.181	0.462
AD	EN_L3_5_IT_3	CRMP1	-0.02	0.03	-0.72	0.469	0.698
AD	EN_L5_6_NP	CRMP1	-0.10	0.05	-2.29	0.0221	0.401
AD	EN_L5_ET	CRMP1	-0.24	0.44	-0.56	0.579	0.999
AD	EN_L6B	CRMP1	-0.06	0.05	-1.33	0.185	0.546
AD	EN_L6_CT	CRMP1	-0.08	0.04	-1.90	0.057	0.302
AD	EN_L6_IT_1	CRMP1	-0.01	0.04	-0.21	0.835	0.963
AD	EN_L6_IT_2	CRMP1	-0.06	0.05	-1.12	0.263	0.781
AD	IN_ADARB2	CRMP1	-0.00	0.04	-0.04	0.969	0.991
AD	IN_LAMP5_LHX6	CRMP1	0.01	0.05	0.22	0.828	0.973
AD	IN_LAMP5_RELN	CRMP1	0.08	0.04	2.17	0.0301	0.325
AD	IN_PVALB	CRMP1	-0.04	0.03	-1.34	0.181	0.618
AD	IN_PVALB_CHC	CRMP1	-0.12	0.05	-2.13	0.0333	0.305
AD	IN_SST	CRMP1	0.11	0.20	0.53	0.594	0.902
AD	IN_VIP	CRMP1	0.00	0.03	0.14	0.888	0.96
AD	Micro	CRMP1	-0.00	0.07	-0.06	0.953	0.985
AD	OPC	CRMP1	0.01	0.03	0.35	0.726	0.916
AD	Oligo	CRMP1	0.01	0.05	0.21	0.837	0.926
AD	PC	CRMP1	-0.27	0.27	-1.00	0.316	0.933
AD	Astro	CRNKL1	-0.06	0.04	-1.49	0.137	0.305
AD	EN_L2_3_IT	CRNKL1	-0.01	0.04	-0.21	0.836	0.927
AD	EN_L3_5_IT_1	CRNKL1	0.06	0.06	0.98	0.327	0.632
AD	EN_L3_5_IT_2	CRNKL1	0.05	0.04	1.15	0.251	0.542
AD	EN_L3_5_IT_3	CRNKL1	0.05	0.04	1.21	0.225	0.465
AD	EN_L5_6_NP	CRNKL1	-0.05	0.09	-0.53	0.594	0.921
AD	EN_L6B	CRNKL1	-0.01	0.09	-0.14	0.886	0.966
AD	EN_L6_CT	CRNKL1	-0.00	0.08	-0.02	0.987	0.997
AD	EN_L6_IT_1	CRNKL1	-0.04	0.07	-0.61	0.541	0.869
AD	EN_L6_IT_2	CRNKL1	0.08	0.08	0.98	0.327	0.823
AD	IN_ADARB2	CRNKL1	0.03	0.07	0.49	0.626	0.878
AD	IN_LAMP5_LHX6	CRNKL1	-0.00	0.09	-0.04	0.966	0.994
AD	IN_LAMP5_RELN	CRNKL1	-0.02	0.06	-0.30	0.768	0.947
AD	IN_PVALB	CRNKL1	-0.02	0.05	-0.33	0.738	0.938
AD	IN_PVALB_CHC	CRNKL1	0.02	0.08	0.21	0.831	0.961
AD	IN_SST	CRNKL1	-0.07	0.05	-1.27	0.205	0.696
AD	IN_VIP	CRNKL1	0.06	0.05	1.30	0.192	0.5
AD	Micro	CRNKL1	-0.04	0.06	-0.62	0.533	0.787
AD	OPC	CRNKL1	0.04	0.04	0.90	0.366	0.749
AD	Oligo	CRNKL1	0.04	0.03	1.40	0.162	0.377
AD	Astro	CROCC	0.17	0.05	3.41	0.000649	0.00726
AD	EN_L2_3_IT	CROCC	0.08	0.04	1.93	0.0534	0.217
AD	EN_L3_5_IT_1	CROCC	0.02	0.05	0.34	0.732	0.892
AD	EN_L3_5_IT_2	CROCC	0.02	0.05	0.38	0.701	0.874
AD	EN_L3_5_IT_3	CROCC	0.05	0.05	0.85	0.396	0.638
AD	EN_L5_6_NP	CROCC	-0.01	0.07	-0.17	0.864	0.979
AD	EN_L5_ET	CROCC	0.32	0.51	0.64	0.524	0.999
AD	EN_L6B	CROCC	0.08	0.07	1.17	0.241	0.611
AD	EN_L6_CT	CROCC	0.01	0.06	0.20	0.844	0.959
AD	EN_L6_IT_1	CROCC	0.13	0.07	2.01	0.0441	0.375
AD	EN_L6_IT_2	CROCC	0.05	0.08	0.67	0.504	0.898
AD	IN_ADARB2	CROCC	-0.04	0.05	-0.82	0.412	0.776
AD	IN_LAMP5_LHX6	CROCC	0.12	0.08	1.54	0.124	0.623
AD	IN_LAMP5_RELN	CROCC	0.15	0.07	1.95	0.0506	0.416
AD	IN_PVALB	CROCC	0.17	0.06	2.65	0.00812	0.154
AD	IN_PVALB_CHC	CROCC	0.11	0.08	1.33	0.185	0.631
AD	IN_SST	CROCC	0.16	0.06	2.69	0.00706	0.184
AD	IN_VIP	CROCC	-0.16	0.05	-3.34	0.000851	0.0252
AD	Micro	CROCC	-0.11	0.06	-1.72	0.085	0.292
AD	OPC	CROCC	0.16	0.05	2.99	0.0028	0.113
AD	Oligo	CROCC	0.08	0.04	2.02	0.0431	0.165
AD	PC	CROCC	-0.32	0.38	-0.86	0.391	0.936
AD	Astro	CROT	-0.03	0.03	-0.77	0.442	0.636
AD	EN_L2_3_IT	CROT	-0.04	0.05	-0.97	0.333	0.606
AD	EN_L3_5_IT_1	CROT	-0.04	0.07	-0.52	0.603	0.826
AD	EN_L3_5_IT_2	CROT	-0.12	0.05	-2.32	0.0205	0.13
AD	EN_L3_5_IT_3	CROT	-0.18	0.05	-3.65	0.000263	0.00474
AD	EN_L5_6_NP	CROT	-0.11	0.10	-1.09	0.276	0.782
AD	EN_L5_ET	CROT	0.41	0.55	0.75	0.453	0.999
AD	EN_L6B	CROT	-0.36	0.11	-3.41	0.000644	0.0274
AD	EN_L6_CT	CROT	-0.09	0.07	-1.23	0.218	0.576
AD	EN_L6_IT_1	CROT	-0.05	0.07	-0.79	0.427	0.816
AD	EN_L6_IT_2	CROT	0.00	0.09	0.05	0.961	0.993
AD	IN_ADARB2	CROT	-0.09	0.08	-1.07	0.286	0.69
AD	IN_LAMP5_LHX6	CROT	-0.09	0.10	-0.88	0.377	0.836
AD	IN_LAMP5_RELN	CROT	-0.04	0.09	-0.45	0.652	0.917
AD	IN_PVALB	CROT	-0.08	0.06	-1.43	0.154	0.581
AD	IN_SST	CROT	-0.06	0.07	-0.88	0.381	0.818
AD	IN_VIP	CROT	-0.02	0.05	-0.39	0.696	0.878
AD	Micro	CROT	0.02	0.06	0.31	0.758	0.904
AD	OPC	CROT	-0.05	0.04	-1.08	0.28	0.681
AD	Oligo	CROT	0.04	0.03	1.44	0.15	0.36
AD	Astro	CRPPA	-0.03	0.04	-0.77	0.44	0.636
AD	EN_L2_3_IT	CRPPA	0.07	0.03	2.30	0.0216	0.126
AD	EN_L3_5_IT_1	CRPPA	0.11	0.04	2.60	0.00931	0.0905
AD	EN_L3_5_IT_2	CRPPA	0.01	0.03	0.22	0.823	0.934
AD	EN_L3_5_IT_3	CRPPA	0.02	0.03	0.71	0.478	0.705
AD	EN_L5_6_NP	CRPPA	-0.04	0.05	-0.76	0.447	0.867
AD	EN_L5_ET	CRPPA	-0.03	0.32	-0.11	0.914	0.999
AD	EN_L6B	CRPPA	0.01	0.06	0.24	0.812	0.939
AD	EN_L6_CT	CRPPA	-0.02	0.05	-0.51	0.608	0.866
AD	EN_L6_IT_1	CRPPA	0.14	0.05	2.81	0.00488	0.131
AD	EN_L6_IT_2	CRPPA	0.10	0.05	2.01	0.0449	0.511
AD	Endo	CRPPA	-0.28	0.36	-0.76	0.447	0.878
AD	IN_ADARB2	CRPPA	0.03	0.05	0.51	0.612	0.874
AD	IN_LAMP5_LHX6	CRPPA	0.03	0.06	0.49	0.622	0.928
AD	IN_LAMP5_RELN	CRPPA	0.05	0.05	0.94	0.35	0.796
AD	IN_PVALB	CRPPA	0.04	0.03	1.27	0.204	0.65
AD	IN_PVALB_CHC	CRPPA	-0.03	0.06	-0.48	0.632	0.91
AD	IN_SST	CRPPA	0.07	0.04	1.98	0.0481	0.422
AD	IN_VIP	CRPPA	0.04	0.03	1.50	0.133	0.419
AD	Micro	CRPPA	-0.05	0.08	-0.70	0.481	0.75
AD	OPC	CRPPA	0.02	0.04	0.63	0.527	0.838
AD	Oligo	CRPPA	0.04	0.03	1.22	0.221	0.453
AD	PC	CRPPA	0.18	0.13	1.40	0.162	0.891
AD	VLMC	CRPPA	0.02	0.12	0.15	0.882	0.96
AD	Astro	CRTAC1	0.01	0.07	0.21	0.835	0.917
AD	EN_L2_3_IT	CRTAC1	0.11	0.05	2.37	0.0176	0.113
AD	EN_L3_5_IT_1	CRTAC1	0.40	0.07	5.71	1.12e-08	7.66e-06
AD	EN_L3_5_IT_2	CRTAC1	0.33	0.07	4.98	6.51e-07	6.38e-05
AD	EN_L3_5_IT_3	CRTAC1	0.20	0.06	3.37	0.000761	0.0103
AD	EN_L5_6_NP	CRTAC1	0.14	0.07	2.00	0.0456	0.49
AD	EN_L5_ET	CRTAC1	-0.11	0.34	-0.32	0.746	0.999
AD	EN_L6B	CRTAC1	0.18	0.06	2.72	0.00648	0.105
AD	EN_L6_CT	CRTAC1	0.08	0.08	1.00	0.319	0.681
AD	EN_L6_IT_1	CRTAC1	0.20	0.07	2.92	0.00348	0.105
AD	EN_L6_IT_2	CRTAC1	0.08	0.05	1.59	0.112	0.638
AD	IN_ADARB2	CRTAC1	0.15	0.06	2.46	0.0139	0.209
AD	IN_LAMP5_LHX6	CRTAC1	0.03	0.04	0.60	0.547	0.909
AD	IN_LAMP5_RELN	CRTAC1	0.12	0.05	2.53	0.0114	0.204
AD	IN_PVALB	CRTAC1	0.09	0.04	2.52	0.0118	0.185
AD	IN_PVALB_CHC	CRTAC1	0.02	0.05	0.45	0.654	0.918
AD	IN_SST	CRTAC1	0.08	0.05	1.52	0.128	0.613
AD	IN_VIP	CRTAC1	0.31	0.07	4.38	1.19e-05	0.00151
AD	OPC	CRTAC1	0.16	0.06	2.59	0.00973	0.186
AD	Oligo	CRTAC1	0.05	0.05	0.99	0.324	0.569
AD	EN_L2_3_IT	CRTAM	0.00	0.09	0.03	0.972	0.988
AD	EN_L3_5_IT_2	CRTAM	0.18	0.43	0.43	0.669	0.856
AD	EN_L3_5_IT_3	CRTAM	-0.02	0.10	-0.22	0.825	0.92
AD	Oligo	CRTAM	-0.13	0.10	-1.27	0.204	0.432
AD	Astro	CRTAP	0.21	0.04	4.69	2.69e-06	0.000117
AD	EN_L2_3_IT	CRTAP	-0.05	0.04	-1.46	0.145	0.389
AD	EN_L3_5_IT_1	CRTAP	-0.13	0.06	-2.14	0.0327	0.191
AD	EN_L3_5_IT_2	CRTAP	-0.13	0.04	-3.05	0.0023	0.0297
AD	EN_L3_5_IT_3	CRTAP	-0.09	0.04	-2.23	0.0255	0.119
AD	EN_L5_6_NP	CRTAP	-0.21	0.09	-2.21	0.0268	0.418
AD	EN_L6B	CRTAP	0.03	0.08	0.41	0.683	0.886
AD	EN_L6_CT	CRTAP	-0.05	0.08	-0.61	0.545	0.834
AD	EN_L6_IT_1	CRTAP	-0.08	0.07	-1.06	0.288	0.728
AD	EN_L6_IT_2	CRTAP	-0.05	0.10	-0.48	0.63	0.936
AD	IN_ADARB2	CRTAP	-0.09	0.06	-1.51	0.131	0.52
AD	IN_LAMP5_LHX6	CRTAP	-0.03	0.08	-0.38	0.706	0.951
AD	IN_LAMP5_RELN	CRTAP	-0.06	0.06	-0.94	0.349	0.795
AD	IN_PVALB	CRTAP	-0.20	0.05	-4.11	3.95e-05	0.00481
AD	IN_PVALB_CHC	CRTAP	-0.19	0.08	-2.34	0.0194	0.24
AD	IN_SST	CRTAP	-0.07	0.06	-1.16	0.245	0.731
AD	IN_VIP	CRTAP	-0.04	0.04	-1.18	0.237	0.553
AD	Micro	CRTAP	0.11	0.05	2.13	0.0335	0.167
AD	OPC	CRTAP	0.03	0.04	0.84	0.4	0.77
AD	Oligo	CRTAP	0.03	0.03	0.96	0.339	0.585
AD	Astro	CRTC1	0.04	0.04	0.99	0.321	0.524
AD	EN_L2_3_IT	CRTC1	0.02	0.03	0.80	0.425	0.685
AD	EN_L3_5_IT_1	CRTC1	0.02	0.04	0.56	0.573	0.812
AD	EN_L3_5_IT_2	CRTC1	0.04	0.03	1.22	0.222	0.509
AD	EN_L3_5_IT_3	CRTC1	-0.01	0.03	-0.26	0.792	0.904
AD	EN_L5_6_NP	CRTC1	0.07	0.05	1.29	0.198	0.72
AD	EN_L5_ET	CRTC1	-0.04	0.33	-0.12	0.904	0.999
AD	EN_L6B	CRTC1	-0.06	0.05	-1.07	0.285	0.649
AD	EN_L6_CT	CRTC1	-0.06	0.04	-1.44	0.149	0.485
AD	EN_L6_IT_1	CRTC1	-0.02	0.05	-0.37	0.71	0.93
AD	EN_L6_IT_2	CRTC1	-0.01	0.05	-0.12	0.904	0.988
AD	Endo	CRTC1	-0.13	0.31	-0.41	0.68	0.954
AD	IN_ADARB2	CRTC1	0.01	0.04	0.33	0.741	0.915
AD	IN_LAMP5_LHX6	CRTC1	0.07	0.06	1.18	0.239	0.752
AD	IN_LAMP5_RELN	CRTC1	0.02	0.05	0.33	0.74	0.939
AD	IN_PVALB	CRTC1	-0.00	0.04	-0.09	0.928	0.985
AD	IN_PVALB_CHC	CRTC1	0.03	0.06	0.51	0.611	0.901
AD	IN_SST	CRTC1	0.02	0.04	0.59	0.556	0.891
AD	IN_VIP	CRTC1	0.04	0.03	1.36	0.173	0.475
AD	Micro	CRTC1	0.00	0.04	0.00	0.998	0.999
AD	OPC	CRTC1	-0.02	0.04	-0.62	0.533	0.84
AD	Oligo	CRTC1	0.10	0.03	3.30	0.000963	0.0143
AD	PC	CRTC1	-0.60	0.35	-1.73	0.0842	0.836
AD	Astro	CRTC2	0.03	0.05	0.64	0.522	0.704
AD	EN_L2_3_IT	CRTC2	-0.03	0.04	-0.75	0.455	0.708
AD	EN_L3_5_IT_1	CRTC2	-0.14	0.08	-1.65	0.0986	0.347
AD	EN_L3_5_IT_2	CRTC2	-0.06	0.06	-0.94	0.35	0.638
AD	EN_L3_5_IT_3	CRTC2	-0.07	0.06	-1.23	0.22	0.459
AD	EN_L5_6_NP	CRTC2	-0.48	0.40	-1.21	0.226	0.74
AD	EN_L6B	CRTC2	0.81	0.33	2.41	0.016	0.172
AD	EN_L6_CT	CRTC2	-0.05	0.09	-0.52	0.605	0.866
AD	EN_L6_IT_1	CRTC2	0.00	0.09	0.00	0.999	1
AD	EN_L6_IT_2	CRTC2	0.08	0.31	0.26	0.792	0.968
AD	IN_ADARB2	CRTC2	0.03	0.09	0.29	0.775	0.927
AD	IN_LAMP5_RELN	CRTC2	-0.12	0.09	-1.28	0.199	0.676
AD	IN_PVALB	CRTC2	-0.04	0.06	-0.59	0.553	0.878
AD	IN_SST	CRTC2	-0.00	0.07	-0.04	0.966	0.995
AD	IN_VIP	CRTC2	-0.07	0.06	-1.15	0.249	0.564
AD	Micro	CRTC2	-0.08	0.06	-1.25	0.21	0.489
AD	OPC	CRTC2	-0.07	0.06	-1.29	0.196	0.601
AD	Oligo	CRTC2	-0.05	0.04	-1.29	0.198	0.425
AD	Adaptive	CRTC3	0.21	0.16	1.26	0.207	0.869
AD	Astro	CRTC3	0.01	0.03	0.33	0.741	0.859
AD	EN_L2_3_IT	CRTC3	0.00	0.02	0.05	0.959	0.982
AD	EN_L3_5_IT_1	CRTC3	-0.00	0.03	-0.12	0.901	0.96
AD	EN_L3_5_IT_2	CRTC3	0.01	0.03	0.19	0.847	0.943
AD	EN_L3_5_IT_3	CRTC3	0.00	0.03	0.11	0.912	0.959
AD	EN_L5_6_NP	CRTC3	-0.08	0.04	-1.92	0.0548	0.516
AD	EN_L5_ET	CRTC3	-0.18	0.28	-0.67	0.504	0.999
AD	EN_L6B	CRTC3	0.03	0.05	0.69	0.488	0.796
AD	EN_L6_CT	CRTC3	-0.05	0.04	-1.30	0.193	0.545
AD	EN_L6_IT_1	CRTC3	-0.01	0.04	-0.30	0.766	0.945
AD	EN_L6_IT_2	CRTC3	-0.00	0.05	-0.00	0.999	0.999
AD	Endo	CRTC3	0.15	0.09	1.76	0.0791	0.548
AD	IN_ADARB2	CRTC3	0.02	0.04	0.57	0.566	0.854
AD	IN_LAMP5_LHX6	CRTC3	0.01	0.04	0.26	0.796	0.967
AD	IN_LAMP5_RELN	CRTC3	0.02	0.03	0.61	0.541	0.88
AD	IN_PVALB	CRTC3	0.02	0.03	0.57	0.568	0.886
AD	IN_PVALB_CHC	CRTC3	-0.05	0.05	-1.11	0.268	0.714
AD	IN_SST	CRTC3	0.00	0.03	0.06	0.951	0.992
AD	IN_VIP	CRTC3	0.03	0.02	1.14	0.255	0.572
AD	Micro	CRTC3	0.39	0.08	4.64	3.42e-06	0.000169
AD	OPC	CRTC3	-0.03	0.03	-1.30	0.194	0.599
AD	Oligo	CRTC3	-0.00	0.02	-0.11	0.912	0.964
AD	PC	CRTC3	-0.07	0.07	-1.05	0.292	0.92
AD	PVM	CRTC3	0.27	0.12	2.25	0.0245	0.56
AD	SMC	CRTC3	0.08	0.16	0.48	0.629	0.995
AD	VLMC	CRTC3	-0.00	0.08	-0.00	0.998	0.999
AD	EN_L2_3_IT	CRX	0.13	0.52	0.25	0.804	0.912
AD	Oligo	CRX	-0.14	0.13	-1.09	0.274	0.517
AD	Astro	CRY1	0.03	0.06	0.60	0.551	0.727
AD	EN_L2_3_IT	CRY1	-0.03	0.05	-0.54	0.591	0.799
AD	EN_L3_5_IT_1	CRY1	0.03	0.06	0.41	0.68	0.866
AD	EN_L3_5_IT_2	CRY1	-0.05	0.06	-0.88	0.378	0.661
AD	EN_L3_5_IT_3	CRY1	0.06	0.06	1.12	0.261	0.506
AD	EN_L5_6_NP	CRY1	0.06	0.10	0.55	0.584	0.919
AD	EN_L6B	CRY1	0.09	0.10	0.93	0.352	0.707
AD	EN_L6_CT	CRY1	0.04	0.11	0.34	0.735	0.922
AD	EN_L6_IT_1	CRY1	-0.09	0.10	-0.91	0.36	0.776
AD	EN_L6_IT_2	CRY1	0.00	0.10	0.02	0.982	0.996
AD	Endo	CRY1	0.25	0.12	2.10	0.036	0.431
AD	IN_ADARB2	CRY1	-0.03	0.06	-0.45	0.652	0.887
AD	IN_LAMP5_LHX6	CRY1	-0.02	0.09	-0.20	0.839	0.976
AD	IN_LAMP5_RELN	CRY1	-0.02	0.08	-0.24	0.807	0.957
AD	IN_PVALB	CRY1	-0.03	0.07	-0.48	0.629	0.91
AD	IN_PVALB_CHC	CRY1	-0.07	0.08	-0.88	0.378	0.791
AD	IN_SST	CRY1	-0.08	0.08	-1.02	0.306	0.782
AD	IN_VIP	CRY1	0.09	0.04	2.12	0.0342	0.208
AD	Micro	CRY1	0.04	0.06	0.56	0.578	0.813
AD	OPC	CRY1	-0.03	0.05	-0.58	0.561	0.852
AD	Oligo	CRY1	0.05	0.03	1.76	0.0789	0.242
AD	PC	CRY1	0.13	0.13	0.97	0.333	0.934
AD	VLMC	CRY1	0.12	0.13	0.90	0.366	0.684
AD	Astro	CRY2	-0.24	0.05	-4.56	5.16e-06	0.000195
AD	EN_L2_3_IT	CRY2	-0.05	0.03	-1.48	0.14	0.381
AD	EN_L3_5_IT_1	CRY2	-0.04	0.04	-0.86	0.392	0.689
AD	EN_L3_5_IT_2	CRY2	-0.05	0.04	-1.32	0.188	0.468
AD	EN_L3_5_IT_3	CRY2	-0.01	0.04	-0.33	0.738	0.875
AD	EN_L5_6_NP	CRY2	-0.09	0.07	-1.29	0.197	0.719
AD	EN_L5_ET	CRY2	-0.13	0.40	-0.31	0.754	0.999
AD	EN_L6B	CRY2	0.02	0.06	0.28	0.783	0.925
AD	EN_L6_CT	CRY2	-0.01	0.05	-0.12	0.904	0.975
AD	EN_L6_IT_1	CRY2	-0.08	0.06	-1.28	0.202	0.657
AD	EN_L6_IT_2	CRY2	-0.03	0.06	-0.55	0.58	0.921
AD	Endo	CRY2	0.06	0.33	0.20	0.844	0.977
AD	IN_ADARB2	CRY2	-0.02	0.05	-0.40	0.692	0.899
AD	IN_LAMP5_LHX6	CRY2	0.03	0.06	0.50	0.619	0.928
AD	IN_LAMP5_RELN	CRY2	0.03	0.05	0.57	0.571	0.89
AD	IN_PVALB	CRY2	0.03	0.04	0.80	0.424	0.82
AD	IN_PVALB_CHC	CRY2	0.08	0.07	1.22	0.224	0.678
AD	IN_SST	CRY2	-0.00	0.04	-0.10	0.924	0.986
AD	IN_VIP	CRY2	0.02	0.04	0.43	0.667	0.864
AD	Micro	CRY2	-0.04	0.05	-0.81	0.418	0.699
AD	OPC	CRY2	-0.03	0.04	-0.59	0.557	0.85
AD	Oligo	CRY2	-0.01	0.03	-0.48	0.63	0.815
AD	PC	CRY2	0.13	0.36	0.37	0.712	0.986
AD	Astro	CRYAA2	0.18	0.08	2.36	0.0182	0.0786
AD	EN_L2_3_IT	CRYAA2	0.04	0.10	0.43	0.665	0.844
AD	Oligo	CRYAA2	-0.14	0.08	-1.73	0.0845	0.252
AD	Astro	CRYAB	0.57	0.10	5.80	6.49e-09	1.02e-06
AD	EN_L2_3_IT	CRYAB	0.17	0.08	2.06	0.0397	0.181
AD	EN_L3_5_IT_1	CRYAB	0.21	0.08	2.71	0.00676	0.075
AD	EN_L3_5_IT_2	CRYAB	0.12	0.08	1.54	0.123	0.373
AD	EN_L3_5_IT_3	CRYAB	0.23	0.07	3.27	0.00107	0.0131
AD	EN_L5_6_NP	CRYAB	0.12	0.42	0.28	0.779	0.965
AD	EN_L6B	CRYAB	-0.76	0.46	-1.64	0.1	0.412
AD	EN_L6_CT	CRYAB	0.16	0.12	1.33	0.182	0.533
AD	EN_L6_IT_1	CRYAB	0.07	0.11	0.63	0.528	0.864
AD	EN_L6_IT_2	CRYAB	0.04	0.41	0.10	0.917	0.988
AD	Endo	CRYAB	0.25	0.37	0.68	0.494	0.898
AD	IN_ADARB2	CRYAB	0.32	0.09	3.39	0.000704	0.0441
AD	IN_LAMP5_LHX6	CRYAB	0.15	0.10	1.40	0.162	0.682
AD	IN_LAMP5_RELN	CRYAB	0.13	0.08	1.60	0.109	0.565
AD	IN_PVALB	CRYAB	0.12	0.07	1.64	0.101	0.496
AD	IN_PVALB_CHC	CRYAB	0.23	0.11	2.08	0.0379	0.328
AD	IN_SST	CRYAB	0.14	0.09	1.59	0.112	0.589
AD	IN_VIP	CRYAB	0.19	0.08	2.34	0.0192	0.151
AD	Micro	CRYAB	-0.02	0.09	-0.19	0.846	0.943
AD	OPC	CRYAB	-0.01	0.08	-0.09	0.927	0.98
AD	Oligo	CRYAB	0.03	0.05	0.64	0.521	0.738
AD	Astro	CRYBA1	0.07	0.11	0.65	0.518	0.701
AD	EN_L2_3_IT	CRYBA1	0.09	0.10	0.97	0.332	0.605
AD	IN_PVALB	CRYBA1	-0.29	0.41	-0.70	0.481	0.848
AD	Oligo	CRYBA1	0.09	0.09	0.94	0.346	0.591
AD	EN_L2_3_IT	CRYBB1	-0.14	0.12	-1.20	0.228	0.499
AD	Astro	CRYBB2	0.04	0.11	0.39	0.695	0.829
AD	EN_L2_3_IT	CRYBB2	-0.06	0.08	-0.70	0.486	0.731
AD	EN_L3_5_IT_3	CRYBB2	-0.04	0.11	-0.35	0.727	0.868
AD	Astro	CRYBB3	0.12	0.10	1.23	0.22	0.413
AD	EN_L2_3_IT	CRYBB3	0.06	0.09	0.72	0.473	0.722
AD	Adaptive	CRYBG1	0.18	0.17	1.05	0.293	0.881
AD	Astro	CRYBG1	-0.10	0.07	-1.40	0.161	0.34
AD	EN_L2_3_IT	CRYBG1	-0.09	0.08	-1.14	0.254	0.527
AD	EN_L3_5_IT_1	CRYBG1	-0.02	0.09	-0.20	0.845	0.94
AD	EN_L3_5_IT_2	CRYBG1	-0.09	0.08	-1.09	0.275	0.564
AD	EN_L3_5_IT_3	CRYBG1	-0.13	0.09	-1.47	0.142	0.353
AD	EN_L5_6_NP	CRYBG1	-0.03	0.11	-0.31	0.753	0.964
AD	EN_L6B	CRYBG1	-0.04	0.11	-0.36	0.717	0.901
AD	EN_L6_CT	CRYBG1	-0.09	0.11	-0.78	0.433	0.762
AD	EN_L6_IT_1	CRYBG1	-0.10	0.11	-1.00	0.319	0.751
AD	EN_L6_IT_2	CRYBG1	-0.14	0.12	-1.22	0.222	0.747
AD	Endo	CRYBG1	0.10	0.32	0.30	0.764	0.963
AD	IN_ADARB2	CRYBG1	-0.05	0.09	-0.59	0.558	0.85
AD	IN_LAMP5_RELN	CRYBG1	-0.03	0.11	-0.27	0.79	0.952
AD	IN_PVALB	CRYBG1	0.22	0.07	2.94	0.00325	0.0934
AD	IN_SST	CRYBG1	-0.13	0.09	-1.54	0.125	0.606
AD	IN_VIP	CRYBG1	-0.29	0.08	-3.91	9.16e-05	0.00592
AD	Micro	CRYBG1	0.00	0.11	0.00	0.997	0.999
AD	OPC	CRYBG1	-0.07	0.08	-0.85	0.396	0.767
AD	Oligo	CRYBG1	-0.15	0.06	-2.37	0.018	0.0942
AD	Astro	CRYBG3	-0.02	0.04	-0.62	0.533	0.712
AD	EN_L2_3_IT	CRYBG3	0.07	0.07	0.93	0.353	0.625
AD	EN_L3_5_IT_1	CRYBG3	-0.03	0.10	-0.25	0.802	0.924
AD	EN_L3_5_IT_2	CRYBG3	0.12	0.08	1.49	0.136	0.394
AD	EN_L3_5_IT_3	CRYBG3	0.30	0.08	3.70	0.000212	0.00406
AD	EN_L5_6_NP	CRYBG3	-0.03	0.12	-0.25	0.806	0.968
AD	EN_L5_ET	CRYBG3	0.60	0.35	1.72	0.0863	0.999
AD	EN_L6B	CRYBG3	-0.00	0.10	-0.01	0.995	0.999
AD	EN_L6_CT	CRYBG3	0.14	0.11	1.25	0.21	0.566
AD	EN_L6_IT_1	CRYBG3	0.17	0.11	1.47	0.141	0.582
AD	EN_L6_IT_2	CRYBG3	0.06	0.11	0.53	0.594	0.924
AD	Endo	CRYBG3	-0.01	0.08	-0.09	0.926	0.993
AD	IN_ADARB2	CRYBG3	-0.01	0.09	-0.07	0.945	0.985
AD	IN_LAMP5_LHX6	CRYBG3	0.09	0.11	0.81	0.416	0.854
AD	IN_LAMP5_RELN	CRYBG3	-0.04	0.10	-0.40	0.691	0.928
AD	IN_PVALB	CRYBG3	0.20	0.07	2.69	0.00722	0.144
AD	IN_SST	CRYBG3	-0.06	0.09	-0.62	0.534	0.882
AD	IN_VIP	CRYBG3	0.01	0.07	0.08	0.937	0.978
AD	Micro	CRYBG3	0.09	0.04	2.18	0.029	0.151
AD	OPC	CRYBG3	-0.15	0.06	-2.68	0.00742	0.166
AD	Oligo	CRYBG3	0.01	0.04	0.18	0.858	0.937
AD	PC	CRYBG3	-0.06	0.08	-0.77	0.439	0.939
AD	PVM	CRYBG3	-0.03	0.13	-0.21	0.833	0.971
AD	VLMC	CRYBG3	-0.09	0.10	-0.92	0.358	0.677
AD	EN_L2_3_IT	CRYGA	-0.01	0.11	-0.12	0.908	0.959
AD	Astro	CRYGS	0.01	0.06	0.20	0.84	0.919
AD	EN_L2_3_IT	CRYGS	0.06	0.05	1.30	0.194	0.456
AD	EN_L3_5_IT_1	CRYGS	0.10	0.08	1.28	0.2	0.498
AD	EN_L3_5_IT_2	CRYGS	0.08	0.06	1.34	0.18	0.459
AD	EN_L3_5_IT_3	CRYGS	0.09	0.07	1.37	0.171	0.396
AD	EN_L6_CT	CRYGS	0.08	0.10	0.81	0.419	0.75
AD	EN_L6_IT_1	CRYGS	-0.02	0.08	-0.26	0.796	0.951
AD	EN_L6_IT_2	CRYGS	0.36	0.32	1.13	0.26	0.778
AD	IN_ADARB2	CRYGS	-0.06	0.09	-0.66	0.508	0.826
AD	IN_LAMP5_RELN	CRYGS	0.02	0.09	0.21	0.831	0.964
AD	IN_PVALB	CRYGS	-0.09	0.06	-1.47	0.14	0.564
AD	IN_SST	CRYGS	0.05	0.07	0.63	0.527	0.88
AD	IN_VIP	CRYGS	0.00	0.05	0.06	0.949	0.982
AD	Micro	CRYGS	0.08	0.08	1.06	0.289	0.578
AD	OPC	CRYGS	0.07	0.06	1.18	0.24	0.649
AD	Oligo	CRYGS	0.06	0.04	1.63	0.104	0.287
AD	Astro	CRYL1	-0.13	0.04	-3.22	0.00127	0.0118
AD	EN_L2_3_IT	CRYL1	-0.12	0.04	-3.38	0.000735	0.0175
AD	EN_L3_5_IT_1	CRYL1	-0.05	0.04	-1.13	0.259	0.564
AD	EN_L3_5_IT_2	CRYL1	-0.10	0.04	-2.47	0.0135	0.1
AD	EN_L3_5_IT_3	CRYL1	-0.17	0.04	-4.01	6.05e-05	0.00146
AD	EN_L5_6_NP	CRYL1	-0.18	0.06	-3.02	0.00254	0.176
AD	EN_L5_ET	CRYL1	0.11	0.29	0.38	0.703	0.999
AD	EN_L6B	CRYL1	-0.13	0.06	-2.19	0.0287	0.227
AD	EN_L6_CT	CRYL1	-0.17	0.05	-3.18	0.00145	0.0302
AD	EN_L6_IT_1	CRYL1	-0.11	0.05	-2.18	0.0294	0.316
AD	EN_L6_IT_2	CRYL1	-0.08	0.06	-1.42	0.157	0.691
AD	Endo	CRYL1	-0.42	0.33	-1.27	0.203	0.743
AD	IN_ADARB2	CRYL1	-0.15	0.05	-2.80	0.00508	0.128
AD	IN_LAMP5_LHX6	CRYL1	-0.07	0.06	-1.14	0.253	0.76
AD	IN_LAMP5_RELN	CRYL1	-0.09	0.05	-1.77	0.0767	0.499
AD	IN_PVALB	CRYL1	-0.09	0.04	-2.13	0.033	0.306
AD	IN_PVALB_CHC	CRYL1	-0.19	0.07	-2.63	0.00842	0.155
AD	IN_SST	CRYL1	-0.04	0.04	-1.01	0.312	0.786
AD	IN_VIP	CRYL1	-0.06	0.04	-1.72	0.0863	0.334
AD	Micro	CRYL1	-0.03	0.05	-0.62	0.535	0.788
AD	OPC	CRYL1	-0.03	0.03	-0.96	0.337	0.727
AD	Oligo	CRYL1	0.03	0.04	0.73	0.467	0.698
AD	PVM	CRYL1	-0.21	0.13	-1.59	0.111	0.737
AD	Astro	CRYM	0.03	0.07	0.48	0.631	0.783
AD	EN_L2_3_IT	CRYM	-0.11	0.05	-2.29	0.0221	0.128
AD	EN_L3_5_IT_1	CRYM	-0.23	0.06	-3.65	0.000264	0.00984
AD	EN_L3_5_IT_2	CRYM	-0.10	0.06	-1.84	0.0657	0.262
AD	EN_L3_5_IT_3	CRYM	-0.05	0.04	-1.56	0.12	0.318
AD	EN_L5_6_NP	CRYM	-0.13	0.04	-2.88	0.00398	0.196
AD	EN_L5_ET	CRYM	0.13	0.30	0.42	0.673	0.999
AD	EN_L6B	CRYM	-0.30	0.13	-2.35	0.0187	0.186
AD	EN_L6_CT	CRYM	-0.09	0.06	-1.52	0.128	0.45
AD	EN_L6_IT_1	CRYM	-0.23	0.10	-2.27	0.0231	0.286
AD	EN_L6_IT_2	CRYM	0.15	0.13	1.21	0.225	0.749
AD	IN_ADARB2	CRYM	0.17	0.10	1.67	0.095	0.455
AD	IN_PVALB	CRYM	-0.16	0.09	-1.72	0.0856	0.464
AD	IN_VIP	CRYM	0.08	0.06	1.31	0.191	0.498
AD	OPC	CRYM	-0.03	0.09	-0.30	0.765	0.93
AD	Oligo	CRYM	-0.03	0.06	-0.57	0.569	0.772
AD	Astro	CRYZ	0.21	0.07	2.89	0.00385	0.026
AD	EN_L2_3_IT	CRYZ	0.24	0.09	2.61	0.00905	0.0775
AD	EN_L3_5_IT_1	CRYZ	0.25	0.10	2.50	0.0126	0.108
AD	EN_L3_5_IT_2	CRYZ	0.28	0.10	2.74	0.00616	0.0581
AD	EN_L3_5_IT_3	CRYZ	0.24	0.09	2.59	0.00966	0.0627
AD	EN_L6_CT	CRYZ	0.25	0.45	0.57	0.572	0.848
AD	EN_L6_IT_1	CRYZ	0.04	0.13	0.29	0.772	0.946
AD	IN_PVALB	CRYZ	0.22	0.11	2.03	0.0427	0.349
AD	IN_VIP	CRYZ	0.25	0.11	2.25	0.0247	0.174
AD	Micro	CRYZ	0.37	0.10	3.72	0.000198	0.00428
AD	OPC	CRYZ	0.12	0.10	1.21	0.226	0.637
AD	Oligo	CRYZ	0.11	0.07	1.66	0.0979	0.277
AD	Astro	CS	-0.02	0.04	-0.55	0.583	0.749
AD	EN_L2_3_IT	CS	-0.01	0.03	-0.34	0.734	0.878
AD	EN_L3_5_IT_1	CS	-0.02	0.06	-0.36	0.721	0.886
AD	EN_L3_5_IT_2	CS	0.01	0.04	0.23	0.816	0.931
AD	EN_L3_5_IT_3	CS	0.04	0.04	0.95	0.343	0.589
AD	EN_L5_6_NP	CS	0.08	0.09	0.96	0.339	0.821
AD	EN_L6B	CS	0.11	0.08	1.47	0.141	0.482
AD	EN_L6_CT	CS	-0.06	0.07	-0.80	0.425	0.755
AD	EN_L6_IT_1	CS	-0.06	0.07	-0.85	0.394	0.794
AD	EN_L6_IT_2	CS	-0.08	0.09	-0.93	0.351	0.837
AD	IN_ADARB2	CS	0.02	0.07	0.26	0.795	0.937
AD	IN_LAMP5_LHX6	CS	0.04	0.08	0.44	0.662	0.941
AD	IN_LAMP5_RELN	CS	-0.04	0.07	-0.67	0.503	0.864
AD	IN_PVALB	CS	-0.01	0.04	-0.21	0.835	0.963
AD	IN_PVALB_CHC	CS	0.15	0.08	1.98	0.0481	0.365
AD	IN_SST	CS	0.08	0.06	1.35	0.177	0.67
AD	IN_VIP	CS	-0.01	0.04	-0.23	0.821	0.931
AD	Micro	CS	0.02	0.06	0.32	0.747	0.899
AD	OPC	CS	0.03	0.05	0.69	0.489	0.821
AD	Oligo	CS	-0.00	0.03	-0.05	0.958	0.983
AD	Astro	CSAD	0.02	0.03	0.86	0.391	0.591
AD	EN_L2_3_IT	CSAD	0.00	0.03	0.08	0.937	0.974
AD	EN_L3_5_IT_1	CSAD	0.07	0.04	1.67	0.095	0.341
AD	EN_L3_5_IT_2	CSAD	0.02	0.03	0.57	0.568	0.798
AD	EN_L3_5_IT_3	CSAD	0.05	0.03	1.35	0.176	0.404
AD	EN_L5_6_NP	CSAD	-0.05	0.06	-0.73	0.468	0.877
AD	EN_L5_ET	CSAD	0.26	0.38	0.68	0.498	0.999
AD	EN_L6B	CSAD	0.04	0.04	0.98	0.329	0.689
AD	EN_L6_CT	CSAD	0.05	0.04	1.09	0.276	0.641
AD	EN_L6_IT_1	CSAD	0.01	0.05	0.31	0.755	0.942
AD	EN_L6_IT_2	CSAD	-0.03	0.06	-0.54	0.588	0.922
AD	Endo	CSAD	-0.09	0.22	-0.40	0.686	0.955
AD	IN_ADARB2	CSAD	0.01	0.04	0.30	0.762	0.922
AD	IN_LAMP5_LHX6	CSAD	0.04	0.05	0.81	0.416	0.854
AD	IN_LAMP5_RELN	CSAD	-0.04	0.04	-1.17	0.243	0.717
AD	IN_PVALB	CSAD	0.08	0.04	2.15	0.0316	0.3
AD	IN_PVALB_CHC	CSAD	0.09	0.07	1.21	0.228	0.68
AD	IN_SST	CSAD	0.01	0.04	0.33	0.743	0.949
AD	IN_VIP	CSAD	0.04	0.04	1.22	0.221	0.533
AD	Micro	CSAD	-0.10	0.04	-2.40	0.0163	0.105
AD	OPC	CSAD	0.02	0.03	0.82	0.413	0.776
AD	Oligo	CSAD	-0.07	0.03	-2.39	0.0169	0.0908
AD	PC	CSAD	0.04	0.09	0.40	0.686	0.985
AD	VLMC	CSAD	0.01	0.08	0.10	0.922	0.974
AD	Astro	CSDC2	0.11	0.10	1.03	0.304	0.506
AD	EN_L2_3_IT	CSDC2	0.01	0.06	0.25	0.806	0.913
AD	EN_L3_5_IT_1	CSDC2	-0.00	0.34	-0.01	0.989	0.996
AD	EN_L3_5_IT_2	CSDC2	-0.02	0.07	-0.33	0.742	0.896
AD	EN_L3_5_IT_3	CSDC2	0.12	0.07	1.73	0.0844	0.258
AD	EN_L5_6_NP	CSDC2	-0.12	0.33	-0.37	0.709	0.952
AD	EN_L6B	CSDC2	0.41	0.37	1.11	0.266	0.63
AD	EN_L6_CT	CSDC2	-0.14	0.36	-0.38	0.703	0.906
AD	EN_L6_IT_1	CSDC2	-0.45	0.40	-1.13	0.259	0.705
AD	IN_ADARB2	CSDC2	-0.01	0.08	-0.12	0.903	0.973
AD	IN_LAMP5_RELN	CSDC2	-0.05	0.09	-0.50	0.615	0.905
AD	IN_PVALB	CSDC2	-0.04	0.06	-0.58	0.56	0.881
AD	IN_PVALB_CHC	CSDC2	-0.14	0.34	-0.42	0.676	0.921
AD	IN_SST	CSDC2	-0.04	0.08	-0.51	0.609	0.908
AD	IN_VIP	CSDC2	-0.07	0.06	-1.14	0.256	0.572
AD	Oligo	CSDC2	-0.06	0.07	-0.97	0.331	0.577
AD	Adaptive	CSDE1	-0.19	0.13	-1.48	0.139	0.801
AD	Astro	CSDE1	-0.05	0.03	-2.02	0.0436	0.142
AD	EN_L2_3_IT	CSDE1	0.02	0.02	0.93	0.351	0.624
AD	EN_L3_5_IT_1	CSDE1	0.09	0.04	2.45	0.0142	0.116
AD	EN_L3_5_IT_2	CSDE1	0.03	0.03	0.85	0.394	0.673
AD	EN_L3_5_IT_3	CSDE1	0.03	0.03	1.22	0.224	0.463
AD	EN_L5_6_NP	CSDE1	0.05	0.04	1.15	0.249	0.76
AD	EN_L5_ET	CSDE1	-0.17	0.31	-0.54	0.588	0.999
AD	EN_L6B	CSDE1	0.05	0.04	1.25	0.212	0.577
AD	EN_L6_CT	CSDE1	0.07	0.04	1.95	0.0507	0.281
AD	EN_L6_IT_1	CSDE1	0.03	0.04	0.76	0.446	0.823
AD	EN_L6_IT_2	CSDE1	0.07	0.05	1.35	0.178	0.71
AD	Endo	CSDE1	-0.08	0.08	-1.00	0.316	0.816
AD	IN_ADARB2	CSDE1	0.02	0.04	0.53	0.593	0.865
AD	IN_LAMP5_LHX6	CSDE1	-0.01	0.04	-0.22	0.826	0.972
AD	IN_LAMP5_RELN	CSDE1	0.05	0.04	1.21	0.225	0.699
AD	IN_PVALB	CSDE1	-0.02	0.03	-0.77	0.444	0.83
AD	IN_PVALB_CHC	CSDE1	-0.03	0.05	-0.68	0.496	0.854
AD	IN_SST	CSDE1	0.00	0.03	0.06	0.952	0.992
AD	IN_VIP	CSDE1	0.00	0.03	0.02	0.985	0.995
AD	Micro	CSDE1	-0.01	0.03	-0.22	0.823	0.934
AD	OPC	CSDE1	-0.01	0.03	-0.32	0.746	0.924
AD	Oligo	CSDE1	0.01	0.02	0.59	0.555	0.762
AD	PC	CSDE1	0.09	0.07	1.23	0.218	0.903
AD	PVM	CSDE1	0.09	0.11	0.83	0.406	0.876
AD	SMC	CSDE1	-0.09	0.53	-0.16	0.871	0.995
AD	VLMC	CSDE1	0.03	0.09	0.36	0.719	0.903
AD	Astro	CSE1L	0.01	0.03	0.22	0.826	0.911
AD	EN_L2_3_IT	CSE1L	0.03	0.03	0.91	0.362	0.632
AD	EN_L3_5_IT_1	CSE1L	0.11	0.05	2.03	0.0424	0.22
AD	EN_L3_5_IT_2	CSE1L	0.05	0.04	1.31	0.191	0.472
AD	EN_L3_5_IT_3	CSE1L	0.07	0.04	1.63	0.103	0.29
AD	EN_L5_6_NP	CSE1L	-0.11	0.07	-1.60	0.109	0.627
AD	EN_L5_ET	CSE1L	-0.61	0.44	-1.38	0.167	0.999
AD	EN_L6B	CSE1L	0.04	0.07	0.60	0.551	0.828
AD	EN_L6_CT	CSE1L	0.06	0.05	1.20	0.231	0.593
AD	EN_L6_IT_1	CSE1L	-0.02	0.06	-0.37	0.712	0.93
AD	EN_L6_IT_2	CSE1L	0.02	0.07	0.29	0.774	0.964
AD	Endo	CSE1L	0.08	0.23	0.37	0.709	0.958
AD	IN_ADARB2	CSE1L	0.07	0.05	1.51	0.131	0.52
AD	IN_LAMP5_LHX6	CSE1L	-0.03	0.06	-0.44	0.661	0.941
AD	IN_LAMP5_RELN	CSE1L	0.02	0.05	0.45	0.655	0.917
AD	IN_PVALB	CSE1L	0.02	0.05	0.41	0.685	0.925
AD	IN_PVALB_CHC	CSE1L	-0.00	0.06	-0.01	0.995	0.999
AD	IN_SST	CSE1L	0.04	0.05	0.85	0.395	0.822
AD	IN_VIP	CSE1L	0.03	0.03	0.91	0.365	0.678
AD	Micro	CSE1L	-0.04	0.04	-0.85	0.397	0.681
AD	OPC	CSE1L	0.09	0.03	2.52	0.0118	0.202
AD	Oligo	CSE1L	0.03	0.02	1.14	0.255	0.494
AD	PC	CSE1L	-0.43	0.29	-1.51	0.131	0.872
AD	Astro	CSF1	0.27	0.06	4.86	1.17e-06	6.11e-05
AD	EN_L2_3_IT	CSF1	0.59	0.44	1.34	0.182	0.44
AD	OPC	CSF1	0.34	0.09	3.83	0.000129	0.0248
AD	Oligo	CSF1	0.13	0.05	2.43	0.0152	0.0847
AD	VLMC	CSF1	-0.16	0.15	-1.06	0.288	0.619
AD	Astro	CSF1R	0.17	0.08	2.08	0.0378	0.129
AD	EN_L2_3_IT	CSF1R	-0.08	0.09	-0.98	0.326	0.6
AD	Micro	CSF1R	-0.12	0.05	-2.60	0.00944	0.0719
AD	Oligo	CSF1R	0.01	0.06	0.21	0.832	0.922
AD	PC	CSF1R	0.15	0.13	1.16	0.245	0.909
AD	PVM	CSF1R	-0.08	0.09	-0.82	0.41	0.876
AD	Astro	CSF2RA	-0.04	0.09	-0.44	0.659	0.803
AD	EN_L2_3_IT	CSF2RA	-0.01	0.09	-0.12	0.903	0.957
AD	EN_L3_5_IT_2	CSF2RA	-0.11	0.11	-1.06	0.29	0.579
AD	EN_L3_5_IT_3	CSF2RA	-0.02	0.10	-0.18	0.861	0.936
AD	EN_L6B	CSF2RA	1.00	0.56	1.79	0.0735	0.362
AD	EN_L6_IT_1	CSF2RA	-0.58	0.25	-2.33	0.0197	0.262
AD	IN_PVALB	CSF2RA	0.03	0.10	0.32	0.749	0.941
AD	IN_SST	CSF2RA	0.14	0.10	1.35	0.178	0.671
AD	IN_VIP	CSF2RA	-0.16	0.09	-1.73	0.084	0.331
AD	Micro	CSF2RA	-0.26	0.07	-3.73	0.000192	0.0042
AD	OPC	CSF2RA	-0.00	0.10	-0.04	0.967	0.991
AD	Oligo	CSF2RA	-0.05	0.08	-0.59	0.554	0.761
AD	PVM	CSF2RA	0.04	0.14	0.28	0.782	0.961
AD	Micro	CSF2RB	-0.01	0.07	-0.18	0.861	0.949
AD	Astro	CSF3R	0.03	0.10	0.34	0.734	0.854
AD	EN_L2_3_IT	CSF3R	-0.02	0.08	-0.29	0.774	0.897
AD	Micro	CSF3R	-0.11	0.05	-2.08	0.0378	0.179
AD	Oligo	CSF3R	-0.16	0.07	-2.37	0.0178	0.0938
AD	PVM	CSF3R	0.06	0.13	0.50	0.62	0.921
AD	Astro	CSGALNACT1	-0.07	0.04	-1.89	0.059	0.174
AD	EN_L2_3_IT	CSGALNACT1	-0.03	0.04	-0.60	0.547	0.775
AD	EN_L3_5_IT_1	CSGALNACT1	-0.19	0.05	-3.77	0.000165	0.00716
AD	EN_L3_5_IT_2	CSGALNACT1	-0.09	0.03	-2.74	0.00606	0.0574
AD	EN_L3_5_IT_3	CSGALNACT1	0.08	0.04	2.18	0.0296	0.131
AD	EN_L5_6_NP	CSGALNACT1	-0.01	0.05	-0.16	0.877	0.981
AD	EN_L5_ET	CSGALNACT1	-0.09	0.33	-0.27	0.786	0.999
AD	EN_L6B	CSGALNACT1	0.05	0.05	0.96	0.337	0.697
AD	EN_L6_CT	CSGALNACT1	0.35	0.12	2.98	0.00287	0.0494
AD	EN_L6_IT_1	CSGALNACT1	0.07	0.04	2.03	0.0423	0.368
AD	EN_L6_IT_2	CSGALNACT1	0.05	0.04	1.16	0.245	0.763
AD	Endo	CSGALNACT1	-0.05	0.15	-0.30	0.762	0.963
AD	IN_ADARB2	CSGALNACT1	0.18	0.06	2.94	0.00324	0.105
AD	IN_LAMP5_RELN	CSGALNACT1	-0.07	0.06	-1.09	0.275	0.745
AD	IN_PVALB	CSGALNACT1	0.13	0.06	2.16	0.031	0.296
AD	IN_SST	CSGALNACT1	0.18	0.09	2.01	0.0442	0.412
AD	IN_VIP	CSGALNACT1	0.15	0.05	2.84	0.00458	0.0693
AD	Micro	CSGALNACT1	0.01	0.09	0.14	0.888	0.962
AD	OPC	CSGALNACT1	0.03	0.04	0.69	0.489	0.821
AD	Oligo	CSGALNACT1	0.02	0.06	0.26	0.798	0.907
AD	PVM	CSGALNACT1	0.21	0.15	1.46	0.144	0.759
AD	VLMC	CSGALNACT1	-0.34	0.50	-0.68	0.494	0.778
AD	Adaptive	CSGALNACT2	-0.29	0.15	-1.93	0.0534	0.702
AD	Astro	CSGALNACT2	0.08	0.05	1.68	0.0938	0.237
AD	EN_L2_3_IT	CSGALNACT2	-0.01	0.03	-0.39	0.696	0.861
AD	EN_L3_5_IT_1	CSGALNACT2	0.04	0.04	1.03	0.304	0.611
AD	EN_L3_5_IT_2	CSGALNACT2	-0.00	0.04	-0.04	0.971	0.989
AD	EN_L3_5_IT_3	CSGALNACT2	0.02	0.04	0.47	0.641	0.817
AD	EN_L5_6_NP	CSGALNACT2	0.03	0.05	0.59	0.558	0.91
AD	EN_L5_ET	CSGALNACT2	-0.37	0.37	-1.00	0.318	0.999
AD	EN_L6B	CSGALNACT2	0.02	0.06	0.30	0.765	0.918
AD	EN_L6_CT	CSGALNACT2	-0.04	0.05	-0.81	0.416	0.749
AD	EN_L6_IT_1	CSGALNACT2	0.05	0.06	0.88	0.38	0.789
AD	EN_L6_IT_2	CSGALNACT2	0.05	0.07	0.80	0.425	0.876
AD	Endo	CSGALNACT2	0.45	0.32	1.39	0.166	0.699
AD	IN_ADARB2	CSGALNACT2	0.13	0.05	2.91	0.00363	0.11
AD	IN_LAMP5_LHX6	CSGALNACT2	0.11	0.06	1.95	0.0509	0.461
AD	IN_LAMP5_RELN	CSGALNACT2	0.03	0.04	0.64	0.525	0.874
AD	IN_PVALB	CSGALNACT2	0.04	0.04	0.92	0.355	0.781
AD	IN_PVALB_CHC	CSGALNACT2	-0.08	0.06	-1.34	0.181	0.627
AD	IN_SST	CSGALNACT2	0.09	0.04	1.98	0.0472	0.421
AD	IN_VIP	CSGALNACT2	0.06	0.03	1.59	0.111	0.383
AD	Micro	CSGALNACT2	0.23	0.05	4.29	1.77e-05	0.000643
AD	OPC	CSGALNACT2	0.06	0.04	1.50	0.134	0.52
AD	Oligo	CSGALNACT2	-0.03	0.03	-1.01	0.314	0.559
AD	PC	CSGALNACT2	0.04	0.10	0.47	0.642	0.981
AD	PVM	CSGALNACT2	0.09	0.15	0.63	0.527	0.896
AD	VLMC	CSGALNACT2	-0.06	0.12	-0.49	0.624	0.856
AD	Astro	CSK	0.17	0.05	3.74	0.000183	0.00281
AD	EN_L2_3_IT	CSK	0.04	0.04	1.06	0.291	0.566
AD	EN_L3_5_IT_1	CSK	0.04	0.08	0.48	0.629	0.841
AD	EN_L3_5_IT_2	CSK	0.00	0.06	0.08	0.94	0.978
AD	EN_L3_5_IT_3	CSK	0.04	0.05	0.79	0.43	0.667
AD	EN_L5_6_NP	CSK	0.11	0.37	0.28	0.776	0.965
AD	EN_L6B	CSK	0.22	0.09	2.47	0.0134	0.156
AD	EN_L6_CT	CSK	0.03	0.08	0.42	0.674	0.894
AD	EN_L6_IT_1	CSK	0.03	0.08	0.39	0.693	0.922
AD	EN_L6_IT_2	CSK	-0.23	0.35	-0.64	0.525	0.908
AD	IN_ADARB2	CSK	0.06	0.07	0.91	0.365	0.749
AD	IN_LAMP5_LHX6	CSK	-0.07	0.08	-0.92	0.357	0.825
AD	IN_LAMP5_RELN	CSK	-0.02	0.06	-0.27	0.787	0.952
AD	IN_PVALB	CSK	-0.05	0.05	-0.96	0.337	0.769
AD	IN_PVALB_CHC	CSK	0.11	0.09	1.20	0.23	0.682
AD	IN_SST	CSK	-0.05	0.06	-0.71	0.476	0.864
AD	IN_VIP	CSK	0.08	0.05	1.55	0.12	0.399
AD	Micro	CSK	0.01	0.04	0.22	0.827	0.935
AD	OPC	CSK	0.09	0.06	1.51	0.131	0.516
AD	Oligo	CSK	0.01	0.04	0.26	0.794	0.905
AD	Astro	CSKMT	0.01	0.05	0.26	0.794	0.893
AD	EN_L2_3_IT	CSKMT	-0.05	0.06	-0.84	0.401	0.667
AD	EN_L3_5_IT_1	CSKMT	0.10	0.10	0.97	0.331	0.635
AD	EN_L3_5_IT_2	CSKMT	0.07	0.07	0.92	0.356	0.642
AD	EN_L3_5_IT_3	CSKMT	0.03	0.08	0.46	0.648	0.822
AD	EN_L6_IT_1	CSKMT	-0.01	0.32	-0.02	0.986	0.998
AD	IN_LAMP5_RELN	CSKMT	0.11	0.10	1.05	0.294	0.755
AD	IN_PVALB	CSKMT	0.03	0.08	0.42	0.674	0.923
AD	IN_SST	CSKMT	0.10	0.10	1.03	0.305	0.781
AD	IN_VIP	CSKMT	0.00	0.07	0.02	0.986	0.995
AD	Micro	CSKMT	-0.04	0.08	-0.50	0.614	0.837
AD	OPC	CSKMT	0.02	0.06	0.38	0.704	0.909
AD	Oligo	CSKMT	-0.02	0.05	-0.50	0.616	0.805
AD	Adaptive	CSMD1	0.20	0.16	1.21	0.226	0.869
AD	Astro	CSMD1	-0.18	0.06	-3.04	0.0024	0.0185
AD	EN_L2_3_IT	CSMD1	0.04	0.02	1.56	0.118	0.35
AD	EN_L3_5_IT_1	CSMD1	0.04	0.03	1.51	0.13	0.401
AD	EN_L3_5_IT_2	CSMD1	-0.03	0.03	-1.18	0.238	0.527
AD	EN_L3_5_IT_3	CSMD1	-0.05	0.03	-1.85	0.0642	0.218
AD	EN_L5_6_NP	CSMD1	0.01	0.04	0.28	0.78	0.965
AD	EN_L5_ET	CSMD1	0.06	0.15	0.42	0.676	0.999
AD	EN_L6B	CSMD1	0.03	0.03	0.79	0.428	0.761
AD	EN_L6_CT	CSMD1	-0.03	0.03	-0.93	0.352	0.706
AD	EN_L6_IT_1	CSMD1	0.06	0.03	2.06	0.0393	0.359
AD	EN_L6_IT_2	CSMD1	0.05	0.04	1.52	0.128	0.66
AD	Endo	CSMD1	-0.15	0.10	-1.53	0.125	0.645
AD	IN_ADARB2	CSMD1	-0.02	0.05	-0.43	0.67	0.893
AD	IN_LAMP5_LHX6	CSMD1	-0.13	0.09	-1.48	0.138	0.649
AD	IN_LAMP5_RELN	CSMD1	-0.00	0.03	-0.01	0.995	0.999
AD	IN_PVALB	CSMD1	0.04	0.02	1.45	0.147	0.574
AD	IN_PVALB_CHC	CSMD1	-0.03	0.03	-0.88	0.381	0.791
AD	IN_SST	CSMD1	0.07	0.03	2.12	0.0344	0.372
AD	IN_VIP	CSMD1	0.01	0.03	0.21	0.831	0.936
AD	Micro	CSMD1	-0.00	0.08	-0.04	0.966	0.989
AD	OPC	CSMD1	-0.00	0.02	-0.21	0.83	0.953
AD	Oligo	CSMD1	0.02	0.05	0.41	0.68	0.844
AD	PC	CSMD1	0.04	0.09	0.44	0.66	0.984
AD	PVM	CSMD1	0.22	0.14	1.59	0.113	0.737
AD	SMC	CSMD1	-0.33	0.22	-1.53	0.127	0.995
AD	VLMC	CSMD1	0.04	0.11	0.34	0.731	0.908
AD	Astro	CSMD2	0.16	0.08	1.94	0.0526	0.161
AD	EN_L2_3_IT	CSMD2	-0.02	0.04	-0.58	0.564	0.783
AD	EN_L3_5_IT_1	CSMD2	0.14	0.04	3.23	0.00125	0.0268
AD	EN_L3_5_IT_2	CSMD2	0.04	0.04	1.05	0.294	0.583
AD	EN_L3_5_IT_3	CSMD2	0.15	0.04	3.42	0.000627	0.00891
AD	EN_L5_6_NP	CSMD2	0.01	0.04	0.20	0.84	0.974
AD	EN_L5_ET	CSMD2	0.07	0.27	0.27	0.79	0.999
AD	EN_L6B	CSMD2	0.06	0.04	1.51	0.131	0.467
AD	EN_L6_CT	CSMD2	0.12	0.05	2.62	0.00882	0.102
AD	EN_L6_IT_1	CSMD2	0.05	0.05	0.87	0.386	0.79
AD	EN_L6_IT_2	CSMD2	-0.01	0.06	-0.09	0.929	0.988
AD	IN_ADARB2	CSMD2	0.03	0.04	0.85	0.393	0.766
AD	IN_LAMP5_LHX6	CSMD2	0.12	0.06	1.97	0.049	0.455
AD	IN_LAMP5_RELN	CSMD2	0.10	0.05	2.26	0.0238	0.297
AD	IN_PVALB	CSMD2	0.01	0.04	0.34	0.736	0.937
AD	IN_PVALB_CHC	CSMD2	-0.06	0.03	-1.86	0.0628	0.407
AD	IN_SST	CSMD2	0.02	0.04	0.37	0.709	0.94
AD	IN_VIP	CSMD2	0.04	0.03	1.38	0.167	0.468
AD	Micro	CSMD2	0.06	0.08	0.70	0.484	0.752
AD	OPC	CSMD2	0.09	0.03	2.46	0.0139	0.22
AD	Oligo	CSMD2	0.15	0.05	2.94	0.00329	0.0314
AD	VLMC	CSMD2	0.36	0.14	2.57	0.0101	0.162
AD	Astro	CSMD3	0.02	0.07	0.33	0.739	0.857
AD	EN_L2_3_IT	CSMD3	-0.02	0.02	-0.84	0.399	0.666
AD	EN_L3_5_IT_1	CSMD3	0.02	0.03	0.72	0.472	0.75
AD	EN_L3_5_IT_2	CSMD3	-0.01	0.02	-0.38	0.702	0.874
AD	EN_L3_5_IT_3	CSMD3	-0.00	0.02	-0.02	0.985	0.994
AD	EN_L5_6_NP	CSMD3	0.08	0.03	2.35	0.019	0.372
AD	EN_L5_ET	CSMD3	-0.05	0.21	-0.25	0.801	0.999
AD	EN_L6B	CSMD3	0.03	0.05	0.60	0.545	0.826
AD	EN_L6_CT	CSMD3	-0.08	0.05	-1.64	0.101	0.4
AD	EN_L6_IT_1	CSMD3	0.02	0.03	0.75	0.455	0.827
AD	EN_L6_IT_2	CSMD3	-0.03	0.05	-0.58	0.564	0.916
AD	Endo	CSMD3	-0.02	0.11	-0.14	0.888	0.984
AD	IN_ADARB2	CSMD3	0.01	0.03	0.43	0.671	0.893
AD	IN_LAMP5_LHX6	CSMD3	0.04	0.03	1.22	0.222	0.736
AD	IN_LAMP5_RELN	CSMD3	0.04	0.03	1.63	0.104	0.558
AD	IN_PVALB	CSMD3	0.12	0.04	2.98	0.00284	0.0861
AD	IN_PVALB_CHC	CSMD3	0.12	0.03	3.99	6.63e-05	0.00665
AD	IN_SST	CSMD3	0.15	0.06	2.56	0.0105	0.221
AD	IN_VIP	CSMD3	-0.01	0.03	-0.26	0.792	0.919
AD	Micro	CSMD3	0.00	0.08	0.03	0.976	0.991
AD	OPC	CSMD3	0.03	0.03	0.85	0.395	0.767
AD	Oligo	CSMD3	0.21	0.06	3.50	0.000467	0.0089
AD	PC	CSMD3	0.03	0.12	0.24	0.813	0.988
AD	PVM	CSMD3	0.29	0.43	0.67	0.504	0.89
AD	VLMC	CSMD3	0.07	0.13	0.55	0.581	0.836
AD	Adaptive	CSNK1A1	-0.23	0.13	-1.68	0.0936	0.747
AD	Astro	CSNK1A1	-0.03	0.03	-1.05	0.295	0.496
AD	EN_L2_3_IT	CSNK1A1	0.01	0.02	0.59	0.555	0.778
AD	EN_L3_5_IT_1	CSNK1A1	0.02	0.03	0.50	0.616	0.834
AD	EN_L3_5_IT_2	CSNK1A1	0.01	0.03	0.43	0.669	0.856
AD	EN_L3_5_IT_3	CSNK1A1	0.02	0.03	0.80	0.424	0.662
AD	EN_L5_6_NP	CSNK1A1	0.01	0.04	0.26	0.797	0.966
AD	EN_L5_ET	CSNK1A1	-0.18	0.32	-0.57	0.567	0.999
AD	EN_L6B	CSNK1A1	0.03	0.05	0.57	0.572	0.842
AD	EN_L6_CT	CSNK1A1	0.03	0.04	0.65	0.515	0.813
AD	EN_L6_IT_1	CSNK1A1	0.01	0.04	0.18	0.859	0.97
AD	EN_L6_IT_2	CSNK1A1	0.07	0.04	1.55	0.121	0.653
AD	Endo	CSNK1A1	0.10	0.07	1.35	0.176	0.713
AD	IN_ADARB2	CSNK1A1	0.04	0.03	1.28	0.202	0.615
AD	IN_LAMP5_LHX6	CSNK1A1	0.07	0.04	1.73	0.084	0.554
AD	IN_LAMP5_RELN	CSNK1A1	0.02	0.04	0.56	0.575	0.892
AD	IN_PVALB	CSNK1A1	0.01	0.03	0.47	0.636	0.913
AD	IN_PVALB_CHC	CSNK1A1	-0.00	0.05	-0.06	0.95	0.99
AD	IN_SST	CSNK1A1	0.00	0.03	0.04	0.971	0.997
AD	IN_VIP	CSNK1A1	-0.00	0.02	-0.16	0.871	0.954
AD	Micro	CSNK1A1	-0.03	0.03	-0.79	0.43	0.712
AD	OPC	CSNK1A1	0.00	0.02	0.05	0.96	0.988
AD	Oligo	CSNK1A1	-0.05	0.02	-2.31	0.0207	0.104
AD	PC	CSNK1A1	-0.02	0.08	-0.27	0.785	0.988
AD	PVM	CSNK1A1	-0.13	0.09	-1.54	0.123	0.737
AD	SMC	CSNK1A1	0.09	0.19	0.45	0.65	0.995
AD	VLMC	CSNK1A1	0.02	0.09	0.26	0.795	0.931
AD	Astro	CSNK1D	-0.01	0.03	-0.25	0.805	0.898
AD	EN_L2_3_IT	CSNK1D	0.04	0.02	1.59	0.112	0.34
AD	EN_L3_5_IT_1	CSNK1D	0.05	0.04	1.06	0.291	0.598
AD	EN_L3_5_IT_2	CSNK1D	0.00	0.03	0.02	0.987	0.995
AD	EN_L3_5_IT_3	CSNK1D	0.00	0.03	0.05	0.957	0.982
AD	EN_L5_6_NP	CSNK1D	-0.10	0.06	-1.62	0.105	0.623
AD	EN_L5_ET	CSNK1D	-0.37	0.38	-0.97	0.33	0.999
AD	EN_L6B	CSNK1D	0.00	0.06	0.08	0.94	0.984
AD	EN_L6_CT	CSNK1D	0.03	0.05	0.57	0.567	0.845
AD	EN_L6_IT_1	CSNK1D	-0.02	0.05	-0.30	0.763	0.944
AD	EN_L6_IT_2	CSNK1D	0.08	0.06	1.38	0.169	0.702
AD	Endo	CSNK1D	0.01	0.09	0.06	0.953	0.993
AD	IN_ADARB2	CSNK1D	-0.04	0.05	-0.93	0.35	0.736
AD	IN_LAMP5_LHX6	CSNK1D	-0.04	0.06	-0.70	0.486	0.885
AD	IN_LAMP5_RELN	CSNK1D	-0.07	0.05	-1.46	0.144	0.612
AD	IN_PVALB	CSNK1D	0.02	0.03	0.44	0.657	0.918
AD	IN_PVALB_CHC	CSNK1D	-0.00	0.06	-0.03	0.978	0.995
AD	IN_SST	CSNK1D	0.01	0.05	0.17	0.864	0.975
AD	IN_VIP	CSNK1D	0.01	0.03	0.26	0.792	0.919
AD	Micro	CSNK1D	-0.05	0.04	-1.14	0.256	0.543
AD	OPC	CSNK1D	-0.06	0.03	-1.89	0.0582	0.389
AD	Oligo	CSNK1D	0.04	0.02	1.73	0.0836	0.251
AD	PC	CSNK1D	-0.23	0.37	-0.61	0.542	0.965
AD	PVM	CSNK1D	0.03	0.12	0.23	0.818	0.968
AD	VLMC	CSNK1D	0.16	0.10	1.65	0.0981	0.388
AD	Astro	CSNK1E	-0.10	0.05	-2.08	0.0379	0.129
AD	EN_L2_3_IT	CSNK1E	-0.03	0.04	-0.75	0.452	0.706
AD	EN_L3_5_IT_1	CSNK1E	-0.02	0.06	-0.41	0.684	0.868
AD	EN_L3_5_IT_2	CSNK1E	-0.02	0.05	-0.35	0.729	0.888
AD	EN_L3_5_IT_3	CSNK1E	-0.01	0.05	-0.16	0.87	0.941
AD	EN_L5_6_NP	CSNK1E	-0.05	0.07	-0.65	0.517	0.894
AD	EN_L6B	CSNK1E	-0.03	0.07	-0.48	0.628	0.864
AD	EN_L6_CT	CSNK1E	0.05	0.06	0.83	0.408	0.743
AD	EN_L6_IT_1	CSNK1E	-0.11	0.07	-1.60	0.11	0.533
AD	EN_L6_IT_2	CSNK1E	-0.02	0.09	-0.22	0.825	0.975
AD	Endo	CSNK1E	-0.11	0.37	-0.30	0.767	0.963
AD	IN_ADARB2	CSNK1E	0.01	0.06	0.21	0.832	0.949
AD	IN_LAMP5_LHX6	CSNK1E	0.02	0.08	0.21	0.83	0.974
AD	IN_LAMP5_RELN	CSNK1E	-0.05	0.06	-0.79	0.432	0.833
AD	IN_PVALB	CSNK1E	-0.03	0.05	-0.65	0.517	0.863
AD	IN_PVALB_CHC	CSNK1E	-0.06	0.08	-0.78	0.437	0.82
AD	IN_SST	CSNK1E	-0.06	0.05	-1.13	0.259	0.744
AD	IN_VIP	CSNK1E	-0.05	0.05	-1.10	0.273	0.593
AD	Micro	CSNK1E	-0.16	0.07	-2.38	0.0172	0.109
AD	OPC	CSNK1E	0.02	0.04	0.52	0.603	0.871
AD	Oligo	CSNK1E	-0.03	0.04	-0.72	0.474	0.704
AD	PC	CSNK1E	-0.25	0.30	-0.84	0.399	0.939
AD	Astro	CSNK1G1	0.11	0.05	2.43	0.0149	0.0689
AD	EN_L2_3_IT	CSNK1G1	0.08	0.03	2.64	0.00827	0.0734
AD	EN_L3_5_IT_1	CSNK1G1	0.12	0.06	2.06	0.0397	0.213
AD	EN_L3_5_IT_2	CSNK1G1	0.12	0.04	2.72	0.00658	0.0606
AD	EN_L3_5_IT_3	CSNK1G1	0.10	0.05	2.29	0.0223	0.109
AD	EN_L5_6_NP	CSNK1G1	0.02	0.08	0.24	0.81	0.969
AD	EN_L6B	CSNK1G1	0.06	0.07	0.91	0.361	0.713
AD	EN_L6_CT	CSNK1G1	0.08	0.07	1.22	0.221	0.58
AD	EN_L6_IT_1	CSNK1G1	0.03	0.06	0.45	0.654	0.91
AD	EN_L6_IT_2	CSNK1G1	0.15	0.08	1.91	0.056	0.534
AD	IN_ADARB2	CSNK1G1	0.19	0.07	2.73	0.00628	0.143
AD	IN_LAMP5_LHX6	CSNK1G1	0.30	0.09	3.44	0.000591	0.0533
AD	IN_LAMP5_RELN	CSNK1G1	-0.00	0.07	-0.01	0.994	0.999
AD	IN_PVALB	CSNK1G1	0.08	0.05	1.76	0.0787	0.448
AD	IN_PVALB_CHC	CSNK1G1	0.13	0.09	1.38	0.169	0.612
AD	IN_SST	CSNK1G1	0.05	0.06	0.82	0.411	0.831
AD	IN_VIP	CSNK1G1	0.06	0.04	1.28	0.199	0.508
AD	Micro	CSNK1G1	0.16	0.06	2.59	0.00959	0.0728
AD	OPC	CSNK1G1	0.09	0.05	1.62	0.106	0.48
AD	Oligo	CSNK1G1	0.07	0.03	1.93	0.0538	0.19
AD	Astro	CSNK1G2	0.00	0.04	0.05	0.961	0.981
AD	EN_L2_3_IT	CSNK1G2	-0.05	0.04	-1.33	0.184	0.443
AD	EN_L3_5_IT_1	CSNK1G2	-0.04	0.05	-0.73	0.465	0.744
AD	EN_L3_5_IT_2	CSNK1G2	-0.05	0.04	-1.14	0.255	0.546
AD	EN_L3_5_IT_3	CSNK1G2	-0.03	0.04	-0.74	0.46	0.692
AD	EN_L5_6_NP	CSNK1G2	0.00	0.09	0.00	0.998	1
AD	EN_L6B	CSNK1G2	0.01	0.08	0.14	0.89	0.967
AD	EN_L6_CT	CSNK1G2	-0.12	0.07	-1.66	0.096	0.391
AD	EN_L6_IT_1	CSNK1G2	-0.10	0.07	-1.41	0.159	0.604
AD	EN_L6_IT_2	CSNK1G2	-0.11	0.08	-1.40	0.162	0.693
AD	Endo	CSNK1G2	-0.60	0.36	-1.69	0.0914	0.583
AD	IN_ADARB2	CSNK1G2	-0.09	0.06	-1.45	0.147	0.544
AD	IN_LAMP5_LHX6	CSNK1G2	-0.03	0.09	-0.30	0.765	0.964
AD	IN_LAMP5_RELN	CSNK1G2	0.06	0.07	0.87	0.386	0.813
AD	IN_PVALB	CSNK1G2	0.01	0.05	0.27	0.783	0.95
AD	IN_PVALB_CHC	CSNK1G2	-0.02	0.09	-0.21	0.832	0.961
AD	IN_SST	CSNK1G2	-0.01	0.06	-0.23	0.816	0.967
AD	IN_VIP	CSNK1G2	-0.00	0.04	-0.04	0.965	0.987
AD	Micro	CSNK1G2	-0.14	0.05	-3.20	0.00139	0.0185
AD	OPC	CSNK1G2	-0.05	0.05	-1.03	0.301	0.698
AD	Oligo	CSNK1G2	-0.02	0.03	-0.58	0.559	0.765
AD	Adaptive	CSNK1G3	-0.12	0.16	-0.75	0.452	0.924
AD	Astro	CSNK1G3	-0.00	0.03	-0.06	0.95	0.976
AD	EN_L2_3_IT	CSNK1G3	0.03	0.02	1.28	0.2	0.463
AD	EN_L3_5_IT_1	CSNK1G3	0.04	0.04	0.97	0.334	0.637
AD	EN_L3_5_IT_2	CSNK1G3	-0.04	0.03	-1.20	0.229	0.517
AD	EN_L3_5_IT_3	CSNK1G3	0.06	0.03	2.02	0.0431	0.167
AD	EN_L5_6_NP	CSNK1G3	0.03	0.04	0.70	0.482	0.881
AD	EN_L5_ET	CSNK1G3	0.09	0.33	0.27	0.79	0.999
AD	EN_L6B	CSNK1G3	0.06	0.05	1.16	0.247	0.614
AD	EN_L6_CT	CSNK1G3	0.04	0.04	0.94	0.35	0.705
AD	EN_L6_IT_1	CSNK1G3	0.09	0.04	2.13	0.0332	0.333
AD	EN_L6_IT_2	CSNK1G3	0.03	0.05	0.61	0.542	0.911
AD	Endo	CSNK1G3	0.02	0.08	0.23	0.82	0.974
AD	IN_ADARB2	CSNK1G3	0.06	0.04	1.53	0.127	0.515
AD	IN_LAMP5_LHX6	CSNK1G3	0.07	0.05	1.47	0.141	0.655
AD	IN_LAMP5_RELN	CSNK1G3	0.03	0.04	0.74	0.458	0.842
AD	IN_PVALB	CSNK1G3	0.03	0.03	0.94	0.346	0.774
AD	IN_PVALB_CHC	CSNK1G3	-0.01	0.05	-0.16	0.875	0.975
AD	IN_SST	CSNK1G3	0.03	0.03	0.93	0.352	0.804
AD	IN_VIP	CSNK1G3	0.02	0.03	0.70	0.482	0.76
AD	Micro	CSNK1G3	0.05	0.04	1.26	0.209	0.488
AD	OPC	CSNK1G3	-0.00	0.03	-0.02	0.981	0.994
AD	Oligo	CSNK1G3	0.01	0.02	0.22	0.823	0.918
AD	PC	CSNK1G3	0.06	0.11	0.56	0.573	0.972
AD	PVM	CSNK1G3	-0.02	0.13	-0.12	0.906	0.984
AD	VLMC	CSNK1G3	0.23	0.11	2.08	0.0378	0.262
AD	Astro	CSNK2A1	-0.04	0.02	-1.63	0.104	0.254
AD	EN_L2_3_IT	CSNK2A1	-0.01	0.02	-0.51	0.609	0.81
AD	EN_L3_5_IT_1	CSNK2A1	-0.02	0.03	-0.72	0.474	0.752
AD	EN_L3_5_IT_2	CSNK2A1	-0.04	0.02	-1.85	0.0637	0.258
AD	EN_L3_5_IT_3	CSNK2A1	0.02	0.02	0.93	0.353	0.597
AD	EN_L5_6_NP	CSNK2A1	0.04	0.04	1.02	0.306	0.8
AD	EN_L5_ET	CSNK2A1	-0.11	0.40	-0.27	0.785	0.999
AD	EN_L6B	CSNK2A1	-0.03	0.05	-0.71	0.477	0.792
AD	EN_L6_CT	CSNK2A1	-0.01	0.04	-0.33	0.745	0.927
AD	EN_L6_IT_1	CSNK2A1	-0.08	0.04	-2.12	0.0343	0.337
AD	EN_L6_IT_2	CSNK2A1	-0.03	0.05	-0.73	0.464	0.886
AD	Endo	CSNK2A1	-0.14	0.08	-1.75	0.0806	0.55
AD	IN_ADARB2	CSNK2A1	0.02	0.03	0.53	0.596	0.867
AD	IN_LAMP5_LHX6	CSNK2A1	0.02	0.04	0.38	0.706	0.951
AD	IN_LAMP5_RELN	CSNK2A1	-0.01	0.03	-0.23	0.817	0.959
AD	IN_PVALB	CSNK2A1	-0.03	0.02	-1.39	0.164	0.597
AD	IN_PVALB_CHC	CSNK2A1	0.01	0.04	0.25	0.801	0.954
AD	IN_SST	CSNK2A1	0.01	0.03	0.28	0.78	0.958
AD	IN_VIP	CSNK2A1	0.02	0.02	1.11	0.266	0.583
AD	Micro	CSNK2A1	0.06	0.03	1.91	0.0563	0.229
AD	OPC	CSNK2A1	0.04	0.02	1.86	0.0626	0.394
AD	Oligo	CSNK2A1	-0.01	0.02	-0.26	0.795	0.906
AD	PC	CSNK2A1	0.08	0.09	0.89	0.375	0.934
AD	PVM	CSNK2A1	0.25	0.11	2.23	0.0257	0.56
AD	SMC	CSNK2A1	0.46	0.68	0.68	0.499	0.995
AD	VLMC	CSNK2A1	0.04	0.09	0.42	0.671	0.883
AD	Astro	CSNK2A2	0.01	0.03	0.21	0.835	0.916
AD	EN_L2_3_IT	CSNK2A2	0.00	0.02	0.17	0.868	0.942
AD	EN_L3_5_IT_1	CSNK2A2	0.01	0.04	0.29	0.775	0.912
AD	EN_L3_5_IT_2	CSNK2A2	0.03	0.03	1.12	0.262	0.552
AD	EN_L3_5_IT_3	CSNK2A2	0.05	0.03	1.62	0.105	0.294
AD	EN_L5_6_NP	CSNK2A2	0.02	0.06	0.34	0.731	0.959
AD	EN_L5_ET	CSNK2A2	0.00	0.39	0.01	0.991	0.999
AD	EN_L6B	CSNK2A2	-0.06	0.06	-0.92	0.355	0.709
AD	EN_L6_CT	CSNK2A2	-0.03	0.05	-0.48	0.634	0.877
AD	EN_L6_IT_1	CSNK2A2	0.05	0.05	1.09	0.278	0.721
AD	EN_L6_IT_2	CSNK2A2	-0.04	0.05	-0.70	0.484	0.893
AD	Endo	CSNK2A2	0.33	0.32	1.02	0.308	0.813
AD	IN_ADARB2	CSNK2A2	0.03	0.06	0.62	0.533	0.836
AD	IN_LAMP5_LHX6	CSNK2A2	-0.01	0.07	-0.11	0.91	0.987
AD	IN_LAMP5_RELN	CSNK2A2	0.01	0.05	0.24	0.811	0.958
AD	IN_PVALB	CSNK2A2	0.03	0.04	0.67	0.506	0.858
AD	IN_PVALB_CHC	CSNK2A2	0.12	0.08	1.57	0.116	0.526
AD	IN_SST	CSNK2A2	0.06	0.05	1.24	0.216	0.705
AD	IN_VIP	CSNK2A2	0.08	0.03	2.27	0.023	0.168
AD	Micro	CSNK2A2	-0.02	0.04	-0.57	0.57	0.808
AD	OPC	CSNK2A2	0.01	0.03	0.43	0.669	0.897
AD	Oligo	CSNK2A2	0.01	0.02	0.35	0.726	0.87
AD	PC	CSNK2A2	-0.08	0.33	-0.23	0.816	0.988
AD	Astro	CSNKA2IP	-0.00	0.10	-0.04	0.966	0.984
AD	EN_L2_3_IT	CSNKA2IP	-0.23	0.11	-2.13	0.0329	0.162
AD	EN_L3_5_IT_1	CSNKA2IP	-0.16	0.12	-1.36	0.173	0.463
AD	EN_L3_5_IT_2	CSNKA2IP	-0.19	0.10	-1.82	0.0694	0.271
AD	EN_L3_5_IT_3	CSNKA2IP	-0.31	0.13	-2.40	0.0166	0.09
AD	EN_L5_6_NP	CSNKA2IP	-0.12	0.16	-0.78	0.438	0.864
AD	EN_L5_ET	CSNKA2IP	-0.71	0.54	-1.31	0.19	0.999
AD	EN_L6B	CSNKA2IP	-0.25	0.15	-1.67	0.0957	0.404
AD	EN_L6_CT	CSNKA2IP	-0.05	0.14	-0.33	0.742	0.925
AD	EN_L6_IT_1	CSNKA2IP	-0.10	0.14	-0.71	0.48	0.838
AD	EN_L6_IT_2	CSNKA2IP	-0.29	0.17	-1.67	0.0948	0.611
AD	IN_LAMP5_LHX6	CSNKA2IP	0.34	0.68	0.50	0.614	0.928
AD	IN_LAMP5_RELN	CSNKA2IP	-0.22	0.15	-1.43	0.154	0.626
AD	IN_PVALB	CSNKA2IP	-0.38	0.11	-3.37	0.000762	0.038
AD	IN_SST	CSNKA2IP	-0.33	0.12	-2.69	0.00714	0.184
AD	IN_VIP	CSNKA2IP	-0.15	0.12	-1.22	0.221	0.533
AD	OPC	CSNKA2IP	-0.13	0.11	-1.15	0.252	0.664
AD	Oligo	CSNKA2IP	-0.06	0.07	-0.86	0.392	0.633
AD	Astro	CSPG4	-0.11	0.09	-1.24	0.214	0.407
AD	EN_L2_3_IT	CSPG4	-0.25	0.10	-2.52	0.0116	0.0893
AD	EN_L3_5_IT_1	CSPG4	-0.14	0.11	-1.35	0.176	0.466
AD	EN_L6_IT_2	CSPG4	0.27	0.39	0.70	0.486	0.893
AD	OPC	CSPG4	0.05	0.04	1.25	0.212	0.62
AD	Oligo	CSPG4	-0.04	0.08	-0.49	0.624	0.81
AD	PC	CSPG4	0.18	0.10	1.79	0.0733	0.834
AD	Astro	CSPG5	0.07	0.09	0.78	0.433	0.63
AD	EN_L2_3_IT	CSPG5	0.10	0.04	2.78	0.00538	0.0567
AD	EN_L3_5_IT_1	CSPG5	-0.00	0.06	-0.06	0.956	0.984
AD	EN_L3_5_IT_2	CSPG5	-0.04	0.04	-0.94	0.347	0.636
AD	EN_L3_5_IT_3	CSPG5	-0.03	0.04	-0.76	0.448	0.682
AD	EN_L5_6_NP	CSPG5	0.07	0.07	1.03	0.303	0.798
AD	EN_L6B	CSPG5	0.02	0.09	0.26	0.791	0.928
AD	EN_L6_CT	CSPG5	-0.16	0.08	-2.13	0.0331	0.22
AD	EN_L6_IT_1	CSPG5	0.06	0.07	0.86	0.39	0.791
AD	EN_L6_IT_2	CSPG5	-0.11	0.10	-1.09	0.275	0.79
AD	IN_ADARB2	CSPG5	0.08	0.06	1.40	0.161	0.561
AD	IN_LAMP5_LHX6	CSPG5	-0.01	0.09	-0.06	0.951	0.991
AD	IN_LAMP5_RELN	CSPG5	0.03	0.08	0.34	0.731	0.936
AD	IN_PVALB	CSPG5	0.03	0.04	0.72	0.474	0.844
AD	IN_PVALB_CHC	CSPG5	0.08	0.07	1.24	0.217	0.67
AD	IN_SST	CSPG5	-0.00	0.05	-0.03	0.975	0.997
AD	IN_VIP	CSPG5	0.03	0.04	0.65	0.514	0.78
AD	Micro	CSPG5	-0.11	0.10	-1.11	0.266	0.554
AD	OPC	CSPG5	-0.07	0.06	-1.16	0.245	0.656
AD	Oligo	CSPG5	-0.12	0.05	-2.36	0.0181	0.0944
AD	Astro	CSPP1	0.13	0.03	5.12	3.08e-07	2.08e-05
AD	EN_L2_3_IT	CSPP1	0.05	0.02	2.20	0.0275	0.147
AD	EN_L3_5_IT_1	CSPP1	0.06	0.03	2.22	0.0268	0.17
AD	EN_L3_5_IT_2	CSPP1	0.07	0.02	2.92	0.00346	0.0393
AD	EN_L3_5_IT_3	CSPP1	0.08	0.02	3.47	0.000518	0.00779
AD	EN_L5_6_NP	CSPP1	0.01	0.04	0.28	0.778	0.965
AD	EN_L5_ET	CSPP1	0.18	0.28	0.66	0.508	0.999
AD	EN_L6B	CSPP1	0.08	0.04	2.21	0.0271	0.221
AD	EN_L6_CT	CSPP1	0.06	0.03	1.97	0.0484	0.274
AD	EN_L6_IT_1	CSPP1	0.05	0.03	1.48	0.139	0.581
AD	EN_L6_IT_2	CSPP1	0.08	0.04	1.93	0.0536	0.531
AD	Endo	CSPP1	0.27	0.08	3.33	0.000858	0.0811
AD	IN_ADARB2	CSPP1	0.03	0.03	1.05	0.294	0.698
AD	IN_LAMP5_LHX6	CSPP1	0.08	0.04	2.03	0.0424	0.426
AD	IN_LAMP5_RELN	CSPP1	0.06	0.03	1.82	0.0685	0.473
AD	IN_PVALB	CSPP1	0.04	0.02	1.77	0.0763	0.443
AD	IN_PVALB_CHC	CSPP1	0.04	0.04	1.09	0.275	0.722
AD	IN_SST	CSPP1	0.05	0.03	1.69	0.0902	0.544
AD	IN_VIP	CSPP1	0.04	0.02	1.81	0.0698	0.301
AD	Micro	CSPP1	0.09	0.04	2.53	0.0114	0.0815
AD	OPC	CSPP1	0.03	0.02	1.24	0.217	0.626
AD	Oligo	CSPP1	0.03	0.02	1.48	0.139	0.344
AD	PC	CSPP1	-0.03	0.08	-0.36	0.72	0.986
AD	PVM	CSPP1	0.12	0.12	1.04	0.3	0.84
AD	SMC	CSPP1	0.14	0.20	0.69	0.493	0.995
AD	VLMC	CSPP1	0.14	0.08	1.85	0.0648	0.324
AD	Astro	CSRNP1	0.13	0.09	1.47	0.141	0.309
AD	EN_L2_3_IT	CSRNP1	-0.05	0.08	-0.57	0.571	0.786
AD	EN_L3_5_IT_2	CSRNP1	-0.06	0.09	-0.64	0.524	0.771
AD	EN_L3_5_IT_3	CSRNP1	-0.03	0.09	-0.29	0.771	0.894
AD	Endo	CSRNP1	-0.27	0.35	-0.77	0.44	0.878
AD	Micro	CSRNP1	-0.29	0.10	-2.80	0.00515	0.0463
AD	Oligo	CSRNP1	0.27	0.08	3.22	0.00128	0.017
AD	Astro	CSRNP2	-0.01	0.04	-0.24	0.812	0.903
AD	EN_L2_3_IT	CSRNP2	-0.08	0.03	-2.58	0.00977	0.0808
AD	EN_L3_5_IT_1	CSRNP2	-0.07	0.04	-1.62	0.105	0.358
AD	EN_L3_5_IT_2	CSRNP2	-0.08	0.04	-2.18	0.0295	0.162
AD	EN_L3_5_IT_3	CSRNP2	-0.11	0.04	-2.85	0.00434	0.0355
AD	EN_L5_6_NP	CSRNP2	-0.09	0.07	-1.40	0.163	0.69
AD	EN_L5_ET	CSRNP2	0.33	0.34	0.98	0.327	0.999
AD	EN_L6B	CSRNP2	-0.06	0.06	-1.07	0.285	0.649
AD	EN_L6_CT	CSRNP2	-0.18	0.05	-3.48	0.000504	0.0142
AD	EN_L6_IT_1	CSRNP2	-0.06	0.05	-1.16	0.246	0.695
AD	EN_L6_IT_2	CSRNP2	-0.01	0.06	-0.24	0.81	0.975
AD	IN_ADARB2	CSRNP2	-0.10	0.05	-2.03	0.042	0.334
AD	IN_LAMP5_LHX6	CSRNP2	-0.07	0.07	-0.97	0.332	0.809
AD	IN_LAMP5_RELN	CSRNP2	-0.04	0.05	-0.68	0.497	0.861
AD	IN_PVALB	CSRNP2	-0.06	0.04	-1.46	0.143	0.569
AD	IN_PVALB_CHC	CSRNP2	-0.14	0.07	-1.95	0.051	0.372
AD	IN_SST	CSRNP2	-0.09	0.04	-1.94	0.0519	0.436
AD	IN_VIP	CSRNP2	-0.05	0.04	-1.36	0.175	0.478
AD	Micro	CSRNP2	0.02	0.06	0.41	0.679	0.869
AD	OPC	CSRNP2	-0.07	0.04	-1.77	0.0768	0.427
AD	Oligo	CSRNP2	0.01	0.09	0.14	0.887	0.951
AD	PC	CSRNP2	0.12	0.34	0.36	0.717	0.986
AD	Astro	CSRNP3	0.13	0.04	3.32	0.000892	0.00916
AD	EN_L2_3_IT	CSRNP3	0.03	0.02	1.49	0.135	0.375
AD	EN_L3_5_IT_1	CSRNP3	0.04	0.02	1.79	0.0741	0.296
AD	EN_L3_5_IT_2	CSRNP3	0.01	0.02	0.40	0.686	0.865
AD	EN_L3_5_IT_3	CSRNP3	0.01	0.02	0.31	0.754	0.884
AD	EN_L5_6_NP	CSRNP3	0.03	0.03	1.10	0.271	0.779
AD	EN_L5_ET	CSRNP3	-0.28	0.19	-1.42	0.155	0.999
AD	EN_L6B	CSRNP3	0.07	0.03	2.47	0.0135	0.157
AD	EN_L6_CT	CSRNP3	-0.01	0.03	-0.36	0.72	0.915
AD	EN_L6_IT_1	CSRNP3	0.00	0.03	0.11	0.913	0.984
AD	EN_L6_IT_2	CSRNP3	0.01	0.04	0.20	0.841	0.977
AD	Endo	CSRNP3	-0.20	0.33	-0.60	0.55	0.92
AD	IN_ADARB2	CSRNP3	0.08	0.03	2.72	0.00658	0.146
AD	IN_LAMP5_LHX6	CSRNP3	0.02	0.03	0.49	0.624	0.929
AD	IN_LAMP5_RELN	CSRNP3	0.13	0.03	4.34	1.45e-05	0.0037
AD	IN_PVALB	CSRNP3	0.04	0.03	1.49	0.137	0.558
AD	IN_PVALB_CHC	CSRNP3	0.10	0.04	2.72	0.00662	0.135
AD	IN_SST	CSRNP3	0.06	0.03	2.16	0.0308	0.355
AD	IN_VIP	CSRNP3	0.05	0.02	1.98	0.0475	0.247
AD	Micro	CSRNP3	-0.07	0.08	-0.86	0.388	0.673
AD	OPC	CSRNP3	0.04	0.03	1.19	0.235	0.645
AD	Oligo	CSRNP3	-0.02	0.05	-0.49	0.622	0.809
AD	PC	CSRNP3	-0.05	0.13	-0.41	0.679	0.985
AD	Astro	CSRP1	0.14	0.06	2.39	0.0168	0.0747
AD	EN_L2_3_IT	CSRP1	0.06	0.06	1.00	0.319	0.592
AD	EN_L3_5_IT_1	CSRP1	0.14	0.09	1.60	0.109	0.366
AD	EN_L3_5_IT_2	CSRP1	-0.05	0.07	-0.70	0.485	0.744
AD	EN_L3_5_IT_3	CSRP1	0.04	0.07	0.50	0.62	0.802
AD	EN_L6_CT	CSRP1	0.25	0.28	0.91	0.365	0.715
AD	EN_L6_IT_1	CSRP1	0.48	0.28	1.74	0.0813	0.478
AD	IN_ADARB2	CSRP1	1.13	0.36	3.13	0.00175	0.076
AD	IN_PVALB	CSRP1	-0.02	0.08	-0.20	0.839	0.964
AD	IN_SST	CSRP1	-0.03	0.08	-0.42	0.678	0.931
AD	IN_VIP	CSRP1	0.02	0.08	0.26	0.798	0.922
AD	Micro	CSRP1	0.08	0.08	1.10	0.271	0.559
AD	OPC	CSRP1	0.00	0.06	0.07	0.947	0.986
AD	Oligo	CSRP1	-0.02	0.04	-0.51	0.611	0.801
AD	SMC	CSRP1	0.02	0.26	0.07	0.947	0.998
AD	Astro	CSRP2	0.03	0.09	0.27	0.786	0.887
AD	EN_L2_3_IT	CSRP2	0.17	0.09	1.94	0.0521	0.214
AD	EN_L3_5_IT_2	CSRP2	-0.11	0.07	-1.51	0.132	0.388
AD	EN_L3_5_IT_3	CSRP2	0.17	0.09	1.88	0.0601	0.209
AD	EN_L5_6_NP	CSRP2	0.12	0.11	1.08	0.279	0.785
AD	EN_L6_CT	CSRP2	-0.06	0.10	-0.57	0.571	0.847
AD	EN_L6_IT_1	CSRP2	0.25	0.13	1.86	0.0636	0.437
AD	Endo	CSRP2	-0.44	0.39	-1.12	0.263	0.791
AD	IN_PVALB	CSRP2	-0.11	0.11	-0.99	0.321	0.759
AD	Oligo	CSRP2	0.15	0.10	1.57	0.116	0.308
AD	PC	CSRP2	-0.38	0.47	-0.81	0.417	0.939
AD	EN_L2_3_IT	CSRP3	-0.09	0.11	-0.83	0.407	0.672
AD	Astro	CST3	-0.00	0.07	-0.03	0.974	0.987
AD	EN_L2_3_IT	CST3	0.05	0.07	0.73	0.463	0.714
AD	EN_L3_5_IT_1	CST3	-0.04	0.09	-0.47	0.642	0.846
AD	EN_L3_5_IT_2	CST3	-0.03	0.08	-0.32	0.748	0.899
AD	EN_L3_5_IT_3	CST3	0.12	0.08	1.41	0.158	0.378
AD	EN_L6B	CST3	0.74	0.42	1.76	0.078	0.371
AD	EN_L6_CT	CST3	0.54	0.29	1.83	0.0674	0.327
AD	EN_L6_IT_1	CST3	-0.04	0.11	-0.41	0.682	0.92
AD	Endo	CST3	-0.07	0.09	-0.79	0.428	0.872
AD	IN_ADARB2	CST3	-0.01	0.07	-0.16	0.876	0.964
AD	IN_LAMP5_LHX6	CST3	0.16	0.11	1.44	0.149	0.666
AD	IN_LAMP5_RELN	CST3	0.00	0.08	0.02	0.983	0.996
AD	IN_PVALB	CST3	0.00	0.08	0.03	0.974	0.994
AD	IN_SST	CST3	0.10	0.09	1.14	0.256	0.74
AD	IN_VIP	CST3	-0.06	0.07	-0.88	0.38	0.687
AD	Micro	CST3	-0.01	0.06	-0.12	0.905	0.967
AD	OPC	CST3	0.12	0.06	2.14	0.032	0.306
AD	Oligo	CST3	-0.05	0.06	-0.78	0.437	0.674
AD	PC	CST3	-0.08	0.34	-0.23	0.814	0.988
AD	Astro	CSTB	0.00	0.05	0.00	1	1
AD	EN_L2_3_IT	CSTB	0.05	0.05	0.98	0.325	0.598
AD	EN_L3_5_IT_1	CSTB	-0.01	0.07	-0.21	0.834	0.938
AD	EN_L3_5_IT_2	CSTB	0.03	0.05	0.49	0.623	0.83
AD	EN_L3_5_IT_3	CSTB	-0.00	0.05	-0.06	0.952	0.979
AD	EN_L5_6_NP	CSTB	0.06	0.09	0.67	0.504	0.888
AD	EN_L6B	CSTB	0.14	0.09	1.49	0.136	0.476
AD	EN_L6_CT	CSTB	-0.01	0.08	-0.13	0.896	0.975
AD	EN_L6_IT_1	CSTB	0.06	0.08	0.84	0.401	0.797
AD	EN_L6_IT_2	CSTB	-0.01	0.10	-0.11	0.914	0.988
AD	Endo	CSTB	0.32	0.30	1.05	0.295	0.809
AD	IN_ADARB2	CSTB	-0.08	0.07	-1.10	0.273	0.68
AD	IN_LAMP5_LHX6	CSTB	0.00	0.09	0.01	0.992	0.999
AD	IN_LAMP5_RELN	CSTB	0.03	0.07	0.40	0.69	0.928
AD	IN_PVALB	CSTB	-0.08	0.06	-1.28	0.2	0.646
AD	IN_SST	CSTB	0.01	0.07	0.12	0.905	0.982
AD	IN_VIP	CSTB	-0.07	0.05	-1.39	0.164	0.466
AD	Micro	CSTB	-0.09	0.07	-1.33	0.182	0.453
AD	OPC	CSTB	-0.07	0.06	-1.26	0.209	0.617
AD	Oligo	CSTB	-0.03	0.03	-1.04	0.298	0.543
AD	PC	CSTB	-0.91	0.40	-2.25	0.0247	0.686
AD	Astro	CSTF1	-0.05	0.05	-1.04	0.299	0.5
AD	EN_L2_3_IT	CSTF1	-0.00	0.04	-0.10	0.919	0.965
AD	EN_L3_5_IT_1	CSTF1	0.05	0.08	0.63	0.527	0.786
AD	EN_L3_5_IT_2	CSTF1	0.08	0.06	1.36	0.173	0.451
AD	EN_L3_5_IT_3	CSTF1	0.08	0.06	1.28	0.199	0.434
AD	EN_L6B	CSTF1	0.09	0.36	0.24	0.813	0.939
AD	EN_L6_CT	CSTF1	-0.16	0.32	-0.49	0.628	0.874
AD	EN_L6_IT_1	CSTF1	-0.02	0.08	-0.27	0.786	0.949
AD	IN_LAMP5_RELN	CSTF1	-0.07	0.08	-0.88	0.381	0.81
AD	IN_PVALB	CSTF1	0.07	0.07	1.00	0.317	0.758
AD	IN_SST	CSTF1	-0.01	0.08	-0.09	0.926	0.986
AD	IN_VIP	CSTF1	-0.02	0.06	-0.26	0.793	0.919
AD	Micro	CSTF1	0.10	0.07	1.42	0.155	0.415
AD	OPC	CSTF1	-0.01	0.06	-0.21	0.834	0.955
AD	Oligo	CSTF1	0.05	0.03	1.86	0.063	0.21
AD	Astro	CSTF2	0.03	0.05	0.68	0.495	0.68
AD	EN_L2_3_IT	CSTF2	-0.01	0.04	-0.15	0.879	0.946
AD	EN_L3_5_IT_1	CSTF2	0.00	0.08	0.02	0.986	0.995
AD	EN_L3_5_IT_2	CSTF2	-0.03	0.06	-0.52	0.605	0.82
AD	EN_L3_5_IT_3	CSTF2	-0.10	0.06	-1.61	0.106	0.296
AD	EN_L5_6_NP	CSTF2	-0.03	0.10	-0.25	0.8	0.967
AD	EN_L6B	CSTF2	0.03	0.33	0.08	0.934	0.983
AD	EN_L6_CT	CSTF2	-0.01	0.11	-0.05	0.962	0.988
AD	EN_L6_IT_1	CSTF2	0.03	0.09	0.31	0.753	0.942
AD	EN_L6_IT_2	CSTF2	0.40	0.33	1.20	0.23	0.75
AD	IN_ADARB2	CSTF2	0.05	0.08	0.60	0.545	0.844
AD	IN_LAMP5_RELN	CSTF2	-0.12	0.09	-1.27	0.204	0.681
AD	IN_PVALB	CSTF2	-0.07	0.06	-1.21	0.225	0.67
AD	IN_SST	CSTF2	-0.01	0.07	-0.13	0.899	0.981
AD	IN_VIP	CSTF2	-0.05	0.06	-0.89	0.376	0.685
AD	OPC	CSTF2	-0.05	0.06	-0.94	0.348	0.735
AD	Oligo	CSTF2	-0.03	0.04	-0.89	0.373	0.616
AD	Astro	CSTF2T	0.08	0.06	1.45	0.147	0.319
AD	EN_L2_3_IT	CSTF2T	0.11	0.05	2.13	0.0335	0.164
AD	EN_L3_5_IT_1	CSTF2T	0.06	0.09	0.73	0.463	0.743
AD	EN_L3_5_IT_2	CSTF2T	0.13	0.07	1.79	0.0728	0.279
AD	EN_L3_5_IT_3	CSTF2T	0.06	0.06	0.89	0.374	0.617
AD	EN_L6B	CSTF2T	-0.26	0.34	-0.75	0.456	0.778
AD	EN_L6_IT_1	CSTF2T	0.55	0.36	1.52	0.129	0.564
AD	IN_PVALB	CSTF2T	0.07	0.07	0.98	0.328	0.763
AD	IN_SST	CSTF2T	0.02	0.08	0.19	0.845	0.972
AD	IN_VIP	CSTF2T	0.13	0.07	1.91	0.0566	0.27
AD	Micro	CSTF2T	0.12	0.08	1.48	0.138	0.388
AD	OPC	CSTF2T	0.06	0.07	0.82	0.41	0.776
AD	Oligo	CSTF2T	0.09	0.03	2.45	0.0143	0.0814
AD	Astro	CSTF3	0.03	0.03	0.99	0.324	0.527
AD	EN_L2_3_IT	CSTF3	0.02	0.03	0.86	0.391	0.658
AD	EN_L3_5_IT_1	CSTF3	0.01	0.03	0.44	0.661	0.857
AD	EN_L3_5_IT_2	CSTF3	0.03	0.03	1.18	0.238	0.527
AD	EN_L3_5_IT_3	CSTF3	0.04	0.03	1.22	0.224	0.464
AD	EN_L5_6_NP	CSTF3	-0.00	0.04	-0.01	0.989	0.999
AD	EN_L5_ET	CSTF3	-0.30	0.29	-1.06	0.291	0.999
AD	EN_L6B	CSTF3	0.01	0.04	0.26	0.796	0.93
AD	EN_L6_CT	CSTF3	0.01	0.04	0.28	0.779	0.938
AD	EN_L6_IT_1	CSTF3	0.02	0.04	0.47	0.637	0.904
AD	EN_L6_IT_2	CSTF3	0.07	0.05	1.38	0.167	0.699
AD	Endo	CSTF3	-0.07	0.10	-0.68	0.497	0.899
AD	IN_ADARB2	CSTF3	-0.06	0.04	-1.42	0.156	0.556
AD	IN_LAMP5_LHX6	CSTF3	0.04	0.05	0.80	0.424	0.859
AD	IN_LAMP5_RELN	CSTF3	-0.01	0.04	-0.18	0.854	0.967
AD	IN_PVALB	CSTF3	0.03	0.03	0.88	0.38	0.795
AD	IN_PVALB_CHC	CSTF3	0.05	0.05	1.01	0.312	0.749
AD	IN_SST	CSTF3	0.03	0.03	0.86	0.389	0.821
AD	IN_VIP	CSTF3	-0.01	0.03	-0.30	0.761	0.908
AD	Micro	CSTF3	0.05	0.03	1.58	0.115	0.346
AD	OPC	CSTF3	0.01	0.03	0.21	0.833	0.955
AD	Oligo	CSTF3	-0.03	0.02	-1.55	0.122	0.318
AD	PC	CSTF3	-0.01	0.09	-0.09	0.931	0.995
AD	PVM	CSTF3	0.10	0.12	0.86	0.389	0.87
AD	VLMC	CSTF3	0.13	0.09	1.51	0.132	0.445
AD	EN_L2_3_IT	CT55	-0.30	0.13	-2.39	0.0167	0.11
AD	Astro	CTBP1	0.01	0.03	0.40	0.691	0.826
AD	EN_L2_3_IT	CTBP1	0.04	0.03	1.27	0.205	0.469
AD	EN_L3_5_IT_1	CTBP1	0.03	0.05	0.59	0.552	0.8
AD	EN_L3_5_IT_2	CTBP1	0.06	0.04	1.47	0.141	0.401
AD	EN_L3_5_IT_3	CTBP1	0.03	0.04	0.72	0.471	0.699
AD	EN_L5_6_NP	CTBP1	0.06	0.06	0.98	0.326	0.813
AD	EN_L5_ET	CTBP1	-0.36	0.53	-0.68	0.497	0.999
AD	EN_L6B	CTBP1	0.02	0.06	0.37	0.711	0.899
AD	EN_L6_CT	CTBP1	-0.04	0.05	-0.70	0.485	0.798
AD	EN_L6_IT_1	CTBP1	0.01	0.05	0.17	0.865	0.971
AD	EN_L6_IT_2	CTBP1	0.07	0.06	1.25	0.213	0.744
AD	Endo	CTBP1	0.16	0.31	0.54	0.591	0.937
AD	IN_ADARB2	CTBP1	0.08	0.05	1.65	0.0997	0.463
AD	IN_LAMP5_LHX6	CTBP1	0.06	0.06	0.97	0.334	0.81
AD	IN_LAMP5_RELN	CTBP1	0.05	0.05	1.02	0.306	0.763
AD	IN_PVALB	CTBP1	0.07	0.03	1.99	0.0464	0.365
AD	IN_PVALB_CHC	CTBP1	0.07	0.07	1.11	0.269	0.715
AD	IN_SST	CTBP1	-0.06	0.05	-1.36	0.173	0.665
AD	IN_VIP	CTBP1	0.02	0.04	0.66	0.511	0.778
AD	Micro	CTBP1	0.18	0.04	4.27	1.93e-05	0.000679
AD	OPC	CTBP1	0.08	0.04	2.31	0.0208	0.254
AD	Oligo	CTBP1	0.04	0.02	1.64	0.101	0.283
AD	PC	CTBP1	-0.67	0.31	-2.15	0.0314	0.715
AD	Adaptive	CTBP2	-2.89	0.85	-3.40	0.000673	0.383
AD	Astro	CTBP2	0.13	0.04	3.52	0.000429	0.00537
AD	EN_L2_3_IT	CTBP2	0.01	0.04	0.34	0.736	0.879
AD	EN_L3_5_IT_1	CTBP2	0.14	0.04	3.76	0.000168	0.00722
AD	EN_L3_5_IT_2	CTBP2	0.12	0.06	1.87	0.0617	0.254
AD	EN_L3_5_IT_3	CTBP2	-0.06	0.04	-1.58	0.114	0.311
AD	EN_L5_6_NP	CTBP2	0.02	0.13	0.13	0.899	0.985
AD	EN_L5_ET	CTBP2	0.31	0.32	0.96	0.337	0.999
AD	EN_L6B	CTBP2	0.01	0.09	0.14	0.891	0.967
AD	EN_L6_CT	CTBP2	0.04	0.09	0.45	0.651	0.885
AD	EN_L6_IT_1	CTBP2	0.02	0.08	0.19	0.847	0.967
AD	EN_L6_IT_2	CTBP2	0.06	0.06	1.02	0.31	0.812
AD	Endo	CTBP2	-0.03	0.07	-0.43	0.667	0.952
AD	IN_ADARB2	CTBP2	0.04	0.06	0.72	0.474	0.809
AD	IN_LAMP5_LHX6	CTBP2	-0.11	0.11	-1.00	0.318	0.798
AD	IN_LAMP5_RELN	CTBP2	-0.02	0.06	-0.29	0.769	0.947
AD	IN_PVALB	CTBP2	-0.01	0.05	-0.17	0.861	0.969
AD	IN_PVALB_CHC	CTBP2	0.14	0.07	1.96	0.0502	0.37
AD	IN_SST	CTBP2	0.07	0.07	1.05	0.296	0.774
AD	IN_VIP	CTBP2	-0.04	0.04	-0.97	0.331	0.649
AD	Micro	CTBP2	-0.01	0.04	-0.37	0.71	0.883
AD	OPC	CTBP2	0.11	0.03	3.22	0.00128	0.0829
AD	Oligo	CTBP2	0.13	0.04	3.29	0.000987	0.0145
AD	PC	CTBP2	0.22	0.09	2.45	0.0142	0.628
AD	PVM	CTBP2	0.08	0.09	0.86	0.389	0.87
AD	SMC	CTBP2	0.23	0.18	1.27	0.203	0.995
AD	VLMC	CTBP2	0.29	0.12	2.46	0.0138	0.186
AD	Astro	CTBS	-0.09	0.06	-1.42	0.157	0.334
AD	EN_L2_3_IT	CTBS	0.09	0.05	1.64	0.101	0.32
AD	EN_L3_5_IT_1	CTBS	0.03	0.08	0.42	0.672	0.863
AD	EN_L3_5_IT_2	CTBS	0.09	0.07	1.36	0.175	0.454
AD	EN_L3_5_IT_3	CTBS	0.04	0.07	0.61	0.542	0.752
AD	EN_L6_IT_1	CTBS	0.05	0.09	0.55	0.581	0.883
AD	Endo	CTBS	-0.19	0.30	-0.63	0.527	0.91
AD	IN_PVALB	CTBS	-0.07	0.09	-0.76	0.448	0.831
AD	IN_SST	CTBS	-0.01	0.09	-0.13	0.896	0.98
AD	IN_VIP	CTBS	-0.11	0.10	-1.14	0.253	0.569
AD	Micro	CTBS	0.06	0.06	1.11	0.268	0.556
AD	OPC	CTBS	0.24	0.08	3.10	0.00194	0.097
AD	Oligo	CTBS	0.22	0.07	3.13	0.00174	0.0208
AD	Astro	CTC1	-0.01	0.04	-0.23	0.818	0.906
AD	EN_L2_3_IT	CTC1	-0.07	0.04	-1.77	0.0766	0.271
AD	EN_L3_5_IT_1	CTC1	-0.03	0.05	-0.52	0.602	0.825
AD	EN_L3_5_IT_2	CTC1	0.01	0.04	0.19	0.853	0.945
AD	EN_L3_5_IT_3	CTC1	-0.03	0.05	-0.67	0.506	0.724
AD	EN_L5_6_NP	CTC1	0.02	0.08	0.28	0.776	0.965
AD	EN_L6B	CTC1	-0.05	0.08	-0.57	0.566	0.839
AD	EN_L6_CT	CTC1	-0.05	0.08	-0.66	0.507	0.809
AD	EN_L6_IT_1	CTC1	-0.09	0.07	-1.33	0.184	0.635
AD	EN_L6_IT_2	CTC1	0.02	0.09	0.17	0.864	0.982
AD	IN_ADARB2	CTC1	-0.09	0.07	-1.28	0.201	0.615
AD	IN_LAMP5_LHX6	CTC1	-0.03	0.08	-0.33	0.743	0.96
AD	IN_LAMP5_RELN	CTC1	-0.00	0.07	-0.00	0.999	0.999
AD	IN_PVALB	CTC1	0.00	0.05	0.02	0.983	0.996
AD	IN_PVALB_CHC	CTC1	0.01	0.09	0.12	0.901	0.979
AD	IN_SST	CTC1	-0.02	0.06	-0.26	0.798	0.962
AD	IN_VIP	CTC1	-0.04	0.04	-0.83	0.404	0.706
AD	Micro	CTC1	0.05	0.06	0.78	0.437	0.718
AD	OPC	CTC1	-0.03	0.05	-0.62	0.538	0.844
AD	Oligo	CTC1	0.04	0.03	1.29	0.196	0.422
AD	Astro	CTCF	0.00	0.03	0.12	0.901	0.95
AD	EN_L2_3_IT	CTCF	-0.02	0.03	-0.65	0.517	0.754
AD	EN_L3_5_IT_1	CTCF	-0.02	0.04	-0.40	0.687	0.87
AD	EN_L3_5_IT_2	CTCF	-0.05	0.04	-1.46	0.144	0.406
AD	EN_L3_5_IT_3	CTCF	-0.02	0.04	-0.54	0.589	0.781
AD	EN_L5_6_NP	CTCF	-0.09	0.07	-1.37	0.17	0.699
AD	EN_L5_ET	CTCF	0.84	0.47	1.79	0.0738	0.999
AD	EN_L6B	CTCF	-0.05	0.07	-0.69	0.492	0.797
AD	EN_L6_CT	CTCF	0.04	0.06	0.63	0.526	0.821
AD	EN_L6_IT_1	CTCF	-0.02	0.05	-0.41	0.681	0.92
AD	EN_L6_IT_2	CTCF	-0.09	0.07	-1.26	0.207	0.739
AD	Endo	CTCF	-0.22	0.25	-0.90	0.368	0.848
AD	IN_ADARB2	CTCF	-0.05	0.05	-0.87	0.385	0.762
AD	IN_LAMP5_LHX6	CTCF	-0.01	0.07	-0.12	0.906	0.987
AD	IN_LAMP5_RELN	CTCF	0.01	0.05	0.17	0.868	0.971
AD	IN_PVALB	CTCF	-0.01	0.04	-0.19	0.848	0.966
AD	IN_PVALB_CHC	CTCF	-0.06	0.07	-0.82	0.41	0.805
AD	IN_SST	CTCF	-0.01	0.05	-0.24	0.81	0.965
AD	IN_VIP	CTCF	-0.00	0.04	-0.05	0.957	0.985
AD	Micro	CTCF	0.00	0.04	0.06	0.953	0.985
AD	OPC	CTCF	-0.03	0.04	-0.67	0.501	0.826
AD	Oligo	CTCF	0.04	0.02	1.52	0.13	0.329
AD	PC	CTCF	0.04	0.10	0.37	0.715	0.986
AD	EN_L2_3_IT	CTDNEP1	0.14	0.41	0.34	0.733	0.878
AD	Oligo	CTDNEP1	-0.16	0.08	-1.96	0.0502	0.181
AD	Astro	CTDP1	0.09	0.04	2.07	0.0383	0.13
AD	EN_L2_3_IT	CTDP1	-0.02	0.03	-0.70	0.481	0.727
AD	EN_L3_5_IT_1	CTDP1	0.00	0.07	0.03	0.979	0.994
AD	EN_L3_5_IT_2	CTDP1	-0.06	0.05	-1.12	0.261	0.551
AD	EN_L3_5_IT_3	CTDP1	-0.08	0.05	-1.61	0.108	0.299
AD	EN_L5_6_NP	CTDP1	0.02	0.08	0.29	0.774	0.965
AD	EN_L6B	CTDP1	-0.06	0.09	-0.72	0.473	0.789
AD	EN_L6_CT	CTDP1	-0.12	0.08	-1.61	0.108	0.415
AD	EN_L6_IT_1	CTDP1	0.02	0.07	0.31	0.753	0.942
AD	EN_L6_IT_2	CTDP1	0.08	0.09	0.83	0.406	0.866
AD	Endo	CTDP1	-0.11	0.27	-0.42	0.674	0.952
AD	IN_ADARB2	CTDP1	0.02	0.07	0.35	0.73	0.91
AD	IN_LAMP5_LHX6	CTDP1	0.12	0.09	1.39	0.164	0.684
AD	IN_LAMP5_RELN	CTDP1	-0.05	0.07	-0.76	0.449	0.841
AD	IN_PVALB	CTDP1	-0.03	0.05	-0.67	0.503	0.857
AD	IN_PVALB_CHC	CTDP1	0.16	0.35	0.44	0.657	0.92
AD	IN_SST	CTDP1	-0.08	0.06	-1.31	0.191	0.686
AD	IN_VIP	CTDP1	-0.10	0.04	-2.28	0.0227	0.167
AD	Micro	CTDP1	0.08	0.06	1.34	0.182	0.452
AD	OPC	CTDP1	-0.04	0.05	-0.66	0.509	0.828
AD	Oligo	CTDP1	0.07	0.03	2.61	0.00896	0.0601
AD	Astro	CTDSP1	-0.13	0.04	-2.91	0.00358	0.0247
AD	EN_L2_3_IT	CTDSP1	-0.05	0.09	-0.53	0.599	0.804
AD	Endo	CTDSP1	-0.43	0.34	-1.27	0.203	0.743
AD	Micro	CTDSP1	-0.04	0.07	-0.60	0.55	0.797
AD	OPC	CTDSP1	-0.00	0.05	-0.00	0.996	0.999
AD	Oligo	CTDSP1	-0.11	0.04	-2.53	0.0114	0.0704
AD	PC	CTDSP1	0.27	0.31	0.88	0.379	0.934
AD	Astro	CTDSP2	-0.05	0.04	-1.22	0.223	0.417
AD	EN_L2_3_IT	CTDSP2	0.06	0.04	1.55	0.122	0.356
AD	EN_L3_5_IT_1	CTDSP2	0.01	0.05	0.22	0.826	0.935
AD	EN_L3_5_IT_2	CTDSP2	0.06	0.04	1.59	0.113	0.355
AD	EN_L3_5_IT_3	CTDSP2	0.07	0.04	1.66	0.0974	0.28
AD	EN_L5_6_NP	CTDSP2	-0.09	0.08	-1.19	0.236	0.748
AD	EN_L6B	CTDSP2	-0.07	0.06	-1.08	0.28	0.644
AD	EN_L6_CT	CTDSP2	-0.05	0.06	-0.80	0.427	0.756
AD	EN_L6_IT_1	CTDSP2	-0.01	0.06	-0.09	0.93	0.987
AD	EN_L6_IT_2	CTDSP2	-0.05	0.08	-0.57	0.568	0.916
AD	Endo	CTDSP2	-0.00	0.22	-0.01	0.99	0.999
AD	IN_ADARB2	CTDSP2	0.12	0.06	1.98	0.0476	0.349
AD	IN_LAMP5_LHX6	CTDSP2	0.05	0.07	0.68	0.494	0.888
AD	IN_LAMP5_RELN	CTDSP2	0.03	0.06	0.56	0.577	0.892
AD	IN_PVALB	CTDSP2	0.07	0.05	1.29	0.196	0.64
AD	IN_PVALB_CHC	CTDSP2	0.06	0.08	0.73	0.466	0.836
AD	IN_SST	CTDSP2	0.04	0.05	0.79	0.429	0.843
AD	IN_VIP	CTDSP2	0.12	0.04	2.88	0.004	0.0637
AD	Micro	CTDSP2	0.11	0.04	2.39	0.0169	0.108
AD	OPC	CTDSP2	0.03	0.04	0.62	0.534	0.841
AD	Oligo	CTDSP2	0.15	0.03	4.68	2.81e-06	0.000293
AD	PC	CTDSP2	0.08	0.09	0.92	0.356	0.934
AD	VLMC	CTDSP2	0.49	0.35	1.38	0.167	0.489
AD	Astro	CTDSPL	0.01	0.05	0.21	0.832	0.914
AD	EN_L2_3_IT	CTDSPL	0.02	0.02	0.73	0.468	0.718
AD	EN_L3_5_IT_1	CTDSPL	-0.01	0.03	-0.24	0.807	0.927
AD	EN_L3_5_IT_2	CTDSPL	0.06	0.03	1.95	0.0514	0.227
AD	EN_L3_5_IT_3	CTDSPL	0.08	0.03	2.75	0.00603	0.0449
AD	EN_L5_6_NP	CTDSPL	-0.00	0.04	-0.04	0.968	0.996
AD	EN_L5_ET	CTDSPL	0.02	0.23	0.09	0.927	0.999
AD	EN_L6B	CTDSPL	-0.07	0.05	-1.42	0.157	0.509
AD	EN_L6_CT	CTDSPL	-0.01	0.04	-0.21	0.835	0.956
AD	EN_L6_IT_1	CTDSPL	0.04	0.04	0.93	0.354	0.774
AD	EN_L6_IT_2	CTDSPL	0.04	0.04	0.80	0.425	0.876
AD	IN_ADARB2	CTDSPL	0.04	0.03	1.08	0.28	0.685
AD	IN_LAMP5_LHX6	CTDSPL	-0.04	0.03	-1.20	0.232	0.745
AD	IN_LAMP5_RELN	CTDSPL	0.02	0.03	0.49	0.624	0.908
AD	IN_PVALB	CTDSPL	0.02	0.03	0.52	0.6	0.898
AD	IN_PVALB_CHC	CTDSPL	0.09	0.05	1.83	0.0676	0.42
AD	IN_SST	CTDSPL	-0.01	0.04	-0.21	0.835	0.968
AD	IN_VIP	CTDSPL	0.01	0.02	0.51	0.607	0.836
AD	Micro	CTDSPL	0.07	0.07	1.07	0.287	0.575
AD	OPC	CTDSPL	-0.06	0.03	-1.73	0.0843	0.443
AD	Oligo	CTDSPL	-0.07	0.05	-1.32	0.188	0.412
AD	PC	CTDSPL	0.01	0.09	0.07	0.942	0.995
AD	PVM	CTDSPL	0.16	0.17	0.95	0.343	0.855
AD	SMC	CTDSPL	-0.16	0.23	-0.70	0.485	0.995
AD	VLMC	CTDSPL	0.10	0.12	0.88	0.379	0.696
AD	Adaptive	CTDSPL2	0.21	0.13	1.60	0.109	0.779
AD	Astro	CTDSPL2	-0.03	0.02	-1.62	0.105	0.256
AD	EN_L2_3_IT	CTDSPL2	0.06	0.02	2.67	0.00766	0.0698
AD	EN_L3_5_IT_1	CTDSPL2	0.08	0.03	2.82	0.00484	0.0617
AD	EN_L3_5_IT_2	CTDSPL2	0.05	0.02	2.27	0.0233	0.14
AD	EN_L3_5_IT_3	CTDSPL2	0.07	0.02	2.80	0.00505	0.0395
AD	EN_L5_6_NP	CTDSPL2	-0.02	0.05	-0.47	0.641	0.933
AD	EN_L5_ET	CTDSPL2	-0.14	0.28	-0.51	0.613	0.999
AD	EN_L6B	CTDSPL2	0.02	0.04	0.56	0.573	0.842
AD	EN_L6_CT	CTDSPL2	0.02	0.04	0.67	0.504	0.807
AD	EN_L6_IT_1	CTDSPL2	0.03	0.04	0.96	0.338	0.761
AD	EN_L6_IT_2	CTDSPL2	0.04	0.04	1.02	0.307	0.812
AD	Endo	CTDSPL2	-0.06	0.08	-0.73	0.467	0.887
AD	IN_ADARB2	CTDSPL2	0.02	0.04	0.64	0.524	0.831
AD	IN_LAMP5_LHX6	CTDSPL2	-0.00	0.04	-0.09	0.931	0.99
AD	IN_LAMP5_RELN	CTDSPL2	-0.02	0.04	-0.57	0.569	0.89
AD	IN_PVALB	CTDSPL2	0.04	0.03	1.46	0.143	0.569
AD	IN_PVALB_CHC	CTDSPL2	0.01	0.05	0.29	0.774	0.948
AD	IN_SST	CTDSPL2	0.04	0.03	1.39	0.164	0.652
AD	IN_VIP	CTDSPL2	0.02	0.02	0.81	0.419	0.717
AD	Micro	CTDSPL2	-0.02	0.03	-0.65	0.514	0.775
AD	OPC	CTDSPL2	-0.01	0.02	-0.66	0.508	0.828
AD	Oligo	CTDSPL2	0.02	0.01	1.10	0.27	0.511
AD	PC	CTDSPL2	-0.04	0.08	-0.53	0.597	0.975
AD	PVM	CTDSPL2	-0.04	0.10	-0.37	0.712	0.939
AD	SMC	CTDSPL2	-0.07	0.62	-0.11	0.91	0.998
AD	VLMC	CTDSPL2	0.08	0.08	0.94	0.348	0.669
AD	Astro	CTF1	0.46	0.08	5.76	8.25e-09	1.19e-06
AD	Oligo	CTF1	0.39	0.10	3.93	8.57e-05	0.00278
AD	Astro	CTH	-0.30	0.06	-5.06	4.25e-07	2.67e-05
AD	EN_L2_3_IT	CTH	-0.01	0.04	-0.12	0.904	0.958
AD	EN_L3_5_IT_1	CTH	-0.00	0.08	-0.02	0.982	0.994
AD	EN_L3_5_IT_2	CTH	0.02	0.05	0.31	0.76	0.906
AD	EN_L3_5_IT_3	CTH	0.01	0.06	0.19	0.85	0.931
AD	EN_L5_6_NP	CTH	0.15	0.36	0.41	0.682	0.946
AD	EN_L6B	CTH	0.08	0.11	0.79	0.428	0.762
AD	EN_L6_CT	CTH	-0.03	0.09	-0.29	0.776	0.937
AD	EN_L6_IT_1	CTH	-0.16	0.09	-1.84	0.0651	0.441
AD	EN_L6_IT_2	CTH	0.03	0.10	0.28	0.777	0.964
AD	IN_ADARB2	CTH	0.04	0.09	0.42	0.677	0.895
AD	IN_LAMP5_RELN	CTH	-0.02	0.10	-0.20	0.844	0.966
AD	IN_PVALB	CTH	0.01	0.07	0.17	0.868	0.97
AD	IN_SST	CTH	0.09	0.07	1.27	0.204	0.696
AD	IN_VIP	CTH	0.04	0.05	0.71	0.479	0.758
AD	OPC	CTH	-0.01	0.06	-0.19	0.849	0.959
AD	Oligo	CTH	0.12	0.05	2.37	0.018	0.0942
AD	Astro	CTHRC1	0.13	0.11	1.15	0.251	0.451
AD	EN_L2_3_IT	CTHRC1	0.01	0.09	0.16	0.873	0.944
AD	EN_L3_5_IT_1	CTHRC1	-0.08	0.10	-0.83	0.407	0.701
AD	EN_L3_5_IT_2	CTHRC1	-0.09	0.09	-0.99	0.323	0.612
AD	EN_L3_5_IT_3	CTHRC1	-0.04	0.09	-0.40	0.691	0.848
AD	EN_L6_IT_1	CTHRC1	-0.06	0.41	-0.14	0.887	0.976
AD	IN_PVALB	CTHRC1	0.13	0.10	1.25	0.212	0.657
AD	IN_VIP	CTHRC1	-0.11	0.10	-1.09	0.277	0.595
AD	OPC	CTHRC1	-0.03	0.08	-0.44	0.656	0.892
AD	Oligo	CTHRC1	0.16	0.11	1.51	0.132	0.333
AD	Astro	CTIF	-0.03	0.04	-0.82	0.413	0.612
AD	EN_L2_3_IT	CTIF	0.06	0.03	1.90	0.0574	0.227
AD	EN_L3_5_IT_1	CTIF	0.06	0.03	1.89	0.0586	0.261
AD	EN_L3_5_IT_2	CTIF	-0.03	0.03	-1.10	0.27	0.558
AD	EN_L3_5_IT_3	CTIF	0.03	0.03	1.02	0.306	0.553
AD	EN_L5_6_NP	CTIF	0.02	0.04	0.48	0.629	0.93
AD	EN_L5_ET	CTIF	0.43	0.24	1.80	0.0721	0.999
AD	EN_L6B	CTIF	0.04	0.04	0.99	0.32	0.682
AD	EN_L6_CT	CTIF	0.03	0.04	0.82	0.414	0.748
AD	EN_L6_IT_1	CTIF	0.03	0.04	0.85	0.393	0.793
AD	EN_L6_IT_2	CTIF	0.04	0.05	0.83	0.406	0.867
AD	Endo	CTIF	0.09	0.07	1.23	0.217	0.761
AD	IN_ADARB2	CTIF	0.05	0.04	1.43	0.153	0.552
AD	IN_LAMP5_LHX6	CTIF	0.04	0.04	1.07	0.285	0.779
AD	IN_LAMP5_RELN	CTIF	0.05	0.04	1.30	0.195	0.673
AD	IN_PVALB	CTIF	0.07	0.03	2.20	0.0281	0.284
AD	IN_PVALB_CHC	CTIF	0.05	0.04	1.35	0.176	0.621
AD	IN_SST	CTIF	0.11	0.03	3.22	0.00126	0.0741
AD	IN_VIP	CTIF	0.08	0.03	2.73	0.00636	0.0814
AD	Micro	CTIF	0.17	0.05	3.27	0.00109	0.0156
AD	OPC	CTIF	0.07	0.03	2.31	0.0208	0.254
AD	Oligo	CTIF	0.06	0.04	1.67	0.0952	0.272
AD	PC	CTIF	0.06	0.11	0.56	0.577	0.972
AD	PVM	CTIF	0.01	0.45	0.02	0.985	0.999
AD	SMC	CTIF	-0.78	0.61	-1.28	0.201	0.995
AD	VLMC	CTIF	0.14	0.11	1.24	0.214	0.547
AD	Astro	CTNNA1	-0.00	0.03	-0.06	0.95	0.976
AD	EN_L2_3_IT	CTNNA1	-0.13	0.06	-2.12	0.0336	0.164
AD	EN_L3_5_IT_1	CTNNA1	-0.03	0.06	-0.55	0.582	0.816
AD	EN_L3_5_IT_2	CTNNA1	-0.06	0.05	-1.25	0.211	0.496
AD	EN_L3_5_IT_3	CTNNA1	-0.05	0.05	-1.07	0.286	0.532
AD	EN_L5_6_NP	CTNNA1	-0.07	0.08	-0.80	0.423	0.857
AD	EN_L5_ET	CTNNA1	-0.87	0.55	-1.59	0.112	0.999
AD	EN_L6B	CTNNA1	0.01	0.08	0.10	0.924	0.979
AD	EN_L6_CT	CTNNA1	-0.08	0.07	-1.15	0.248	0.611
AD	EN_L6_IT_1	CTNNA1	-0.12	0.08	-1.36	0.173	0.624
AD	EN_L6_IT_2	CTNNA1	-0.14	0.09	-1.48	0.139	0.673
AD	Endo	CTNNA1	0.03	0.05	0.54	0.591	0.937
AD	IN_ADARB2	CTNNA1	-0.06	0.06	-0.95	0.341	0.73
AD	IN_LAMP5_LHX6	CTNNA1	-0.06	0.07	-0.84	0.401	0.847
AD	IN_LAMP5_RELN	CTNNA1	-0.04	0.06	-0.68	0.499	0.862
AD	IN_PVALB	CTNNA1	-0.04	0.05	-0.76	0.445	0.831
AD	IN_PVALB_CHC	CTNNA1	-0.05	0.07	-0.82	0.413	0.806
AD	IN_SST	CTNNA1	-0.02	0.04	-0.54	0.59	0.901
AD	IN_VIP	CTNNA1	-0.07	0.05	-1.42	0.154	0.451
AD	Micro	CTNNA1	0.03	0.03	1.04	0.296	0.587
AD	OPC	CTNNA1	0.07	0.03	2.25	0.0246	0.272
AD	Oligo	CTNNA1	0.06	0.03	2.23	0.0256	0.119
AD	PC	CTNNA1	0.03	0.07	0.46	0.648	0.981
AD	PVM	CTNNA1	0.02	0.09	0.18	0.856	0.978
AD	SMC	CTNNA1	0.09	0.14	0.63	0.526	0.995
AD	VLMC	CTNNA1	0.07	0.07	0.99	0.323	0.651
AD	Adaptive	CTNNA2	0.07	0.19	0.40	0.691	0.974
AD	Astro	CTNNA2	-0.01	0.05	-0.24	0.812	0.903
AD	EN_L2_3_IT	CTNNA2	-0.08	0.03	-3.28	0.00106	0.0219
AD	EN_L3_5_IT_1	CTNNA2	-0.06	0.04	-1.60	0.111	0.369
AD	EN_L3_5_IT_2	CTNNA2	-0.04	0.03	-1.57	0.115	0.36
AD	EN_L3_5_IT_3	CTNNA2	-0.11	0.04	-2.98	0.00286	0.0266
AD	EN_L5_6_NP	CTNNA2	0.01	0.04	0.18	0.854	0.976
AD	EN_L5_ET	CTNNA2	0.15	0.20	0.78	0.438	0.999
AD	EN_L6B	CTNNA2	-0.01	0.07	-0.21	0.83	0.945
AD	EN_L6_CT	CTNNA2	0.09	0.04	2.17	0.0299	0.207
AD	EN_L6_IT_1	CTNNA2	-0.02	0.03	-0.53	0.598	0.89
AD	EN_L6_IT_2	CTNNA2	-0.05	0.06	-0.83	0.405	0.865
AD	Endo	CTNNA2	-0.82	0.15	-5.38	7.27e-08	0.000228
AD	IN_ADARB2	CTNNA2	-0.08	0.05	-1.67	0.0956	0.456
AD	IN_LAMP5_LHX6	CTNNA2	-0.04	0.04	-1.19	0.236	0.748
AD	IN_LAMP5_RELN	CTNNA2	-0.01	0.04	-0.35	0.73	0.936
AD	IN_PVALB	CTNNA2	0.06	0.04	1.60	0.109	0.509
AD	IN_PVALB_CHC	CTNNA2	0.05	0.04	1.33	0.183	0.629
AD	IN_SST	CTNNA2	-0.00	0.04	-0.13	0.899	0.981
AD	IN_VIP	CTNNA2	0.02	0.03	0.79	0.43	0.724
AD	Micro	CTNNA2	-0.05	0.08	-0.64	0.525	0.782
AD	OPC	CTNNA2	0.07	0.03	2.26	0.024	0.269
AD	Oligo	CTNNA2	0.15	0.09	1.76	0.0788	0.242
AD	PC	CTNNA2	0.13	0.11	1.13	0.257	0.91
AD	PVM	CTNNA2	-0.09	0.16	-0.54	0.591	0.92
AD	SMC	CTNNA2	-0.11	0.20	-0.53	0.595	0.995
AD	VLMC	CTNNA2	0.16	0.13	1.25	0.211	0.545
AD	Adaptive	CTNNA3	0.07	0.15	0.50	0.618	0.961
AD	Astro	CTNNA3	-0.05	0.05	-1.14	0.253	0.453
AD	EN_L2_3_IT	CTNNA3	-0.13	0.07	-2.07	0.0388	0.179
AD	EN_L3_5_IT_1	CTNNA3	-0.11	0.06	-1.76	0.0776	0.304
AD	EN_L3_5_IT_2	CTNNA3	-0.05	0.06	-0.94	0.347	0.635
AD	EN_L3_5_IT_3	CTNNA3	-0.08	0.06	-1.28	0.2	0.436
AD	EN_L5_6_NP	CTNNA3	0.06	0.08	0.76	0.449	0.869
AD	EN_L5_ET	CTNNA3	-0.10	0.32	-0.32	0.748	0.999
AD	EN_L6B	CTNNA3	-0.00	0.07	-0.02	0.987	0.997
AD	EN_L6_CT	CTNNA3	-0.06	0.07	-0.87	0.386	0.727
AD	EN_L6_IT_1	CTNNA3	-0.12	0.08	-1.58	0.113	0.54
AD	EN_L6_IT_2	CTNNA3	-0.07	0.08	-0.84	0.398	0.862
AD	Endo	CTNNA3	-0.01	0.10	-0.06	0.955	0.994
AD	IN_ADARB2	CTNNA3	0.11	0.06	1.72	0.0848	0.435
AD	IN_LAMP5_LHX6	CTNNA3	0.03	0.07	0.44	0.661	0.941
AD	IN_LAMP5_RELN	CTNNA3	-0.04	0.06	-0.65	0.518	0.873
AD	IN_PVALB	CTNNA3	-0.02	0.07	-0.37	0.708	0.927
AD	IN_PVALB_CHC	CTNNA3	-0.02	0.07	-0.26	0.794	0.952
AD	IN_SST	CTNNA3	-0.08	0.06	-1.28	0.2	0.693
AD	IN_VIP	CTNNA3	-0.06	0.06	-1.09	0.275	0.594
AD	Micro	CTNNA3	-0.18	0.05	-3.60	0.000322	0.00624
AD	OPC	CTNNA3	-0.12	0.07	-1.72	0.0861	0.448
AD	Oligo	CTNNA3	-0.06	0.03	-2.12	0.0343	0.143
AD	PC	CTNNA3	0.11	0.09	1.17	0.243	0.908
AD	PVM	CTNNA3	0.11	0.13	0.83	0.408	0.876
AD	SMC	CTNNA3	0.11	0.16	0.67	0.5	0.995
AD	VLMC	CTNNA3	0.34	0.14	2.39	0.0169	0.194
AD	Astro	CTNNAL1	-0.04	0.05	-0.93	0.354	0.555
AD	EN_L2_3_IT	CTNNAL1	-0.10	0.03	-3.12	0.00178	0.0294
AD	EN_L3_5_IT_1	CTNNAL1	-0.10	0.06	-1.76	0.0788	0.306
AD	EN_L3_5_IT_2	CTNNAL1	-0.05	0.04	-1.36	0.174	0.454
AD	EN_L3_5_IT_3	CTNNAL1	0.00	0.05	0.06	0.953	0.979
AD	EN_L5_6_NP	CTNNAL1	-0.05	0.05	-1.11	0.267	0.775
AD	EN_L5_ET	CTNNAL1	0.66	0.43	1.55	0.121	0.999
AD	EN_L6B	CTNNAL1	0.11	0.06	1.81	0.071	0.359
AD	EN_L6_CT	CTNNAL1	-0.21	0.07	-3.14	0.00167	0.0336
AD	EN_L6_IT_1	CTNNAL1	0.00	0.05	0.02	0.987	0.998
AD	EN_L6_IT_2	CTNNAL1	0.10	0.06	1.76	0.0782	0.576
AD	Endo	CTNNAL1	-0.06	0.11	-0.58	0.559	0.92
AD	IN_ADARB2	CTNNAL1	-0.04	0.06	-0.67	0.502	0.823
AD	IN_LAMP5_LHX6	CTNNAL1	-0.05	0.07	-0.70	0.484	0.885
AD	IN_LAMP5_RELN	CTNNAL1	-0.08	0.05	-1.55	0.12	0.58
AD	IN_PVALB	CTNNAL1	-0.01	0.04	-0.39	0.698	0.926
AD	IN_PVALB_CHC	CTNNAL1	-0.05	0.07	-0.63	0.529	0.868
AD	IN_SST	CTNNAL1	0.11	0.06	1.80	0.0715	0.502
AD	IN_VIP	CTNNAL1	-0.05	0.05	-1.17	0.244	0.56
AD	Micro	CTNNAL1	-0.02	0.10	-0.16	0.873	0.954
AD	OPC	CTNNAL1	0.04	0.05	0.71	0.476	0.814
AD	Oligo	CTNNAL1	0.05	0.05	1.11	0.267	0.508
AD	VLMC	CTNNAL1	-0.06	0.12	-0.48	0.633	0.862
AD	Adaptive	CTNNB1	0.00	0.13	0.04	0.97	0.996
AD	Astro	CTNNB1	-0.02	0.03	-0.49	0.622	0.778
AD	EN_L2_3_IT	CTNNB1	0.02	0.03	0.86	0.39	0.658
AD	EN_L3_5_IT_1	CTNNB1	0.02	0.03	0.60	0.548	0.799
AD	EN_L3_5_IT_2	CTNNB1	0.01	0.03	0.20	0.844	0.942
AD	EN_L3_5_IT_3	CTNNB1	0.01	0.03	0.23	0.817	0.916
AD	EN_L5_6_NP	CTNNB1	0.11	0.05	2.25	0.0242	0.411
AD	EN_L5_ET	CTNNB1	0.05	0.34	0.15	0.878	0.999
AD	EN_L6B	CTNNB1	-0.01	0.04	-0.20	0.839	0.948
AD	EN_L6_CT	CTNNB1	0.08	0.04	1.80	0.0717	0.337
AD	EN_L6_IT_1	CTNNB1	0.02	0.04	0.40	0.687	0.921
AD	EN_L6_IT_2	CTNNB1	0.12	0.05	2.23	0.0257	0.438
AD	Endo	CTNNB1	-0.13	0.06	-2.14	0.0327	0.417
AD	IN_ADARB2	CTNNB1	0.03	0.03	0.95	0.34	0.729
AD	IN_LAMP5_LHX6	CTNNB1	0.07	0.04	1.64	0.1	0.582
AD	IN_LAMP5_RELN	CTNNB1	-0.01	0.03	-0.34	0.732	0.936
AD	IN_PVALB	CTNNB1	-0.09	0.03	-3.14	0.00171	0.0638
AD	IN_PVALB_CHC	CTNNB1	-0.10	0.05	-2.06	0.039	0.331
AD	IN_SST	CTNNB1	0.00	0.03	0.08	0.933	0.988
AD	IN_VIP	CTNNB1	-0.01	0.03	-0.21	0.832	0.936
AD	Micro	CTNNB1	0.08	0.04	2.10	0.0354	0.173
AD	OPC	CTNNB1	-0.04	0.02	-1.61	0.108	0.483
AD	Oligo	CTNNB1	0.05	0.02	1.98	0.0483	0.177
AD	PC	CTNNB1	-0.02	0.09	-0.22	0.825	0.988
AD	PVM	CTNNB1	0.22	0.13	1.75	0.0795	0.709
AD	SMC	CTNNB1	0.27	0.19	1.39	0.164	0.995
AD	VLMC	CTNNB1	0.06	0.08	0.75	0.451	0.752
AD	Astro	CTNNBIP1	-0.14	0.04	-3.27	0.00106	0.0103
AD	EN_L2_3_IT	CTNNBIP1	0.00	0.04	0.04	0.97	0.987
AD	EN_L3_5_IT_1	CTNNBIP1	-0.02	0.05	-0.39	0.693	0.873
AD	EN_L3_5_IT_2	CTNNBIP1	0.08	0.04	1.83	0.0678	0.267
AD	EN_L3_5_IT_3	CTNNBIP1	0.09	0.04	2.29	0.0218	0.108
AD	EN_L5_6_NP	CTNNBIP1	0.01	0.06	0.14	0.889	0.983
AD	EN_L6B	CTNNBIP1	0.00	0.08	0.04	0.969	0.992
AD	EN_L6_CT	CTNNBIP1	-0.01	0.07	-0.21	0.836	0.956
AD	EN_L6_IT_1	CTNNBIP1	-0.04	0.06	-0.64	0.52	0.861
AD	EN_L6_IT_2	CTNNBIP1	-0.06	0.09	-0.71	0.479	0.89
AD	Endo	CTNNBIP1	-0.37	0.35	-1.06	0.291	0.806
AD	IN_ADARB2	CTNNBIP1	0.04	0.06	0.68	0.494	0.819
AD	IN_LAMP5_LHX6	CTNNBIP1	-0.05	0.08	-0.69	0.488	0.887
AD	IN_LAMP5_RELN	CTNNBIP1	0.03	0.07	0.49	0.624	0.908
AD	IN_PVALB	CTNNBIP1	-0.02	0.04	-0.43	0.667	0.921
AD	IN_PVALB_CHC	CTNNBIP1	0.05	0.08	0.65	0.516	0.864
AD	IN_SST	CTNNBIP1	-0.05	0.05	-0.97	0.334	0.795
AD	IN_VIP	CTNNBIP1	0.01	0.03	0.30	0.763	0.909
AD	Micro	CTNNBIP1	0.02	0.06	0.42	0.672	0.865
AD	OPC	CTNNBIP1	-0.04	0.04	-1.08	0.28	0.681
AD	Oligo	CTNNBIP1	-0.09	0.03	-2.88	0.00403	0.0356
AD	Astro	CTNNBL1	0.04	0.03	1.47	0.142	0.311
AD	EN_L2_3_IT	CTNNBL1	0.00	0.02	0.03	0.976	0.989
AD	EN_L3_5_IT_1	CTNNBL1	0.03	0.04	0.78	0.436	0.722
AD	EN_L3_5_IT_2	CTNNBL1	0.01	0.03	0.39	0.697	0.871
AD	EN_L3_5_IT_3	CTNNBL1	-0.03	0.03	-1.15	0.25	0.494
AD	EN_L5_6_NP	CTNNBL1	-0.04	0.06	-0.67	0.504	0.888
AD	EN_L5_ET	CTNNBL1	-0.14	0.30	-0.47	0.636	0.999
AD	EN_L6B	CTNNBL1	-0.02	0.06	-0.40	0.69	0.89
AD	EN_L6_CT	CTNNBL1	0.00	0.04	0.01	0.993	0.999
AD	EN_L6_IT_1	CTNNBL1	0.01	0.04	0.21	0.833	0.962
AD	EN_L6_IT_2	CTNNBL1	0.03	0.06	0.50	0.618	0.931
AD	Endo	CTNNBL1	-0.04	0.10	-0.42	0.671	0.952
AD	IN_ADARB2	CTNNBL1	0.01	0.05	0.13	0.899	0.971
AD	IN_LAMP5_LHX6	CTNNBL1	0.03	0.05	0.71	0.48	0.885
AD	IN_LAMP5_RELN	CTNNBL1	0.07	0.04	1.98	0.0475	0.403
AD	IN_PVALB	CTNNBL1	0.01	0.03	0.38	0.703	0.926
AD	IN_PVALB_CHC	CTNNBL1	0.06	0.06	1.04	0.296	0.736
AD	IN_SST	CTNNBL1	0.02	0.03	0.55	0.584	0.899
AD	IN_VIP	CTNNBL1	-0.00	0.03	-0.16	0.875	0.955
AD	Micro	CTNNBL1	0.06	0.03	1.83	0.0672	0.253
AD	OPC	CTNNBL1	0.05	0.03	1.69	0.0906	0.454
AD	Oligo	CTNNBL1	0.05	0.02	2.15	0.0318	0.137
AD	PC	CTNNBL1	0.18	0.09	1.97	0.049	0.791
AD	PVM	CTNNBL1	0.03	0.12	0.25	0.803	0.967
AD	SMC	CTNNBL1	0.18	0.59	0.30	0.763	0.995
AD	VLMC	CTNNBL1	-0.22	0.29	-0.76	0.445	0.745
AD	Astro	CTNND1	-0.22	0.09	-2.43	0.0151	0.0693
AD	EN_L2_3_IT	CTNND1	-0.09	0.09	-1.02	0.309	0.581
AD	EN_L3_5_IT_2	CTNND1	-0.18	0.34	-0.52	0.602	0.818
AD	Micro	CTNND1	-0.20	0.10	-2.08	0.038	0.18
AD	Astro	CTNND2	0.06	0.03	2.08	0.0375	0.128
AD	EN_L2_3_IT	CTNND2	-0.04	0.02	-1.51	0.13	0.368
AD	EN_L3_5_IT_1	CTNND2	0.05	0.03	1.66	0.0965	0.343
AD	EN_L3_5_IT_2	CTNND2	0.03	0.03	1.12	0.262	0.552
AD	EN_L3_5_IT_3	CTNND2	0.04	0.03	1.53	0.125	0.326
AD	EN_L5_6_NP	CTNND2	-0.00	0.03	-0.03	0.974	0.997
AD	EN_L5_ET	CTNND2	0.06	0.19	0.30	0.763	0.999
AD	EN_L6B	CTNND2	-0.03	0.03	-0.84	0.403	0.744
AD	EN_L6_CT	CTNND2	-0.04	0.03	-1.40	0.162	0.504
AD	EN_L6_IT_1	CTNND2	-0.02	0.03	-0.48	0.63	0.901
AD	EN_L6_IT_2	CTNND2	-0.02	0.04	-0.54	0.588	0.922
AD	Endo	CTNND2	-0.04	0.11	-0.39	0.698	0.957
AD	IN_ADARB2	CTNND2	0.04	0.03	1.46	0.145	0.542
AD	IN_LAMP5_LHX6	CTNND2	0.03	0.03	0.89	0.374	0.835
AD	IN_LAMP5_RELN	CTNND2	0.03	0.03	1.04	0.3	0.759
AD	IN_PVALB	CTNND2	0.07	0.02	2.76	0.0058	0.13
AD	IN_PVALB_CHC	CTNND2	0.04	0.03	1.32	0.187	0.632
AD	IN_SST	CTNND2	0.12	0.03	4.16	3.17e-05	0.00973
AD	IN_VIP	CTNND2	0.02	0.02	0.90	0.366	0.679
AD	Micro	CTNND2	0.03	0.07	0.47	0.642	0.851
AD	OPC	CTNND2	0.02	0.02	1.00	0.319	0.712
AD	Oligo	CTNND2	-0.02	0.04	-0.47	0.636	0.819
AD	PC	CTNND2	0.09	0.10	0.90	0.366	0.934
AD	PVM	CTNND2	0.10	0.16	0.63	0.53	0.896
AD	SMC	CTNND2	-0.17	0.21	-0.78	0.433	0.995
AD	VLMC	CTNND2	-0.06	0.13	-0.47	0.637	0.864
AD	Astro	CTNS	0.17	0.06	2.71	0.00673	0.0394
AD	EN_L2_3_IT	CTNS	-0.04	0.05	-0.82	0.411	0.674
AD	EN_L3_5_IT_1	CTNS	-0.12	0.09	-1.43	0.154	0.438
AD	EN_L3_5_IT_2	CTNS	0.00	0.06	0.02	0.986	0.995
AD	EN_L3_5_IT_3	CTNS	0.01	0.06	0.18	0.856	0.933
AD	EN_L5_6_NP	CTNS	-0.09	0.30	-0.31	0.754	0.964
AD	EN_L6B	CTNS	-0.43	0.37	-1.17	0.243	0.612
AD	EN_L6_CT	CTNS	0.41	0.31	1.30	0.194	0.547
AD	EN_L6_IT_1	CTNS	0.03	0.09	0.35	0.726	0.934
AD	EN_L6_IT_2	CTNS	-0.18	0.40	-0.46	0.649	0.937
AD	IN_ADARB2	CTNS	-0.07	0.09	-0.81	0.418	0.78
AD	IN_LAMP5_LHX6	CTNS	-0.46	0.33	-1.41	0.16	0.679
AD	IN_LAMP5_RELN	CTNS	-0.01	0.09	-0.16	0.873	0.973
AD	IN_PVALB	CTNS	0.00	0.06	0.03	0.975	0.994
AD	IN_SST	CTNS	-0.01	0.09	-0.11	0.914	0.984
AD	IN_VIP	CTNS	-0.07	0.06	-1.09	0.278	0.595
AD	Micro	CTNS	-0.13	0.05	-2.50	0.0123	0.0864
AD	OPC	CTNS	-0.01	0.06	-0.18	0.86	0.961
AD	Oligo	CTNS	-0.08	0.04	-2.21	0.0272	0.124
AD	Astro	CTPS1	0.22	0.07	3.32	0.000911	0.00929
AD	EN_L2_3_IT	CTPS1	0.00	0.04	0.08	0.933	0.971
AD	EN_L3_5_IT_1	CTPS1	0.04	0.07	0.67	0.503	0.771
AD	EN_L3_5_IT_2	CTPS1	0.02	0.05	0.39	0.696	0.87
AD	EN_L3_5_IT_3	CTPS1	-0.15	0.06	-2.67	0.00765	0.0536
AD	EN_L5_6_NP	CTPS1	-0.04	0.32	-0.13	0.895	0.984
AD	EN_L6B	CTPS1	0.15	0.08	1.79	0.0727	0.36
AD	EN_L6_CT	CTPS1	-0.04	0.09	-0.45	0.655	0.886
AD	EN_L6_IT_1	CTPS1	0.03	0.08	0.36	0.718	0.932
AD	EN_L6_IT_2	CTPS1	0.13	0.09	1.38	0.167	0.699
AD	IN_ADARB2	CTPS1	-0.06	0.06	-0.88	0.38	0.759
AD	IN_LAMP5_LHX6	CTPS1	0.03	0.07	0.50	0.618	0.928
AD	IN_LAMP5_RELN	CTPS1	0.05	0.06	0.83	0.407	0.825
AD	IN_PVALB	CTPS1	0.10	0.05	2.14	0.0324	0.304
AD	IN_PVALB_CHC	CTPS1	0.04	0.08	0.57	0.571	0.887
AD	IN_SST	CTPS1	0.17	0.07	2.47	0.0134	0.249
AD	IN_VIP	CTPS1	-0.04	0.04	-1.09	0.277	0.595
AD	Micro	CTPS1	0.08	0.08	0.98	0.326	0.617
AD	OPC	CTPS1	-0.07	0.06	-1.21	0.227	0.637
AD	Oligo	CTPS1	0.08	0.04	2.09	0.037	0.15
AD	Astro	CTPS2	0.12	0.03	3.90	9.65e-05	0.00174
AD	EN_L2_3_IT	CTPS2	-0.01	0.04	-0.38	0.704	0.864
AD	EN_L3_5_IT_1	CTPS2	0.12	0.08	1.54	0.124	0.391
AD	EN_L3_5_IT_2	CTPS2	-0.05	0.05	-1.10	0.27	0.558
AD	EN_L3_5_IT_3	CTPS2	0.10	0.05	2.08	0.0371	0.153
AD	EN_L5_6_NP	CTPS2	0.03	0.09	0.28	0.78	0.965
AD	EN_L5_ET	CTPS2	-0.09	0.58	-0.16	0.872	0.999
AD	EN_L6B	CTPS2	0.12	0.08	1.54	0.124	0.454
AD	EN_L6_CT	CTPS2	0.08	0.07	1.20	0.23	0.592
AD	EN_L6_IT_1	CTPS2	-0.01	0.09	-0.16	0.875	0.973
AD	EN_L6_IT_2	CTPS2	-0.17	0.10	-1.61	0.108	0.631
AD	Endo	CTPS2	-0.43	0.28	-1.56	0.119	0.631
AD	IN_ADARB2	CTPS2	0.00	0.05	0.07	0.943	0.985
AD	IN_LAMP5_LHX6	CTPS2	0.00	0.07	0.00	0.998	1
AD	IN_LAMP5_RELN	CTPS2	0.01	0.06	0.20	0.839	0.966
AD	IN_PVALB	CTPS2	-0.07	0.05	-1.50	0.134	0.552
AD	IN_PVALB_CHC	CTPS2	-0.06	0.09	-0.74	0.458	0.832
AD	IN_SST	CTPS2	-0.02	0.06	-0.30	0.76	0.954
AD	IN_VIP	CTPS2	0.03	0.03	1.08	0.278	0.596
AD	Micro	CTPS2	0.05	0.04	1.22	0.224	0.504
AD	OPC	CTPS2	0.03	0.03	1.08	0.281	0.682
AD	Oligo	CTPS2	-0.06	0.03	-2.16	0.0309	0.135
AD	PC	CTPS2	-0.19	0.35	-0.55	0.582	0.972
AD	VLMC	CTPS2	0.08	0.10	0.83	0.406	0.719
AD	Astro	CTR9	-0.09	0.03	-2.68	0.00738	0.042
AD	EN_L2_3_IT	CTR9	0.01	0.03	0.43	0.67	0.846
AD	EN_L3_5_IT_1	CTR9	0.04	0.06	0.72	0.472	0.75
AD	EN_L3_5_IT_2	CTR9	0.00	0.04	0.05	0.962	0.986
AD	EN_L3_5_IT_3	CTR9	0.03	0.04	0.83	0.404	0.645
AD	EN_L5_6_NP	CTR9	0.02	0.08	0.28	0.778	0.965
AD	EN_L6B	CTR9	0.02	0.08	0.28	0.783	0.925
AD	EN_L6_CT	CTR9	0.01	0.06	0.09	0.931	0.982
AD	EN_L6_IT_1	CTR9	0.00	0.06	0.07	0.947	0.991
AD	EN_L6_IT_2	CTR9	0.03	0.08	0.43	0.669	0.944
AD	Endo	CTR9	0.01	0.30	0.05	0.961	0.995
AD	IN_ADARB2	CTR9	-0.04	0.05	-0.79	0.429	0.785
AD	IN_LAMP5_LHX6	CTR9	-0.03	0.08	-0.35	0.729	0.955
AD	IN_LAMP5_RELN	CTR9	-0.08	0.05	-1.57	0.116	0.575
AD	IN_PVALB	CTR9	0.03	0.04	0.75	0.451	0.832
AD	IN_PVALB_CHC	CTR9	0.07	0.09	0.77	0.439	0.821
AD	IN_SST	CTR9	0.03	0.05	0.66	0.511	0.876
AD	IN_VIP	CTR9	-0.06	0.04	-1.54	0.124	0.405
AD	Micro	CTR9	0.05	0.05	1.03	0.304	0.594
AD	OPC	CTR9	-0.02	0.04	-0.65	0.517	0.832
AD	Oligo	CTR9	-0.01	0.02	-0.45	0.65	0.827
AD	PC	CTR9	0.03	0.35	0.07	0.942	0.995
AD	Astro	CTSA	-0.08	0.04	-1.98	0.0474	0.15
AD	EN_L2_3_IT	CTSA	0.03	0.04	0.86	0.388	0.657
AD	EN_L3_5_IT_1	CTSA	0.01	0.06	0.19	0.845	0.94
AD	EN_L3_5_IT_2	CTSA	0.08	0.05	1.78	0.0749	0.282
AD	EN_L3_5_IT_3	CTSA	0.00	0.04	0.04	0.965	0.985
AD	EN_L5_6_NP	CTSA	-0.05	0.08	-0.64	0.524	0.897
AD	EN_L6B	CTSA	0.11	0.08	1.36	0.175	0.534
AD	EN_L6_CT	CTSA	0.04	0.07	0.54	0.592	0.86
AD	EN_L6_IT_1	CTSA	0.18	0.07	2.55	0.0109	0.202
AD	EN_L6_IT_2	CTSA	-0.05	0.08	-0.56	0.576	0.918
AD	IN_ADARB2	CTSA	0.00	0.07	0.04	0.97	0.991
AD	IN_LAMP5_LHX6	CTSA	-0.00	0.09	-0.01	0.995	0.999
AD	IN_LAMP5_RELN	CTSA	-0.10	0.07	-1.56	0.118	0.577
AD	IN_PVALB	CTSA	0.01	0.04	0.24	0.812	0.957
AD	IN_PVALB_CHC	CTSA	0.21	0.08	2.58	0.00984	0.168
AD	IN_SST	CTSA	0.02	0.06	0.26	0.794	0.961
AD	IN_VIP	CTSA	-0.02	0.05	-0.35	0.723	0.892
AD	Micro	CTSA	0.09	0.08	1.18	0.239	0.525
AD	OPC	CTSA	0.02	0.05	0.35	0.728	0.916
AD	Oligo	CTSA	0.02	0.04	0.61	0.542	0.752
AD	Astro	CTSB	-0.07	0.03	-2.00	0.0451	0.146
AD	EN_L2_3_IT	CTSB	0.05	0.03	1.67	0.0944	0.308
AD	EN_L3_5_IT_1	CTSB	0.08	0.04	1.96	0.05	0.24
AD	EN_L3_5_IT_2	CTSB	-0.01	0.03	-0.36	0.721	0.884
AD	EN_L3_5_IT_3	CTSB	0.05	0.03	1.38	0.169	0.393
AD	EN_L5_6_NP	CTSB	-0.02	0.06	-0.34	0.73	0.959
AD	EN_L5_ET	CTSB	-0.19	0.61	-0.31	0.758	0.999
AD	EN_L6B	CTSB	0.07	0.05	1.25	0.21	0.573
AD	EN_L6_CT	CTSB	0.01	0.05	0.17	0.862	0.966
AD	EN_L6_IT_1	CTSB	0.01	0.05	0.13	0.893	0.978
AD	EN_L6_IT_2	CTSB	0.02	0.06	0.27	0.788	0.967
AD	Endo	CTSB	0.18	0.27	0.68	0.499	0.9
AD	IN_ADARB2	CTSB	0.04	0.05	0.72	0.474	0.809
AD	IN_LAMP5_LHX6	CTSB	0.05	0.06	0.92	0.358	0.825
AD	IN_LAMP5_RELN	CTSB	-0.03	0.05	-0.53	0.594	0.897
AD	IN_PVALB	CTSB	0.05	0.04	1.19	0.235	0.682
AD	IN_PVALB_CHC	CTSB	0.00	0.06	0.02	0.986	0.996
AD	IN_SST	CTSB	-0.02	0.04	-0.60	0.546	0.887
AD	IN_VIP	CTSB	0.00	0.03	0.13	0.896	0.962
AD	Micro	CTSB	0.10	0.06	1.66	0.096	0.314
AD	OPC	CTSB	0.04	0.04	1.15	0.252	0.664
AD	Oligo	CTSB	0.03	0.03	0.87	0.383	0.626
AD	PC	CTSB	0.20	0.36	0.55	0.58	0.972
AD	PVM	CTSB	0.06	0.13	0.50	0.616	0.921
AD	Astro	CTSC	-0.00	0.10	-0.02	0.987	0.994
AD	EN_L2_3_IT	CTSC	-0.12	0.07	-1.71	0.0866	0.292
AD	EN_L3_5_IT_2	CTSC	-0.15	0.07	-2.11	0.0346	0.179
AD	EN_L3_5_IT_3	CTSC	-0.13	0.09	-1.55	0.121	0.32
AD	EN_L5_6_NP	CTSC	-0.05	0.10	-0.54	0.59	0.92
AD	EN_L6_IT_1	CTSC	-0.28	0.35	-0.80	0.427	0.815
AD	Endo	CTSC	0.10	0.37	0.26	0.791	0.968
AD	IN_ADARB2	CTSC	-0.03	0.10	-0.34	0.737	0.913
AD	IN_LAMP5_RELN	CTSC	-0.13	0.10	-1.23	0.22	0.694
AD	IN_PVALB	CTSC	0.19	0.06	3.42	0.000623	0.0332
AD	IN_PVALB_CHC	CTSC	-0.10	0.10	-0.99	0.323	0.757
AD	IN_SST	CTSC	-0.12	0.11	-1.03	0.302	0.779
AD	IN_VIP	CTSC	-0.01	0.08	-0.16	0.875	0.955
AD	Micro	CTSC	0.09	0.05	2.01	0.0444	0.198
AD	OPC	CTSC	0.13	0.08	1.58	0.114	0.493
AD	Oligo	CTSC	0.08	0.07	1.11	0.266	0.507
AD	PVM	CTSC	-0.09	0.12	-0.78	0.435	0.882
AD	Astro	CTSF	-0.01	0.05	-0.24	0.813	0.903
AD	EN_L2_3_IT	CTSF	0.08	0.04	2.27	0.0233	0.133
AD	EN_L3_5_IT_1	CTSF	0.09	0.05	1.67	0.0954	0.341
AD	EN_L3_5_IT_2	CTSF	0.03	0.04	0.79	0.431	0.703
AD	EN_L3_5_IT_3	CTSF	0.08	0.04	2.06	0.0392	0.158
AD	EN_L5_6_NP	CTSF	0.12	0.09	1.41	0.158	0.685
AD	EN_L6B	CTSF	0.08	0.07	1.10	0.272	0.634
AD	EN_L6_CT	CTSF	0.09	0.06	1.46	0.144	0.474
AD	EN_L6_IT_1	CTSF	0.08	0.07	1.21	0.226	0.677
AD	EN_L6_IT_2	CTSF	0.05	0.08	0.58	0.56	0.916
AD	IN_ADARB2	CTSF	0.07	0.06	1.13	0.257	0.667
AD	IN_LAMP5_LHX6	CTSF	0.09	0.08	1.23	0.22	0.736
AD	IN_LAMP5_RELN	CTSF	0.05	0.06	0.83	0.406	0.824
AD	IN_PVALB	CTSF	0.04	0.04	0.95	0.342	0.772
AD	IN_PVALB_CHC	CTSF	0.11	0.08	1.38	0.166	0.608
AD	IN_SST	CTSF	0.03	0.05	0.54	0.588	0.901
AD	IN_VIP	CTSF	-0.02	0.04	-0.51	0.608	0.837
AD	Micro	CTSF	0.05	0.07	0.73	0.467	0.738
AD	OPC	CTSF	0.08	0.04	1.69	0.0918	0.455
AD	Oligo	CTSF	0.12	0.03	3.72	0.0002	0.00506
AD	Astro	CTSH	-0.02	0.07	-0.28	0.782	0.884
AD	EN_L2_3_IT	CTSH	-0.05	0.05	-0.91	0.363	0.633
AD	EN_L3_5_IT_1	CTSH	-0.04	0.10	-0.41	0.68	0.866
AD	EN_L3_5_IT_2	CTSH	0.06	0.06	1.03	0.305	0.594
AD	EN_L3_5_IT_3	CTSH	0.07	0.07	0.99	0.321	0.569
AD	EN_L6_CT	CTSH	-0.04	0.34	-0.12	0.902	0.975
AD	EN_L6_IT_1	CTSH	-0.55	0.34	-1.61	0.107	0.529
AD	IN_ADARB2	CTSH	-0.15	0.41	-0.36	0.721	0.908
AD	IN_LAMP5_RELN	CTSH	-0.23	0.09	-2.58	0.0099	0.192
AD	IN_PVALB	CTSH	-0.04	0.07	-0.54	0.593	0.895
AD	IN_SST	CTSH	-0.10	0.09	-1.17	0.242	0.73
AD	IN_VIP	CTSH	-0.05	0.07	-0.66	0.507	0.776
AD	Micro	CTSH	0.16	0.05	3.49	0.000474	0.00833
AD	Oligo	CTSH	-0.02	0.05	-0.35	0.726	0.87
AD	Astro	CTSK	0.02	0.07	0.26	0.799	0.895
AD	EN_L2_3_IT	CTSK	-0.02	0.05	-0.34	0.73	0.876
AD	EN_L3_5_IT_1	CTSK	0.09	0.33	0.26	0.794	0.921
AD	EN_L3_5_IT_2	CTSK	0.03	0.07	0.42	0.677	0.86
AD	EN_L3_5_IT_3	CTSK	0.03	0.06	0.45	0.65	0.824
AD	EN_L6B	CTSK	0.53	0.34	1.58	0.115	0.439
AD	EN_L6_CT	CTSK	0.51	0.36	1.42	0.156	0.495
AD	EN_L6_IT_1	CTSK	-0.19	0.09	-2.16	0.0307	0.321
AD	IN_ADARB2	CTSK	0.05	0.09	0.57	0.569	0.855
AD	IN_LAMP5_LHX6	CTSK	0.34	0.39	0.88	0.381	0.836
AD	IN_LAMP5_RELN	CTSK	-0.06	0.10	-0.62	0.537	0.878
AD	IN_PVALB	CTSK	-0.12	0.07	-1.72	0.0859	0.465
AD	IN_SST	CTSK	-0.04	0.08	-0.50	0.617	0.911
AD	IN_VIP	CTSK	0.04	0.06	0.63	0.528	0.789
AD	Micro	CTSK	0.06	0.08	0.76	0.444	0.723
AD	OPC	CTSK	0.01	0.06	0.13	0.895	0.972
AD	Oligo	CTSK	0.05	0.06	0.80	0.422	0.661
AD	Astro	CTSL	-0.18	0.05	-3.91	9.17e-05	0.00167
AD	EN_L2_3_IT	CTSL	-0.15	0.05	-3.13	0.00176	0.0292
AD	EN_L3_5_IT_1	CTSL	-0.03	0.06	-0.49	0.627	0.839
AD	EN_L3_5_IT_2	CTSL	-0.17	0.05	-3.66	0.000251	0.00593
AD	EN_L3_5_IT_3	CTSL	-0.08	0.05	-1.63	0.103	0.29
AD	EN_L5_6_NP	CTSL	-0.02	0.08	-0.21	0.831	0.972
AD	EN_L5_ET	CTSL	-0.44	0.56	-0.79	0.428	0.999
AD	EN_L6B	CTSL	-0.11	0.09	-1.25	0.211	0.576
AD	EN_L6_CT	CTSL	-0.13	0.09	-1.53	0.126	0.445
AD	EN_L6_IT_1	CTSL	-0.17	0.08	-2.04	0.0418	0.366
AD	EN_L6_IT_2	CTSL	-0.26	0.37	-0.70	0.486	0.893
AD	IN_ADARB2	CTSL	-0.10	0.08	-1.27	0.206	0.617
AD	IN_LAMP5_LHX6	CTSL	-0.05	0.09	-0.52	0.603	0.928
AD	IN_LAMP5_RELN	CTSL	-0.06	0.08	-0.85	0.396	0.82
AD	IN_PVALB	CTSL	-0.16	0.05	-3.33	0.000863	0.0408
AD	IN_PVALB_CHC	CTSL	-0.03	0.08	-0.34	0.735	0.94
AD	IN_SST	CTSL	-0.05	0.06	-0.85	0.396	0.822
AD	IN_VIP	CTSL	-0.06	0.04	-1.27	0.204	0.514
AD	Micro	CTSL	0.06	0.07	0.89	0.372	0.658
AD	OPC	CTSL	-0.07	0.05	-1.47	0.141	0.532
AD	Oligo	CTSL	0.02	0.03	0.65	0.514	0.735
AD	Astro	CTSO	-0.29	0.06	-4.63	3.67e-06	0.000151
AD	EN_L2_3_IT	CTSO	-0.20	0.09	-2.11	0.035	0.168
AD	EN_L3_5_IT_2	CTSO	-0.15	0.10	-1.55	0.122	0.371
AD	EN_L3_5_IT_3	CTSO	-0.26	0.10	-2.59	0.0095	0.0622
AD	IN_PVALB	CTSO	-0.18	0.12	-1.60	0.109	0.51
AD	IN_VIP	CTSO	-0.19	0.10	-1.99	0.0461	0.244
AD	Micro	CTSO	-0.27	0.08	-3.30	0.000965	0.0142
AD	OPC	CTSO	-0.13	0.05	-2.62	0.00869	0.177
AD	Oligo	CTSO	-0.17	0.09	-1.94	0.052	0.186
AD	Astro	CTSS	-0.02	0.09	-0.25	0.8	0.896
AD	EN_L2_3_IT	CTSS	-0.11	0.06	-2.01	0.0444	0.194
AD	EN_L3_5_IT_1	CTSS	-0.08	0.11	-0.71	0.477	0.753
AD	EN_L3_5_IT_2	CTSS	-0.08	0.08	-1.01	0.31	0.6
AD	EN_L3_5_IT_3	CTSS	-0.12	0.08	-1.54	0.124	0.326
AD	EN_L5_6_NP	CTSS	-0.70	0.34	-2.08	0.0378	0.461
AD	EN_L6B	CTSS	-0.45	0.37	-1.21	0.227	0.595
AD	EN_L6_CT	CTSS	-0.10	0.11	-0.97	0.334	0.691
AD	EN_L6_IT_1	CTSS	-0.28	0.09	-2.94	0.00333	0.102
AD	EN_L6_IT_2	CTSS	-0.11	0.11	-0.93	0.354	0.839
AD	IN_ADARB2	CTSS	-0.06	0.10	-0.59	0.553	0.848
AD	IN_LAMP5_LHX6	CTSS	-0.14	0.12	-1.21	0.225	0.74
AD	IN_LAMP5_RELN	CTSS	-0.17	0.11	-1.60	0.11	0.567
AD	IN_PVALB	CTSS	-0.18	0.08	-2.33	0.0199	0.24
AD	IN_SST	CTSS	-0.10	0.09	-1.11	0.268	0.751
AD	IN_VIP	CTSS	-0.16	0.08	-2.09	0.037	0.216
AD	Micro	CTSS	0.11	0.04	2.57	0.0102	0.0757
AD	Oligo	CTSS	0.00	0.07	0.05	0.964	0.985
AD	PVM	CTSS	0.08	0.10	0.89	0.375	0.867
AD	Astro	CTSV	-0.10	0.09	-1.21	0.227	0.422
AD	EN_L2_3_IT	CTSV	-0.01	0.06	-0.24	0.814	0.916
AD	EN_L3_5_IT_1	CTSV	0.07	0.08	0.93	0.352	0.655
AD	EN_L3_5_IT_2	CTSV	0.01	0.05	0.21	0.836	0.939
AD	EN_L3_5_IT_3	CTSV	-0.02	0.06	-0.38	0.701	0.853
AD	EN_L5_6_NP	CTSV	0.11	0.07	1.49	0.137	0.668
AD	EN_L5_ET	CTSV	-0.77	0.41	-1.86	0.0625	0.999
AD	EN_L6B	CTSV	0.06	0.08	0.69	0.49	0.797
AD	EN_L6_CT	CTSV	0.17	0.07	2.40	0.0162	0.146
AD	EN_L6_IT_1	CTSV	0.06	0.08	0.70	0.484	0.839
AD	EN_L6_IT_2	CTSV	0.06	0.09	0.68	0.495	0.895
AD	IN_ADARB2	CTSV	0.07	0.06	1.09	0.275	0.681
AD	IN_LAMP5_LHX6	CTSV	-0.08	0.12	-0.67	0.504	0.891
AD	IN_LAMP5_RELN	CTSV	-0.08	0.10	-0.73	0.464	0.844
AD	IN_PVALB	CTSV	0.00	0.07	0.03	0.978	0.995
AD	IN_PVALB_CHC	CTSV	0.11	0.11	1.05	0.293	0.736
AD	IN_SST	CTSV	-0.02	0.06	-0.28	0.777	0.957
AD	IN_VIP	CTSV	0.17	0.05	3.62	0.000292	0.0129
AD	OPC	CTSV	-0.15	0.06	-2.29	0.022	0.258
AD	Oligo	CTSV	-0.09	0.06	-1.49	0.135	0.338
AD	Astro	CTSZ	-0.09	0.05	-1.83	0.0675	0.19
AD	EN_L2_3_IT	CTSZ	-0.05	0.06	-0.78	0.438	0.694
AD	EN_L3_5_IT_1	CTSZ	-0.10	0.09	-1.13	0.257	0.562
AD	EN_L3_5_IT_2	CTSZ	-0.13	0.06	-2.11	0.0346	0.179
AD	EN_L3_5_IT_3	CTSZ	-0.11	0.06	-1.81	0.0698	0.23
AD	EN_L5_6_NP	CTSZ	0.28	0.36	0.77	0.442	0.865
AD	EN_L6B	CTSZ	0.52	0.38	1.39	0.165	0.518
AD	EN_L6_CT	CTSZ	-0.07	0.08	-0.85	0.398	0.735
AD	EN_L6_IT_1	CTSZ	-0.16	0.10	-1.56	0.119	0.551
AD	EN_L6_IT_2	CTSZ	-0.05	0.12	-0.39	0.696	0.95
AD	IN_PVALB	CTSZ	-0.04	0.07	-0.57	0.569	0.886
AD	IN_SST	CTSZ	-0.11	0.08	-1.31	0.19	0.685
AD	IN_VIP	CTSZ	-0.12	0.08	-1.45	0.147	0.441
AD	Micro	CTSZ	0.04	0.05	0.82	0.415	0.696
AD	OPC	CTSZ	-0.04	0.07	-0.64	0.523	0.836
AD	Oligo	CTSZ	-0.13	0.05	-2.54	0.011	0.0688
AD	PVM	CTSZ	-0.10	0.13	-0.73	0.465	0.89
AD	Astro	CTTN	0.10	0.04	2.88	0.00393	0.0265
AD	EN_L2_3_IT	CTTN	-0.01	0.03	-0.18	0.854	0.936
AD	EN_L3_5_IT_1	CTTN	0.00	0.04	0.05	0.956	0.984
AD	EN_L3_5_IT_2	CTTN	-0.04	0.03	-1.25	0.21	0.495
AD	EN_L3_5_IT_3	CTTN	0.00	0.03	0.07	0.942	0.973
AD	EN_L5_6_NP	CTTN	-0.07	0.05	-1.29	0.198	0.72
AD	EN_L5_ET	CTTN	0.31	0.22	1.41	0.16	0.999
AD	EN_L6B	CTTN	-0.07	0.06	-1.23	0.22	0.587
AD	EN_L6_CT	CTTN	-0.01	0.05	-0.19	0.848	0.96
AD	EN_L6_IT_1	CTTN	0.02	0.04	0.37	0.715	0.931
AD	EN_L6_IT_2	CTTN	0.06	0.05	1.28	0.2	0.731
AD	Endo	CTTN	0.01	0.08	0.17	0.862	0.979
AD	IN_ADARB2	CTTN	-0.01	0.04	-0.30	0.762	0.922
AD	IN_LAMP5_LHX6	CTTN	-0.03	0.04	-0.76	0.446	0.873
AD	IN_LAMP5_RELN	CTTN	0.06	0.04	1.51	0.13	0.592
AD	IN_PVALB	CTTN	0.01	0.03	0.24	0.809	0.956
AD	IN_PVALB_CHC	CTTN	0.05	0.06	0.75	0.45	0.827
AD	IN_SST	CTTN	0.01	0.04	0.13	0.894	0.98
AD	IN_VIP	CTTN	-0.02	0.03	-0.59	0.552	0.804
AD	Micro	CTTN	0.00	0.08	0.01	0.996	0.999
AD	OPC	CTTN	0.02	0.03	0.71	0.476	0.814
AD	Oligo	CTTN	0.02	0.02	0.76	0.445	0.681
AD	PC	CTTN	-0.07	0.09	-0.76	0.444	0.943
AD	VLMC	CTTN	-0.12	0.08	-1.51	0.13	0.444
AD	Astro	CTTNBP2	-0.01	0.05	-0.13	0.9	0.95
AD	EN_L2_3_IT	CTTNBP2	-0.05	0.03	-1.90	0.0579	0.228
AD	EN_L3_5_IT_1	CTTNBP2	-0.07	0.03	-2.04	0.0417	0.218
AD	EN_L3_5_IT_2	CTTNBP2	-0.08	0.03	-2.41	0.016	0.111
AD	EN_L3_5_IT_3	CTTNBP2	-0.08	0.03	-2.87	0.00414	0.0344
AD	EN_L5_6_NP	CTTNBP2	0.07	0.03	2.00	0.0458	0.49
AD	EN_L5_ET	CTTNBP2	-0.28	0.33	-0.85	0.395	0.999
AD	EN_L6B	CTTNBP2	0.11	0.04	3.00	0.00268	0.061
AD	EN_L6_CT	CTTNBP2	0.02	0.04	0.63	0.526	0.82
AD	EN_L6_IT_1	CTTNBP2	-0.03	0.04	-0.65	0.514	0.855
AD	EN_L6_IT_2	CTTNBP2	0.02	0.05	0.44	0.659	0.941
AD	Endo	CTTNBP2	0.11	0.14	0.82	0.414	0.866
AD	IN_ADARB2	CTTNBP2	-0.00	0.04	-0.08	0.937	0.985
AD	IN_LAMP5_LHX6	CTTNBP2	0.01	0.03	0.26	0.797	0.967
AD	IN_LAMP5_RELN	CTTNBP2	0.07	0.03	2.15	0.0312	0.331
AD	IN_PVALB	CTTNBP2	-0.06	0.03	-2.27	0.0231	0.255
AD	IN_PVALB_CHC	CTTNBP2	-0.02	0.04	-0.43	0.667	0.92
AD	IN_SST	CTTNBP2	0.04	0.03	1.45	0.146	0.634
AD	IN_VIP	CTTNBP2	-0.02	0.02	-0.95	0.34	0.657
AD	Micro	CTTNBP2	0.03	0.06	0.59	0.556	0.801
AD	OPC	CTTNBP2	-0.02	0.02	-0.85	0.395	0.767
AD	Oligo	CTTNBP2	0.02	0.03	0.94	0.347	0.592
AD	PC	CTTNBP2	0.02	0.11	0.17	0.863	0.99
AD	PVM	CTTNBP2	0.02	0.12	0.20	0.842	0.974
AD	VLMC	CTTNBP2	-0.11	0.12	-0.94	0.345	0.668
AD	Astro	CTTNBP2NL	-0.00	0.06	-0.02	0.981	0.991
AD	EN_L2_3_IT	CTTNBP2NL	-0.01	0.03	-0.32	0.747	0.885
AD	EN_L3_5_IT_1	CTTNBP2NL	-0.03	0.04	-0.75	0.452	0.734
AD	EN_L3_5_IT_2	CTTNBP2NL	-0.08	0.03	-2.32	0.0203	0.129
AD	EN_L3_5_IT_3	CTTNBP2NL	-0.07	0.03	-1.99	0.0467	0.177
AD	EN_L5_6_NP	CTTNBP2NL	0.00	0.06	0.03	0.973	0.996
AD	EN_L5_ET	CTTNBP2NL	-0.13	0.39	-0.33	0.743	0.999
AD	EN_L6B	CTTNBP2NL	-0.05	0.06	-0.78	0.434	0.766
AD	EN_L6_CT	CTTNBP2NL	-0.22	0.07	-3.13	0.00174	0.035
AD	EN_L6_IT_1	CTTNBP2NL	-0.08	0.05	-1.61	0.107	0.531
AD	EN_L6_IT_2	CTTNBP2NL	0.07	0.07	1.01	0.311	0.812
AD	Endo	CTTNBP2NL	0.07	0.08	0.81	0.418	0.866
AD	IN_ADARB2	CTTNBP2NL	0.07	0.05	1.47	0.142	0.537
AD	IN_LAMP5_LHX6	CTTNBP2NL	0.04	0.07	0.58	0.564	0.914
AD	IN_LAMP5_RELN	CTTNBP2NL	0.06	0.05	1.10	0.27	0.74
AD	IN_PVALB	CTTNBP2NL	-0.01	0.04	-0.34	0.736	0.937
AD	IN_PVALB_CHC	CTTNBP2NL	-0.12	0.07	-1.69	0.0912	0.471
AD	IN_SST	CTTNBP2NL	-0.05	0.06	-0.90	0.371	0.814
AD	IN_VIP	CTTNBP2NL	-0.01	0.03	-0.19	0.846	0.942
AD	Micro	CTTNBP2NL	-0.12	0.05	-2.53	0.0115	0.0819
AD	OPC	CTTNBP2NL	-0.00	0.03	-0.03	0.976	0.993
AD	Oligo	CTTNBP2NL	-0.02	0.03	-0.73	0.468	0.7
AD	PC	CTTNBP2NL	-0.30	0.32	-0.95	0.34	0.934
AD	PVM	CTTNBP2NL	0.08	0.12	0.63	0.528	0.896
AD	Astro	CTU1	0.20	0.08	2.55	0.0109	0.0552
AD	EN_L2_3_IT	CTU1	-0.00	0.07	-0.03	0.972	0.988
AD	EN_L3_5_IT_2	CTU1	0.03	0.08	0.35	0.724	0.887
AD	EN_L3_5_IT_3	CTU1	0.00	0.09	0.00	0.999	1
AD	IN_PVALB	CTU1	0.11	0.29	0.39	0.697	0.926
AD	IN_VIP	CTU1	-0.01	0.09	-0.06	0.954	0.985
AD	Oligo	CTU1	0.05	0.04	1.04	0.296	0.541
AD	Astro	CTU2	0.08	0.08	1.08	0.278	0.48
AD	EN_L2_3_IT	CTU2	0.03	0.06	0.58	0.559	0.78
AD	EN_L3_5_IT_2	CTU2	0.11	0.08	1.42	0.156	0.425
AD	EN_L3_5_IT_3	CTU2	0.06	0.08	0.77	0.443	0.678
AD	EN_L6_IT_1	CTU2	-0.16	0.30	-0.52	0.601	0.891
AD	IN_PVALB	CTU2	0.01	0.09	0.11	0.909	0.98
AD	IN_VIP	CTU2	-0.03	0.08	-0.41	0.68	0.872
AD	Oligo	CTU2	0.07	0.04	1.55	0.12	0.314
AD	Astro	CTXN1	-0.09	0.08	-1.10	0.271	0.473
AD	EN_L2_3_IT	CTXN1	0.07	0.06	1.17	0.24	0.513
AD	EN_L3_5_IT_1	CTXN1	0.10	0.07	1.54	0.123	0.388
AD	EN_L3_5_IT_2	CTXN1	-0.01	0.07	-0.22	0.828	0.935
AD	EN_L3_5_IT_3	CTXN1	-0.08	0.07	-1.09	0.276	0.522
AD	EN_L6B	CTXN1	0.03	0.10	0.28	0.776	0.922
AD	EN_L6_CT	CTXN1	-0.21	0.10	-2.19	0.0285	0.2
AD	EN_L6_IT_1	CTXN1	-0.08	0.08	-1.03	0.304	0.739
AD	EN_L6_IT_2	CTXN1	0.02	0.10	0.22	0.83	0.975
AD	IN_SST	CTXN1	0.07	0.09	0.74	0.457	0.858
AD	IN_VIP	CTXN1	0.04	0.08	0.55	0.581	0.822
AD	OPC	CTXN1	-0.12	0.10	-1.18	0.238	0.648
AD	Oligo	CTXN1	-0.05	0.08	-0.62	0.538	0.75
AD	EN_L2_3_IT	CTXN3	0.04	0.08	0.45	0.652	0.836
AD	EN_L6B	CTXN3	-0.33	0.58	-0.57	0.566	0.839
AD	Astro	CTXND1	0.01	0.07	0.12	0.906	0.953
AD	EN_L2_3_IT	CTXND1	0.08	0.10	0.81	0.419	0.681
AD	EN_L3_5_IT_1	CTXND1	-0.12	0.14	-0.90	0.368	0.667
AD	EN_L6B	CTXND1	0.24	0.48	0.50	0.62	0.861
AD	IN_ADARB2	CTXND1	-0.04	0.08	-0.45	0.652	0.887
AD	IN_LAMP5_LHX6	CTXND1	-0.07	0.06	-1.20	0.228	0.743
AD	IN_LAMP5_RELN	CTXND1	0.04	0.05	0.79	0.43	0.833
AD	IN_PVALB	CTXND1	-0.07	0.06	-1.17	0.244	0.692
AD	IN_PVALB_CHC	CTXND1	-0.03	0.13	-0.24	0.809	0.956
AD	IN_SST	CTXND1	-0.35	0.13	-2.64	0.00824	0.199
AD	IN_VIP	CTXND1	-0.07	0.07	-0.93	0.352	0.666
AD	OPC	CTXND1	-0.04	0.04	-0.96	0.337	0.726
AD	Oligo	CTXND1	0.01	0.07	0.09	0.926	0.97
AD	Astro	CTXND2	-0.11	0.10	-1.04	0.3	0.502
AD	EN_L2_3_IT	CTXND2	-0.01	0.10	-0.13	0.896	0.953
AD	Oligo	CTXND2	-0.32	0.09	-3.44	0.000584	0.0103
AD	Astro	CUBN	-0.06	0.05	-1.05	0.294	0.495
AD	EN_L2_3_IT	CUBN	0.15	0.09	1.78	0.0756	0.268
AD	EN_L3_5_IT_1	CUBN	0.26	0.11	2.40	0.0165	0.126
AD	EN_L3_5_IT_2	CUBN	0.02	0.08	0.23	0.821	0.933
AD	EN_L3_5_IT_3	CUBN	0.32	0.08	4.08	4.52e-05	0.00117
AD	EN_L5_6_NP	CUBN	-0.01	0.10	-0.10	0.922	0.99
AD	EN_L5_ET	CUBN	0.54	0.53	1.03	0.304	0.999
AD	EN_L6B	CUBN	0.28	0.12	2.29	0.0218	0.199
AD	EN_L6_CT	CUBN	0.43	0.11	4.05	5.19e-05	0.00281
AD	EN_L6_IT_1	CUBN	-0.02	0.12	-0.21	0.836	0.963
AD	IN_ADARB2	CUBN	0.19	0.07	2.64	0.0083	0.163
AD	IN_LAMP5_LHX6	CUBN	0.09	0.10	0.94	0.346	0.816
AD	IN_LAMP5_RELN	CUBN	0.13	0.08	1.54	0.125	0.584
AD	IN_PVALB	CUBN	0.09	0.09	1.01	0.314	0.755
AD	IN_PVALB_CHC	CUBN	-0.04	0.42	-0.10	0.921	0.984
AD	IN_SST	CUBN	0.11	0.09	1.24	0.216	0.705
AD	IN_VIP	CUBN	0.13	0.06	2.15	0.0313	0.199
AD	OPC	CUBN	0.16	0.07	2.25	0.0245	0.271
AD	Oligo	CUBN	-0.01	0.05	-0.31	0.758	0.887
AD	VLMC	CUBN	0.33	0.15	2.26	0.0239	0.221
AD	Astro	CUEDC1	0.09	0.05	1.90	0.0577	0.171
AD	EN_L2_3_IT	CUEDC1	0.06	0.05	1.17	0.243	0.515
AD	EN_L3_5_IT_1	CUEDC1	-0.01	0.09	-0.10	0.924	0.972
AD	EN_L3_5_IT_2	CUEDC1	0.11	0.08	1.38	0.167	0.443
AD	EN_L3_5_IT_3	CUEDC1	0.16	0.06	2.41	0.0158	0.0873
AD	EN_L5_6_NP	CUEDC1	-0.33	0.34	-0.99	0.324	0.813
AD	EN_L6B	CUEDC1	0.20	0.09	2.24	0.0254	0.214
AD	EN_L6_CT	CUEDC1	0.10	0.10	1.01	0.312	0.673
AD	EN_L6_IT_1	CUEDC1	0.04	0.09	0.41	0.683	0.921
AD	EN_L6_IT_2	CUEDC1	0.72	0.44	1.66	0.0978	0.612
AD	Endo	CUEDC1	-0.14	0.28	-0.49	0.625	0.947
AD	IN_ADARB2	CUEDC1	0.08	0.06	1.35	0.176	0.582
AD	IN_LAMP5_LHX6	CUEDC1	0.01	0.08	0.14	0.892	0.985
AD	IN_LAMP5_RELN	CUEDC1	0.05	0.06	0.72	0.473	0.849
AD	IN_PVALB	CUEDC1	0.02	0.05	0.33	0.744	0.94
AD	IN_PVALB_CHC	CUEDC1	0.09	0.07	1.22	0.224	0.678
AD	IN_SST	CUEDC1	0.11	0.07	1.69	0.0912	0.548
AD	IN_VIP	CUEDC1	0.08	0.05	1.71	0.0877	0.338
AD	Micro	CUEDC1	-0.03	0.05	-0.72	0.47	0.741
AD	OPC	CUEDC1	-0.01	0.04	-0.38	0.7	0.907
AD	Oligo	CUEDC1	0.02	0.03	0.49	0.623	0.809
AD	PC	CUEDC1	0.18	0.11	1.63	0.102	0.858
AD	PVM	CUEDC1	-0.04	0.13	-0.30	0.762	0.955
AD	VLMC	CUEDC1	0.10	0.11	0.94	0.349	0.67
AD	Astro	CUEDC2	0.03	0.04	0.90	0.37	0.57
AD	EN_L2_3_IT	CUEDC2	-0.01	0.04	-0.36	0.722	0.873
AD	EN_L3_5_IT_1	CUEDC2	-0.02	0.07	-0.24	0.809	0.928
AD	EN_L3_5_IT_2	CUEDC2	-0.02	0.05	-0.39	0.699	0.872
AD	EN_L3_5_IT_3	CUEDC2	0.04	0.05	0.84	0.401	0.642
AD	EN_L5_6_NP	CUEDC2	0.05	0.09	0.52	0.601	0.924
AD	EN_L6B	CUEDC2	0.09	0.09	0.92	0.358	0.711
AD	EN_L6_CT	CUEDC2	0.04	0.08	0.43	0.666	0.89
AD	EN_L6_IT_1	CUEDC2	0.01	0.07	0.17	0.865	0.971
AD	EN_L6_IT_2	CUEDC2	-0.02	0.10	-0.22	0.826	0.975
AD	IN_ADARB2	CUEDC2	-0.00	0.07	-0.06	0.954	0.987
AD	IN_LAMP5_LHX6	CUEDC2	-0.02	0.09	-0.20	0.838	0.976
AD	IN_LAMP5_RELN	CUEDC2	-0.03	0.07	-0.49	0.627	0.909
AD	IN_PVALB	CUEDC2	-0.01	0.05	-0.28	0.779	0.948
AD	IN_PVALB_CHC	CUEDC2	-0.05	0.27	-0.17	0.867	0.973
AD	IN_SST	CUEDC2	-0.04	0.07	-0.55	0.58	0.898
AD	IN_VIP	CUEDC2	-0.07	0.05	-1.43	0.153	0.45
AD	Micro	CUEDC2	0.08	0.06	1.17	0.242	0.529
AD	OPC	CUEDC2	-0.04	0.04	-0.92	0.356	0.741
AD	Oligo	CUEDC2	0.03	0.02	1.33	0.184	0.406
AD	Adaptive	CUL1	0.02	0.15	0.16	0.87	0.987
AD	Astro	CUL1	0.03	0.03	1.07	0.283	0.485
AD	EN_L2_3_IT	CUL1	0.05	0.02	2.45	0.0143	0.101
AD	EN_L3_5_IT_1	CUL1	0.04	0.03	1.48	0.138	0.415
AD	EN_L3_5_IT_2	CUL1	0.05	0.02	2.12	0.0339	0.177
AD	EN_L3_5_IT_3	CUL1	0.04	0.02	1.70	0.0894	0.267
AD	EN_L5_6_NP	CUL1	0.06	0.04	1.58	0.114	0.636
AD	EN_L5_ET	CUL1	0.01	0.29	0.04	0.967	0.999
AD	EN_L6B	CUL1	0.01	0.04	0.23	0.821	0.942
AD	EN_L6_CT	CUL1	0.07	0.04	1.66	0.0977	0.394
AD	EN_L6_IT_1	CUL1	0.07	0.04	1.77	0.0774	0.468
AD	EN_L6_IT_2	CUL1	0.00	0.04	0.02	0.984	0.996
AD	Endo	CUL1	0.08	0.07	1.14	0.254	0.788
AD	IN_ADARB2	CUL1	0.02	0.03	0.59	0.555	0.848
AD	IN_LAMP5_LHX6	CUL1	0.07	0.04	1.90	0.057	0.487
AD	IN_LAMP5_RELN	CUL1	0.10	0.03	3.19	0.00142	0.0684
AD	IN_PVALB	CUL1	0.05	0.03	1.69	0.0917	0.479
AD	IN_PVALB_CHC	CUL1	0.11	0.04	2.83	0.00469	0.11
AD	IN_SST	CUL1	0.04	0.03	1.29	0.197	0.693
AD	IN_VIP	CUL1	0.05	0.02	1.94	0.053	0.261
AD	Micro	CUL1	-0.05	0.05	-0.96	0.339	0.629
AD	OPC	CUL1	0.06	0.03	2.12	0.0336	0.312
AD	Oligo	CUL1	0.04	0.02	1.87	0.0622	0.208
AD	PC	CUL1	0.03	0.07	0.41	0.684	0.985
AD	PVM	CUL1	-0.01	0.11	-0.07	0.946	0.995
AD	SMC	CUL1	0.40	0.17	2.28	0.0227	0.923
AD	VLMC	CUL1	0.06	0.07	0.82	0.412	0.723
AD	Astro	CUL2	-0.06	0.03	-2.46	0.0137	0.0655
AD	EN_L2_3_IT	CUL2	0.01	0.02	0.54	0.588	0.798
AD	EN_L3_5_IT_1	CUL2	-0.02	0.04	-0.64	0.521	0.782
AD	EN_L3_5_IT_2	CUL2	-0.03	0.03	-1.12	0.262	0.552
AD	EN_L3_5_IT_3	CUL2	-0.02	0.03	-0.74	0.46	0.691
AD	EN_L5_6_NP	CUL2	-0.01	0.05	-0.10	0.917	0.989
AD	EN_L5_ET	CUL2	-0.17	0.40	-0.44	0.662	0.999
AD	EN_L6B	CUL2	-0.05	0.05	-0.92	0.358	0.711
AD	EN_L6_CT	CUL2	-0.07	0.05	-1.54	0.123	0.442
AD	EN_L6_IT_1	CUL2	0.00	0.04	0.02	0.983	0.998
AD	EN_L6_IT_2	CUL2	0.04	0.06	0.64	0.523	0.907
AD	Endo	CUL2	-0.00	0.09	-0.03	0.979	0.998
AD	IN_ADARB2	CUL2	-0.10	0.04	-2.22	0.0266	0.277
AD	IN_LAMP5_LHX6	CUL2	0.03	0.05	0.65	0.514	0.895
AD	IN_LAMP5_RELN	CUL2	0.03	0.05	0.63	0.527	0.876
AD	IN_PVALB	CUL2	-0.02	0.03	-0.65	0.514	0.863
AD	IN_PVALB_CHC	CUL2	-0.01	0.06	-0.24	0.813	0.957
AD	IN_SST	CUL2	0.02	0.04	0.54	0.588	0.901
AD	IN_VIP	CUL2	-0.03	0.03	-0.98	0.328	0.646
AD	Micro	CUL2	-0.02	0.03	-0.53	0.596	0.826
AD	OPC	CUL2	0.02	0.03	0.72	0.473	0.812
AD	Oligo	CUL2	0.04	0.02	2.24	0.0252	0.118
AD	PC	CUL2	-0.48	0.33	-1.46	0.144	0.885
AD	PVM	CUL2	0.20	0.12	1.69	0.0903	0.714
AD	VLMC	CUL2	-0.09	0.11	-0.81	0.417	0.724
AD	Adaptive	CUL3	-0.14	0.10	-1.38	0.166	0.838
AD	Astro	CUL3	0.05	0.03	1.91	0.0561	0.168
AD	EN_L2_3_IT	CUL3	0.01	0.02	0.52	0.604	0.806
AD	EN_L3_5_IT_1	CUL3	0.02	0.03	0.59	0.552	0.8
AD	EN_L3_5_IT_2	CUL3	0.00	0.03	0.15	0.88	0.955
AD	EN_L3_5_IT_3	CUL3	0.01	0.03	0.48	0.633	0.812
AD	EN_L5_6_NP	CUL3	0.04	0.04	0.92	0.36	0.831
AD	EN_L5_ET	CUL3	-0.36	0.31	-1.14	0.254	0.999
AD	EN_L6B	CUL3	-0.00	0.04	-0.05	0.958	0.988
AD	EN_L6_CT	CUL3	-0.04	0.04	-0.98	0.33	0.688
AD	EN_L6_IT_1	CUL3	-0.00	0.04	-0.04	0.966	0.995
AD	EN_L6_IT_2	CUL3	-0.02	0.05	-0.51	0.608	0.929
AD	Endo	CUL3	-0.07	0.07	-1.10	0.272	0.795
AD	IN_ADARB2	CUL3	-0.03	0.03	-1.02	0.308	0.707
AD	IN_LAMP5_LHX6	CUL3	0.04	0.04	0.99	0.324	0.805
AD	IN_LAMP5_RELN	CUL3	0.01	0.03	0.31	0.758	0.944
AD	IN_PVALB	CUL3	-0.04	0.03	-1.23	0.218	0.664
AD	IN_PVALB_CHC	CUL3	-0.05	0.04	-1.02	0.309	0.746
AD	IN_SST	CUL3	-0.05	0.03	-1.35	0.177	0.67
AD	IN_VIP	CUL3	-0.04	0.02	-1.76	0.0792	0.322
AD	Micro	CUL3	-0.05	0.03	-1.81	0.071	0.261
AD	OPC	CUL3	0.00	0.02	0.20	0.845	0.958
AD	Oligo	CUL3	0.02	0.02	1.03	0.302	0.547
AD	PC	CUL3	0.08	0.07	1.13	0.26	0.91
AD	PVM	CUL3	0.02	0.09	0.25	0.799	0.965
AD	SMC	CUL3	0.36	0.18	1.93	0.0534	0.948
AD	VLMC	CUL3	0.05	0.07	0.74	0.459	0.757
AD	Adaptive	CUL4A	-0.09	0.15	-0.61	0.544	0.956
AD	Astro	CUL4A	0.07	0.03	2.44	0.0147	0.0683
AD	EN_L2_3_IT	CUL4A	-0.03	0.02	-1.23	0.219	0.488
AD	EN_L3_5_IT_1	CUL4A	0.03	0.04	0.94	0.347	0.651
AD	EN_L3_5_IT_2	CUL4A	-0.00	0.03	-0.03	0.976	0.99
AD	EN_L3_5_IT_3	CUL4A	0.04	0.03	1.29	0.197	0.431
AD	EN_L5_6_NP	CUL4A	-0.02	0.05	-0.35	0.725	0.958
AD	EN_L5_ET	CUL4A	-0.16	0.35	-0.45	0.649	0.999
AD	EN_L6B	CUL4A	0.03	0.05	0.60	0.55	0.828
AD	EN_L6_CT	CUL4A	-0.03	0.04	-0.81	0.421	0.752
AD	EN_L6_IT_1	CUL4A	-0.05	0.05	-1.02	0.307	0.741
AD	EN_L6_IT_2	CUL4A	-0.01	0.05	-0.16	0.874	0.984
AD	Endo	CUL4A	0.08	0.09	0.93	0.355	0.841
AD	IN_ADARB2	CUL4A	0.02	0.04	0.47	0.637	0.881
AD	IN_LAMP5_LHX6	CUL4A	-0.01	0.05	-0.21	0.83	0.974
AD	IN_LAMP5_RELN	CUL4A	-0.05	0.04	-1.10	0.272	0.743
AD	IN_PVALB	CUL4A	-0.01	0.03	-0.27	0.79	0.952
AD	IN_PVALB_CHC	CUL4A	-0.02	0.06	-0.44	0.659	0.92
AD	IN_SST	CUL4A	-0.06	0.04	-1.59	0.113	0.59
AD	IN_VIP	CUL4A	-0.03	0.03	-1.15	0.251	0.567
AD	Micro	CUL4A	0.12	0.03	3.61	0.000304	0.00597
AD	OPC	CUL4A	0.02	0.03	0.84	0.4	0.77
AD	Oligo	CUL4A	0.04	0.02	1.86	0.0632	0.211
AD	PC	CUL4A	-0.08	0.09	-0.92	0.357	0.934
AD	PVM	CUL4A	0.05	0.10	0.48	0.63	0.922
AD	VLMC	CUL4A	-0.01	0.09	-0.14	0.885	0.961
AD	Astro	CUL4B	-0.07	0.03	-2.50	0.0123	0.0604
AD	EN_L2_3_IT	CUL4B	0.05	0.03	1.38	0.168	0.422
AD	EN_L3_5_IT_1	CUL4B	0.07	0.05	1.56	0.119	0.381
AD	EN_L3_5_IT_2	CUL4B	0.01	0.04	0.28	0.778	0.912
AD	EN_L3_5_IT_3	CUL4B	0.04	0.04	1.15	0.251	0.494
AD	EN_L5_6_NP	CUL4B	0.01	0.07	0.19	0.85	0.976
AD	EN_L5_ET	CUL4B	0.16	0.49	0.32	0.747	0.999
AD	EN_L6B	CUL4B	0.06	0.06	1.04	0.3	0.663
AD	EN_L6_CT	CUL4B	0.01	0.06	0.12	0.904	0.975
AD	EN_L6_IT_1	CUL4B	-0.08	0.06	-1.38	0.167	0.614
AD	EN_L6_IT_2	CUL4B	0.02	0.07	0.33	0.744	0.957
AD	Endo	CUL4B	-0.01	0.30	-0.02	0.982	0.998
AD	IN_ADARB2	CUL4B	0.09	0.05	1.76	0.0787	0.418
AD	IN_LAMP5_LHX6	CUL4B	0.02	0.07	0.26	0.794	0.967
AD	IN_LAMP5_RELN	CUL4B	-0.01	0.05	-0.14	0.885	0.974
AD	IN_PVALB	CUL4B	0.00	0.04	0.09	0.932	0.985
AD	IN_PVALB_CHC	CUL4B	0.02	0.06	0.34	0.732	0.94
AD	IN_SST	CUL4B	0.01	0.04	0.28	0.776	0.956
AD	IN_VIP	CUL4B	0.08	0.03	2.46	0.0139	0.126
AD	Micro	CUL4B	-0.06	0.05	-1.28	0.202	0.48
AD	OPC	CUL4B	-0.05	0.03	-1.54	0.124	0.508
AD	Oligo	CUL4B	0.00	0.02	0.12	0.907	0.962
AD	PC	CUL4B	-0.69	0.38	-1.80	0.0721	0.834
AD	Adaptive	CUL5	0.12	0.16	0.80	0.426	0.921
AD	Astro	CUL5	-0.04	0.02	-1.77	0.0762	0.208
AD	EN_L2_3_IT	CUL5	-0.02	0.02	-0.75	0.452	0.706
AD	EN_L3_5_IT_1	CUL5	-0.01	0.03	-0.37	0.71	0.882
AD	EN_L3_5_IT_2	CUL5	0.01	0.03	0.49	0.622	0.83
AD	EN_L3_5_IT_3	CUL5	0.01	0.03	0.27	0.791	0.903
AD	EN_L5_6_NP	CUL5	-0.01	0.04	-0.33	0.742	0.961
AD	EN_L5_ET	CUL5	-0.21	0.25	-0.86	0.389	0.999
AD	EN_L6B	CUL5	0.02	0.04	0.43	0.664	0.877
AD	EN_L6_CT	CUL5	0.03	0.04	0.66	0.51	0.81
AD	EN_L6_IT_1	CUL5	0.03	0.04	0.63	0.527	0.864
AD	EN_L6_IT_2	CUL5	0.01	0.05	0.14	0.889	0.986
AD	Endo	CUL5	-0.06	0.08	-0.81	0.417	0.866
AD	IN_ADARB2	CUL5	-0.02	0.03	-0.61	0.542	0.843
AD	IN_LAMP5_LHX6	CUL5	-0.00	0.04	-0.06	0.954	0.992
AD	IN_LAMP5_RELN	CUL5	-0.01	0.03	-0.32	0.75	0.943
AD	IN_PVALB	CUL5	-0.03	0.02	-1.05	0.295	0.739
AD	IN_PVALB_CHC	CUL5	0.01	0.04	0.13	0.893	0.978
AD	IN_SST	CUL5	-0.05	0.03	-1.61	0.108	0.581
AD	IN_VIP	CUL5	-0.02	0.02	-0.84	0.402	0.705
AD	Micro	CUL5	0.02	0.03	0.71	0.475	0.744
AD	OPC	CUL5	-0.00	0.02	-0.04	0.968	0.991
AD	Oligo	CUL5	-0.02	0.02	-1.00	0.316	0.561
AD	PC	CUL5	-0.20	0.08	-2.37	0.018	0.642
AD	PVM	CUL5	0.11	0.10	1.20	0.231	0.798
AD	SMC	CUL5	0.53	0.50	1.06	0.291	0.995
AD	VLMC	CUL5	0.01	0.08	0.08	0.936	0.98
AD	Astro	CUL7	0.10	0.04	2.31	0.0206	0.0859
AD	EN_L2_3_IT	CUL7	0.03	0.04	0.71	0.48	0.727
AD	EN_L3_5_IT_1	CUL7	0.02	0.08	0.26	0.792	0.92
AD	EN_L3_5_IT_2	CUL7	0.08	0.06	1.37	0.17	0.447
AD	EN_L3_5_IT_3	CUL7	0.04	0.07	0.63	0.528	0.74
AD	EN_L5_6_NP	CUL7	-0.48	0.33	-1.44	0.149	0.679
AD	EN_L6_CT	CUL7	0.66	0.30	2.22	0.0266	0.192
AD	EN_L6_IT_1	CUL7	0.05	0.10	0.54	0.588	0.885
AD	IN_PVALB	CUL7	0.09	0.07	1.36	0.175	0.612
AD	IN_SST	CUL7	0.04	0.08	0.51	0.612	0.909
AD	IN_VIP	CUL7	-0.03	0.07	-0.37	0.713	0.886
AD	Micro	CUL7	0.03	0.07	0.41	0.68	0.87
AD	OPC	CUL7	0.05	0.07	0.62	0.532	0.84
AD	Oligo	CUL7	0.04	0.05	0.72	0.472	0.703
AD	Astro	CUL9	0.03	0.03	1.07	0.286	0.487
AD	EN_L2_3_IT	CUL9	0.01	0.03	0.19	0.852	0.935
AD	EN_L3_5_IT_1	CUL9	-0.02	0.04	-0.36	0.718	0.885
AD	EN_L3_5_IT_2	CUL9	0.05	0.03	1.41	0.159	0.43
AD	EN_L3_5_IT_3	CUL9	-0.02	0.04	-0.69	0.487	0.712
AD	EN_L5_6_NP	CUL9	-0.03	0.07	-0.37	0.709	0.952
AD	EN_L5_ET	CUL9	-0.08	0.49	-0.17	0.865	0.999
AD	EN_L6B	CUL9	-0.05	0.07	-0.71	0.479	0.792
AD	EN_L6_CT	CUL9	-0.06	0.06	-0.91	0.364	0.714
AD	EN_L6_IT_1	CUL9	-0.08	0.06	-1.35	0.176	0.626
AD	EN_L6_IT_2	CUL9	0.01	0.08	0.09	0.93	0.989
AD	Endo	CUL9	-0.04	0.29	-0.13	0.9	0.985
AD	IN_ADARB2	CUL9	0.05	0.06	0.94	0.345	0.731
AD	IN_LAMP5_LHX6	CUL9	-0.02	0.07	-0.24	0.811	0.968
AD	IN_LAMP5_RELN	CUL9	-0.01	0.06	-0.10	0.922	0.983
AD	IN_PVALB	CUL9	-0.02	0.04	-0.55	0.583	0.892
AD	IN_PVALB_CHC	CUL9	-0.11	0.08	-1.29	0.198	0.646
AD	IN_SST	CUL9	-0.04	0.05	-0.73	0.464	0.86
AD	IN_VIP	CUL9	-0.03	0.04	-0.80	0.425	0.721
AD	Micro	CUL9	0.03	0.04	0.60	0.549	0.796
AD	OPC	CUL9	-0.03	0.04	-0.88	0.381	0.759
AD	Oligo	CUL9	0.02	0.03	0.94	0.345	0.591
AD	Astro	CUTA	0.02	0.05	0.45	0.654	0.799
AD	EN_L2_3_IT	CUTA	0.05	0.05	1.10	0.27	0.544
AD	EN_L3_5_IT_1	CUTA	-0.01	0.07	-0.19	0.852	0.942
AD	EN_L3_5_IT_2	CUTA	-0.06	0.06	-0.95	0.342	0.63
AD	EN_L3_5_IT_3	CUTA	-0.02	0.06	-0.33	0.74	0.876
AD	EN_L5_6_NP	CUTA	-0.07	0.28	-0.25	0.8	0.967
AD	EN_L6B	CUTA	0.12	0.37	0.32	0.751	0.915
AD	EN_L6_CT	CUTA	0.03	0.10	0.34	0.731	0.919
AD	EN_L6_IT_1	CUTA	-0.05	0.09	-0.57	0.566	0.877
AD	EN_L6_IT_2	CUTA	0.17	0.46	0.37	0.711	0.95
AD	IN_ADARB2	CUTA	0.05	0.08	0.65	0.517	0.83
AD	IN_LAMP5_RELN	CUTA	0.07	0.07	0.89	0.371	0.805
AD	IN_PVALB	CUTA	-0.02	0.06	-0.40	0.693	0.925
AD	IN_SST	CUTA	0.01	0.07	0.20	0.839	0.969
AD	IN_VIP	CUTA	0.02	0.05	0.39	0.695	0.878
AD	Micro	CUTA	0.03	0.07	0.46	0.642	0.851
AD	OPC	CUTA	-0.00	0.05	-0.03	0.978	0.993
AD	Oligo	CUTA	0.00	0.03	0.07	0.944	0.978
AD	Astro	CUTC	-0.01	0.03	-0.29	0.774	0.88
AD	EN_L2_3_IT	CUTC	-0.07	0.04	-1.68	0.0931	0.305
AD	EN_L3_5_IT_1	CUTC	-0.03	0.07	-0.50	0.616	0.833
AD	EN_L3_5_IT_2	CUTC	-0.06	0.05	-1.15	0.25	0.542
AD	EN_L3_5_IT_3	CUTC	-0.03	0.05	-0.58	0.564	0.768
AD	EN_L5_6_NP	CUTC	0.06	0.09	0.67	0.503	0.887
AD	EN_L6B	CUTC	-0.12	0.09	-1.36	0.174	0.533
AD	EN_L6_CT	CUTC	-0.02	0.09	-0.25	0.799	0.945
AD	EN_L6_IT_1	CUTC	-0.02	0.07	-0.37	0.713	0.93
AD	EN_L6_IT_2	CUTC	0.02	0.09	0.22	0.824	0.975
AD	Endo	CUTC	0.12	0.31	0.37	0.711	0.958
AD	IN_ADARB2	CUTC	-0.12	0.08	-1.53	0.125	0.513
AD	IN_LAMP5_LHX6	CUTC	0.06	0.09	0.63	0.528	0.902
AD	IN_LAMP5_RELN	CUTC	-0.11	0.07	-1.49	0.136	0.6
AD	IN_PVALB	CUTC	-0.05	0.05	-0.93	0.353	0.78
AD	IN_PVALB_CHC	CUTC	-0.05	0.09	-0.55	0.584	0.891
AD	IN_SST	CUTC	0.04	0.06	0.71	0.476	0.864
AD	IN_VIP	CUTC	-0.07	0.05	-1.42	0.155	0.452
AD	Micro	CUTC	0.09	0.04	2.03	0.0429	0.194
AD	OPC	CUTC	-0.06	0.04	-1.68	0.0934	0.459
AD	Oligo	CUTC	-0.02	0.02	-1.17	0.242	0.479
AD	Adaptive	CUX1	0.19	0.13	1.45	0.148	0.815
AD	Astro	CUX1	0.03	0.03	1.21	0.227	0.422
AD	EN_L2_3_IT	CUX1	0.00	0.04	0.11	0.915	0.963
AD	EN_L3_5_IT_1	CUX1	0.08	0.04	2.15	0.0315	0.188
AD	EN_L3_5_IT_2	CUX1	0.03	0.04	0.94	0.347	0.635
AD	EN_L3_5_IT_3	CUX1	0.02	0.04	0.53	0.596	0.786
AD	EN_L5_6_NP	CUX1	-0.11	0.07	-1.51	0.132	0.663
AD	EN_L5_ET	CUX1	-0.88	0.41	-2.15	0.0319	0.936
AD	EN_L6B	CUX1	0.06	0.05	1.27	0.203	0.564
AD	EN_L6_CT	CUX1	-0.07	0.05	-1.37	0.171	0.517
AD	EN_L6_IT_1	CUX1	0.04	0.05	0.80	0.424	0.815
AD	EN_L6_IT_2	CUX1	-0.08	0.05	-1.66	0.0972	0.612
AD	Endo	CUX1	0.10	0.06	1.68	0.0925	0.583
AD	IN_ADARB2	CUX1	-0.02	0.05	-0.52	0.6	0.869
AD	IN_LAMP5_LHX6	CUX1	0.06	0.05	1.25	0.21	0.729
AD	IN_LAMP5_RELN	CUX1	0.03	0.04	0.58	0.559	0.888
AD	IN_PVALB	CUX1	0.02	0.03	0.77	0.439	0.827
AD	IN_PVALB_CHC	CUX1	-0.01	0.05	-0.14	0.892	0.978
AD	IN_SST	CUX1	0.04	0.03	1.33	0.182	0.677
AD	IN_VIP	CUX1	-0.01	0.03	-0.28	0.781	0.914
AD	Micro	CUX1	0.12	0.03	3.57	0.000355	0.00676
AD	OPC	CUX1	0.01	0.03	0.42	0.673	0.897
AD	Oligo	CUX1	0.07	0.03	2.76	0.0058	0.0449
AD	PC	CUX1	0.05	0.07	0.69	0.488	0.955
AD	PVM	CUX1	0.23	0.09	2.42	0.0157	0.497
AD	SMC	CUX1	0.31	0.17	1.88	0.0607	0.982
AD	VLMC	CUX1	0.10	0.08	1.20	0.229	0.565
AD	Astro	CUX2	-0.09	0.06	-1.48	0.139	0.307
AD	EN_L2_3_IT	CUX2	0.05	0.04	1.32	0.188	0.448
AD	EN_L3_5_IT_1	CUX2	0.10	0.08	1.27	0.204	0.503
AD	EN_L3_5_IT_2	CUX2	0.20	0.11	1.79	0.074	0.28
AD	EN_L3_5_IT_3	CUX2	0.11	0.10	1.12	0.265	0.51
AD	EN_L5_6_NP	CUX2	0.19	0.38	0.49	0.623	0.929
AD	EN_L6B	CUX2	0.25	0.46	0.55	0.584	0.847
AD	EN_L6_CT	CUX2	0.48	0.29	1.62	0.104	0.407
AD	EN_L6_IT_1	CUX2	-0.01	0.13	-0.04	0.967	0.995
AD	EN_L6_IT_2	CUX2	0.02	0.20	0.11	0.916	0.988
AD	IN_ADARB2	CUX2	0.56	0.38	1.48	0.139	0.532
AD	IN_LAMP5_LHX6	CUX2	-0.07	0.14	-0.49	0.627	0.929
AD	IN_PVALB	CUX2	0.08	0.06	1.50	0.134	0.552
AD	IN_PVALB_CHC	CUX2	0.19	0.15	1.32	0.186	0.632
AD	IN_SST	CUX2	-0.21	0.10	-2.07	0.0381	0.387
AD	IN_VIP	CUX2	0.05	0.08	0.68	0.497	0.769
AD	Micro	CUX2	0.05	0.08	0.61	0.545	0.794
AD	OPC	CUX2	-0.11	0.09	-1.34	0.181	0.586
AD	Oligo	CUX2	0.03	0.06	0.49	0.627	0.813
AD	Astro	CWC15	0.09	0.03	2.67	0.0076	0.0429
AD	EN_L2_3_IT	CWC15	0.05	0.03	1.44	0.149	0.394
AD	EN_L3_5_IT_1	CWC15	0.07	0.06	1.19	0.234	0.535
AD	EN_L3_5_IT_2	CWC15	0.07	0.04	1.54	0.124	0.375
AD	EN_L3_5_IT_3	CWC15	0.07	0.04	1.70	0.0892	0.266
AD	EN_L5_6_NP	CWC15	0.03	0.09	0.37	0.71	0.952
AD	EN_L6B	CWC15	0.15	0.08	1.80	0.0717	0.359
AD	EN_L6_CT	CWC15	-0.04	0.07	-0.63	0.53	0.824
AD	EN_L6_IT_1	CWC15	0.02	0.07	0.35	0.725	0.934
AD	EN_L6_IT_2	CWC15	0.14	0.08	1.67	0.0942	0.611
AD	Endo	CWC15	-0.33	0.30	-1.07	0.283	0.799
AD	IN_ADARB2	CWC15	-0.01	0.06	-0.14	0.888	0.968
AD	IN_LAMP5_LHX6	CWC15	-0.05	0.08	-0.60	0.547	0.908
AD	IN_LAMP5_RELN	CWC15	-0.04	0.06	-0.69	0.488	0.856
AD	IN_PVALB	CWC15	0.04	0.04	0.81	0.416	0.815
AD	IN_PVALB_CHC	CWC15	0.03	0.09	0.32	0.75	0.944
AD	IN_SST	CWC15	0.08	0.05	1.63	0.103	0.571
AD	IN_VIP	CWC15	-0.02	0.04	-0.38	0.702	0.881
AD	Micro	CWC15	0.01	0.05	0.24	0.812	0.93
AD	OPC	CWC15	0.04	0.04	0.99	0.324	0.716
AD	Oligo	CWC15	0.01	0.02	0.72	0.473	0.704
AD	PC	CWC15	-0.00	0.32	-0.01	0.993	0.998
AD	Astro	CWC22	-0.03	0.03	-1.05	0.294	0.496
AD	EN_L2_3_IT	CWC22	0.01	0.02	0.31	0.757	0.889
AD	EN_L3_5_IT_1	CWC22	-0.01	0.04	-0.17	0.866	0.947
AD	EN_L3_5_IT_2	CWC22	0.02	0.03	0.77	0.442	0.711
AD	EN_L3_5_IT_3	CWC22	0.01	0.03	0.21	0.833	0.923
AD	EN_L5_6_NP	CWC22	-0.05	0.05	-0.86	0.39	0.842
AD	EN_L5_ET	CWC22	0.65	0.36	1.80	0.0717	0.999
AD	EN_L6B	CWC22	-0.01	0.05	-0.24	0.811	0.937
AD	EN_L6_CT	CWC22	-0.06	0.04	-1.49	0.137	0.463
AD	EN_L6_IT_1	CWC22	-0.03	0.04	-0.71	0.477	0.838
AD	EN_L6_IT_2	CWC22	0.05	0.06	0.89	0.375	0.848
AD	Endo	CWC22	0.30	0.24	1.26	0.206	0.749
AD	IN_ADARB2	CWC22	-0.05	0.05	-1.06	0.291	0.695
AD	IN_LAMP5_LHX6	CWC22	-0.03	0.06	-0.43	0.669	0.942
AD	IN_LAMP5_RELN	CWC22	0.04	0.05	0.92	0.357	0.798
AD	IN_PVALB	CWC22	-0.03	0.04	-0.97	0.33	0.764
AD	IN_PVALB_CHC	CWC22	-0.09	0.07	-1.36	0.175	0.621
AD	IN_SST	CWC22	-0.02	0.04	-0.44	0.662	0.927
AD	IN_VIP	CWC22	-0.05	0.03	-1.49	0.135	0.422
AD	Micro	CWC22	-0.09	0.03	-2.68	0.00738	0.0602
AD	OPC	CWC22	-0.05	0.03	-1.82	0.0688	0.408
AD	Oligo	CWC22	0.01	0.02	0.28	0.78	0.898
AD	PC	CWC22	0.11	0.10	1.09	0.277	0.918
AD	VLMC	CWC22	0.20	0.10	1.95	0.051	0.297
AD	Astro	CWC25	0.07	0.05	1.37	0.171	0.352
AD	EN_L2_3_IT	CWC25	-0.09	0.04	-2.09	0.0369	0.174
AD	EN_L3_5_IT_1	CWC25	-0.04	0.06	-0.67	0.5	0.77
AD	EN_L3_5_IT_2	CWC25	-0.10	0.05	-2.04	0.0415	0.2
AD	EN_L3_5_IT_3	CWC25	-0.08	0.05	-1.69	0.0905	0.269
AD	EN_L5_6_NP	CWC25	-0.13	0.09	-1.33	0.185	0.708
AD	EN_L6B	CWC25	-0.00	0.09	-0.02	0.983	0.996
AD	EN_L6_CT	CWC25	-0.07	0.08	-0.90	0.366	0.715
AD	EN_L6_IT_1	CWC25	-0.03	0.07	-0.47	0.637	0.904
AD	EN_L6_IT_2	CWC25	-0.12	0.09	-1.37	0.171	0.704
AD	Endo	CWC25	-0.19	0.33	-0.57	0.568	0.926
AD	IN_ADARB2	CWC25	-0.07	0.08	-0.91	0.365	0.749
AD	IN_LAMP5_LHX6	CWC25	-0.09	0.09	-0.97	0.33	0.807
AD	IN_LAMP5_RELN	CWC25	-0.04	0.08	-0.49	0.622	0.907
AD	IN_PVALB	CWC25	-0.03	0.05	-0.57	0.572	0.887
AD	IN_PVALB_CHC	CWC25	-0.03	0.10	-0.30	0.761	0.947
AD	IN_SST	CWC25	-0.11	0.07	-1.61	0.107	0.581
AD	IN_VIP	CWC25	-0.07	0.05	-1.23	0.219	0.531
AD	Micro	CWC25	-0.01	0.06	-0.18	0.857	0.948
AD	OPC	CWC25	0.06	0.05	1.11	0.267	0.672
AD	Oligo	CWC25	-0.02	0.03	-0.76	0.448	0.683
AD	PC	CWC25	-0.32	0.36	-0.90	0.367	0.934
AD	Astro	CWC27	0.06	0.03	1.85	0.0641	0.184
AD	EN_L2_3_IT	CWC27	0.05	0.02	1.96	0.0499	0.208
AD	EN_L3_5_IT_1	CWC27	0.05	0.04	1.33	0.183	0.476
AD	EN_L3_5_IT_2	CWC27	0.05	0.03	1.89	0.0586	0.247
AD	EN_L3_5_IT_3	CWC27	0.05	0.03	1.72	0.0854	0.26
AD	EN_L5_6_NP	CWC27	0.02	0.05	0.39	0.698	0.949
AD	EN_L5_ET	CWC27	0.00	0.23	0.01	0.995	1
AD	EN_L6B	CWC27	0.04	0.04	0.98	0.329	0.689
AD	EN_L6_CT	CWC27	0.10	0.04	2.57	0.0102	0.111
AD	EN_L6_IT_1	CWC27	0.04	0.04	1.05	0.295	0.732
AD	EN_L6_IT_2	CWC27	0.07	0.05	1.46	0.146	0.68
AD	Endo	CWC27	-0.03	0.10	-0.31	0.757	0.962
AD	IN_ADARB2	CWC27	0.11	0.04	2.69	0.00713	0.151
AD	IN_LAMP5_LHX6	CWC27	0.04	0.05	0.76	0.449	0.875
AD	IN_LAMP5_RELN	CWC27	0.06	0.04	1.62	0.104	0.558
AD	IN_PVALB	CWC27	0.06	0.03	2.26	0.0237	0.259
AD	IN_PVALB_CHC	CWC27	0.01	0.04	0.33	0.745	0.943
AD	IN_SST	CWC27	0.06	0.03	1.70	0.0883	0.54
AD	IN_VIP	CWC27	0.06	0.03	2.43	0.0151	0.132
AD	Micro	CWC27	0.11	0.04	2.76	0.00587	0.0507
AD	OPC	CWC27	0.07	0.03	2.79	0.00519	0.147
AD	Oligo	CWC27	0.03	0.03	1.17	0.243	0.479
AD	PC	CWC27	-0.05	0.10	-0.47	0.635	0.98
AD	PVM	CWC27	0.14	0.12	1.19	0.232	0.798
AD	SMC	CWC27	-1.13	0.67	-1.70	0.0897	0.995
AD	VLMC	CWC27	0.08	0.09	0.82	0.413	0.724
AD	Astro	CWF19L1	-0.15	0.04	-3.65	0.000265	0.00372
AD	EN_L2_3_IT	CWF19L1	-0.07	0.03	-2.47	0.0134	0.097
AD	EN_L3_5_IT_1	CWF19L1	-0.03	0.05	-0.56	0.573	0.812
AD	EN_L3_5_IT_2	CWF19L1	-0.03	0.04	-0.71	0.475	0.737
AD	EN_L3_5_IT_3	CWF19L1	-0.02	0.04	-0.42	0.672	0.836
AD	EN_L5_6_NP	CWF19L1	-0.07	0.06	-1.21	0.227	0.741
AD	EN_L5_ET	CWF19L1	-0.07	0.38	-0.17	0.862	0.999
AD	EN_L6B	CWF19L1	-0.16	0.06	-2.54	0.0112	0.141
AD	EN_L6_CT	CWF19L1	0.03	0.06	0.55	0.58	0.853
AD	EN_L6_IT_1	CWF19L1	-0.02	0.06	-0.29	0.775	0.947
AD	EN_L6_IT_2	CWF19L1	-0.09	0.07	-1.31	0.189	0.718
AD	Endo	CWF19L1	0.26	0.26	0.99	0.324	0.821
AD	IN_ADARB2	CWF19L1	-0.05	0.06	-0.85	0.394	0.766
AD	IN_LAMP5_LHX6	CWF19L1	-0.13	0.07	-2.00	0.0451	0.436
AD	IN_LAMP5_RELN	CWF19L1	-0.06	0.06	-1.02	0.308	0.766
AD	IN_PVALB	CWF19L1	-0.07	0.04	-1.56	0.119	0.524
AD	IN_PVALB_CHC	CWF19L1	-0.13	0.07	-1.87	0.0613	0.404
AD	IN_SST	CWF19L1	-0.03	0.05	-0.73	0.466	0.861
AD	IN_VIP	CWF19L1	-0.00	0.04	-0.08	0.932	0.976
AD	Micro	CWF19L1	-0.00	0.05	-0.01	0.991	0.998
AD	OPC	CWF19L1	-0.08	0.04	-2.16	0.0305	0.299
AD	Oligo	CWF19L1	-0.05	0.03	-2.01	0.0447	0.169
AD	PC	CWF19L1	-0.14	0.33	-0.43	0.67	0.984
AD	Adaptive	CWF19L2	0.16	0.14	1.18	0.239	0.869
AD	Astro	CWF19L2	-0.03	0.02	-1.15	0.248	0.447
AD	EN_L2_3_IT	CWF19L2	0.00	0.02	0.06	0.952	0.979
AD	EN_L3_5_IT_1	CWF19L2	0.07	0.03	2.32	0.0206	0.144
AD	EN_L3_5_IT_2	CWF19L2	0.08	0.03	2.89	0.00379	0.0417
AD	EN_L3_5_IT_3	CWF19L2	0.05	0.03	1.96	0.0497	0.184
AD	EN_L5_6_NP	CWF19L2	0.02	0.04	0.39	0.698	0.949
AD	EN_L5_ET	CWF19L2	0.20	0.31	0.64	0.525	0.999
AD	EN_L6B	CWF19L2	0.08	0.04	1.82	0.068	0.351
AD	EN_L6_CT	CWF19L2	0.03	0.03	0.88	0.377	0.723
AD	EN_L6_IT_1	CWF19L2	0.08	0.04	2.04	0.0409	0.364
AD	EN_L6_IT_2	CWF19L2	0.07	0.04	1.60	0.11	0.634
AD	Endo	CWF19L2	-0.13	0.08	-1.63	0.103	0.598
AD	IN_ADARB2	CWF19L2	0.04	0.04	1.18	0.24	0.651
AD	IN_LAMP5_LHX6	CWF19L2	0.05	0.05	1.08	0.281	0.776
AD	IN_LAMP5_RELN	CWF19L2	0.04	0.04	1.05	0.294	0.755
AD	IN_PVALB	CWF19L2	0.00	0.03	0.08	0.933	0.985
AD	IN_PVALB_CHC	CWF19L2	-0.06	0.05	-1.13	0.257	0.701
AD	IN_SST	CWF19L2	0.03	0.03	0.78	0.434	0.845
AD	IN_VIP	CWF19L2	0.04	0.03	1.50	0.134	0.42
AD	Micro	CWF19L2	-0.06	0.03	-1.63	0.104	0.327
AD	OPC	CWF19L2	-0.02	0.02	-0.79	0.43	0.785
AD	Oligo	CWF19L2	0.03	0.02	1.39	0.165	0.382
AD	PC	CWF19L2	0.01	0.07	0.10	0.92	0.993
AD	PVM	CWF19L2	0.04	0.10	0.42	0.671	0.931
AD	SMC	CWF19L2	0.21	0.51	0.41	0.684	0.995
AD	VLMC	CWF19L2	0.02	0.08	0.26	0.791	0.931
AD	Astro	CX3CL1	0.33	0.08	4.28	1.84e-05	0.000519
AD	EN_L2_3_IT	CX3CL1	0.04	0.05	0.79	0.429	0.688
AD	EN_L3_5_IT_1	CX3CL1	0.08	0.06	1.29	0.197	0.493
AD	EN_L3_5_IT_2	CX3CL1	0.03	0.04	0.78	0.433	0.705
AD	EN_L3_5_IT_3	CX3CL1	0.09	0.05	2.01	0.0443	0.17
AD	EN_L5_6_NP	CX3CL1	0.08	0.07	1.05	0.293	0.792
AD	EN_L6B	CX3CL1	-0.01	0.06	-0.20	0.838	0.948
AD	EN_L6_CT	CX3CL1	0.00	0.06	0.03	0.973	0.993
AD	EN_L6_IT_1	CX3CL1	-0.04	0.07	-0.64	0.525	0.863
AD	EN_L6_IT_2	CX3CL1	0.08	0.08	0.94	0.348	0.835
AD	Endo	CX3CL1	-0.19	0.47	-0.41	0.684	0.954
AD	IN_ADARB2	CX3CL1	-0.00	0.07	-0.02	0.985	0.996
AD	IN_LAMP5_LHX6	CX3CL1	0.03	0.08	0.33	0.739	0.957
AD	IN_LAMP5_RELN	CX3CL1	-0.06	0.06	-0.89	0.373	0.806
AD	IN_PVALB	CX3CL1	0.08	0.05	1.83	0.0678	0.423
AD	IN_PVALB_CHC	CX3CL1	0.14	0.07	1.82	0.0695	0.423
AD	IN_SST	CX3CL1	0.01	0.05	0.21	0.835	0.968
AD	IN_VIP	CX3CL1	0.02	0.04	0.51	0.61	0.838
AD	OPC	CX3CL1	-0.00	0.06	-0.07	0.941	0.984
AD	Oligo	CX3CL1	-0.04	0.07	-0.59	0.554	0.761
AD	Micro	CX3CR1	-0.61	0.13	-4.60	4.25e-06	0.0002
AD	Oligo	CX3CR1	-0.14	0.09	-1.49	0.137	0.341
AD	Astro	CXADR	-0.08	0.07	-1.21	0.227	0.422
AD	EN_L2_3_IT	CXADR	0.06	0.03	2.40	0.0165	0.109
AD	EN_L3_5_IT_1	CXADR	-0.01	0.04	-0.33	0.743	0.897
AD	EN_L3_5_IT_2	CXADR	0.04	0.03	1.43	0.153	0.421
AD	EN_L3_5_IT_3	CXADR	0.06	0.03	1.95	0.0513	0.188
AD	EN_L5_6_NP	CXADR	-0.06	0.06	-1.04	0.298	0.794
AD	EN_L5_ET	CXADR	-0.29	0.47	-0.61	0.54	0.999
AD	EN_L6B	CXADR	0.11	0.06	1.98	0.0477	0.293
AD	EN_L6_CT	CXADR	0.01	0.04	0.13	0.9	0.975
AD	EN_L6_IT_1	CXADR	0.15	0.05	3.18	0.00145	0.0643
AD	EN_L6_IT_2	CXADR	0.07	0.05	1.26	0.206	0.738
AD	IN_ADARB2	CXADR	0.07	0.05	1.33	0.184	0.594
AD	IN_LAMP5_LHX6	CXADR	0.07	0.07	1.00	0.319	0.8
AD	IN_LAMP5_RELN	CXADR	0.04	0.06	0.70	0.481	0.853
AD	IN_PVALB	CXADR	-0.01	0.04	-0.13	0.899	0.979
AD	IN_PVALB_CHC	CXADR	-0.12	0.06	-2.11	0.0351	0.315
AD	IN_SST	CXADR	0.02	0.05	0.37	0.713	0.942
AD	IN_VIP	CXADR	-0.03	0.03	-0.97	0.33	0.647
AD	Micro	CXADR	-0.21	0.07	-2.81	0.00502	0.0456
AD	OPC	CXADR	-0.07	0.04	-1.90	0.0579	0.389
AD	Oligo	CXADR	-0.08	0.04	-2.19	0.0282	0.127
AD	Astro	CXCL12	0.29	0.11	2.70	0.00686	0.04
AD	EN_L3_5_IT_1	CXCL12	0.08	0.12	0.64	0.521	0.782
AD	IN_PVALB	CXCL12	0.26	0.09	2.75	0.00592	0.13
AD	IN_VIP	CXCL12	-0.15	0.07	-2.13	0.0331	0.204
AD	Micro	CXCL12	-0.08	0.13	-0.61	0.544	0.793
AD	OPC	CXCL12	-0.16	0.08	-2.10	0.036	0.322
AD	VLMC	CXCL12	-0.28	0.19	-1.45	0.147	0.463
AD	Astro	CXCL13	0.07	0.08	0.83	0.404	0.603
AD	EN_L2_3_IT	CXCL13	0.05	0.09	0.55	0.584	0.795
AD	EN_L3_5_IT_1	CXCL13	0.20	0.11	1.81	0.0706	0.288
AD	EN_L3_5_IT_2	CXCL13	0.09	0.10	0.90	0.368	0.653
AD	EN_L3_5_IT_3	CXCL13	0.18	0.11	1.55	0.121	0.32
AD	EN_L6_IT_1	CXCL13	-0.14	0.42	-0.32	0.747	0.94
AD	IN_PVALB	CXCL13	0.07	0.10	0.73	0.464	0.84
AD	IN_PVALB_CHC	CXCL13	0.15	0.16	0.95	0.34	0.768
AD	IN_SST	CXCL13	-0.07	0.11	-0.61	0.54	0.886
AD	IN_VIP	CXCL13	-0.15	0.07	-2.04	0.0411	0.23
AD	Oligo	CXCL13	0.11	0.08	1.42	0.155	0.368
AD	Astro	CXCL14	-0.18	0.08	-2.31	0.0209	0.0865
AD	EN_L2_3_IT	CXCL14	-0.09	0.10	-0.91	0.36	0.631
AD	EN_L3_5_IT_2	CXCL14	-0.05	0.10	-0.50	0.617	0.826
AD	EN_L3_5_IT_3	CXCL14	-0.11	0.11	-0.99	0.324	0.572
AD	EN_L6_IT_1	CXCL14	0.12	0.45	0.26	0.792	0.95
AD	IN_ADARB2	CXCL14	-0.02	0.06	-0.31	0.76	0.921
AD	IN_LAMP5_RELN	CXCL14	0.09	0.06	1.51	0.13	0.592
AD	IN_PVALB	CXCL14	-0.00	0.11	-0.02	0.982	0.996
AD	IN_SST	CXCL14	-0.04	0.11	-0.34	0.732	0.948
AD	IN_VIP	CXCL14	-0.21	0.06	-3.57	0.000352	0.0144
AD	Micro	CXCL14	-0.17	0.10	-1.67	0.094	0.31
AD	OPC	CXCL14	-0.09	0.10	-0.96	0.337	0.727
AD	Oligo	CXCL14	-0.08	0.08	-1.02	0.306	0.552
AD	Astro	CXCL16	0.06	0.08	0.73	0.463	0.655
AD	Micro	CXCL16	0.16	0.07	2.24	0.0253	0.139
AD	OPC	CXCL16	0.02	0.07	0.32	0.748	0.925
AD	Oligo	CXCL16	-0.04	0.07	-0.55	0.582	0.782
AD	Astro	CXCL17	-0.08	0.08	-0.95	0.341	0.542
AD	EN_L2_3_IT	CXCL17	-0.17	0.08	-2.08	0.0375	0.175
AD	EN_L3_5_IT_1	CXCL17	-0.03	0.10	-0.33	0.739	0.895
AD	EN_L3_5_IT_2	CXCL17	-0.13	0.09	-1.42	0.154	0.422
AD	EN_L3_5_IT_3	CXCL17	-0.13	0.09	-1.38	0.168	0.393
AD	EN_L6_IT_1	CXCL17	-0.12	0.34	-0.35	0.725	0.934
AD	IN_PVALB	CXCL17	-0.01	0.10	-0.07	0.94	0.986
AD	IN_VIP	CXCL17	-0.29	0.10	-2.88	0.00397	0.0635
AD	OPC	CXCL17	-0.16	0.09	-1.70	0.089	0.452
AD	Oligo	CXCL17	-0.07	0.07	-0.98	0.325	0.57
AD	Astro	CXCL2	0.50	0.17	2.93	0.00338	0.0238
AD	Endo	CXCL2	0.39	0.71	0.55	0.582	0.934
AD	Adaptive	CXCR4	0.23	0.19	1.19	0.232	0.869
AD	Astro	CXCR4	0.09	0.12	0.74	0.461	0.653
AD	Micro	CXCR4	0.74	0.17	4.37	1.23e-05	0.000469
AD	Oligo	CXCR4	0.50	0.13	3.75	0.000179	0.00466
AD	Oligo	CXCR6	-0.22	0.10	-2.12	0.0337	0.142
AD	Astro	CXXC1	0.03	0.04	0.63	0.532	0.711
AD	EN_L2_3_IT	CXXC1	0.02	0.04	0.44	0.661	0.841
AD	EN_L3_5_IT_1	CXXC1	0.09	0.07	1.23	0.22	0.521
AD	EN_L3_5_IT_2	CXXC1	0.05	0.05	1.02	0.307	0.596
AD	EN_L3_5_IT_3	CXXC1	0.06	0.05	1.12	0.263	0.509
AD	EN_L5_6_NP	CXXC1	-0.03	0.10	-0.30	0.765	0.965
AD	EN_L6B	CXXC1	0.17	0.09	1.82	0.0687	0.352
AD	EN_L6_CT	CXXC1	0.15	0.09	1.72	0.0852	0.369
AD	EN_L6_IT_1	CXXC1	0.03	0.08	0.35	0.726	0.934
AD	EN_L6_IT_2	CXXC1	0.30	0.27	1.12	0.264	0.782
AD	IN_ADARB2	CXXC1	0.18	0.08	2.34	0.0194	0.245
AD	IN_LAMP5_LHX6	CXXC1	-0.27	0.34	-0.80	0.422	0.858
AD	IN_LAMP5_RELN	CXXC1	0.00	0.09	0.05	0.962	0.992
AD	IN_PVALB	CXXC1	0.10	0.06	1.75	0.0793	0.45
AD	IN_SST	CXXC1	-0.09	0.07	-1.21	0.227	0.714
AD	IN_VIP	CXXC1	0.00	0.05	0.02	0.986	0.995
AD	Micro	CXXC1	0.06	0.06	1.01	0.314	0.604
AD	OPC	CXXC1	-0.03	0.06	-0.57	0.569	0.855
AD	Oligo	CXXC1	0.03	0.03	0.87	0.383	0.626
AD	Astro	CXXC4	0.01	0.09	0.10	0.919	0.96
AD	EN_L2_3_IT	CXXC4	0.35	0.08	4.32	1.57e-05	0.0015
AD	EN_L3_5_IT_1	CXXC4	0.35	0.06	5.97	2.4e-09	2.4e-06
AD	EN_L3_5_IT_2	CXXC4	0.51	0.07	7.69	1.5e-14	3.14e-11
AD	EN_L3_5_IT_3	CXXC4	0.45	0.07	6.42	1.39e-10	5.14e-08
AD	EN_L5_6_NP	CXXC4	0.23	0.07	3.21	0.00132	0.139
AD	EN_L6B	CXXC4	0.35	0.08	4.20	2.68e-05	0.00373
AD	EN_L6_CT	CXXC4	0.34	0.09	3.73	0.000195	0.00733
AD	EN_L6_IT_1	CXXC4	0.16	0.10	1.66	0.0964	0.51
AD	IN_ADARB2	CXXC4	0.22	0.07	3.23	0.00123	0.0611
AD	IN_LAMP5_LHX6	CXXC4	0.42	0.10	4.04	5.24e-05	0.0153
AD	IN_LAMP5_RELN	CXXC4	0.33	0.07	4.48	7.48e-06	0.00256
AD	IN_PVALB	CXXC4	0.25	0.06	4.21	2.58e-05	0.00356
AD	IN_PVALB_CHC	CXXC4	0.32	0.09	3.56	0.000369	0.0211
AD	IN_SST	CXXC4	0.22	0.06	3.58	0.000348	0.0384
AD	IN_VIP	CXXC4	0.31	0.06	5.04	4.72e-07	0.00016
AD	OPC	CXXC4	0.14	0.06	2.33	0.0198	0.25
AD	Oligo	CXXC4	0.13	0.05	2.49	0.0128	0.0757
AD	Astro	CXXC5	0.08	0.05	1.65	0.0991	0.246
AD	EN_L2_3_IT	CXXC5	0.13	0.05	2.72	0.00647	0.0631
AD	EN_L3_5_IT_1	CXXC5	0.18	0.05	3.64	0.000268	0.00997
AD	EN_L3_5_IT_2	CXXC5	0.04	0.04	0.95	0.344	0.632
AD	EN_L3_5_IT_3	CXXC5	0.12	0.04	2.67	0.0076	0.0534
AD	EN_L5_6_NP	CXXC5	0.17	0.09	1.99	0.0471	0.493
AD	EN_L6B	CXXC5	0.13	0.07	1.82	0.0687	0.352
AD	EN_L6_CT	CXXC5	-0.06	0.07	-0.85	0.395	0.733
AD	EN_L6_IT_1	CXXC5	0.11	0.07	1.55	0.12	0.554
AD	EN_L6_IT_2	CXXC5	0.17	0.09	1.89	0.0589	0.541
AD	IN_ADARB2	CXXC5	0.16	0.06	2.77	0.00566	0.135
AD	IN_LAMP5_RELN	CXXC5	0.15	0.09	1.78	0.0757	0.496
AD	IN_PVALB	CXXC5	0.07	0.07	0.92	0.358	0.782
AD	IN_PVALB_CHC	CXXC5	0.09	0.09	0.98	0.328	0.761
AD	IN_SST	CXXC5	0.17	0.07	2.27	0.0231	0.318
AD	IN_VIP	CXXC5	0.17	0.05	3.74	0.000181	0.0093
AD	Micro	CXXC5	0.15	0.07	2.18	0.0293	0.152
AD	OPC	CXXC5	0.11	0.04	2.53	0.0115	0.2
AD	Oligo	CXXC5	0.07	0.03	2.06	0.0398	0.157
AD	PC	CXXC5	-0.60	0.41	-1.47	0.14	0.884
AD	Astro	CXorf38	0.02	0.04	0.45	0.655	0.799
AD	EN_L2_3_IT	CXorf38	-0.06	0.04	-1.47	0.141	0.383
AD	EN_L3_5_IT_1	CXorf38	-0.12	0.07	-1.76	0.0777	0.304
AD	EN_L3_5_IT_2	CXorf38	-0.06	0.05	-1.21	0.228	0.516
AD	EN_L3_5_IT_3	CXorf38	0.01	0.05	0.16	0.871	0.941
AD	EN_L5_6_NP	CXorf38	0.07	0.09	0.71	0.478	0.881
AD	EN_L6B	CXorf38	-0.10	0.08	-1.21	0.228	0.596
AD	EN_L6_CT	CXorf38	-0.09	0.07	-1.27	0.202	0.556
AD	EN_L6_IT_1	CXorf38	-0.10	0.07	-1.34	0.18	0.631
AD	EN_L6_IT_2	CXorf38	-0.14	0.09	-1.55	0.122	0.653
AD	Endo	CXorf38	0.07	0.40	0.18	0.858	0.979
AD	IN_ADARB2	CXorf38	-0.04	0.07	-0.52	0.606	0.871
AD	IN_LAMP5_LHX6	CXorf38	-0.03	0.09	-0.37	0.709	0.951
AD	IN_LAMP5_RELN	CXorf38	-0.07	0.07	-0.97	0.331	0.785
AD	IN_PVALB	CXorf38	-0.08	0.05	-1.45	0.147	0.574
AD	IN_PVALB_CHC	CXorf38	0.10	0.09	1.03	0.303	0.745
AD	IN_SST	CXorf38	-0.03	0.06	-0.54	0.59	0.901
AD	IN_VIP	CXorf38	-0.04	0.05	-0.78	0.436	0.728
AD	Micro	CXorf38	0.01	0.05	0.18	0.855	0.947
AD	OPC	CXorf38	-0.08	0.05	-1.59	0.112	0.491
AD	Oligo	CXorf38	-0.06	0.04	-1.68	0.0937	0.269
AD	Astro	CXorf58	-0.07	0.07	-0.99	0.324	0.527
AD	EN_L2_3_IT	CXorf58	-0.07	0.08	-0.90	0.369	0.639
AD	IN_PVALB	CXorf58	0.37	0.30	1.24	0.215	0.661
AD	Oligo	CXorf58	-0.08	0.06	-1.28	0.199	0.426
AD	Astro	CYB561	0.14	0.06	2.16	0.0305	0.111
AD	EN_L2_3_IT	CYB561	0.07	0.06	1.17	0.242	0.515
AD	EN_L3_5_IT_1	CYB561	0.02	0.06	0.37	0.713	0.883
AD	EN_L3_5_IT_2	CYB561	0.09	0.07	1.17	0.243	0.533
AD	EN_L3_5_IT_3	CYB561	0.09	0.09	0.95	0.343	0.589
AD	EN_L5_6_NP	CYB561	0.12	0.12	1.02	0.309	0.802
AD	EN_L5_ET	CYB561	0.63	0.59	1.07	0.285	0.999
AD	EN_L6B	CYB561	0.12	0.11	1.09	0.276	0.639
AD	EN_L6_CT	CYB561	0.11	0.11	1.05	0.293	0.658
AD	EN_L6_IT_1	CYB561	0.05	0.09	0.55	0.585	0.884
AD	EN_L6_IT_2	CYB561	0.06	0.10	0.60	0.551	0.913
AD	IN_ADARB2	CYB561	-0.02	0.09	-0.24	0.807	0.941
AD	IN_LAMP5_LHX6	CYB561	-0.10	0.14	-0.69	0.491	0.887
AD	IN_LAMP5_RELN	CYB561	-0.00	0.13	-0.02	0.98	0.996
AD	IN_PVALB	CYB561	0.08	0.10	0.81	0.416	0.815
AD	IN_PVALB_CHC	CYB561	0.11	0.13	0.90	0.371	0.787
AD	IN_SST	CYB561	0.09	0.10	0.95	0.342	0.799
AD	IN_VIP	CYB561	-0.08	0.07	-1.14	0.253	0.569
AD	Micro	CYB561	0.06	0.08	0.79	0.427	0.709
AD	Oligo	CYB561	0.00	0.09	0.05	0.958	0.983
AD	Astro	CYB561A3	0.15	0.06	2.61	0.00912	0.0487
AD	EN_L2_3_IT	CYB561A3	-0.04	0.06	-0.66	0.511	0.75
AD	EN_L3_5_IT_1	CYB561A3	-0.90	0.35	-2.58	0.00978	0.0933
AD	EN_L3_5_IT_2	CYB561A3	-0.13	0.07	-1.70	0.089	0.312
AD	EN_L3_5_IT_3	CYB561A3	-0.13	0.07	-2.00	0.0453	0.173
AD	EN_L6_IT_1	CYB561A3	-0.26	0.31	-0.84	0.402	0.797
AD	IN_PVALB	CYB561A3	-0.08	0.08	-0.94	0.346	0.774
AD	IN_VIP	CYB561A3	-0.07	0.08	-0.91	0.361	0.674
AD	Micro	CYB561A3	-0.06	0.08	-0.78	0.436	0.718
AD	OPC	CYB561A3	0.00	0.07	0.02	0.987	0.995
AD	Oligo	CYB561A3	0.06	0.04	1.73	0.0843	0.252
AD	Astro	CYB561D1	0.16	0.05	3.15	0.00166	0.0143
AD	EN_L2_3_IT	CYB561D1	0.02	0.05	0.52	0.602	0.806
AD	EN_L3_5_IT_1	CYB561D1	0.07	0.06	1.03	0.302	0.608
AD	EN_L3_5_IT_2	CYB561D1	0.03	0.06	0.46	0.648	0.845
AD	EN_L3_5_IT_3	CYB561D1	0.04	0.06	0.66	0.509	0.726
AD	EN_L5_6_NP	CYB561D1	-0.05	0.09	-0.55	0.582	0.918
AD	EN_L6B	CYB561D1	-0.13	0.10	-1.35	0.177	0.536
AD	EN_L6_CT	CYB561D1	0.11	0.09	1.20	0.229	0.591
AD	EN_L6_IT_1	CYB561D1	-0.04	0.08	-0.47	0.636	0.904
AD	EN_L6_IT_2	CYB561D1	0.14	0.10	1.37	0.17	0.704
AD	IN_ADARB2	CYB561D1	0.09	0.09	0.99	0.321	0.716
AD	IN_LAMP5_RELN	CYB561D1	-0.14	0.09	-1.53	0.127	0.586
AD	IN_PVALB	CYB561D1	0.05	0.07	0.76	0.446	0.831
AD	IN_SST	CYB561D1	0.17	0.08	2.06	0.039	0.39
AD	IN_VIP	CYB561D1	0.05	0.07	0.69	0.489	0.765
AD	Micro	CYB561D1	0.06	0.07	0.84	0.402	0.687
AD	OPC	CYB561D1	0.07	0.07	0.95	0.344	0.733
AD	Oligo	CYB561D1	0.14	0.04	3.40	0.000667	0.0112
AD	Astro	CYB5A	-0.13	0.07	-1.87	0.0609	0.177
AD	EN_L2_3_IT	CYB5A	0.05	0.05	1.09	0.274	0.549
AD	EN_L3_5_IT_1	CYB5A	0.06	0.08	0.72	0.472	0.751
AD	EN_L3_5_IT_2	CYB5A	-0.03	0.06	-0.52	0.601	0.818
AD	EN_L3_5_IT_3	CYB5A	0.02	0.06	0.32	0.753	0.883
AD	EN_L5_6_NP	CYB5A	-0.01	0.11	-0.08	0.938	0.993
AD	EN_L6B	CYB5A	0.27	0.10	2.62	0.00885	0.125
AD	EN_L6_CT	CYB5A	0.00	0.09	0.01	0.988	0.997
AD	EN_L6_IT_1	CYB5A	0.00	0.09	0.04	0.969	0.995
AD	EN_L6_IT_2	CYB5A	-0.02	0.11	-0.20	0.839	0.977
AD	IN_ADARB2	CYB5A	0.09	0.08	1.07	0.286	0.691
AD	IN_LAMP5_LHX6	CYB5A	0.02	0.11	0.21	0.837	0.976
AD	IN_LAMP5_RELN	CYB5A	0.17	0.09	1.85	0.0649	0.461
AD	IN_PVALB	CYB5A	0.01	0.06	0.12	0.906	0.98
AD	IN_SST	CYB5A	0.00	0.07	0.03	0.98	0.997
AD	IN_VIP	CYB5A	-0.05	0.05	-0.85	0.395	0.699
AD	Micro	CYB5A	0.10	0.07	1.46	0.145	0.4
AD	OPC	CYB5A	-0.08	0.06	-1.35	0.176	0.58
AD	Oligo	CYB5A	-0.02	0.04	-0.52	0.605	0.797
AD	Astro	CYB5B	0.05	0.05	0.95	0.341	0.543
AD	EN_L2_3_IT	CYB5B	0.04	0.02	1.58	0.114	0.342
AD	EN_L3_5_IT_1	CYB5B	0.06	0.04	1.48	0.14	0.416
AD	EN_L3_5_IT_2	CYB5B	0.03	0.03	0.91	0.364	0.65
AD	EN_L3_5_IT_3	CYB5B	0.07	0.03	2.35	0.0189	0.0977
AD	EN_L5_6_NP	CYB5B	0.06	0.06	0.95	0.344	0.825
AD	EN_L5_ET	CYB5B	0.03	0.46	0.07	0.946	0.999
AD	EN_L6B	CYB5B	0.04	0.05	0.83	0.406	0.745
AD	EN_L6_CT	CYB5B	0.04	0.05	0.90	0.371	0.718
AD	EN_L6_IT_1	CYB5B	0.02	0.04	0.52	0.603	0.891
AD	EN_L6_IT_2	CYB5B	0.03	0.06	0.47	0.636	0.937
AD	Endo	CYB5B	-0.09	0.09	-1.09	0.277	0.798
AD	IN_ADARB2	CYB5B	0.05	0.05	1.04	0.3	0.702
AD	IN_LAMP5_LHX6	CYB5B	0.05	0.06	0.81	0.42	0.857
AD	IN_LAMP5_RELN	CYB5B	0.03	0.06	0.47	0.642	0.913
AD	IN_PVALB	CYB5B	0.06	0.04	1.76	0.0789	0.449
AD	IN_PVALB_CHC	CYB5B	0.07	0.07	0.99	0.323	0.757
AD	IN_SST	CYB5B	0.03	0.04	0.74	0.459	0.859
AD	IN_VIP	CYB5B	0.02	0.03	0.44	0.659	0.861
AD	Micro	CYB5B	-0.01	0.04	-0.32	0.747	0.899
AD	OPC	CYB5B	0.01	0.04	0.31	0.758	0.927
AD	Oligo	CYB5B	-0.02	0.02	-0.82	0.413	0.652
AD	PC	CYB5B	0.09	0.38	0.23	0.822	0.988
AD	Astro	CYB5D2	-0.00	0.03	-0.03	0.979	0.99
AD	EN_L2_3_IT	CYB5D2	-0.03	0.03	-0.99	0.322	0.595
AD	EN_L3_5_IT_1	CYB5D2	-0.06	0.04	-1.35	0.176	0.466
AD	EN_L3_5_IT_2	CYB5D2	0.01	0.03	0.33	0.739	0.894
AD	EN_L3_5_IT_3	CYB5D2	-0.01	0.04	-0.20	0.842	0.928
AD	EN_L5_6_NP	CYB5D2	-0.02	0.06	-0.31	0.76	0.965
AD	EN_L5_ET	CYB5D2	-0.31	0.53	-0.59	0.553	0.999
AD	EN_L6B	CYB5D2	-0.04	0.06	-0.70	0.485	0.795
AD	EN_L6_CT	CYB5D2	0.01	0.05	0.19	0.849	0.96
AD	EN_L6_IT_1	CYB5D2	-0.01	0.06	-0.17	0.861	0.97
AD	EN_L6_IT_2	CYB5D2	-0.06	0.06	-0.91	0.363	0.845
AD	Endo	CYB5D2	-0.60	0.29	-2.09	0.0367	0.433
AD	IN_ADARB2	CYB5D2	-0.01	0.05	-0.21	0.835	0.95
AD	IN_LAMP5_LHX6	CYB5D2	-0.04	0.05	-0.72	0.47	0.883
AD	IN_LAMP5_RELN	CYB5D2	0.02	0.05	0.34	0.736	0.938
AD	IN_PVALB	CYB5D2	-0.02	0.03	-0.65	0.515	0.863
AD	IN_PVALB_CHC	CYB5D2	0.02	0.06	0.34	0.737	0.94
AD	IN_SST	CYB5D2	-0.03	0.04	-0.65	0.516	0.877
AD	IN_VIP	CYB5D2	-0.02	0.03	-0.47	0.639	0.852
AD	Micro	CYB5D2	-0.09	0.06	-1.39	0.166	0.429
AD	OPC	CYB5D2	-0.05	0.03	-1.64	0.102	0.471
AD	Oligo	CYB5D2	0.02	0.03	0.81	0.418	0.657
AD	Astro	CYB5R1	-0.07	0.04	-1.76	0.0778	0.21
AD	EN_L2_3_IT	CYB5R1	-0.08	0.05	-1.62	0.106	0.329
AD	EN_L3_5_IT_1	CYB5R1	-0.14	0.08	-1.82	0.0695	0.285
AD	EN_L3_5_IT_2	CYB5R1	-0.07	0.06	-1.18	0.237	0.525
AD	EN_L3_5_IT_3	CYB5R1	-0.00	0.06	-0.01	0.993	0.997
AD	EN_L5_6_NP	CYB5R1	-0.42	0.30	-1.38	0.168	0.694
AD	EN_L6B	CYB5R1	0.34	0.40	0.86	0.391	0.734
AD	EN_L6_CT	CYB5R1	-0.10	0.10	-0.98	0.328	0.687
AD	EN_L6_IT_1	CYB5R1	-0.16	0.09	-1.76	0.0777	0.469
AD	IN_ADARB2	CYB5R1	-0.07	0.09	-0.86	0.387	0.763
AD	IN_LAMP5_RELN	CYB5R1	-0.11	0.08	-1.38	0.167	0.64
AD	IN_PVALB	CYB5R1	-0.15	0.06	-2.36	0.0181	0.23
AD	IN_SST	CYB5R1	-0.08	0.08	-1.06	0.289	0.768
AD	IN_VIP	CYB5R1	-0.10	0.06	-1.75	0.0805	0.324
AD	Micro	CYB5R1	0.03	0.06	0.48	0.634	0.848
AD	OPC	CYB5R1	0.02	0.06	0.32	0.747	0.925
AD	Oligo	CYB5R1	0.10	0.03	3.27	0.00107	0.0153
AD	OPC	CYB5R2	0.15	0.10	1.51	0.132	0.517
AD	Oligo	CYB5R2	-0.02	0.05	-0.38	0.701	0.857
AD	Astro	CYB5R3	0.03	0.04	0.86	0.389	0.59
AD	EN_L2_3_IT	CYB5R3	-0.01	0.03	-0.16	0.872	0.944
AD	EN_L3_5_IT_1	CYB5R3	-0.00	0.05	-0.09	0.928	0.973
AD	EN_L3_5_IT_2	CYB5R3	-0.03	0.04	-0.75	0.452	0.721
AD	EN_L3_5_IT_3	CYB5R3	-0.03	0.04	-0.82	0.415	0.655
AD	EN_L5_6_NP	CYB5R3	-0.14	0.07	-2.01	0.0448	0.49
AD	EN_L6B	CYB5R3	-0.03	0.08	-0.42	0.677	0.884
AD	EN_L6_CT	CYB5R3	0.08	0.06	1.37	0.171	0.517
AD	EN_L6_IT_1	CYB5R3	0.02	0.06	0.35	0.723	0.934
AD	EN_L6_IT_2	CYB5R3	-0.02	0.09	-0.24	0.814	0.975
AD	Endo	CYB5R3	-0.15	0.09	-1.59	0.112	0.619
AD	IN_ADARB2	CYB5R3	-0.00	0.06	-0.04	0.965	0.989
AD	IN_LAMP5_LHX6	CYB5R3	0.07	0.07	0.93	0.354	0.822
AD	IN_LAMP5_RELN	CYB5R3	-0.04	0.06	-0.62	0.532	0.877
AD	IN_PVALB	CYB5R3	-0.01	0.04	-0.14	0.891	0.977
AD	IN_PVALB_CHC	CYB5R3	-0.04	0.08	-0.46	0.648	0.917
AD	IN_SST	CYB5R3	-0.05	0.05	-0.93	0.351	0.803
AD	IN_VIP	CYB5R3	-0.01	0.04	-0.27	0.79	0.918
AD	Micro	CYB5R3	-0.00	0.05	-0.06	0.952	0.985
AD	OPC	CYB5R3	0.02	0.04	0.53	0.595	0.868
AD	Oligo	CYB5R3	0.01	0.02	0.27	0.791	0.904
AD	PC	CYB5R3	0.16	0.08	2.03	0.0422	0.77
AD	Astro	CYB5R4	0.01	0.03	0.26	0.796	0.894
AD	EN_L2_3_IT	CYB5R4	0.05	0.03	1.98	0.0473	0.201
AD	EN_L3_5_IT_1	CYB5R4	0.05	0.04	1.15	0.251	0.555
AD	EN_L3_5_IT_2	CYB5R4	0.05	0.03	1.52	0.128	0.381
AD	EN_L3_5_IT_3	CYB5R4	0.10	0.03	3.38	0.000735	0.0101
AD	EN_L5_6_NP	CYB5R4	-0.00	0.05	-0.10	0.922	0.99
AD	EN_L5_ET	CYB5R4	-0.04	0.39	-0.11	0.915	0.999
AD	EN_L6B	CYB5R4	0.06	0.05	1.25	0.211	0.576
AD	EN_L6_CT	CYB5R4	0.05	0.04	1.13	0.257	0.623
AD	EN_L6_IT_1	CYB5R4	0.07	0.04	1.46	0.145	0.587
AD	EN_L6_IT_2	CYB5R4	0.09	0.05	1.79	0.0733	0.566
AD	Endo	CYB5R4	-0.15	0.37	-0.42	0.677	0.954
AD	IN_ADARB2	CYB5R4	-0.01	0.04	-0.33	0.743	0.915
AD	IN_LAMP5_LHX6	CYB5R4	0.06	0.05	1.05	0.293	0.784
AD	IN_LAMP5_RELN	CYB5R4	0.04	0.04	0.95	0.343	0.792
AD	IN_PVALB	CYB5R4	0.05	0.03	1.82	0.0693	0.426
AD	IN_PVALB_CHC	CYB5R4	0.04	0.05	0.68	0.495	0.853
AD	IN_SST	CYB5R4	0.05	0.04	1.38	0.168	0.657
AD	IN_VIP	CYB5R4	0.04	0.03	1.42	0.154	0.451
AD	Micro	CYB5R4	0.03	0.03	0.86	0.389	0.674
AD	OPC	CYB5R4	0.01	0.03	0.53	0.598	0.87
AD	Oligo	CYB5R4	0.07	0.03	2.57	0.0102	0.0656
AD	PC	CYB5R4	0.05	0.11	0.47	0.635	0.98
AD	PVM	CYB5R4	0.05	0.11	0.48	0.633	0.923
AD	VLMC	CYB5R4	0.16	0.10	1.64	0.101	0.392
AD	EN_L2_3_IT	CYBA	-0.37	0.46	-0.81	0.42	0.681
AD	Micro	CYBA	-0.06	0.04	-1.36	0.174	0.441
AD	Oligo	CYBA	-0.02	0.08	-0.31	0.757	0.887
AD	PC	CYBA	-0.42	0.47	-0.88	0.38	0.934
AD	Astro	CYBC1	-0.03	0.07	-0.44	0.66	0.804
AD	EN_L2_3_IT	CYBC1	-0.04	0.05	-0.78	0.433	0.691
AD	EN_L3_5_IT_1	CYBC1	-0.05	0.08	-0.63	0.529	0.787
AD	EN_L3_5_IT_2	CYBC1	-0.14	0.06	-2.21	0.0269	0.153
AD	EN_L3_5_IT_3	CYBC1	-0.15	0.06	-2.48	0.0133	0.0775
AD	EN_L5_6_NP	CYBC1	0.29	0.36	0.81	0.42	0.857
AD	EN_L6_CT	CYBC1	0.07	0.31	0.23	0.82	0.952
AD	EN_L6_IT_1	CYBC1	-0.03	0.08	-0.35	0.727	0.935
AD	EN_L6_IT_2	CYBC1	0.08	0.10	0.84	0.403	0.864
AD	IN_ADARB2	CYBC1	0.12	0.09	1.31	0.189	0.598
AD	IN_LAMP5_RELN	CYBC1	-0.03	0.09	-0.34	0.736	0.938
AD	IN_PVALB	CYBC1	-0.10	0.07	-1.45	0.147	0.574
AD	IN_SST	CYBC1	-0.06	0.07	-0.77	0.444	0.851
AD	IN_VIP	CYBC1	-0.04	0.07	-0.52	0.603	0.835
AD	Micro	CYBC1	-0.01	0.05	-0.30	0.767	0.909
AD	OPC	CYBC1	0.04	0.06	0.63	0.53	0.839
AD	Oligo	CYBC1	-0.01	0.03	-0.18	0.855	0.935
AD	Astro	CYBRD1	-0.06	0.05	-1.30	0.193	0.382
AD	EN_L2_3_IT	CYBRD1	-0.12	0.09	-1.33	0.183	0.442
AD	IN_LAMP5_RELN	CYBRD1	0.13	0.09	1.48	0.138	0.603
AD	Micro	CYBRD1	0.18	0.06	2.89	0.00388	0.0388
AD	OPC	CYBRD1	0.00	0.06	0.06	0.953	0.986
AD	Oligo	CYBRD1	0.01	0.05	0.29	0.769	0.893
AD	PC	CYBRD1	-0.44	0.39	-1.11	0.269	0.914
AD	PVM	CYBRD1	-0.36	0.43	-0.83	0.407	0.876
AD	VLMC	CYBRD1	0.16	0.09	1.70	0.089	0.37
AD	Astro	CYC1	-0.03	0.05	-0.62	0.535	0.714
AD	EN_L2_3_IT	CYC1	0.02	0.05	0.36	0.716	0.871
AD	EN_L3_5_IT_1	CYC1	-0.00	0.09	-0.04	0.97	0.99
AD	EN_L3_5_IT_2	CYC1	0.08	0.06	1.27	0.204	0.487
AD	EN_L3_5_IT_3	CYC1	-0.02	0.06	-0.28	0.78	0.898
AD	EN_L5_6_NP	CYC1	-0.57	0.36	-1.57	0.117	0.642
AD	EN_L6_CT	CYC1	-0.31	0.33	-0.95	0.341	0.697
AD	EN_L6_IT_1	CYC1	-0.27	0.35	-0.77	0.441	0.821
AD	IN_ADARB2	CYC1	-0.01	0.09	-0.13	0.9	0.972
AD	IN_LAMP5_RELN	CYC1	0.09	0.09	1.02	0.306	0.763
AD	IN_PVALB	CYC1	0.02	0.06	0.43	0.669	0.921
AD	IN_SST	CYC1	0.07	0.08	0.87	0.384	0.819
AD	IN_VIP	CYC1	-0.02	0.06	-0.33	0.741	0.899
AD	Micro	CYC1	0.03	0.07	0.46	0.644	0.853
AD	OPC	CYC1	-0.03	0.06	-0.56	0.577	0.859
AD	Oligo	CYC1	-0.04	0.04	-0.98	0.325	0.57
AD	Astro	CYCS	0.11	0.08	1.41	0.16	0.338
AD	EN_L2_3_IT	CYCS	-0.04	0.05	-0.91	0.361	0.631
AD	EN_L3_5_IT_1	CYCS	0.03	0.06	0.44	0.656	0.854
AD	EN_L3_5_IT_2	CYCS	-0.04	0.05	-0.74	0.462	0.728
AD	EN_L3_5_IT_3	CYCS	0.05	0.05	1.03	0.305	0.552
AD	EN_L5_6_NP	CYCS	0.10	0.08	1.19	0.232	0.743
AD	EN_L5_ET	CYCS	1.11	0.39	2.81	0.00496	0.618
AD	EN_L6B	CYCS	0.18	0.09	1.96	0.0498	0.298
AD	EN_L6_CT	CYCS	-0.11	0.09	-1.21	0.227	0.589
AD	EN_L6_IT_1	CYCS	0.04	0.08	0.53	0.596	0.889
AD	EN_L6_IT_2	CYCS	0.11	0.09	1.21	0.228	0.749
AD	IN_ADARB2	CYCS	0.10	0.07	1.50	0.133	0.524
AD	IN_LAMP5_LHX6	CYCS	0.06	0.08	0.70	0.481	0.885
AD	IN_LAMP5_RELN	CYCS	-0.01	0.07	-0.15	0.879	0.974
AD	IN_PVALB	CYCS	-0.01	0.05	-0.13	0.896	0.978
AD	IN_PVALB_CHC	CYCS	0.02	0.07	0.28	0.782	0.949
AD	IN_SST	CYCS	0.09	0.06	1.40	0.16	0.646
AD	IN_VIP	CYCS	-0.05	0.05	-0.99	0.321	0.638
AD	Micro	CYCS	-0.10	0.10	-1.01	0.31	0.601
AD	OPC	CYCS	-0.01	0.05	-0.15	0.883	0.969
AD	Oligo	CYCS	0.01	0.03	0.25	0.805	0.91
AD	PC	CYCS	0.61	0.40	1.54	0.124	0.866
AD	Astro	CYFIP1	0.11	0.03	3.68	0.000238	0.00341
AD	EN_L2_3_IT	CYFIP1	-0.00	0.03	-0.10	0.919	0.965
AD	EN_L3_5_IT_1	CYFIP1	0.12	0.05	2.66	0.00777	0.081
AD	EN_L3_5_IT_2	CYFIP1	-0.02	0.04	-0.41	0.68	0.861
AD	EN_L3_5_IT_3	CYFIP1	-0.03	0.04	-0.71	0.481	0.707
AD	EN_L5_6_NP	CYFIP1	-0.07	0.08	-0.88	0.378	0.838
AD	EN_L5_ET	CYFIP1	-0.39	0.44	-0.89	0.376	0.999
AD	EN_L6B	CYFIP1	0.08	0.07	1.16	0.244	0.612
AD	EN_L6_CT	CYFIP1	0.06	0.05	1.20	0.229	0.591
AD	EN_L6_IT_1	CYFIP1	0.11	0.04	2.39	0.0169	0.246
AD	EN_L6_IT_2	CYFIP1	0.05	0.06	0.81	0.417	0.873
AD	Endo	CYFIP1	0.06	0.07	0.93	0.35	0.84
AD	IN_ADARB2	CYFIP1	-0.00	0.05	-0.09	0.928	0.982
AD	IN_LAMP5_LHX6	CYFIP1	0.05	0.06	0.95	0.343	0.814
AD	IN_LAMP5_RELN	CYFIP1	0.02	0.06	0.39	0.698	0.929
AD	IN_PVALB	CYFIP1	-0.00	0.03	-0.08	0.933	0.985
AD	IN_PVALB_CHC	CYFIP1	-0.09	0.05	-1.76	0.0789	0.448
AD	IN_SST	CYFIP1	-0.08	0.04	-1.76	0.0786	0.519
AD	IN_VIP	CYFIP1	0.01	0.03	0.27	0.786	0.916
AD	Micro	CYFIP1	-0.21	0.05	-3.93	8.44e-05	0.00218
AD	OPC	CYFIP1	0.06	0.03	1.72	0.0855	0.446
AD	Oligo	CYFIP1	0.04	0.03	1.59	0.113	0.302
AD	PC	CYFIP1	0.01	0.09	0.16	0.875	0.99
AD	PVM	CYFIP1	-0.07	0.11	-0.67	0.505	0.89
AD	SMC	CYFIP1	-0.08	0.19	-0.43	0.669	0.995
AD	VLMC	CYFIP1	0.06	0.08	0.75	0.455	0.755
AD	Adaptive	CYFIP2	-0.03	0.11	-0.26	0.797	0.983
AD	Astro	CYFIP2	-0.11	0.03	-3.42	0.000632	0.0071
AD	EN_L2_3_IT	CYFIP2	0.02	0.02	1.21	0.225	0.495
AD	EN_L3_5_IT_1	CYFIP2	-0.01	0.03	-0.43	0.665	0.859
AD	EN_L3_5_IT_2	CYFIP2	0.01	0.02	0.61	0.542	0.781
AD	EN_L3_5_IT_3	CYFIP2	0.07	0.02	3.52	0.000434	0.00692
AD	EN_L5_6_NP	CYFIP2	-0.04	0.04	-1.15	0.25	0.761
AD	EN_L5_ET	CYFIP2	0.19	0.26	0.74	0.461	0.999
AD	EN_L6B	CYFIP2	0.00	0.03	0.07	0.944	0.985
AD	EN_L6_CT	CYFIP2	0.06	0.03	2.06	0.0398	0.245
AD	EN_L6_IT_1	CYFIP2	0.02	0.03	0.45	0.654	0.91
AD	EN_L6_IT_2	CYFIP2	0.00	0.04	0.04	0.97	0.994
AD	IN_ADARB2	CYFIP2	0.04	0.03	1.37	0.171	0.575
AD	IN_LAMP5_LHX6	CYFIP2	0.05	0.03	1.51	0.132	0.635
AD	IN_LAMP5_RELN	CYFIP2	0.08	0.03	2.87	0.00412	0.122
AD	IN_PVALB	CYFIP2	-0.01	0.02	-0.45	0.655	0.918
AD	IN_PVALB_CHC	CYFIP2	0.02	0.04	0.58	0.562	0.883
AD	IN_SST	CYFIP2	-0.03	0.03	-1.30	0.193	0.688
AD	IN_VIP	CYFIP2	-0.02	0.02	-1.07	0.286	0.605
AD	Micro	CYFIP2	0.01	0.06	0.21	0.836	0.939
AD	OPC	CYFIP2	0.04	0.02	1.63	0.104	0.475
AD	Oligo	CYFIP2	-0.03	0.03	-1.07	0.283	0.526
AD	PC	CYFIP2	0.54	0.39	1.38	0.169	0.891
AD	Astro	CYGB	-0.24	0.38	-0.62	0.536	0.714
AD	EN_L2_3_IT	CYGB	0.19	0.06	3.00	0.00268	0.0377
AD	EN_L3_5_IT_2	CYGB	0.31	0.07	4.42	9.74e-06	0.000483
AD	EN_L3_5_IT_3	CYGB	0.30	0.08	3.97	7.04e-05	0.00165
AD	EN_L6_IT_1	CYGB	-0.42	0.34	-1.23	0.22	0.675
AD	IN_ADARB2	CYGB	0.19	0.08	2.24	0.0252	0.272
AD	IN_LAMP5_LHX6	CYGB	0.02	0.09	0.22	0.825	0.972
AD	IN_LAMP5_RELN	CYGB	0.11	0.08	1.32	0.186	0.662
AD	IN_PVALB	CYGB	0.09	0.07	1.33	0.185	0.624
AD	IN_PVALB_CHC	CYGB	-0.13	0.09	-1.41	0.158	0.599
AD	IN_SST	CYGB	0.02	0.07	0.32	0.745	0.95
AD	IN_VIP	CYGB	-0.02	0.05	-0.43	0.671	0.866
AD	Oligo	CYGB	0.05	0.08	0.58	0.563	0.768
AD	Astro	CYHR1	0.08	0.04	2.23	0.0255	0.0985
AD	EN_L2_3_IT	CYHR1	-0.00	0.03	-0.10	0.924	0.967
AD	EN_L3_5_IT_1	CYHR1	-0.05	0.05	-1.11	0.268	0.575
AD	EN_L3_5_IT_2	CYHR1	0.01	0.04	0.31	0.76	0.906
AD	EN_L3_5_IT_3	CYHR1	-0.01	0.04	-0.34	0.734	0.872
AD	EN_L5_6_NP	CYHR1	-0.00	0.07	-0.01	0.992	0.999
AD	EN_L5_ET	CYHR1	-0.60	0.47	-1.28	0.201	0.999
AD	EN_L6B	CYHR1	-0.04	0.06	-0.63	0.526	0.816
AD	EN_L6_CT	CYHR1	-0.16	0.06	-2.49	0.0127	0.127
AD	EN_L6_IT_1	CYHR1	0.02	0.06	0.35	0.73	0.935
AD	EN_L6_IT_2	CYHR1	0.13	0.07	1.81	0.0709	0.564
AD	IN_ADARB2	CYHR1	-0.09	0.05	-1.63	0.103	0.471
AD	IN_LAMP5_LHX6	CYHR1	-0.07	0.07	-1.00	0.316	0.797
AD	IN_LAMP5_RELN	CYHR1	0.11	0.06	1.92	0.0546	0.429
AD	IN_PVALB	CYHR1	-0.00	0.04	-0.08	0.936	0.985
AD	IN_PVALB_CHC	CYHR1	0.00	0.08	0.06	0.954	0.99
AD	IN_SST	CYHR1	-0.04	0.05	-0.76	0.446	0.852
AD	IN_VIP	CYHR1	-0.07	0.04	-1.62	0.104	0.373
AD	Micro	CYHR1	0.01	0.05	0.24	0.808	0.927
AD	OPC	CYHR1	0.03	0.04	0.67	0.502	0.826
AD	Oligo	CYHR1	0.03	0.03	0.93	0.35	0.595
AD	PC	CYHR1	-0.00	0.33	-0.01	0.996	0.999
AD	Adaptive	CYLD	0.24	0.14	1.72	0.0857	0.747
AD	Astro	CYLD	-0.00	0.03	-0.07	0.946	0.975
AD	EN_L2_3_IT	CYLD	0.03	0.03	1.28	0.2	0.463
AD	EN_L3_5_IT_1	CYLD	0.08	0.04	2.01	0.0446	0.225
AD	EN_L3_5_IT_2	CYLD	0.05	0.03	1.55	0.121	0.371
AD	EN_L3_5_IT_3	CYLD	0.10	0.03	3.42	0.000633	0.00895
AD	EN_L5_6_NP	CYLD	0.01	0.05	0.14	0.887	0.983
AD	EN_L5_ET	CYLD	0.11	0.32	0.33	0.744	0.999
AD	EN_L6B	CYLD	0.13	0.05	2.68	0.00734	0.113
AD	EN_L6_CT	CYLD	0.03	0.04	0.68	0.498	0.804
AD	EN_L6_IT_1	CYLD	0.04	0.05	0.81	0.417	0.809
AD	EN_L6_IT_2	CYLD	0.06	0.06	1.00	0.317	0.816
AD	Endo	CYLD	-0.20	0.08	-2.38	0.0173	0.324
AD	IN_ADARB2	CYLD	0.07	0.04	1.77	0.0762	0.413
AD	IN_LAMP5_LHX6	CYLD	0.01	0.05	0.15	0.884	0.985
AD	IN_LAMP5_RELN	CYLD	0.07	0.04	1.57	0.116	0.575
AD	IN_PVALB	CYLD	0.01	0.03	0.28	0.78	0.949
AD	IN_PVALB_CHC	CYLD	0.02	0.05	0.35	0.724	0.937
AD	IN_SST	CYLD	0.01	0.04	0.23	0.821	0.967
AD	IN_VIP	CYLD	0.05	0.03	1.53	0.125	0.407
AD	Micro	CYLD	0.06	0.04	1.67	0.0946	0.311
AD	OPC	CYLD	0.04	0.03	1.27	0.203	0.611
AD	Oligo	CYLD	0.07	0.02	2.91	0.00357	0.033
AD	PC	CYLD	0.03	0.10	0.36	0.718	0.986
AD	PVM	CYLD	0.11	0.12	0.90	0.367	0.866
AD	VLMC	CYLD	0.11	0.10	1.09	0.276	0.609
AD	Astro	CYP11A1	-0.03	0.05	-0.53	0.598	0.76
AD	Oligo	CYP19A1	-0.20	0.10	-1.97	0.0489	0.178
AD	Astro	CYP1B1	0.08	0.10	0.74	0.459	0.652
AD	EN_L2_3_IT	CYP1B1	-0.01	0.08	-0.18	0.854	0.936
AD	EN_L3_5_IT_3	CYP1B1	-0.01	0.11	-0.07	0.942	0.974
AD	EN_L5_6_NP	CYP1B1	0.06	0.08	0.70	0.482	0.881
AD	EN_L5_ET	CYP1B1	-0.02	0.49	-0.03	0.974	0.999
AD	EN_L6_IT_1	CYP1B1	-0.10	0.12	-0.83	0.407	0.801
AD	IN_PVALB	CYP1B1	0.12	0.11	1.06	0.29	0.735
AD	OPC	CYP1B1	-0.05	0.11	-0.48	0.632	0.883
AD	Oligo	CYP1B1	0.01	0.09	0.12	0.901	0.958
AD	VLMC	CYP1B1	0.04	0.14	0.26	0.793	0.931
AD	Astro	CYP20A1	0.05	0.03	1.67	0.094	0.237
AD	EN_L2_3_IT	CYP20A1	-0.10	0.04	-2.30	0.0217	0.127
AD	EN_L3_5_IT_1	CYP20A1	-0.04	0.05	-0.68	0.494	0.766
AD	EN_L3_5_IT_2	CYP20A1	-0.10	0.05	-2.04	0.0411	0.199
AD	EN_L3_5_IT_3	CYP20A1	-0.13	0.05	-2.31	0.0208	0.105
AD	EN_L5_6_NP	CYP20A1	-0.05	0.08	-0.58	0.56	0.911
AD	EN_L6B	CYP20A1	0.01	0.10	0.09	0.931	0.982
AD	EN_L6_CT	CYP20A1	-0.07	0.08	-0.82	0.411	0.745
AD	EN_L6_IT_1	CYP20A1	-0.11	0.08	-1.29	0.197	0.65
AD	EN_L6_IT_2	CYP20A1	0.01	0.08	0.08	0.934	0.989
AD	Endo	CYP20A1	-0.13	0.09	-1.53	0.125	0.645
AD	IN_ADARB2	CYP20A1	-0.17	0.07	-2.38	0.0173	0.234
AD	IN_LAMP5_LHX6	CYP20A1	-0.05	0.08	-0.63	0.531	0.902
AD	IN_LAMP5_RELN	CYP20A1	-0.04	0.07	-0.63	0.529	0.876
AD	IN_PVALB	CYP20A1	-0.01	0.04	-0.23	0.816	0.958
AD	IN_PVALB_CHC	CYP20A1	-0.05	0.06	-0.84	0.401	0.799
AD	IN_SST	CYP20A1	-0.01	0.05	-0.11	0.909	0.982
AD	IN_VIP	CYP20A1	-0.06	0.03	-1.90	0.0569	0.27
AD	Micro	CYP20A1	0.07	0.04	1.66	0.0979	0.318
AD	OPC	CYP20A1	0.01	0.03	0.33	0.738	0.921
AD	Oligo	CYP20A1	0.11	0.03	3.89	9.91e-05	0.00308
AD	PC	CYP20A1	0.06	0.09	0.63	0.53	0.961
AD	PVM	CYP20A1	0.04	0.13	0.32	0.746	0.951
AD	VLMC	CYP20A1	-0.09	0.08	-1.12	0.264	0.596
AD	Astro	CYP21A2	0.03	0.13	0.24	0.814	0.904
AD	EN_L2_3_IT	CYP26B1	-0.34	0.10	-3.56	0.000376	0.0112
AD	EN_L3_5_IT_1	CYP26B1	0.02	0.10	0.21	0.835	0.938
AD	EN_L3_5_IT_2	CYP26B1	-0.44	0.09	-4.75	2.06e-06	0.000141
AD	EN_L3_5_IT_3	CYP26B1	-0.65	0.13	-5.15	2.67e-07	1.92e-05
AD	EN_L5_6_NP	CYP26B1	0.07	0.10	0.63	0.526	0.897
AD	EN_L6_CT	CYP26B1	-0.12	0.42	-0.28	0.777	0.938
AD	OPC	CYP26B1	-0.00	0.10	-0.03	0.974	0.993
AD	Oligo	CYP26B1	0.03	0.09	0.29	0.773	0.895
AD	Astro	CYP27A1	-0.10	0.04	-2.53	0.0114	0.0571
AD	EN_L2_3_IT	CYP27A1	0.18	0.07	2.56	0.0104	0.0836
AD	EN_L3_5_IT_2	CYP27A1	0.28	0.09	3.05	0.00232	0.0299
AD	EN_L3_5_IT_3	CYP27A1	0.21	0.09	2.37	0.0179	0.0946
AD	EN_L6_IT_1	CYP27A1	0.25	0.37	0.66	0.509	0.852
AD	IN_PVALB	CYP27A1	-0.06	0.08	-0.72	0.47	0.843
AD	IN_PVALB_CHC	CYP27A1	-0.12	0.34	-0.35	0.729	0.939
AD	IN_SST	CYP27A1	0.24	0.10	2.40	0.0165	0.272
AD	IN_VIP	CYP27A1	0.05	0.05	1.08	0.282	0.6
AD	Micro	CYP27A1	0.54	0.13	4.27	1.97e-05	0.000687
AD	OPC	CYP27A1	0.00	0.03	0.06	0.95	0.986
AD	Oligo	CYP27A1	0.01	0.03	0.36	0.721	0.868
AD	PC	CYP27A1	-0.11	0.30	-0.38	0.702	0.986
AD	VLMC	CYP27A1	0.02	0.10	0.16	0.876	0.959
AD	EN_L2_3_IT	CYP27C1	0.05	0.10	0.45	0.65	0.834
AD	EN_L3_5_IT_2	CYP27C1	0.02	0.29	0.07	0.945	0.98
AD	EN_L3_5_IT_3	CYP27C1	-0.08	0.36	-0.22	0.83	0.922
AD	Micro	CYP27C1	-0.60	0.14	-4.25	2.1e-05	0.000721
AD	Oligo	CYP27C1	-0.05	0.08	-0.58	0.559	0.765
AD	Oligo	CYP2A6	-0.01	0.12	-0.05	0.961	0.984
AD	Astro	CYP2C8	-0.25	0.10	-2.57	0.0102	0.0524
AD	EN_L2_3_IT	CYP2C8	-0.12	0.08	-1.59	0.112	0.339
AD	EN_L3_5_IT_1	CYP2C8	-0.21	0.10	-2.08	0.0378	0.208
AD	EN_L3_5_IT_2	CYP2C8	-0.12	0.08	-1.44	0.149	0.413
AD	EN_L3_5_IT_3	CYP2C8	-0.21	0.09	-2.41	0.016	0.088
AD	EN_L5_6_NP	CYP2C8	-0.60	0.45	-1.34	0.181	0.708
AD	EN_L6B	CYP2C8	-0.39	0.40	-0.96	0.339	0.697
AD	EN_L6_IT_1	CYP2C8	-0.26	0.11	-2.36	0.0182	0.255
AD	IN_PVALB	CYP2C8	0.00	0.09	0.04	0.969	0.993
AD	IN_SST	CYP2C8	-0.02	0.10	-0.15	0.883	0.978
AD	IN_VIP	CYP2C8	-0.02	0.09	-0.24	0.81	0.928
AD	Oligo	CYP2C8	-0.10	0.07	-1.38	0.168	0.386
AD	Astro	CYP2D6	0.02	0.10	0.15	0.88	0.939
AD	EN_L2_3_IT	CYP2D6	-0.05	0.10	-0.52	0.603	0.806
AD	Oligo	CYP2D6	-0.14	0.08	-1.61	0.107	0.292
AD	Astro	CYP2E1	-0.12	0.07	-1.58	0.113	0.269
AD	EN_L2_3_IT	CYP2E1	-0.15	0.06	-2.62	0.00872	0.0759
AD	EN_L3_5_IT_1	CYP2E1	-0.07	0.08	-0.82	0.411	0.703
AD	EN_L3_5_IT_2	CYP2E1	-0.22	0.06	-3.70	0.000214	0.00537
AD	EN_L3_5_IT_3	CYP2E1	-0.20	0.06	-3.29	0.00099	0.0123
AD	EN_L5_6_NP	CYP2E1	-0.01	0.11	-0.07	0.944	0.994
AD	EN_L6B	CYP2E1	-0.14	0.10	-1.44	0.15	0.495
AD	EN_L6_CT	CYP2E1	-0.23	0.08	-2.89	0.00384	0.0599
AD	EN_L6_IT_1	CYP2E1	-0.24	0.09	-2.81	0.005	0.132
AD	EN_L6_IT_2	CYP2E1	-0.07	0.10	-0.68	0.494	0.895
AD	IN_ADARB2	CYP2E1	-0.29	0.08	-3.49	0.000475	0.0344
AD	IN_LAMP5_LHX6	CYP2E1	-0.06	0.11	-0.53	0.594	0.927
AD	IN_LAMP5_RELN	CYP2E1	-0.17	0.10	-1.63	0.103	0.556
AD	IN_PVALB	CYP2E1	-0.10	0.08	-1.32	0.185	0.624
AD	IN_PVALB_CHC	CYP2E1	0.02	0.11	0.18	0.858	0.971
AD	IN_SST	CYP2E1	-0.08	0.08	-1.03	0.303	0.78
AD	IN_VIP	CYP2E1	-0.12	0.07	-1.62	0.104	0.373
AD	OPC	CYP2E1	-0.30	0.10	-3.19	0.00142	0.0865
AD	Oligo	CYP2E1	-0.25	0.07	-3.46	0.000549	0.00988
AD	Astro	CYP2J2	-0.19	0.05	-3.58	0.000348	0.00456
AD	EN_L2_3_IT	CYP2J2	0.02	0.09	0.22	0.822	0.921
AD	OPC	CYP2J2	-0.02	0.04	-0.44	0.657	0.892
AD	Oligo	CYP2J2	-0.01	0.03	-0.25	0.799	0.908
AD	Astro	CYP2R1	-0.03	0.04	-0.74	0.458	0.651
AD	EN_L2_3_IT	CYP2R1	-0.07	0.04	-1.68	0.0932	0.306
AD	EN_L3_5_IT_1	CYP2R1	-0.03	0.07	-0.45	0.656	0.853
AD	EN_L3_5_IT_2	CYP2R1	0.05	0.06	0.85	0.393	0.673
AD	EN_L3_5_IT_3	CYP2R1	-0.00	0.05	-0.03	0.98	0.992
AD	EN_L5_6_NP	CYP2R1	-0.06	0.09	-0.67	0.502	0.887
AD	EN_L6B	CYP2R1	-0.10	0.09	-1.15	0.251	0.619
AD	EN_L6_CT	CYP2R1	0.01	0.08	0.16	0.872	0.968
AD	EN_L6_IT_1	CYP2R1	0.02	0.08	0.23	0.819	0.958
AD	EN_L6_IT_2	CYP2R1	-0.02	0.09	-0.22	0.828	0.975
AD	IN_ADARB2	CYP2R1	0.00	0.07	0.07	0.945	0.985
AD	IN_LAMP5_LHX6	CYP2R1	-0.16	0.07	-2.14	0.0324	0.384
AD	IN_LAMP5_RELN	CYP2R1	-0.10	0.06	-1.67	0.0939	0.538
AD	IN_PVALB	CYP2R1	0.03	0.05	0.57	0.566	0.885
AD	IN_SST	CYP2R1	-0.15	0.06	-2.59	0.00947	0.211
AD	IN_VIP	CYP2R1	-0.02	0.04	-0.44	0.657	0.861
AD	Micro	CYP2R1	-0.11	0.06	-1.88	0.0602	0.238
AD	OPC	CYP2R1	-0.11	0.05	-2.41	0.0158	0.231
AD	Oligo	CYP2R1	-0.04	0.04	-0.90	0.37	0.613
AD	Astro	CYP2U1	-0.02	0.04	-0.52	0.603	0.764
AD	EN_L2_3_IT	CYP2U1	0.06	0.04	1.56	0.119	0.352
AD	EN_L3_5_IT_1	CYP2U1	0.07	0.06	1.20	0.231	0.533
AD	EN_L3_5_IT_2	CYP2U1	0.07	0.04	1.63	0.102	0.338
AD	EN_L3_5_IT_3	CYP2U1	0.14	0.04	3.59	0.000332	0.00565
AD	EN_L5_6_NP	CYP2U1	0.05	0.07	0.73	0.462	0.875
AD	EN_L5_ET	CYP2U1	0.12	0.37	0.32	0.752	0.999
AD	EN_L6B	CYP2U1	0.15	0.07	2.03	0.0424	0.276
AD	EN_L6_CT	CYP2U1	0.09	0.06	1.51	0.132	0.456
AD	EN_L6_IT_1	CYP2U1	0.02	0.06	0.33	0.745	0.939
AD	EN_L6_IT_2	CYP2U1	0.12	0.08	1.51	0.132	0.664
AD	IN_ADARB2	CYP2U1	0.06	0.05	1.10	0.27	0.676
AD	IN_LAMP5_LHX6	CYP2U1	0.11	0.06	1.66	0.0973	0.575
AD	IN_LAMP5_RELN	CYP2U1	0.05	0.05	0.93	0.351	0.796
AD	IN_PVALB	CYP2U1	0.03	0.04	0.91	0.364	0.786
AD	IN_PVALB_CHC	CYP2U1	0.02	0.07	0.30	0.763	0.947
AD	IN_SST	CYP2U1	0.05	0.05	1.09	0.275	0.759
AD	IN_VIP	CYP2U1	0.07	0.04	1.75	0.0801	0.323
AD	Micro	CYP2U1	-0.07	0.08	-0.81	0.418	0.7
AD	OPC	CYP2U1	0.02	0.04	0.64	0.524	0.836
AD	Oligo	CYP2U1	-0.08	0.04	-2.06	0.0396	0.156
AD	Astro	CYP39A1	0.73	0.12	6.11	1.02e-09	2.24e-07
AD	EN_L2_3_IT	CYP39A1	0.22	0.11	2.00	0.0456	0.197
AD	EN_L3_5_IT_3	CYP39A1	-0.40	0.44	-0.91	0.362	0.605
AD	EN_L6_IT_1	CYP39A1	0.49	0.61	0.80	0.423	0.814
AD	IN_PVALB	CYP39A1	-0.42	0.57	-0.74	0.457	0.836
AD	Oligo	CYP39A1	0.10	0.06	1.51	0.131	0.332
AD	Astro	CYP3A4	-0.12	0.11	-1.07	0.285	0.487
AD	EN_L2_3_IT	CYP3A4	0.04	0.10	0.42	0.675	0.849
AD	EN_L3_5_IT_2	CYP3A4	0.08	0.11	0.69	0.489	0.746
AD	EN_L3_5_IT_3	CYP3A4	0.08	0.11	0.68	0.5	0.72
AD	EN_L6_IT_1	CYP3A4	0.11	0.38	0.29	0.776	0.947
AD	IN_PVALB	CYP3A4	0.07	0.12	0.62	0.535	0.87
AD	Oligo	CYP3A4	-0.28	0.10	-2.79	0.0053	0.0424
AD	Astro	CYP3A43	-0.23	0.08	-2.81	0.00495	0.0312
AD	EN_L2_3_IT	CYP3A43	-0.07	0.07	-1.01	0.311	0.583
AD	EN_L3_5_IT_1	CYP3A43	-0.02	0.11	-0.21	0.836	0.938
AD	EN_L3_5_IT_2	CYP3A43	0.14	0.09	1.67	0.0955	0.323
AD	EN_L3_5_IT_3	CYP3A43	0.02	0.09	0.27	0.786	0.901
AD	EN_L5_6_NP	CYP3A43	0.83	0.35	2.38	0.0175	0.357
AD	EN_L6B	CYP3A43	-0.12	0.48	-0.26	0.794	0.929
AD	EN_L6_CT	CYP3A43	0.09	0.10	0.88	0.379	0.725
AD	EN_L6_IT_1	CYP3A43	0.08	0.11	0.78	0.437	0.82
AD	IN_PVALB	CYP3A43	0.04	0.10	0.36	0.718	0.93
AD	IN_SST	CYP3A43	0.06	0.37	0.16	0.875	0.976
AD	IN_VIP	CYP3A43	0.03	0.10	0.35	0.73	0.895
AD	OPC	CYP3A43	-0.11	0.09	-1.28	0.202	0.609
AD	Oligo	CYP3A43	-0.16	0.07	-2.29	0.0219	0.108
AD	Astro	CYP3A5	-0.11	0.07	-1.51	0.132	0.298
AD	EN_L2_3_IT	CYP3A5	-0.06	0.08	-0.74	0.458	0.71
AD	EN_L3_5_IT_1	CYP3A5	0.01	0.10	0.07	0.946	0.98
AD	EN_L3_5_IT_2	CYP3A5	-0.03	0.08	-0.35	0.729	0.888
AD	EN_L3_5_IT_3	CYP3A5	-0.03	0.09	-0.30	0.761	0.887
AD	EN_L5_6_NP	CYP3A5	0.08	0.12	0.69	0.488	0.883
AD	EN_L6B	CYP3A5	0.13	0.13	1.03	0.302	0.665
AD	EN_L6_CT	CYP3A5	0.07	0.10	0.74	0.459	0.779
AD	EN_L6_IT_1	CYP3A5	-0.06	0.11	-0.54	0.591	0.887
AD	EN_L6_IT_2	CYP3A5	0.09	0.12	0.77	0.439	0.879
AD	IN_ADARB2	CYP3A5	-0.12	0.09	-1.36	0.173	0.577
AD	IN_LAMP5_LHX6	CYP3A5	-0.15	0.09	-1.61	0.108	0.596
AD	IN_LAMP5_RELN	CYP3A5	0.01	0.06	0.22	0.827	0.963
AD	IN_PVALB	CYP3A5	-0.09	0.09	-0.99	0.32	0.759
AD	IN_SST	CYP3A5	-0.03	0.10	-0.25	0.805	0.964
AD	IN_VIP	CYP3A5	-0.15	0.08	-1.89	0.0594	0.278
AD	Micro	CYP3A5	0.07	0.09	0.79	0.432	0.714
AD	OPC	CYP3A5	-0.05	0.08	-0.69	0.488	0.82
AD	Oligo	CYP3A5	-0.10	0.07	-1.43	0.154	0.366
AD	Astro	CYP3A7-CYP3A51P	0.00	0.12	0.02	0.981	0.991
AD	EN_L2_3_IT	CYP3A7-CYP3A51P	-0.09	0.13	-0.67	0.5	0.742
AD	Oligo	CYP3A7-CYP3A51P	-0.09	0.10	-0.87	0.385	0.627
AD	Astro	CYP46A1	-0.07	0.03	-1.96	0.0495	0.154
AD	EN_L2_3_IT	CYP46A1	0.01	0.03	0.42	0.674	0.848
AD	EN_L3_5_IT_1	CYP46A1	0.03	0.05	0.58	0.559	0.804
AD	EN_L3_5_IT_2	CYP46A1	0.12	0.05	2.69	0.00718	0.0644
AD	EN_L3_5_IT_3	CYP46A1	0.10	0.04	2.64	0.00821	0.0563
AD	EN_L5_6_NP	CYP46A1	-0.04	0.06	-0.67	0.501	0.887
AD	EN_L5_ET	CYP46A1	-0.19	0.51	-0.36	0.717	0.999
AD	EN_L6B	CYP46A1	0.02	0.05	0.38	0.701	0.894
AD	EN_L6_CT	CYP46A1	0.11	0.05	2.03	0.0421	0.253
AD	EN_L6_IT_1	CYP46A1	-0.05	0.06	-0.74	0.462	0.829
AD	EN_L6_IT_2	CYP46A1	-0.07	0.07	-0.93	0.351	0.837
AD	IN_ADARB2	CYP46A1	-0.01	0.05	-0.27	0.784	0.932
AD	IN_LAMP5_LHX6	CYP46A1	0.01	0.05	0.27	0.791	0.967
AD	IN_LAMP5_RELN	CYP46A1	-0.03	0.05	-0.59	0.553	0.884
AD	IN_PVALB	CYP46A1	-0.00	0.03	-0.01	0.995	0.999
AD	IN_PVALB_CHC	CYP46A1	-0.07	0.05	-1.29	0.198	0.647
AD	IN_SST	CYP46A1	-0.05	0.04	-1.18	0.237	0.724
AD	IN_VIP	CYP46A1	-0.07	0.03	-2.29	0.0223	0.166
AD	Micro	CYP46A1	-0.05	0.09	-0.56	0.573	0.811
AD	OPC	CYP46A1	-0.11	0.03	-3.24	0.00119	0.0805
AD	Oligo	CYP46A1	-0.10	0.04	-2.50	0.0126	0.0749
AD	EN_L2_3_IT	CYP4A22	0.10	0.45	0.23	0.818	0.919
AD	EN_L2_3_IT	CYP4B1	-0.16	0.38	-0.43	0.664	0.843
AD	Astro	CYP4F11	-0.08	0.07	-1.24	0.214	0.406
AD	Oligo	CYP4F11	-0.14	0.14	-0.99	0.321	0.567
AD	Astro	CYP4F12	-0.12	0.16	-0.76	0.446	0.64
AD	EN_L2_3_IT	CYP4F12	0.23	0.46	0.50	0.617	0.815
AD	Astro	CYP4F22	0.09	0.40	0.22	0.827	0.912
AD	EN_L2_3_IT	CYP4F22	-0.08	0.10	-0.85	0.393	0.661
AD	Oligo	CYP4F22	0.03	0.09	0.38	0.706	0.859
AD	Astro	CYP4F3	-0.35	0.19	-1.89	0.0587	0.173
AD	EN_L2_3_IT	CYP4F3	0.04	0.11	0.40	0.686	0.856
AD	Astro	CYP4V2	0.01	0.05	0.25	0.805	0.898
AD	EN_L2_3_IT	CYP4V2	0.10	0.05	2.16	0.0311	0.157
AD	EN_L3_5_IT_1	CYP4V2	0.13	0.05	2.34	0.0191	0.138
AD	EN_L3_5_IT_2	CYP4V2	0.10	0.05	1.87	0.0613	0.253
AD	EN_L3_5_IT_3	CYP4V2	0.15	0.05	2.82	0.00476	0.0378
AD	EN_L5_6_NP	CYP4V2	0.12	0.10	1.20	0.229	0.742
AD	EN_L6B	CYP4V2	0.14	0.10	1.33	0.182	0.542
AD	EN_L6_CT	CYP4V2	0.08	0.09	0.86	0.389	0.729
AD	EN_L6_IT_1	CYP4V2	0.11	0.08	1.45	0.146	0.588
AD	EN_L6_IT_2	CYP4V2	0.04	0.10	0.36	0.72	0.95
AD	IN_ADARB2	CYP4V2	0.04	0.07	0.65	0.519	0.83
AD	IN_LAMP5_LHX6	CYP4V2	0.02	0.08	0.29	0.774	0.965
AD	IN_LAMP5_RELN	CYP4V2	0.09	0.06	1.41	0.158	0.633
AD	IN_PVALB	CYP4V2	0.08	0.05	1.54	0.125	0.534
AD	IN_PVALB_CHC	CYP4V2	0.09	0.07	1.30	0.195	0.644
AD	IN_SST	CYP4V2	0.13	0.06	2.09	0.0368	0.382
AD	IN_VIP	CYP4V2	0.13	0.05	2.74	0.00623	0.0807
AD	Micro	CYP4V2	0.03	0.07	0.41	0.684	0.871
AD	OPC	CYP4V2	0.10	0.04	2.47	0.0135	0.216
AD	Oligo	CYP4V2	0.04	0.04	1.00	0.316	0.562
AD	PC	CYP4V2	-0.54	0.34	-1.59	0.111	0.862
AD	VLMC	CYP4V2	0.27	0.35	0.78	0.434	0.739
AD	Astro	CYP4X1	-0.13	0.09	-1.54	0.122	0.283
AD	EN_L2_3_IT	CYP4X1	-0.10	0.04	-2.76	0.0058	0.0594
AD	EN_L3_5_IT_1	CYP4X1	-0.15	0.05	-3.29	0.000987	0.023
AD	EN_L3_5_IT_2	CYP4X1	-0.04	0.04	-0.87	0.382	0.664
AD	EN_L3_5_IT_3	CYP4X1	-0.05	0.04	-1.29	0.197	0.432
AD	EN_L5_6_NP	CYP4X1	-0.07	0.06	-1.11	0.268	0.776
AD	EN_L5_ET	CYP4X1	-0.81	0.41	-1.95	0.0516	0.995
AD	EN_L6B	CYP4X1	-0.07	0.06	-1.23	0.221	0.587
AD	EN_L6_CT	CYP4X1	-0.14	0.06	-2.52	0.0118	0.123
AD	EN_L6_IT_1	CYP4X1	-0.10	0.06	-1.62	0.105	0.525
AD	EN_L6_IT_2	CYP4X1	-0.11	0.07	-1.52	0.129	0.66
AD	IN_ADARB2	CYP4X1	-0.16	0.05	-3.09	0.002	0.082
AD	IN_LAMP5_LHX6	CYP4X1	-0.04	0.06	-0.61	0.542	0.906
AD	IN_LAMP5_RELN	CYP4X1	-0.16	0.07	-2.19	0.0285	0.319
AD	IN_PVALB	CYP4X1	-0.04	0.05	-0.94	0.349	0.776
AD	IN_PVALB_CHC	CYP4X1	-0.01	0.08	-0.10	0.921	0.984
AD	IN_SST	CYP4X1	-0.05	0.05	-0.99	0.322	0.792
AD	IN_VIP	CYP4X1	-0.05	0.04	-1.25	0.212	0.524
AD	Oligo	CYP4X1	-0.00	0.09	-0.05	0.957	0.982
AD	PC	CYP4X1	-0.54	0.45	-1.21	0.226	0.903
AD	VLMC	CYP4X1	0.41	0.14	2.96	0.00307	0.0825
AD	Astro	CYP4Z1	-0.28	0.11	-2.54	0.0112	0.0561
AD	EN_L2_3_IT	CYP4Z1	-0.02	0.05	-0.34	0.734	0.878
AD	EN_L3_5_IT_1	CYP4Z1	-0.03	0.08	-0.31	0.754	0.902
AD	EN_L3_5_IT_2	CYP4Z1	0.02	0.06	0.30	0.767	0.909
AD	EN_L3_5_IT_3	CYP4Z1	0.01	0.05	0.13	0.894	0.951
AD	EN_L5_6_NP	CYP4Z1	0.01	0.10	0.12	0.908	0.989
AD	EN_L6B	CYP4Z1	0.03	0.10	0.32	0.747	0.913
AD	EN_L6_CT	CYP4Z1	-0.11	0.09	-1.23	0.218	0.575
AD	EN_L6_IT_1	CYP4Z1	-0.04	0.09	-0.47	0.639	0.904
AD	EN_L6_IT_2	CYP4Z1	0.03	0.11	0.24	0.807	0.974
AD	IN_LAMP5_LHX6	CYP4Z1	-0.06	0.10	-0.61	0.543	0.907
AD	IN_PVALB	CYP4Z1	0.07	0.07	0.99	0.32	0.759
AD	IN_SST	CYP4Z1	0.04	0.09	0.42	0.677	0.93
AD	IN_VIP	CYP4Z1	0.09	0.07	1.32	0.188	0.495
AD	Oligo	CYP4Z1	-0.13	0.08	-1.73	0.0841	0.252
AD	Astro	CYP7B1	-0.17	0.05	-3.65	0.000261	0.00368
AD	EN_L2_3_IT	CYP7B1	0.13	0.05	2.81	0.00499	0.0546
AD	EN_L3_5_IT_1	CYP7B1	0.12	0.06	1.94	0.052	0.245
AD	EN_L3_5_IT_2	CYP7B1	0.10	0.06	1.64	0.101	0.335
AD	EN_L3_5_IT_3	CYP7B1	0.09	0.05	1.61	0.107	0.298
AD	EN_L5_6_NP	CYP7B1	-0.03	0.09	-0.34	0.737	0.959
AD	EN_L5_ET	CYP7B1	-0.63	0.40	-1.58	0.115	0.999
AD	EN_L6B	CYP7B1	0.23	0.08	2.72	0.00643	0.105
AD	EN_L6_CT	CYP7B1	0.15	0.08	1.85	0.0646	0.32
AD	EN_L6_IT_1	CYP7B1	0.04	0.09	0.44	0.658	0.911
AD	EN_L6_IT_2	CYP7B1	0.13	0.14	0.89	0.374	0.848
AD	Endo	CYP7B1	1.00	0.44	2.26	0.0238	0.373
AD	IN_ADARB2	CYP7B1	-0.00	0.07	-0.06	0.953	0.987
AD	IN_LAMP5_RELN	CYP7B1	0.03	0.12	0.26	0.794	0.953
AD	IN_PVALB	CYP7B1	0.09	0.06	1.54	0.124	0.534
AD	IN_PVALB_CHC	CYP7B1	0.02	0.12	0.13	0.9	0.979
AD	IN_SST	CYP7B1	0.09	0.07	1.23	0.219	0.708
AD	IN_VIP	CYP7B1	0.05	0.05	1.19	0.233	0.547
AD	Micro	CYP7B1	0.09	0.09	1.05	0.294	0.583
AD	OPC	CYP7B1	0.02	0.04	0.42	0.676	0.899
AD	Oligo	CYP7B1	-0.20	0.06	-3.41	0.000656	0.0111
AD	PC	CYP7B1	-0.08	0.15	-0.55	0.583	0.972
AD	SMC	CYP7B1	0.58	0.81	0.71	0.477	0.995
AD	VLMC	CYP7B1	0.08	0.14	0.54	0.586	0.838
AD	Astro	CYP8B1	-0.15	0.11	-1.36	0.175	0.358
AD	Astro	CYREN	0.01	0.04	0.30	0.766	0.875
AD	EN_L2_3_IT	CYREN	-0.28	0.06	-4.88	1.05e-06	0.000218
AD	EN_L3_5_IT_1	CYREN	-0.19	0.07	-2.89	0.00379	0.0537
AD	EN_L3_5_IT_2	CYREN	-0.21	0.06	-3.57	0.000358	0.00759
AD	EN_L3_5_IT_3	CYREN	-0.26	0.06	-4.50	6.86e-06	0.00027
AD	EN_L5_6_NP	CYREN	-0.14	0.10	-1.34	0.181	0.708
AD	EN_L5_ET	CYREN	-0.82	0.54	-1.51	0.131	0.999
AD	EN_L6B	CYREN	-0.26	0.09	-2.74	0.00616	0.102
AD	EN_L6_CT	CYREN	-0.30	0.09	-3.45	0.000563	0.0156
AD	EN_L6_IT_1	CYREN	-0.25	0.09	-2.79	0.00522	0.133
AD	EN_L6_IT_2	CYREN	-0.28	0.10	-2.84	0.0045	0.24
AD	Endo	CYREN	-0.73	0.49	-1.48	0.139	0.666
AD	IN_ADARB2	CYREN	-0.38	0.08	-4.63	3.62e-06	0.00278
AD	IN_LAMP5_LHX6	CYREN	-0.19	0.10	-2.03	0.0426	0.427
AD	IN_LAMP5_RELN	CYREN	-0.15	0.07	-2.07	0.0382	0.362
AD	IN_PVALB	CYREN	-0.19	0.06	-2.99	0.00278	0.0852
AD	IN_PVALB_CHC	CYREN	-0.18	0.09	-1.99	0.0467	0.359
AD	IN_SST	CYREN	-0.18	0.07	-2.48	0.0132	0.247
AD	IN_VIP	CYREN	-0.19	0.06	-3.18	0.00148	0.0354
AD	Micro	CYREN	-0.04	0.05	-0.79	0.427	0.709
AD	OPC	CYREN	-0.07	0.04	-1.63	0.103	0.474
AD	Oligo	CYREN	-0.04	0.03	-1.33	0.184	0.407
AD	Astro	CYRIA	-0.03	0.04	-0.64	0.52	0.702
AD	EN_L2_3_IT	CYRIA	0.02	0.03	0.66	0.508	0.748
AD	EN_L3_5_IT_1	CYRIA	0.01	0.03	0.18	0.855	0.944
AD	EN_L3_5_IT_2	CYRIA	0.02	0.02	1.08	0.28	0.568
AD	EN_L3_5_IT_3	CYRIA	0.07	0.02	2.92	0.00353	0.0309
AD	EN_L5_6_NP	CYRIA	0.06	0.03	1.85	0.0636	0.54
AD	EN_L5_ET	CYRIA	-0.12	0.27	-0.46	0.648	0.999
AD	EN_L6B	CYRIA	0.02	0.04	0.55	0.579	0.844
AD	EN_L6_CT	CYRIA	0.06	0.03	1.98	0.0474	0.27
AD	EN_L6_IT_1	CYRIA	-0.02	0.04	-0.57	0.569	0.878
AD	EN_L6_IT_2	CYRIA	-0.03	0.05	-0.60	0.545	0.912
AD	IN_ADARB2	CYRIA	0.10	0.03	3.09	0.00199	0.082
AD	IN_LAMP5_LHX6	CYRIA	0.09	0.04	2.34	0.0194	0.313
AD	IN_LAMP5_RELN	CYRIA	0.07	0.03	2.48	0.0131	0.218
AD	IN_PVALB	CYRIA	-0.03	0.03	-0.80	0.422	0.818
AD	IN_PVALB_CHC	CYRIA	0.03	0.06	0.53	0.595	0.895
AD	IN_SST	CYRIA	-0.06	0.03	-1.99	0.0468	0.42
AD	IN_VIP	CYRIA	0.03	0.02	1.25	0.211	0.523
AD	Micro	CYRIA	0.01	0.08	0.09	0.927	0.975
AD	OPC	CYRIA	0.05	0.03	1.73	0.0834	0.442
AD	Oligo	CYRIA	-0.02	0.04	-0.53	0.594	0.789
AD	PC	CYRIA	0.10	0.10	0.95	0.343	0.934
AD	PVM	CYRIA	-0.02	0.14	-0.16	0.875	0.98
AD	VLMC	CYRIA	-0.06	0.12	-0.49	0.627	0.857
AD	Adaptive	CYRIB	-0.11	0.12	-0.90	0.368	0.904
AD	Astro	CYRIB	-0.08	0.03	-2.87	0.00407	0.0272
AD	EN_L2_3_IT	CYRIB	-0.06	0.02	-3.08	0.0021	0.0327
AD	EN_L3_5_IT_1	CYRIB	-0.04	0.03	-1.52	0.129	0.399
AD	EN_L3_5_IT_2	CYRIB	-0.03	0.02	-1.50	0.133	0.389
AD	EN_L3_5_IT_3	CYRIB	-0.04	0.02	-1.83	0.0675	0.225
AD	EN_L5_6_NP	CYRIB	-0.11	0.03	-3.51	0.000442	0.0772
AD	EN_L5_ET	CYRIB	-0.16	0.21	-0.74	0.457	0.999
AD	EN_L6B	CYRIB	-0.08	0.04	-2.32	0.0204	0.194
AD	EN_L6_CT	CYRIB	-0.09	0.03	-2.80	0.00517	0.0733
AD	EN_L6_IT_1	CYRIB	-0.06	0.03	-1.69	0.0902	0.499
AD	EN_L6_IT_2	CYRIB	0.04	0.04	0.99	0.321	0.819
AD	Endo	CYRIB	0.10	0.09	1.10	0.272	0.795
AD	IN_ADARB2	CYRIB	-0.01	0.03	-0.56	0.577	0.858
AD	IN_LAMP5_LHX6	CYRIB	-0.02	0.03	-0.74	0.462	0.879
AD	IN_LAMP5_RELN	CYRIB	0.01	0.02	0.33	0.738	0.939
AD	IN_PVALB	CYRIB	0.00	0.02	0.08	0.934	0.985
AD	IN_PVALB_CHC	CYRIB	0.02	0.03	0.57	0.572	0.887
AD	IN_SST	CYRIB	-0.03	0.02	-1.40	0.16	0.646
AD	IN_VIP	CYRIB	-0.02	0.02	-1.32	0.186	0.492
AD	Micro	CYRIB	0.05	0.03	1.70	0.0898	0.302
AD	OPC	CYRIB	-0.09	0.03	-3.48	0.000496	0.0498
AD	Oligo	CYRIB	-0.04	0.02	-1.66	0.0964	0.274
AD	PC	CYRIB	0.06	0.42	0.15	0.878	0.99
AD	PVM	CYRIB	0.10	0.07	1.48	0.139	0.753
AD	VLMC	CYRIB	0.23	0.13	1.81	0.0706	0.335
AD	Astro	CYS1	0.27	0.07	4.10	4.12e-05	0.000943
AD	EN_L2_3_IT	CYS1	-0.12	0.05	-2.29	0.022	0.128
AD	EN_L3_5_IT_1	CYS1	-0.05	0.09	-0.53	0.597	0.824
AD	EN_L3_5_IT_2	CYS1	-0.15	0.07	-2.11	0.0353	0.181
AD	EN_L3_5_IT_3	CYS1	-0.16	0.07	-2.23	0.0258	0.12
AD	EN_L6_CT	CYS1	-0.01	0.39	-0.03	0.979	0.994
AD	EN_L6_IT_1	CYS1	-0.20	0.09	-2.18	0.0295	0.316
AD	IN_LAMP5_RELN	CYS1	-0.30	0.10	-2.93	0.00341	0.109
AD	IN_PVALB	CYS1	0.03	0.08	0.41	0.681	0.924
AD	IN_VIP	CYS1	-0.05	0.08	-0.67	0.502	0.773
AD	OPC	CYS1	0.02	0.07	0.30	0.763	0.929
AD	Oligo	CYS1	-0.07	0.09	-0.80	0.425	0.663
AD	EN_L2_3_IT	CYSLTR1	-0.23	0.10	-2.43	0.015	0.103
AD	EN_L3_5_IT_2	CYSLTR1	-0.10	0.42	-0.24	0.809	0.926
AD	EN_L5_6_NP	CYSLTR1	-0.13	0.17	-0.79	0.432	0.862
AD	Micro	CYSLTR1	-0.43	0.12	-3.62	0.000292	0.0058
AD	Oligo	CYSLTR1	-0.15	0.10	-1.43	0.153	0.365
AD	EN_L2_3_IT	CYSLTR2	0.61	0.38	1.60	0.11	0.336
AD	Oligo	CYSLTR2	0.05	0.10	0.53	0.598	0.792
AD	PC	CYSLTR2	-0.16	0.10	-1.69	0.0903	0.845
AD	Astro	CYSTM1	0.06	0.03	1.95	0.0516	0.159
AD	EN_L2_3_IT	CYSTM1	-0.12	0.05	-2.49	0.0128	0.0943
AD	EN_L3_5_IT_1	CYSTM1	-0.12	0.06	-1.86	0.0625	0.269
AD	EN_L3_5_IT_2	CYSTM1	-0.14	0.06	-2.43	0.0151	0.107
AD	EN_L3_5_IT_3	CYSTM1	-0.11	0.06	-2.00	0.0453	0.173
AD	EN_L5_6_NP	CYSTM1	-0.05	0.08	-0.62	0.537	0.902
AD	EN_L5_ET	CYSTM1	-0.46	0.51	-0.91	0.364	0.999
AD	EN_L6B	CYSTM1	0.01	0.07	0.20	0.845	0.95
AD	EN_L6_CT	CYSTM1	-0.08	0.08	-1.04	0.299	0.664
AD	EN_L6_IT_1	CYSTM1	-0.04	0.07	-0.56	0.576	0.881
AD	EN_L6_IT_2	CYSTM1	0.07	0.06	1.23	0.218	0.746
AD	Endo	CYSTM1	0.06	0.08	0.70	0.482	0.892
AD	IN_ADARB2	CYSTM1	-0.21	0.07	-2.75	0.00593	0.137
AD	IN_LAMP5_LHX6	CYSTM1	-0.06	0.09	-0.66	0.507	0.892
AD	IN_LAMP5_RELN	CYSTM1	-0.18	0.07	-2.52	0.0118	0.208
AD	IN_PVALB	CYSTM1	-0.21	0.06	-3.49	0.000477	0.0282
AD	IN_PVALB_CHC	CYSTM1	-0.25	0.10	-2.54	0.0112	0.179
AD	IN_SST	CYSTM1	-0.21	0.07	-2.82	0.00473	0.151
AD	IN_VIP	CYSTM1	-0.26	0.06	-4.12	3.73e-05	0.00311
AD	Micro	CYSTM1	-0.09	0.06	-1.38	0.166	0.43
AD	OPC	CYSTM1	-0.13	0.06	-2.17	0.0298	0.295
AD	Oligo	CYSTM1	-0.06	0.05	-1.19	0.233	0.468
AD	PC	CYSTM1	0.04	0.08	0.47	0.638	0.98
AD	PVM	CYSTM1	-0.13	0.14	-0.87	0.382	0.867
AD	VLMC	CYSTM1	-0.10	0.11	-0.97	0.334	0.661
AD	Adaptive	CYTH1	-0.02	0.12	-0.20	0.844	0.987
AD	Astro	CYTH1	-0.03	0.03	-1.07	0.282	0.484
AD	EN_L2_3_IT	CYTH1	0.01	0.03	0.39	0.699	0.862
AD	EN_L3_5_IT_1	CYTH1	0.06	0.05	1.22	0.222	0.524
AD	EN_L3_5_IT_2	CYTH1	0.03	0.03	0.96	0.337	0.626
AD	EN_L3_5_IT_3	CYTH1	0.06	0.03	1.92	0.0545	0.196
AD	EN_L5_6_NP	CYTH1	-0.03	0.06	-0.43	0.67	0.94
AD	EN_L5_ET	CYTH1	-0.39	0.35	-1.11	0.266	0.999
AD	EN_L6B	CYTH1	0.04	0.05	0.71	0.475	0.791
AD	EN_L6_CT	CYTH1	-0.01	0.05	-0.29	0.773	0.937
AD	EN_L6_IT_1	CYTH1	0.02	0.05	0.50	0.615	0.896
AD	EN_L6_IT_2	CYTH1	0.02	0.05	0.40	0.687	0.949
AD	Endo	CYTH1	0.08	0.07	1.12	0.264	0.791
AD	IN_ADARB2	CYTH1	-0.07	0.04	-1.97	0.0484	0.35
AD	IN_LAMP5_LHX6	CYTH1	0.00	0.04	0.03	0.975	0.995
AD	IN_LAMP5_RELN	CYTH1	0.06	0.03	1.61	0.108	0.563
AD	IN_PVALB	CYTH1	0.01	0.03	0.51	0.607	0.9
AD	IN_PVALB_CHC	CYTH1	-0.01	0.04	-0.24	0.812	0.956
AD	IN_SST	CYTH1	-0.03	0.04	-0.68	0.498	0.871
AD	IN_VIP	CYTH1	-0.04	0.02	-1.62	0.105	0.373
AD	Micro	CYTH1	0.20	0.04	4.39	1.13e-05	0.000434
AD	OPC	CYTH1	0.02	0.03	0.84	0.401	0.771
AD	Oligo	CYTH1	-0.04	0.02	-1.80	0.0723	0.229
AD	PC	CYTH1	0.02	0.31	0.05	0.959	0.998
AD	PVM	CYTH1	0.06	0.10	0.59	0.555	0.902
AD	VLMC	CYTH1	0.04	0.10	0.37	0.712	0.898
AD	Astro	CYTH2	0.03	0.05	0.64	0.524	0.705
AD	EN_L2_3_IT	CYTH2	0.01	0.05	0.31	0.759	0.89
AD	EN_L3_5_IT_1	CYTH2	-0.06	0.09	-0.66	0.51	0.775
AD	EN_L3_5_IT_2	CYTH2	0.03	0.06	0.54	0.593	0.812
AD	EN_L3_5_IT_3	CYTH2	0.03	0.06	0.60	0.55	0.757
AD	EN_L5_6_NP	CYTH2	-0.12	0.43	-0.28	0.776	0.965
AD	EN_L6B	CYTH2	-0.03	0.42	-0.07	0.947	0.986
AD	EN_L6_CT	CYTH2	-0.28	0.28	-0.99	0.324	0.685
AD	EN_L6_IT_1	CYTH2	0.44	0.33	1.34	0.182	0.632
AD	IN_ADARB2	CYTH2	0.08	0.09	0.91	0.365	0.749
AD	IN_LAMP5_RELN	CYTH2	0.09	0.09	0.93	0.354	0.797
AD	IN_PVALB	CYTH2	0.03	0.06	0.48	0.628	0.91
AD	IN_SST	CYTH2	0.02	0.08	0.22	0.822	0.967
AD	IN_VIP	CYTH2	0.03	0.06	0.46	0.644	0.853
AD	Micro	CYTH2	0.11	0.07	1.65	0.0982	0.318
AD	OPC	CYTH2	0.03	0.06	0.55	0.579	0.86
AD	Oligo	CYTH2	0.07	0.04	1.99	0.0466	0.173
AD	Astro	CYTH3	0.05	0.04	1.38	0.167	0.347
AD	EN_L2_3_IT	CYTH3	-0.02	0.03	-0.73	0.465	0.716
AD	EN_L3_5_IT_1	CYTH3	-0.00	0.05	-0.03	0.98	0.994
AD	EN_L3_5_IT_2	CYTH3	0.01	0.04	0.42	0.678	0.86
AD	EN_L3_5_IT_3	CYTH3	0.05	0.03	1.42	0.154	0.372
AD	EN_L5_6_NP	CYTH3	0.05	0.06	0.91	0.364	0.831
AD	EN_L5_ET	CYTH3	-0.11	0.26	-0.41	0.68	0.999
AD	EN_L6B	CYTH3	0.01	0.06	0.13	0.895	0.969
AD	EN_L6_CT	CYTH3	0.05	0.04	1.28	0.201	0.554
AD	EN_L6_IT_1	CYTH3	0.05	0.05	0.96	0.338	0.761
AD	EN_L6_IT_2	CYTH3	0.06	0.06	0.94	0.348	0.835
AD	Endo	CYTH3	0.04	0.10	0.37	0.713	0.959
AD	IN_ADARB2	CYTH3	-0.02	0.04	-0.43	0.664	0.891
AD	IN_LAMP5_LHX6	CYTH3	-0.05	0.04	-1.13	0.259	0.765
AD	IN_LAMP5_RELN	CYTH3	-0.01	0.04	-0.21	0.836	0.965
AD	IN_PVALB	CYTH3	0.05	0.03	1.84	0.0652	0.416
AD	IN_PVALB_CHC	CYTH3	0.11	0.05	2.27	0.0234	0.263
AD	IN_SST	CYTH3	-0.06	0.03	-1.72	0.0857	0.534
AD	IN_VIP	CYTH3	-0.03	0.03	-0.98	0.327	0.645
AD	Micro	CYTH3	0.06	0.05	1.11	0.269	0.556
AD	OPC	CYTH3	0.04	0.04	0.97	0.331	0.723
AD	Oligo	CYTH3	0.08	0.03	2.43	0.0152	0.0848
AD	PC	CYTH3	-0.07	0.06	-1.16	0.247	0.909
AD	SMC	CYTH3	0.09	0.21	0.42	0.672	0.995
AD	VLMC	CYTH3	-0.23	0.12	-2.01	0.0449	0.281
AD	EN_L2_3_IT	CYTH4	-0.07	0.11	-0.66	0.51	0.75
AD	EN_L3_5_IT_3	CYTH4	-0.24	0.11	-2.12	0.0336	0.143
AD	Micro	CYTH4	-0.18	0.05	-3.36	0.000769	0.0119
AD	PVM	CYTH4	-0.02	0.14	-0.18	0.86	0.978
AD	Adaptive	CYTIP	0.06	0.12	0.51	0.612	0.961
AD	EN_L2_3_IT	CYTIP	-0.07	0.11	-0.66	0.509	0.749
AD	Micro	CYTIP	0.06	0.07	0.86	0.389	0.674
AD	PVM	CYTIP	0.39	0.23	1.70	0.0885	0.712
AD	Micro	CYTL1	0.13	0.10	1.36	0.173	0.439
AD	EN_L2_3_IT	CYYR1	0.04	0.09	0.46	0.644	0.831
AD	EN_L3_5_IT_1	CYYR1	-0.03	0.10	-0.34	0.73	0.891
AD	EN_L3_5_IT_2	CYYR1	0.04	0.11	0.41	0.678	0.861
AD	EN_L3_5_IT_3	CYYR1	0.01	0.09	0.07	0.941	0.973
AD	EN_L6B	CYYR1	-0.59	0.62	-0.96	0.336	0.695
AD	EN_L6_CT	CYYR1	0.73	0.45	1.63	0.104	0.406
AD	EN_L6_IT_1	CYYR1	-0.10	0.52	-0.19	0.848	0.967
AD	Endo	CYYR1	-0.12	0.10	-1.28	0.199	0.741
AD	IN_ADARB2	CYYR1	-0.05	0.09	-0.58	0.563	0.852
AD	IN_LAMP5_RELN	CYYR1	0.11	0.12	0.87	0.382	0.81
AD	IN_PVALB	CYYR1	0.27	0.13	2.16	0.0308	0.295
AD	IN_PVALB_CHC	CYYR1	0.03	0.09	0.32	0.748	0.944
AD	IN_VIP	CYYR1	0.09	0.06	1.47	0.143	0.433
AD	Oligo	CYYR1	-0.03	0.10	-0.26	0.798	0.907
AD	Astro	CZIB	0.13	0.04	3.13	0.00173	0.0147
AD	EN_L2_3_IT	CZIB	0.11	0.04	2.55	0.0108	0.0858
AD	EN_L3_5_IT_1	CZIB	0.17	0.07	2.34	0.0195	0.14
AD	EN_L3_5_IT_2	CZIB	0.14	0.05	2.67	0.00764	0.0672
AD	EN_L3_5_IT_3	CZIB	0.12	0.05	2.26	0.0238	0.114
AD	EN_L5_6_NP	CZIB	0.32	0.35	0.92	0.356	0.83
AD	EN_L6B	CZIB	0.21	0.10	2.04	0.0411	0.272
AD	EN_L6_CT	CZIB	0.15	0.09	1.71	0.087	0.373
AD	EN_L6_IT_1	CZIB	0.08	0.09	0.94	0.348	0.768
AD	EN_L6_IT_2	CZIB	0.37	0.10	3.82	0.000134	0.0493
AD	IN_ADARB2	CZIB	0.06	0.08	0.76	0.449	0.796
AD	IN_LAMP5_LHX6	CZIB	0.08	0.09	0.88	0.378	0.836
AD	IN_LAMP5_RELN	CZIB	0.10	0.08	1.34	0.179	0.656
AD	IN_PVALB	CZIB	0.07	0.05	1.30	0.193	0.636
AD	IN_SST	CZIB	0.11	0.06	1.82	0.0692	0.495
AD	IN_VIP	CZIB	0.05	0.05	0.96	0.336	0.653
AD	Micro	CZIB	0.09	0.07	1.27	0.203	0.481
AD	OPC	CZIB	0.08	0.05	1.57	0.116	0.495
AD	Oligo	CZIB	-0.05	0.03	-1.64	0.1	0.281
AD	Astro	D2HGDH	-0.12	0.05	-2.47	0.0136	0.0651
AD	EN_L2_3_IT	D2HGDH	-0.13	0.05	-2.46	0.0138	0.0984
AD	EN_L3_5_IT_1	D2HGDH	-0.11	0.08	-1.42	0.156	0.441
AD	EN_L3_5_IT_2	D2HGDH	-0.10	0.07	-1.45	0.148	0.412
AD	EN_L3_5_IT_3	D2HGDH	-0.21	0.07	-3.07	0.00211	0.0215
AD	EN_L5_6_NP	D2HGDH	-0.24	0.11	-2.24	0.0254	0.414
AD	EN_L6B	D2HGDH	-0.26	0.10	-2.56	0.0104	0.136
AD	EN_L6_CT	D2HGDH	-0.01	0.10	-0.15	0.88	0.97
AD	EN_L6_IT_1	D2HGDH	-0.15	0.09	-1.57	0.116	0.547
AD	EN_L6_IT_2	D2HGDH	-0.15	0.10	-1.54	0.123	0.653
AD	IN_ADARB2	D2HGDH	-0.17	0.07	-2.31	0.0207	0.25
AD	IN_LAMP5_LHX6	D2HGDH	-0.24	0.09	-2.79	0.0052	0.172
AD	IN_LAMP5_RELN	D2HGDH	-0.19	0.08	-2.29	0.0218	0.286
AD	IN_PVALB	D2HGDH	-0.19	0.06	-3.11	0.00186	0.0657
AD	IN_PVALB_CHC	D2HGDH	-0.23	0.09	-2.54	0.0111	0.179
AD	IN_SST	D2HGDH	-0.21	0.07	-2.92	0.00346	0.129
AD	IN_VIP	D2HGDH	-0.14	0.06	-2.28	0.0229	0.168
AD	Micro	D2HGDH	-0.07	0.05	-1.24	0.215	0.495
AD	OPC	D2HGDH	-0.08	0.05	-1.71	0.0872	0.451
AD	Oligo	D2HGDH	-0.06	0.04	-1.43	0.153	0.365
AD	Astro	DAAM1	0.26	0.05	5.14	2.75e-07	1.92e-05
AD	EN_L2_3_IT	DAAM1	0.05	0.02	2.15	0.0314	0.158
AD	EN_L3_5_IT_1	DAAM1	0.10	0.03	2.96	0.00303	0.0467
AD	EN_L3_5_IT_2	DAAM1	0.04	0.02	1.47	0.141	0.401
AD	EN_L3_5_IT_3	DAAM1	0.04	0.02	1.61	0.107	0.298
AD	EN_L5_6_NP	DAAM1	0.01	0.04	0.37	0.708	0.952
AD	EN_L5_ET	DAAM1	0.06	0.25	0.24	0.81	0.999
AD	EN_L6B	DAAM1	0.05	0.04	1.32	0.188	0.549
AD	EN_L6_CT	DAAM1	0.02	0.03	0.56	0.575	0.85
AD	EN_L6_IT_1	DAAM1	0.04	0.03	1.23	0.22	0.675
AD	EN_L6_IT_2	DAAM1	0.08	0.04	1.93	0.0535	0.53
AD	Endo	DAAM1	0.07	0.09	0.78	0.436	0.877
AD	IN_ADARB2	DAAM1	0.04	0.03	1.39	0.164	0.564
AD	IN_LAMP5_LHX6	DAAM1	0.04	0.03	1.12	0.263	0.768
AD	IN_LAMP5_RELN	DAAM1	0.05	0.03	1.91	0.0564	0.437
AD	IN_PVALB	DAAM1	0.05	0.02	1.89	0.0588	0.4
AD	IN_PVALB_CHC	DAAM1	0.04	0.03	1.27	0.206	0.659
AD	IN_SST	DAAM1	0.06	0.03	2.27	0.0229	0.316
AD	IN_VIP	DAAM1	0.03	0.02	1.30	0.194	0.502
AD	Micro	DAAM1	-0.25	0.05	-4.92	8.73e-07	5.2e-05
AD	OPC	DAAM1	-0.01	0.03	-0.34	0.735	0.921
AD	Oligo	DAAM1	0.11	0.04	2.96	0.00308	0.0301
AD	PC	DAAM1	0.00	0.10	0.01	0.99	0.998
AD	PVM	DAAM1	-0.05	0.14	-0.34	0.731	0.947
AD	SMC	DAAM1	0.07	0.23	0.28	0.776	0.995
AD	VLMC	DAAM1	0.18	0.11	1.67	0.0942	0.38
AD	Astro	DAAM2	-0.14	0.06	-2.42	0.0157	0.0712
AD	EN_L2_3_IT	DAAM2	-0.14	0.07	-2.01	0.0443	0.194
AD	EN_L3_5_IT_2	DAAM2	-0.07	0.08	-0.92	0.36	0.646
AD	EN_L3_5_IT_3	DAAM2	-0.18	0.08	-2.22	0.0264	0.122
AD	EN_L6_CT	DAAM2	-0.28	0.35	-0.78	0.434	0.762
AD	EN_L6_IT_1	DAAM2	-0.13	0.27	-0.47	0.638	0.904
AD	IN_ADARB2	DAAM2	-0.11	0.10	-1.12	0.264	0.673
AD	IN_LAMP5_RELN	DAAM2	-0.10	0.11	-0.90	0.366	0.803
AD	IN_PVALB	DAAM2	-0.19	0.08	-2.36	0.0182	0.23
AD	IN_SST	DAAM2	-0.10	0.09	-1.09	0.276	0.759
AD	IN_VIP	DAAM2	-0.02	0.08	-0.30	0.761	0.908
AD	Micro	DAAM2	0.12	0.08	1.38	0.167	0.43
AD	OPC	DAAM2	-0.05	0.07	-0.68	0.496	0.823
AD	Oligo	DAAM2	-0.08	0.03	-2.39	0.0168	0.0904
AD	PC	DAAM2	-0.01	0.06	-0.15	0.878	0.99
AD	SMC	DAAM2	-0.01	0.18	-0.06	0.95	0.998
AD	VLMC	DAAM2	-0.30	0.14	-2.13	0.0335	0.25
AD	Astro	DAB1	0.17	0.06	2.63	0.0085	0.0463
AD	EN_L2_3_IT	DAB1	0.11	0.04	2.82	0.00476	0.0531
AD	EN_L3_5_IT_1	DAB1	0.11	0.05	2.08	0.0375	0.207
AD	EN_L3_5_IT_2	DAB1	0.12	0.05	2.47	0.0135	0.1
AD	EN_L3_5_IT_3	DAB1	0.15	0.06	2.58	0.00975	0.0631
AD	EN_L5_6_NP	DAB1	-0.06	0.04	-1.68	0.0927	0.601
AD	EN_L5_ET	DAB1	-0.14	0.30	-0.46	0.642	0.999
AD	EN_L6B	DAB1	0.21	0.08	2.72	0.00651	0.105
AD	EN_L6_CT	DAB1	0.03	0.07	0.41	0.681	0.897
AD	EN_L6_IT_1	DAB1	0.15	0.08	2.00	0.0458	0.382
AD	EN_L6_IT_2	DAB1	-0.05	0.09	-0.52	0.603	0.927
AD	Endo	DAB1	-0.17	0.12	-1.43	0.152	0.686
AD	IN_ADARB2	DAB1	-0.01	0.03	-0.46	0.644	0.884
AD	IN_LAMP5_LHX6	DAB1	0.06	0.03	1.94	0.052	0.464
AD	IN_LAMP5_RELN	DAB1	0.04	0.03	1.39	0.166	0.639
AD	IN_PVALB	DAB1	-0.02	0.03	-0.59	0.556	0.879
AD	IN_PVALB_CHC	DAB1	-0.05	0.03	-1.94	0.0519	0.376
AD	IN_SST	DAB1	-0.09	0.04	-2.26	0.0235	0.321
AD	IN_VIP	DAB1	-0.04	0.02	-1.90	0.0568	0.27
AD	Micro	DAB1	0.02	0.06	0.24	0.813	0.93
AD	OPC	DAB1	0.06	0.03	1.76	0.078	0.429
AD	Oligo	DAB1	0.13	0.05	2.54	0.011	0.0692
AD	PC	DAB1	0.15	0.12	1.30	0.193	0.898
AD	PVM	DAB1	0.11	0.16	0.67	0.501	0.89
AD	SMC	DAB1	0.50	0.76	0.65	0.513	0.995
AD	VLMC	DAB1	0.04	0.13	0.32	0.748	0.914
AD	Astro	DAB2IP	0.02	0.06	0.39	0.696	0.829
AD	EN_L2_3_IT	DAB2IP	-0.18	0.06	-2.98	0.00284	0.0391
AD	EN_L3_5_IT_1	DAB2IP	-0.33	0.08	-4.35	1.38e-05	0.00127
AD	EN_L3_5_IT_2	DAB2IP	-0.20	0.06	-3.38	0.000732	0.0129
AD	EN_L3_5_IT_3	DAB2IP	-0.08	0.05	-1.57	0.117	0.315
AD	EN_L5_6_NP	DAB2IP	-0.05	0.08	-0.70	0.486	0.882
AD	EN_L5_ET	DAB2IP	0.22	0.26	0.85	0.393	0.999
AD	EN_L6B	DAB2IP	-0.06	0.07	-0.95	0.344	0.701
AD	EN_L6_CT	DAB2IP	-0.17	0.06	-2.85	0.00438	0.0662
AD	EN_L6_IT_1	DAB2IP	-0.27	0.08	-3.34	0.000832	0.0463
AD	EN_L6_IT_2	DAB2IP	-0.31	0.11	-2.87	0.00409	0.225
AD	Endo	DAB2IP	0.03	0.07	0.37	0.708	0.958
AD	IN_ADARB2	DAB2IP	0.01	0.05	0.18	0.854	0.956
AD	IN_LAMP5_LHX6	DAB2IP	-0.02	0.08	-0.29	0.772	0.965
AD	IN_LAMP5_RELN	DAB2IP	0.05	0.07	0.71	0.477	0.851
AD	IN_PVALB	DAB2IP	0.03	0.04	0.83	0.407	0.811
AD	IN_PVALB_CHC	DAB2IP	0.09	0.06	1.44	0.149	0.585
AD	IN_SST	DAB2IP	-0.01	0.05	-0.12	0.907	0.982
AD	IN_VIP	DAB2IP	0.08	0.04	2.04	0.041	0.23
AD	Micro	DAB2IP	0.39	0.11	3.69	0.000228	0.00479
AD	OPC	DAB2IP	0.08	0.04	1.83	0.0672	0.405
AD	Oligo	DAB2IP	-0.03	0.05	-0.76	0.448	0.683
AD	PC	DAB2IP	0.07	0.10	0.68	0.495	0.955
AD	SMC	DAB2IP	-1.02	0.63	-1.61	0.106	0.995
AD	VLMC	DAB2IP	-0.12	0.12	-0.98	0.325	0.652
AD	Astro	DACH1	0.22	0.11	1.97	0.049	0.153
AD	EN_L2_3_IT	DACH1	0.22	0.09	2.53	0.0113	0.0881
AD	EN_L3_5_IT_1	DACH1	0.36	0.16	2.32	0.0201	0.142
AD	EN_L3_5_IT_2	DACH1	0.36	0.12	2.90	0.00378	0.0417
AD	EN_L3_5_IT_3	DACH1	0.40	0.05	7.30	2.89e-13	3.39e-10
AD	EN_L5_6_NP	DACH1	-0.56	0.55	-1.02	0.31	0.802
AD	EN_L6B	DACH1	0.20	0.08	2.48	0.0133	0.156
AD	EN_L6_CT	DACH1	0.34	0.06	5.45	5.13e-08	1.11e-05
AD	EN_L6_IT_1	DACH1	0.14	0.07	1.93	0.0542	0.411
AD	EN_L6_IT_2	DACH1	-0.02	0.08	-0.24	0.813	0.975
AD	Endo	DACH1	-0.41	0.12	-3.47	0.000513	0.0646
AD	IN_ADARB2	DACH1	0.02	0.14	0.16	0.87	0.964
AD	IN_PVALB	DACH1	0.21	0.10	2.12	0.0337	0.308
AD	IN_SST	DACH1	0.34	0.14	2.38	0.0173	0.279
AD	IN_VIP	DACH1	0.16	0.08	1.91	0.056	0.269
AD	OPC	DACH1	-0.07	0.12	-0.62	0.537	0.843
AD	Oligo	DACH1	0.08	0.07	1.15	0.249	0.487
AD	PC	DACH1	-0.04	0.11	-0.39	0.693	0.985
AD	SMC	DACH1	3.04	0.96	3.17	0.00154	0.899
AD	Astro	DACH2	-0.02	0.05	-0.48	0.634	0.785
AD	EN_L2_3_IT	DACH2	0.05	0.04	1.51	0.131	0.369
AD	EN_L3_5_IT_1	DACH2	0.10	0.05	2.07	0.0383	0.209
AD	EN_L3_5_IT_2	DACH2	0.15	0.05	2.90	0.00375	0.0416
AD	EN_L3_5_IT_3	DACH2	0.21	0.07	3.18	0.00145	0.0164
AD	EN_L5_6_NP	DACH2	0.09	0.11	0.77	0.44	0.865
AD	EN_L6B	DACH2	0.09	0.07	1.25	0.213	0.579
AD	EN_L6_CT	DACH2	0.23	0.12	1.95	0.0507	0.281
AD	EN_L6_IT_1	DACH2	0.04	0.06	0.68	0.494	0.846
AD	EN_L6_IT_2	DACH2	0.15	0.10	1.53	0.126	0.655
AD	IN_ADARB2	DACH2	-0.18	0.09	-1.98	0.0474	0.348
AD	IN_PVALB	DACH2	0.04	0.08	0.45	0.653	0.917
AD	IN_SST	DACH2	0.09	0.07	1.26	0.207	0.696
AD	IN_VIP	DACH2	-0.05	0.07	-0.71	0.48	0.759
AD	Micro	DACH2	-0.03	0.08	-0.42	0.677	0.868
AD	OPC	DACH2	0.08	0.10	0.78	0.433	0.787
AD	Oligo	DACH2	0.15	0.05	3.13	0.00173	0.0208
AD	SMC	DACH2	0.23	0.90	0.25	0.8	0.995
AD	EN_L2_3_IT	DACT1	-0.00	0.10	-0.02	0.981	0.99
AD	EN_L3_5_IT_2	DACT1	0.16	0.11	1.38	0.168	0.445
AD	IN_PVALB	DACT1	-0.02	0.10	-0.21	0.837	0.963
AD	IN_SST	DACT1	0.18	0.10	1.76	0.079	0.519
AD	Oligo	DACT1	0.12	0.16	0.77	0.44	0.676
AD	Oligo	DACT2	-0.17	0.21	-0.81	0.419	0.658
AD	Astro	DACT3	0.09	0.06	1.58	0.115	0.271
AD	EN_L2_3_IT	DACT3	0.08	0.04	1.88	0.0599	0.233
AD	EN_L3_5_IT_1	DACT3	0.01	0.07	0.08	0.935	0.976
AD	EN_L3_5_IT_2	DACT3	0.09	0.06	1.49	0.136	0.395
AD	EN_L3_5_IT_3	DACT3	0.09	0.05	1.65	0.0992	0.283
AD	EN_L5_6_NP	DACT3	0.09	0.08	1.05	0.296	0.792
AD	EN_L6B	DACT3	0.08	0.09	0.90	0.37	0.719
AD	EN_L6_CT	DACT3	-0.08	0.08	-1.01	0.312	0.673
AD	EN_L6_IT_1	DACT3	0.04	0.09	0.50	0.618	0.897
AD	IN_ADARB2	DACT3	-0.00	0.07	-0.05	0.964	0.989
AD	IN_LAMP5_LHX6	DACT3	0.10	0.08	1.27	0.203	0.723
AD	IN_LAMP5_RELN	DACT3	0.05	0.06	0.74	0.46	0.843
AD	IN_PVALB	DACT3	0.03	0.04	0.68	0.494	0.854
AD	IN_PVALB_CHC	DACT3	-0.09	0.08	-1.06	0.291	0.733
AD	IN_SST	DACT3	0.01	0.06	0.20	0.839	0.969
AD	IN_VIP	DACT3	0.03	0.04	0.65	0.513	0.78
AD	Micro	DACT3	-0.35	0.10	-3.54	0.000397	0.00732
AD	OPC	DACT3	0.02	0.04	0.49	0.626	0.882
AD	Oligo	DACT3	-0.02	0.03	-0.72	0.473	0.704
AD	Astro	DAD1	0.10	0.04	2.54	0.0109	0.0553
AD	EN_L2_3_IT	DAD1	0.10	0.04	2.46	0.0141	0.0995
AD	EN_L3_5_IT_1	DAD1	0.12	0.06	1.88	0.0604	0.264
AD	EN_L3_5_IT_2	DAD1	0.01	0.05	0.11	0.909	0.967
AD	EN_L3_5_IT_3	DAD1	-0.04	0.05	-0.71	0.476	0.703
AD	EN_L5_6_NP	DAD1	0.66	0.25	2.60	0.0092	0.278
AD	EN_L6B	DAD1	0.04	0.09	0.50	0.617	0.861
AD	EN_L6_CT	DAD1	0.06	0.08	0.73	0.464	0.784
AD	EN_L6_IT_1	DAD1	0.07	0.07	1.01	0.311	0.743
AD	EN_L6_IT_2	DAD1	0.08	0.09	0.85	0.396	0.861
AD	Endo	DAD1	0.08	0.29	0.29	0.773	0.964
AD	IN_ADARB2	DAD1	0.37	0.09	4.30	1.72e-05	0.00615
AD	IN_LAMP5_RELN	DAD1	-0.04	0.09	-0.50	0.614	0.905
AD	IN_PVALB	DAD1	0.10	0.06	1.70	0.0887	0.472
AD	IN_SST	DAD1	0.07	0.07	0.98	0.328	0.792
AD	IN_VIP	DAD1	-0.00	0.06	-0.02	0.985	0.995
AD	Micro	DAD1	-0.08	0.06	-1.31	0.191	0.465
AD	OPC	DAD1	0.03	0.04	0.77	0.441	0.794
AD	Oligo	DAD1	0.07	0.03	2.46	0.0137	0.0794
AD	Astro	DAG1	-0.07	0.04	-1.57	0.116	0.273
AD	EN_L2_3_IT	DAG1	0.04	0.05	0.83	0.409	0.673
AD	EN_L3_5_IT_1	DAG1	-0.01	0.07	-0.11	0.914	0.967
AD	EN_L3_5_IT_2	DAG1	-0.01	0.06	-0.20	0.84	0.941
AD	EN_L3_5_IT_3	DAG1	0.02	0.06	0.37	0.713	0.861
AD	EN_L5_6_NP	DAG1	0.02	0.09	0.22	0.825	0.972
AD	EN_L5_ET	DAG1	-0.14	0.39	-0.36	0.72	0.999
AD	EN_L6B	DAG1	0.03	0.08	0.38	0.703	0.895
AD	EN_L6_CT	DAG1	0.01	0.07	0.20	0.838	0.956
AD	EN_L6_IT_1	DAG1	-0.05	0.07	-0.69	0.489	0.843
AD	EN_L6_IT_2	DAG1	0.13	0.09	1.48	0.14	0.675
AD	Endo	DAG1	-0.06	0.26	-0.24	0.809	0.972
AD	IN_ADARB2	DAG1	0.12	0.06	1.88	0.0596	0.38
AD	IN_LAMP5_LHX6	DAG1	-0.03	0.08	-0.41	0.68	0.944
AD	IN_LAMP5_RELN	DAG1	-0.00	0.07	-0.05	0.961	0.992
AD	IN_PVALB	DAG1	0.03	0.05	0.65	0.518	0.863
AD	IN_PVALB_CHC	DAG1	-0.03	0.09	-0.30	0.761	0.947
AD	IN_SST	DAG1	0.03	0.06	0.43	0.667	0.929
AD	IN_VIP	DAG1	0.02	0.05	0.50	0.615	0.84
AD	Micro	DAG1	0.05	0.09	0.56	0.577	0.813
AD	OPC	DAG1	0.03	0.04	0.73	0.467	0.808
AD	Oligo	DAG1	0.06	0.05	1.33	0.182	0.404
AD	PC	DAG1	-0.24	0.35	-0.68	0.498	0.955
AD	Astro	DAGLA	0.09	0.06	1.67	0.0944	0.238
AD	EN_L2_3_IT	DAGLA	-0.04	0.04	-0.90	0.369	0.639
AD	EN_L3_5_IT_1	DAGLA	0.02	0.06	0.27	0.784	0.917
AD	EN_L3_5_IT_2	DAGLA	0.09	0.05	1.77	0.0774	0.287
AD	EN_L3_5_IT_3	DAGLA	0.01	0.05	0.17	0.867	0.94
AD	EN_L5_6_NP	DAGLA	0.10	0.08	1.23	0.218	0.735
AD	EN_L6B	DAGLA	-0.00	0.08	-0.04	0.967	0.992
AD	EN_L6_CT	DAGLA	-0.03	0.07	-0.40	0.69	0.899
AD	EN_L6_IT_1	DAGLA	-0.08	0.07	-1.10	0.273	0.718
AD	EN_L6_IT_2	DAGLA	-0.05	0.11	-0.48	0.63	0.936
AD	IN_ADARB2	DAGLA	0.06	0.07	0.85	0.396	0.767
AD	IN_LAMP5_LHX6	DAGLA	0.01	0.08	0.17	0.868	0.983
AD	IN_LAMP5_RELN	DAGLA	-0.01	0.07	-0.21	0.833	0.964
AD	IN_PVALB	DAGLA	-0.07	0.05	-1.39	0.165	0.599
AD	IN_PVALB_CHC	DAGLA	-0.20	0.08	-2.48	0.0132	0.199
AD	IN_SST	DAGLA	-0.08	0.06	-1.34	0.181	0.675
AD	IN_VIP	DAGLA	0.07	0.05	1.51	0.13	0.415
AD	OPC	DAGLA	-0.01	0.06	-0.14	0.889	0.971
AD	Oligo	DAGLA	0.01	0.06	0.11	0.916	0.966
AD	Astro	DAGLB	-0.01	0.04	-0.36	0.72	0.845
AD	EN_L2_3_IT	DAGLB	-0.02	0.03	-0.67	0.505	0.745
AD	EN_L3_5_IT_1	DAGLB	-0.02	0.05	-0.37	0.71	0.882
AD	EN_L3_5_IT_2	DAGLB	-0.05	0.04	-1.06	0.288	0.577
AD	EN_L3_5_IT_3	DAGLB	-0.04	0.05	-0.88	0.378	0.621
AD	EN_L5_6_NP	DAGLB	-0.03	0.08	-0.46	0.647	0.935
AD	EN_L6B	DAGLB	-0.02	0.07	-0.32	0.749	0.915
AD	EN_L6_CT	DAGLB	-0.06	0.07	-0.87	0.385	0.727
AD	EN_L6_IT_1	DAGLB	-0.04	0.06	-0.64	0.525	0.863
AD	EN_L6_IT_2	DAGLB	0.02	0.08	0.23	0.821	0.975
AD	Endo	DAGLB	0.52	0.35	1.46	0.144	0.675
AD	IN_ADARB2	DAGLB	-0.02	0.06	-0.31	0.753	0.919
AD	IN_LAMP5_LHX6	DAGLB	-0.08	0.08	-1.05	0.295	0.786
AD	IN_LAMP5_RELN	DAGLB	0.13	0.07	1.86	0.0636	0.458
AD	IN_PVALB	DAGLB	-0.07	0.05	-1.48	0.14	0.563
AD	IN_PVALB_CHC	DAGLB	-0.04	0.09	-0.40	0.69	0.927
AD	IN_SST	DAGLB	-0.07	0.05	-1.37	0.172	0.664
AD	IN_VIP	DAGLB	0.04	0.04	0.98	0.329	0.647
AD	Micro	DAGLB	-0.19	0.05	-3.94	8.28e-05	0.00215
AD	OPC	DAGLB	-0.07	0.05	-1.34	0.181	0.586
AD	Oligo	DAGLB	0.05	0.03	1.66	0.0979	0.277
AD	Astro	DALRD3	0.07	0.07	1.05	0.292	0.494
AD	EN_L2_3_IT	DALRD3	-0.01	0.05	-0.29	0.773	0.896
AD	EN_L3_5_IT_1	DALRD3	0.01	0.07	0.08	0.932	0.975
AD	EN_L3_5_IT_2	DALRD3	0.03	0.06	0.50	0.619	0.827
AD	EN_L3_5_IT_3	DALRD3	0.03	0.06	0.54	0.591	0.782
AD	EN_L5_6_NP	DALRD3	0.18	0.10	1.72	0.0853	0.586
AD	EN_L6B	DALRD3	0.26	0.10	2.50	0.0124	0.149
AD	EN_L6_CT	DALRD3	0.06	0.09	0.61	0.543	0.833
AD	EN_L6_IT_1	DALRD3	0.03	0.08	0.39	0.694	0.922
AD	EN_L6_IT_2	DALRD3	-0.05	0.10	-0.49	0.624	0.933
AD	IN_ADARB2	DALRD3	-0.15	0.09	-1.77	0.0768	0.414
AD	IN_LAMP5_LHX6	DALRD3	-0.03	0.10	-0.31	0.759	0.964
AD	IN_LAMP5_RELN	DALRD3	-0.11	0.09	-1.25	0.211	0.687
AD	IN_PVALB	DALRD3	-0.02	0.07	-0.26	0.792	0.952
AD	IN_PVALB_CHC	DALRD3	0.05	0.10	0.47	0.642	0.914
AD	IN_SST	DALRD3	-0.01	0.08	-0.15	0.88	0.978
AD	IN_VIP	DALRD3	-0.11	0.07	-1.72	0.0858	0.333
AD	Micro	DALRD3	-0.00	0.08	-0.03	0.974	0.991
AD	OPC	DALRD3	-0.05	0.07	-0.77	0.441	0.794
AD	Oligo	DALRD3	-0.01	0.06	-0.12	0.901	0.958
AD	Astro	DAO	-0.16	0.10	-1.59	0.112	0.268
AD	EN_L2_3_IT	DAO	-0.07	0.08	-0.82	0.411	0.674
AD	EN_L3_5_IT_2	DAO	-0.04	0.10	-0.38	0.705	0.875
AD	EN_L3_5_IT_3	DAO	0.03	0.09	0.37	0.713	0.862
AD	EN_L5_6_NP	DAO	0.65	0.44	1.47	0.14	0.671
AD	EN_L6_CT	DAO	-0.26	0.41	-0.63	0.529	0.822
AD	EN_L6_IT_1	DAO	0.15	0.38	0.39	0.693	0.922
AD	IN_PVALB	DAO	-0.05	0.10	-0.56	0.579	0.89
AD	IN_SST	DAO	0.00	0.11	0.04	0.971	0.996
AD	IN_VIP	DAO	-0.09	0.09	-1.04	0.299	0.619
AD	Oligo	DAO	0.01	0.09	0.15	0.879	0.947
AD	Astro	DAP	-0.04	0.04	-0.96	0.338	0.54
AD	EN_L2_3_IT	DAP	-0.04	0.06	-0.69	0.488	0.732
AD	EN_L3_5_IT_1	DAP	-0.05	0.11	-0.48	0.628	0.84
AD	EN_L3_5_IT_2	DAP	-0.07	0.08	-0.90	0.368	0.653
AD	EN_L3_5_IT_3	DAP	-0.19	0.08	-2.27	0.0229	0.111
AD	EN_L6B	DAP	-0.14	0.11	-1.30	0.194	0.553
AD	EN_L6_CT	DAP	-0.02	0.10	-0.21	0.832	0.956
AD	EN_L6_IT_1	DAP	0.01	0.11	0.09	0.928	0.987
AD	Endo	DAP	0.00	0.09	0.04	0.965	0.995
AD	IN_ADARB2	DAP	0.09	0.08	1.07	0.283	0.687
AD	IN_LAMP5_LHX6	DAP	0.14	0.11	1.26	0.209	0.729
AD	IN_LAMP5_RELN	DAP	0.00	0.09	0.04	0.966	0.994
AD	IN_PVALB	DAP	-0.13	0.07	-1.82	0.0681	0.424
AD	IN_SST	DAP	-0.07	0.08	-0.94	0.349	0.802
AD	IN_VIP	DAP	-0.02	0.07	-0.29	0.774	0.912
AD	Micro	DAP	-0.03	0.05	-0.66	0.507	0.77
AD	OPC	DAP	-0.00	0.04	-0.02	0.984	0.995
AD	Oligo	DAP	-0.07	0.05	-1.34	0.179	0.4
AD	PC	DAP	-0.35	0.30	-1.17	0.242	0.908
AD	PVM	DAP	-0.12	0.13	-0.89	0.376	0.867
AD	Astro	DAP3	0.02	0.05	0.43	0.667	0.809
AD	EN_L2_3_IT	DAP3	-0.03	0.02	-1.13	0.259	0.533
AD	EN_L3_5_IT_1	DAP3	0.02	0.04	0.49	0.622	0.837
AD	EN_L3_5_IT_2	DAP3	-0.04	0.03	-1.38	0.167	0.443
AD	EN_L3_5_IT_3	DAP3	-0.02	0.03	-0.64	0.52	0.735
AD	EN_L5_6_NP	DAP3	-0.09	0.05	-1.75	0.0794	0.576
AD	EN_L5_ET	DAP3	0.03	0.37	0.07	0.944	0.999
AD	EN_L6B	DAP3	0.03	0.05	0.62	0.536	0.821
AD	EN_L6_CT	DAP3	-0.12	0.04	-2.80	0.00517	0.0733
AD	EN_L6_IT_1	DAP3	-0.05	0.04	-1.07	0.286	0.726
AD	EN_L6_IT_2	DAP3	-0.09	0.05	-1.75	0.0809	0.583
AD	Endo	DAP3	0.68	0.24	2.84	0.00445	0.167
AD	IN_ADARB2	DAP3	-0.17	0.05	-3.65	0.000258	0.0229
AD	IN_LAMP5_LHX6	DAP3	-0.10	0.07	-1.49	0.137	0.647
AD	IN_LAMP5_RELN	DAP3	-0.08	0.05	-1.71	0.0877	0.526
AD	IN_PVALB	DAP3	0.03	0.03	0.96	0.335	0.769
AD	IN_PVALB_CHC	DAP3	-0.01	0.06	-0.16	0.873	0.975
AD	IN_SST	DAP3	-0.00	0.04	-0.10	0.923	0.986
AD	IN_VIP	DAP3	-0.02	0.03	-0.79	0.431	0.725
AD	Micro	DAP3	-0.04	0.03	-1.35	0.176	0.445
AD	OPC	DAP3	-0.03	0.03	-1.06	0.289	0.689
AD	Oligo	DAP3	-0.01	0.02	-0.44	0.659	0.831
AD	PC	DAP3	-0.32	0.32	-1.00	0.319	0.934
AD	PVM	DAP3	0.19	0.12	1.54	0.122	0.737
AD	VLMC	DAP3	-0.02	0.10	-0.25	0.806	0.938
AD	Astro	DAPK1	0.05	0.04	1.34	0.18	0.364
AD	EN_L2_3_IT	DAPK1	0.06	0.03	2.12	0.0338	0.164
AD	EN_L3_5_IT_1	DAPK1	0.12	0.04	2.82	0.00485	0.0617
AD	EN_L3_5_IT_2	DAPK1	0.09	0.04	2.36	0.0181	0.12
AD	EN_L3_5_IT_3	DAPK1	0.09	0.06	1.45	0.146	0.359
AD	EN_L5_6_NP	DAPK1	-0.12	0.04	-2.62	0.00884	0.276
AD	EN_L5_ET	DAPK1	-0.01	0.23	-0.02	0.98	0.999
AD	EN_L6B	DAPK1	-0.03	0.05	-0.56	0.574	0.842
AD	EN_L6_CT	DAPK1	0.00	0.04	0.05	0.961	0.988
AD	EN_L6_IT_1	DAPK1	-0.01	0.04	-0.29	0.775	0.946
AD	EN_L6_IT_2	DAPK1	-0.02	0.05	-0.32	0.752	0.958
AD	Endo	DAPK1	0.54	0.40	1.35	0.178	0.714
AD	IN_ADARB2	DAPK1	0.15	0.04	3.58	0.000339	0.0287
AD	IN_LAMP5_LHX6	DAPK1	0.17	0.06	2.88	0.00402	0.153
AD	IN_LAMP5_RELN	DAPK1	0.19	0.05	3.83	0.000126	0.0148
AD	IN_PVALB	DAPK1	0.06	0.03	1.68	0.0921	0.479
AD	IN_PVALB_CHC	DAPK1	0.13	0.04	3.52	0.000429	0.0227
AD	IN_SST	DAPK1	0.00	0.03	0.04	0.966	0.995
AD	IN_VIP	DAPK1	0.09	0.03	2.90	0.00376	0.0616
AD	Micro	DAPK1	0.25	0.08	3.15	0.00161	0.0204
AD	OPC	DAPK1	0.01	0.07	0.09	0.925	0.979
AD	Oligo	DAPK1	0.04	0.06	0.67	0.505	0.727
AD	PVM	DAPK1	0.02	0.12	0.20	0.845	0.975
AD	VLMC	DAPK1	0.61	0.24	2.54	0.0111	0.168
AD	Astro	DAPK2	-0.09	0.06	-1.38	0.166	0.346
AD	EN_L2_3_IT	DAPK2	-0.03	0.07	-0.39	0.694	0.86
AD	EN_L3_5_IT_1	DAPK2	-0.26	0.07	-3.79	0.000152	0.00674
AD	EN_L3_5_IT_2	DAPK2	-0.01	0.06	-0.09	0.928	0.975
AD	EN_L3_5_IT_3	DAPK2	-0.12	0.05	-2.38	0.0174	0.0928
AD	EN_L5_6_NP	DAPK2	-0.28	0.11	-2.50	0.0125	0.315
AD	EN_L6B	DAPK2	-0.15	0.13	-1.15	0.251	0.619
AD	EN_L6_CT	DAPK2	0.12	0.12	1.05	0.295	0.66
AD	EN_L6_IT_1	DAPK2	0.14	0.12	1.15	0.248	0.697
AD	EN_L6_IT_2	DAPK2	0.07	0.13	0.53	0.599	0.925
AD	IN_ADARB2	DAPK2	0.09	0.11	0.81	0.415	0.777
AD	IN_LAMP5_LHX6	DAPK2	-0.06	0.12	-0.47	0.637	0.934
AD	IN_LAMP5_RELN	DAPK2	0.26	0.08	3.24	0.00119	0.0623
AD	IN_PVALB	DAPK2	0.06	0.09	0.69	0.492	0.853
AD	IN_SST	DAPK2	0.00	0.11	0.00	1	1
AD	IN_VIP	DAPK2	0.10	0.07	1.49	0.135	0.422
AD	Micro	DAPK2	-0.08	0.09	-0.88	0.38	0.668
AD	OPC	DAPK2	0.01	0.05	0.26	0.792	0.939
AD	Oligo	DAPK2	-0.18	0.04	-4.23	2.35e-05	0.00118
AD	PC	DAPK2	-0.29	0.49	-0.59	0.553	0.968
AD	VLMC	DAPK2	-0.31	0.14	-2.23	0.026	0.227
AD	Astro	DAPK3	0.14	0.05	2.64	0.00832	0.0457
AD	EN_L2_3_IT	DAPK3	-0.07	0.04	-1.92	0.0554	0.223
AD	EN_L3_5_IT_1	DAPK3	-0.01	0.07	-0.16	0.869	0.948
AD	EN_L3_5_IT_2	DAPK3	-0.17	0.05	-3.62	0.000296	0.00661
AD	EN_L3_5_IT_3	DAPK3	-0.17	0.06	-3.06	0.00223	0.0222
AD	EN_L5_6_NP	DAPK3	-0.05	0.10	-0.55	0.582	0.918
AD	EN_L6B	DAPK3	-0.25	0.10	-2.45	0.0142	0.162
AD	EN_L6_CT	DAPK3	-0.06	0.09	-0.64	0.523	0.82
AD	EN_L6_IT_1	DAPK3	-0.12	0.07	-1.69	0.0912	0.501
AD	EN_L6_IT_2	DAPK3	-0.16	0.09	-1.85	0.0637	0.554
AD	IN_ADARB2	DAPK3	0.03	0.08	0.38	0.703	0.902
AD	IN_LAMP5_RELN	DAPK3	-0.11	0.08	-1.29	0.198	0.676
AD	IN_PVALB	DAPK3	-0.06	0.05	-1.19	0.235	0.682
AD	IN_SST	DAPK3	-0.04	0.06	-0.62	0.538	0.884
AD	IN_VIP	DAPK3	-0.06	0.05	-1.27	0.205	0.516
AD	Micro	DAPK3	-0.08	0.07	-1.09	0.277	0.566
AD	OPC	DAPK3	-0.05	0.05	-0.89	0.374	0.755
AD	Oligo	DAPK3	-0.01	0.03	-0.18	0.859	0.937
AD	EN_L2_3_IT	DAPL1	-0.14	0.09	-1.51	0.131	0.37
AD	EN_L3_5_IT_3	DAPL1	-0.37	0.13	-2.97	0.003	0.0276
AD	EN_L5_6_NP	DAPL1	-0.01	0.09	-0.11	0.913	0.989
AD	IN_SST	DAPL1	0.09	0.13	0.66	0.506	0.874
AD	IN_VIP	DAPL1	-0.17	0.14	-1.25	0.212	0.524
AD	OPC	DAPL1	0.16	0.13	1.22	0.221	0.629
AD	Oligo	DAPL1	-0.05	0.08	-0.66	0.511	0.732
AD	EN_L2_3_IT	DAPP1	-0.00	0.11	-0.02	0.986	0.993
AD	Micro	DAPP1	0.02	0.07	0.27	0.788	0.918
AD	Astro	DARS1	-0.04	0.03	-1.49	0.137	0.305
AD	EN_L2_3_IT	DARS1	-0.04	0.03	-1.31	0.189	0.45
AD	EN_L3_5_IT_1	DARS1	-0.04	0.05	-0.96	0.336	0.64
AD	EN_L3_5_IT_2	DARS1	-0.04	0.03	-1.30	0.195	0.476
AD	EN_L3_5_IT_3	DARS1	-0.03	0.03	-0.81	0.415	0.655
AD	EN_L5_6_NP	DARS1	-0.07	0.05	-1.33	0.182	0.708
AD	EN_L5_ET	DARS1	0.06	0.43	0.14	0.888	0.999
AD	EN_L6B	DARS1	-0.02	0.07	-0.29	0.768	0.92
AD	EN_L6_CT	DARS1	-0.07	0.06	-1.26	0.207	0.563
AD	EN_L6_IT_1	DARS1	-0.04	0.05	-0.86	0.389	0.791
AD	EN_L6_IT_2	DARS1	0.02	0.05	0.40	0.692	0.95
AD	Endo	DARS1	0.10	0.09	1.12	0.264	0.791
AD	IN_ADARB2	DARS1	-0.09	0.06	-1.56	0.12	0.502
AD	IN_LAMP5_LHX6	DARS1	0.03	0.06	0.53	0.599	0.927
AD	IN_LAMP5_RELN	DARS1	-0.00	0.06	-0.01	0.992	0.999
AD	IN_PVALB	DARS1	-0.02	0.04	-0.47	0.638	0.913
AD	IN_PVALB_CHC	DARS1	-0.05	0.06	-0.90	0.369	0.787
AD	IN_SST	DARS1	0.00	0.04	0.10	0.919	0.984
AD	IN_VIP	DARS1	-0.01	0.03	-0.40	0.691	0.876
AD	Micro	DARS1	0.11	0.05	2.31	0.0211	0.125
AD	OPC	DARS1	-0.01	0.03	-0.32	0.749	0.925
AD	Oligo	DARS1	0.06	0.03	2.15	0.0317	0.137
AD	PC	DARS1	-0.08	0.09	-0.95	0.34	0.934
AD	PVM	DARS1	0.09	0.12	0.73	0.466	0.89
AD	VLMC	DARS1	0.09	0.10	0.95	0.341	0.668
AD	Astro	DARS2	0.02	0.05	0.33	0.738	0.857
AD	EN_L2_3_IT	DARS2	-0.02	0.06	-0.42	0.674	0.848
AD	EN_L3_5_IT_1	DARS2	0.03	0.08	0.41	0.683	0.868
AD	EN_L3_5_IT_2	DARS2	0.01	0.06	0.12	0.903	0.965
AD	EN_L3_5_IT_3	DARS2	0.00	0.06	0.08	0.94	0.973
AD	EN_L5_6_NP	DARS2	-0.00	0.10	-0.01	0.992	0.999
AD	EN_L6B	DARS2	0.14	0.10	1.43	0.152	0.499
AD	EN_L6_CT	DARS2	0.02	0.10	0.21	0.832	0.956
AD	EN_L6_IT_1	DARS2	-0.07	0.09	-0.81	0.416	0.808
AD	EN_L6_IT_2	DARS2	0.19	0.10	1.92	0.0553	0.534
AD	IN_ADARB2	DARS2	-0.14	0.09	-1.60	0.11	0.485
AD	IN_LAMP5_LHX6	DARS2	0.12	0.11	1.13	0.26	0.765
AD	IN_LAMP5_RELN	DARS2	-0.04	0.09	-0.40	0.691	0.928
AD	IN_PVALB	DARS2	0.03	0.06	0.40	0.688	0.925
AD	IN_SST	DARS2	0.01	0.07	0.17	0.866	0.975
AD	IN_VIP	DARS2	-0.03	0.06	-0.58	0.561	0.809
AD	Micro	DARS2	0.10	0.07	1.49	0.135	0.383
AD	OPC	DARS2	0.00	0.06	0.04	0.966	0.991
AD	Oligo	DARS2	0.13	0.04	3.52	0.00043	0.00847
AD	EN_L2_3_IT	DAW1	-0.10	0.09	-1.07	0.283	0.558
AD	EN_L3_5_IT_3	DAW1	0.07	0.10	0.67	0.506	0.724
AD	EN_L6_IT_1	DAW1	-0.24	0.15	-1.54	0.123	0.558
AD	IN_PVALB	DAW1	0.44	0.12	3.53	0.000414	0.0258
AD	Astro	DAXX	0.11	0.06	1.69	0.0918	0.234
AD	EN_L2_3_IT	DAXX	0.15	0.05	2.84	0.00457	0.0518
AD	EN_L3_5_IT_2	DAXX	0.02	0.07	0.33	0.743	0.896
AD	EN_L3_5_IT_3	DAXX	0.00	0.06	0.07	0.946	0.976
AD	EN_L6_IT_1	DAXX	-0.57	0.34	-1.65	0.0997	0.515
AD	IN_PVALB	DAXX	-0.03	0.08	-0.39	0.698	0.926
AD	IN_SST	DAXX	-0.11	0.10	-1.08	0.28	0.761
AD	IN_VIP	DAXX	-0.01	0.07	-0.16	0.872	0.954
AD	Micro	DAXX	0.11	0.09	1.21	0.226	0.508
AD	OPC	DAXX	-0.08	0.09	-0.95	0.343	0.732
AD	Oligo	DAXX	0.04	0.04	1.15	0.249	0.487
AD	Astro	DAZAP1	-0.00	0.03	-0.03	0.978	0.989
AD	EN_L2_3_IT	DAZAP1	0.02	0.03	0.53	0.593	0.8
AD	EN_L3_5_IT_1	DAZAP1	0.03	0.05	0.62	0.536	0.791
AD	EN_L3_5_IT_2	DAZAP1	0.02	0.04	0.51	0.607	0.821
AD	EN_L3_5_IT_3	DAZAP1	0.04	0.04	1.04	0.297	0.543
AD	EN_L5_6_NP	DAZAP1	-0.04	0.06	-0.71	0.479	0.881
AD	EN_L5_ET	DAZAP1	-0.20	0.47	-0.42	0.672	0.999
AD	EN_L6B	DAZAP1	0.03	0.06	0.48	0.63	0.865
AD	EN_L6_CT	DAZAP1	0.01	0.05	0.28	0.776	0.938
AD	EN_L6_IT_1	DAZAP1	0.04	0.05	0.78	0.436	0.82
AD	EN_L6_IT_2	DAZAP1	-0.04	0.06	-0.68	0.498	0.896
AD	Endo	DAZAP1	-0.05	0.21	-0.23	0.82	0.974
AD	IN_ADARB2	DAZAP1	0.05	0.05	0.96	0.339	0.728
AD	IN_LAMP5_LHX6	DAZAP1	0.07	0.06	1.12	0.263	0.768
AD	IN_LAMP5_RELN	DAZAP1	0.04	0.05	0.81	0.42	0.831
AD	IN_PVALB	DAZAP1	0.03	0.04	0.68	0.498	0.855
AD	IN_PVALB_CHC	DAZAP1	0.02	0.06	0.30	0.763	0.947
AD	IN_SST	DAZAP1	0.04	0.04	0.86	0.392	0.821
AD	IN_VIP	DAZAP1	-0.01	0.04	-0.41	0.681	0.872
AD	Micro	DAZAP1	0.09	0.04	1.99	0.0468	0.204
AD	OPC	DAZAP1	0.05	0.04	1.14	0.253	0.665
AD	Oligo	DAZAP1	0.01	0.03	0.36	0.718	0.865
AD	PC	DAZAP1	0.31	0.31	0.99	0.324	0.934
AD	PVM	DAZAP1	0.65	0.39	1.66	0.0979	0.722
AD	Astro	DAZAP2	-0.02	0.04	-0.56	0.576	0.744
AD	EN_L2_3_IT	DAZAP2	0.00	0.04	0.01	0.99	0.995
AD	EN_L3_5_IT_1	DAZAP2	0.03	0.06	0.55	0.582	0.816
AD	EN_L3_5_IT_2	DAZAP2	-0.02	0.04	-0.55	0.579	0.804
AD	EN_L3_5_IT_3	DAZAP2	0.04	0.04	0.84	0.4	0.641
AD	EN_L5_6_NP	DAZAP2	-0.09	0.08	-1.12	0.263	0.774
AD	EN_L6B	DAZAP2	-0.01	0.07	-0.10	0.924	0.979
AD	EN_L6_CT	DAZAP2	-0.07	0.07	-0.95	0.343	0.699
AD	EN_L6_IT_1	DAZAP2	-0.03	0.06	-0.46	0.646	0.907
AD	EN_L6_IT_2	DAZAP2	0.00	0.09	0.02	0.982	0.996
AD	Endo	DAZAP2	-0.20	0.22	-0.93	0.353	0.841
AD	IN_ADARB2	DAZAP2	-0.01	0.07	-0.09	0.932	0.983
AD	IN_LAMP5_LHX6	DAZAP2	0.05	0.08	0.66	0.507	0.893
AD	IN_LAMP5_RELN	DAZAP2	0.05	0.06	0.80	0.423	0.832
AD	IN_PVALB	DAZAP2	-0.04	0.05	-0.82	0.413	0.814
AD	IN_PVALB_CHC	DAZAP2	-0.20	0.08	-2.38	0.0172	0.227
AD	IN_SST	DAZAP2	-0.03	0.05	-0.51	0.61	0.908
AD	IN_VIP	DAZAP2	-0.03	0.04	-0.68	0.497	0.769
AD	Micro	DAZAP2	-0.12	0.04	-2.64	0.00824	0.065
AD	OPC	DAZAP2	0.05	0.04	1.06	0.288	0.688
AD	Oligo	DAZAP2	0.01	0.04	0.38	0.703	0.858
AD	PC	DAZAP2	0.11	0.38	0.30	0.768	0.988
AD	Astro	DBF4	-0.04	0.05	-0.79	0.428	0.625
AD	EN_L2_3_IT	DBF4	-0.05	0.03	-1.50	0.133	0.372
AD	EN_L3_5_IT_1	DBF4	0.07	0.07	1.11	0.267	0.573
AD	EN_L3_5_IT_2	DBF4	-0.04	0.05	-0.67	0.504	0.758
AD	EN_L3_5_IT_3	DBF4	0.01	0.05	0.11	0.913	0.959
AD	EN_L5_6_NP	DBF4	-0.06	0.09	-0.66	0.507	0.89
AD	EN_L6B	DBF4	-0.18	0.10	-1.83	0.0672	0.348
AD	EN_L6_CT	DBF4	-0.12	0.09	-1.31	0.19	0.541
AD	EN_L6_IT_1	DBF4	-0.01	0.07	-0.17	0.866	0.972
AD	EN_L6_IT_2	DBF4	-0.19	0.09	-2.17	0.0296	0.451
AD	IN_ADARB2	DBF4	0.13	0.10	1.36	0.172	0.577
AD	IN_LAMP5_LHX6	DBF4	0.15	0.10	1.55	0.121	0.619
AD	IN_LAMP5_RELN	DBF4	0.12	0.10	1.20	0.232	0.705
AD	IN_PVALB	DBF4	0.08	0.06	1.36	0.174	0.61
AD	IN_PVALB_CHC	DBF4	0.15	0.34	0.45	0.652	0.918
AD	IN_SST	DBF4	0.07	0.07	1.00	0.316	0.788
AD	IN_VIP	DBF4	0.05	0.07	0.80	0.425	0.721
AD	Micro	DBF4	0.08	0.08	1.02	0.306	0.596
AD	OPC	DBF4	0.07	0.06	1.20	0.229	0.639
AD	Oligo	DBF4	0.12	0.04	3.02	0.00256	0.0267
AD	Astro	DBF4B	0.01	0.05	0.14	0.885	0.942
AD	EN_L2_3_IT	DBF4B	-0.04	0.04	-0.98	0.329	0.603
AD	EN_L3_5_IT_1	DBF4B	-0.02	0.07	-0.28	0.776	0.913
AD	EN_L3_5_IT_2	DBF4B	-0.11	0.06	-1.86	0.0623	0.255
AD	EN_L3_5_IT_3	DBF4B	-0.07	0.05	-1.36	0.174	0.401
AD	EN_L5_6_NP	DBF4B	-0.06	0.09	-0.71	0.48	0.881
AD	EN_L5_ET	DBF4B	0.54	0.49	1.09	0.276	0.999
AD	EN_L6B	DBF4B	0.00	0.08	0.06	0.952	0.987
AD	EN_L6_CT	DBF4B	-0.03	0.07	-0.42	0.671	0.892
AD	EN_L6_IT_1	DBF4B	-0.10	0.06	-1.56	0.118	0.549
AD	EN_L6_IT_2	DBF4B	-0.01	0.09	-0.11	0.911	0.988
AD	IN_ADARB2	DBF4B	0.02	0.08	0.26	0.796	0.938
AD	IN_LAMP5_LHX6	DBF4B	-0.09	0.09	-1.03	0.304	0.793
AD	IN_LAMP5_RELN	DBF4B	-0.03	0.07	-0.44	0.66	0.919
AD	IN_PVALB	DBF4B	-0.03	0.06	-0.50	0.62	0.906
AD	IN_PVALB_CHC	DBF4B	0.12	0.11	1.16	0.247	0.695
AD	IN_SST	DBF4B	0.08	0.07	1.12	0.263	0.748
AD	IN_VIP	DBF4B	-0.05	0.07	-0.67	0.503	0.773
AD	Micro	DBF4B	-0.08	0.07	-1.19	0.233	0.516
AD	OPC	DBF4B	-0.07	0.06	-1.22	0.222	0.631
AD	Oligo	DBF4B	-0.08	0.05	-1.66	0.0974	0.276
AD	Astro	DBI	0.30	0.07	4.11	4.03e-05	0.000929
AD	EN_L2_3_IT	DBI	0.16	0.06	2.60	0.00931	0.0784
AD	EN_L3_5_IT_1	DBI	0.21	0.27	0.76	0.45	0.732
AD	EN_L3_5_IT_2	DBI	0.20	0.08	2.72	0.00653	0.0604
AD	EN_L3_5_IT_3	DBI	-0.03	0.07	-0.42	0.671	0.836
AD	EN_L6B	DBI	-0.51	0.42	-1.21	0.228	0.596
AD	EN_L6_CT	DBI	-0.75	0.41	-1.83	0.0668	0.326
AD	EN_L6_IT_1	DBI	-0.10	0.31	-0.32	0.746	0.939
AD	IN_PVALB	DBI	0.07	0.09	0.78	0.435	0.824
AD	IN_VIP	DBI	-0.04	0.08	-0.45	0.65	0.857
AD	Micro	DBI	0.22	0.08	2.58	0.00978	0.0738
AD	OPC	DBI	0.19	0.05	3.98	6.97e-05	0.0204
AD	Oligo	DBI	0.17	0.05	3.72	0.0002	0.00506
AD	Astro	DBN1	0.11	0.05	2.37	0.0178	0.0776
AD	EN_L2_3_IT	DBN1	0.09	0.04	2.59	0.00965	0.08
AD	EN_L3_5_IT_1	DBN1	0.11	0.05	2.16	0.031	0.186
AD	EN_L3_5_IT_2	DBN1	0.08	0.05	1.64	0.101	0.335
AD	EN_L3_5_IT_3	DBN1	0.12	0.05	2.55	0.0107	0.0676
AD	EN_L5_6_NP	DBN1	0.19	0.09	2.27	0.0234	0.409
AD	EN_L6B	DBN1	0.08	0.07	1.05	0.293	0.656
AD	EN_L6_CT	DBN1	0.03	0.07	0.46	0.643	0.881
AD	EN_L6_IT_1	DBN1	0.08	0.07	1.18	0.238	0.685
AD	EN_L6_IT_2	DBN1	0.19	0.08	2.34	0.0194	0.411
AD	Endo	DBN1	0.18	0.36	0.51	0.613	0.944
AD	IN_ADARB2	DBN1	0.09	0.06	1.46	0.143	0.539
AD	IN_LAMP5_LHX6	DBN1	0.00	0.08	0.01	0.988	0.998
AD	IN_LAMP5_RELN	DBN1	0.05	0.07	0.74	0.462	0.844
AD	IN_PVALB	DBN1	0.07	0.05	1.32	0.186	0.625
AD	IN_PVALB_CHC	DBN1	0.10	0.09	1.14	0.256	0.701
AD	IN_SST	DBN1	0.08	0.06	1.33	0.184	0.681
AD	IN_VIP	DBN1	0.07	0.04	1.55	0.12	0.399
AD	OPC	DBN1	0.06	0.05	1.34	0.179	0.584
AD	Oligo	DBN1	0.02	0.06	0.28	0.776	0.896
AD	Astro	DBNDD1	0.24	0.07	3.35	0.000813	0.00855
AD	EN_L2_3_IT	DBNDD1	-0.07	0.05	-1.46	0.143	0.386
AD	EN_L3_5_IT_1	DBNDD1	-0.09	0.08	-1.09	0.278	0.585
AD	EN_L3_5_IT_2	DBNDD1	-0.01	0.06	-0.16	0.875	0.953
AD	EN_L3_5_IT_3	DBNDD1	-0.10	0.06	-1.49	0.135	0.343
AD	EN_L6B	DBNDD1	0.29	0.32	0.92	0.355	0.71
AD	EN_L6_CT	DBNDD1	0.43	0.33	1.32	0.187	0.538
AD	EN_L6_IT_1	DBNDD1	0.03	0.10	0.28	0.78	0.947
AD	IN_PVALB	DBNDD1	0.03	0.08	0.36	0.718	0.93
AD	IN_SST	DBNDD1	0.06	0.09	0.64	0.523	0.879
AD	IN_VIP	DBNDD1	0.06	0.06	1.06	0.29	0.61
AD	OPC	DBNDD1	-0.05	0.09	-0.58	0.562	0.852
AD	Oligo	DBNDD1	0.04	0.07	0.61	0.539	0.751
AD	Astro	DBNL	-0.04	0.03	-1.43	0.153	0.329
AD	EN_L2_3_IT	DBNL	-0.07	0.03	-1.95	0.0511	0.211
AD	EN_L3_5_IT_1	DBNL	-0.10	0.05	-2.02	0.0434	0.222
AD	EN_L3_5_IT_2	DBNL	-0.11	0.04	-2.49	0.0128	0.0966
AD	EN_L3_5_IT_3	DBNL	-0.13	0.04	-3.26	0.00111	0.0134
AD	EN_L5_6_NP	DBNL	-0.14	0.07	-1.97	0.0483	0.497
AD	EN_L6B	DBNL	-0.16	0.07	-2.32	0.0201	0.192
AD	EN_L6_CT	DBNL	-0.08	0.06	-1.20	0.229	0.591
AD	EN_L6_IT_1	DBNL	-0.13	0.06	-2.25	0.0243	0.29
AD	EN_L6_IT_2	DBNL	-0.13	0.08	-1.69	0.0904	0.602
AD	Endo	DBNL	-0.17	0.26	-0.66	0.512	0.906
AD	IN_ADARB2	DBNL	-0.07	0.06	-1.24	0.215	0.624
AD	IN_LAMP5_LHX6	DBNL	-0.02	0.07	-0.30	0.762	0.964
AD	IN_LAMP5_RELN	DBNL	-0.07	0.06	-1.24	0.216	0.691
AD	IN_PVALB	DBNL	-0.10	0.04	-2.45	0.0143	0.203
AD	IN_PVALB_CHC	DBNL	-0.04	0.08	-0.52	0.6	0.898
AD	IN_SST	DBNL	-0.05	0.05	-0.98	0.325	0.792
AD	IN_VIP	DBNL	-0.12	0.04	-2.95	0.00317	0.0553
AD	Micro	DBNL	-0.11	0.05	-2.47	0.0134	0.0917
AD	OPC	DBNL	-0.07	0.04	-1.85	0.064	0.398
AD	Oligo	DBNL	-0.05	0.02	-1.99	0.0466	0.173
AD	Astro	DBP	-0.17	0.08	-2.25	0.0243	0.0953
AD	EN_L2_3_IT	DBP	0.07	0.06	1.21	0.225	0.495
AD	EN_L3_5_IT_1	DBP	0.30	0.09	3.33	0.000874	0.0212
AD	EN_L3_5_IT_2	DBP	0.12	0.07	1.78	0.0752	0.283
AD	EN_L3_5_IT_3	DBP	0.24	0.07	3.69	0.000226	0.00425
AD	EN_L6B	DBP	0.06	0.37	0.17	0.868	0.958
AD	EN_L6_IT_1	DBP	0.19	0.40	0.47	0.638	0.904
AD	IN_ADARB2	DBP	0.08	0.10	0.87	0.383	0.761
AD	IN_LAMP5_RELN	DBP	-0.01	0.09	-0.15	0.883	0.974
AD	IN_PVALB	DBP	0.06	0.08	0.76	0.448	0.831
AD	IN_SST	DBP	0.04	0.10	0.40	0.693	0.934
AD	IN_VIP	DBP	0.14	0.07	2.07	0.0381	0.221
AD	OPC	DBP	0.02	0.09	0.22	0.823	0.949
AD	Oligo	DBP	-0.10	0.04	-2.38	0.0172	0.0919
AD	Astro	DBR1	-0.10	0.04	-2.26	0.0241	0.0947
AD	EN_L2_3_IT	DBR1	0.06	0.05	1.29	0.198	0.461
AD	EN_L3_5_IT_1	DBR1	0.04	0.08	0.48	0.633	0.842
AD	EN_L3_5_IT_2	DBR1	0.07	0.06	1.03	0.302	0.591
AD	EN_L3_5_IT_3	DBR1	0.09	0.06	1.47	0.143	0.354
AD	EN_L6B	DBR1	0.09	0.34	0.27	0.788	0.926
AD	EN_L6_CT	DBR1	-0.04	0.31	-0.13	0.893	0.974
AD	EN_L6_IT_1	DBR1	-0.02	0.10	-0.25	0.802	0.954
AD	EN_L6_IT_2	DBR1	0.10	0.31	0.33	0.744	0.957
AD	IN_ADARB2	DBR1	0.10	0.08	1.16	0.246	0.658
AD	IN_LAMP5_RELN	DBR1	0.03	0.09	0.39	0.7	0.929
AD	IN_PVALB	DBR1	-0.03	0.07	-0.44	0.661	0.92
AD	IN_SST	DBR1	-0.03	0.08	-0.41	0.679	0.931
AD	IN_VIP	DBR1	-0.02	0.06	-0.36	0.722	0.892
AD	Micro	DBR1	0.13	0.06	2.04	0.0418	0.19
AD	OPC	DBR1	0.07	0.05	1.27	0.205	0.613
AD	Oligo	DBR1	-0.01	0.03	-0.22	0.825	0.919
AD	Astro	DBT	-0.14	0.04	-3.95	7.94e-05	0.0015
AD	EN_L2_3_IT	DBT	0.01	0.03	0.18	0.856	0.937
AD	EN_L3_5_IT_1	DBT	0.01	0.05	0.17	0.867	0.947
AD	EN_L3_5_IT_2	DBT	0.02	0.04	0.62	0.533	0.776
AD	EN_L3_5_IT_3	DBT	-0.02	0.03	-0.67	0.502	0.721
AD	EN_L5_6_NP	DBT	-0.01	0.06	-0.16	0.876	0.981
AD	EN_L5_ET	DBT	-0.43	0.45	-0.96	0.339	0.999
AD	EN_L6B	DBT	-0.01	0.06	-0.13	0.897	0.97
AD	EN_L6_CT	DBT	0.02	0.06	0.36	0.718	0.914
AD	EN_L6_IT_1	DBT	-0.01	0.05	-0.12	0.906	0.981
AD	EN_L6_IT_2	DBT	0.05	0.06	0.87	0.382	0.851
AD	IN_ADARB2	DBT	-0.05	0.05	-1.07	0.284	0.688
AD	IN_LAMP5_LHX6	DBT	-0.12	0.07	-1.82	0.0681	0.515
AD	IN_LAMP5_RELN	DBT	-0.05	0.05	-1.06	0.291	0.755
AD	IN_PVALB	DBT	-0.08	0.03	-2.30	0.0212	0.248
AD	IN_PVALB_CHC	DBT	-0.10	0.07	-1.33	0.185	0.631
AD	IN_SST	DBT	-0.03	0.05	-0.71	0.476	0.864
AD	IN_VIP	DBT	-0.01	0.04	-0.34	0.736	0.896
AD	Micro	DBT	-0.05	0.05	-0.93	0.351	0.64
AD	OPC	DBT	-0.01	0.04	-0.17	0.863	0.962
AD	Oligo	DBT	-0.05	0.02	-1.95	0.0514	0.184
AD	PC	DBT	-0.18	0.32	-0.55	0.585	0.973
AD	Astro	DBX2	-0.11	0.06	-1.88	0.0596	0.175
AD	EN_L3_5_IT_3	DBX2	-0.18	0.11	-1.66	0.0968	0.279
AD	OPC	DBX2	0.09	0.06	1.45	0.148	0.544
AD	Astro	DCAF1	-0.03	0.03	-0.91	0.361	0.562
AD	EN_L2_3_IT	DCAF1	0.02	0.02	0.78	0.433	0.691
AD	EN_L3_5_IT_1	DCAF1	0.06	0.05	1.35	0.177	0.468
AD	EN_L3_5_IT_2	DCAF1	0.06	0.04	1.76	0.0778	0.288
AD	EN_L3_5_IT_3	DCAF1	0.09	0.04	2.43	0.0151	0.0844
AD	EN_L5_6_NP	DCAF1	0.04	0.07	0.61	0.539	0.904
AD	EN_L5_ET	DCAF1	0.17	0.49	0.35	0.728	0.999
AD	EN_L6B	DCAF1	0.07	0.06	1.21	0.226	0.594
AD	EN_L6_CT	DCAF1	0.07	0.05	1.22	0.221	0.581
AD	EN_L6_IT_1	DCAF1	0.06	0.05	1.10	0.27	0.714
AD	EN_L6_IT_2	DCAF1	-0.04	0.06	-0.68	0.496	0.895
AD	Endo	DCAF1	0.24	0.29	0.81	0.42	0.867
AD	IN_ADARB2	DCAF1	-0.04	0.05	-0.91	0.363	0.749
AD	IN_LAMP5_LHX6	DCAF1	-0.03	0.06	-0.52	0.601	0.928
AD	IN_LAMP5_RELN	DCAF1	0.01	0.05	0.28	0.783	0.951
AD	IN_PVALB	DCAF1	-0.02	0.04	-0.39	0.695	0.925
AD	IN_PVALB_CHC	DCAF1	-0.02	0.07	-0.24	0.809	0.956
AD	IN_SST	DCAF1	-0.03	0.05	-0.60	0.546	0.886
AD	IN_VIP	DCAF1	-0.01	0.03	-0.27	0.784	0.915
AD	Micro	DCAF1	-0.14	0.05	-2.89	0.00388	0.0388
AD	OPC	DCAF1	-0.01	0.04	-0.19	0.849	0.959
AD	Oligo	DCAF1	0.02	0.02	0.69	0.49	0.717
AD	PC	DCAF1	0.51	0.31	1.65	0.0986	0.85
AD	Astro	DCAF10	0.04	0.02	1.96	0.0495	0.154
AD	EN_L2_3_IT	DCAF10	0.03	0.02	1.54	0.123	0.356
AD	EN_L3_5_IT_1	DCAF10	0.04	0.03	1.56	0.118	0.38
AD	EN_L3_5_IT_2	DCAF10	0.03	0.03	1.31	0.19	0.471
AD	EN_L3_5_IT_3	DCAF10	0.07	0.02	2.86	0.00428	0.0351
AD	EN_L5_6_NP	DCAF10	-0.01	0.04	-0.20	0.841	0.974
AD	EN_L5_ET	DCAF10	0.05	0.24	0.19	0.847	0.999
AD	EN_L6B	DCAF10	0.04	0.04	1.20	0.229	0.597
AD	EN_L6_CT	DCAF10	0.04	0.03	1.12	0.264	0.63
AD	EN_L6_IT_1	DCAF10	0.00	0.03	0.15	0.884	0.975
AD	EN_L6_IT_2	DCAF10	-0.01	0.04	-0.13	0.893	0.987
AD	Endo	DCAF10	-0.09	0.09	-0.97	0.333	0.826
AD	IN_ADARB2	DCAF10	-0.04	0.03	-1.22	0.221	0.629
AD	IN_LAMP5_LHX6	DCAF10	0.01	0.04	0.17	0.866	0.983
AD	IN_LAMP5_RELN	DCAF10	0.04	0.03	1.18	0.24	0.714
AD	IN_PVALB	DCAF10	0.05	0.02	2.18	0.0292	0.289
AD	IN_PVALB_CHC	DCAF10	0.04	0.04	0.90	0.37	0.787
AD	IN_SST	DCAF10	0.04	0.03	1.27	0.205	0.696
AD	IN_VIP	DCAF10	0.02	0.02	1.00	0.316	0.634
AD	Micro	DCAF10	0.01	0.03	0.32	0.749	0.9
AD	OPC	DCAF10	-0.01	0.02	-0.63	0.529	0.839
AD	Oligo	DCAF10	-0.03	0.02	-1.73	0.0841	0.252
AD	PC	DCAF10	-0.12	0.08	-1.48	0.138	0.882
AD	PVM	DCAF10	0.06	0.12	0.55	0.582	0.915
AD	SMC	DCAF10	0.71	0.72	0.98	0.325	0.995
AD	VLMC	DCAF10	-0.00	0.08	-0.04	0.965	0.989
AD	Astro	DCAF11	0.11	0.07	1.48	0.14	0.308
AD	EN_L2_3_IT	DCAF11	-0.08	0.06	-1.29	0.197	0.46
AD	EN_L3_5_IT_2	DCAF11	-0.17	0.08	-2.13	0.0328	0.173
AD	EN_L3_5_IT_3	DCAF11	-0.20	0.09	-2.33	0.0196	0.0999
AD	IN_PVALB	DCAF11	-0.11	0.34	-0.32	0.751	0.941
AD	IN_VIP	DCAF11	0.08	0.10	0.84	0.401	0.704
AD	OPC	DCAF11	0.07	0.10	0.73	0.463	0.806
AD	Oligo	DCAF11	0.05	0.05	1.05	0.293	0.538
AD	Astro	DCAF12	-0.00	0.03	-0.04	0.968	0.984
AD	EN_L2_3_IT	DCAF12	0.02	0.03	0.60	0.547	0.775
AD	EN_L3_5_IT_1	DCAF12	0.02	0.06	0.29	0.771	0.911
AD	EN_L3_5_IT_2	DCAF12	-0.03	0.04	-0.84	0.399	0.677
AD	EN_L3_5_IT_3	DCAF12	0.02	0.05	0.54	0.586	0.78
AD	EN_L5_6_NP	DCAF12	-0.17	0.09	-1.89	0.0592	0.532
AD	EN_L6B	DCAF12	0.06	0.09	0.71	0.478	0.792
AD	EN_L6_CT	DCAF12	-0.05	0.08	-0.66	0.507	0.809
AD	EN_L6_IT_1	DCAF12	-0.12	0.07	-1.76	0.0787	0.471
AD	EN_L6_IT_2	DCAF12	-0.01	0.09	-0.06	0.953	0.992
AD	IN_ADARB2	DCAF12	0.05	0.06	0.78	0.435	0.789
AD	IN_LAMP5_LHX6	DCAF12	-0.04	0.09	-0.44	0.656	0.941
AD	IN_LAMP5_RELN	DCAF12	-0.06	0.07	-0.89	0.371	0.805
AD	IN_PVALB	DCAF12	-0.07	0.05	-1.47	0.141	0.565
AD	IN_PVALB_CHC	DCAF12	-0.11	0.09	-1.20	0.231	0.683
AD	IN_SST	DCAF12	0.06	0.05	1.25	0.213	0.702
AD	IN_VIP	DCAF12	0.07	0.04	1.70	0.089	0.34
AD	Micro	DCAF12	-0.11	0.05	-2.26	0.0241	0.135
AD	OPC	DCAF12	-0.03	0.04	-0.81	0.42	0.78
AD	Oligo	DCAF12	0.02	0.03	0.81	0.421	0.66
AD	Astro	DCAF13	-0.11	0.05	-2.20	0.0276	0.104
AD	EN_L2_3_IT	DCAF13	-0.07	0.05	-1.55	0.122	0.356
AD	EN_L3_5_IT_1	DCAF13	-0.02	0.08	-0.28	0.776	0.913
AD	EN_L3_5_IT_2	DCAF13	0.04	0.06	0.61	0.539	0.78
AD	EN_L3_5_IT_3	DCAF13	-0.04	0.06	-0.63	0.528	0.74
AD	EN_L5_6_NP	DCAF13	0.20	0.09	2.10	0.036	0.457
AD	EN_L6B	DCAF13	0.05	0.10	0.56	0.576	0.843
AD	EN_L6_CT	DCAF13	-0.10	0.09	-1.11	0.265	0.632
AD	EN_L6_IT_1	DCAF13	0.05	0.08	0.64	0.523	0.862
AD	EN_L6_IT_2	DCAF13	0.17	0.11	1.48	0.138	0.672
AD	IN_ADARB2	DCAF13	-0.05	0.08	-0.66	0.507	0.825
AD	IN_LAMP5_RELN	DCAF13	-0.08	0.09	-0.93	0.354	0.797
AD	IN_PVALB	DCAF13	0.01	0.06	0.21	0.836	0.963
AD	IN_SST	DCAF13	0.03	0.08	0.39	0.696	0.936
AD	IN_VIP	DCAF13	-0.02	0.06	-0.28	0.781	0.914
AD	Micro	DCAF13	-0.08	0.08	-1.10	0.27	0.558
AD	OPC	DCAF13	0.00	0.04	0.09	0.925	0.979
AD	Oligo	DCAF13	-0.07	0.03	-2.03	0.0426	0.164
AD	Astro	DCAF15	-0.08	0.06	-1.39	0.163	0.342
AD	EN_L2_3_IT	DCAF15	-0.09	0.05	-1.58	0.115	0.345
AD	EN_L3_5_IT_1	DCAF15	-0.01	0.08	-0.11	0.91	0.964
AD	EN_L3_5_IT_2	DCAF15	-0.10	0.07	-1.45	0.147	0.411
AD	EN_L3_5_IT_3	DCAF15	-0.05	0.08	-0.65	0.517	0.733
AD	EN_L6_IT_1	DCAF15	0.04	0.09	0.39	0.7	0.926
AD	IN_PVALB	DCAF15	-0.04	0.10	-0.38	0.707	0.927
AD	IN_SST	DCAF15	-0.04	0.09	-0.44	0.659	0.927
AD	IN_VIP	DCAF15	-0.00	0.08	-0.06	0.95	0.983
AD	Micro	DCAF15	-0.23	0.07	-3.35	0.000803	0.0123
AD	OPC	DCAF15	-0.09	0.06	-1.45	0.148	0.544
AD	Oligo	DCAF15	-0.11	0.04	-2.49	0.0128	0.0756
AD	Astro	DCAF16	-0.11	0.03	-3.19	0.00145	0.013
AD	EN_L2_3_IT	DCAF16	-0.03	0.03	-1.01	0.313	0.586
AD	EN_L3_5_IT_1	DCAF16	-0.01	0.04	-0.34	0.738	0.894
AD	EN_L3_5_IT_2	DCAF16	0.00	0.04	0.08	0.937	0.977
AD	EN_L3_5_IT_3	DCAF16	0.03	0.03	0.81	0.42	0.658
AD	EN_L5_6_NP	DCAF16	-0.10	0.06	-1.66	0.0969	0.608
AD	EN_L6B	DCAF16	-0.13	0.06	-2.21	0.0271	0.221
AD	EN_L6_CT	DCAF16	0.03	0.06	0.51	0.612	0.869
AD	EN_L6_IT_1	DCAF16	0.02	0.05	0.34	0.731	0.935
AD	EN_L6_IT_2	DCAF16	-0.03	0.07	-0.45	0.654	0.938
AD	Endo	DCAF16	-0.35	0.26	-1.38	0.169	0.699
AD	IN_ADARB2	DCAF16	0.05	0.06	0.87	0.385	0.762
AD	IN_LAMP5_LHX6	DCAF16	0.04	0.06	0.66	0.509	0.894
AD	IN_LAMP5_RELN	DCAF16	0.01	0.06	0.24	0.813	0.958
AD	IN_PVALB	DCAF16	-0.02	0.04	-0.59	0.556	0.879
AD	IN_PVALB_CHC	DCAF16	0.04	0.07	0.63	0.527	0.867
AD	IN_SST	DCAF16	0.06	0.04	1.40	0.162	0.648
AD	IN_VIP	DCAF16	0.04	0.03	1.14	0.254	0.57
AD	Micro	DCAF16	0.04	0.05	0.77	0.443	0.723
AD	OPC	DCAF16	0.01	0.03	0.37	0.713	0.913
AD	Oligo	DCAF16	-0.07	0.03	-2.62	0.00876	0.0593
AD	PC	DCAF16	0.09	0.36	0.25	0.8	0.988
AD	Astro	DCAF17	0.07	0.03	2.16	0.0307	0.112
AD	EN_L2_3_IT	DCAF17	-0.01	0.03	-0.36	0.721	0.873
AD	EN_L3_5_IT_1	DCAF17	0.09	0.06	1.57	0.116	0.376
AD	EN_L3_5_IT_2	DCAF17	0.05	0.04	1.17	0.241	0.53
AD	EN_L3_5_IT_3	DCAF17	0.01	0.04	0.34	0.733	0.872
AD	EN_L5_6_NP	DCAF17	0.05	0.09	0.57	0.568	0.914
AD	EN_L5_ET	DCAF17	-0.13	0.47	-0.28	0.78	0.999
AD	EN_L6B	DCAF17	0.00	0.07	0.06	0.948	0.986
AD	EN_L6_CT	DCAF17	0.04	0.06	0.68	0.495	0.803
AD	EN_L6_IT_1	DCAF17	0.00	0.06	0.08	0.94	0.991
AD	EN_L6_IT_2	DCAF17	0.11	0.08	1.35	0.177	0.71
AD	Endo	DCAF17	-0.18	0.32	-0.58	0.563	0.922
AD	IN_ADARB2	DCAF17	-0.03	0.05	-0.67	0.502	0.823
AD	IN_LAMP5_LHX6	DCAF17	-0.01	0.06	-0.13	0.9	0.987
AD	IN_LAMP5_RELN	DCAF17	0.02	0.05	0.33	0.741	0.94
AD	IN_PVALB	DCAF17	0.02	0.04	0.47	0.641	0.914
AD	IN_PVALB_CHC	DCAF17	0.03	0.07	0.38	0.7	0.929
AD	IN_SST	DCAF17	0.06	0.05	1.29	0.196	0.692
AD	IN_VIP	DCAF17	0.05	0.04	1.31	0.189	0.496
AD	Micro	DCAF17	0.08	0.04	1.93	0.0541	0.223
AD	OPC	DCAF17	0.09	0.03	2.90	0.00368	0.127
AD	Oligo	DCAF17	0.04	0.03	1.56	0.12	0.314
AD	PC	DCAF17	-0.17	0.43	-0.40	0.687	0.985
AD	Astro	DCAF4	0.09	0.05	1.63	0.104	0.253
AD	EN_L2_3_IT	DCAF4	-0.09	0.05	-1.86	0.0632	0.24
AD	EN_L3_5_IT_1	DCAF4	-0.14	0.07	-1.93	0.0538	0.249
AD	EN_L3_5_IT_2	DCAF4	-0.08	0.06	-1.35	0.179	0.458
AD	EN_L3_5_IT_3	DCAF4	-0.05	0.07	-0.78	0.436	0.672
AD	EN_L6B	DCAF4	-0.12	0.09	-1.33	0.183	0.544
AD	EN_L6_CT	DCAF4	0.33	0.37	0.89	0.372	0.719
AD	EN_L6_IT_1	DCAF4	-0.09	0.10	-0.82	0.41	0.803
AD	IN_LAMP5_RELN	DCAF4	-0.04	0.09	-0.43	0.671	0.922
AD	IN_PVALB	DCAF4	-0.03	0.08	-0.43	0.664	0.92
AD	IN_SST	DCAF4	0.03	0.09	0.40	0.69	0.934
AD	IN_VIP	DCAF4	-0.11	0.06	-1.94	0.0527	0.261
AD	Micro	DCAF4	-0.10	0.09	-1.14	0.253	0.54
AD	OPC	DCAF4	0.02	0.07	0.25	0.805	0.944
AD	Oligo	DCAF4	-0.04	0.04	-0.86	0.388	0.629
AD	Astro	DCAF4L1	0.33	0.10	3.28	0.00102	0.0101
AD	EN_L2_3_IT	DCAF4L1	-0.08	0.09	-0.88	0.377	0.647
AD	EN_L3_5_IT_2	DCAF4L1	0.03	0.38	0.09	0.929	0.975
AD	Oligo	DCAF4L1	-0.00	0.08	-0.02	0.983	0.993
AD	Adaptive	DCAF5	-0.19	0.14	-1.36	0.172	0.841
AD	Astro	DCAF5	0.07	0.03	2.28	0.0226	0.0911
AD	EN_L2_3_IT	DCAF5	0.03	0.02	1.40	0.162	0.414
AD	EN_L3_5_IT_1	DCAF5	0.03	0.03	0.95	0.344	0.647
AD	EN_L3_5_IT_2	DCAF5	0.02	0.03	0.93	0.351	0.638
AD	EN_L3_5_IT_3	DCAF5	0.04	0.03	1.75	0.0797	0.249
AD	EN_L5_6_NP	DCAF5	0.03	0.04	0.67	0.503	0.887
AD	EN_L5_ET	DCAF5	-0.38	0.26	-1.42	0.155	0.999
AD	EN_L6B	DCAF5	0.05	0.04	1.24	0.216	0.584
AD	EN_L6_CT	DCAF5	-0.00	0.04	-0.14	0.891	0.973
AD	EN_L6_IT_1	DCAF5	-0.03	0.04	-0.70	0.484	0.839
AD	EN_L6_IT_2	DCAF5	0.01	0.05	0.30	0.762	0.962
AD	Endo	DCAF5	0.01	0.07	0.15	0.878	0.982
AD	IN_ADARB2	DCAF5	0.03	0.04	0.95	0.343	0.73
AD	IN_LAMP5_LHX6	DCAF5	0.09	0.04	2.16	0.031	0.378
AD	IN_LAMP5_RELN	DCAF5	-0.01	0.04	-0.35	0.729	0.936
AD	IN_PVALB	DCAF5	-0.01	0.03	-0.22	0.827	0.96
AD	IN_PVALB_CHC	DCAF5	-0.01	0.05	-0.29	0.773	0.948
AD	IN_SST	DCAF5	0.03	0.03	0.82	0.411	0.831
AD	IN_VIP	DCAF5	0.03	0.02	1.18	0.238	0.554
AD	Micro	DCAF5	0.09	0.03	2.76	0.00578	0.0502
AD	OPC	DCAF5	0.03	0.03	1.13	0.26	0.67
AD	Oligo	DCAF5	0.05	0.02	2.56	0.0105	0.0665
AD	PC	DCAF5	0.06	0.07	0.78	0.434	0.939
AD	PVM	DCAF5	0.05	0.10	0.52	0.601	0.921
AD	SMC	DCAF5	-1.31	0.69	-1.91	0.0564	0.948
AD	VLMC	DCAF5	-0.04	0.07	-0.53	0.598	0.844
AD	Adaptive	DCAF6	0.00	0.16	0.03	0.976	0.996
AD	Astro	DCAF6	0.00	0.03	0.09	0.927	0.965
AD	EN_L2_3_IT	DCAF6	0.06	0.03	2.15	0.0314	0.158
AD	EN_L3_5_IT_1	DCAF6	0.11	0.03	3.19	0.00144	0.0289
AD	EN_L3_5_IT_2	DCAF6	0.08	0.03	2.46	0.0138	0.101
AD	EN_L3_5_IT_3	DCAF6	0.07	0.03	2.53	0.0114	0.0699
AD	EN_L5_6_NP	DCAF6	0.05	0.04	1.16	0.244	0.754
AD	EN_L5_ET	DCAF6	-0.17	0.23	-0.75	0.456	0.999
AD	EN_L6B	DCAF6	0.05	0.04	1.32	0.186	0.547
AD	EN_L6_CT	DCAF6	0.01	0.04	0.17	0.866	0.967
AD	EN_L6_IT_1	DCAF6	0.04	0.03	1.07	0.283	0.724
AD	EN_L6_IT_2	DCAF6	0.06	0.04	1.31	0.19	0.718
AD	Endo	DCAF6	0.05	0.07	0.72	0.474	0.89
AD	IN_ADARB2	DCAF6	0.09	0.04	2.09	0.0368	0.314
AD	IN_LAMP5_LHX6	DCAF6	0.04	0.04	0.92	0.359	0.826
AD	IN_LAMP5_RELN	DCAF6	-0.02	0.04	-0.55	0.581	0.893
AD	IN_PVALB	DCAF6	0.01	0.03	0.47	0.642	0.914
AD	IN_PVALB_CHC	DCAF6	0.04	0.05	0.79	0.432	0.816
AD	IN_SST	DCAF6	0.02	0.03	0.62	0.536	0.883
AD	IN_VIP	DCAF6	0.04	0.03	1.46	0.145	0.437
AD	Micro	DCAF6	0.06	0.06	1.01	0.31	0.601
AD	OPC	DCAF6	0.04	0.03	1.49	0.136	0.524
AD	Oligo	DCAF6	0.04	0.02	1.76	0.0787	0.242
AD	PC	DCAF6	-0.05	0.08	-0.61	0.542	0.965
AD	PVM	DCAF6	0.22	0.11	1.99	0.0466	0.652
AD	SMC	DCAF6	0.05	0.20	0.23	0.822	0.995
AD	VLMC	DCAF6	0.27	0.09	3.08	0.00209	0.067
AD	Astro	DCAF7	-0.05	0.03	-1.56	0.12	0.279
AD	EN_L2_3_IT	DCAF7	0.02	0.02	0.64	0.524	0.759
AD	EN_L3_5_IT_1	DCAF7	0.02	0.04	0.54	0.589	0.82
AD	EN_L3_5_IT_2	DCAF7	0.00	0.03	0.04	0.968	0.988
AD	EN_L3_5_IT_3	DCAF7	0.01	0.03	0.56	0.579	0.776
AD	EN_L5_6_NP	DCAF7	-0.03	0.05	-0.59	0.554	0.91
AD	EN_L5_ET	DCAF7	-0.34	0.36	-0.94	0.347	0.999
AD	EN_L6B	DCAF7	0.03	0.05	0.65	0.514	0.808
AD	EN_L6_CT	DCAF7	-0.05	0.04	-1.26	0.207	0.563
AD	EN_L6_IT_1	DCAF7	0.01	0.05	0.14	0.885	0.976
AD	EN_L6_IT_2	DCAF7	0.02	0.06	0.42	0.674	0.946
AD	Endo	DCAF7	0.11	0.09	1.16	0.246	0.785
AD	IN_ADARB2	DCAF7	0.02	0.04	0.39	0.696	0.9
AD	IN_LAMP5_LHX6	DCAF7	0.05	0.05	0.95	0.342	0.814
AD	IN_LAMP5_RELN	DCAF7	0.03	0.04	0.62	0.537	0.878
AD	IN_PVALB	DCAF7	-0.00	0.03	-0.12	0.906	0.98
AD	IN_PVALB_CHC	DCAF7	-0.01	0.06	-0.17	0.864	0.972
AD	IN_SST	DCAF7	0.01	0.04	0.31	0.754	0.952
AD	IN_VIP	DCAF7	0.01	0.03	0.44	0.662	0.862
AD	Micro	DCAF7	0.04	0.03	1.24	0.216	0.496
AD	OPC	DCAF7	-0.04	0.03	-1.11	0.266	0.672
AD	Oligo	DCAF7	0.04	0.02	1.59	0.112	0.301
AD	PC	DCAF7	0.12	0.10	1.14	0.256	0.91
AD	PVM	DCAF7	0.48	0.54	0.89	0.375	0.867
AD	VLMC	DCAF7	0.08	0.11	0.72	0.472	0.765
AD	Astro	DCAF8	-0.14	0.05	-2.74	0.0062	0.0371
AD	EN_L2_3_IT	DCAF8	-0.04	0.05	-0.73	0.463	0.713
AD	EN_L3_5_IT_1	DCAF8	-0.06	0.08	-0.82	0.411	0.703
AD	EN_L3_5_IT_2	DCAF8	-0.06	0.06	-1.14	0.256	0.547
AD	EN_L3_5_IT_3	DCAF8	-0.03	0.06	-0.46	0.649	0.823
AD	EN_L5_6_NP	DCAF8	0.39	0.33	1.17	0.241	0.751
AD	EN_L6B	DCAF8	-0.13	0.34	-0.39	0.696	0.892
AD	EN_L6_CT	DCAF8	-0.11	0.10	-1.11	0.266	0.633
AD	EN_L6_IT_1	DCAF8	-0.09	0.09	-0.96	0.335	0.759
AD	EN_L6_IT_2	DCAF8	0.04	0.32	0.14	0.887	0.986
AD	IN_ADARB2	DCAF8	0.06	0.09	0.62	0.533	0.836
AD	IN_LAMP5_RELN	DCAF8	0.01	0.09	0.12	0.902	0.979
AD	IN_PVALB	DCAF8	-0.07	0.06	-1.07	0.284	0.729
AD	IN_SST	DCAF8	-0.06	0.08	-0.69	0.489	0.868
AD	IN_VIP	DCAF8	0.07	0.06	1.15	0.25	0.565
AD	Micro	DCAF8	-0.08	0.08	-1.04	0.298	0.589
AD	OPC	DCAF8	-0.04	0.06	-0.55	0.583	0.862
AD	Oligo	DCAF8	-0.04	0.04	-0.96	0.337	0.583
AD	Astro	DCAF8L2	0.01	0.09	0.08	0.937	0.97
AD	EN_L2_3_IT	DCAF8L2	-0.11	0.07	-1.53	0.127	0.363
AD	EN_L3_5_IT_1	DCAF8L2	-0.18	0.10	-1.80	0.0721	0.291
AD	EN_L3_5_IT_2	DCAF8L2	-0.16	0.08	-1.91	0.0564	0.241
AD	EN_L3_5_IT_3	DCAF8L2	-0.22	0.09	-2.58	0.00987	0.0636
AD	EN_L6B	DCAF8L2	0.60	0.42	1.42	0.156	0.507
AD	EN_L6_CT	DCAF8L2	0.38	0.37	1.03	0.303	0.668
AD	EN_L6_IT_1	DCAF8L2	-0.09	0.10	-0.89	0.373	0.783
AD	EN_L6_IT_2	DCAF8L2	1.00	0.31	3.25	0.00114	0.15
AD	IN_PVALB	DCAF8L2	-0.07	0.09	-0.85	0.393	0.806
AD	IN_SST	DCAF8L2	-0.03	0.10	-0.31	0.759	0.954
AD	IN_VIP	DCAF8L2	-0.11	0.09	-1.15	0.252	0.567
AD	OPC	DCAF8L2	-0.05	0.09	-0.59	0.552	0.847
AD	Oligo	DCAF8L2	-0.09	0.08	-1.12	0.263	0.504
AD	Astro	DCAKD	-0.05	0.04	-1.16	0.245	0.443
AD	EN_L2_3_IT	DCAKD	-0.10	0.04	-2.36	0.0185	0.116
AD	EN_L3_5_IT_1	DCAKD	-0.12	0.06	-2.10	0.0357	0.202
AD	EN_L3_5_IT_2	DCAKD	-0.08	0.05	-1.46	0.145	0.407
AD	EN_L3_5_IT_3	DCAKD	-0.12	0.05	-2.29	0.0218	0.108
AD	EN_L5_6_NP	DCAKD	-0.06	0.08	-0.76	0.447	0.868
AD	EN_L5_ET	DCAKD	-0.28	0.44	-0.64	0.524	0.999
AD	EN_L6B	DCAKD	-0.15	0.07	-2.10	0.0357	0.253
AD	EN_L6_CT	DCAKD	-0.15	0.06	-2.36	0.0183	0.156
AD	EN_L6_IT_1	DCAKD	-0.10	0.07	-1.60	0.11	0.532
AD	EN_L6_IT_2	DCAKD	-0.12	0.09	-1.35	0.177	0.71
AD	IN_ADARB2	DCAKD	-0.09	0.05	-1.57	0.116	0.498
AD	IN_LAMP5_LHX6	DCAKD	-0.06	0.06	-0.88	0.379	0.836
AD	IN_LAMP5_RELN	DCAKD	-0.03	0.05	-0.50	0.62	0.907
AD	IN_PVALB	DCAKD	-0.00	0.05	-0.02	0.987	0.997
AD	IN_PVALB_CHC	DCAKD	-0.05	0.07	-0.67	0.505	0.859
AD	IN_SST	DCAKD	-0.04	0.05	-0.81	0.416	0.833
AD	IN_VIP	DCAKD	-0.07	0.04	-1.63	0.103	0.371
AD	Micro	DCAKD	-0.04	0.06	-0.66	0.509	0.771
AD	OPC	DCAKD	0.18	0.06	2.86	0.00421	0.135
AD	Oligo	DCAKD	-0.04	0.03	-1.34	0.179	0.4
AD	Astro	DCBLD1	-0.15	0.05	-3.18	0.00146	0.013
AD	EN_L2_3_IT	DCBLD1	0.02	0.03	0.66	0.51	0.75
AD	EN_L3_5_IT_1	DCBLD1	-0.02	0.10	-0.19	0.847	0.941
AD	EN_L3_5_IT_2	DCBLD1	-0.03	0.07	-0.48	0.629	0.834
AD	EN_L3_5_IT_3	DCBLD1	-0.08	0.06	-1.40	0.16	0.382
AD	EN_L6B	DCBLD1	-0.09	0.08	-1.19	0.236	0.604
AD	EN_L6_CT	DCBLD1	0.01	0.11	0.12	0.902	0.975
AD	EN_L6_IT_1	DCBLD1	-0.07	0.07	-1.05	0.293	0.73
AD	Endo	DCBLD1	-0.61	0.11	-5.45	4.91e-08	0.000228
AD	IN_PVALB	DCBLD1	0.01	0.08	0.08	0.936	0.985
AD	IN_SST	DCBLD1	-0.22	0.38	-0.57	0.567	0.893
AD	IN_VIP	DCBLD1	-0.02	0.07	-0.25	0.801	0.924
AD	Micro	DCBLD1	-0.04	0.06	-0.64	0.525	0.781
AD	OPC	DCBLD1	-0.13	0.05	-2.59	0.00954	0.184
AD	Oligo	DCBLD1	0.09	0.03	2.54	0.0111	0.0693
AD	PC	DCBLD1	0.06	0.10	0.57	0.566	0.971
AD	Astro	DCBLD2	-0.00	0.03	-0.12	0.905	0.952
AD	EN_L2_3_IT	DCBLD2	-0.05	0.03	-1.83	0.067	0.248
AD	EN_L3_5_IT_1	DCBLD2	0.06	0.04	1.44	0.15	0.433
AD	EN_L3_5_IT_2	DCBLD2	0.02	0.03	0.79	0.431	0.703
AD	EN_L3_5_IT_3	DCBLD2	0.05	0.03	1.69	0.0905	0.269
AD	EN_L5_6_NP	DCBLD2	-0.04	0.06	-0.70	0.481	0.881
AD	EN_L5_ET	DCBLD2	0.28	0.42	0.68	0.494	0.999
AD	EN_L6B	DCBLD2	-0.01	0.06	-0.23	0.821	0.942
AD	EN_L6_CT	DCBLD2	-0.06	0.05	-1.11	0.267	0.633
AD	EN_L6_IT_1	DCBLD2	-0.01	0.05	-0.23	0.814	0.958
AD	EN_L6_IT_2	DCBLD2	0.03	0.06	0.46	0.645	0.937
AD	Endo	DCBLD2	0.05	0.24	0.21	0.838	0.977
AD	IN_ADARB2	DCBLD2	0.03	0.04	0.77	0.442	0.793
AD	IN_LAMP5_LHX6	DCBLD2	0.04	0.05	0.90	0.369	0.834
AD	IN_LAMP5_RELN	DCBLD2	-0.04	0.04	-0.93	0.35	0.796
AD	IN_PVALB	DCBLD2	0.03	0.03	0.83	0.404	0.81
AD	IN_PVALB_CHC	DCBLD2	-0.15	0.06	-2.39	0.017	0.225
AD	IN_SST	DCBLD2	-0.05	0.04	-1.06	0.288	0.768
AD	IN_VIP	DCBLD2	0.03	0.03	0.80	0.426	0.721
AD	Micro	DCBLD2	0.04	0.05	0.75	0.452	0.729
AD	OPC	DCBLD2	-0.04	0.02	-1.58	0.115	0.495
AD	Oligo	DCBLD2	0.14	0.03	4.06	4.94e-05	0.00197
AD	PC	DCBLD2	-0.03	0.10	-0.28	0.778	0.988
AD	VLMC	DCBLD2	0.05	0.10	0.49	0.623	0.856
AD	Astro	DCC	-0.20	0.06	-3.44	0.00058	0.00669
AD	EN_L2_3_IT	DCC	0.01	0.08	0.17	0.866	0.941
AD	EN_L3_5_IT_1	DCC	-0.04	0.04	-1.19	0.234	0.536
AD	EN_L3_5_IT_2	DCC	-0.02	0.03	-0.61	0.545	0.783
AD	EN_L3_5_IT_3	DCC	-0.12	0.08	-1.52	0.128	0.332
AD	EN_L5_6_NP	DCC	0.06	0.05	1.26	0.209	0.729
AD	EN_L6B	DCC	-0.33	0.18	-1.85	0.0639	0.338
AD	EN_L6_CT	DCC	-0.04	0.14	-0.26	0.791	0.941
AD	EN_L6_IT_1	DCC	0.29	0.09	3.27	0.00108	0.0547
AD	EN_L6_IT_2	DCC	-0.02	0.16	-0.12	0.907	0.988
AD	Endo	DCC	-0.57	0.35	-1.64	0.1	0.592
AD	IN_ADARB2	DCC	0.00	0.05	0.02	0.983	0.995
AD	IN_LAMP5_LHX6	DCC	-0.12	0.07	-1.64	0.101	0.584
AD	IN_LAMP5_RELN	DCC	-0.16	0.07	-2.17	0.0298	0.325
AD	IN_PVALB	DCC	-0.06	0.07	-0.86	0.388	0.801
AD	IN_PVALB_CHC	DCC	-0.40	0.15	-2.74	0.00623	0.129
AD	IN_SST	DCC	-0.05	0.07	-0.68	0.499	0.872
AD	IN_VIP	DCC	-0.17	0.06	-2.81	0.005	0.072
AD	Micro	DCC	-0.10	0.07	-1.43	0.153	0.413
AD	OPC	DCC	0.04	0.03	1.36	0.173	0.576
AD	Oligo	DCC	0.18	0.07	2.48	0.0131	0.0769
AD	PC	DCC	-0.41	0.37	-1.09	0.275	0.915
AD	Astro	DCDC1	0.09	0.06	1.62	0.106	0.257
AD	EN_L2_3_IT	DCDC1	-0.13	0.04	-2.95	0.00318	0.042
AD	EN_L3_5_IT_1	DCDC1	-0.26	0.07	-3.77	0.000161	0.00706
AD	EN_L3_5_IT_2	DCDC1	-0.13	0.06	-2.06	0.0399	0.196
AD	EN_L3_5_IT_3	DCDC1	0.03	0.06	0.52	0.601	0.789
AD	EN_L5_6_NP	DCDC1	0.08	0.12	0.70	0.483	0.881
AD	EN_L5_ET	DCDC1	-0.91	0.57	-1.58	0.114	0.999
AD	EN_L6B	DCDC1	-0.21	0.10	-2.08	0.038	0.262
AD	EN_L6_CT	DCDC1	-0.01	0.08	-0.06	0.951	0.985
AD	EN_L6_IT_1	DCDC1	0.02	0.08	0.31	0.759	0.943
AD	EN_L6_IT_2	DCDC1	0.02	0.09	0.25	0.804	0.973
AD	IN_ADARB2	DCDC1	0.05	0.11	0.47	0.64	0.882
AD	IN_PVALB	DCDC1	0.21	0.07	2.79	0.00526	0.125
AD	IN_SST	DCDC1	0.30	0.09	3.26	0.00111	0.0696
AD	IN_VIP	DCDC1	0.20	0.08	2.51	0.0121	0.117
AD	OPC	DCDC1	0.02	0.08	0.32	0.749	0.925
AD	Oligo	DCDC1	-0.03	0.04	-0.66	0.511	0.732
AD	VLMC	DCDC1	0.05	0.12	0.37	0.711	0.898
AD	Astro	DCDC2	0.32	0.09	3.60	0.000323	0.00432
AD	EN_L2_3_IT	DCDC2	-0.22	0.07	-3.10	0.00194	0.031
AD	EN_L3_5_IT_1	DCDC2	-0.02	0.08	-0.21	0.836	0.938
AD	EN_L3_5_IT_2	DCDC2	-0.39	0.08	-4.72	2.36e-06	0.000158
AD	EN_L3_5_IT_3	DCDC2	-0.23	0.08	-2.69	0.00712	0.0509
AD	EN_L5_6_NP	DCDC2	-0.09	0.12	-0.77	0.439	0.865
AD	EN_L6B	DCDC2	-0.00	0.12	-0.01	0.996	0.999
AD	EN_L6_CT	DCDC2	-0.11	0.10	-1.14	0.254	0.62
AD	EN_L6_IT_1	DCDC2	-0.17	0.09	-1.90	0.0571	0.42
AD	IN_ADARB2	DCDC2	-0.15	0.10	-1.47	0.141	0.535
AD	IN_PVALB	DCDC2	-0.44	0.10	-4.47	7.88e-06	0.00185
AD	IN_SST	DCDC2	-0.31	0.09	-3.40	0.000671	0.0574
AD	IN_VIP	DCDC2	-0.06	0.07	-0.90	0.37	0.681
AD	OPC	DCDC2	-0.21	0.11	-1.84	0.0657	0.403
AD	Oligo	DCDC2	-0.10	0.07	-1.41	0.159	0.374
AD	VLMC	DCDC2	0.83	0.29	2.85	0.00437	0.0988
AD	Astro	DCDC2B	-0.12	0.07	-1.75	0.0798	0.214
AD	EN_L2_3_IT	DCDC2B	-0.12	0.07	-1.68	0.0927	0.305
AD	EN_L3_5_IT_1	DCDC2B	-0.22	0.10	-2.15	0.0319	0.189
AD	EN_L3_5_IT_2	DCDC2B	-0.10	0.09	-1.16	0.244	0.535
AD	EN_L3_5_IT_3	DCDC2B	-0.02	0.09	-0.25	0.804	0.91
AD	EN_L6_IT_1	DCDC2B	-0.11	0.11	-0.98	0.327	0.756
AD	IN_PVALB	DCDC2B	-0.03	0.08	-0.41	0.681	0.924
AD	IN_VIP	DCDC2B	-0.07	0.09	-0.80	0.424	0.721
AD	Oligo	DCDC2B	-0.14	0.07	-2.15	0.0313	0.136
AD	EN_L2_3_IT	DCDC2C	-0.32	0.14	-2.28	0.0226	0.13
AD	EN_L3_5_IT_3	DCDC2C	-0.08	0.15	-0.55	0.584	0.779
AD	EN_L5_6_NP	DCDC2C	-0.07	0.21	-0.35	0.729	0.959
AD	EN_L6_IT_2	DCDC2C	-0.73	0.17	-4.26	2.06e-05	0.0195
AD	VLMC	DCDC2C	0.44	0.14	3.08	0.00206	0.067
AD	Astro	DCHS1	-0.18	0.06	-3.16	0.00156	0.0136
AD	EN_L2_3_IT	DCHS1	-0.18	0.07	-2.47	0.0136	0.098
AD	EN_L3_5_IT_2	DCHS1	-0.22	0.09	-2.55	0.0107	0.0854
AD	EN_L3_5_IT_3	DCHS1	-0.12	0.09	-1.33	0.185	0.416
AD	EN_L5_6_NP	DCHS1	0.08	0.33	0.23	0.822	0.972
AD	EN_L6B	DCHS1	-0.46	0.42	-1.09	0.274	0.636
AD	IN_ADARB2	DCHS1	-0.05	0.08	-0.58	0.561	0.851
AD	IN_LAMP5_RELN	DCHS1	-0.21	0.08	-2.51	0.0119	0.209
AD	IN_PVALB	DCHS1	-0.07	0.06	-1.10	0.271	0.717
AD	IN_PVALB_CHC	DCHS1	-0.17	0.09	-1.81	0.0703	0.424
AD	IN_SST	DCHS1	-0.10	0.08	-1.22	0.222	0.71
AD	IN_VIP	DCHS1	-0.08	0.06	-1.41	0.158	0.456
AD	OPC	DCHS1	0.05	0.05	1.07	0.283	0.684
AD	Oligo	DCHS1	0.18	0.06	3.16	0.00159	0.0196
AD	Astro	DCHS2	-0.67	0.09	-7.27	3.61e-13	3.09e-10
AD	EN_L2_3_IT	DCHS2	-0.07	0.07	-0.88	0.378	0.648
AD	EN_L3_5_IT_2	DCHS2	0.05	0.12	0.38	0.703	0.874
AD	EN_L3_5_IT_3	DCHS2	-0.21	0.10	-2.21	0.0272	0.124
AD	EN_L5_ET	DCHS2	-0.48	0.32	-1.53	0.126	0.999
AD	EN_L6B	DCHS2	-0.04	0.05	-0.69	0.491	0.797
AD	EN_L6_CT	DCHS2	-0.24	0.06	-3.82	0.000133	0.00551
AD	EN_L6_IT_1	DCHS2	0.04	0.09	0.53	0.598	0.89
AD	EN_L6_IT_2	DCHS2	-0.06	0.08	-0.79	0.429	0.879
AD	IN_ADARB2	DCHS2	-0.13	0.06	-2.01	0.0442	0.339
AD	IN_LAMP5_LHX6	DCHS2	0.17	0.08	2.18	0.0289	0.368
AD	IN_LAMP5_RELN	DCHS2	0.01	0.06	0.10	0.919	0.983
AD	IN_PVALB	DCHS2	0.07	0.10	0.71	0.477	0.845
AD	IN_PVALB_CHC	DCHS2	-0.10	0.15	-0.65	0.513	0.863
AD	IN_SST	DCHS2	-0.24	0.11	-2.09	0.0367	0.382
AD	IN_VIP	DCHS2	0.10	0.06	1.58	0.114	0.39
AD	OPC	DCHS2	-0.29	0.10	-2.88	0.00397	0.131
AD	Oligo	DCHS2	0.03	0.07	0.43	0.664	0.834
AD	VLMC	DCHS2	-1.00	0.46	-2.18	0.0295	0.236
AD	Astro	DCK	0.14	0.06	2.22	0.0261	0.1
AD	EN_L2_3_IT	DCK	0.10	0.05	2.12	0.0337	0.164
AD	EN_L3_5_IT_1	DCK	0.14	0.08	1.71	0.0879	0.326
AD	EN_L3_5_IT_2	DCK	0.02	0.06	0.37	0.708	0.877
AD	EN_L3_5_IT_3	DCK	0.09	0.06	1.51	0.13	0.335
AD	EN_L5_6_NP	DCK	0.12	0.30	0.40	0.689	0.947
AD	EN_L6B	DCK	0.24	0.10	2.42	0.0155	0.169
AD	EN_L6_CT	DCK	0.20	0.09	2.15	0.0319	0.216
AD	EN_L6_IT_1	DCK	0.12	0.09	1.43	0.152	0.593
AD	EN_L6_IT_2	DCK	0.12	0.35	0.35	0.729	0.953
AD	IN_ADARB2	DCK	0.05	0.09	0.54	0.586	0.862
AD	IN_LAMP5_LHX6	DCK	-0.12	0.10	-1.17	0.243	0.754
AD	IN_LAMP5_RELN	DCK	0.05	0.08	0.58	0.562	0.888
AD	IN_PVALB	DCK	0.07	0.06	1.14	0.254	0.703
AD	IN_SST	DCK	0.03	0.07	0.40	0.69	0.934
AD	IN_VIP	DCK	0.03	0.06	0.50	0.616	0.84
AD	Micro	DCK	0.02	0.06	0.33	0.744	0.898
AD	OPC	DCK	0.08	0.07	1.04	0.298	0.696
AD	Oligo	DCK	-0.03	0.04	-0.72	0.472	0.703
AD	Astro	DCLK1	0.48	0.11	4.24	2.23e-05	0.000597
AD	EN_L2_3_IT	DCLK1	-0.04	0.02	-1.66	0.097	0.313
AD	EN_L3_5_IT_1	DCLK1	-0.00	0.02	-0.15	0.881	0.952
AD	EN_L3_5_IT_2	DCLK1	-0.05	0.02	-2.31	0.0211	0.132
AD	EN_L3_5_IT_3	DCLK1	-0.03	0.02	-1.48	0.139	0.349
AD	EN_L5_6_NP	DCLK1	0.01	0.03	0.28	0.781	0.965
AD	EN_L5_ET	DCLK1	-0.42	0.17	-2.39	0.0168	0.861
AD	EN_L6B	DCLK1	-0.13	0.04	-3.53	0.000409	0.0207
AD	EN_L6_CT	DCLK1	-0.11	0.03	-3.20	0.00137	0.0291
AD	EN_L6_IT_1	DCLK1	-0.07	0.04	-1.78	0.075	0.462
AD	EN_L6_IT_2	DCLK1	-0.03	0.04	-0.71	0.48	0.89
AD	Endo	DCLK1	-0.22	0.14	-1.61	0.107	0.608
AD	IN_ADARB2	DCLK1	-0.01	0.03	-0.25	0.799	0.939
AD	IN_LAMP5_LHX6	DCLK1	0.00	0.04	0.04	0.971	0.995
AD	IN_LAMP5_RELN	DCLK1	0.16	0.03	4.69	2.79e-06	0.00132
AD	IN_PVALB	DCLK1	-0.06	0.03	-1.99	0.0465	0.365
AD	IN_PVALB_CHC	DCLK1	-0.16	0.10	-1.59	0.111	0.516
AD	IN_SST	DCLK1	-0.01	0.03	-0.52	0.6	0.904
AD	IN_VIP	DCLK1	-0.01	0.02	-0.57	0.571	0.815
AD	Micro	DCLK1	-0.01	0.08	-0.12	0.908	0.969
AD	OPC	DCLK1	-0.03	0.07	-0.42	0.671	0.897
AD	Oligo	DCLK1	0.05	0.06	0.71	0.481	0.71
AD	PC	DCLK1	0.35	0.34	1.04	0.297	0.922
AD	SMC	DCLK1	0.05	0.27	0.20	0.842	0.995
AD	VLMC	DCLK1	0.25	0.18	1.39	0.165	0.486
AD	Astro	DCLK2	0.00	0.04	0.06	0.951	0.977
AD	EN_L2_3_IT	DCLK2	-0.08	0.03	-2.53	0.0114	0.0885
AD	EN_L3_5_IT_1	DCLK2	-0.02	0.04	-0.37	0.708	0.881
AD	EN_L3_5_IT_2	DCLK2	0.02	0.03	0.59	0.558	0.791
AD	EN_L3_5_IT_3	DCLK2	-0.01	0.03	-0.27	0.784	0.9
AD	EN_L5_6_NP	DCLK2	-0.02	0.04	-0.63	0.526	0.897
AD	EN_L5_ET	DCLK2	-0.20	0.23	-0.85	0.394	0.999
AD	EN_L6B	DCLK2	-0.07	0.05	-1.42	0.155	0.506
AD	EN_L6_CT	DCLK2	-0.06	0.04	-1.70	0.0887	0.378
AD	EN_L6_IT_1	DCLK2	-0.02	0.04	-0.64	0.525	0.863
AD	EN_L6_IT_2	DCLK2	-0.15	0.06	-2.66	0.00778	0.295
AD	Endo	DCLK2	-0.16	0.08	-1.89	0.0591	0.499
AD	IN_ADARB2	DCLK2	-0.03	0.03	-0.85	0.397	0.767
AD	IN_LAMP5_LHX6	DCLK2	0.02	0.03	0.64	0.519	0.899
AD	IN_LAMP5_RELN	DCLK2	0.03	0.03	0.99	0.324	0.781
AD	IN_PVALB	DCLK2	0.02	0.02	1.05	0.295	0.739
AD	IN_PVALB_CHC	DCLK2	0.07	0.04	1.86	0.0624	0.407
AD	IN_SST	DCLK2	-0.04	0.03	-1.34	0.182	0.676
AD	IN_VIP	DCLK2	0.01	0.02	0.43	0.668	0.864
AD	Micro	DCLK2	0.35	0.08	4.26	2.04e-05	0.000705
AD	OPC	DCLK2	0.01	0.03	0.30	0.767	0.931
AD	Oligo	DCLK2	-0.13	0.05	-2.70	0.00686	0.0501
AD	PC	DCLK2	0.19	0.12	1.58	0.113	0.862
AD	VLMC	DCLK2	0.11	0.10	1.12	0.262	0.595
AD	EN_L2_3_IT	DCLK3	0.23	0.07	3.11	0.00187	0.0302
AD	IN_SST	DCLK3	0.30	0.11	2.84	0.00446	0.147
AD	Astro	DCLRE1A	0.03	0.05	0.63	0.529	0.709
AD	EN_L2_3_IT	DCLRE1A	0.06	0.04	1.45	0.148	0.393
AD	EN_L3_5_IT_1	DCLRE1A	0.05	0.08	0.62	0.537	0.791
AD	EN_L3_5_IT_2	DCLRE1A	0.02	0.06	0.39	0.696	0.871
AD	EN_L3_5_IT_3	DCLRE1A	0.08	0.06	1.41	0.158	0.377
AD	EN_L6B	DCLRE1A	-0.02	0.38	-0.06	0.948	0.986
AD	EN_L6_CT	DCLRE1A	0.03	0.34	0.10	0.922	0.98
AD	EN_L6_IT_1	DCLRE1A	0.28	0.10	2.97	0.003	0.0965
AD	IN_LAMP5_RELN	DCLRE1A	0.13	0.09	1.42	0.155	0.628
AD	IN_PVALB	DCLRE1A	0.05	0.07	0.64	0.525	0.866
AD	IN_SST	DCLRE1A	0.03	0.09	0.31	0.757	0.953
AD	IN_VIP	DCLRE1A	0.07	0.07	1.09	0.278	0.595
AD	OPC	DCLRE1A	0.03	0.07	0.47	0.637	0.884
AD	Oligo	DCLRE1A	-0.07	0.05	-1.54	0.123	0.318
AD	Astro	DCLRE1B	-0.26	0.09	-2.70	0.00684	0.0399
AD	EN_L2_3_IT	DCLRE1B	0.05	0.08	0.66	0.512	0.751
AD	Oligo	DCLRE1B	-0.08	0.07	-1.26	0.208	0.436
AD	Astro	DCLRE1C	0.03	0.03	0.80	0.422	0.62
AD	EN_L2_3_IT	DCLRE1C	-0.08	0.05	-1.45	0.148	0.393
AD	EN_L3_5_IT_1	DCLRE1C	-0.02	0.06	-0.27	0.787	0.918
AD	EN_L3_5_IT_2	DCLRE1C	-0.01	0.05	-0.23	0.82	0.932
AD	EN_L3_5_IT_3	DCLRE1C	-0.03	0.05	-0.52	0.604	0.791
AD	EN_L5_6_NP	DCLRE1C	0.05	0.08	0.62	0.536	0.902
AD	EN_L5_ET	DCLRE1C	-0.68	0.47	-1.46	0.145	0.999
AD	EN_L6B	DCLRE1C	-0.06	0.08	-0.71	0.476	0.791
AD	EN_L6_CT	DCLRE1C	-0.09	0.08	-1.14	0.254	0.619
AD	EN_L6_IT_1	DCLRE1C	0.03	0.07	0.44	0.66	0.913
AD	EN_L6_IT_2	DCLRE1C	0.02	0.09	0.18	0.857	0.981
AD	Endo	DCLRE1C	-0.48	0.25	-1.89	0.059	0.498
AD	IN_ADARB2	DCLRE1C	-0.09	0.07	-1.33	0.184	0.594
AD	IN_LAMP5_LHX6	DCLRE1C	0.00	0.08	0.04	0.971	0.995
AD	IN_LAMP5_RELN	DCLRE1C	0.02	0.07	0.31	0.758	0.944
AD	IN_PVALB	DCLRE1C	-0.03	0.06	-0.57	0.568	0.886
AD	IN_PVALB_CHC	DCLRE1C	0.05	0.09	0.61	0.542	0.873
AD	IN_SST	DCLRE1C	-0.06	0.07	-0.92	0.358	0.807
AD	IN_VIP	DCLRE1C	-0.07	0.05	-1.24	0.215	0.527
AD	Micro	DCLRE1C	-0.05	0.04	-1.42	0.155	0.416
AD	OPC	DCLRE1C	-0.03	0.04	-0.62	0.533	0.84
AD	Oligo	DCLRE1C	0.06	0.03	1.87	0.0616	0.207
AD	Astro	DCN	-0.02	0.12	-0.20	0.842	0.92
AD	EN_L2_3_IT	DCN	0.66	0.36	1.84	0.0656	0.245
AD	IN_ADARB2	DCN	0.06	0.11	0.58	0.564	0.853
AD	IN_PVALB	DCN	-0.19	0.11	-1.63	0.102	0.497
AD	IN_SST	DCN	0.02	0.09	0.22	0.824	0.967
AD	IN_VIP	DCN	-0.29	0.12	-2.32	0.0204	0.157
AD	Oligo	DCN	0.13	0.07	1.79	0.0729	0.23
AD	PC	DCN	-0.01	0.07	-0.22	0.825	0.988
AD	SMC	DCN	-0.02	0.24	-0.09	0.931	0.998
AD	VLMC	DCN	-0.08	0.09	-0.83	0.408	0.72
AD	Astro	DCP1A	-0.00	0.03	-0.10	0.917	0.958
AD	EN_L2_3_IT	DCP1A	0.02	0.02	0.97	0.331	0.605
AD	EN_L3_5_IT_1	DCP1A	0.01	0.04	0.17	0.863	0.945
AD	EN_L3_5_IT_2	DCP1A	-0.01	0.03	-0.32	0.746	0.898
AD	EN_L3_5_IT_3	DCP1A	0.02	0.03	0.90	0.367	0.611
AD	EN_L5_6_NP	DCP1A	-0.06	0.05	-1.31	0.189	0.712
AD	EN_L5_ET	DCP1A	0.39	0.39	1.01	0.311	0.999
AD	EN_L6B	DCP1A	-0.01	0.05	-0.26	0.794	0.929
AD	EN_L6_CT	DCP1A	-0.01	0.04	-0.27	0.79	0.941
AD	EN_L6_IT_1	DCP1A	0.03	0.04	0.82	0.413	0.805
AD	EN_L6_IT_2	DCP1A	0.10	0.05	2.12	0.0339	0.48
AD	Endo	DCP1A	-0.03	0.08	-0.39	0.698	0.957
AD	IN_ADARB2	DCP1A	0.02	0.04	0.56	0.575	0.858
AD	IN_LAMP5_LHX6	DCP1A	0.04	0.05	0.70	0.487	0.886
AD	IN_LAMP5_RELN	DCP1A	0.04	0.04	0.87	0.385	0.812
AD	IN_PVALB	DCP1A	-0.00	0.03	-0.12	0.906	0.98
AD	IN_PVALB_CHC	DCP1A	-0.00	0.05	-0.01	0.988	0.997
AD	IN_SST	DCP1A	0.00	0.04	0.13	0.893	0.98
AD	IN_VIP	DCP1A	0.01	0.02	0.57	0.571	0.815
AD	Micro	DCP1A	-0.00	0.03	-0.12	0.901	0.966
AD	OPC	DCP1A	-0.02	0.03	-0.58	0.559	0.851
AD	Oligo	DCP1A	0.04	0.02	1.83	0.068	0.221
AD	PC	DCP1A	0.19	0.08	2.30	0.0213	0.66
AD	PVM	DCP1A	-0.01	0.13	-0.05	0.96	0.996
AD	VLMC	DCP1A	0.03	0.08	0.42	0.678	0.884
AD	Astro	DCP1B	0.05	0.04	1.30	0.192	0.38
AD	EN_L2_3_IT	DCP1B	0.07	0.03	2.19	0.0283	0.15
AD	EN_L3_5_IT_1	DCP1B	0.10	0.05	1.80	0.0715	0.29
AD	EN_L3_5_IT_2	DCP1B	0.05	0.04	1.04	0.297	0.586
AD	EN_L3_5_IT_3	DCP1B	0.08	0.04	1.77	0.0767	0.243
AD	EN_L5_6_NP	DCP1B	-0.04	0.07	-0.51	0.607	0.926
AD	EN_L5_ET	DCP1B	-0.33	0.43	-0.77	0.441	0.999
AD	EN_L6B	DCP1B	0.09	0.07	1.29	0.197	0.557
AD	EN_L6_CT	DCP1B	0.10	0.06	1.65	0.0995	0.397
AD	EN_L6_IT_1	DCP1B	0.10	0.06	1.64	0.1	0.515
AD	EN_L6_IT_2	DCP1B	0.13	0.08	1.69	0.0907	0.602
AD	Endo	DCP1B	-0.10	0.35	-0.29	0.771	0.963
AD	IN_ADARB2	DCP1B	0.06	0.06	1.07	0.284	0.688
AD	IN_LAMP5_LHX6	DCP1B	0.04	0.06	0.65	0.518	0.898
AD	IN_LAMP5_RELN	DCP1B	0.10	0.06	1.65	0.1	0.55
AD	IN_PVALB	DCP1B	0.02	0.04	0.40	0.69	0.925
AD	IN_PVALB_CHC	DCP1B	0.14	0.08	1.72	0.0855	0.46
AD	IN_SST	DCP1B	0.10	0.05	2.12	0.0336	0.37
AD	IN_VIP	DCP1B	0.04	0.04	1.23	0.22	0.532
AD	Micro	DCP1B	0.09	0.06	1.61	0.108	0.335
AD	OPC	DCP1B	0.07	0.04	2.03	0.0422	0.343
AD	Oligo	DCP1B	0.06	0.03	2.04	0.0417	0.161
AD	PC	DCP1B	0.05	0.48	0.11	0.914	0.991
AD	VLMC	DCP1B	-0.31	0.39	-0.77	0.44	0.743
AD	Adaptive	DCP2	-0.26	0.15	-1.74	0.0824	0.747
AD	Astro	DCP2	-0.06	0.04	-1.78	0.0756	0.207
AD	EN_L2_3_IT	DCP2	0.11	0.03	3.48	0.000493	0.0135
AD	EN_L3_5_IT_1	DCP2	0.08	0.04	1.98	0.0479	0.234
AD	EN_L3_5_IT_2	DCP2	0.14	0.04	3.66	0.000255	0.00602
AD	EN_L3_5_IT_3	DCP2	0.13	0.04	3.59	0.000327	0.0056
AD	EN_L5_6_NP	DCP2	0.06	0.06	1.12	0.262	0.772
AD	EN_L5_ET	DCP2	0.24	0.39	0.61	0.541	0.999
AD	EN_L6B	DCP2	0.08	0.05	1.67	0.0943	0.402
AD	EN_L6_CT	DCP2	0.05	0.05	1.05	0.292	0.657
AD	EN_L6_IT_1	DCP2	0.11	0.05	2.10	0.0356	0.343
AD	EN_L6_IT_2	DCP2	0.06	0.06	1.04	0.298	0.807
AD	Endo	DCP2	0.27	0.09	2.94	0.00325	0.152
AD	IN_ADARB2	DCP2	0.06	0.04	1.41	0.158	0.559
AD	IN_LAMP5_LHX6	DCP2	-0.04	0.05	-0.84	0.404	0.849
AD	IN_LAMP5_RELN	DCP2	0.05	0.04	1.14	0.255	0.726
AD	IN_PVALB	DCP2	-0.02	0.03	-0.56	0.578	0.889
AD	IN_PVALB_CHC	DCP2	0.01	0.05	0.20	0.841	0.963
AD	IN_SST	DCP2	-0.01	0.04	-0.15	0.881	0.978
AD	IN_VIP	DCP2	0.06	0.03	1.88	0.0595	0.278
AD	Micro	DCP2	0.02	0.03	0.76	0.448	0.725
AD	OPC	DCP2	-0.01	0.03	-0.18	0.86	0.961
AD	Oligo	DCP2	-0.01	0.02	-0.56	0.575	0.776
AD	PC	DCP2	0.01	0.09	0.14	0.89	0.99
AD	PVM	DCP2	0.24	0.10	2.37	0.0179	0.509
AD	VLMC	DCP2	0.12	0.10	1.11	0.269	0.602
AD	Astro	DCPS	-0.09	0.05	-1.94	0.0522	0.16
AD	EN_L2_3_IT	DCPS	0.02	0.04	0.37	0.708	0.867
AD	EN_L3_5_IT_1	DCPS	0.04	0.07	0.48	0.63	0.841
AD	EN_L3_5_IT_2	DCPS	0.07	0.05	1.25	0.211	0.496
AD	EN_L3_5_IT_3	DCPS	-0.03	0.05	-0.62	0.538	0.749
AD	EN_L5_6_NP	DCPS	0.52	0.35	1.49	0.135	0.666
AD	EN_L6B	DCPS	-0.15	0.39	-0.39	0.699	0.893
AD	EN_L6_CT	DCPS	-0.00	0.09	-0.01	0.994	0.999
AD	EN_L6_IT_1	DCPS	-0.05	0.08	-0.58	0.564	0.876
AD	EN_L6_IT_2	DCPS	-0.00	0.11	-0.03	0.976	0.996
AD	IN_ADARB2	DCPS	-0.03	0.08	-0.32	0.749	0.918
AD	IN_LAMP5_LHX6	DCPS	0.14	0.10	1.39	0.165	0.685
AD	IN_LAMP5_RELN	DCPS	-0.01	0.09	-0.09	0.925	0.983
AD	IN_PVALB	DCPS	-0.03	0.06	-0.40	0.689	0.925
AD	IN_SST	DCPS	-0.07	0.08	-0.92	0.355	0.806
AD	IN_VIP	DCPS	0.05	0.06	0.79	0.43	0.724
AD	Micro	DCPS	-0.21	0.07	-2.99	0.00276	0.0305
AD	OPC	DCPS	-0.01	0.06	-0.25	0.8	0.943
AD	Oligo	DCPS	0.00	0.04	0.09	0.93	0.972
AD	Astro	DCST2	0.05	0.10	0.49	0.627	0.781
AD	EN_L2_3_IT	DCST2	-0.07	0.09	-0.78	0.435	0.692
AD	Oligo	DCST2	-0.05	0.08	-0.58	0.565	0.769
AD	EN_L2_3_IT	DCSTAMP	-0.25	0.12	-2.07	0.0387	0.178
AD	EN_L3_5_IT_1	DCSTAMP	-0.20	0.11	-1.80	0.0715	0.29
AD	EN_L6_IT_2	DCSTAMP	0.06	0.17	0.38	0.704	0.95
AD	Astro	DCT	-0.34	0.11	-3.12	0.00179	0.015
AD	EN_L2_3_IT	DCT	-0.04	0.07	-0.58	0.563	0.783
AD	EN_L3_5_IT_1	DCT	-0.15	0.10	-1.43	0.153	0.438
AD	EN_L3_5_IT_2	DCT	-0.00	0.09	-0.02	0.982	0.994
AD	EN_L3_5_IT_3	DCT	-0.02	0.09	-0.23	0.82	0.918
AD	EN_L5_6_NP	DCT	0.80	0.46	1.76	0.0793	0.576
AD	EN_L6B	DCT	-0.55	0.40	-1.37	0.171	0.529
AD	EN_L6_CT	DCT	-0.05	0.29	-0.17	0.864	0.967
AD	EN_L6_IT_1	DCT	-0.05	0.12	-0.41	0.682	0.92
AD	IN_PVALB	DCT	0.03	0.10	0.27	0.788	0.951
AD	IN_SST	DCT	0.04	0.11	0.39	0.697	0.936
AD	IN_VIP	DCT	0.07	0.10	0.65	0.514	0.78
AD	Oligo	DCT	-0.06	0.10	-0.63	0.526	0.741
AD	Astro	DCTD	0.02	0.04	0.36	0.721	0.846
AD	EN_L2_3_IT	DCTD	-0.02	0.04	-0.64	0.519	0.756
AD	EN_L3_5_IT_1	DCTD	-0.10	0.07	-1.52	0.13	0.4
AD	EN_L3_5_IT_2	DCTD	-0.05	0.05	-1.00	0.319	0.609
AD	EN_L3_5_IT_3	DCTD	-0.05	0.05	-1.04	0.296	0.542
AD	EN_L5_6_NP	DCTD	-0.11	0.09	-1.23	0.22	0.735
AD	EN_L6B	DCTD	-0.11	0.08	-1.25	0.21	0.574
AD	EN_L6_CT	DCTD	-0.08	0.08	-0.94	0.348	0.703
AD	EN_L6_IT_1	DCTD	-0.05	0.07	-0.72	0.469	0.833
AD	EN_L6_IT_2	DCTD	-0.02	0.09	-0.18	0.854	0.98
AD	IN_ADARB2	DCTD	-0.08	0.08	-0.99	0.32	0.716
AD	IN_LAMP5_LHX6	DCTD	0.02	0.09	0.26	0.791	0.967
AD	IN_LAMP5_RELN	DCTD	0.04	0.08	0.51	0.611	0.903
AD	IN_PVALB	DCTD	0.02	0.04	0.52	0.602	0.899
AD	IN_PVALB_CHC	DCTD	0.21	0.35	0.60	0.549	0.878
AD	IN_SST	DCTD	-0.05	0.06	-0.74	0.459	0.858
AD	IN_VIP	DCTD	-0.09	0.04	-2.19	0.0288	0.19
AD	Micro	DCTD	0.07	0.05	1.36	0.173	0.44
AD	OPC	DCTD	0.04	0.08	0.47	0.64	0.886
AD	Oligo	DCTD	-0.10	0.06	-1.66	0.0977	0.277
AD	Astro	DCTN1	0.04	0.05	0.88	0.38	0.581
AD	EN_L2_3_IT	DCTN1	0.02	0.04	0.51	0.611	0.812
AD	EN_L3_5_IT_1	DCTN1	-0.02	0.06	-0.43	0.669	0.861
AD	EN_L3_5_IT_2	DCTN1	0.03	0.05	0.62	0.534	0.777
AD	EN_L3_5_IT_3	DCTN1	0.02	0.05	0.32	0.751	0.882
AD	EN_L5_6_NP	DCTN1	0.09	0.08	1.06	0.289	0.792
AD	EN_L6B	DCTN1	0.01	0.08	0.12	0.908	0.975
AD	EN_L6_CT	DCTN1	0.06	0.07	0.88	0.381	0.726
AD	EN_L6_IT_1	DCTN1	0.02	0.07	0.24	0.814	0.957
AD	EN_L6_IT_2	DCTN1	0.13	0.09	1.40	0.16	0.692
AD	IN_ADARB2	DCTN1	-0.05	0.08	-0.63	0.526	0.832
AD	IN_LAMP5_LHX6	DCTN1	-0.07	0.09	-0.83	0.409	0.851
AD	IN_LAMP5_RELN	DCTN1	0.00	0.07	0.04	0.966	0.994
AD	IN_PVALB	DCTN1	-0.04	0.05	-0.81	0.417	0.815
AD	IN_PVALB_CHC	DCTN1	-0.15	0.09	-1.76	0.0789	0.448
AD	IN_SST	DCTN1	-0.05	0.06	-0.88	0.381	0.818
AD	IN_VIP	DCTN1	-0.08	0.05	-1.57	0.117	0.393
AD	Micro	DCTN1	-0.03	0.07	-0.39	0.696	0.877
AD	OPC	DCTN1	-0.06	0.05	-1.12	0.262	0.671
AD	Oligo	DCTN1	-0.03	0.03	-0.98	0.325	0.57
AD	Astro	DCTN2	-0.04	0.03	-1.49	0.135	0.302
AD	EN_L2_3_IT	DCTN2	-0.04	0.03	-1.37	0.172	0.426
AD	EN_L3_5_IT_1	DCTN2	-0.01	0.04	-0.27	0.787	0.918
AD	EN_L3_5_IT_2	DCTN2	-0.05	0.04	-1.54	0.124	0.375
AD	EN_L3_5_IT_3	DCTN2	-0.01	0.03	-0.28	0.783	0.9
AD	EN_L5_6_NP	DCTN2	0.01	0.07	0.10	0.921	0.99
AD	EN_L5_ET	DCTN2	-0.17	0.37	-0.46	0.642	0.999
AD	EN_L6B	DCTN2	0.05	0.06	0.86	0.388	0.732
AD	EN_L6_CT	DCTN2	-0.07	0.06	-1.18	0.239	0.601
AD	EN_L6_IT_1	DCTN2	0.01	0.05	0.13	0.897	0.979
AD	EN_L6_IT_2	DCTN2	-0.01	0.06	-0.21	0.834	0.976
AD	Endo	DCTN2	0.08	0.21	0.38	0.702	0.958
AD	IN_ADARB2	DCTN2	-0.02	0.05	-0.48	0.633	0.88
AD	IN_LAMP5_LHX6	DCTN2	-0.01	0.06	-0.16	0.875	0.984
AD	IN_LAMP5_RELN	DCTN2	-0.05	0.05	-1.00	0.318	0.774
AD	IN_PVALB	DCTN2	-0.02	0.03	-0.62	0.536	0.87
AD	IN_PVALB_CHC	DCTN2	-0.08	0.06	-1.31	0.191	0.637
AD	IN_SST	DCTN2	-0.03	0.04	-0.75	0.455	0.856
AD	IN_VIP	DCTN2	-0.01	0.03	-0.17	0.869	0.953
AD	Micro	DCTN2	0.06	0.05	1.27	0.204	0.482
AD	OPC	DCTN2	-0.01	0.03	-0.32	0.748	0.925
AD	Oligo	DCTN2	0.01	0.02	0.27	0.785	0.901
AD	PC	DCTN2	-0.18	0.27	-0.66	0.507	0.955
AD	Astro	DCTN3	-0.07	0.05	-1.37	0.169	0.35
AD	EN_L2_3_IT	DCTN3	0.06	0.04	1.47	0.143	0.385
AD	EN_L3_5_IT_1	DCTN3	0.18	0.07	2.68	0.00738	0.0784
AD	EN_L3_5_IT_2	DCTN3	0.12	0.06	2.06	0.0394	0.195
AD	EN_L3_5_IT_3	DCTN3	0.12	0.05	2.43	0.0149	0.0839
AD	EN_L5_6_NP	DCTN3	-0.07	0.35	-0.19	0.846	0.975
AD	EN_L6B	DCTN3	0.01	0.39	0.03	0.978	0.995
AD	EN_L6_CT	DCTN3	0.01	0.10	0.13	0.9	0.975
AD	EN_L6_IT_1	DCTN3	0.00	0.08	0.01	0.994	1
AD	EN_L6_IT_2	DCTN3	0.55	0.32	1.74	0.0812	0.583
AD	IN_ADARB2	DCTN3	0.04	0.08	0.48	0.632	0.88
AD	IN_LAMP5_RELN	DCTN3	-0.06	0.08	-0.74	0.46	0.843
AD	IN_PVALB	DCTN3	-0.01	0.06	-0.16	0.873	0.972
AD	IN_SST	DCTN3	0.12	0.08	1.55	0.121	0.603
AD	IN_VIP	DCTN3	0.09	0.06	1.48	0.139	0.428
AD	OPC	DCTN3	0.14	0.06	2.31	0.0207	0.254
AD	Oligo	DCTN3	-0.05	0.03	-1.58	0.114	0.305
AD	Astro	DCTN4	-0.07	0.03	-2.61	0.00912	0.0487
AD	EN_L2_3_IT	DCTN4	-0.04	0.02	-1.48	0.138	0.378
AD	EN_L3_5_IT_1	DCTN4	0.03	0.04	0.72	0.472	0.751
AD	EN_L3_5_IT_2	DCTN4	-0.01	0.03	-0.46	0.648	0.845
AD	EN_L3_5_IT_3	DCTN4	-0.00	0.03	-0.09	0.927	0.967
AD	EN_L5_6_NP	DCTN4	-0.03	0.05	-0.70	0.483	0.881
AD	EN_L5_ET	DCTN4	-0.48	0.40	-1.21	0.227	0.999
AD	EN_L6B	DCTN4	-0.05	0.05	-1.07	0.285	0.649
AD	EN_L6_CT	DCTN4	-0.02	0.04	-0.50	0.614	0.87
AD	EN_L6_IT_1	DCTN4	-0.03	0.04	-0.62	0.533	0.866
AD	EN_L6_IT_2	DCTN4	0.03	0.06	0.45	0.653	0.938
AD	Endo	DCTN4	-0.10	0.09	-1.03	0.301	0.81
AD	IN_ADARB2	DCTN4	-0.04	0.05	-0.85	0.398	0.767
AD	IN_LAMP5_LHX6	DCTN4	-0.06	0.05	-1.26	0.207	0.727
AD	IN_LAMP5_RELN	DCTN4	0.02	0.04	0.44	0.658	0.918
AD	IN_PVALB	DCTN4	0.00	0.03	0.12	0.901	0.979
AD	IN_PVALB_CHC	DCTN4	-0.07	0.06	-1.08	0.282	0.728
AD	IN_SST	DCTN4	0.00	0.04	0.06	0.953	0.992
AD	IN_VIP	DCTN4	-0.00	0.03	-0.11	0.915	0.969
AD	Micro	DCTN4	-0.16	0.04	-3.70	0.000218	0.00462
AD	OPC	DCTN4	-0.01	0.03	-0.47	0.637	0.884
AD	Oligo	DCTN4	-0.04	0.02	-2.14	0.0323	0.138
AD	PC	DCTN4	0.12	0.10	1.17	0.243	0.908
AD	PVM	DCTN4	-0.01	0.12	-0.07	0.945	0.995
AD	VLMC	DCTN4	0.05	0.11	0.51	0.612	0.85
AD	Astro	DCTN5	0.00	0.03	0.03	0.975	0.988
AD	EN_L2_3_IT	DCTN5	0.07	0.03	2.62	0.00891	0.0768
AD	EN_L3_5_IT_1	DCTN5	0.01	0.04	0.28	0.779	0.915
AD	EN_L3_5_IT_2	DCTN5	0.06	0.03	1.70	0.0888	0.312
AD	EN_L3_5_IT_3	DCTN5	0.04	0.03	1.16	0.245	0.489
AD	EN_L5_6_NP	DCTN5	0.11	0.06	1.84	0.0654	0.543
AD	EN_L5_ET	DCTN5	-0.18	0.40	-0.44	0.66	0.999
AD	EN_L6B	DCTN5	-0.02	0.05	-0.40	0.687	0.888
AD	EN_L6_CT	DCTN5	0.12	0.05	2.46	0.0139	0.134
AD	EN_L6_IT_1	DCTN5	0.03	0.05	0.59	0.552	0.872
AD	EN_L6_IT_2	DCTN5	-0.00	0.06	-0.06	0.949	0.992
AD	Endo	DCTN5	0.11	0.33	0.34	0.734	0.961
AD	IN_ADARB2	DCTN5	0.03	0.05	0.52	0.604	0.87
AD	IN_LAMP5_LHX6	DCTN5	-0.05	0.06	-0.88	0.38	0.836
AD	IN_LAMP5_RELN	DCTN5	0.02	0.05	0.37	0.713	0.931
AD	IN_PVALB	DCTN5	0.02	0.04	0.42	0.672	0.921
AD	IN_PVALB_CHC	DCTN5	0.09	0.07	1.21	0.225	0.679
AD	IN_SST	DCTN5	0.07	0.04	1.73	0.0831	0.529
AD	IN_VIP	DCTN5	0.01	0.03	0.30	0.761	0.908
AD	Micro	DCTN5	-0.02	0.05	-0.45	0.652	0.856
AD	OPC	DCTN5	0.02	0.03	0.64	0.523	0.835
AD	Oligo	DCTN5	-0.03	0.02	-1.28	0.202	0.43
AD	Astro	DCTN6	-0.08	0.05	-1.56	0.119	0.279
AD	EN_L2_3_IT	DCTN6	0.05	0.04	1.19	0.234	0.506
AD	EN_L3_5_IT_1	DCTN6	0.05	0.08	0.56	0.575	0.812
AD	EN_L3_5_IT_2	DCTN6	0.07	0.06	1.34	0.18	0.46
AD	EN_L3_5_IT_3	DCTN6	0.08	0.05	1.43	0.153	0.37
AD	EN_L5_6_NP	DCTN6	-0.07	0.33	-0.21	0.833	0.973
AD	EN_L6B	DCTN6	-0.27	0.35	-0.78	0.437	0.768
AD	EN_L6_CT	DCTN6	0.01	0.09	0.13	0.899	0.975
AD	EN_L6_IT_1	DCTN6	0.12	0.09	1.40	0.161	0.607
AD	EN_L6_IT_2	DCTN6	0.24	0.30	0.79	0.429	0.879
AD	IN_ADARB2	DCTN6	0.06	0.08	0.72	0.473	0.809
AD	IN_LAMP5_LHX6	DCTN6	-0.02	0.10	-0.18	0.855	0.982
AD	IN_LAMP5_RELN	DCTN6	0.06	0.08	0.79	0.432	0.833
AD	IN_PVALB	DCTN6	-0.03	0.06	-0.41	0.684	0.925
AD	IN_SST	DCTN6	-0.04	0.07	-0.65	0.518	0.877
AD	IN_VIP	DCTN6	0.05	0.05	0.96	0.337	0.654
AD	Micro	DCTN6	-0.18	0.07	-2.60	0.00934	0.0713
AD	OPC	DCTN6	-0.06	0.06	-1.00	0.318	0.71
AD	Oligo	DCTN6	-0.01	0.03	-0.31	0.76	0.888
AD	Astro	DCTPP1	0.18	0.08	2.14	0.0323	0.116
AD	EN_L2_3_IT	DCTPP1	-0.07	0.07	-0.98	0.325	0.598
AD	EN_L3_5_IT_2	DCTPP1	0.04	0.07	0.58	0.561	0.793
AD	EN_L3_5_IT_3	DCTPP1	-0.03	0.08	-0.36	0.722	0.865
AD	EN_L6_IT_1	DCTPP1	-0.22	0.35	-0.62	0.533	0.866
AD	IN_PVALB	DCTPP1	0.11	0.09	1.26	0.208	0.652
AD	IN_SST	DCTPP1	0.12	0.37	0.33	0.739	0.948
AD	IN_VIP	DCTPP1	0.05	0.08	0.66	0.511	0.778
AD	OPC	DCTPP1	0.01	0.09	0.10	0.918	0.977
AD	Oligo	DCTPP1	-0.09	0.05	-1.80	0.0717	0.228
AD	Astro	DCUN1D1	-0.06	0.04	-1.60	0.111	0.265
AD	EN_L2_3_IT	DCUN1D1	0.05	0.03	1.83	0.0669	0.248
AD	EN_L3_5_IT_1	DCUN1D1	0.06	0.04	1.38	0.168	0.455
AD	EN_L3_5_IT_2	DCUN1D1	0.07	0.03	2.25	0.0242	0.143
AD	EN_L3_5_IT_3	DCUN1D1	0.04	0.03	1.14	0.252	0.496
AD	EN_L5_6_NP	DCUN1D1	-0.03	0.06	-0.42	0.675	0.943
AD	EN_L5_ET	DCUN1D1	-0.23	0.39	-0.59	0.554	0.999
AD	EN_L6B	DCUN1D1	0.03	0.05	0.60	0.546	0.827
AD	EN_L6_CT	DCUN1D1	0.02	0.05	0.33	0.744	0.927
AD	EN_L6_IT_1	DCUN1D1	0.04	0.04	1.02	0.307	0.742
AD	EN_L6_IT_2	DCUN1D1	0.08	0.05	1.54	0.123	0.653
AD	Endo	DCUN1D1	0.31	0.23	1.35	0.177	0.714
AD	IN_ADARB2	DCUN1D1	0.05	0.05	1.15	0.25	0.659
AD	IN_LAMP5_LHX6	DCUN1D1	0.06	0.05	1.03	0.305	0.794
AD	IN_LAMP5_RELN	DCUN1D1	0.10	0.05	2.02	0.043	0.385
AD	IN_PVALB	DCUN1D1	0.11	0.04	2.76	0.00573	0.13
AD	IN_PVALB_CHC	DCUN1D1	0.03	0.06	0.47	0.64	0.914
AD	IN_SST	DCUN1D1	0.02	0.04	0.46	0.642	0.919
AD	IN_VIP	DCUN1D1	0.04	0.04	1.03	0.303	0.622
AD	Micro	DCUN1D1	0.13	0.04	3.16	0.00157	0.02
AD	OPC	DCUN1D1	0.02	0.03	0.52	0.6	0.87
AD	Oligo	DCUN1D1	0.04	0.03	1.57	0.117	0.309
AD	PC	DCUN1D1	-0.09	0.31	-0.27	0.784	0.988
AD	PVM	DCUN1D1	0.29	0.42	0.68	0.496	0.89
AD	VLMC	DCUN1D1	-0.05	0.09	-0.51	0.609	0.848
AD	Astro	DCUN1D2	-0.06	0.03	-1.84	0.0657	0.187
AD	EN_L2_3_IT	DCUN1D2	0.01	0.03	0.32	0.748	0.885
AD	EN_L3_5_IT_1	DCUN1D2	0.04	0.04	0.81	0.421	0.713
AD	EN_L3_5_IT_2	DCUN1D2	-0.03	0.03	-0.82	0.415	0.69
AD	EN_L3_5_IT_3	DCUN1D2	-0.03	0.03	-0.99	0.32	0.568
AD	EN_L5_6_NP	DCUN1D2	-0.02	0.05	-0.42	0.673	0.942
AD	EN_L5_ET	DCUN1D2	-0.08	0.35	-0.22	0.829	0.999
AD	EN_L6B	DCUN1D2	-0.03	0.05	-0.47	0.64	0.87
AD	EN_L6_CT	DCUN1D2	-0.11	0.05	-2.30	0.0214	0.17
AD	EN_L6_IT_1	DCUN1D2	0.02	0.04	0.48	0.633	0.903
AD	EN_L6_IT_2	DCUN1D2	0.04	0.05	0.76	0.449	0.88
AD	Endo	DCUN1D2	0.09	0.25	0.37	0.709	0.958
AD	IN_ADARB2	DCUN1D2	0.03	0.04	0.83	0.408	0.774
AD	IN_LAMP5_LHX6	DCUN1D2	-0.02	0.05	-0.39	0.697	0.95
AD	IN_LAMP5_RELN	DCUN1D2	-0.00	0.04	-0.11	0.91	0.981
AD	IN_PVALB	DCUN1D2	0.03	0.03	0.91	0.365	0.786
AD	IN_PVALB_CHC	DCUN1D2	-0.05	0.05	-0.86	0.391	0.794
AD	IN_SST	DCUN1D2	0.01	0.04	0.38	0.704	0.937
AD	IN_VIP	DCUN1D2	0.04	0.03	1.49	0.135	0.422
AD	Micro	DCUN1D2	0.02	0.05	0.49	0.625	0.843
AD	OPC	DCUN1D2	0.00	0.03	0.02	0.985	0.995
AD	Oligo	DCUN1D2	0.00	0.02	0.11	0.913	0.964
AD	PC	DCUN1D2	-0.03	0.30	-0.10	0.921	0.993
AD	VLMC	DCUN1D2	0.21	0.11	1.95	0.0509	0.297
AD	Astro	DCUN1D4	0.10	0.02	3.84	0.000122	0.00205
AD	EN_L2_3_IT	DCUN1D4	0.01	0.02	0.56	0.577	0.79
AD	EN_L3_5_IT_1	DCUN1D4	0.06	0.04	1.75	0.0809	0.31
AD	EN_L3_5_IT_2	DCUN1D4	0.08	0.03	2.81	0.00491	0.0496
AD	EN_L3_5_IT_3	DCUN1D4	0.07	0.03	2.68	0.00745	0.0527
AD	EN_L5_6_NP	DCUN1D4	0.01	0.04	0.22	0.825	0.972
AD	EN_L5_ET	DCUN1D4	0.36	0.29	1.27	0.203	0.999
AD	EN_L6B	DCUN1D4	0.09	0.04	2.13	0.0332	0.244
AD	EN_L6_CT	DCUN1D4	0.05	0.03	1.56	0.118	0.434
AD	EN_L6_IT_1	DCUN1D4	0.05	0.04	1.37	0.172	0.622
AD	EN_L6_IT_2	DCUN1D4	0.04	0.05	0.72	0.473	0.887
AD	Endo	DCUN1D4	0.03	0.09	0.36	0.722	0.961
AD	IN_ADARB2	DCUN1D4	-0.01	0.04	-0.27	0.79	0.935
AD	IN_LAMP5_LHX6	DCUN1D4	0.08	0.04	1.72	0.0851	0.557
AD	IN_LAMP5_RELN	DCUN1D4	0.06	0.03	1.71	0.0879	0.526
AD	IN_PVALB	DCUN1D4	0.07	0.03	2.12	0.0344	0.312
AD	IN_PVALB_CHC	DCUN1D4	0.00	0.04	0.04	0.966	0.992
AD	IN_SST	DCUN1D4	0.05	0.03	1.47	0.142	0.631
AD	IN_VIP	DCUN1D4	0.03	0.03	1.06	0.288	0.607
AD	Micro	DCUN1D4	0.15	0.04	3.35	0.000811	0.0124
AD	OPC	DCUN1D4	0.01	0.03	0.19	0.853	0.96
AD	Oligo	DCUN1D4	0.05	0.02	2.06	0.039	0.155
AD	PC	DCUN1D4	-0.05	0.09	-0.55	0.586	0.973
AD	PVM	DCUN1D4	0.09	0.14	0.64	0.525	0.896
AD	SMC	DCUN1D4	0.07	0.72	0.10	0.923	0.998
AD	VLMC	DCUN1D4	0.16	0.08	1.92	0.0549	0.303
AD	Astro	DCUN1D5	0.05	0.03	1.61	0.108	0.261
AD	EN_L2_3_IT	DCUN1D5	0.09	0.03	3.17	0.00152	0.0272
AD	EN_L3_5_IT_1	DCUN1D5	0.11	0.04	2.52	0.0117	0.103
AD	EN_L3_5_IT_2	DCUN1D5	0.09	0.03	2.62	0.0088	0.0741
AD	EN_L3_5_IT_3	DCUN1D5	0.04	0.03	1.27	0.204	0.44
AD	EN_L5_6_NP	DCUN1D5	-0.03	0.05	-0.56	0.577	0.917
AD	EN_L5_ET	DCUN1D5	-0.02	0.32	-0.06	0.952	0.999
AD	EN_L6B	DCUN1D5	0.01	0.05	0.12	0.908	0.975
AD	EN_L6_CT	DCUN1D5	0.01	0.05	0.13	0.895	0.974
AD	EN_L6_IT_1	DCUN1D5	0.03	0.05	0.70	0.482	0.839
AD	EN_L6_IT_2	DCUN1D5	0.14	0.06	2.34	0.0192	0.41
AD	Endo	DCUN1D5	-0.12	0.31	-0.39	0.698	0.957
AD	IN_ADARB2	DCUN1D5	0.01	0.05	0.20	0.843	0.952
AD	IN_LAMP5_LHX6	DCUN1D5	0.07	0.06	1.28	0.201	0.723
AD	IN_LAMP5_RELN	DCUN1D5	-0.01	0.05	-0.20	0.844	0.966
AD	IN_PVALB	DCUN1D5	0.03	0.03	0.95	0.342	0.773
AD	IN_PVALB_CHC	DCUN1D5	-0.06	0.06	-0.90	0.369	0.787
AD	IN_SST	DCUN1D5	0.02	0.04	0.55	0.583	0.899
AD	IN_VIP	DCUN1D5	-0.01	0.03	-0.31	0.757	0.906
AD	Micro	DCUN1D5	0.00	0.05	0.06	0.955	0.986
AD	OPC	DCUN1D5	0.01	0.03	0.24	0.81	0.945
AD	Oligo	DCUN1D5	0.04	0.02	1.65	0.0984	0.278
AD	PC	DCUN1D5	-0.02	0.39	-0.04	0.967	0.998
AD	Astro	DCX	-0.12	0.09	-1.34	0.179	0.362
AD	EN_L2_3_IT	DCX	-0.14	0.05	-2.58	0.01	0.0818
AD	EN_L3_5_IT_1	DCX	-0.13	0.07	-1.80	0.0714	0.29
AD	EN_L3_5_IT_2	DCX	-0.11	0.06	-2.04	0.0416	0.201
AD	EN_L3_5_IT_3	DCX	-0.01	0.06	-0.15	0.88	0.945
AD	EN_L5_6_NP	DCX	0.04	0.05	0.70	0.481	0.881
AD	EN_L5_ET	DCX	-0.49	0.32	-1.52	0.129	0.999
AD	EN_L6B	DCX	0.04	0.07	0.64	0.522	0.814
AD	EN_L6_CT	DCX	-0.05	0.08	-0.56	0.573	0.849
AD	EN_L6_IT_1	DCX	-0.11	0.07	-1.63	0.103	0.522
AD	EN_L6_IT_2	DCX	-0.03	0.08	-0.34	0.73	0.953
AD	IN_ADARB2	DCX	0.11	0.04	2.57	0.0102	0.181
AD	IN_LAMP5_LHX6	DCX	0.01	0.05	0.12	0.904	0.987
AD	IN_LAMP5_RELN	DCX	0.12	0.04	2.91	0.00367	0.115
AD	IN_PVALB	DCX	0.01	0.03	0.24	0.813	0.957
AD	IN_PVALB_CHC	DCX	0.10	0.05	2.09	0.0369	0.323
AD	IN_SST	DCX	0.05	0.04	1.43	0.154	0.64
AD	IN_VIP	DCX	0.13	0.03	3.89	0.000101	0.00626
AD	OPC	DCX	-0.05	0.05	-0.89	0.375	0.755
AD	Oligo	DCX	0.04	0.08	0.56	0.577	0.778
AD	Astro	DCXR	-0.12	0.05	-2.30	0.0213	0.0877
AD	EN_L2_3_IT	DCXR	0.09	0.07	1.21	0.225	0.496
AD	EN_L3_5_IT_2	DCXR	0.23	0.09	2.64	0.00827	0.0712
AD	EN_L3_5_IT_3	DCXR	0.09	0.08	1.13	0.258	0.503
AD	IN_PVALB	DCXR	0.12	0.08	1.58	0.115	0.519
AD	IN_SST	DCXR	-0.02	0.09	-0.26	0.798	0.962
AD	IN_VIP	DCXR	0.18	0.07	2.44	0.0149	0.13
AD	Micro	DCXR	0.02	0.08	0.18	0.858	0.948
AD	OPC	DCXR	0.09	0.06	1.48	0.14	0.531
AD	Oligo	DCXR	0.11	0.05	2.24	0.0252	0.118
AD	Astro	DDA1	0.01	0.04	0.16	0.87	0.935
AD	EN_L2_3_IT	DDA1	-0.05	0.04	-1.24	0.214	0.481
AD	EN_L3_5_IT_1	DDA1	-0.05	0.07	-0.80	0.425	0.716
AD	EN_L3_5_IT_2	DDA1	-0.04	0.05	-0.71	0.477	0.739
AD	EN_L3_5_IT_3	DDA1	-0.05	0.06	-0.94	0.349	0.594
AD	EN_L5_6_NP	DDA1	-0.06	0.27	-0.22	0.828	0.972
AD	EN_L6B	DDA1	-0.13	0.38	-0.33	0.741	0.911
AD	EN_L6_CT	DDA1	0.19	0.33	0.56	0.575	0.85
AD	EN_L6_IT_1	DDA1	0.01	0.08	0.10	0.923	0.986
AD	EN_L6_IT_2	DDA1	-0.18	0.34	-0.53	0.594	0.924
AD	IN_ADARB2	DDA1	-0.06	0.08	-0.71	0.478	0.811
AD	IN_LAMP5_RELN	DDA1	0.02	0.08	0.30	0.766	0.947
AD	IN_PVALB	DDA1	-0.08	0.06	-1.29	0.196	0.64
AD	IN_SST	DDA1	0.10	0.08	1.33	0.183	0.679
AD	IN_VIP	DDA1	-0.02	0.06	-0.36	0.719	0.89
AD	Micro	DDA1	-0.03	0.07	-0.38	0.707	0.882
AD	OPC	DDA1	0.07	0.06	1.21	0.225	0.634
AD	Oligo	DDA1	-0.05	0.03	-1.47	0.141	0.348
AD	Astro	DDAH1	-0.00	0.03	-0.07	0.947	0.975
AD	EN_L2_3_IT	DDAH1	-0.02	0.04	-0.48	0.633	0.824
AD	EN_L3_5_IT_1	DDAH1	-0.08	0.07	-1.12	0.263	0.569
AD	EN_L3_5_IT_2	DDAH1	0.07	0.06	1.15	0.25	0.542
AD	EN_L3_5_IT_3	DDAH1	0.06	0.04	1.52	0.128	0.332
AD	EN_L5_6_NP	DDAH1	-0.20	0.11	-1.88	0.06	0.533
AD	EN_L5_ET	DDAH1	0.39	0.27	1.43	0.152	0.999
AD	EN_L6B	DDAH1	-0.16	0.06	-2.59	0.00971	0.132
AD	EN_L6_CT	DDAH1	-0.02	0.05	-0.41	0.684	0.898
AD	EN_L6_IT_1	DDAH1	0.01	0.05	0.27	0.786	0.949
AD	EN_L6_IT_2	DDAH1	0.01	0.08	0.19	0.851	0.98
AD	Endo	DDAH1	-0.13	0.39	-0.33	0.74	0.961
AD	IN_ADARB2	DDAH1	0.06	0.09	0.65	0.516	0.83
AD	IN_LAMP5_LHX6	DDAH1	-0.01	0.12	-0.11	0.911	0.987
AD	IN_LAMP5_RELN	DDAH1	-0.13	0.08	-1.52	0.13	0.592
AD	IN_PVALB	DDAH1	-0.01	0.04	-0.24	0.812	0.957
AD	IN_PVALB_CHC	DDAH1	-0.07	0.08	-0.87	0.383	0.792
AD	IN_SST	DDAH1	-0.06	0.06	-0.94	0.345	0.8
AD	IN_VIP	DDAH1	0.03	0.05	0.68	0.498	0.77
AD	Micro	DDAH1	0.02	0.08	0.30	0.765	0.908
AD	OPC	DDAH1	-0.02	0.04	-0.55	0.58	0.86
AD	Oligo	DDAH1	-0.04	0.05	-0.74	0.457	0.691
AD	PC	DDAH1	-0.57	0.47	-1.20	0.229	0.903
AD	SMC	DDAH1	-1.00	0.89	-1.12	0.263	0.995
AD	VLMC	DDAH1	-0.16	0.15	-1.06	0.291	0.622
AD	Astro	DDAH2	0.24	0.05	4.71	2.5e-06	0.00011
AD	EN_L3_5_IT_1	DDAH2	0.03	0.09	0.34	0.733	0.892
AD	Micro	DDAH2	-0.01	0.07	-0.22	0.825	0.934
AD	OPC	DDAH2	0.00	0.07	0.06	0.95	0.986
AD	Oligo	DDAH2	0.15	0.07	2.22	0.0261	0.121
AD	Astro	DDB1	-0.09	0.03	-2.95	0.00322	0.0231
AD	EN_L2_3_IT	DDB1	-0.02	0.03	-0.90	0.37	0.64
AD	EN_L3_5_IT_1	DDB1	0.02	0.04	0.57	0.566	0.808
AD	EN_L3_5_IT_2	DDB1	-0.00	0.03	-0.04	0.969	0.988
AD	EN_L3_5_IT_3	DDB1	-0.03	0.04	-0.81	0.416	0.655
AD	EN_L5_6_NP	DDB1	-0.07	0.06	-1.23	0.218	0.735
AD	EN_L5_ET	DDB1	0.24	0.42	0.56	0.573	0.999
AD	EN_L6B	DDB1	-0.01	0.06	-0.19	0.85	0.951
AD	EN_L6_CT	DDB1	0.00	0.05	0.03	0.975	0.994
AD	EN_L6_IT_1	DDB1	0.02	0.05	0.46	0.644	0.907
AD	EN_L6_IT_2	DDB1	0.03	0.06	0.50	0.615	0.93
AD	Endo	DDB1	0.20	0.27	0.71	0.477	0.891
AD	IN_ADARB2	DDB1	-0.00	0.05	-0.04	0.968	0.99
AD	IN_LAMP5_LHX6	DDB1	-0.01	0.06	-0.16	0.871	0.983
AD	IN_LAMP5_RELN	DDB1	-0.06	0.05	-1.14	0.253	0.725
AD	IN_PVALB	DDB1	-0.03	0.04	-0.88	0.381	0.795
AD	IN_PVALB_CHC	DDB1	-0.05	0.06	-0.81	0.416	0.806
AD	IN_SST	DDB1	-0.01	0.04	-0.31	0.755	0.952
AD	IN_VIP	DDB1	-0.01	0.03	-0.27	0.784	0.915
AD	Micro	DDB1	-0.03	0.04	-0.61	0.544	0.794
AD	OPC	DDB1	-0.02	0.03	-0.50	0.62	0.878
AD	Oligo	DDB1	-0.00	0.02	-0.07	0.946	0.979
AD	PC	DDB1	0.16	0.30	0.54	0.588	0.973
AD	VLMC	DDB1	0.14	0.10	1.35	0.176	0.501
AD	Astro	DDB2	0.32	0.06	5.33	1e-07	8.66e-06
AD	EN_L2_3_IT	DDB2	0.00	0.04	0.11	0.912	0.961
AD	EN_L3_5_IT_1	DDB2	0.10	0.08	1.26	0.207	0.506
AD	EN_L3_5_IT_2	DDB2	0.12	0.05	2.26	0.0236	0.141
AD	EN_L3_5_IT_3	DDB2	0.00	0.06	0.03	0.974	0.99
AD	EN_L5_6_NP	DDB2	0.05	0.10	0.51	0.612	0.927
AD	EN_L6B	DDB2	0.20	0.32	0.63	0.531	0.82
AD	EN_L6_CT	DDB2	-0.09	0.08	-1.10	0.273	0.639
AD	EN_L6_IT_1	DDB2	-0.00	0.08	-0.01	0.99	0.999
AD	EN_L6_IT_2	DDB2	0.04	0.08	0.46	0.649	0.937
AD	Endo	DDB2	-0.57	0.38	-1.51	0.131	0.656
AD	IN_PVALB	DDB2	-0.08	0.08	-0.89	0.373	0.793
AD	IN_SST	DDB2	-0.02	0.09	-0.22	0.824	0.967
AD	IN_VIP	DDB2	-0.03	0.08	-0.39	0.693	0.877
AD	Micro	DDB2	0.10	0.06	1.68	0.093	0.309
AD	OPC	DDB2	0.22	0.08	2.84	0.00448	0.139
AD	Oligo	DDB2	0.09	0.04	2.15	0.0315	0.136
AD	Adaptive	DDHD1	-0.07	0.14	-0.49	0.627	0.961
AD	Astro	DDHD1	-0.14	0.04	-3.81	0.000137	0.00225
AD	EN_L2_3_IT	DDHD1	-0.09	0.03	-3.77	0.000163	0.0066
AD	EN_L3_5_IT_1	DDHD1	-0.07	0.03	-1.92	0.0544	0.25
AD	EN_L3_5_IT_2	DDHD1	-0.05	0.03	-1.65	0.0999	0.333
AD	EN_L3_5_IT_3	DDHD1	-0.09	0.03	-2.83	0.00464	0.0372
AD	EN_L5_6_NP	DDHD1	-0.06	0.04	-1.27	0.203	0.722
AD	EN_L5_ET	DDHD1	-0.49	0.20	-2.45	0.0142	0.812
AD	EN_L6B	DDHD1	-0.05	0.04	-1.28	0.199	0.56
AD	EN_L6_CT	DDHD1	-0.09	0.04	-2.30	0.0215	0.17
AD	EN_L6_IT_1	DDHD1	-0.06	0.05	-1.35	0.176	0.626
AD	EN_L6_IT_2	DDHD1	-0.11	0.05	-2.13	0.0331	0.471
AD	Endo	DDHD1	-0.03	0.10	-0.32	0.746	0.961
AD	IN_ADARB2	DDHD1	-0.11	0.04	-3.07	0.00211	0.0853
AD	IN_LAMP5_LHX6	DDHD1	-0.05	0.04	-1.18	0.237	0.751
AD	IN_LAMP5_RELN	DDHD1	-0.01	0.03	-0.34	0.736	0.938
AD	IN_PVALB	DDHD1	-0.02	0.03	-0.88	0.379	0.795
AD	IN_PVALB_CHC	DDHD1	-0.04	0.04	-1.00	0.318	0.753
AD	IN_SST	DDHD1	-0.01	0.03	-0.16	0.876	0.977
AD	IN_VIP	DDHD1	-0.04	0.02	-1.43	0.152	0.448
AD	Micro	DDHD1	0.06	0.04	1.37	0.17	0.435
AD	OPC	DDHD1	-0.06	0.03	-2.02	0.0434	0.348
AD	Oligo	DDHD1	-0.04	0.03	-1.25	0.211	0.44
AD	PC	DDHD1	-0.01	0.10	-0.07	0.942	0.995
AD	PVM	DDHD1	0.21	0.12	1.69	0.0919	0.714
AD	VLMC	DDHD1	0.08	0.08	1.02	0.306	0.638
AD	Astro	DDHD2	-0.08	0.03	-2.74	0.00608	0.0366
AD	EN_L2_3_IT	DDHD2	-0.06	0.03	-1.82	0.0695	0.254
AD	EN_L3_5_IT_1	DDHD2	-0.01	0.04	-0.23	0.821	0.934
AD	EN_L3_5_IT_2	DDHD2	-0.05	0.03	-1.39	0.164	0.438
AD	EN_L3_5_IT_3	DDHD2	-0.01	0.03	-0.21	0.837	0.925
AD	EN_L5_6_NP	DDHD2	-0.05	0.05	-0.92	0.359	0.831
AD	EN_L5_ET	DDHD2	-0.16	0.28	-0.57	0.567	0.999
AD	EN_L6B	DDHD2	-0.07	0.05	-1.40	0.16	0.513
AD	EN_L6_CT	DDHD2	0.01	0.05	0.22	0.824	0.954
AD	EN_L6_IT_1	DDHD2	-0.05	0.05	-1.00	0.318	0.75
AD	EN_L6_IT_2	DDHD2	-0.04	0.05	-0.67	0.504	0.898
AD	Endo	DDHD2	-0.20	0.09	-2.31	0.0207	0.352
AD	IN_ADARB2	DDHD2	-0.09	0.05	-1.84	0.0661	0.394
AD	IN_LAMP5_LHX6	DDHD2	-0.00	0.05	-0.00	0.997	1
AD	IN_LAMP5_RELN	DDHD2	-0.04	0.04	-0.88	0.38	0.81
AD	IN_PVALB	DDHD2	-0.07	0.03	-1.94	0.052	0.385
AD	IN_PVALB_CHC	DDHD2	0.00	0.05	0.01	0.992	0.999
AD	IN_SST	DDHD2	-0.04	0.04	-0.97	0.333	0.795
AD	IN_VIP	DDHD2	-0.05	0.03	-1.50	0.134	0.42
AD	Micro	DDHD2	-0.10	0.05	-2.21	0.0272	0.145
AD	OPC	DDHD2	-0.08	0.03	-2.68	0.00746	0.167
AD	Oligo	DDHD2	-0.14	0.03	-4.85	1.26e-06	0.000173
AD	PC	DDHD2	-0.59	0.32	-1.85	0.0647	0.813
AD	VLMC	DDHD2	-0.02	0.09	-0.21	0.833	0.946
AD	Astro	DDI2	-0.05	0.03	-1.61	0.107	0.259
AD	EN_L2_3_IT	DDI2	0.01	0.03	0.40	0.689	0.858
AD	EN_L3_5_IT_1	DDI2	0.04	0.04	0.85	0.395	0.692
AD	EN_L3_5_IT_2	DDI2	0.05	0.03	1.39	0.164	0.437
AD	EN_L3_5_IT_3	DDI2	0.05	0.03	1.38	0.168	0.393
AD	EN_L5_6_NP	DDI2	-0.02	0.05	-0.46	0.643	0.934
AD	EN_L5_ET	DDI2	-0.50	0.46	-1.09	0.278	0.999
AD	EN_L6B	DDI2	-0.10	0.06	-1.49	0.136	0.475
AD	EN_L6_CT	DDI2	-0.09	0.05	-1.84	0.0653	0.322
AD	EN_L6_IT_1	DDI2	-0.01	0.05	-0.31	0.755	0.942
AD	EN_L6_IT_2	DDI2	-0.02	0.06	-0.30	0.762	0.962
AD	Endo	DDI2	0.02	0.28	0.07	0.943	0.993
AD	IN_ADARB2	DDI2	0.07	0.05	1.31	0.191	0.599
AD	IN_LAMP5_LHX6	DDI2	-0.04	0.06	-0.70	0.483	0.885
AD	IN_LAMP5_RELN	DDI2	0.03	0.05	0.58	0.561	0.888
AD	IN_PVALB	DDI2	-0.03	0.03	-0.92	0.359	0.782
AD	IN_PVALB_CHC	DDI2	-0.06	0.06	-0.92	0.357	0.778
AD	IN_SST	DDI2	0.05	0.04	1.18	0.238	0.725
AD	IN_VIP	DDI2	0.01	0.03	0.23	0.82	0.931
AD	Micro	DDI2	-0.01	0.04	-0.23	0.82	0.932
AD	OPC	DDI2	-0.02	0.04	-0.58	0.565	0.853
AD	Oligo	DDI2	-0.01	0.02	-0.63	0.53	0.744
AD	PC	DDI2	0.42	0.33	1.27	0.203	0.898
AD	PVM	DDI2	-0.05	0.38	-0.14	0.887	0.98
AD	VLMC	DDI2	0.04	0.10	0.36	0.721	0.903
AD	Astro	DDIAS	0.03	0.10	0.31	0.757	0.869
AD	EN_L2_3_IT	DDIAS	-0.17	0.10	-1.71	0.0865	0.292
AD	Oligo	DDIAS	-0.01	0.11	-0.08	0.935	0.973
AD	Astro	DDIT3	0.04	0.06	0.63	0.526	0.706
AD	EN_L2_3_IT	DDIT3	0.04	0.07	0.58	0.564	0.783
AD	EN_L3_5_IT_2	DDIT3	-0.00	0.08	-0.04	0.968	0.988
AD	EN_L3_5_IT_3	DDIT3	-0.01	0.08	-0.15	0.885	0.948
AD	EN_L6_IT_1	DDIT3	0.17	0.32	0.52	0.604	0.891
AD	IN_LAMP5_RELN	DDIT3	0.15	0.10	1.55	0.122	0.582
AD	IN_PVALB	DDIT3	-0.09	0.08	-1.14	0.256	0.704
AD	IN_SST	DDIT3	-0.03	0.09	-0.36	0.715	0.942
AD	IN_VIP	DDIT3	0.03	0.07	0.37	0.712	0.885
AD	Micro	DDIT3	0.03	0.10	0.35	0.726	0.891
AD	OPC	DDIT3	0.16	0.08	2.05	0.0401	0.338
AD	Oligo	DDIT3	-0.09	0.05	-1.77	0.0774	0.239
AD	Astro	DDIT4	0.05	0.11	0.46	0.642	0.791
AD	EN_L2_3_IT	DDIT4	0.16	0.07	2.17	0.0303	0.155
AD	EN_L3_5_IT_2	DDIT4	0.02	0.40	0.06	0.953	0.983
AD	EN_L3_5_IT_3	DDIT4	-0.24	0.31	-0.79	0.429	0.666
AD	Endo	DDIT4	-0.26	0.44	-0.59	0.553	0.92
AD	IN_LAMP5_RELN	DDIT4	0.16	0.10	1.66	0.0967	0.544
AD	IN_PVALB	DDIT4	0.15	0.10	1.53	0.127	0.539
AD	IN_VIP	DDIT4	0.03	0.07	0.40	0.686	0.875
AD	Micro	DDIT4	0.31	0.16	1.99	0.0462	0.203
AD	OPC	DDIT4	0.12	0.08	1.39	0.163	0.564
AD	Oligo	DDIT4	0.15	0.07	2.13	0.033	0.14
AD	PC	DDIT4	0.34	0.16	2.17	0.0298	0.71
AD	Astro	DDIT4L	0.27	0.08	3.32	0.000898	0.0092
AD	IN_VIP	DDIT4L	0.06	0.11	0.52	0.604	0.835
AD	EN_L2_3_IT	DDN	0.19	0.05	3.52	0.00043	0.0122
AD	EN_L3_5_IT_1	DDN	0.06	0.08	0.66	0.508	0.775
AD	EN_L3_5_IT_2	DDN	0.08	0.07	1.22	0.223	0.511
AD	EN_L3_5_IT_3	DDN	-0.06	0.08	-0.75	0.455	0.687
AD	EN_L6B	DDN	-0.16	0.42	-0.37	0.711	0.899
AD	EN_L6_IT_1	DDN	0.20	0.09	2.15	0.0315	0.324
AD	EN_L6_IT_2	DDN	0.19	0.11	1.69	0.0906	0.602
AD	IN_PVALB	DDN	-0.03	0.09	-0.37	0.71	0.928
AD	IN_VIP	DDN	-0.05	0.08	-0.60	0.551	0.803
AD	Oligo	DDN	0.02	0.10	0.20	0.844	0.929
AD	Astro	DDO	-0.08	0.06	-1.40	0.162	0.341
AD	OPC	DDO	-0.04	0.07	-0.52	0.601	0.87
AD	Oligo	DDO	-0.02	0.05	-0.46	0.646	0.825
AD	Astro	DDOST	-0.12	0.04	-2.81	0.00493	0.0312
AD	EN_L2_3_IT	DDOST	-0.02	0.04	-0.43	0.667	0.845
AD	EN_L3_5_IT_1	DDOST	-0.00	0.07	-0.02	0.981	0.994
AD	EN_L3_5_IT_2	DDOST	-0.02	0.05	-0.41	0.681	0.862
AD	EN_L3_5_IT_3	DDOST	-0.07	0.05	-1.51	0.13	0.336
AD	EN_L5_6_NP	DDOST	0.16	0.29	0.55	0.581	0.918
AD	EN_L6B	DDOST	-0.10	0.09	-1.05	0.295	0.658
AD	EN_L6_CT	DDOST	-0.09	0.09	-1.05	0.292	0.657
AD	EN_L6_IT_1	DDOST	-0.19	0.08	-2.26	0.0236	0.287
AD	EN_L6_IT_2	DDOST	-0.41	0.31	-1.32	0.186	0.716
AD	IN_ADARB2	DDOST	0.03	0.08	0.37	0.713	0.904
AD	IN_LAMP5_RELN	DDOST	-0.13	0.08	-1.54	0.125	0.584
AD	IN_PVALB	DDOST	-0.01	0.06	-0.16	0.874	0.973
AD	IN_SST	DDOST	-0.01	0.07	-0.21	0.832	0.968
AD	IN_VIP	DDOST	-0.10	0.06	-1.83	0.068	0.296
AD	Micro	DDOST	-0.01	0.06	-0.09	0.926	0.975
AD	OPC	DDOST	-0.05	0.05	-0.96	0.336	0.726
AD	Oligo	DDOST	-0.01	0.03	-0.45	0.655	0.829
AD	Astro	DDR1	0.07	0.03	2.03	0.0427	0.14
AD	EN_L2_3_IT	DDR1	0.24	0.06	3.67	0.000239	0.00844
AD	EN_L3_5_IT_2	DDR1	0.17	0.09	1.91	0.0557	0.239
AD	EN_L3_5_IT_3	DDR1	0.14	0.08	1.82	0.0682	0.227
AD	IN_ADARB2	DDR1	-0.02	0.07	-0.23	0.822	0.946
AD	IN_LAMP5_LHX6	DDR1	0.21	0.10	2.13	0.033	0.386
AD	IN_LAMP5_RELN	DDR1	0.05	0.07	0.66	0.507	0.866
AD	IN_PVALB	DDR1	0.06	0.08	0.72	0.473	0.844
AD	IN_SST	DDR1	0.04	0.07	0.49	0.626	0.913
AD	IN_VIP	DDR1	0.07	0.05	1.56	0.119	0.396
AD	Micro	DDR1	-0.05	0.07	-0.74	0.462	0.736
AD	OPC	DDR1	0.02	0.03	0.46	0.647	0.888
AD	Oligo	DDR1	-0.01	0.04	-0.23	0.819	0.916
AD	Astro	DDR2	0.16	0.05	3.07	0.00213	0.017
AD	EN_L2_3_IT	DDR2	-0.11	0.06	-1.81	0.0697	0.254
AD	EN_L3_5_IT_1	DDR2	-0.16	0.09	-1.69	0.0904	0.331
AD	EN_L3_5_IT_2	DDR2	-0.05	0.09	-0.53	0.598	0.815
AD	EN_L3_5_IT_3	DDR2	-0.10	0.08	-1.35	0.179	0.407
AD	EN_L5_6_NP	DDR2	0.12	0.42	0.28	0.783	0.965
AD	EN_L6B	DDR2	-0.25	0.15	-1.63	0.104	0.419
AD	EN_L6_CT	DDR2	-0.05	0.13	-0.36	0.719	0.915
AD	EN_L6_IT_1	DDR2	-0.10	0.11	-0.97	0.334	0.758
AD	EN_L6_IT_2	DDR2	0.39	0.38	1.02	0.308	0.812
AD	IN_ADARB2	DDR2	-0.03	0.07	-0.49	0.627	0.878
AD	IN_LAMP5_LHX6	DDR2	0.22	0.09	2.50	0.0124	0.258
AD	IN_LAMP5_RELN	DDR2	0.05	0.08	0.63	0.528	0.876
AD	IN_PVALB	DDR2	0.06	0.08	0.72	0.47	0.843
AD	IN_SST	DDR2	-0.08	0.09	-0.88	0.38	0.818
AD	IN_VIP	DDR2	-0.02	0.07	-0.32	0.75	0.903
AD	OPC	DDR2	-0.10	0.07	-1.28	0.202	0.608
AD	Oligo	DDR2	0.02	0.06	0.24	0.813	0.913
AD	PC	DDR2	-0.05	0.10	-0.55	0.585	0.973
AD	SMC	DDR2	-0.01	0.26	-0.03	0.977	0.998
AD	VLMC	DDR2	0.15	0.08	1.92	0.0546	0.303
AD	Astro	DDRGK1	0.14	0.06	2.37	0.0176	0.077
AD	EN_L2_3_IT	DDRGK1	-0.08	0.04	-1.82	0.0693	0.253
AD	EN_L3_5_IT_1	DDRGK1	-0.04	0.06	-0.64	0.525	0.784
AD	EN_L3_5_IT_2	DDRGK1	-0.03	0.05	-0.65	0.513	0.764
AD	EN_L3_5_IT_3	DDRGK1	-0.11	0.05	-2.11	0.0346	0.145
AD	EN_L5_6_NP	DDRGK1	-0.11	0.08	-1.44	0.149	0.679
AD	EN_L5_ET	DDRGK1	0.12	0.42	0.30	0.765	0.999
AD	EN_L6B	DDRGK1	-0.21	0.08	-2.47	0.0137	0.158
AD	EN_L6_CT	DDRGK1	-0.18	0.07	-2.43	0.0152	0.142
AD	EN_L6_IT_1	DDRGK1	-0.04	0.06	-0.62	0.534	0.866
AD	EN_L6_IT_2	DDRGK1	-0.17	0.08	-2.11	0.0345	0.484
AD	IN_ADARB2	DDRGK1	-0.01	0.08	-0.13	0.899	0.971
AD	IN_LAMP5_LHX6	DDRGK1	-0.05	0.08	-0.58	0.56	0.914
AD	IN_LAMP5_RELN	DDRGK1	-0.11	0.07	-1.65	0.0984	0.547
AD	IN_PVALB	DDRGK1	-0.08	0.05	-1.41	0.157	0.588
AD	IN_PVALB_CHC	DDRGK1	-0.01	0.09	-0.13	0.895	0.978
AD	IN_SST	DDRGK1	-0.04	0.06	-0.66	0.507	0.874
AD	IN_VIP	DDRGK1	-0.12	0.05	-2.32	0.0206	0.158
AD	Micro	DDRGK1	0.10	0.06	1.67	0.0943	0.31
AD	OPC	DDRGK1	-0.03	0.05	-0.52	0.602	0.871
AD	Oligo	DDRGK1	0.01	0.05	0.16	0.871	0.944
AD	Astro	DDTL	0.01	0.09	0.08	0.939	0.971
AD	EN_L2_3_IT	DDTL	-0.05	0.10	-0.51	0.611	0.811
AD	Oligo	DDTL	0.05	0.08	0.64	0.523	0.74
AD	Astro	DDX1	-0.06	0.03	-2.29	0.0219	0.0891
AD	EN_L2_3_IT	DDX1	0.03	0.02	1.51	0.132	0.371
AD	EN_L3_5_IT_1	DDX1	0.01	0.04	0.16	0.877	0.951
AD	EN_L3_5_IT_2	DDX1	0.03	0.03	1.05	0.293	0.581
AD	EN_L3_5_IT_3	DDX1	0.03	0.03	1.00	0.319	0.567
AD	EN_L5_6_NP	DDX1	0.08	0.05	1.67	0.0957	0.607
AD	EN_L5_ET	DDX1	-0.03	0.32	-0.11	0.912	0.999
AD	EN_L6B	DDX1	0.04	0.05	0.85	0.395	0.737
AD	EN_L6_CT	DDX1	0.06	0.04	1.52	0.128	0.449
AD	EN_L6_IT_1	DDX1	0.08	0.04	2.13	0.033	0.332
AD	EN_L6_IT_2	DDX1	-0.02	0.05	-0.41	0.685	0.949
AD	Endo	DDX1	0.14	0.27	0.51	0.612	0.943
AD	IN_ADARB2	DDX1	0.03	0.05	0.61	0.544	0.844
AD	IN_LAMP5_LHX6	DDX1	-0.00	0.05	-0.01	0.992	0.999
AD	IN_LAMP5_RELN	DDX1	-0.01	0.04	-0.19	0.852	0.967
AD	IN_PVALB	DDX1	0.02	0.03	0.68	0.498	0.855
AD	IN_PVALB_CHC	DDX1	-0.03	0.06	-0.60	0.55	0.878
AD	IN_SST	DDX1	0.02	0.04	0.55	0.585	0.9
AD	IN_VIP	DDX1	0.02	0.03	0.84	0.402	0.705
AD	Micro	DDX1	-0.02	0.04	-0.62	0.537	0.789
AD	OPC	DDX1	0.01	0.03	0.53	0.595	0.868
AD	Oligo	DDX1	0.01	0.02	0.62	0.537	0.749
AD	PC	DDX1	0.05	0.10	0.54	0.591	0.973
AD	VLMC	DDX1	0.11	0.09	1.22	0.221	0.558
AD	Adaptive	DDX10	-0.36	0.20	-1.81	0.0697	0.72
AD	Astro	DDX10	0.02	0.04	0.64	0.521	0.703
AD	EN_L2_3_IT	DDX10	-0.01	0.02	-0.59	0.554	0.778
AD	EN_L3_5_IT_1	DDX10	0.01	0.04	0.29	0.77	0.91
AD	EN_L3_5_IT_2	DDX10	-0.02	0.03	-0.71	0.477	0.739
AD	EN_L3_5_IT_3	DDX10	-0.01	0.03	-0.23	0.815	0.916
AD	EN_L5_6_NP	DDX10	-0.02	0.05	-0.34	0.733	0.959
AD	EN_L5_ET	DDX10	-0.44	0.25	-1.76	0.0788	0.999
AD	EN_L6B	DDX10	0.02	0.04	0.40	0.689	0.889
AD	EN_L6_CT	DDX10	-0.01	0.04	-0.37	0.709	0.91
AD	EN_L6_IT_1	DDX10	-0.04	0.04	-0.97	0.334	0.758
AD	EN_L6_IT_2	DDX10	-0.02	0.05	-0.51	0.613	0.929
AD	Endo	DDX10	0.24	0.10	2.58	0.01	0.246
AD	IN_ADARB2	DDX10	-0.06	0.04	-1.45	0.148	0.546
AD	IN_LAMP5_LHX6	DDX10	0.06	0.05	1.10	0.273	0.772
AD	IN_LAMP5_RELN	DDX10	-0.01	0.05	-0.28	0.782	0.951
AD	IN_PVALB	DDX10	-0.06	0.03	-1.85	0.0649	0.416
AD	IN_PVALB_CHC	DDX10	-0.05	0.05	-0.86	0.388	0.794
AD	IN_SST	DDX10	-0.02	0.04	-0.68	0.495	0.871
AD	IN_VIP	DDX10	-0.03	0.03	-1.12	0.264	0.582
AD	Micro	DDX10	0.04	0.05	0.72	0.472	0.742
AD	OPC	DDX10	0.00	0.03	0.12	0.904	0.975
AD	Oligo	DDX10	0.00	0.03	0.15	0.881	0.948
AD	PC	DDX10	0.12	0.11	1.13	0.259	0.91
AD	PVM	DDX10	0.20	0.13	1.56	0.12	0.737
AD	SMC	DDX10	0.64	0.68	0.93	0.35	0.995
AD	VLMC	DDX10	0.10	0.09	1.07	0.287	0.618
AD	Astro	DDX11	0.01	0.08	0.19	0.846	0.922
AD	EN_L2_3_IT	DDX11	-0.19	0.12	-1.64	0.1	0.318
AD	EN_L3_5_IT_2	DDX11	0.03	0.13	0.22	0.826	0.935
AD	EN_L3_5_IT_3	DDX11	-0.19	0.11	-1.74	0.0825	0.254
AD	EN_L6_CT	DDX11	-0.61	0.48	-1.27	0.205	0.561
AD	EN_L6_IT_1	DDX11	0.05	0.47	0.10	0.919	0.985
AD	IN_PVALB	DDX11	-0.08	0.10	-0.82	0.412	0.813
AD	IN_SST	DDX11	-0.10	0.12	-0.84	0.398	0.823
AD	IN_VIP	DDX11	-0.20	0.11	-1.77	0.0771	0.317
AD	Micro	DDX11	-0.01	0.10	-0.11	0.91	0.97
AD	OPC	DDX11	-0.05	0.10	-0.49	0.623	0.88
AD	Oligo	DDX11	-0.02	0.10	-0.22	0.822	0.918
AD	Adaptive	DDX17	0.00	0.08	0.00	0.999	0.999
AD	Astro	DDX17	0.06	0.03	2.15	0.0315	0.114
AD	EN_L2_3_IT	DDX17	-0.07	0.03	-2.36	0.0182	0.116
AD	EN_L3_5_IT_1	DDX17	-0.08	0.03	-2.45	0.0144	0.117
AD	EN_L3_5_IT_2	DDX17	-0.08	0.03	-2.87	0.00415	0.0442
AD	EN_L3_5_IT_3	DDX17	-0.05	0.03	-1.90	0.057	0.202
AD	EN_L5_6_NP	DDX17	-0.05	0.04	-1.47	0.141	0.671
AD	EN_L5_ET	DDX17	-0.49	0.22	-2.26	0.0241	0.91
AD	EN_L6B	DDX17	-0.00	0.04	-0.11	0.913	0.976
AD	EN_L6_CT	DDX17	-0.05	0.03	-1.49	0.135	0.459
AD	EN_L6_IT_1	DDX17	-0.04	0.04	-1.02	0.31	0.742
AD	EN_L6_IT_2	DDX17	-0.06	0.04	-1.37	0.169	0.703
AD	Endo	DDX17	-0.08	0.05	-1.68	0.093	0.583
AD	IN_ADARB2	DDX17	-0.03	0.03	-1.22	0.222	0.631
AD	IN_LAMP5_LHX6	DDX17	-0.04	0.03	-1.37	0.172	0.695
AD	IN_LAMP5_RELN	DDX17	-0.01	0.03	-0.39	0.698	0.929
AD	IN_PVALB	DDX17	-0.06	0.02	-2.36	0.0184	0.231
AD	IN_PVALB_CHC	DDX17	-0.05	0.03	-1.60	0.111	0.515
AD	IN_SST	DDX17	-0.02	0.03	-0.83	0.404	0.826
AD	IN_VIP	DDX17	-0.06	0.02	-2.56	0.0106	0.108
AD	Micro	DDX17	-0.01	0.03	-0.33	0.74	0.897
AD	OPC	DDX17	-0.01	0.02	-0.41	0.683	0.902
AD	Oligo	DDX17	-0.02	0.02	-1.16	0.247	0.485
AD	PC	DDX17	-0.03	0.04	-0.80	0.426	0.939
AD	PVM	DDX17	-0.04	0.06	-0.69	0.491	0.89
AD	SMC	DDX17	0.02	0.11	0.22	0.826	0.995
AD	VLMC	DDX17	-0.02	0.05	-0.47	0.636	0.863
AD	Astro	DDX18	-0.07	0.04	-1.77	0.0772	0.209
AD	EN_L2_3_IT	DDX18	-0.08	0.03	-2.33	0.0196	0.12
AD	EN_L3_5_IT_1	DDX18	-0.16	0.05	-3.61	0.000308	0.0109
AD	EN_L3_5_IT_2	DDX18	-0.06	0.04	-1.64	0.102	0.337
AD	EN_L3_5_IT_3	DDX18	-0.05	0.04	-1.47	0.14	0.35
AD	EN_L5_6_NP	DDX18	-0.10	0.06	-1.50	0.134	0.664
AD	EN_L5_ET	DDX18	-0.17	0.42	-0.40	0.686	0.999
AD	EN_L6B	DDX18	-0.02	0.06	-0.37	0.711	0.899
AD	EN_L6_CT	DDX18	-0.08	0.05	-1.55	0.121	0.44
AD	EN_L6_IT_1	DDX18	-0.07	0.06	-1.21	0.224	0.676
AD	EN_L6_IT_2	DDX18	-0.03	0.07	-0.51	0.61	0.929
AD	Endo	DDX18	-0.05	0.28	-0.19	0.851	0.978
AD	IN_ADARB2	DDX18	-0.05	0.05	-0.91	0.365	0.749
AD	IN_LAMP5_LHX6	DDX18	-0.00	0.07	-0.06	0.953	0.991
AD	IN_LAMP5_RELN	DDX18	-0.03	0.06	-0.50	0.616	0.905
AD	IN_PVALB	DDX18	-0.07	0.04	-1.56	0.119	0.524
AD	IN_PVALB_CHC	DDX18	-0.02	0.07	-0.27	0.785	0.95
AD	IN_SST	DDX18	-0.05	0.04	-1.20	0.23	0.717
AD	IN_VIP	DDX18	-0.07	0.04	-1.91	0.0562	0.269
AD	Micro	DDX18	-0.07	0.05	-1.43	0.152	0.412
AD	OPC	DDX18	-0.09	0.04	-2.53	0.0114	0.2
AD	Oligo	DDX18	-0.04	0.02	-1.65	0.0999	0.281
AD	PC	DDX18	-0.05	0.32	-0.16	0.872	0.99
AD	Astro	DDX19A	-0.06	0.05	-1.10	0.273	0.474
AD	EN_L2_3_IT	DDX19A	-0.01	0.05	-0.24	0.812	0.916
AD	EN_L3_5_IT_1	DDX19A	-0.00	0.08	-0.02	0.984	0.994
AD	EN_L3_5_IT_2	DDX19A	-0.00	0.06	-0.07	0.94	0.978
AD	EN_L3_5_IT_3	DDX19A	0.01	0.06	0.20	0.841	0.927
AD	EN_L5_6_NP	DDX19A	0.26	0.39	0.66	0.507	0.89
AD	EN_L6B	DDX19A	0.79	0.35	2.24	0.0252	0.214
AD	EN_L6_CT	DDX19A	1.00	0.33	3.06	0.00218	0.0406
AD	EN_L6_IT_1	DDX19A	-0.02	0.09	-0.23	0.821	0.959
AD	IN_ADARB2	DDX19A	0.07	0.10	0.72	0.47	0.809
AD	IN_LAMP5_RELN	DDX19A	-0.05	0.09	-0.50	0.615	0.905
AD	IN_PVALB	DDX19A	-0.04	0.06	-0.69	0.489	0.852
AD	IN_SST	DDX19A	-0.05	0.08	-0.68	0.497	0.871
AD	IN_VIP	DDX19A	-0.04	0.06	-0.69	0.488	0.764
AD	OPC	DDX19A	0.06	0.07	0.87	0.385	0.762
AD	Oligo	DDX19A	0.01	0.04	0.36	0.717	0.865
AD	Astro	DDX20	0.06	0.07	0.94	0.346	0.546
AD	EN_L2_3_IT	DDX20	0.05	0.06	0.98	0.325	0.599
AD	EN_L3_5_IT_1	DDX20	0.11	0.07	1.64	0.101	0.35
AD	EN_L3_5_IT_2	DDX20	0.06	0.06	0.93	0.355	0.641
AD	EN_L3_5_IT_3	DDX20	0.09	0.06	1.48	0.139	0.348
AD	EN_L5_6_NP	DDX20	0.06	0.09	0.65	0.514	0.893
AD	EN_L6B	DDX20	0.09	0.09	1.08	0.28	0.643
AD	EN_L6_CT	DDX20	-0.01	0.09	-0.11	0.912	0.977
AD	EN_L6_IT_1	DDX20	0.07	0.08	0.89	0.372	0.783
AD	EN_L6_IT_2	DDX20	0.03	0.10	0.35	0.724	0.951
AD	IN_ADARB2	DDX20	-0.03	0.08	-0.42	0.676	0.894
AD	IN_LAMP5_LHX6	DDX20	0.09	0.09	1.00	0.319	0.799
AD	IN_LAMP5_RELN	DDX20	0.07	0.08	0.92	0.357	0.799
AD	IN_PVALB	DDX20	0.00	0.06	0.03	0.973	0.994
AD	IN_PVALB_CHC	DDX20	0.10	0.09	1.08	0.278	0.725
AD	IN_SST	DDX20	-0.04	0.06	-0.61	0.542	0.886
AD	IN_VIP	DDX20	-0.08	0.06	-1.27	0.205	0.515
AD	Micro	DDX20	-0.05	0.07	-0.66	0.511	0.773
AD	OPC	DDX20	0.04	0.06	0.65	0.515	0.831
AD	Oligo	DDX20	-0.03	0.04	-0.69	0.492	0.717
AD	Astro	DDX21	-0.07	0.05	-1.42	0.157	0.334
AD	EN_L2_3_IT	DDX21	-0.08	0.03	-2.29	0.0218	0.127
AD	EN_L3_5_IT_1	DDX21	-0.09	0.06	-1.60	0.109	0.366
AD	EN_L3_5_IT_2	DDX21	-0.04	0.04	-0.83	0.405	0.682
AD	EN_L3_5_IT_3	DDX21	-0.07	0.04	-1.77	0.0763	0.243
AD	EN_L5_6_NP	DDX21	-0.07	0.08	-0.88	0.377	0.837
AD	EN_L6B	DDX21	0.05	0.08	0.66	0.51	0.806
AD	EN_L6_CT	DDX21	-0.17	0.07	-2.64	0.00839	0.0993
AD	EN_L6_IT_1	DDX21	-0.02	0.07	-0.37	0.712	0.93
AD	EN_L6_IT_2	DDX21	0.01	0.08	0.10	0.92	0.988
AD	Endo	DDX21	0.31	0.35	0.88	0.378	0.85
AD	IN_ADARB2	DDX21	-0.01	0.07	-0.14	0.891	0.969
AD	IN_LAMP5_LHX6	DDX21	0.06	0.09	0.67	0.503	0.891
AD	IN_LAMP5_RELN	DDX21	-0.02	0.06	-0.31	0.758	0.944
AD	IN_PVALB	DDX21	-0.00	0.05	-0.02	0.985	0.996
AD	IN_PVALB_CHC	DDX21	-0.05	0.09	-0.63	0.53	0.868
AD	IN_SST	DDX21	0.00	0.06	0.01	0.992	0.997
AD	IN_VIP	DDX21	-0.08	0.04	-1.89	0.0586	0.276
AD	Micro	DDX21	-0.02	0.08	-0.21	0.831	0.937
AD	OPC	DDX21	-0.02	0.05	-0.47	0.64	0.885
AD	Oligo	DDX21	-0.07	0.03	-2.46	0.0138	0.0796
AD	PC	DDX21	0.78	0.45	1.75	0.0802	0.836
AD	PVM	DDX21	0.54	0.53	1.03	0.304	0.84
AD	Astro	DDX23	-0.04	0.05	-0.87	0.382	0.583
AD	EN_L2_3_IT	DDX23	0.01	0.04	0.28	0.778	0.898
AD	EN_L3_5_IT_1	DDX23	-0.01	0.07	-0.08	0.937	0.976
AD	EN_L3_5_IT_2	DDX23	-0.01	0.05	-0.17	0.865	0.949
AD	EN_L3_5_IT_3	DDX23	0.06	0.05	1.11	0.267	0.513
AD	EN_L5_6_NP	DDX23	0.11	0.09	1.22	0.221	0.736
AD	EN_L6B	DDX23	-0.14	0.09	-1.56	0.119	0.445
AD	EN_L6_CT	DDX23	0.10	0.08	1.20	0.231	0.593
AD	EN_L6_IT_1	DDX23	0.02	0.08	0.21	0.835	0.963
AD	EN_L6_IT_2	DDX23	0.08	0.10	0.75	0.451	0.88
AD	Endo	DDX23	0.73	0.31	2.35	0.0189	0.335
AD	IN_ADARB2	DDX23	-0.01	0.07	-0.15	0.884	0.966
AD	IN_LAMP5_LHX6	DDX23	-0.01	0.09	-0.16	0.869	0.983
AD	IN_LAMP5_RELN	DDX23	-0.01	0.07	-0.15	0.884	0.974
AD	IN_PVALB	DDX23	-0.03	0.05	-0.58	0.559	0.88
AD	IN_PVALB_CHC	DDX23	-0.03	0.35	-0.10	0.923	0.984
AD	IN_SST	DDX23	-0.00	0.06	-0.07	0.943	0.99
AD	IN_VIP	DDX23	0.01	0.05	0.21	0.836	0.938
AD	Micro	DDX23	0.03	0.06	0.49	0.624	0.843
AD	OPC	DDX23	0.03	0.05	0.65	0.516	0.832
AD	Oligo	DDX23	-0.02	0.02	-0.71	0.48	0.71
AD	Adaptive	DDX24	-0.27	0.16	-1.68	0.0929	0.747
AD	Astro	DDX24	-0.10	0.04	-2.28	0.0226	0.0912
AD	EN_L2_3_IT	DDX24	-0.11	0.04	-2.91	0.00357	0.0448
AD	EN_L3_5_IT_1	DDX24	-0.11	0.04	-2.62	0.00876	0.0874
AD	EN_L3_5_IT_2	DDX24	-0.10	0.04	-2.87	0.00408	0.0438
AD	EN_L3_5_IT_3	DDX24	-0.08	0.04	-2.16	0.0311	0.136
AD	EN_L5_6_NP	DDX24	-0.09	0.05	-1.88	0.0599	0.533
AD	EN_L5_ET	DDX24	0.11	0.31	0.35	0.724	0.999
AD	EN_L6B	DDX24	-0.02	0.05	-0.49	0.627	0.863
AD	EN_L6_CT	DDX24	-0.08	0.05	-1.67	0.0957	0.391
AD	EN_L6_IT_1	DDX24	-0.06	0.05	-1.20	0.228	0.677
AD	EN_L6_IT_2	DDX24	-0.07	0.06	-1.31	0.191	0.718
AD	Endo	DDX24	-0.11	0.08	-1.29	0.199	0.74
AD	IN_ADARB2	DDX24	-0.09	0.05	-1.79	0.074	0.41
AD	IN_LAMP5_LHX6	DDX24	-0.09	0.05	-1.70	0.0884	0.561
AD	IN_LAMP5_RELN	DDX24	-0.07	0.04	-1.70	0.0893	0.528
AD	IN_PVALB	DDX24	-0.07	0.04	-1.78	0.0758	0.443
AD	IN_PVALB_CHC	DDX24	-0.09	0.05	-1.86	0.0629	0.407
AD	IN_SST	DDX24	-0.10	0.04	-2.29	0.0219	0.31
AD	IN_VIP	DDX24	-0.09	0.04	-2.51	0.0122	0.117
AD	Micro	DDX24	-0.10	0.05	-2.17	0.0301	0.154
AD	OPC	DDX24	-0.11	0.04	-2.73	0.00635	0.16
AD	Oligo	DDX24	-0.12	0.04	-3.31	0.000935	0.014
AD	PC	DDX24	-0.28	0.08	-3.30	0.000958	0.393
AD	PVM	DDX24	-0.16	0.14	-1.15	0.249	0.812
AD	VLMC	DDX24	-0.19	0.09	-2.12	0.0336	0.25
AD	Astro	DDX25	-0.21	0.05	-4.51	6.59e-06	0.000238
AD	EN_L2_3_IT	DDX25	-0.08	0.04	-2.13	0.0332	0.163
AD	EN_L3_5_IT_1	DDX25	0.03	0.05	0.55	0.585	0.818
AD	EN_L3_5_IT_2	DDX25	-0.04	0.04	-1.09	0.277	0.565
AD	EN_L3_5_IT_3	DDX25	-0.05	0.05	-1.01	0.311	0.559
AD	EN_L5_6_NP	DDX25	-0.08	0.07	-1.10	0.269	0.776
AD	EN_L5_ET	DDX25	-0.86	0.43	-2.01	0.0444	0.953
AD	EN_L6B	DDX25	-0.12	0.07	-1.61	0.108	0.426
AD	EN_L6_CT	DDX25	-0.14	0.06	-2.25	0.0244	0.183
AD	EN_L6_IT_1	DDX25	-0.05	0.06	-0.81	0.417	0.809
AD	EN_L6_IT_2	DDX25	0.03	0.07	0.42	0.677	0.946
AD	IN_ADARB2	DDX25	-0.07	0.06	-1.25	0.212	0.622
AD	IN_LAMP5_LHX6	DDX25	-0.11	0.06	-1.72	0.0854	0.557
AD	IN_LAMP5_RELN	DDX25	-0.05	0.06	-0.91	0.362	0.802
AD	IN_PVALB	DDX25	-0.11	0.04	-2.86	0.00424	0.109
AD	IN_PVALB_CHC	DDX25	-0.18	0.07	-2.56	0.0106	0.173
AD	IN_SST	DDX25	-0.03	0.05	-0.66	0.512	0.877
AD	IN_VIP	DDX25	-0.10	0.04	-2.67	0.00749	0.0892
AD	OPC	DDX25	-0.07	0.03	-1.91	0.0563	0.384
AD	Oligo	DDX25	0.07	0.08	0.86	0.39	0.631
AD	Astro	DDX27	0.07	0.04	1.67	0.095	0.239
AD	EN_L2_3_IT	DDX27	-0.05	0.04	-1.40	0.162	0.413
AD	EN_L3_5_IT_1	DDX27	-0.04	0.05	-0.71	0.476	0.753
AD	EN_L3_5_IT_2	DDX27	-0.01	0.04	-0.26	0.797	0.921
AD	EN_L3_5_IT_3	DDX27	-0.04	0.04	-1.02	0.309	0.557
AD	EN_L5_6_NP	DDX27	-0.08	0.07	-1.10	0.273	0.78
AD	EN_L5_ET	DDX27	0.59	0.47	1.24	0.216	0.999
AD	EN_L6B	DDX27	0.01	0.06	0.14	0.887	0.966
AD	EN_L6_CT	DDX27	-0.05	0.06	-0.75	0.451	0.774
AD	EN_L6_IT_1	DDX27	0.02	0.06	0.35	0.724	0.934
AD	EN_L6_IT_2	DDX27	-0.01	0.08	-0.07	0.948	0.991
AD	Endo	DDX27	0.20	0.30	0.68	0.499	0.9
AD	IN_ADARB2	DDX27	-0.10	0.06	-1.55	0.122	0.507
AD	IN_LAMP5_LHX6	DDX27	-0.06	0.07	-0.87	0.387	0.84
AD	IN_LAMP5_RELN	DDX27	-0.07	0.06	-1.20	0.231	0.704
AD	IN_PVALB	DDX27	0.01	0.04	0.23	0.816	0.958
AD	IN_PVALB_CHC	DDX27	0.00	0.08	0.02	0.983	0.996
AD	IN_SST	DDX27	-0.01	0.05	-0.26	0.794	0.962
AD	IN_VIP	DDX27	0.02	0.04	0.42	0.675	0.868
AD	Micro	DDX27	-0.00	0.05	-0.10	0.923	0.974
AD	OPC	DDX27	-0.02	0.04	-0.59	0.555	0.849
AD	Oligo	DDX27	0.01	0.03	0.52	0.602	0.795
AD	EN_L2_3_IT	DDX28	0.05	0.09	0.55	0.585	0.795
AD	Oligo	DDX28	0.15	0.07	2.06	0.0396	0.156
AD	Astro	DDX31	-0.06	0.04	-1.31	0.191	0.379
AD	EN_L2_3_IT	DDX31	-0.02	0.04	-0.57	0.569	0.785
AD	EN_L3_5_IT_1	DDX31	0.10	0.07	1.44	0.151	0.434
AD	EN_L3_5_IT_2	DDX31	0.04	0.06	0.73	0.467	0.732
AD	EN_L3_5_IT_3	DDX31	0.07	0.06	1.31	0.191	0.424
AD	EN_L5_6_NP	DDX31	0.01	0.09	0.12	0.906	0.988
AD	EN_L6B	DDX31	0.10	0.09	1.06	0.291	0.654
AD	EN_L6_CT	DDX31	0.01	0.08	0.13	0.9	0.975
AD	EN_L6_IT_1	DDX31	0.06	0.08	0.79	0.432	0.819
AD	EN_L6_IT_2	DDX31	0.13	0.10	1.28	0.199	0.729
AD	Endo	DDX31	0.16	0.34	0.45	0.652	0.95
AD	IN_ADARB2	DDX31	-0.05	0.07	-0.75	0.456	0.8
AD	IN_LAMP5_LHX6	DDX31	0.01	0.08	0.11	0.911	0.987
AD	IN_LAMP5_RELN	DDX31	-0.06	0.07	-0.90	0.37	0.804
AD	IN_PVALB	DDX31	0.02	0.05	0.44	0.657	0.918
AD	IN_PVALB_CHC	DDX31	-0.07	0.09	-0.77	0.439	0.822
AD	IN_SST	DDX31	0.03	0.06	0.48	0.63	0.914
AD	IN_VIP	DDX31	0.02	0.04	0.38	0.7	0.88
AD	Micro	DDX31	0.02	0.06	0.28	0.781	0.914
AD	OPC	DDX31	0.02	0.03	0.60	0.548	0.846
AD	Oligo	DDX31	-0.01	0.03	-0.25	0.803	0.909
AD	Astro	DDX39A	0.09	0.05	1.65	0.0999	0.248
AD	EN_L2_3_IT	DDX39A	0.01	0.05	0.23	0.819	0.919
AD	EN_L3_5_IT_1	DDX39A	0.01	0.09	0.10	0.92	0.97
AD	EN_L3_5_IT_2	DDX39A	0.05	0.08	0.69	0.488	0.746
AD	EN_L3_5_IT_3	DDX39A	0.03	0.07	0.37	0.712	0.861
AD	EN_L6_IT_1	DDX39A	-0.38	0.31	-1.25	0.213	0.667
AD	IN_PVALB	DDX39A	-0.05	0.08	-0.64	0.52	0.865
AD	IN_VIP	DDX39A	0.11	0.08	1.43	0.152	0.447
AD	Micro	DDX39A	0.01	0.06	0.21	0.835	0.938
AD	OPC	DDX39A	-0.08	0.06	-1.32	0.188	0.592
AD	Oligo	DDX39A	0.03	0.03	1.00	0.317	0.562
AD	Adaptive	DDX3X	-0.10	0.16	-0.61	0.544	0.956
AD	Astro	DDX3X	0.01	0.03	0.26	0.797	0.894
AD	EN_L2_3_IT	DDX3X	0.02	0.03	0.61	0.539	0.77
AD	EN_L3_5_IT_1	DDX3X	0.03	0.04	0.68	0.494	0.766
AD	EN_L3_5_IT_2	DDX3X	-0.00	0.03	-0.02	0.984	0.994
AD	EN_L3_5_IT_3	DDX3X	-0.01	0.04	-0.18	0.859	0.935
AD	EN_L5_6_NP	DDX3X	0.03	0.06	0.56	0.573	0.917
AD	EN_L5_ET	DDX3X	-0.19	0.35	-0.56	0.574	0.999
AD	EN_L6B	DDX3X	0.08	0.05	1.52	0.127	0.462
AD	EN_L6_CT	DDX3X	0.05	0.05	0.90	0.366	0.715
AD	EN_L6_IT_1	DDX3X	0.03	0.05	0.60	0.546	0.871
AD	EN_L6_IT_2	DDX3X	0.10	0.06	1.80	0.0723	0.564
AD	Endo	DDX3X	0.14	0.08	1.83	0.0677	0.513
AD	IN_ADARB2	DDX3X	-0.00	0.04	-0.03	0.977	0.994
AD	IN_LAMP5_LHX6	DDX3X	0.00	0.06	0.06	0.949	0.991
AD	IN_LAMP5_RELN	DDX3X	0.01	0.04	0.16	0.871	0.972
AD	IN_PVALB	DDX3X	-0.05	0.03	-1.58	0.114	0.519
AD	IN_PVALB_CHC	DDX3X	-0.09	0.05	-1.66	0.0973	0.489
AD	IN_SST	DDX3X	-0.02	0.04	-0.48	0.633	0.915
AD	IN_VIP	DDX3X	-0.05	0.03	-1.38	0.166	0.467
AD	Micro	DDX3X	0.01	0.04	0.16	0.872	0.954
AD	OPC	DDX3X	0.03	0.03	0.91	0.363	0.747
AD	Oligo	DDX3X	0.11	0.03	3.89	9.87e-05	0.00308
AD	PC	DDX3X	0.08	0.08	1.05	0.292	0.92
AD	PVM	DDX3X	0.15	0.16	0.90	0.37	0.867
AD	SMC	DDX3X	0.07	0.59	0.13	0.9	0.998
AD	VLMC	DDX3X	-0.05	0.09	-0.49	0.625	0.857
AD	Astro	DDX3Y	0.17	0.09	1.93	0.0534	0.162
AD	EN_L2_3_IT	DDX3Y	-0.03	0.08	-0.36	0.72	0.872
AD	EN_L3_5_IT_1	DDX3Y	0.13	0.08	1.48	0.138	0.414
AD	EN_L3_5_IT_2	DDX3Y	0.05	0.08	0.67	0.501	0.756
AD	EN_L3_5_IT_3	DDX3Y	0.05	0.08	0.60	0.55	0.757
AD	EN_L5_6_NP	DDX3Y	-0.01	0.10	-0.10	0.922	0.99
AD	EN_L6B	DDX3Y	0.06	0.11	0.58	0.561	0.835
AD	EN_L6_CT	DDX3Y	0.16	0.09	1.81	0.0708	0.334
AD	EN_L6_IT_1	DDX3Y	-0.01	0.11	-0.05	0.957	0.993
AD	EN_L6_IT_2	DDX3Y	0.09	0.10	0.88	0.38	0.85
AD	IN_ADARB2	DDX3Y	-0.02	0.10	-0.19	0.851	0.955
AD	IN_LAMP5_LHX6	DDX3Y	0.07	0.10	0.71	0.475	0.884
AD	IN_LAMP5_RELN	DDX3Y	-0.05	0.09	-0.57	0.569	0.89
AD	IN_PVALB	DDX3Y	0.00	0.08	0.06	0.956	0.99
AD	IN_PVALB_CHC	DDX3Y	0.08	0.10	0.84	0.4	0.798
AD	IN_SST	DDX3Y	-0.06	0.10	-0.65	0.515	0.877
AD	IN_VIP	DDX3Y	0.02	0.07	0.28	0.783	0.915
AD	Micro	DDX3Y	0.14	0.10	1.44	0.149	0.407
AD	OPC	DDX3Y	0.01	0.08	0.12	0.903	0.974
AD	Oligo	DDX3Y	0.25	0.09	2.79	0.00525	0.0422
AD	EN_L2_3_IT	DDX4	-0.16	0.07	-2.16	0.0306	0.156
AD	EN_L3_5_IT_2	DDX4	-0.01	0.10	-0.14	0.892	0.96
AD	EN_L3_5_IT_3	DDX4	-0.15	0.10	-1.60	0.11	0.304
AD	EN_L6_IT_1	DDX4	-0.19	0.44	-0.44	0.659	0.912
AD	IN_PVALB	DDX4	-0.12	0.09	-1.27	0.203	0.648
AD	IN_VIP	DDX4	-0.15	0.11	-1.44	0.15	0.445
AD	Oligo	DDX4	-0.26	0.08	-3.18	0.00146	0.0186
AD	Astro	DDX41	-0.08	0.07	-1.10	0.272	0.474
AD	EN_L2_3_IT	DDX41	-0.06	0.05	-1.03	0.303	0.576
AD	EN_L3_5_IT_2	DDX41	-0.03	0.08	-0.44	0.662	0.853
AD	EN_L3_5_IT_3	DDX41	-0.07	0.07	-0.90	0.37	0.613
AD	EN_L6_IT_1	DDX41	-0.60	0.36	-1.66	0.0961	0.51
AD	IN_PVALB	DDX41	-0.03	0.07	-0.43	0.667	0.921
AD	IN_SST	DDX41	-0.06	0.08	-0.75	0.454	0.856
AD	IN_VIP	DDX41	0.07	0.07	1.01	0.312	0.632
AD	OPC	DDX41	0.06	0.09	0.68	0.497	0.823
AD	Oligo	DDX41	-0.05	0.04	-1.23	0.218	0.45
AD	Astro	DDX42	-0.02	0.03	-0.57	0.568	0.738
AD	EN_L2_3_IT	DDX42	-0.01	0.02	-0.32	0.752	0.887
AD	EN_L3_5_IT_1	DDX42	-0.05	0.04	-1.28	0.201	0.5
AD	EN_L3_5_IT_2	DDX42	0.01	0.03	0.38	0.706	0.875
AD	EN_L3_5_IT_3	DDX42	0.02	0.03	0.65	0.513	0.73
AD	EN_L5_6_NP	DDX42	-0.02	0.05	-0.49	0.623	0.929
AD	EN_L5_ET	DDX42	-0.53	0.35	-1.52	0.128	0.999
AD	EN_L6B	DDX42	-0.05	0.05	-0.88	0.38	0.726
AD	EN_L6_CT	DDX42	-0.07	0.04	-1.62	0.106	0.41
AD	EN_L6_IT_1	DDX42	-0.01	0.04	-0.22	0.823	0.959
AD	EN_L6_IT_2	DDX42	-0.02	0.05	-0.35	0.723	0.951
AD	Endo	DDX42	0.05	0.09	0.57	0.566	0.924
AD	IN_ADARB2	DDX42	-0.02	0.05	-0.53	0.593	0.865
AD	IN_LAMP5_LHX6	DDX42	0.06	0.06	1.00	0.317	0.798
AD	IN_LAMP5_RELN	DDX42	-0.05	0.04	-1.01	0.31	0.768
AD	IN_PVALB	DDX42	-0.01	0.03	-0.31	0.756	0.943
AD	IN_PVALB_CHC	DDX42	0.01	0.06	0.16	0.874	0.975
AD	IN_SST	DDX42	-0.07	0.04	-1.88	0.0598	0.464
AD	IN_VIP	DDX42	0.01	0.03	0.28	0.782	0.915
AD	Micro	DDX42	0.02	0.04	0.41	0.68	0.869
AD	OPC	DDX42	0.04	0.03	1.04	0.296	0.695
AD	Oligo	DDX42	-0.03	0.02	-1.12	0.263	0.504
AD	PC	DDX42	-0.03	0.10	-0.32	0.749	0.988
AD	PVM	DDX42	-0.11	0.13	-0.87	0.385	0.868
AD	VLMC	DDX42	0.07	0.08	0.84	0.402	0.715
AD	Oligo	DDX43	-0.14	0.12	-1.18	0.238	0.474
AD	Adaptive	DDX46	-0.27	0.13	-2.09	0.0369	0.688
AD	Astro	DDX46	0.03	0.03	1.25	0.213	0.405
AD	EN_L2_3_IT	DDX46	-0.05	0.02	-2.62	0.00883	0.0763
AD	EN_L3_5_IT_1	DDX46	-0.04	0.03	-1.36	0.174	0.463
AD	EN_L3_5_IT_2	DDX46	-0.05	0.03	-1.78	0.0753	0.283
AD	EN_L3_5_IT_3	DDX46	-0.03	0.02	-1.35	0.178	0.406
AD	EN_L5_6_NP	DDX46	-0.08	0.04	-1.89	0.0587	0.531
AD	EN_L5_ET	DDX46	-0.05	0.34	-0.16	0.876	0.999
AD	EN_L6B	DDX46	-0.08	0.04	-2.01	0.045	0.284
AD	EN_L6_CT	DDX46	-0.03	0.04	-0.87	0.387	0.727
AD	EN_L6_IT_1	DDX46	-0.02	0.04	-0.64	0.521	0.861
AD	EN_L6_IT_2	DDX46	-0.01	0.04	-0.33	0.743	0.957
AD	Endo	DDX46	0.10	0.07	1.37	0.172	0.704
AD	IN_ADARB2	DDX46	-0.07	0.03	-1.89	0.0587	0.378
AD	IN_LAMP5_LHX6	DDX46	-0.02	0.04	-0.52	0.606	0.928
AD	IN_LAMP5_RELN	DDX46	-0.01	0.04	-0.26	0.798	0.955
AD	IN_PVALB	DDX46	-0.01	0.03	-0.45	0.653	0.917
AD	IN_PVALB_CHC	DDX46	-0.03	0.05	-0.64	0.522	0.866
AD	IN_SST	DDX46	-0.03	0.03	-1.03	0.303	0.78
AD	IN_VIP	DDX46	-0.07	0.03	-2.66	0.00781	0.0907
AD	Micro	DDX46	-0.01	0.03	-0.22	0.824	0.934
AD	OPC	DDX46	-0.06	0.03	-2.06	0.039	0.333
AD	Oligo	DDX46	-0.04	0.02	-1.75	0.0793	0.243
AD	PC	DDX46	-0.05	0.07	-0.71	0.477	0.955
AD	PVM	DDX46	0.05	0.10	0.51	0.611	0.921
AD	SMC	DDX46	0.45	0.67	0.68	0.499	0.995
AD	VLMC	DDX46	0.12	0.08	1.43	0.153	0.471
AD	Astro	DDX49	-0.06	0.04	-1.33	0.182	0.367
AD	EN_L2_3_IT	DDX49	-0.05	0.04	-1.07	0.285	0.56
AD	EN_L3_5_IT_1	DDX49	0.03	0.07	0.41	0.683	0.868
AD	EN_L3_5_IT_2	DDX49	-0.07	0.06	-1.30	0.195	0.476
AD	EN_L3_5_IT_3	DDX49	-0.10	0.06	-1.63	0.104	0.292
AD	EN_L5_6_NP	DDX49	0.49	0.35	1.40	0.163	0.689
AD	EN_L6B	DDX49	-0.48	0.29	-1.70	0.0893	0.394
AD	EN_L6_CT	DDX49	0.11	0.09	1.23	0.22	0.579
AD	EN_L6_IT_1	DDX49	-0.04	0.08	-0.46	0.649	0.908
AD	EN_L6_IT_2	DDX49	-0.35	0.31	-1.13	0.26	0.778
AD	IN_ADARB2	DDX49	-0.03	0.09	-0.35	0.728	0.909
AD	IN_LAMP5_RELN	DDX49	0.08	0.09	0.84	0.402	0.821
AD	IN_PVALB	DDX49	-0.01	0.06	-0.25	0.805	0.955
AD	IN_SST	DDX49	-0.12	0.08	-1.52	0.127	0.613
AD	IN_VIP	DDX49	0.02	0.06	0.38	0.706	0.882
AD	Micro	DDX49	0.02	0.07	0.33	0.741	0.897
AD	OPC	DDX49	-0.10	0.06	-1.72	0.0862	0.448
AD	Oligo	DDX49	0.01	0.03	0.46	0.644	0.824
AD	Adaptive	DDX5	-0.08	0.09	-0.96	0.337	0.904
AD	Astro	DDX5	0.08	0.04	2.18	0.0295	0.109
AD	EN_L2_3_IT	DDX5	0.01	0.03	0.39	0.696	0.861
AD	EN_L3_5_IT_1	DDX5	0.03	0.03	1.05	0.295	0.602
AD	EN_L3_5_IT_2	DDX5	0.02	0.03	0.79	0.431	0.703
AD	EN_L3_5_IT_3	DDX5	0.00	0.03	0.09	0.931	0.969
AD	EN_L5_6_NP	DDX5	-0.04	0.04	-1.04	0.3	0.796
AD	EN_L5_ET	DDX5	-0.42	0.25	-1.65	0.0996	0.999
AD	EN_L6B	DDX5	-0.05	0.04	-1.17	0.242	0.612
AD	EN_L6_CT	DDX5	0.02	0.04	0.58	0.559	0.84
AD	EN_L6_IT_1	DDX5	0.00	0.04	0.07	0.943	0.991
AD	EN_L6_IT_2	DDX5	0.02	0.04	0.43	0.667	0.943
AD	Endo	DDX5	-0.03	0.06	-0.49	0.622	0.946
AD	IN_ADARB2	DDX5	0.03	0.03	0.86	0.389	0.764
AD	IN_LAMP5_LHX6	DDX5	0.03	0.04	0.91	0.363	0.829
AD	IN_LAMP5_RELN	DDX5	0.05	0.03	1.59	0.111	0.567
AD	IN_PVALB	DDX5	-0.05	0.03	-1.37	0.171	0.607
AD	IN_PVALB_CHC	DDX5	-0.04	0.04	-1.02	0.307	0.745
AD	IN_SST	DDX5	0.02	0.03	0.78	0.433	0.845
AD	IN_VIP	DDX5	0.01	0.03	0.49	0.622	0.844
AD	Micro	DDX5	0.01	0.04	0.12	0.905	0.967
AD	OPC	DDX5	0.00	0.03	0.11	0.916	0.977
AD	Oligo	DDX5	-0.08	0.03	-2.69	0.00716	0.0518
AD	PC	DDX5	-0.07	0.06	-1.18	0.239	0.908
AD	PVM	DDX5	-0.01	0.10	-0.08	0.938	0.994
AD	SMC	DDX5	-0.12	0.12	-0.96	0.337	0.995
AD	VLMC	DDX5	-0.01	0.07	-0.21	0.838	0.948
AD	Astro	DDX50	-0.09	0.04	-2.37	0.0178	0.0775
AD	EN_L2_3_IT	DDX50	-0.07	0.02	-3.00	0.00271	0.038
AD	EN_L3_5_IT_1	DDX50	-0.07	0.04	-2.06	0.0391	0.211
AD	EN_L3_5_IT_2	DDX50	-0.08	0.03	-2.55	0.0108	0.0856
AD	EN_L3_5_IT_3	DDX50	-0.06	0.03	-1.98	0.0481	0.18
AD	EN_L5_6_NP	DDX50	-0.09	0.05	-1.77	0.0764	0.573
AD	EN_L5_ET	DDX50	-0.65	0.37	-1.75	0.0799	0.999
AD	EN_L6B	DDX50	-0.05	0.05	-1.08	0.279	0.642
AD	EN_L6_CT	DDX50	-0.07	0.05	-1.60	0.11	0.418
AD	EN_L6_IT_1	DDX50	-0.12	0.04	-2.68	0.00739	0.162
AD	EN_L6_IT_2	DDX50	-0.07	0.06	-1.33	0.185	0.715
AD	Endo	DDX50	-0.19	0.30	-0.64	0.52	0.908
AD	IN_ADARB2	DDX50	-0.03	0.04	-0.76	0.449	0.796
AD	IN_LAMP5_LHX6	DDX50	0.01	0.06	0.15	0.879	0.985
AD	IN_LAMP5_RELN	DDX50	-0.05	0.04	-1.05	0.295	0.756
AD	IN_PVALB	DDX50	-0.05	0.03	-1.76	0.0779	0.447
AD	IN_PVALB_CHC	DDX50	-0.07	0.06	-1.21	0.224	0.678
AD	IN_SST	DDX50	-0.05	0.04	-1.38	0.166	0.655
AD	IN_VIP	DDX50	-0.03	0.03	-0.88	0.381	0.688
AD	Micro	DDX50	-0.06	0.04	-1.51	0.132	0.376
AD	OPC	DDX50	-0.03	0.03	-0.87	0.383	0.759
AD	Oligo	DDX50	-0.03	0.02	-1.52	0.129	0.329
AD	PC	DDX50	0.06	0.22	0.28	0.783	0.988
AD	VLMC	DDX50	0.07	0.10	0.70	0.485	0.771
AD	Astro	DDX51	-0.07	0.04	-1.63	0.103	0.253
AD	EN_L2_3_IT	DDX51	0.03	0.04	0.61	0.542	0.772
AD	EN_L3_5_IT_1	DDX51	0.01	0.06	0.09	0.927	0.973
AD	EN_L3_5_IT_2	DDX51	-0.04	0.05	-0.90	0.37	0.654
AD	EN_L3_5_IT_3	DDX51	-0.02	0.05	-0.36	0.721	0.865
AD	EN_L5_6_NP	DDX51	-0.10	0.08	-1.23	0.22	0.735
AD	EN_L6B	DDX51	-0.02	0.09	-0.24	0.813	0.939
AD	EN_L6_CT	DDX51	0.05	0.08	0.70	0.486	0.798
AD	EN_L6_IT_1	DDX51	0.01	0.07	0.11	0.912	0.984
AD	EN_L6_IT_2	DDX51	0.07	0.09	0.80	0.425	0.877
AD	IN_ADARB2	DDX51	-0.07	0.07	-0.96	0.336	0.726
AD	IN_LAMP5_LHX6	DDX51	-0.04	0.09	-0.50	0.615	0.928
AD	IN_LAMP5_RELN	DDX51	-0.03	0.07	-0.38	0.704	0.929
AD	IN_PVALB	DDX51	-0.04	0.05	-0.84	0.401	0.808
AD	IN_PVALB_CHC	DDX51	-0.01	0.09	-0.06	0.953	0.99
AD	IN_SST	DDX51	0.02	0.06	0.41	0.684	0.933
AD	IN_VIP	DDX51	-0.01	0.04	-0.25	0.8	0.923
AD	Micro	DDX51	0.05	0.07	0.72	0.47	0.741
AD	OPC	DDX51	0.05	0.05	0.97	0.331	0.722
AD	Oligo	DDX51	0.00	0.03	0.04	0.966	0.986
AD	Astro	DDX52	-0.05	0.03	-1.76	0.0785	0.212
AD	EN_L2_3_IT	DDX52	-0.01	0.03	-0.30	0.766	0.893
AD	EN_L3_5_IT_1	DDX52	0.03	0.05	0.65	0.512	0.777
AD	EN_L3_5_IT_2	DDX52	0.07	0.03	1.90	0.0568	0.242
AD	EN_L3_5_IT_3	DDX52	0.06	0.03	1.80	0.0716	0.234
AD	EN_L5_6_NP	DDX52	0.00	0.07	0.04	0.972	0.996
AD	EN_L5_ET	DDX52	-0.64	0.52	-1.22	0.221	0.999
AD	EN_L6B	DDX52	0.06	0.07	0.95	0.34	0.698
AD	EN_L6_CT	DDX52	0.08	0.05	1.48	0.139	0.467
AD	EN_L6_IT_1	DDX52	-0.02	0.05	-0.43	0.671	0.917
AD	EN_L6_IT_2	DDX52	-0.05	0.06	-0.75	0.454	0.882
AD	Endo	DDX52	0.01	0.10	0.07	0.948	0.993
AD	IN_ADARB2	DDX52	-0.01	0.05	-0.31	0.753	0.919
AD	IN_LAMP5_LHX6	DDX52	0.03	0.07	0.47	0.637	0.934
AD	IN_LAMP5_RELN	DDX52	0.02	0.05	0.36	0.72	0.933
AD	IN_PVALB	DDX52	-0.01	0.04	-0.31	0.756	0.943
AD	IN_PVALB_CHC	DDX52	-0.09	0.07	-1.29	0.197	0.646
AD	IN_SST	DDX52	0.01	0.05	0.14	0.892	0.98
AD	IN_VIP	DDX52	0.05	0.03	1.59	0.112	0.385
AD	Micro	DDX52	0.00	0.04	0.07	0.943	0.981
AD	OPC	DDX52	-0.02	0.03	-0.54	0.587	0.864
AD	Oligo	DDX52	0.02	0.02	0.78	0.434	0.671
AD	PC	DDX52	-0.14	0.35	-0.40	0.692	0.985
AD	Astro	DDX53	0.08	0.12	0.64	0.519	0.701
AD	Astro	DDX54	-0.05	0.05	-1.13	0.258	0.458
AD	EN_L2_3_IT	DDX54	-0.03	0.05	-0.69	0.49	0.734
AD	EN_L3_5_IT_1	DDX54	-0.20	0.25	-0.77	0.442	0.726
AD	EN_L3_5_IT_2	DDX54	-0.05	0.06	-0.81	0.42	0.695
AD	EN_L3_5_IT_3	DDX54	0.08	0.06	1.32	0.188	0.419
AD	EN_L6B	DDX54	-0.27	0.36	-0.76	0.448	0.773
AD	EN_L6_CT	DDX54	0.66	0.34	1.91	0.0564	0.3
AD	EN_L6_IT_1	DDX54	-0.00	0.09	-0.01	0.992	0.999
AD	IN_ADARB2	DDX54	0.13	0.10	1.27	0.203	0.615
AD	IN_LAMP5_RELN	DDX54	-0.14	0.10	-1.47	0.143	0.611
AD	IN_PVALB	DDX54	-0.03	0.07	-0.46	0.645	0.916
AD	IN_SST	DDX54	-0.04	0.08	-0.48	0.635	0.916
AD	IN_VIP	DDX54	0.01	0.06	0.21	0.831	0.936
AD	Micro	DDX54	-0.01	0.07	-0.09	0.932	0.977
AD	OPC	DDX54	0.02	0.07	0.24	0.812	0.946
AD	Oligo	DDX54	0.00	0.04	0.04	0.97	0.987
AD	Astro	DDX55	-0.11	0.04	-2.54	0.011	0.0554
AD	EN_L2_3_IT	DDX55	-0.10	0.04	-2.82	0.00473	0.0529
AD	EN_L3_5_IT_1	DDX55	-0.11	0.05	-2.21	0.0272	0.172
AD	EN_L3_5_IT_2	DDX55	-0.10	0.04	-2.23	0.0254	0.148
AD	EN_L3_5_IT_3	DDX55	0.01	0.05	0.14	0.887	0.948
AD	EN_L5_6_NP	DDX55	-0.12	0.07	-1.76	0.0777	0.574
AD	EN_L5_ET	DDX55	-0.31	0.46	-0.68	0.496	0.999
AD	EN_L6B	DDX55	-0.14	0.08	-1.79	0.0734	0.361
AD	EN_L6_CT	DDX55	-0.01	0.06	-0.23	0.817	0.952
AD	EN_L6_IT_1	DDX55	-0.11	0.06	-1.73	0.0838	0.485
AD	EN_L6_IT_2	DDX55	-0.12	0.08	-1.47	0.142	0.676
AD	IN_ADARB2	DDX55	-0.13	0.06	-2.25	0.0247	0.27
AD	IN_LAMP5_LHX6	DDX55	-0.21	0.08	-2.62	0.00872	0.222
AD	IN_LAMP5_RELN	DDX55	-0.13	0.06	-2.24	0.0248	0.301
AD	IN_PVALB	DDX55	-0.17	0.05	-3.69	0.000227	0.0164
AD	IN_PVALB_CHC	DDX55	-0.10	0.08	-1.22	0.224	0.678
AD	IN_SST	DDX55	-0.18	0.05	-3.39	0.000703	0.0578
AD	IN_VIP	DDX55	-0.11	0.04	-2.74	0.00614	0.0799
AD	Micro	DDX55	0.02	0.05	0.46	0.648	0.855
AD	OPC	DDX55	-0.03	0.04	-0.64	0.523	0.835
AD	Oligo	DDX55	-0.04	0.03	-1.21	0.226	0.46
AD	Astro	DDX56	0.14	0.04	3.21	0.00134	0.0123
AD	EN_L2_3_IT	DDX56	0.08	0.04	1.96	0.0495	0.207
AD	EN_L3_5_IT_1	DDX56	0.15	0.07	2.08	0.0377	0.208
AD	EN_L3_5_IT_2	DDX56	0.07	0.06	1.17	0.243	0.533
AD	EN_L3_5_IT_3	DDX56	0.14	0.06	2.46	0.0139	0.0796
AD	EN_L5_6_NP	DDX56	-0.08	0.32	-0.25	0.804	0.968
AD	EN_L6B	DDX56	-0.77	0.32	-2.40	0.0164	0.174
AD	EN_L6_CT	DDX56	0.11	0.09	1.25	0.211	0.567
AD	EN_L6_IT_1	DDX56	-0.02	0.08	-0.27	0.79	0.95
AD	EN_L6_IT_2	DDX56	-0.12	0.35	-0.36	0.718	0.95
AD	IN_ADARB2	DDX56	0.12	0.08	1.49	0.137	0.528
AD	IN_LAMP5_LHX6	DDX56	-0.34	0.37	-0.94	0.348	0.817
AD	IN_LAMP5_RELN	DDX56	0.07	0.08	0.81	0.416	0.831
AD	IN_PVALB	DDX56	0.11	0.06	1.96	0.0506	0.38
AD	IN_PVALB_CHC	DDX56	0.39	0.30	1.29	0.196	0.646
AD	IN_SST	DDX56	0.10	0.07	1.31	0.19	0.685
AD	IN_VIP	DDX56	0.10	0.05	1.98	0.0474	0.247
AD	Micro	DDX56	0.08	0.06	1.26	0.208	0.487
AD	OPC	DDX56	0.11	0.05	2.20	0.028	0.288
AD	Oligo	DDX56	0.07	0.03	1.95	0.0513	0.184
AD	Astro	DDX59	-0.16	0.04	-3.85	0.000116	0.00199
AD	EN_L2_3_IT	DDX59	-0.11	0.05	-2.08	0.0379	0.176
AD	EN_L3_5_IT_1	DDX59	0.05	0.08	0.58	0.565	0.807
AD	EN_L3_5_IT_2	DDX59	-0.06	0.06	-0.87	0.387	0.668
AD	EN_L3_5_IT_3	DDX59	0.02	0.06	0.38	0.707	0.858
AD	EN_L5_6_NP	DDX59	0.16	0.33	0.48	0.628	0.929
AD	EN_L6B	DDX59	-0.02	0.10	-0.15	0.88	0.963
AD	EN_L6_CT	DDX59	-0.05	0.10	-0.55	0.581	0.853
AD	EN_L6_IT_1	DDX59	-0.12	0.09	-1.30	0.195	0.649
AD	EN_L6_IT_2	DDX59	-0.25	0.31	-0.80	0.422	0.875
AD	IN_ADARB2	DDX59	-0.12	0.08	-1.53	0.125	0.513
AD	IN_LAMP5_LHX6	DDX59	-0.11	0.09	-1.20	0.231	0.744
AD	IN_LAMP5_RELN	DDX59	-0.14	0.08	-1.81	0.0707	0.483
AD	IN_PVALB	DDX59	-0.02	0.06	-0.31	0.758	0.943
AD	IN_PVALB_CHC	DDX59	-0.07	0.09	-0.77	0.444	0.824
AD	IN_SST	DDX59	-0.01	0.08	-0.17	0.865	0.975
AD	IN_VIP	DDX59	-0.04	0.05	-0.74	0.457	0.743
AD	Micro	DDX59	-0.20	0.06	-3.20	0.00138	0.0184
AD	OPC	DDX59	-0.05	0.04	-1.28	0.2	0.605
AD	Oligo	DDX59	-0.05	0.04	-1.20	0.229	0.462
AD	Adaptive	DDX6	0.05	0.13	0.39	0.694	0.975
AD	Astro	DDX6	-0.05	0.03	-1.90	0.0571	0.17
AD	EN_L2_3_IT	DDX6	0.05	0.02	2.17	0.03	0.155
AD	EN_L3_5_IT_1	DDX6	0.05	0.03	1.60	0.108	0.365
AD	EN_L3_5_IT_2	DDX6	0.04	0.03	1.30	0.193	0.474
AD	EN_L3_5_IT_3	DDX6	0.07	0.03	2.49	0.0128	0.0754
AD	EN_L5_6_NP	DDX6	-0.02	0.04	-0.43	0.67	0.94
AD	EN_L5_ET	DDX6	-0.28	0.29	-0.98	0.328	0.999
AD	EN_L6B	DDX6	0.01	0.04	0.26	0.795	0.929
AD	EN_L6_CT	DDX6	0.07	0.04	1.94	0.0523	0.287
AD	EN_L6_IT_1	DDX6	0.03	0.04	0.84	0.403	0.799
AD	EN_L6_IT_2	DDX6	0.06	0.05	1.24	0.215	0.745
AD	Endo	DDX6	-0.09	0.07	-1.27	0.205	0.748
AD	IN_ADARB2	DDX6	0.10	0.04	2.46	0.0137	0.208
AD	IN_LAMP5_LHX6	DDX6	0.04	0.04	0.95	0.342	0.814
AD	IN_LAMP5_RELN	DDX6	0.07	0.04	1.83	0.0672	0.469
AD	IN_PVALB	DDX6	-0.01	0.03	-0.31	0.76	0.943
AD	IN_PVALB_CHC	DDX6	0.01	0.05	0.26	0.793	0.952
AD	IN_SST	DDX6	0.03	0.03	0.79	0.43	0.843
AD	IN_VIP	DDX6	0.05	0.03	1.75	0.0799	0.323
AD	Micro	DDX6	-0.06	0.03	-2.04	0.0416	0.19
AD	OPC	DDX6	-0.00	0.03	-0.01	0.996	0.999
AD	Oligo	DDX6	0.04	0.02	2.12	0.0341	0.143
AD	PC	DDX6	0.06	0.06	0.93	0.351	0.934
AD	PVM	DDX6	0.01	0.10	0.12	0.908	0.985
AD	SMC	DDX6	0.09	0.68	0.14	0.889	0.997
AD	VLMC	DDX6	-0.03	0.08	-0.37	0.712	0.898
AD	Astro	DDX60	-0.23	0.07	-3.35	0.00081	0.00854
AD	EN_L2_3_IT	DDX60	-0.18	0.44	-0.40	0.688	0.857
AD	Endo	DDX60	-0.32	0.11	-2.86	0.00426	0.167
AD	IN_LAMP5_RELN	DDX60	0.01	0.15	0.08	0.935	0.986
AD	IN_VIP	DDX60	-0.12	0.12	-1.03	0.304	0.624
AD	Micro	DDX60	-0.09	0.06	-1.44	0.151	0.41
AD	OPC	DDX60	-0.05	0.05	-0.94	0.348	0.735
AD	Oligo	DDX60	-0.06	0.10	-0.60	0.551	0.758
AD	PVM	DDX60	-0.04	0.60	-0.07	0.946	0.995
AD	VLMC	DDX60	-0.74	0.49	-1.51	0.13	0.445
AD	Adaptive	DDX60L	-0.17	0.18	-0.98	0.328	0.904
AD	Astro	DDX60L	-0.04	0.07	-0.60	0.548	0.725
AD	EN_L2_3_IT	DDX60L	0.09	0.11	0.83	0.409	0.673
AD	EN_L3_5_IT_3	DDX60L	0.01	0.11	0.11	0.909	0.958
AD	Endo	DDX60L	-0.30	0.10	-2.83	0.00471	0.171
AD	IN_ADARB2	DDX60L	-0.16	0.11	-1.44	0.151	0.549
AD	IN_LAMP5_LHX6	DDX60L	0.03	0.12	0.23	0.815	0.969
AD	IN_LAMP5_RELN	DDX60L	-0.04	0.12	-0.33	0.741	0.94
AD	IN_PVALB	DDX60L	-0.10	0.11	-0.95	0.343	0.773
AD	IN_SST	DDX60L	-0.14	0.10	-1.39	0.166	0.653
AD	IN_VIP	DDX60L	-0.10	0.09	-1.21	0.227	0.54
AD	Micro	DDX60L	0.08	0.05	1.45	0.148	0.406
AD	OPC	DDX60L	-0.06	0.05	-1.12	0.265	0.672
AD	Oligo	DDX60L	0.31	0.07	4.71	2.54e-06	0.000278
AD	PVM	DDX60L	-0.09	0.14	-0.64	0.52	0.896
AD	VLMC	DDX60L	-0.74	0.43	-1.70	0.0898	0.372
AD	Astro	DEAF1	0.18	0.05	3.38	0.000726	0.00793
AD	EN_L2_3_IT	DEAF1	0.09	0.04	2.41	0.0161	0.107
AD	EN_L3_5_IT_1	DEAF1	0.09	0.04	1.97	0.0484	0.235
AD	EN_L3_5_IT_2	DEAF1	0.10	0.04	2.69	0.00716	0.0643
AD	EN_L3_5_IT_3	DEAF1	0.11	0.04	2.92	0.00355	0.031
AD	EN_L5_6_NP	DEAF1	0.05	0.06	0.87	0.384	0.84
AD	EN_L5_ET	DEAF1	-0.32	0.37	-0.85	0.396	0.999
AD	EN_L6B	DEAF1	0.12	0.06	1.99	0.0467	0.29
AD	EN_L6_CT	DEAF1	0.11	0.05	2.37	0.0179	0.154
AD	EN_L6_IT_1	DEAF1	0.07	0.05	1.44	0.15	0.591
AD	EN_L6_IT_2	DEAF1	0.13	0.07	2.03	0.0425	0.498
AD	Endo	DEAF1	0.39	0.10	4.08	4.49e-05	0.0308
AD	IN_ADARB2	DEAF1	0.06	0.05	1.28	0.2	0.613
AD	IN_LAMP5_LHX6	DEAF1	0.05	0.05	0.98	0.328	0.807
AD	IN_LAMP5_RELN	DEAF1	0.01	0.05	0.27	0.789	0.952
AD	IN_PVALB	DEAF1	0.11	0.04	2.52	0.0118	0.185
AD	IN_PVALB_CHC	DEAF1	0.06	0.06	0.89	0.373	0.789
AD	IN_SST	DEAF1	0.06	0.04	1.36	0.174	0.665
AD	IN_VIP	DEAF1	0.06	0.03	1.72	0.0847	0.332
AD	Micro	DEAF1	0.08	0.04	1.83	0.0679	0.255
AD	OPC	DEAF1	0.01	0.04	0.31	0.754	0.926
AD	Oligo	DEAF1	0.11	0.03	3.19	0.00141	0.0182
AD	PC	DEAF1	-0.40	0.37	-1.08	0.281	0.919
AD	VLMC	DEAF1	0.28	0.11	2.47	0.0136	0.184
AD	Adaptive	DECR1	-0.10	0.17	-0.59	0.554	0.96
AD	Astro	DECR1	-0.16	0.05	-3.48	0.000506	0.00606
AD	EN_L2_3_IT	DECR1	-0.10	0.04	-2.31	0.0207	0.124
AD	EN_L3_5_IT_1	DECR1	-0.08	0.05	-1.51	0.132	0.404
AD	EN_L3_5_IT_2	DECR1	-0.08	0.05	-1.65	0.0985	0.33
AD	EN_L3_5_IT_3	DECR1	-0.12	0.05	-2.43	0.0153	0.0851
AD	EN_L5_6_NP	DECR1	-0.00	0.09	-0.04	0.97	0.996
AD	EN_L5_ET	DECR1	-0.56	0.44	-1.28	0.201	0.999
AD	EN_L6B	DECR1	0.08	0.09	0.89	0.372	0.72
AD	EN_L6_CT	DECR1	0.10	0.08	1.31	0.189	0.541
AD	EN_L6_IT_1	DECR1	-0.16	0.07	-2.18	0.0289	0.313
AD	EN_L6_IT_2	DECR1	0.21	0.11	1.95	0.051	0.523
AD	Endo	DECR1	-0.43	0.11	-4.00	6.37e-05	0.0308
AD	IN_ADARB2	DECR1	0.04	0.07	0.51	0.61	0.873
AD	IN_LAMP5_LHX6	DECR1	-0.16	0.06	-2.73	0.00627	0.194
AD	IN_LAMP5_RELN	DECR1	-0.10	0.06	-1.65	0.0982	0.547
AD	IN_PVALB	DECR1	0.03	0.04	0.89	0.374	0.794
AD	IN_PVALB_CHC	DECR1	-0.02	0.05	-0.32	0.751	0.944
AD	IN_SST	DECR1	-0.09	0.05	-1.64	0.1	0.564
AD	IN_VIP	DECR1	0.01	0.05	0.29	0.771	0.912
AD	Micro	DECR1	0.08	0.05	1.65	0.0991	0.319
AD	OPC	DECR1	0.02	0.03	0.82	0.415	0.778
AD	Oligo	DECR1	-0.06	0.03	-1.83	0.0674	0.219
AD	PC	DECR1	-0.13	0.10	-1.24	0.214	0.903
AD	PVM	DECR1	-0.17	0.13	-1.25	0.211	0.772
AD	VLMC	DECR1	0.08	0.10	0.82	0.411	0.723
AD	Astro	DECR2	0.04	0.07	0.57	0.568	0.738
AD	EN_L2_3_IT	DECR2	-0.06	0.07	-0.88	0.38	0.65
AD	EN_L3_5_IT_2	DECR2	0.07	0.39	0.18	0.854	0.946
AD	EN_L3_5_IT_3	DECR2	0.01	0.33	0.03	0.975	0.99
AD	IN_PVALB	DECR2	-0.00	0.37	-0.01	0.991	0.998
AD	IN_VIP	DECR2	-0.10	0.10	-0.91	0.361	0.674
AD	Oligo	DECR2	-0.04	0.05	-0.75	0.453	0.687
AD	Astro	DEDD	-0.08	0.04	-1.80	0.0722	0.2
AD	EN_L2_3_IT	DEDD	-0.03	0.04	-0.79	0.431	0.689
AD	EN_L3_5_IT_1	DEDD	0.01	0.08	0.15	0.879	0.952
AD	EN_L3_5_IT_2	DEDD	-0.06	0.06	-1.01	0.311	0.6
AD	EN_L3_5_IT_3	DEDD	-0.02	0.06	-0.35	0.729	0.869
AD	EN_L5_6_NP	DEDD	0.52	0.29	1.82	0.0691	0.551
AD	EN_L6B	DEDD	-0.39	0.27	-1.44	0.151	0.497
AD	EN_L6_CT	DEDD	0.28	0.30	0.93	0.351	0.706
AD	EN_L6_IT_1	DEDD	-0.04	0.08	-0.43	0.665	0.914
AD	IN_ADARB2	DEDD	-0.01	0.09	-0.07	0.947	0.985
AD	IN_LAMP5_RELN	DEDD	0.12	0.09	1.40	0.162	0.637
AD	IN_PVALB	DEDD	-0.05	0.06	-0.85	0.394	0.806
AD	IN_SST	DEDD	-0.15	0.08	-1.91	0.0562	0.453
AD	IN_VIP	DEDD	0.01	0.06	0.10	0.917	0.97
AD	Micro	DEDD	-0.09	0.06	-1.44	0.149	0.406
AD	OPC	DEDD	-0.04	0.05	-0.70	0.486	0.819
AD	Oligo	DEDD	-0.02	0.03	-0.67	0.501	0.724
AD	Astro	DEDD2	0.05	0.07	0.76	0.446	0.64
AD	EN_L2_3_IT	DEDD2	0.08	0.05	1.74	0.0822	0.284
AD	EN_L3_5_IT_1	DEDD2	0.08	0.08	0.99	0.322	0.628
AD	EN_L3_5_IT_2	DEDD2	0.01	0.06	0.20	0.844	0.942
AD	EN_L3_5_IT_3	DEDD2	0.00	0.07	0.05	0.957	0.982
AD	EN_L6_CT	DEDD2	-0.30	0.35	-0.85	0.393	0.731
AD	EN_L6_IT_1	DEDD2	0.06	0.09	0.66	0.508	0.851
AD	IN_PVALB	DEDD2	0.06	0.08	0.73	0.466	0.84
AD	IN_SST	DEDD2	0.02	0.08	0.31	0.757	0.953
AD	IN_VIP	DEDD2	0.12	0.06	1.87	0.0615	0.282
AD	Oligo	DEDD2	0.16	0.05	3.31	0.000917	0.0138
AD	Astro	DEF6	-0.09	0.11	-0.83	0.406	0.605
AD	EN_L2_3_IT	DEF6	-0.16	0.07	-2.10	0.0355	0.169
AD	EN_L3_5_IT_2	DEF6	-0.08	0.10	-0.79	0.429	0.7
AD	EN_L3_5_IT_3	DEF6	-0.06	0.10	-0.67	0.501	0.721
AD	EN_L5_6_NP	DEF6	0.18	0.40	0.44	0.66	0.938
AD	IN_PVALB	DEF6	0.21	0.39	0.54	0.588	0.893
AD	IN_VIP	DEF6	-0.01	0.10	-0.15	0.883	0.958
AD	Micro	DEF6	-0.09	0.04	-2.24	0.0251	0.139
AD	Oligo	DEF6	0.02	0.07	0.31	0.758	0.887
AD	Astro	DEF8	0.03	0.03	0.78	0.434	0.631
AD	EN_L2_3_IT	DEF8	0.07	0.03	1.93	0.0533	0.217
AD	EN_L3_5_IT_1	DEF8	0.05	0.05	0.94	0.346	0.649
AD	EN_L3_5_IT_2	DEF8	0.03	0.04	0.76	0.448	0.717
AD	EN_L3_5_IT_3	DEF8	0.04	0.04	1.14	0.254	0.499
AD	EN_L5_6_NP	DEF8	0.07	0.07	0.98	0.326	0.813
AD	EN_L6B	DEF8	0.07	0.07	1.08	0.278	0.642
AD	EN_L6_CT	DEF8	0.05	0.06	0.86	0.391	0.73
AD	EN_L6_IT_1	DEF8	0.09	0.06	1.52	0.128	0.562
AD	EN_L6_IT_2	DEF8	0.07	0.08	0.86	0.392	0.86
AD	IN_ADARB2	DEF8	0.10	0.06	1.82	0.0692	0.401
AD	IN_LAMP5_LHX6	DEF8	-0.04	0.07	-0.58	0.562	0.914
AD	IN_LAMP5_RELN	DEF8	0.10	0.06	1.72	0.0848	0.517
AD	IN_PVALB	DEF8	0.08	0.04	1.97	0.0483	0.372
AD	IN_PVALB_CHC	DEF8	0.10	0.08	1.32	0.186	0.632
AD	IN_SST	DEF8	0.05	0.05	0.98	0.329	0.792
AD	IN_VIP	DEF8	0.06	0.04	1.70	0.0895	0.341
AD	Micro	DEF8	0.07	0.05	1.33	0.185	0.456
AD	OPC	DEF8	0.11	0.04	2.43	0.0152	0.228
AD	Oligo	DEF8	0.04	0.04	1.08	0.28	0.523
AD	Astro	DEFB131B	-0.11	0.11	-1.01	0.314	0.516
AD	EN_L2_3_IT	DEFB131B	0.09	0.09	1.06	0.291	0.566
AD	Oligo	DEFB131B	-0.17	0.09	-1.89	0.0585	0.2
AD	Astro	DEGS1	-0.01	0.04	-0.21	0.831	0.914
AD	EN_L2_3_IT	DEGS1	0.06	0.04	1.67	0.0958	0.31
AD	EN_L3_5_IT_1	DEGS1	-0.00	0.06	-0.05	0.963	0.987
AD	EN_L3_5_IT_2	DEGS1	-0.03	0.05	-0.66	0.51	0.762
AD	EN_L3_5_IT_3	DEGS1	-0.06	0.05	-1.16	0.247	0.491
AD	EN_L5_6_NP	DEGS1	-0.08	0.10	-0.83	0.406	0.849
AD	EN_L6B	DEGS1	-0.02	0.08	-0.20	0.84	0.949
AD	EN_L6_CT	DEGS1	-0.04	0.08	-0.53	0.598	0.863
AD	EN_L6_IT_1	DEGS1	-0.02	0.07	-0.27	0.79	0.95
AD	EN_L6_IT_2	DEGS1	-0.05	0.09	-0.61	0.54	0.911
AD	IN_ADARB2	DEGS1	0.08	0.07	1.13	0.259	0.668
AD	IN_LAMP5_LHX6	DEGS1	0.08	0.08	1.00	0.316	0.797
AD	IN_LAMP5_RELN	DEGS1	0.02	0.07	0.28	0.782	0.951
AD	IN_PVALB	DEGS1	-0.02	0.05	-0.39	0.694	0.925
AD	IN_PVALB_CHC	DEGS1	-0.11	0.09	-1.28	0.199	0.649
AD	IN_SST	DEGS1	-0.02	0.06	-0.35	0.727	0.946
AD	IN_VIP	DEGS1	-0.03	0.04	-0.83	0.407	0.708
AD	Micro	DEGS1	-0.09	0.05	-1.61	0.108	0.335
AD	OPC	DEGS1	-0.07	0.04	-1.88	0.0606	0.391
AD	Oligo	DEGS1	0.01	0.03	0.35	0.73	0.872
AD	Astro	DEGS2	-0.17	0.07	-2.50	0.0123	0.0604
AD	EN_L2_3_IT	DEGS2	-0.05	0.08	-0.65	0.516	0.753
AD	EN_L3_5_IT_1	DEGS2	-0.11	0.08	-1.34	0.181	0.474
AD	EN_L3_5_IT_2	DEGS2	0.02	0.08	0.23	0.815	0.93
AD	EN_L3_5_IT_3	DEGS2	-0.06	0.08	-0.70	0.481	0.707
AD	EN_L5_6_NP	DEGS2	0.09	0.11	0.88	0.38	0.839
AD	EN_L6B	DEGS2	-0.08	0.11	-0.77	0.444	0.772
AD	EN_L6_CT	DEGS2	0.03	0.11	0.25	0.805	0.947
AD	EN_L6_IT_1	DEGS2	-0.21	0.11	-1.99	0.0471	0.387
AD	EN_L6_IT_2	DEGS2	-0.48	0.33	-1.48	0.138	0.672
AD	Endo	DEGS2	-0.58	0.34	-1.71	0.0878	0.57
AD	IN_ADARB2	DEGS2	0.06	0.11	0.49	0.621	0.876
AD	IN_LAMP5_LHX6	DEGS2	-0.66	0.39	-1.71	0.0881	0.56
AD	IN_LAMP5_RELN	DEGS2	0.08	0.11	0.74	0.458	0.842
AD	IN_PVALB	DEGS2	-0.03	0.08	-0.32	0.746	0.94
AD	IN_SST	DEGS2	-0.12	0.09	-1.26	0.208	0.696
AD	IN_VIP	DEGS2	-0.09	0.09	-0.98	0.327	0.645
AD	Micro	DEGS2	-0.21	0.10	-2.18	0.0289	0.151
AD	OPC	DEGS2	0.02	0.09	0.20	0.841	0.957
AD	Oligo	DEGS2	-0.12	0.06	-1.97	0.0485	0.177
AD	Adaptive	DEK	0.14	0.15	0.95	0.341	0.904
AD	Astro	DEK	0.13	0.03	3.66	0.000251	0.00356
AD	EN_L2_3_IT	DEK	0.07	0.03	2.11	0.0345	0.166
AD	EN_L3_5_IT_1	DEK	0.14	0.05	2.61	0.009	0.089
AD	EN_L3_5_IT_2	DEK	0.10	0.04	2.32	0.0203	0.129
AD	EN_L3_5_IT_3	DEK	0.09	0.04	2.19	0.0288	0.129
AD	EN_L5_6_NP	DEK	0.15	0.09	1.67	0.0948	0.607
AD	EN_L6B	DEK	0.08	0.08	0.94	0.347	0.703
AD	EN_L6_CT	DEK	0.16	0.07	2.26	0.0235	0.179
AD	EN_L6_IT_1	DEK	0.02	0.06	0.27	0.787	0.949
AD	EN_L6_IT_2	DEK	0.07	0.07	0.93	0.353	0.839
AD	Endo	DEK	0.14	0.09	1.65	0.0981	0.589
AD	IN_ADARB2	DEK	0.06	0.06	1.01	0.313	0.71
AD	IN_LAMP5_LHX6	DEK	0.11	0.08	1.39	0.165	0.685
AD	IN_LAMP5_RELN	DEK	0.06	0.06	0.93	0.355	0.798
AD	IN_PVALB	DEK	-0.06	0.12	-0.52	0.6	0.898
AD	IN_PVALB_CHC	DEK	-0.09	0.07	-1.18	0.239	0.69
AD	IN_SST	DEK	-0.02	0.05	-0.34	0.734	0.948
AD	IN_VIP	DEK	0.03	0.03	1.00	0.318	0.636
AD	Micro	DEK	0.02	0.04	0.67	0.502	0.766
AD	OPC	DEK	0.02	0.03	0.63	0.526	0.837
AD	Oligo	DEK	0.11	0.02	4.33	1.49e-05	0.000888
AD	PC	DEK	0.13	0.08	1.63	0.103	0.858
AD	PVM	DEK	0.18	0.13	1.44	0.15	0.76
AD	VLMC	DEK	0.10	0.09	1.01	0.312	0.643
AD	Astro	DELE1	-0.00	0.04	-0.05	0.958	0.98
AD	EN_L2_3_IT	DELE1	-0.05	0.03	-1.68	0.0939	0.307
AD	EN_L3_5_IT_1	DELE1	-0.06	0.04	-1.34	0.181	0.473
AD	EN_L3_5_IT_2	DELE1	-0.01	0.03	-0.21	0.834	0.938
AD	EN_L3_5_IT_3	DELE1	0.00	0.03	0.08	0.938	0.972
AD	EN_L5_6_NP	DELE1	-0.00	0.06	-0.06	0.951	0.994
AD	EN_L5_ET	DELE1	0.04	0.35	0.13	0.899	0.999
AD	EN_L6B	DELE1	-0.08	0.06	-1.30	0.195	0.554
AD	EN_L6_CT	DELE1	-0.08	0.05	-1.60	0.11	0.418
AD	EN_L6_IT_1	DELE1	-0.10	0.05	-1.84	0.0656	0.441
AD	EN_L6_IT_2	DELE1	-0.00	0.06	-0.04	0.969	0.994
AD	Endo	DELE1	0.12	0.09	1.34	0.179	0.716
AD	IN_ADARB2	DELE1	0.00	0.05	0.08	0.935	0.984
AD	IN_LAMP5_LHX6	DELE1	0.04	0.06	0.74	0.462	0.879
AD	IN_LAMP5_RELN	DELE1	-0.02	0.05	-0.46	0.643	0.914
AD	IN_PVALB	DELE1	-0.07	0.03	-2.06	0.0398	0.337
AD	IN_PVALB_CHC	DELE1	0.00	0.06	0.06	0.949	0.99
AD	IN_SST	DELE1	-0.06	0.05	-1.31	0.192	0.687
AD	IN_VIP	DELE1	0.01	0.03	0.25	0.802	0.924
AD	Micro	DELE1	-0.12	0.04	-3.13	0.00174	0.0217
AD	OPC	DELE1	0.00	0.03	0.06	0.953	0.986
AD	Oligo	DELE1	0.00	0.03	0.18	0.858	0.937
AD	PC	DELE1	-0.16	0.28	-0.59	0.555	0.969
AD	PVM	DELE1	0.02	0.12	0.14	0.89	0.98
AD	Astro	DENND10	0.06	0.04	1.55	0.12	0.28
AD	EN_L2_3_IT	DENND10	-0.02	0.03	-0.64	0.523	0.758
AD	EN_L3_5_IT_1	DENND10	0.01	0.05	0.12	0.901	0.96
AD	EN_L3_5_IT_2	DENND10	-0.02	0.04	-0.56	0.574	0.802
AD	EN_L3_5_IT_3	DENND10	0.03	0.04	0.74	0.457	0.689
AD	EN_L5_6_NP	DENND10	0.01	0.07	0.10	0.917	0.989
AD	EN_L5_ET	DENND10	-0.11	0.41	-0.26	0.792	0.999
AD	EN_L6B	DENND10	-0.01	0.07	-0.11	0.915	0.977
AD	EN_L6_CT	DENND10	-0.03	0.06	-0.53	0.599	0.863
AD	EN_L6_IT_1	DENND10	0.02	0.06	0.42	0.677	0.918
AD	EN_L6_IT_2	DENND10	-0.00	0.07	-0.03	0.977	0.996
AD	IN_ADARB2	DENND10	-0.05	0.06	-0.84	0.398	0.767
AD	IN_LAMP5_LHX6	DENND10	-0.10	0.06	-1.61	0.108	0.596
AD	IN_LAMP5_RELN	DENND10	0.02	0.05	0.40	0.693	0.928
AD	IN_PVALB	DENND10	-0.02	0.04	-0.51	0.613	0.902
AD	IN_PVALB_CHC	DENND10	0.12	0.07	1.67	0.0942	0.479
AD	IN_SST	DENND10	-0.01	0.05	-0.13	0.893	0.98
AD	IN_VIP	DENND10	-0.08	0.04	-2.16	0.0311	0.199
AD	Micro	DENND10	-0.06	0.05	-1.11	0.268	0.556
AD	OPC	DENND10	0.03	0.04	0.85	0.394	0.766
AD	Oligo	DENND10	0.00	0.02	0.10	0.921	0.968
AD	Astro	DENND11	0.04	0.04	1.00	0.317	0.52
AD	EN_L2_3_IT	DENND11	0.03	0.03	0.94	0.349	0.622
AD	EN_L3_5_IT_1	DENND11	0.02	0.04	0.56	0.577	0.813
AD	EN_L3_5_IT_2	DENND11	0.10	0.03	3.00	0.00271	0.0332
AD	EN_L3_5_IT_3	DENND11	0.11	0.04	2.97	0.00293	0.0271
AD	EN_L5_6_NP	DENND11	0.06	0.05	1.11	0.266	0.775
AD	EN_L5_ET	DENND11	-0.33	0.39	-0.84	0.399	0.999
AD	EN_L6B	DENND11	0.05	0.06	0.91	0.362	0.713
AD	EN_L6_CT	DENND11	-0.02	0.05	-0.43	0.665	0.89
AD	EN_L6_IT_1	DENND11	-0.08	0.05	-1.54	0.124	0.559
AD	EN_L6_IT_2	DENND11	-0.08	0.06	-1.28	0.199	0.729
AD	Endo	DENND11	-0.24	0.31	-0.79	0.43	0.874
AD	IN_ADARB2	DENND11	-0.04	0.05	-0.75	0.451	0.797
AD	IN_LAMP5_LHX6	DENND11	0.03	0.07	0.44	0.663	0.941
AD	IN_LAMP5_RELN	DENND11	0.03	0.06	0.48	0.631	0.911
AD	IN_PVALB	DENND11	-0.04	0.03	-1.28	0.202	0.647
AD	IN_PVALB_CHC	DENND11	0.03	0.09	0.34	0.732	0.939
AD	IN_SST	DENND11	-0.01	0.04	-0.27	0.79	0.96
AD	IN_VIP	DENND11	-0.03	0.03	-0.96	0.339	0.655
AD	Micro	DENND11	-0.14	0.05	-2.60	0.00935	0.0714
AD	OPC	DENND11	-0.05	0.03	-1.75	0.0808	0.437
AD	Oligo	DENND11	0.08	0.04	2.36	0.0185	0.096
AD	PC	DENND11	0.01	0.36	0.03	0.974	0.998
AD	PVM	DENND11	-0.07	0.12	-0.56	0.575	0.912
AD	Adaptive	DENND1A	0.00	0.14	0.03	0.976	0.996
AD	Astro	DENND1A	0.01	0.03	0.36	0.718	0.843
AD	EN_L2_3_IT	DENND1A	-0.00	0.02	-0.15	0.879	0.946
AD	EN_L3_5_IT_1	DENND1A	0.02	0.03	0.88	0.378	0.677
AD	EN_L3_5_IT_2	DENND1A	-0.02	0.02	-0.71	0.48	0.742
AD	EN_L3_5_IT_3	DENND1A	-0.01	0.02	-0.41	0.678	0.84
AD	EN_L5_6_NP	DENND1A	-0.03	0.03	-0.88	0.378	0.838
AD	EN_L5_ET	DENND1A	0.28	0.24	1.15	0.252	0.999
AD	EN_L6B	DENND1A	-0.03	0.03	-0.83	0.407	0.746
AD	EN_L6_CT	DENND1A	-0.02	0.03	-0.55	0.58	0.853
AD	EN_L6_IT_1	DENND1A	0.01	0.03	0.35	0.725	0.934
AD	EN_L6_IT_2	DENND1A	-0.01	0.04	-0.31	0.76	0.961
AD	Endo	DENND1A	0.06	0.06	1.00	0.32	0.818
AD	IN_ADARB2	DENND1A	-0.02	0.03	-0.82	0.413	0.776
AD	IN_LAMP5_LHX6	DENND1A	-0.01	0.03	-0.36	0.718	0.954
AD	IN_LAMP5_RELN	DENND1A	-0.03	0.03	-0.85	0.398	0.82
AD	IN_PVALB	DENND1A	-0.02	0.02	-0.77	0.442	0.829
AD	IN_PVALB_CHC	DENND1A	0.01	0.03	0.42	0.678	0.922
AD	IN_SST	DENND1A	-0.01	0.03	-0.38	0.702	0.937
AD	IN_VIP	DENND1A	0.02	0.02	1.16	0.247	0.562
AD	Micro	DENND1A	0.10	0.04	2.61	0.00917	0.0703
AD	OPC	DENND1A	0.05	0.02	2.26	0.0241	0.269
AD	Oligo	DENND1A	0.08	0.02	3.24	0.00118	0.0163
AD	PC	DENND1A	-0.06	0.07	-0.97	0.334	0.934
AD	PVM	DENND1A	0.05	0.07	0.68	0.496	0.89
AD	SMC	DENND1A	0.35	0.16	2.17	0.0299	0.923
AD	VLMC	DENND1A	0.02	0.06	0.39	0.697	0.893
AD	Adaptive	DENND1B	0.01	0.14	0.05	0.959	0.996
AD	Astro	DENND1B	-0.08	0.04	-1.85	0.0644	0.184
AD	EN_L2_3_IT	DENND1B	0.02	0.03	0.71	0.477	0.725
AD	EN_L3_5_IT_1	DENND1B	0.07	0.04	1.85	0.065	0.274
AD	EN_L3_5_IT_2	DENND1B	0.01	0.03	0.22	0.827	0.935
AD	EN_L3_5_IT_3	DENND1B	0.06	0.03	1.94	0.052	0.19
AD	EN_L5_6_NP	DENND1B	-0.01	0.04	-0.20	0.84	0.974
AD	EN_L5_ET	DENND1B	-0.05	0.25	-0.22	0.829	0.999
AD	EN_L6B	DENND1B	-0.02	0.05	-0.33	0.739	0.91
AD	EN_L6_CT	DENND1B	0.02	0.04	0.54	0.592	0.859
AD	EN_L6_IT_1	DENND1B	0.05	0.05	1.03	0.301	0.738
AD	EN_L6_IT_2	DENND1B	0.02	0.06	0.34	0.736	0.956
AD	Endo	DENND1B	-0.19	0.10	-1.91	0.0562	0.495
AD	IN_ADARB2	DENND1B	0.07	0.04	1.75	0.0795	0.421
AD	IN_LAMP5_LHX6	DENND1B	0.05	0.05	0.99	0.323	0.805
AD	IN_LAMP5_RELN	DENND1B	0.06	0.05	1.23	0.217	0.693
AD	IN_PVALB	DENND1B	0.03	0.03	1.01	0.313	0.754
AD	IN_PVALB_CHC	DENND1B	-0.03	0.04	-0.59	0.557	0.881
AD	IN_SST	DENND1B	0.02	0.04	0.66	0.511	0.876
AD	IN_VIP	DENND1B	0.14	0.03	4.44	8.98e-06	0.00124
AD	Micro	DENND1B	0.24	0.05	4.70	2.55e-06	0.000131
AD	OPC	DENND1B	-0.05	0.03	-1.52	0.129	0.514
AD	Oligo	DENND1B	-0.02	0.05	-0.44	0.66	0.831
AD	PC	DENND1B	0.09	0.14	0.65	0.516	0.956
AD	PVM	DENND1B	0.16	0.12	1.32	0.187	0.765
AD	VLMC	DENND1B	0.02	0.12	0.16	0.87	0.958
AD	EN_L2_3_IT	DENND1C	-0.10	0.10	-1.04	0.297	0.571
AD	Micro	DENND1C	-0.14	0.05	-2.52	0.0117	0.0829
AD	Oligo	DENND1C	0.10	0.08	1.20	0.232	0.467
AD	Astro	DENND2A	-0.04	0.05	-0.74	0.459	0.652
AD	EN_L2_3_IT	DENND2A	0.05	0.05	0.83	0.409	0.673
AD	EN_L3_5_IT_1	DENND2A	-0.01	0.05	-0.29	0.769	0.91
AD	EN_L3_5_IT_2	DENND2A	0.01	0.07	0.18	0.86	0.948
AD	EN_L3_5_IT_3	DENND2A	0.14	0.07	1.90	0.057	0.202
AD	EN_L5_6_NP	DENND2A	0.05	0.12	0.44	0.657	0.937
AD	EN_L6B	DENND2A	-0.05	0.08	-0.68	0.494	0.797
AD	EN_L6_CT	DENND2A	0.45	0.10	4.26	2.02e-05	0.0014
AD	EN_L6_IT_1	DENND2A	0.02	0.09	0.24	0.808	0.956
AD	EN_L6_IT_2	DENND2A	0.08	0.10	0.79	0.431	0.879
AD	Endo	DENND2A	0.03	0.13	0.22	0.826	0.975
AD	IN_ADARB2	DENND2A	0.05	0.06	0.94	0.35	0.736
AD	IN_LAMP5_LHX6	DENND2A	0.02	0.07	0.24	0.812	0.968
AD	IN_LAMP5_RELN	DENND2A	-0.04	0.05	-0.85	0.394	0.819
AD	IN_PVALB	DENND2A	-0.13	0.06	-2.06	0.0393	0.334
AD	IN_PVALB_CHC	DENND2A	-0.17	0.06	-2.81	0.00489	0.113
AD	IN_SST	DENND2A	-0.07	0.05	-1.49	0.137	0.624
AD	IN_VIP	DENND2A	0.13	0.04	3.33	0.000866	0.0254
AD	Micro	DENND2A	0.01	0.08	0.16	0.872	0.954
AD	OPC	DENND2A	-0.07	0.04	-2.00	0.0451	0.351
AD	Oligo	DENND2A	0.05	0.04	1.15	0.249	0.486
AD	PC	DENND2A	-0.01	0.08	-0.15	0.879	0.99
AD	VLMC	DENND2A	-0.32	0.14	-2.26	0.0237	0.221
AD	Astro	DENND2B	-0.03	0.04	-0.83	0.408	0.607
AD	EN_L2_3_IT	DENND2B	-0.05	0.05	-0.90	0.367	0.638
AD	EN_L3_5_IT_1	DENND2B	-0.10	0.05	-2.20	0.028	0.175
AD	EN_L3_5_IT_2	DENND2B	-0.03	0.04	-0.68	0.497	0.753
AD	EN_L3_5_IT_3	DENND2B	-0.02	0.04	-0.52	0.601	0.789
AD	EN_L5_6_NP	DENND2B	-0.09	0.07	-1.21	0.225	0.739
AD	EN_L6B	DENND2B	-0.10	0.07	-1.47	0.141	0.482
AD	EN_L6_CT	DENND2B	0.05	0.09	0.57	0.568	0.846
AD	EN_L6_IT_1	DENND2B	-0.11	0.09	-1.34	0.18	0.631
AD	EN_L6_IT_2	DENND2B	-0.07	0.09	-0.73	0.467	0.887
AD	Endo	DENND2B	-0.36	0.33	-1.09	0.277	0.798
AD	IN_ADARB2	DENND2B	-0.13	0.06	-2.36	0.0185	0.238
AD	IN_LAMP5_LHX6	DENND2B	-0.02	0.05	-0.48	0.63	0.931
AD	IN_LAMP5_RELN	DENND2B	-0.09	0.05	-1.69	0.0915	0.532
AD	IN_PVALB	DENND2B	-0.15	0.04	-3.57	0.000357	0.0237
AD	IN_PVALB_CHC	DENND2B	-0.03	0.08	-0.41	0.684	0.924
AD	IN_SST	DENND2B	-0.22	0.04	-5.39	6.91e-08	0.000123
AD	IN_VIP	DENND2B	-0.01	0.04	-0.24	0.812	0.928
AD	Micro	DENND2B	0.08	0.05	1.69	0.0912	0.305
AD	OPC	DENND2B	-0.00	0.03	-0.14	0.892	0.972
AD	Oligo	DENND2B	-0.05	0.03	-1.55	0.121	0.315
AD	PC	DENND2B	-0.17	0.10	-1.68	0.0933	0.846
AD	SMC	DENND2B	-0.13	0.20	-0.67	0.502	0.995
AD	VLMC	DENND2B	-0.16	0.09	-1.79	0.0736	0.339
AD	Astro	DENND2C	-0.04	0.06	-0.62	0.533	0.712
AD	EN_L2_3_IT	DENND2C	0.16	0.08	1.96	0.0501	0.208
AD	EN_L3_5_IT_2	DENND2C	0.06	0.10	0.55	0.58	0.804
AD	EN_L3_5_IT_3	DENND2C	0.06	0.11	0.59	0.559	0.765
AD	EN_L6_CT	DENND2C	0.48	0.14	3.49	0.000476	0.0138
AD	EN_L6_IT_1	DENND2C	-0.05	0.12	-0.38	0.705	0.927
AD	Endo	DENND2C	-0.25	0.11	-2.23	0.0258	0.382
AD	IN_ADARB2	DENND2C	0.06	0.11	0.50	0.615	0.874
AD	OPC	DENND2C	-0.12	0.09	-1.31	0.192	0.596
AD	Oligo	DENND2C	-0.07	0.05	-1.58	0.113	0.303
AD	Micro	DENND2D	0.34	0.11	2.93	0.00336	0.035
AD	Astro	DENND3	0.10	0.05	1.85	0.0638	0.183
AD	EN_L2_3_IT	DENND3	-0.06	0.03	-1.87	0.0609	0.235
AD	EN_L3_5_IT_1	DENND3	-0.04	0.04	-1.20	0.23	0.532
AD	EN_L3_5_IT_2	DENND3	-0.06	0.05	-1.24	0.214	0.499
AD	EN_L3_5_IT_3	DENND3	-0.10	0.05	-1.97	0.0491	0.183
AD	EN_L5_6_NP	DENND3	0.02	0.07	0.26	0.793	0.966
AD	EN_L5_ET	DENND3	0.34	0.28	1.23	0.217	0.999
AD	EN_L6B	DENND3	0.02	0.06	0.34	0.736	0.91
AD	EN_L6_CT	DENND3	-0.11	0.04	-2.51	0.012	0.123
AD	EN_L6_IT_1	DENND3	-0.07	0.04	-1.60	0.11	0.533
AD	EN_L6_IT_2	DENND3	-0.14	0.05	-2.59	0.00948	0.311
AD	Endo	DENND3	-0.19	0.09	-2.15	0.0316	0.415
AD	IN_ADARB2	DENND3	0.03	0.07	0.48	0.634	0.88
AD	IN_LAMP5_LHX6	DENND3	0.17	0.11	1.63	0.104	0.592
AD	IN_LAMP5_RELN	DENND3	0.26	0.10	2.66	0.0079	0.173
AD	IN_PVALB	DENND3	-0.03	0.06	-0.46	0.648	0.916
AD	IN_PVALB_CHC	DENND3	-0.01	0.08	-0.12	0.905	0.98
AD	IN_SST	DENND3	0.14	0.07	2.01	0.0444	0.412
AD	IN_VIP	DENND3	0.07	0.06	1.31	0.19	0.498
AD	Micro	DENND3	0.02	0.07	0.29	0.772	0.91
AD	OPC	DENND3	0.07	0.07	1.00	0.316	0.709
AD	Oligo	DENND3	0.12	0.07	1.71	0.0864	0.256
AD	PC	DENND3	0.11	0.15	0.77	0.439	0.939
AD	PVM	DENND3	0.12	0.12	0.99	0.322	0.845
AD	SMC	DENND3	0.31	0.24	1.28	0.199	0.995
AD	Adaptive	DENND4A	-0.06	0.12	-0.47	0.641	0.961
AD	Astro	DENND4A	0.04	0.05	0.76	0.444	0.639
AD	EN_L2_3_IT	DENND4A	0.04	0.02	1.65	0.0993	0.317
AD	EN_L3_5_IT_1	DENND4A	0.06	0.03	2.09	0.0363	0.203
AD	EN_L3_5_IT_2	DENND4A	0.08	0.03	3.23	0.00122	0.0186
AD	EN_L3_5_IT_3	DENND4A	0.08	0.03	3.05	0.00227	0.0226
AD	EN_L5_6_NP	DENND4A	0.00	0.04	0.10	0.918	0.99
AD	EN_L5_ET	DENND4A	0.08	0.22	0.39	0.695	0.999
AD	EN_L6B	DENND4A	0.05	0.04	1.11	0.267	0.63
AD	EN_L6_CT	DENND4A	0.03	0.03	0.91	0.361	0.713
AD	EN_L6_IT_1	DENND4A	0.07	0.03	2.13	0.0335	0.335
AD	EN_L6_IT_2	DENND4A	0.06	0.04	1.46	0.143	0.679
AD	Endo	DENND4A	0.11	0.07	1.58	0.115	0.625
AD	IN_ADARB2	DENND4A	-0.01	0.03	-0.29	0.774	0.927
AD	IN_LAMP5_LHX6	DENND4A	0.04	0.04	0.98	0.327	0.807
AD	IN_LAMP5_RELN	DENND4A	0.10	0.04	2.80	0.00518	0.14
AD	IN_PVALB	DENND4A	0.06	0.03	1.83	0.0668	0.421
AD	IN_PVALB_CHC	DENND4A	-0.02	0.04	-0.51	0.613	0.903
AD	IN_SST	DENND4A	0.04	0.03	1.40	0.161	0.647
AD	IN_VIP	DENND4A	0.03	0.03	1.06	0.288	0.606
AD	Micro	DENND4A	-0.07	0.03	-2.24	0.0248	0.138
AD	OPC	DENND4A	0.00	0.03	0.06	0.948	0.986
AD	Oligo	DENND4A	0.00	0.02	0.06	0.953	0.981
AD	PC	DENND4A	0.11	0.08	1.30	0.193	0.898
AD	PVM	DENND4A	0.02	0.09	0.17	0.866	0.978
AD	SMC	DENND4A	0.28	0.22	1.27	0.204	0.995
AD	VLMC	DENND4A	0.20	0.08	2.55	0.0107	0.165
AD	Astro	DENND4B	0.12	0.05	2.65	0.00816	0.0451
AD	EN_L2_3_IT	DENND4B	0.06	0.03	2.00	0.0459	0.198
AD	EN_L3_5_IT_1	DENND4B	0.07	0.05	1.54	0.123	0.389
AD	EN_L3_5_IT_2	DENND4B	0.01	0.04	0.27	0.785	0.915
AD	EN_L3_5_IT_3	DENND4B	0.06	0.04	1.58	0.114	0.311
AD	EN_L5_6_NP	DENND4B	0.01	0.07	0.11	0.915	0.989
AD	EN_L6B	DENND4B	-0.00	0.08	-0.06	0.954	0.988
AD	EN_L6_CT	DENND4B	0.11	0.07	1.54	0.123	0.442
AD	EN_L6_IT_1	DENND4B	0.11	0.07	1.75	0.0799	0.475
AD	EN_L6_IT_2	DENND4B	0.03	0.08	0.42	0.675	0.946
AD	Endo	DENND4B	-0.17	0.32	-0.53	0.596	0.938
AD	IN_ADARB2	DENND4B	0.08	0.06	1.24	0.215	0.624
AD	IN_LAMP5_LHX6	DENND4B	0.03	0.08	0.40	0.686	0.947
AD	IN_LAMP5_RELN	DENND4B	0.05	0.07	0.73	0.465	0.844
AD	IN_PVALB	DENND4B	0.06	0.04	1.45	0.146	0.572
AD	IN_PVALB_CHC	DENND4B	0.02	0.08	0.25	0.8	0.954
AD	IN_SST	DENND4B	0.02	0.05	0.39	0.695	0.936
AD	IN_VIP	DENND4B	0.00	0.04	0.01	0.989	0.996
AD	Micro	DENND4B	-0.05	0.04	-1.15	0.248	0.535
AD	OPC	DENND4B	0.04	0.04	1.06	0.288	0.688
AD	Oligo	DENND4B	0.08	0.03	2.53	0.0114	0.0704
AD	PVM	DENND4B	-0.07	0.12	-0.62	0.537	0.898
AD	Adaptive	DENND4C	0.02	0.12	0.14	0.892	0.987
AD	Astro	DENND4C	-0.05	0.03	-2.11	0.035	0.122
AD	EN_L2_3_IT	DENND4C	0.01	0.02	0.27	0.786	0.903
AD	EN_L3_5_IT_1	DENND4C	0.03	0.03	0.80	0.423	0.714
AD	EN_L3_5_IT_2	DENND4C	-0.01	0.02	-0.52	0.601	0.817
AD	EN_L3_5_IT_3	DENND4C	0.04	0.03	1.64	0.101	0.287
AD	EN_L5_6_NP	DENND4C	-0.04	0.04	-0.97	0.333	0.817
AD	EN_L5_ET	DENND4C	-0.39	0.29	-1.33	0.183	0.999
AD	EN_L6B	DENND4C	0.08	0.05	1.56	0.119	0.445
AD	EN_L6_CT	DENND4C	0.04	0.03	1.10	0.273	0.638
AD	EN_L6_IT_1	DENND4C	0.05	0.04	1.20	0.231	0.678
AD	EN_L6_IT_2	DENND4C	-0.01	0.05	-0.26	0.793	0.968
AD	Endo	DENND4C	-0.01	0.07	-0.14	0.89	0.984
AD	IN_ADARB2	DENND4C	-0.02	0.03	-0.57	0.569	0.855
AD	IN_LAMP5_LHX6	DENND4C	0.07	0.04	1.84	0.0651	0.504
AD	IN_LAMP5_RELN	DENND4C	-0.00	0.03	-0.06	0.954	0.99
AD	IN_PVALB	DENND4C	0.01	0.02	0.44	0.662	0.92
AD	IN_PVALB_CHC	DENND4C	-0.01	0.04	-0.24	0.808	0.956
AD	IN_SST	DENND4C	0.07	0.03	2.24	0.0253	0.33
AD	IN_VIP	DENND4C	0.01	0.02	0.44	0.663	0.863
AD	Micro	DENND4C	0.08	0.03	2.32	0.0203	0.122
AD	OPC	DENND4C	0.03	0.02	1.26	0.208	0.615
AD	Oligo	DENND4C	0.07	0.02	3.04	0.00235	0.0251
AD	PC	DENND4C	-0.04	0.07	-0.55	0.582	0.972
AD	PVM	DENND4C	0.07	0.11	0.63	0.531	0.896
AD	SMC	DENND4C	-0.25	0.17	-1.47	0.141	0.995
AD	VLMC	DENND4C	-0.01	0.07	-0.15	0.879	0.96
AD	Astro	DENND5A	-0.02	0.04	-0.66	0.508	0.693
AD	EN_L2_3_IT	DENND5A	-0.09	0.03	-3.15	0.00163	0.0285
AD	EN_L3_5_IT_1	DENND5A	-0.08	0.04	-1.72	0.0853	0.32
AD	EN_L3_5_IT_2	DENND5A	-0.17	0.03	-4.92	8.48e-07	7.67e-05
AD	EN_L3_5_IT_3	DENND5A	-0.07	0.03	-2.29	0.0219	0.108
AD	EN_L5_6_NP	DENND5A	-0.09	0.04	-2.16	0.0305	0.432
AD	EN_L5_ET	DENND5A	-0.40	0.26	-1.51	0.13	0.999
AD	EN_L6B	DENND5A	-0.02	0.05	-0.33	0.741	0.911
AD	EN_L6_CT	DENND5A	-0.07	0.05	-1.46	0.143	0.474
AD	EN_L6_IT_1	DENND5A	-0.06	0.05	-1.17	0.242	0.69
AD	EN_L6_IT_2	DENND5A	-0.09	0.06	-1.56	0.119	0.651
AD	Endo	DENND5A	0.02	0.07	0.22	0.828	0.976
AD	IN_ADARB2	DENND5A	-0.03	0.04	-0.83	0.408	0.774
AD	IN_LAMP5_LHX6	DENND5A	-0.04	0.04	-0.98	0.325	0.807
AD	IN_LAMP5_RELN	DENND5A	-0.05	0.03	-1.51	0.132	0.594
AD	IN_PVALB	DENND5A	-0.08	0.03	-2.70	0.00691	0.141
AD	IN_PVALB_CHC	DENND5A	-0.06	0.04	-1.32	0.187	0.632
AD	IN_SST	DENND5A	-0.08	0.03	-2.52	0.0118	0.234
AD	IN_VIP	DENND5A	-0.02	0.03	-0.61	0.542	0.798
AD	Micro	DENND5A	0.00	0.04	0.13	0.893	0.964
AD	OPC	DENND5A	-0.03	0.03	-1.18	0.239	0.648
AD	Oligo	DENND5A	-0.05	0.03	-1.83	0.0678	0.22
AD	PC	DENND5A	0.16	0.09	1.77	0.0773	0.836
AD	PVM	DENND5A	0.16	0.11	1.42	0.157	0.763
AD	SMC	DENND5A	-0.03	0.22	-0.15	0.877	0.995
AD	VLMC	DENND5A	0.12	0.10	1.20	0.229	0.565
AD	Astro	DENND5B	-0.04	0.02	-1.85	0.0637	0.183
AD	EN_L2_3_IT	DENND5B	0.09	0.02	4.15	3.38e-05	0.0025
AD	EN_L3_5_IT_1	DENND5B	0.10	0.03	3.55	0.000388	0.0127
AD	EN_L3_5_IT_2	DENND5B	0.06	0.02	2.47	0.0135	0.1
AD	EN_L3_5_IT_3	DENND5B	0.13	0.02	5.36	8.52e-08	8.03e-06
AD	EN_L5_6_NP	DENND5B	0.04	0.03	1.22	0.221	0.736
AD	EN_L5_ET	DENND5B	0.36	0.22	1.60	0.109	0.999
AD	EN_L6B	DENND5B	0.17	0.03	5.08	3.75e-07	0.000183
AD	EN_L6_CT	DENND5B	0.10	0.03	3.48	0.000502	0.0142
AD	EN_L6_IT_1	DENND5B	0.09	0.03	2.86	0.00417	0.119
AD	EN_L6_IT_2	DENND5B	0.08	0.04	2.01	0.0449	0.511
AD	Endo	DENND5B	0.00	0.08	0.02	0.987	0.999
AD	IN_ADARB2	DENND5B	0.03	0.03	1.31	0.192	0.601
AD	IN_LAMP5_LHX6	DENND5B	0.10	0.03	3.07	0.00211	0.113
AD	IN_LAMP5_RELN	DENND5B	0.05	0.03	2.04	0.0416	0.38
AD	IN_PVALB	DENND5B	0.04	0.02	1.52	0.128	0.541
AD	IN_PVALB_CHC	DENND5B	0.06	0.03	1.64	0.101	0.496
AD	IN_SST	DENND5B	0.10	0.03	4.11	3.95e-05	0.0111
AD	IN_VIP	DENND5B	0.08	0.02	4.13	3.6e-05	0.00307
AD	Micro	DENND5B	-0.14	0.05	-2.67	0.00767	0.0617
AD	OPC	DENND5B	0.01	0.02	0.66	0.511	0.829
AD	Oligo	DENND5B	0.04	0.02	1.89	0.0583	0.2
AD	PC	DENND5B	0.02	0.10	0.23	0.822	0.988
AD	PVM	DENND5B	0.04	0.15	0.28	0.783	0.962
AD	SMC	DENND5B	0.75	0.21	3.52	0.000424	0.816
AD	VLMC	DENND5B	-0.01	0.09	-0.09	0.93	0.978
AD	Adaptive	DENND6A	0.06	0.15	0.43	0.665	0.961
AD	Astro	DENND6A	-0.09	0.03	-3.09	0.00197	0.016
AD	EN_L2_3_IT	DENND6A	-0.00	0.02	-0.21	0.836	0.928
AD	EN_L3_5_IT_1	DENND6A	0.01	0.03	0.29	0.773	0.912
AD	EN_L3_5_IT_2	DENND6A	0.03	0.03	1.10	0.27	0.558
AD	EN_L3_5_IT_3	DENND6A	0.01	0.03	0.23	0.819	0.918
AD	EN_L5_6_NP	DENND6A	0.02	0.04	0.54	0.592	0.921
AD	EN_L5_ET	DENND6A	-0.19	0.33	-0.57	0.567	0.999
AD	EN_L6B	DENND6A	0.05	0.04	1.21	0.228	0.596
AD	EN_L6_CT	DENND6A	0.01	0.04	0.29	0.772	0.937
AD	EN_L6_IT_1	DENND6A	-0.01	0.04	-0.25	0.801	0.953
AD	EN_L6_IT_2	DENND6A	0.09	0.04	2.19	0.0282	0.448
AD	Endo	DENND6A	-0.11	0.08	-1.38	0.169	0.699
AD	IN_ADARB2	DENND6A	-0.01	0.04	-0.28	0.779	0.929
AD	IN_LAMP5_LHX6	DENND6A	0.05	0.04	1.07	0.285	0.778
AD	IN_LAMP5_RELN	DENND6A	0.01	0.04	0.34	0.733	0.937
AD	IN_PVALB	DENND6A	0.01	0.03	0.32	0.749	0.941
AD	IN_PVALB_CHC	DENND6A	-0.06	0.05	-1.21	0.226	0.68
AD	IN_SST	DENND6A	0.04	0.03	1.23	0.22	0.708
AD	IN_VIP	DENND6A	0.01	0.02	0.37	0.71	0.885
AD	Micro	DENND6A	-0.05	0.03	-1.42	0.154	0.414
AD	OPC	DENND6A	-0.02	0.03	-0.81	0.419	0.779
AD	Oligo	DENND6A	-0.03	0.02	-1.30	0.193	0.419
AD	PC	DENND6A	-0.16	0.08	-2.07	0.0381	0.739
AD	PVM	DENND6A	0.16	0.12	1.35	0.177	0.765
AD	SMC	DENND6A	1.05	0.72	1.45	0.148	0.995
AD	VLMC	DENND6A	0.01	0.09	0.12	0.904	0.967
AD	Astro	DENND6B	0.11	0.05	2.46	0.0139	0.066
AD	EN_L2_3_IT	DENND6B	-0.01	0.04	-0.30	0.761	0.89
AD	EN_L3_5_IT_1	DENND6B	0.00	0.05	0.08	0.934	0.975
AD	EN_L3_5_IT_2	DENND6B	0.03	0.04	0.78	0.434	0.706
AD	EN_L3_5_IT_3	DENND6B	0.03	0.05	0.55	0.585	0.779
AD	EN_L5_6_NP	DENND6B	-0.06	0.08	-0.81	0.419	0.855
AD	EN_L5_ET	DENND6B	0.29	0.43	0.68	0.494	0.999
AD	EN_L6B	DENND6B	-0.12	0.07	-1.76	0.0784	0.372
AD	EN_L6_CT	DENND6B	-0.04	0.06	-0.65	0.514	0.813
AD	EN_L6_IT_1	DENND6B	-0.05	0.06	-0.89	0.375	0.785
AD	EN_L6_IT_2	DENND6B	-0.06	0.07	-0.77	0.442	0.879
AD	IN_ADARB2	DENND6B	-0.06	0.06	-0.90	0.366	0.749
AD	IN_LAMP5_LHX6	DENND6B	-0.02	0.08	-0.23	0.821	0.971
AD	IN_LAMP5_RELN	DENND6B	0.13	0.08	1.72	0.0853	0.518
AD	IN_PVALB	DENND6B	0.02	0.05	0.42	0.676	0.923
AD	IN_PVALB_CHC	DENND6B	0.01	0.08	0.12	0.906	0.98
AD	IN_SST	DENND6B	0.01	0.05	0.12	0.908	0.982
AD	IN_VIP	DENND6B	0.02	0.04	0.46	0.644	0.853
AD	Micro	DENND6B	-0.02	0.08	-0.31	0.759	0.904
AD	OPC	DENND6B	-0.03	0.06	-0.47	0.635	0.884
AD	Oligo	DENND6B	-0.05	0.05	-0.95	0.342	0.587
AD	Astro	DENR	-0.06	0.03	-2.15	0.0318	0.115
AD	EN_L2_3_IT	DENR	-0.00	0.03	-0.14	0.886	0.949
AD	EN_L3_5_IT_1	DENR	0.01	0.04	0.26	0.795	0.922
AD	EN_L3_5_IT_2	DENR	0.02	0.03	0.72	0.471	0.734
AD	EN_L3_5_IT_3	DENR	-0.03	0.03	-1.00	0.318	0.566
AD	EN_L5_6_NP	DENR	0.01	0.06	0.13	0.893	0.984
AD	EN_L5_ET	DENR	-0.75	0.44	-1.70	0.0891	0.999
AD	EN_L6B	DENR	-0.07	0.05	-1.48	0.139	0.481
AD	EN_L6_CT	DENR	0.02	0.05	0.43	0.669	0.891
AD	EN_L6_IT_1	DENR	0.02	0.04	0.35	0.728	0.935
AD	EN_L6_IT_2	DENR	-0.00	0.05	-0.00	0.996	0.999
AD	Endo	DENR	-0.32	0.23	-1.41	0.158	0.693
AD	IN_ADARB2	DENR	-0.06	0.05	-1.15	0.249	0.659
AD	IN_LAMP5_LHX6	DENR	-0.02	0.06	-0.32	0.746	0.96
AD	IN_LAMP5_RELN	DENR	-0.05	0.05	-1.08	0.278	0.746
AD	IN_PVALB	DENR	0.01	0.03	0.19	0.853	0.967
AD	IN_PVALB_CHC	DENR	0.04	0.06	0.66	0.509	0.86
AD	IN_SST	DENR	0.02	0.04	0.46	0.642	0.919
AD	IN_VIP	DENR	-0.01	0.03	-0.22	0.828	0.934
AD	Micro	DENR	0.06	0.04	1.81	0.0707	0.261
AD	OPC	DENR	0.02	0.03	0.67	0.503	0.826
AD	Oligo	DENR	-0.01	0.02	-0.44	0.66	0.832
AD	PC	DENR	-0.31	0.32	-0.98	0.325	0.934
AD	VLMC	DENR	-0.08	0.11	-0.74	0.459	0.757
AD	EN_L2_3_IT	DEPDC1	0.05	0.11	0.50	0.617	0.815
AD	EN_L3_5_IT_3	DEPDC1	0.59	0.30	1.96	0.0495	0.184
AD	IN_SST	DEPDC1	-0.06	0.09	-0.62	0.534	0.882
AD	Astro	DEPDC1B	0.04	0.12	0.38	0.707	0.836
AD	EN_L2_3_IT	DEPDC1B	-0.17	0.06	-2.59	0.00954	0.0797
AD	EN_L3_5_IT_2	DEPDC1B	-0.17	0.09	-1.93	0.054	0.234
AD	EN_L3_5_IT_3	DEPDC1B	-0.08	0.07	-1.04	0.299	0.545
AD	EN_L6B	DEPDC1B	-0.72	0.49	-1.46	0.144	0.487
AD	EN_L6_CT	DEPDC1B	-0.25	0.37	-0.67	0.5	0.805
AD	EN_L6_IT_1	DEPDC1B	-0.25	0.11	-2.33	0.0196	0.262
AD	EN_L6_IT_2	DEPDC1B	-0.03	0.12	-0.26	0.794	0.969
AD	Endo	DEPDC1B	0.90	0.42	2.12	0.0338	0.419
AD	IN_PVALB	DEPDC1B	-0.01	0.10	-0.14	0.888	0.977
AD	IN_VIP	DEPDC1B	-0.13	0.10	-1.30	0.194	0.502
AD	Oligo	DEPDC1B	0.09	0.09	1.06	0.291	0.536
AD	Astro	DEPDC4	-0.18	0.05	-3.51	0.000451	0.00555
AD	EN_L2_3_IT	DEPDC4	-0.12	0.06	-1.97	0.0488	0.205
AD	EN_L3_5_IT_1	DEPDC4	-0.04	0.08	-0.50	0.616	0.834
AD	EN_L3_5_IT_2	DEPDC4	-0.06	0.07	-0.88	0.379	0.661
AD	EN_L3_5_IT_3	DEPDC4	-0.12	0.06	-1.85	0.065	0.22
AD	EN_L5_6_NP	DEPDC4	-0.07	0.10	-0.66	0.512	0.891
AD	EN_L6B	DEPDC4	0.03	0.10	0.30	0.765	0.919
AD	EN_L6_CT	DEPDC4	-0.11	0.09	-1.16	0.246	0.608
AD	EN_L6_IT_1	DEPDC4	-0.06	0.10	-0.65	0.517	0.858
AD	EN_L6_IT_2	DEPDC4	-0.00	0.11	-0.02	0.983	0.996
AD	IN_ADARB2	DEPDC4	-0.01	0.09	-0.12	0.905	0.974
AD	IN_LAMP5_RELN	DEPDC4	0.07	0.09	0.81	0.421	0.831
AD	IN_PVALB	DEPDC4	-0.06	0.08	-0.85	0.396	0.806
AD	IN_SST	DEPDC4	0.01	0.08	0.07	0.946	0.991
AD	IN_VIP	DEPDC4	-0.16	0.07	-2.34	0.0194	0.152
AD	Micro	DEPDC4	-0.11	0.09	-1.25	0.213	0.492
AD	OPC	DEPDC4	-0.09	0.06	-1.52	0.129	0.514
AD	Oligo	DEPDC4	0.02	0.04	0.34	0.735	0.875
AD	OPC	DEPDC7	-0.23	0.10	-2.44	0.0148	0.226
AD	Oligo	DEPDC7	-0.04	0.06	-0.71	0.48	0.709
AD	Astro	DEPP1	-0.33	0.15	-2.22	0.0266	0.101
AD	EN_L2_3_IT	DEPP1	0.10	0.10	1.06	0.289	0.564
AD	EN_L3_5_IT_2	DEPP1	0.10	0.10	0.98	0.329	0.618
AD	EN_L3_5_IT_3	DEPP1	0.36	0.08	4.44	9.09e-06	0.000339
AD	Endo	DEPP1	0.37	0.16	2.36	0.0185	0.332
AD	IN_LAMP5_RELN	DEPP1	-0.00	0.11	-0.01	0.989	0.998
AD	IN_PVALB	DEPP1	-0.04	0.10	-0.45	0.651	0.917
AD	Micro	DEPP1	0.28	0.12	2.39	0.017	0.108
AD	OPC	DEPP1	-0.00	0.10	-0.04	0.968	0.991
AD	Oligo	DEPP1	0.12	0.08	1.47	0.142	0.348
AD	Astro	DEPTOR	0.13	0.06	2.30	0.0216	0.0883
AD	EN_L2_3_IT	DEPTOR	0.01	0.04	0.15	0.883	0.948
AD	EN_L3_5_IT_1	DEPTOR	-0.04	0.07	-0.58	0.562	0.806
AD	EN_L3_5_IT_2	DEPTOR	-0.04	0.05	-0.74	0.461	0.728
AD	EN_L3_5_IT_3	DEPTOR	0.03	0.05	0.68	0.497	0.718
AD	EN_L5_6_NP	DEPTOR	0.01	0.08	0.07	0.946	0.994
AD	EN_L6B	DEPTOR	-0.05	0.09	-0.51	0.61	0.858
AD	EN_L6_CT	DEPTOR	0.02	0.07	0.33	0.742	0.925
AD	EN_L6_IT_1	DEPTOR	0.02	0.08	0.26	0.795	0.951
AD	EN_L6_IT_2	DEPTOR	0.04	0.10	0.41	0.685	0.949
AD	Endo	DEPTOR	-0.33	0.15	-2.23	0.0258	0.382
AD	IN_ADARB2	DEPTOR	-0.07	0.08	-0.87	0.382	0.761
AD	IN_LAMP5_LHX6	DEPTOR	0.01	0.08	0.10	0.921	0.988
AD	IN_LAMP5_RELN	DEPTOR	0.08	0.09	0.84	0.402	0.821
AD	IN_PVALB	DEPTOR	-0.08	0.04	-2.07	0.0381	0.33
AD	IN_PVALB_CHC	DEPTOR	-0.06	0.07	-0.83	0.409	0.804
AD	IN_SST	DEPTOR	0.04	0.05	0.84	0.398	0.823
AD	IN_VIP	DEPTOR	-0.03	0.04	-0.63	0.526	0.788
AD	Micro	DEPTOR	-0.21	0.09	-2.39	0.0168	0.107
AD	OPC	DEPTOR	-0.00	0.05	-0.06	0.949	0.986
AD	Oligo	DEPTOR	-0.06	0.04	-1.48	0.138	0.342
AD	PVM	DEPTOR	0.12	0.16	0.73	0.466	0.89
AD	Astro	DERA	-0.12	0.05	-2.74	0.00613	0.0368
AD	EN_L2_3_IT	DERA	-0.05	0.05	-1.09	0.277	0.551
AD	EN_L3_5_IT_1	DERA	-0.17	0.10	-1.69	0.0914	0.332
AD	EN_L3_5_IT_2	DERA	-0.01	0.06	-0.20	0.842	0.941
AD	EN_L3_5_IT_3	DERA	0.00	0.07	0.02	0.985	0.994
AD	EN_L5_6_NP	DERA	-0.17	0.10	-1.70	0.0887	0.596
AD	EN_L6B	DERA	-0.00	0.10	-0.03	0.972	0.993
AD	EN_L6_CT	DERA	0.17	0.10	1.76	0.0786	0.354
AD	EN_L6_IT_1	DERA	0.06	0.08	0.71	0.479	0.838
AD	EN_L6_IT_2	DERA	-0.03	0.08	-0.32	0.747	0.957
AD	Endo	DERA	-0.24	0.11	-2.31	0.0209	0.352
AD	IN_ADARB2	DERA	-0.20	0.09	-2.23	0.0255	0.273
AD	IN_LAMP5_RELN	DERA	-0.06	0.09	-0.72	0.47	0.848
AD	IN_PVALB	DERA	0.11	0.09	1.30	0.194	0.637
AD	IN_PVALB_CHC	DERA	0.43	0.39	1.09	0.274	0.721
AD	IN_SST	DERA	-0.11	0.09	-1.21	0.225	0.713
AD	IN_VIP	DERA	-0.04	0.06	-0.70	0.482	0.76
AD	Micro	DERA	-0.02	0.04	-0.40	0.692	0.875
AD	OPC	DERA	0.02	0.04	0.49	0.621	0.879
AD	Oligo	DERA	0.03	0.04	0.67	0.504	0.727
AD	PC	DERA	-0.14	0.12	-1.20	0.232	0.904
AD	PVM	DERA	-0.01	0.12	-0.05	0.956	0.996
AD	VLMC	DERA	-0.01	0.11	-0.09	0.925	0.976
AD	Astro	DERL1	-0.04	0.04	-1.07	0.284	0.485
AD	EN_L2_3_IT	DERL1	0.08	0.04	2.16	0.0308	0.157
AD	EN_L3_5_IT_1	DERL1	0.16	0.06	2.84	0.00445	0.0586
AD	EN_L3_5_IT_2	DERL1	0.10	0.04	2.39	0.0168	0.115
AD	EN_L3_5_IT_3	DERL1	0.10	0.05	2.29	0.0218	0.108
AD	EN_L5_6_NP	DERL1	0.06	0.08	0.69	0.487	0.883
AD	EN_L6B	DERL1	0.16	0.08	2.08	0.0378	0.261
AD	EN_L6_CT	DERL1	0.04	0.07	0.63	0.526	0.82
AD	EN_L6_IT_1	DERL1	0.12	0.07	1.77	0.0759	0.464
AD	EN_L6_IT_2	DERL1	0.11	0.08	1.33	0.185	0.715
AD	Endo	DERL1	0.09	0.29	0.33	0.743	0.961
AD	IN_ADARB2	DERL1	0.06	0.06	1.03	0.303	0.703
AD	IN_LAMP5_LHX6	DERL1	0.09	0.08	1.20	0.23	0.744
AD	IN_LAMP5_RELN	DERL1	0.00	0.07	0.05	0.957	0.991
AD	IN_PVALB	DERL1	0.09	0.05	1.85	0.0648	0.416
AD	IN_SST	DERL1	0.04	0.06	0.79	0.432	0.845
AD	IN_VIP	DERL1	0.06	0.04	1.55	0.121	0.4
AD	Micro	DERL1	0.14	0.05	2.84	0.00453	0.0429
AD	OPC	DERL1	0.03	0.04	0.70	0.487	0.82
AD	Oligo	DERL1	0.09	0.03	3.55	0.00039	0.008
AD	PC	DERL1	-0.25	0.34	-0.74	0.46	0.952
AD	Astro	DERL2	-0.01	0.04	-0.32	0.752	0.867
AD	EN_L2_3_IT	DERL2	0.07	0.04	1.84	0.0665	0.247
AD	EN_L3_5_IT_1	DERL2	0.18	0.07	2.50	0.0125	0.107
AD	EN_L3_5_IT_2	DERL2	0.06	0.05	1.13	0.257	0.547
AD	EN_L3_5_IT_3	DERL2	0.02	0.06	0.41	0.681	0.842
AD	EN_L5_6_NP	DERL2	-0.02	0.31	-0.07	0.942	0.994
AD	EN_L6B	DERL2	0.38	0.36	1.06	0.288	0.652
AD	EN_L6_CT	DERL2	0.04	0.08	0.42	0.671	0.892
AD	EN_L6_IT_1	DERL2	0.13	0.08	1.68	0.0922	0.504
AD	EN_L6_IT_2	DERL2	0.21	0.33	0.65	0.519	0.906
AD	IN_ADARB2	DERL2	0.01	0.08	0.09	0.929	0.982
AD	IN_LAMP5_LHX6	DERL2	0.08	0.09	0.87	0.382	0.836
AD	IN_LAMP5_RELN	DERL2	0.04	0.08	0.48	0.63	0.911
AD	IN_PVALB	DERL2	-0.03	0.06	-0.52	0.606	0.9
AD	IN_SST	DERL2	-0.02	0.07	-0.29	0.772	0.956
AD	IN_VIP	DERL2	0.04	0.05	0.87	0.386	0.692
AD	Micro	DERL2	-0.02	0.06	-0.34	0.736	0.896
AD	OPC	DERL2	0.01	0.04	0.30	0.768	0.931
AD	Oligo	DERL2	0.01	0.03	0.34	0.733	0.874
AD	Astro	DESI1	-0.05	0.03	-1.34	0.182	0.366
AD	EN_L2_3_IT	DESI1	-0.01	0.03	-0.37	0.711	0.868
AD	EN_L3_5_IT_1	DESI1	-0.06	0.05	-1.04	0.301	0.607
AD	EN_L3_5_IT_2	DESI1	-0.08	0.04	-2.28	0.0224	0.136
AD	EN_L3_5_IT_3	DESI1	-0.00	0.04	-0.11	0.909	0.958
AD	EN_L5_6_NP	DESI1	-0.05	0.08	-0.73	0.465	0.876
AD	EN_L6B	DESI1	-0.04	0.07	-0.62	0.534	0.821
AD	EN_L6_CT	DESI1	-0.08	0.06	-1.25	0.212	0.568
AD	EN_L6_IT_1	DESI1	-0.04	0.06	-0.62	0.533	0.866
AD	EN_L6_IT_2	DESI1	-0.06	0.08	-0.75	0.451	0.88
AD	IN_ADARB2	DESI1	-0.07	0.06	-1.26	0.208	0.619
AD	IN_LAMP5_LHX6	DESI1	0.01	0.07	0.12	0.903	0.987
AD	IN_LAMP5_RELN	DESI1	-0.04	0.06	-0.63	0.526	0.875
AD	IN_PVALB	DESI1	-0.01	0.04	-0.37	0.713	0.928
AD	IN_PVALB_CHC	DESI1	0.04	0.07	0.60	0.547	0.877
AD	IN_SST	DESI1	-0.00	0.05	-0.04	0.971	0.996
AD	IN_VIP	DESI1	-0.03	0.04	-0.83	0.407	0.708
AD	Micro	DESI1	0.01	0.06	0.22	0.825	0.934
AD	OPC	DESI1	0.05	0.04	1.23	0.218	0.628
AD	Oligo	DESI1	-0.02	0.02	-0.96	0.336	0.582
AD	Astro	DESI2	0.04	0.03	1.25	0.213	0.404
AD	EN_L2_3_IT	DESI2	0.01	0.03	0.23	0.817	0.918
AD	EN_L3_5_IT_1	DESI2	0.11	0.06	2.02	0.0438	0.223
AD	EN_L3_5_IT_2	DESI2	-0.01	0.04	-0.19	0.848	0.944
AD	EN_L3_5_IT_3	DESI2	0.07	0.04	1.87	0.0615	0.212
AD	EN_L5_6_NP	DESI2	-0.08	0.06	-1.33	0.182	0.708
AD	EN_L5_ET	DESI2	-0.26	0.46	-0.57	0.568	0.999
AD	EN_L6B	DESI2	-0.08	0.06	-1.25	0.211	0.576
AD	EN_L6_CT	DESI2	-0.04	0.05	-0.82	0.411	0.745
AD	EN_L6_IT_1	DESI2	0.11	0.06	1.86	0.063	0.437
AD	EN_L6_IT_2	DESI2	-0.05	0.09	-0.63	0.527	0.909
AD	Endo	DESI2	-0.08	0.09	-0.83	0.408	0.864
AD	IN_ADARB2	DESI2	0.07	0.05	1.36	0.174	0.58
AD	IN_LAMP5_LHX6	DESI2	0.06	0.07	0.79	0.43	0.862
AD	IN_LAMP5_RELN	DESI2	-0.08	0.05	-1.49	0.135	0.598
AD	IN_PVALB	DESI2	-0.01	0.04	-0.42	0.672	0.921
AD	IN_PVALB_CHC	DESI2	0.08	0.06	1.32	0.188	0.632
AD	IN_SST	DESI2	-0.04	0.04	-1.03	0.304	0.78
AD	IN_VIP	DESI2	0.06	0.03	1.76	0.0777	0.318
AD	Micro	DESI2	0.12	0.04	2.69	0.00713	0.0587
AD	OPC	DESI2	0.02	0.03	0.75	0.456	0.802
AD	Oligo	DESI2	0.08	0.03	2.90	0.00375	0.0339
AD	PC	DESI2	-0.01	0.34	-0.02	0.981	0.998
AD	Astro	DEUP1	-0.09	0.08	-1.07	0.286	0.488
AD	EN_L2_3_IT	DEUP1	-0.20	0.08	-2.50	0.0124	0.0924
AD	EN_L3_5_IT_1	DEUP1	-0.02	0.10	-0.18	0.86	0.945
AD	EN_L3_5_IT_2	DEUP1	-0.11	0.09	-1.23	0.218	0.506
AD	EN_L3_5_IT_3	DEUP1	-0.13	0.09	-1.45	0.148	0.363
AD	EN_L6B	DEUP1	0.40	0.54	0.74	0.46	0.781
AD	EN_L6_CT	DEUP1	0.26	0.46	0.57	0.569	0.846
AD	EN_L6_IT_1	DEUP1	-0.11	0.11	-1.03	0.304	0.739
AD	IN_ADARB2	DEUP1	-0.10	0.10	-1.00	0.318	0.714
AD	IN_LAMP5_LHX6	DEUP1	-0.03	0.11	-0.25	0.804	0.968
AD	IN_LAMP5_RELN	DEUP1	-0.20	0.12	-1.66	0.096	0.542
AD	IN_PVALB	DEUP1	-0.19	0.09	-2.18	0.0295	0.29
AD	IN_SST	DEUP1	-0.04	0.10	-0.45	0.651	0.924
AD	IN_VIP	DEUP1	-0.28	0.09	-3.05	0.00232	0.0459
AD	Micro	DEUP1	-0.05	0.11	-0.47	0.639	0.85
AD	OPC	DEUP1	-0.17	0.09	-1.78	0.0744	0.42
AD	Oligo	DEUP1	-0.16	0.07	-2.23	0.0259	0.12
AD	Astro	DEXI	0.02	0.06	0.32	0.749	0.865
AD	EN_L2_3_IT	DEXI	0.08	0.04	1.85	0.0644	0.243
AD	EN_L3_5_IT_1	DEXI	0.09	0.08	1.07	0.286	0.593
AD	EN_L3_5_IT_2	DEXI	0.03	0.06	0.48	0.632	0.835
AD	EN_L3_5_IT_3	DEXI	0.12	0.06	2.06	0.039	0.158
AD	EN_L6_CT	DEXI	0.05	0.38	0.14	0.892	0.973
AD	EN_L6_IT_1	DEXI	0.11	0.08	1.38	0.169	0.616
AD	IN_ADARB2	DEXI	0.15	0.09	1.73	0.0844	0.434
AD	IN_LAMP5_LHX6	DEXI	0.30	0.10	2.88	0.00395	0.153
AD	IN_LAMP5_RELN	DEXI	-0.00	0.08	-0.02	0.988	0.998
AD	IN_PVALB	DEXI	0.05	0.05	0.97	0.33	0.764
AD	IN_PVALB_CHC	DEXI	-0.08	0.09	-0.85	0.396	0.796
AD	IN_SST	DEXI	0.01	0.07	0.13	0.898	0.981
AD	IN_VIP	DEXI	0.06	0.05	1.15	0.25	0.565
AD	Micro	DEXI	0.16	0.06	2.52	0.0119	0.0838
AD	OPC	DEXI	0.08	0.06	1.33	0.184	0.588
AD	Oligo	DEXI	0.05	0.04	1.29	0.197	0.424
AD	Astro	DFFA	0.11	0.04	3.05	0.00229	0.0179
AD	EN_L2_3_IT	DFFA	0.11	0.04	2.75	0.00599	0.0604
AD	EN_L3_5_IT_1	DFFA	0.09	0.07	1.40	0.161	0.447
AD	EN_L3_5_IT_2	DFFA	0.08	0.05	1.72	0.0857	0.305
AD	EN_L3_5_IT_3	DFFA	0.09	0.05	1.79	0.0743	0.239
AD	EN_L5_6_NP	DFFA	-0.01	0.08	-0.17	0.862	0.979
AD	EN_L6B	DFFA	0.14	0.08	1.72	0.085	0.384
AD	EN_L6_CT	DFFA	0.12	0.07	1.81	0.0697	0.333
AD	EN_L6_IT_1	DFFA	0.05	0.07	0.68	0.495	0.846
AD	EN_L6_IT_2	DFFA	0.05	0.08	0.61	0.543	0.911
AD	IN_ADARB2	DFFA	0.17	0.06	2.76	0.00586	0.137
AD	IN_LAMP5_LHX6	DFFA	0.10	0.08	1.33	0.183	0.702
AD	IN_LAMP5_RELN	DFFA	0.04	0.06	0.73	0.464	0.844
AD	IN_PVALB	DFFA	0.06	0.04	1.43	0.153	0.58
AD	IN_PVALB_CHC	DFFA	0.07	0.08	0.84	0.403	0.801
AD	IN_SST	DFFA	0.09	0.06	1.65	0.0985	0.56
AD	IN_VIP	DFFA	0.07	0.04	1.67	0.0947	0.351
AD	Micro	DFFA	0.16	0.06	2.68	0.0073	0.0597
AD	OPC	DFFA	-0.01	0.04	-0.28	0.777	0.935
AD	Oligo	DFFA	0.03	0.03	1.13	0.258	0.498
AD	Astro	DFFB	0.14	0.05	3.19	0.00141	0.0127
AD	EN_L2_3_IT	DFFB	0.01	0.03	0.39	0.699	0.862
AD	EN_L3_5_IT_1	DFFB	0.01	0.05	0.20	0.843	0.94
AD	EN_L3_5_IT_2	DFFB	-0.03	0.04	-0.66	0.51	0.762
AD	EN_L3_5_IT_3	DFFB	0.02	0.04	0.47	0.636	0.814
AD	EN_L5_6_NP	DFFB	-0.04	0.06	-0.76	0.45	0.869
AD	EN_L5_ET	DFFB	-0.27	0.60	-0.45	0.654	0.999
AD	EN_L6B	DFFB	0.05	0.07	0.66	0.512	0.808
AD	EN_L6_CT	DFFB	0.09	0.06	1.66	0.0973	0.394
AD	EN_L6_IT_1	DFFB	0.03	0.07	0.51	0.612	0.895
AD	EN_L6_IT_2	DFFB	-0.05	0.08	-0.66	0.51	0.901
AD	IN_ADARB2	DFFB	-0.01	0.06	-0.09	0.925	0.981
AD	IN_LAMP5_LHX6	DFFB	-0.06	0.07	-0.93	0.351	0.82
AD	IN_LAMP5_RELN	DFFB	-0.08	0.05	-1.41	0.159	0.634
AD	IN_PVALB	DFFB	0.00	0.04	0.10	0.924	0.984
AD	IN_PVALB_CHC	DFFB	-0.04	0.08	-0.49	0.625	0.908
AD	IN_SST	DFFB	-0.00	0.05	-0.04	0.971	0.997
AD	IN_VIP	DFFB	-0.02	0.04	-0.44	0.662	0.863
AD	Micro	DFFB	0.03	0.06	0.47	0.635	0.848
AD	OPC	DFFB	0.03	0.05	0.65	0.516	0.832
AD	Oligo	DFFB	0.02	0.03	0.63	0.53	0.744
AD	Astro	DGAT1	0.02	0.04	0.51	0.611	0.77
AD	EN_L2_3_IT	DGAT1	-0.08	0.04	-1.81	0.0709	0.257
AD	EN_L3_5_IT_1	DGAT1	0.02	0.07	0.33	0.74	0.895
AD	EN_L3_5_IT_2	DGAT1	-0.08	0.05	-1.43	0.152	0.418
AD	EN_L3_5_IT_3	DGAT1	-0.07	0.05	-1.43	0.153	0.371
AD	EN_L5_6_NP	DGAT1	0.04	0.11	0.40	0.687	0.947
AD	EN_L6B	DGAT1	-0.17	0.10	-1.76	0.0788	0.372
AD	EN_L6_CT	DGAT1	-0.13	0.09	-1.43	0.154	0.491
AD	EN_L6_IT_1	DGAT1	-0.15	0.08	-1.91	0.0564	0.419
AD	EN_L6_IT_2	DGAT1	0.06	0.38	0.15	0.882	0.985
AD	IN_ADARB2	DGAT1	0.06	0.08	0.81	0.419	0.781
AD	IN_LAMP5_LHX6	DGAT1	-0.15	0.38	-0.39	0.699	0.95
AD	IN_LAMP5_RELN	DGAT1	-0.01	0.08	-0.15	0.881	0.974
AD	IN_PVALB	DGAT1	-0.06	0.05	-1.02	0.306	0.749
AD	IN_SST	DGAT1	-0.08	0.07	-1.11	0.268	0.751
AD	IN_VIP	DGAT1	-0.06	0.05	-1.15	0.249	0.564
AD	Micro	DGAT1	0.10	0.07	1.36	0.173	0.44
AD	OPC	DGAT1	-0.07	0.05	-1.36	0.173	0.576
AD	Oligo	DGAT1	0.05	0.04	1.16	0.246	0.484
AD	EN_L2_3_IT	DGAT2	0.02	0.07	0.38	0.707	0.866
AD	EN_L3_5_IT_2	DGAT2	-0.00	0.09	-0.05	0.956	0.984
AD	EN_L3_5_IT_3	DGAT2	-0.05	0.07	-0.69	0.491	0.714
AD	EN_L6B	DGAT2	0.03	0.10	0.28	0.776	0.922
AD	EN_L6_CT	DGAT2	-0.09	0.37	-0.23	0.816	0.952
AD	EN_L6_IT_1	DGAT2	0.04	0.11	0.33	0.744	0.938
AD	IN_SST	DGAT2	-0.02	0.10	-0.24	0.813	0.966
AD	IN_VIP	DGAT2	0.08	0.08	1.10	0.271	0.591
AD	Oligo	DGAT2	-0.07	0.07	-0.97	0.333	0.579
AD	Astro	DGAT2L6	-0.22	0.11	-2.05	0.0408	0.136
AD	EN_L2_3_IT	DGAT2L6	-0.15	0.12	-1.21	0.225	0.495
AD	Oligo	DGAT2L6	-0.17	0.10	-1.65	0.0987	0.279
AD	Astro	DGCR2	-0.07	0.03	-2.30	0.0213	0.0878
AD	EN_L2_3_IT	DGCR2	0.08	0.03	2.57	0.0101	0.0821
AD	EN_L3_5_IT_1	DGCR2	0.07	0.04	1.89	0.0589	0.262
AD	EN_L3_5_IT_2	DGCR2	0.03	0.03	0.87	0.386	0.668
AD	EN_L3_5_IT_3	DGCR2	0.04	0.03	1.32	0.186	0.417
AD	EN_L5_6_NP	DGCR2	0.01	0.05	0.19	0.852	0.976
AD	EN_L5_ET	DGCR2	0.26	0.41	0.63	0.531	0.999
AD	EN_L6B	DGCR2	-0.03	0.05	-0.65	0.515	0.808
AD	EN_L6_CT	DGCR2	0.01	0.05	0.17	0.867	0.967
AD	EN_L6_IT_1	DGCR2	0.07	0.04	1.59	0.111	0.536
AD	EN_L6_IT_2	DGCR2	0.08	0.06	1.40	0.162	0.694
AD	Endo	DGCR2	-0.18	0.23	-0.77	0.441	0.878
AD	IN_ADARB2	DGCR2	0.00	0.04	0.07	0.942	0.985
AD	IN_LAMP5_LHX6	DGCR2	0.02	0.05	0.44	0.66	0.941
AD	IN_LAMP5_RELN	DGCR2	0.01	0.04	0.35	0.726	0.935
AD	IN_PVALB	DGCR2	0.01	0.03	0.44	0.662	0.92
AD	IN_PVALB_CHC	DGCR2	0.03	0.06	0.53	0.599	0.897
AD	IN_SST	DGCR2	0.02	0.04	0.67	0.501	0.872
AD	IN_VIP	DGCR2	0.03	0.03	0.93	0.352	0.666
AD	Micro	DGCR2	0.04	0.04	1.06	0.29	0.579
AD	OPC	DGCR2	-0.00	0.03	-0.06	0.951	0.986
AD	Oligo	DGCR2	0.05	0.02	2.11	0.0352	0.145
AD	PC	DGCR2	-0.02	0.28	-0.08	0.939	0.995
AD	VLMC	DGCR2	0.09	0.10	0.95	0.342	0.668
AD	Astro	DGCR6L	0.01	0.07	0.10	0.923	0.962
AD	EN_L2_3_IT	DGCR6L	0.14	0.05	3.08	0.0021	0.0327
AD	EN_L3_5_IT_1	DGCR6L	-0.00	0.09	-0.05	0.963	0.987
AD	EN_L3_5_IT_2	DGCR6L	0.06	0.06	1.01	0.313	0.602
AD	EN_L3_5_IT_3	DGCR6L	-0.08	0.06	-1.21	0.224	0.464
AD	EN_L6_IT_1	DGCR6L	0.19	0.34	0.56	0.577	0.882
AD	IN_PVALB	DGCR6L	0.07	0.08	0.94	0.346	0.774
AD	IN_SST	DGCR6L	0.02	0.09	0.19	0.85	0.973
AD	IN_VIP	DGCR6L	0.02	0.06	0.39	0.697	0.878
AD	OPC	DGCR6L	0.01	0.07	0.18	0.854	0.96
AD	Oligo	DGCR6L	-0.04	0.04	-1.06	0.288	0.533
AD	Astro	DGCR8	-0.07	0.03	-2.02	0.0431	0.141
AD	EN_L2_3_IT	DGCR8	-0.03	0.04	-0.92	0.356	0.627
AD	EN_L3_5_IT_1	DGCR8	-0.10	0.06	-1.66	0.0974	0.345
AD	EN_L3_5_IT_2	DGCR8	-0.05	0.04	-1.09	0.278	0.566
AD	EN_L3_5_IT_3	DGCR8	-0.04	0.04	-0.84	0.398	0.64
AD	EN_L5_6_NP	DGCR8	-0.03	0.07	-0.44	0.657	0.937
AD	EN_L6B	DGCR8	-0.11	0.06	-1.65	0.0999	0.412
AD	EN_L6_CT	DGCR8	-0.03	0.06	-0.48	0.63	0.875
AD	EN_L6_IT_1	DGCR8	-0.05	0.06	-0.90	0.368	0.782
AD	EN_L6_IT_2	DGCR8	-0.11	0.08	-1.38	0.169	0.702
AD	IN_ADARB2	DGCR8	-0.02	0.06	-0.33	0.745	0.917
AD	IN_LAMP5_LHX6	DGCR8	-0.05	0.07	-0.78	0.437	0.868
AD	IN_LAMP5_RELN	DGCR8	0.06	0.05	1.08	0.28	0.747
AD	IN_PVALB	DGCR8	-0.07	0.04	-1.78	0.0749	0.44
AD	IN_PVALB_CHC	DGCR8	-0.08	0.08	-0.99	0.324	0.757
AD	IN_SST	DGCR8	-0.04	0.05	-0.83	0.404	0.826
AD	IN_VIP	DGCR8	-0.00	0.04	-0.05	0.962	0.986
AD	Micro	DGCR8	0.09	0.06	1.55	0.122	0.358
AD	OPC	DGCR8	-0.05	0.04	-1.13	0.261	0.67
AD	Oligo	DGCR8	0.03	0.03	0.95	0.342	0.587
AD	PC	DGCR8	0.28	0.31	0.89	0.375	0.934
AD	Astro	DGKA	0.16	0.05	3.14	0.00167	0.0144
AD	EN_L2_3_IT	DGKA	-0.00	0.03	-0.04	0.967	0.985
AD	EN_L3_5_IT_1	DGKA	0.11	0.06	1.77	0.0776	0.304
AD	EN_L3_5_IT_2	DGKA	-0.09	0.05	-1.92	0.0552	0.238
AD	EN_L3_5_IT_3	DGKA	-0.05	0.06	-0.86	0.39	0.633
AD	EN_L6B	DGKA	0.23	0.40	0.59	0.558	0.834
AD	EN_L6_CT	DGKA	0.16	0.38	0.41	0.678	0.896
AD	EN_L6_IT_1	DGKA	0.04	0.06	0.57	0.566	0.877
AD	EN_L6_IT_2	DGKA	-0.11	0.09	-1.32	0.186	0.716
AD	IN_ADARB2	DGKA	0.20	0.07	2.77	0.00558	0.135
AD	IN_LAMP5_LHX6	DGKA	-0.06	0.09	-0.69	0.488	0.887
AD	IN_LAMP5_RELN	DGKA	0.06	0.07	0.75	0.453	0.842
AD	IN_PVALB	DGKA	0.06	0.06	1.15	0.248	0.698
AD	IN_PVALB_CHC	DGKA	0.20	0.10	2.03	0.0426	0.346
AD	IN_SST	DGKA	-0.01	0.06	-0.24	0.812	0.966
AD	IN_VIP	DGKA	0.04	0.04	0.83	0.404	0.706
AD	Micro	DGKA	-0.06	0.05	-1.29	0.196	0.471
AD	OPC	DGKA	-0.02	0.04	-0.52	0.602	0.871
AD	Oligo	DGKA	0.08	0.04	1.97	0.0488	0.178
AD	Astro	DGKB	0.19	0.13	1.45	0.147	0.319
AD	EN_L2_3_IT	DGKB	0.01	0.03	0.43	0.669	0.846
AD	EN_L3_5_IT_1	DGKB	0.09	0.11	0.81	0.415	0.707
AD	EN_L3_5_IT_2	DGKB	0.11	0.06	1.76	0.0785	0.29
AD	EN_L3_5_IT_3	DGKB	0.07	0.04	1.64	0.1	0.285
AD	EN_L5_6_NP	DGKB	-0.06	0.06	-1.06	0.291	0.792
AD	EN_L5_ET	DGKB	0.50	0.20	2.53	0.0114	0.812
AD	EN_L6B	DGKB	-0.18	0.08	-2.29	0.022	0.2
AD	EN_L6_CT	DGKB	-0.04	0.05	-0.83	0.404	0.74
AD	EN_L6_IT_1	DGKB	0.04	0.04	0.96	0.335	0.759
AD	EN_L6_IT_2	DGKB	-0.10	0.07	-1.54	0.124	0.655
AD	Endo	DGKB	-0.31	0.30	-1.04	0.299	0.809
AD	IN_ADARB2	DGKB	-0.01	0.03	-0.22	0.828	0.947
AD	IN_LAMP5_LHX6	DGKB	0.11	0.04	2.64	0.00834	0.219
AD	IN_LAMP5_RELN	DGKB	-0.13	0.04	-3.28	0.00105	0.0573
AD	IN_PVALB	DGKB	0.20	0.05	3.88	0.000105	0.00933
AD	IN_PVALB_CHC	DGKB	0.04	0.03	1.18	0.239	0.689
AD	IN_SST	DGKB	0.03	0.05	0.65	0.514	0.877
AD	IN_VIP	DGKB	0.05	0.03	1.50	0.134	0.421
AD	Micro	DGKB	-0.08	0.09	-0.89	0.371	0.658
AD	OPC	DGKB	0.31	0.08	3.96	7.61e-05	0.0204
AD	Oligo	DGKB	0.02	0.07	0.23	0.819	0.916
AD	PC	DGKB	0.05	0.08	0.61	0.544	0.965
AD	SMC	DGKB	0.09	0.26	0.34	0.737	0.995
AD	VLMC	DGKB	0.09	0.16	0.54	0.588	0.839
AD	Adaptive	DGKD	0.03	0.14	0.18	0.858	0.987
AD	Astro	DGKD	0.23	0.06	3.64	0.000273	0.0038
AD	EN_L2_3_IT	DGKD	0.03	0.06	0.51	0.612	0.812
AD	EN_L3_5_IT_1	DGKD	0.14	0.07	1.91	0.056	0.255
AD	EN_L3_5_IT_2	DGKD	0.03	0.10	0.27	0.79	0.917
AD	EN_L3_5_IT_3	DGKD	0.21	0.06	3.67	0.000246	0.00453
AD	EN_L5_6_NP	DGKD	0.07	0.05	1.60	0.109	0.629
AD	EN_L5_ET	DGKD	-0.60	0.41	-1.45	0.148	0.999
AD	EN_L6B	DGKD	0.08	0.06	1.31	0.19	0.55
AD	EN_L6_CT	DGKD	0.14	0.08	1.90	0.0579	0.304
AD	EN_L6_IT_1	DGKD	-0.28	0.38	-0.74	0.459	0.828
AD	EN_L6_IT_2	DGKD	0.06	0.07	0.89	0.373	0.848
AD	IN_ADARB2	DGKD	0.01	0.03	0.28	0.781	0.93
AD	IN_LAMP5_LHX6	DGKD	0.01	0.04	0.36	0.72	0.954
AD	IN_LAMP5_RELN	DGKD	0.02	0.03	0.65	0.513	0.871
AD	IN_PVALB	DGKD	-0.03	0.03	-0.92	0.356	0.781
AD	IN_PVALB_CHC	DGKD	-0.01	0.04	-0.27	0.787	0.95
AD	IN_SST	DGKD	-0.10	0.04	-2.51	0.012	0.235
AD	IN_VIP	DGKD	-0.01	0.02	-0.24	0.807	0.926
AD	Micro	DGKD	0.11	0.06	1.89	0.0591	0.236
AD	OPC	DGKD	0.01	0.03	0.26	0.793	0.94
AD	Oligo	DGKD	-0.06	0.03	-1.89	0.0583	0.2
AD	PC	DGKD	-0.17	0.38	-0.43	0.665	0.984
AD	PVM	DGKD	0.26	0.15	1.77	0.0765	0.709
AD	VLMC	DGKD	0.48	0.20	2.40	0.0163	0.193
AD	Astro	DGKE	0.05	0.05	1.10	0.27	0.472
AD	EN_L2_3_IT	DGKE	0.06	0.03	2.19	0.0283	0.15
AD	EN_L3_5_IT_1	DGKE	-0.03	0.04	-0.76	0.445	0.729
AD	EN_L3_5_IT_2	DGKE	0.07	0.04	2.01	0.0441	0.207
AD	EN_L3_5_IT_3	DGKE	0.00	0.03	0.14	0.888	0.948
AD	EN_L5_6_NP	DGKE	-0.00	0.05	-0.05	0.957	0.994
AD	EN_L5_ET	DGKE	-0.32	0.29	-1.10	0.272	0.999
AD	EN_L6B	DGKE	0.16	0.05	3.29	0.00101	0.0354
AD	EN_L6_CT	DGKE	0.13	0.05	2.76	0.00574	0.0784
AD	EN_L6_IT_1	DGKE	0.06	0.05	1.30	0.194	0.647
AD	EN_L6_IT_2	DGKE	0.09	0.05	1.71	0.0866	0.597
AD	Endo	DGKE	-0.27	0.10	-2.64	0.00839	0.23
AD	IN_ADARB2	DGKE	-0.02	0.04	-0.43	0.67	0.893
AD	IN_LAMP5_LHX6	DGKE	-0.02	0.05	-0.32	0.747	0.961
AD	IN_LAMP5_RELN	DGKE	0.04	0.04	0.97	0.332	0.785
AD	IN_PVALB	DGKE	0.03	0.03	0.77	0.443	0.829
AD	IN_PVALB_CHC	DGKE	0.04	0.05	0.87	0.384	0.793
AD	IN_SST	DGKE	0.01	0.04	0.18	0.86	0.974
AD	IN_VIP	DGKE	-0.01	0.03	-0.19	0.846	0.942
AD	Micro	DGKE	0.18	0.06	2.89	0.00381	0.0384
AD	OPC	DGKE	-0.01	0.04	-0.19	0.847	0.958
AD	Oligo	DGKE	0.05	0.04	1.50	0.134	0.337
AD	PC	DGKE	0.34	0.41	0.81	0.416	0.939
AD	Astro	DGKG	0.05	0.05	0.99	0.324	0.527
AD	EN_L2_3_IT	DGKG	0.15	0.05	3.16	0.00159	0.0279
AD	EN_L3_5_IT_1	DGKG	0.33	0.08	4.29	1.8e-05	0.00161
AD	EN_L3_5_IT_2	DGKG	0.40	0.12	3.21	0.00133	0.0199
AD	EN_L3_5_IT_3	DGKG	0.33	0.09	3.50	0.000466	0.00729
AD	EN_L5_6_NP	DGKG	0.02	0.06	0.38	0.707	0.952
AD	EN_L5_ET	DGKG	0.43	0.31	1.41	0.16	0.999
AD	EN_L6B	DGKG	0.19	0.05	3.75	0.000177	0.0118
AD	EN_L6_CT	DGKG	0.17	0.04	3.94	8.17e-05	0.00388
AD	EN_L6_IT_1	DGKG	0.18	0.05	3.28	0.00102	0.0535
AD	EN_L6_IT_2	DGKG	0.21	0.08	2.64	0.0083	0.302
AD	Endo	DGKG	-0.19	0.38	-0.49	0.625	0.947
AD	IN_ADARB2	DGKG	-0.11	0.10	-1.10	0.273	0.68
AD	IN_LAMP5_LHX6	DGKG	-0.21	0.09	-2.44	0.0149	0.277
AD	IN_LAMP5_RELN	DGKG	-0.03	0.12	-0.21	0.836	0.965
AD	IN_PVALB	DGKG	-0.04	0.08	-0.54	0.586	0.892
AD	IN_PVALB_CHC	DGKG	-0.37	0.11	-3.35	0.000804	0.0346
AD	IN_SST	DGKG	-0.11	0.07	-1.48	0.14	0.629
AD	IN_VIP	DGKG	0.01	0.04	0.21	0.836	0.938
AD	Micro	DGKG	0.18	0.10	1.83	0.0672	0.253
AD	OPC	DGKG	0.12	0.04	2.94	0.00333	0.122
AD	Oligo	DGKG	0.03	0.12	0.22	0.825	0.919
AD	PC	DGKG	-0.15	0.14	-1.11	0.266	0.914
AD	SMC	DGKG	-0.16	0.21	-0.73	0.464	0.995
AD	Adaptive	DGKH	0.11	0.22	0.50	0.616	0.961
AD	Astro	DGKH	0.24	0.07	3.60	0.000313	0.00423
AD	EN_L2_3_IT	DGKH	-0.03	0.04	-0.78	0.434	0.692
AD	EN_L3_5_IT_1	DGKH	0.02	0.05	0.43	0.67	0.862
AD	EN_L3_5_IT_2	DGKH	0.14	0.04	3.67	0.000239	0.00577
AD	EN_L3_5_IT_3	DGKH	-0.13	0.05	-2.69	0.00705	0.0506
AD	EN_L5_6_NP	DGKH	-0.24	0.08	-2.97	0.00303	0.184
AD	EN_L5_ET	DGKH	-0.16	0.24	-0.67	0.504	0.999
AD	EN_L6B	DGKH	-0.23	0.07	-3.27	0.00107	0.0359
AD	EN_L6_CT	DGKH	-0.38	0.09	-4.35	1.36e-05	0.00107
AD	EN_L6_IT_1	DGKH	-0.01	0.06	-0.13	0.896	0.979
AD	EN_L6_IT_2	DGKH	0.02	0.06	0.42	0.675	0.946
AD	Endo	DGKH	0.12	0.07	1.66	0.0966	0.587
AD	IN_ADARB2	DGKH	-0.14	0.07	-2.11	0.0347	0.305
AD	IN_LAMP5_LHX6	DGKH	0.05	0.06	0.84	0.402	0.847
AD	IN_LAMP5_RELN	DGKH	-0.10	0.05	-2.19	0.0286	0.319
AD	IN_PVALB	DGKH	-0.14	0.06	-2.50	0.0125	0.188
AD	IN_PVALB_CHC	DGKH	0.06	0.06	1.01	0.314	0.751
AD	IN_SST	DGKH	0.05	0.05	0.91	0.363	0.808
AD	IN_VIP	DGKH	-0.10	0.04	-2.63	0.0085	0.0959
AD	Micro	DGKH	0.47	0.08	6.09	1.16e-09	1.67e-07
AD	OPC	DGKH	0.05	0.04	1.13	0.257	0.667
AD	Oligo	DGKH	0.36	0.06	5.65	1.58e-08	1.06e-05
AD	PC	DGKH	0.13	0.07	1.93	0.0541	0.794
AD	PVM	DGKH	0.39	0.18	2.19	0.0288	0.58
AD	SMC	DGKH	-0.29	0.18	-1.59	0.112	0.995
AD	VLMC	DGKH	-0.04	0.12	-0.30	0.765	0.919
AD	Astro	DGKI	-0.17	0.06	-2.75	0.00589	0.0357
AD	EN_L2_3_IT	DGKI	-0.04	0.02	-2.12	0.0337	0.164
AD	EN_L3_5_IT_1	DGKI	-0.10	0.03	-3.37	0.000753	0.0192
AD	EN_L3_5_IT_2	DGKI	-0.06	0.02	-2.43	0.0149	0.106
AD	EN_L3_5_IT_3	DGKI	-0.01	0.02	-0.56	0.577	0.774
AD	EN_L5_6_NP	DGKI	-0.10	0.04	-2.61	0.00913	0.277
AD	EN_L5_ET	DGKI	-0.08	0.19	-0.44	0.658	0.999
AD	EN_L6B	DGKI	-0.10	0.04	-2.32	0.0202	0.192
AD	EN_L6_CT	DGKI	-0.11	0.03	-3.26	0.00113	0.0253
AD	EN_L6_IT_1	DGKI	-0.07	0.03	-2.14	0.0325	0.33
AD	EN_L6_IT_2	DGKI	-0.08	0.03	-2.43	0.0152	0.369
AD	Endo	DGKI	-0.46	0.14	-3.37	0.000746	0.0729
AD	IN_ADARB2	DGKI	0.00	0.02	0.06	0.95	0.986
AD	IN_LAMP5_LHX6	DGKI	0.00	0.03	0.15	0.878	0.984
AD	IN_LAMP5_RELN	DGKI	-0.01	0.03	-0.21	0.832	0.964
AD	IN_PVALB	DGKI	-0.00	0.02	-0.14	0.89	0.977
AD	IN_PVALB_CHC	DGKI	-0.04	0.03	-1.30	0.193	0.64
AD	IN_SST	DGKI	0.07	0.03	2.22	0.0264	0.334
AD	IN_VIP	DGKI	0.05	0.02	2.49	0.0128	0.12
AD	Micro	DGKI	0.07	0.09	0.74	0.457	0.732
AD	OPC	DGKI	0.03	0.02	1.26	0.207	0.614
AD	Oligo	DGKI	0.06	0.03	1.91	0.0563	0.195
AD	PC	DGKI	-0.37	0.37	-0.99	0.323	0.934
AD	VLMC	DGKI	-0.07	0.13	-0.55	0.581	0.836
AD	EN_L2_3_IT	DGKK	0.31	0.39	0.78	0.434	0.692
AD	Astro	DGKQ	0.07	0.05	1.62	0.105	0.256
AD	EN_L2_3_IT	DGKQ	-0.05	0.04	-1.25	0.21	0.477
AD	EN_L3_5_IT_1	DGKQ	-0.12	0.08	-1.55	0.121	0.386
AD	EN_L3_5_IT_2	DGKQ	-0.05	0.06	-0.93	0.352	0.639
AD	EN_L3_5_IT_3	DGKQ	-0.12	0.06	-2.13	0.0333	0.142
AD	EN_L5_6_NP	DGKQ	0.04	0.09	0.44	0.657	0.937
AD	EN_L6B	DGKQ	-0.27	0.09	-2.93	0.0034	0.0715
AD	EN_L6_CT	DGKQ	-0.14	0.09	-1.57	0.116	0.431
AD	EN_L6_IT_1	DGKQ	-0.13	0.07	-1.72	0.0847	0.485
AD	EN_L6_IT_2	DGKQ	-0.12	0.10	-1.23	0.22	0.747
AD	IN_ADARB2	DGKQ	-0.06	0.07	-0.80	0.423	0.783
AD	IN_LAMP5_LHX6	DGKQ	-0.21	0.10	-2.13	0.0332	0.387
AD	IN_LAMP5_RELN	DGKQ	-0.04	0.08	-0.45	0.65	0.916
AD	IN_PVALB	DGKQ	0.03	0.05	0.62	0.533	0.869
AD	IN_SST	DGKQ	-0.14	0.07	-2.02	0.0438	0.409
AD	IN_VIP	DGKQ	-0.12	0.05	-2.15	0.0313	0.199
AD	Micro	DGKQ	0.04	0.07	0.53	0.598	0.827
AD	OPC	DGKQ	-0.09	0.06	-1.32	0.187	0.592
AD	Oligo	DGKQ	0.00	0.05	0.01	0.995	0.997
AD	Astro	DGKZ	0.12	0.07	1.81	0.0701	0.196
AD	EN_L2_3_IT	DGKZ	-0.03	0.03	-1.05	0.292	0.567
AD	EN_L3_5_IT_1	DGKZ	0.02	0.04	0.51	0.609	0.83
AD	EN_L3_5_IT_2	DGKZ	0.01	0.03	0.20	0.839	0.941
AD	EN_L3_5_IT_3	DGKZ	-0.03	0.03	-1.08	0.28	0.526
AD	EN_L5_6_NP	DGKZ	-0.03	0.06	-0.51	0.61	0.926
AD	EN_L5_ET	DGKZ	-0.01	0.26	-0.05	0.957	0.999
AD	EN_L6B	DGKZ	-0.18	0.05	-3.40	0.000668	0.0277
AD	EN_L6_CT	DGKZ	-0.10	0.05	-2.00	0.0451	0.262
AD	EN_L6_IT_1	DGKZ	-0.09	0.05	-1.87	0.062	0.435
AD	EN_L6_IT_2	DGKZ	0.04	0.05	0.68	0.494	0.895
AD	Endo	DGKZ	0.06	0.26	0.24	0.809	0.972
AD	IN_ADARB2	DGKZ	-0.00	0.04	-0.04	0.966	0.989
AD	IN_LAMP5_LHX6	DGKZ	-0.02	0.05	-0.46	0.645	0.936
AD	IN_LAMP5_RELN	DGKZ	0.03	0.04	0.60	0.548	0.882
AD	IN_PVALB	DGKZ	0.03	0.03	0.81	0.421	0.817
AD	IN_PVALB_CHC	DGKZ	0.01	0.06	0.20	0.838	0.963
AD	IN_SST	DGKZ	0.01	0.04	0.28	0.781	0.958
AD	IN_VIP	DGKZ	0.03	0.03	0.99	0.32	0.637
AD	Micro	DGKZ	-0.00	0.04	-0.09	0.925	0.975
AD	OPC	DGKZ	-0.02	0.05	-0.46	0.646	0.888
AD	Oligo	DGKZ	0.01	0.03	0.27	0.785	0.9
AD	PC	DGKZ	0.54	0.35	1.52	0.128	0.87
AD	Adaptive	DGLUCY	0.23	0.16	1.42	0.154	0.823
AD	Astro	DGLUCY	0.04	0.03	1.40	0.162	0.341
AD	EN_L2_3_IT	DGLUCY	0.01	0.03	0.47	0.641	0.829
AD	EN_L3_5_IT_1	DGLUCY	0.05	0.04	1.19	0.235	0.537
AD	EN_L3_5_IT_2	DGLUCY	0.03	0.03	0.74	0.46	0.727
AD	EN_L3_5_IT_3	DGLUCY	0.04	0.04	1.04	0.299	0.545
AD	EN_L5_6_NP	DGLUCY	-0.04	0.05	-0.83	0.408	0.85
AD	EN_L5_ET	DGLUCY	0.51	0.42	1.23	0.22	0.999
AD	EN_L6B	DGLUCY	0.08	0.06	1.40	0.161	0.514
AD	EN_L6_CT	DGLUCY	-0.01	0.05	-0.14	0.887	0.972
AD	EN_L6_IT_1	DGLUCY	-0.00	0.05	-0.02	0.981	0.998
AD	EN_L6_IT_2	DGLUCY	-0.03	0.06	-0.53	0.597	0.925
AD	Endo	DGLUCY	-0.07	0.09	-0.76	0.445	0.878
AD	IN_ADARB2	DGLUCY	0.05	0.04	1.07	0.284	0.688
AD	IN_LAMP5_LHX6	DGLUCY	0.05	0.05	1.03	0.304	0.793
AD	IN_LAMP5_RELN	DGLUCY	0.02	0.05	0.52	0.604	0.901
AD	IN_PVALB	DGLUCY	0.03	0.04	0.73	0.463	0.84
AD	IN_PVALB_CHC	DGLUCY	0.09	0.05	1.80	0.0722	0.43
AD	IN_SST	DGLUCY	0.08	0.05	1.87	0.0613	0.468
AD	IN_VIP	DGLUCY	0.06	0.03	1.86	0.0626	0.284
AD	Micro	DGLUCY	0.10	0.05	1.93	0.0532	0.221
AD	OPC	DGLUCY	0.05	0.03	1.32	0.187	0.591
AD	Oligo	DGLUCY	0.02	0.03	0.63	0.527	0.741
AD	PC	DGLUCY	-0.71	0.33	-2.12	0.0341	0.715
AD	PVM	DGLUCY	-0.15	0.11	-1.34	0.18	0.765
AD	Astro	DGUOK	-0.13	0.04	-3.14	0.00169	0.0144
AD	EN_L2_3_IT	DGUOK	-0.05	0.03	-1.80	0.0723	0.26
AD	EN_L3_5_IT_1	DGUOK	-0.04	0.04	-0.98	0.327	0.632
AD	EN_L3_5_IT_2	DGUOK	-0.03	0.03	-1.00	0.316	0.606
AD	EN_L3_5_IT_3	DGUOK	-0.03	0.03	-0.77	0.441	0.675
AD	EN_L5_6_NP	DGUOK	0.00	0.07	0.02	0.982	0.998
AD	EN_L5_ET	DGUOK	0.29	0.44	0.65	0.514	0.999
AD	EN_L6B	DGUOK	-0.03	0.06	-0.49	0.625	0.863
AD	EN_L6_CT	DGUOK	-0.07	0.05	-1.35	0.177	0.527
AD	EN_L6_IT_1	DGUOK	-0.15	0.06	-2.58	0.00982	0.19
AD	EN_L6_IT_2	DGUOK	0.05	0.08	0.59	0.553	0.914
AD	Endo	DGUOK	-0.09	0.31	-0.29	0.769	0.963
AD	IN_ADARB2	DGUOK	0.09	0.05	1.59	0.111	0.489
AD	IN_LAMP5_LHX6	DGUOK	-0.04	0.06	-0.69	0.488	0.887
AD	IN_LAMP5_RELN	DGUOK	0.07	0.05	1.36	0.173	0.65
AD	IN_PVALB	DGUOK	-0.01	0.04	-0.40	0.687	0.925
AD	IN_PVALB_CHC	DGUOK	-0.06	0.08	-0.77	0.441	0.823
AD	IN_SST	DGUOK	0.00	0.04	0.10	0.922	0.986
AD	IN_VIP	DGUOK	-0.01	0.03	-0.37	0.71	0.885
AD	Micro	DGUOK	0.02	0.05	0.37	0.71	0.883
AD	OPC	DGUOK	-0.02	0.04	-0.53	0.593	0.867
AD	Oligo	DGUOK	-0.01	0.02	-0.29	0.769	0.893
AD	PC	DGUOK	0.27	0.29	0.92	0.357	0.934
AD	Astro	DHCR24	-0.25	0.08	-3.28	0.00105	0.0102
AD	EN_L2_3_IT	DHCR24	0.12	0.04	3.14	0.00167	0.0288
AD	EN_L3_5_IT_1	DHCR24	0.12	0.05	2.14	0.032	0.189
AD	EN_L3_5_IT_2	DHCR24	0.14	0.05	2.68	0.0073	0.0651
AD	EN_L3_5_IT_3	DHCR24	0.08	0.06	1.50	0.133	0.339
AD	EN_L5_6_NP	DHCR24	0.23	0.10	2.31	0.0208	0.389
AD	EN_L6B	DHCR24	-0.04	0.08	-0.56	0.578	0.844
AD	EN_L6_CT	DHCR24	-0.02	0.08	-0.32	0.748	0.927
AD	EN_L6_IT_1	DHCR24	0.13	0.06	2.04	0.0413	0.364
AD	EN_L6_IT_2	DHCR24	0.12	0.08	1.60	0.109	0.633
AD	IN_ADARB2	DHCR24	0.17	0.09	1.92	0.0552	0.369
AD	IN_LAMP5_LHX6	DHCR24	0.16	0.09	1.72	0.0854	0.557
AD	IN_LAMP5_RELN	DHCR24	0.26	0.10	2.56	0.0104	0.196
AD	IN_PVALB	DHCR24	0.37	0.11	3.49	0.000484	0.0284
AD	IN_SST	DHCR24	0.07	0.08	0.91	0.361	0.808
AD	IN_VIP	DHCR24	0.02	0.06	0.30	0.767	0.91
AD	Micro	DHCR24	-0.03	0.09	-0.35	0.727	0.891
AD	OPC	DHCR24	0.01	0.08	0.09	0.931	0.981
AD	Oligo	DHCR24	0.16	0.07	2.45	0.0144	0.082
AD	Astro	DHCR7	-0.18	0.06	-2.92	0.00347	0.0242
AD	EN_L2_3_IT	DHCR7	0.13	0.07	1.98	0.0478	0.203
AD	EN_L3_5_IT_1	DHCR7	-0.07	0.37	-0.19	0.848	0.941
AD	EN_L3_5_IT_2	DHCR7	0.16	0.08	1.92	0.0544	0.235
AD	EN_L3_5_IT_3	DHCR7	0.03	0.08	0.33	0.738	0.875
AD	EN_L6_IT_1	DHCR7	0.12	0.37	0.31	0.754	0.942
AD	IN_PVALB	DHCR7	0.09	0.09	0.97	0.331	0.764
AD	IN_SST	DHCR7	-0.11	0.09	-1.29	0.198	0.693
AD	IN_VIP	DHCR7	0.01	0.07	0.12	0.908	0.967
AD	OPC	DHCR7	-0.02	0.09	-0.25	0.804	0.944
AD	Oligo	DHCR7	0.10	0.07	1.40	0.161	0.375
AD	Astro	DHDDS	-0.05	0.04	-1.25	0.211	0.403
AD	EN_L2_3_IT	DHDDS	-0.16	0.04	-3.97	7.14e-05	0.00378
AD	EN_L3_5_IT_1	DHDDS	-0.17	0.06	-2.82	0.00478	0.0612
AD	EN_L3_5_IT_2	DHDDS	-0.13	0.05	-2.96	0.00306	0.0361
AD	EN_L3_5_IT_3	DHDDS	-0.16	0.04	-3.66	0.000254	0.00464
AD	EN_L5_6_NP	DHDDS	-0.10	0.07	-1.43	0.153	0.68
AD	EN_L5_ET	DHDDS	-0.21	0.40	-0.52	0.602	0.999
AD	EN_L6B	DHDDS	-0.17	0.07	-2.42	0.0153	0.168
AD	EN_L6_CT	DHDDS	-0.17	0.07	-2.48	0.013	0.129
AD	EN_L6_IT_1	DHDDS	-0.17	0.07	-2.48	0.0131	0.221
AD	EN_L6_IT_2	DHDDS	-0.05	0.08	-0.62	0.537	0.909
AD	IN_ADARB2	DHDDS	-0.10	0.06	-1.60	0.109	0.483
AD	IN_LAMP5_LHX6	DHDDS	0.01	0.07	0.12	0.908	0.987
AD	IN_LAMP5_RELN	DHDDS	-0.10	0.06	-1.56	0.119	0.58
AD	IN_PVALB	DHDDS	-0.14	0.05	-2.83	0.00468	0.116
AD	IN_PVALB_CHC	DHDDS	-0.15	0.08	-1.77	0.0763	0.44
AD	IN_SST	DHDDS	-0.13	0.05	-2.52	0.0116	0.232
AD	IN_VIP	DHDDS	-0.11	0.04	-2.55	0.0109	0.11
AD	Micro	DHDDS	-0.04	0.05	-0.80	0.424	0.706
AD	OPC	DHDDS	-0.03	0.04	-0.69	0.491	0.822
AD	Oligo	DHDDS	0.01	0.03	0.55	0.579	0.779
AD	PC	DHDDS	0.16	0.37	0.44	0.663	0.984
AD	EN_L2_3_IT	DHDH	-0.11	0.07	-1.55	0.121	0.355
AD	EN_L3_5_IT_2	DHDH	-0.16	0.10	-1.67	0.0943	0.322
AD	EN_L3_5_IT_3	DHDH	-0.03	0.09	-0.33	0.744	0.877
AD	IN_PVALB	DHDH	-0.06	0.09	-0.61	0.543	0.874
AD	IN_VIP	DHDH	-0.05	0.09	-0.57	0.569	0.814
AD	Oligo	DHDH	-0.04	0.07	-0.55	0.585	0.783
AD	Astro	DHFR	0.12	0.06	2.09	0.0364	0.126
AD	EN_L2_3_IT	DHFR	0.03	0.05	0.52	0.606	0.808
AD	EN_L3_5_IT_1	DHFR	-0.11	0.09	-1.19	0.234	0.535
AD	EN_L3_5_IT_2	DHFR	0.04	0.07	0.57	0.568	0.798
AD	EN_L3_5_IT_3	DHFR	-0.00	0.07	-0.01	0.996	0.998
AD	EN_L5_6_NP	DHFR	0.12	0.44	0.27	0.791	0.965
AD	EN_L6B	DHFR	0.03	0.10	0.31	0.757	0.916
AD	EN_L6_CT	DHFR	-0.12	0.10	-1.19	0.233	0.595
AD	EN_L6_IT_1	DHFR	-0.10	0.09	-1.08	0.28	0.723
AD	EN_L6_IT_2	DHFR	0.13	0.11	1.18	0.237	0.756
AD	IN_ADARB2	DHFR	0.10	0.10	1.01	0.312	0.709
AD	IN_LAMP5_LHX6	DHFR	0.09	0.11	0.86	0.388	0.84
AD	IN_LAMP5_RELN	DHFR	0.01	0.10	0.05	0.956	0.991
AD	IN_PVALB	DHFR	0.04	0.07	0.57	0.571	0.886
AD	IN_SST	DHFR	0.07	0.08	0.85	0.394	0.821
AD	IN_VIP	DHFR	0.04	0.07	0.64	0.519	0.784
AD	Micro	DHFR	-0.03	0.08	-0.34	0.733	0.894
AD	OPC	DHFR	0.02	0.07	0.25	0.804	0.944
AD	Oligo	DHFR	0.20	0.06	3.41	0.000647	0.011
AD	Astro	DHFR2	0.03	0.05	0.62	0.533	0.712
AD	EN_L2_3_IT	DHFR2	-0.07	0.06	-1.29	0.197	0.46
AD	EN_L3_5_IT_1	DHFR2	-0.29	0.27	-1.06	0.287	0.594
AD	EN_L3_5_IT_2	DHFR2	-0.06	0.07	-0.94	0.349	0.637
AD	EN_L3_5_IT_3	DHFR2	-0.08	0.07	-1.16	0.245	0.49
AD	EN_L6_CT	DHFR2	0.27	0.33	0.82	0.414	0.747
AD	EN_L6_IT_1	DHFR2	-0.44	0.34	-1.30	0.194	0.648
AD	IN_ADARB2	DHFR2	0.02	0.09	0.21	0.83	0.949
AD	IN_LAMP5_RELN	DHFR2	-0.13	0.09	-1.48	0.138	0.605
AD	IN_PVALB	DHFR2	-0.03	0.07	-0.47	0.637	0.913
AD	IN_SST	DHFR2	-0.10	0.08	-1.25	0.211	0.701
AD	IN_VIP	DHFR2	0.02	0.06	0.36	0.722	0.892
AD	OPC	DHFR2	0.08	0.07	1.25	0.21	0.618
AD	Oligo	DHFR2	-0.00	0.03	-0.08	0.935	0.974
AD	Astro	DHODH	-0.15	0.06	-2.42	0.0156	0.0708
AD	EN_L2_3_IT	DHODH	-0.05	0.07	-0.83	0.406	0.671
AD	EN_L3_5_IT_1	DHODH	-0.03	0.11	-0.33	0.744	0.898
AD	EN_L3_5_IT_2	DHODH	-0.04	0.08	-0.51	0.61	0.822
AD	EN_L3_5_IT_3	DHODH	0.06	0.08	0.69	0.491	0.714
AD	EN_L5_6_NP	DHODH	0.40	0.33	1.20	0.229	0.741
AD	EN_L6B	DHODH	-0.27	0.41	-0.67	0.505	0.804
AD	EN_L6_CT	DHODH	-0.00	0.12	-0.02	0.981	0.995
AD	EN_L6_IT_1	DHODH	-0.03	0.11	-0.31	0.753	0.942
AD	EN_L6_IT_2	DHODH	0.02	0.37	0.05	0.961	0.993
AD	IN_LAMP5_RELN	DHODH	-0.11	0.10	-1.09	0.277	0.745
AD	IN_PVALB	DHODH	-0.06	0.09	-0.73	0.467	0.841
AD	IN_SST	DHODH	0.02	0.09	0.22	0.827	0.967
AD	IN_VIP	DHODH	-0.16	0.07	-2.31	0.0211	0.161
AD	Micro	DHODH	0.07	0.08	0.83	0.408	0.692
AD	OPC	DHODH	-0.08	0.06	-1.22	0.224	0.633
AD	Oligo	DHODH	-0.02	0.04	-0.45	0.649	0.827
AD	Astro	DHRS1	0.01	0.05	0.24	0.807	0.899
AD	EN_L2_3_IT	DHRS1	-0.02	0.05	-0.49	0.622	0.817
AD	EN_L3_5_IT_1	DHRS1	-0.09	0.08	-1.17	0.242	0.544
AD	EN_L3_5_IT_2	DHRS1	0.00	0.06	0.07	0.942	0.979
AD	EN_L3_5_IT_3	DHRS1	-0.02	0.06	-0.25	0.799	0.908
AD	EN_L5_6_NP	DHRS1	0.32	0.33	0.97	0.333	0.818
AD	EN_L6B	DHRS1	0.33	0.30	1.11	0.265	0.629
AD	EN_L6_CT	DHRS1	0.10	0.09	1.11	0.268	0.634
AD	EN_L6_IT_1	DHRS1	-0.13	0.09	-1.48	0.139	0.581
AD	EN_L6_IT_2	DHRS1	0.40	0.38	1.04	0.298	0.807
AD	IN_ADARB2	DHRS1	0.08	0.09	0.95	0.34	0.73
AD	IN_LAMP5_LHX6	DHRS1	-0.21	0.35	-0.59	0.557	0.913
AD	IN_LAMP5_RELN	DHRS1	0.00	0.09	0.02	0.982	0.996
AD	IN_PVALB	DHRS1	-0.03	0.06	-0.43	0.667	0.921
AD	IN_SST	DHRS1	0.01	0.08	0.13	0.893	0.98
AD	IN_VIP	DHRS1	-0.02	0.06	-0.32	0.748	0.902
AD	Micro	DHRS1	-0.01	0.06	-0.13	0.897	0.965
AD	OPC	DHRS1	-0.14	0.06	-2.25	0.0243	0.269
AD	Oligo	DHRS1	-0.12	0.04	-2.98	0.0029	0.0289
AD	Astro	DHRS11	-0.16	0.06	-2.77	0.00563	0.0347
AD	EN_L2_3_IT	DHRS11	-0.22	0.05	-4.29	1.8e-05	0.00167
AD	EN_L3_5_IT_1	DHRS11	-0.31	0.09	-3.60	0.000322	0.0112
AD	EN_L3_5_IT_2	DHRS11	-0.23	0.07	-3.33	0.000872	0.0149
AD	EN_L3_5_IT_3	DHRS11	-0.26	0.06	-4.28	1.86e-05	0.000592
AD	EN_L5_6_NP	DHRS11	-0.09	0.10	-0.92	0.357	0.831
AD	EN_L6B	DHRS11	-0.34	0.46	-0.73	0.463	0.783
AD	EN_L6_CT	DHRS11	-0.29	0.10	-2.91	0.00367	0.058
AD	EN_L6_IT_1	DHRS11	-0.24	0.09	-2.65	0.00812	0.173
AD	EN_L6_IT_2	DHRS11	0.78	0.55	1.42	0.155	0.687
AD	IN_ADARB2	DHRS11	0.22	0.35	0.62	0.538	0.84
AD	IN_LAMP5_RELN	DHRS11	-0.07	0.10	-0.77	0.44	0.837
AD	IN_PVALB	DHRS11	-0.10	0.05	-1.89	0.0581	0.398
AD	IN_PVALB_CHC	DHRS11	-0.10	0.10	-1.04	0.298	0.738
AD	IN_SST	DHRS11	-0.01	0.06	-0.14	0.891	0.98
AD	IN_VIP	DHRS11	-0.10	0.07	-1.46	0.143	0.434
AD	OPC	DHRS11	-0.01	0.08	-0.12	0.905	0.975
AD	Oligo	DHRS11	-0.06	0.05	-1.16	0.247	0.484
AD	Astro	DHRS13	0.04	0.09	0.49	0.627	0.781
AD	EN_L2_3_IT	DHRS13	0.06	0.09	0.64	0.521	0.757
AD	EN_L3_5_IT_3	DHRS13	0.60	0.36	1.65	0.0983	0.282
AD	IN_PVALB	DHRS13	-0.05	0.07	-0.69	0.491	0.852
AD	IN_SST	DHRS13	-0.05	0.09	-0.60	0.547	0.887
AD	IN_VIP	DHRS13	-0.01	0.07	-0.20	0.841	0.94
AD	OPC	DHRS13	0.04	0.08	0.48	0.629	0.882
AD	Oligo	DHRS13	0.06	0.06	1.06	0.289	0.534
AD	Astro	DHRS3	-0.11	0.05	-2.01	0.0445	0.145
AD	EN_L2_3_IT	DHRS3	0.11	0.08	1.45	0.148	0.393
AD	EN_L3_5_IT_2	DHRS3	0.48	0.37	1.31	0.19	0.471
AD	EN_L3_5_IT_3	DHRS3	0.41	0.31	1.31	0.191	0.424
AD	EN_L6B	DHRS3	0.03	0.14	0.20	0.839	0.948
AD	EN_L6_CT	DHRS3	0.41	0.45	0.92	0.36	0.712
AD	EN_L6_IT_1	DHRS3	0.24	0.12	1.90	0.057	0.42
AD	IN_LAMP5_LHX6	DHRS3	-0.23	0.10	-2.23	0.026	0.356
AD	IN_LAMP5_RELN	DHRS3	0.01	0.08	0.18	0.858	0.969
AD	IN_PVALB	DHRS3	0.10	0.10	1.01	0.314	0.754
AD	IN_SST	DHRS3	0.07	0.11	0.61	0.541	0.886
AD	Micro	DHRS3	0.08	0.06	1.39	0.164	0.427
AD	Oligo	DHRS3	-0.16	0.06	-2.42	0.0157	0.0867
AD	VLMC	DHRS3	0.45	0.18	2.42	0.0156	0.192
AD	Astro	DHRS4	0.13	0.06	2.23	0.0261	0.1
AD	EN_L2_3_IT	DHRS4	-0.01	0.06	-0.14	0.888	0.95
AD	EN_L3_5_IT_2	DHRS4	0.16	0.10	1.58	0.115	0.36
AD	EN_L3_5_IT_3	DHRS4	0.07	0.10	0.70	0.481	0.708
AD	IN_PVALB	DHRS4	0.31	0.10	3.13	0.00172	0.0638
AD	IN_VIP	DHRS4	0.05	0.11	0.44	0.661	0.861
AD	Micro	DHRS4	0.04	0.08	0.53	0.598	0.827
AD	OPC	DHRS4	-0.08	0.08	-1.00	0.32	0.713
AD	Oligo	DHRS4	0.05	0.08	0.69	0.492	0.718
AD	Astro	DHRS7	-0.06	0.04	-1.67	0.0957	0.24
AD	EN_L2_3_IT	DHRS7	0.04	0.04	0.95	0.343	0.616
AD	EN_L3_5_IT_1	DHRS7	0.06	0.07	0.94	0.348	0.652
AD	EN_L3_5_IT_2	DHRS7	-0.05	0.04	-1.17	0.243	0.533
AD	EN_L3_5_IT_3	DHRS7	0.03	0.05	0.69	0.493	0.716
AD	EN_L5_6_NP	DHRS7	0.02	0.09	0.20	0.845	0.975
AD	EN_L6B	DHRS7	0.01	0.10	0.10	0.924	0.979
AD	EN_L6_CT	DHRS7	-0.03	0.08	-0.35	0.727	0.918
AD	EN_L6_IT_1	DHRS7	0.04	0.07	0.50	0.618	0.897
AD	EN_L6_IT_2	DHRS7	0.09	0.09	1.03	0.302	0.81
AD	Endo	DHRS7	-0.10	0.28	-0.37	0.713	0.959
AD	IN_ADARB2	DHRS7	0.05	0.07	0.75	0.453	0.798
AD	IN_LAMP5_LHX6	DHRS7	-0.13	0.09	-1.53	0.126	0.626
AD	IN_LAMP5_RELN	DHRS7	-0.10	0.07	-1.39	0.164	0.639
AD	IN_PVALB	DHRS7	-0.02	0.04	-0.54	0.587	0.893
AD	IN_PVALB_CHC	DHRS7	0.07	0.08	0.93	0.351	0.775
AD	IN_SST	DHRS7	-0.01	0.06	-0.24	0.811	0.965
AD	IN_VIP	DHRS7	0.02	0.04	0.43	0.665	0.863
AD	Micro	DHRS7	0.06	0.05	1.10	0.271	0.559
AD	OPC	DHRS7	-0.02	0.04	-0.40	0.691	0.904
AD	Oligo	DHRS7	0.01	0.03	0.49	0.622	0.809
AD	PC	DHRS7	-0.09	0.40	-0.23	0.819	0.988
AD	Astro	DHRS7B	0.03	0.04	0.81	0.417	0.615
AD	EN_L2_3_IT	DHRS7B	-0.13	0.04	-2.93	0.00338	0.0433
AD	EN_L3_5_IT_1	DHRS7B	-0.05	0.05	-0.93	0.353	0.656
AD	EN_L3_5_IT_2	DHRS7B	-0.00	0.04	-0.02	0.983	0.994
AD	EN_L3_5_IT_3	DHRS7B	-0.11	0.04	-2.49	0.0128	0.0752
AD	EN_L5_6_NP	DHRS7B	-0.13	0.08	-1.58	0.114	0.636
AD	EN_L5_ET	DHRS7B	-0.09	0.49	-0.18	0.86	0.999
AD	EN_L6B	DHRS7B	-0.05	0.08	-0.66	0.512	0.808
AD	EN_L6_CT	DHRS7B	-0.23	0.07	-3.23	0.00123	0.0268
AD	EN_L6_IT_1	DHRS7B	-0.19	0.07	-2.82	0.00474	0.128
AD	EN_L6_IT_2	DHRS7B	-0.09	0.07	-1.20	0.231	0.752
AD	Endo	DHRS7B	-0.27	0.32	-0.82	0.412	0.865
AD	IN_ADARB2	DHRS7B	0.01	0.06	0.18	0.855	0.957
AD	IN_LAMP5_LHX6	DHRS7B	0.09	0.07	1.34	0.181	0.7
AD	IN_LAMP5_RELN	DHRS7B	0.09	0.06	1.51	0.13	0.592
AD	IN_PVALB	DHRS7B	0.06	0.04	1.45	0.147	0.574
AD	IN_PVALB_CHC	DHRS7B	0.11	0.08	1.32	0.185	0.631
AD	IN_SST	DHRS7B	0.03	0.05	0.65	0.514	0.877
AD	IN_VIP	DHRS7B	0.06	0.05	1.26	0.206	0.518
AD	Micro	DHRS7B	0.04	0.05	0.81	0.416	0.698
AD	OPC	DHRS7B	0.02	0.04	0.48	0.628	0.882
AD	Oligo	DHRS7B	0.01	0.03	0.43	0.668	0.836
AD	PC	DHRS7B	0.45	0.35	1.28	0.2	0.898
AD	Micro	DHRS9	-0.45	0.14	-3.27	0.00108	0.0155
AD	Adaptive	DHRSX	-0.15	0.19	-0.82	0.411	0.919
AD	Astro	DHRSX	0.14	0.04	3.25	0.00116	0.0111
AD	EN_L2_3_IT	DHRSX	0.05	0.03	1.49	0.135	0.375
AD	EN_L3_5_IT_1	DHRSX	0.05	0.05	1.02	0.307	0.614
AD	EN_L3_5_IT_2	DHRSX	0.02	0.04	0.51	0.61	0.822
AD	EN_L3_5_IT_3	DHRSX	-0.00	0.04	-0.04	0.965	0.985
AD	EN_L5_6_NP	DHRSX	0.04	0.08	0.47	0.64	0.932
AD	EN_L5_ET	DHRSX	0.30	0.38	0.77	0.439	0.999
AD	EN_L6B	DHRSX	0.02	0.06	0.25	0.803	0.932
AD	EN_L6_CT	DHRSX	-0.01	0.05	-0.22	0.825	0.954
AD	EN_L6_IT_1	DHRSX	0.04	0.06	0.56	0.579	0.882
AD	EN_L6_IT_2	DHRSX	-0.07	0.11	-0.66	0.509	0.9
AD	Endo	DHRSX	0.20	0.10	2.04	0.0413	0.451
AD	IN_ADARB2	DHRSX	0.05	0.05	1.01	0.314	0.71
AD	IN_LAMP5_LHX6	DHRSX	-0.05	0.05	-1.01	0.311	0.797
AD	IN_LAMP5_RELN	DHRSX	0.01	0.04	0.19	0.846	0.966
AD	IN_PVALB	DHRSX	0.04	0.03	1.02	0.309	0.751
AD	IN_PVALB_CHC	DHRSX	0.09	0.06	1.35	0.178	0.624
AD	IN_SST	DHRSX	0.02	0.04	0.43	0.669	0.929
AD	IN_VIP	DHRSX	0.09	0.03	2.58	0.00985	0.105
AD	Micro	DHRSX	0.09	0.04	2.45	0.0141	0.0953
AD	OPC	DHRSX	0.10	0.03	3.03	0.00243	0.106
AD	Oligo	DHRSX	0.06	0.03	1.96	0.0502	0.181
AD	PC	DHRSX	-0.01	0.10	-0.05	0.956	0.997
AD	PVM	DHRSX	0.13	0.11	1.15	0.252	0.812
AD	VLMC	DHRSX	0.20	0.10	2.14	0.0326	0.248
AD	Astro	DHTKD1	-0.01	0.03	-0.46	0.642	0.791
AD	EN_L2_3_IT	DHTKD1	-0.03	0.04	-0.74	0.457	0.709
AD	EN_L3_5_IT_1	DHTKD1	-0.05	0.06	-0.81	0.417	0.71
AD	EN_L3_5_IT_2	DHTKD1	0.01	0.04	0.15	0.883	0.957
AD	EN_L3_5_IT_3	DHTKD1	0.03	0.04	0.74	0.461	0.692
AD	EN_L5_6_NP	DHTKD1	-0.02	0.07	-0.36	0.722	0.957
AD	EN_L5_ET	DHTKD1	-0.30	0.42	-0.72	0.47	0.999
AD	EN_L6B	DHTKD1	-0.06	0.07	-0.87	0.385	0.73
AD	EN_L6_CT	DHTKD1	-0.02	0.06	-0.26	0.792	0.942
AD	EN_L6_IT_1	DHTKD1	-0.05	0.06	-0.77	0.443	0.822
AD	EN_L6_IT_2	DHTKD1	-0.12	0.08	-1.43	0.152	0.685
AD	IN_ADARB2	DHTKD1	-0.13	0.05	-2.32	0.0203	0.248
AD	IN_LAMP5_LHX6	DHTKD1	-0.05	0.07	-0.72	0.469	0.882
AD	IN_LAMP5_RELN	DHTKD1	-0.08	0.05	-1.45	0.147	0.615
AD	IN_PVALB	DHTKD1	0.03	0.04	0.85	0.395	0.806
AD	IN_PVALB_CHC	DHTKD1	-0.02	0.08	-0.22	0.825	0.959
AD	IN_SST	DHTKD1	-0.01	0.05	-0.14	0.889	0.979
AD	IN_VIP	DHTKD1	-0.03	0.04	-0.69	0.491	0.766
AD	Micro	DHTKD1	-0.17	0.05	-3.40	0.000679	0.0108
AD	OPC	DHTKD1	0.02	0.03	0.47	0.636	0.884
AD	Oligo	DHTKD1	0.03	0.03	1.08	0.278	0.521
AD	PC	DHTKD1	-0.42	0.38	-1.11	0.269	0.914
AD	VLMC	DHTKD1	0.18	0.11	1.70	0.0884	0.369
AD	Astro	DHX15	-0.04	0.03	-1.48	0.138	0.306
AD	EN_L2_3_IT	DHX15	0.03	0.02	1.28	0.2	0.463
AD	EN_L3_5_IT_1	DHX15	0.03	0.04	0.81	0.419	0.71
AD	EN_L3_5_IT_2	DHX15	0.04	0.03	1.37	0.171	0.448
AD	EN_L3_5_IT_3	DHX15	0.04	0.03	1.24	0.216	0.455
AD	EN_L5_6_NP	DHX15	0.01	0.04	0.28	0.78	0.965
AD	EN_L5_ET	DHX15	-0.10	0.37	-0.28	0.782	0.999
AD	EN_L6B	DHX15	0.05	0.05	1.13	0.258	0.623
AD	EN_L6_CT	DHX15	0.03	0.04	0.76	0.448	0.772
AD	EN_L6_IT_1	DHX15	0.07	0.04	1.74	0.0816	0.479
AD	EN_L6_IT_2	DHX15	0.06	0.05	1.27	0.205	0.738
AD	Endo	DHX15	0.08	0.08	1.09	0.277	0.798
AD	IN_ADARB2	DHX15	0.00	0.04	0.10	0.919	0.979
AD	IN_LAMP5_LHX6	DHX15	0.01	0.05	0.14	0.892	0.985
AD	IN_LAMP5_RELN	DHX15	-0.03	0.04	-0.66	0.511	0.869
AD	IN_PVALB	DHX15	0.00	0.03	0.11	0.914	0.98
AD	IN_PVALB_CHC	DHX15	-0.02	0.05	-0.47	0.639	0.913
AD	IN_SST	DHX15	0.01	0.04	0.42	0.677	0.93
AD	IN_VIP	DHX15	0.00	0.03	0.14	0.892	0.961
AD	Micro	DHX15	0.02	0.04	0.58	0.563	0.804
AD	OPC	DHX15	0.03	0.03	1.06	0.287	0.687
AD	Oligo	DHX15	-0.02	0.02	-0.89	0.375	0.618
AD	PC	DHX15	-0.02	0.08	-0.25	0.802	0.988
AD	PVM	DHX15	0.05	0.10	0.47	0.635	0.926
AD	SMC	DHX15	0.31	0.72	0.44	0.663	0.995
AD	VLMC	DHX15	0.06	0.08	0.71	0.475	0.766
AD	Astro	DHX16	-0.03	0.04	-0.66	0.512	0.696
AD	EN_L2_3_IT	DHX16	-0.09	0.04	-2.06	0.0398	0.181
AD	EN_L3_5_IT_1	DHX16	-0.09	0.07	-1.26	0.207	0.507
AD	EN_L3_5_IT_2	DHX16	-0.04	0.05	-0.82	0.41	0.685
AD	EN_L3_5_IT_3	DHX16	-0.09	0.05	-1.70	0.0895	0.267
AD	EN_L5_6_NP	DHX16	-0.36	0.32	-1.12	0.261	0.771
AD	EN_L6B	DHX16	-0.07	0.09	-0.78	0.436	0.767
AD	EN_L6_CT	DHX16	0.03	0.09	0.28	0.782	0.939
AD	EN_L6_IT_1	DHX16	-0.07	0.07	-0.92	0.355	0.774
AD	EN_L6_IT_2	DHX16	-0.09	0.09	-0.97	0.33	0.824
AD	IN_ADARB2	DHX16	0.02	0.09	0.27	0.791	0.935
AD	IN_LAMP5_RELN	DHX16	0.03	0.08	0.37	0.709	0.93
AD	IN_PVALB	DHX16	-0.07	0.06	-1.12	0.262	0.708
AD	IN_SST	DHX16	-0.05	0.07	-0.71	0.478	0.864
AD	IN_VIP	DHX16	-0.05	0.06	-0.84	0.402	0.705
AD	Micro	DHX16	-0.16	0.06	-2.65	0.008	0.0636
AD	OPC	DHX16	-0.05	0.06	-0.85	0.393	0.765
AD	Oligo	DHX16	0.01	0.03	0.19	0.853	0.934
AD	Astro	DHX29	-0.04	0.03	-1.60	0.109	0.261
AD	EN_L2_3_IT	DHX29	-0.03	0.02	-1.48	0.138	0.378
AD	EN_L3_5_IT_1	DHX29	-0.01	0.04	-0.15	0.88	0.952
AD	EN_L3_5_IT_2	DHX29	-0.03	0.03	-0.93	0.354	0.64
AD	EN_L3_5_IT_3	DHX29	-0.04	0.03	-1.58	0.115	0.311
AD	EN_L5_6_NP	DHX29	-0.02	0.05	-0.37	0.713	0.953
AD	EN_L5_ET	DHX29	0.36	0.36	0.98	0.327	0.999
AD	EN_L6B	DHX29	-0.04	0.05	-0.81	0.42	0.755
AD	EN_L6_CT	DHX29	-0.01	0.04	-0.31	0.76	0.932
AD	EN_L6_IT_1	DHX29	-0.03	0.04	-0.60	0.548	0.871
AD	EN_L6_IT_2	DHX29	0.04	0.05	0.80	0.426	0.877
AD	Endo	DHX29	-0.11	0.10	-1.11	0.267	0.792
AD	IN_ADARB2	DHX29	-0.05	0.04	-1.19	0.234	0.645
AD	IN_LAMP5_LHX6	DHX29	-0.01	0.05	-0.28	0.78	0.967
AD	IN_LAMP5_RELN	DHX29	0.04	0.04	0.95	0.341	0.791
AD	IN_PVALB	DHX29	-0.01	0.03	-0.46	0.648	0.916
AD	IN_PVALB_CHC	DHX29	-0.04	0.05	-0.74	0.459	0.832
AD	IN_SST	DHX29	-0.02	0.04	-0.66	0.511	0.876
AD	IN_VIP	DHX29	-0.04	0.03	-1.37	0.17	0.471
AD	Micro	DHX29	-0.06	0.04	-1.48	0.14	0.391
AD	OPC	DHX29	-0.02	0.03	-0.93	0.354	0.739
AD	Oligo	DHX29	-0.06	0.02	-3.37	0.000765	0.0123
AD	PC	DHX29	-0.13	0.10	-1.36	0.173	0.891
AD	PVM	DHX29	-0.07	0.42	-0.16	0.874	0.98
AD	VLMC	DHX29	-0.05	0.09	-0.53	0.595	0.842
AD	Astro	DHX30	-0.01	0.03	-0.46	0.647	0.794
AD	EN_L2_3_IT	DHX30	-0.04	0.03	-1.76	0.0781	0.274
AD	EN_L3_5_IT_1	DHX30	0.02	0.04	0.37	0.711	0.882
AD	EN_L3_5_IT_2	DHX30	-0.04	0.03	-1.38	0.169	0.445
AD	EN_L3_5_IT_3	DHX30	-0.03	0.03	-0.86	0.392	0.635
AD	EN_L5_6_NP	DHX30	-0.01	0.05	-0.21	0.83	0.972
AD	EN_L5_ET	DHX30	0.31	0.38	0.81	0.421	0.999
AD	EN_L6B	DHX30	-0.04	0.05	-0.84	0.402	0.742
AD	EN_L6_CT	DHX30	-0.04	0.05	-0.74	0.458	0.779
AD	EN_L6_IT_1	DHX30	-0.04	0.05	-0.80	0.426	0.815
AD	EN_L6_IT_2	DHX30	0.07	0.07	1.00	0.319	0.816
AD	Endo	DHX30	-0.46	0.25	-1.85	0.0647	0.512
AD	IN_ADARB2	DHX30	0.02	0.04	0.42	0.675	0.894
AD	IN_LAMP5_LHX6	DHX30	0.01	0.05	0.18	0.857	0.982
AD	IN_LAMP5_RELN	DHX30	0.04	0.05	0.81	0.418	0.831
AD	IN_PVALB	DHX30	-0.02	0.03	-0.54	0.591	0.894
AD	IN_PVALB_CHC	DHX30	0.05	0.06	0.85	0.398	0.797
AD	IN_SST	DHX30	0.01	0.04	0.14	0.887	0.979
AD	IN_VIP	DHX30	0.01	0.03	0.33	0.744	0.9
AD	Micro	DHX30	-0.06	0.04	-1.43	0.152	0.411
AD	OPC	DHX30	-0.04	0.03	-1.16	0.245	0.656
AD	Oligo	DHX30	-0.03	0.02	-1.14	0.253	0.491
AD	PC	DHX30	0.02	0.30	0.07	0.947	0.995
AD	Astro	DHX32	-0.01	0.03	-0.33	0.738	0.857
AD	EN_L2_3_IT	DHX32	-0.01	0.02	-0.27	0.787	0.904
AD	EN_L3_5_IT_1	DHX32	-0.04	0.05	-0.82	0.415	0.707
AD	EN_L3_5_IT_2	DHX32	-0.00	0.03	-0.02	0.986	0.995
AD	EN_L3_5_IT_3	DHX32	0.00	0.03	0.07	0.942	0.974
AD	EN_L5_6_NP	DHX32	-0.03	0.05	-0.49	0.623	0.929
AD	EN_L5_ET	DHX32	-0.23	0.35	-0.66	0.511	0.999
AD	EN_L6B	DHX32	0.04	0.07	0.58	0.559	0.835
AD	EN_L6_CT	DHX32	0.05	0.06	0.87	0.387	0.727
AD	EN_L6_IT_1	DHX32	-0.04	0.05	-0.85	0.396	0.795
AD	EN_L6_IT_2	DHX32	0.08	0.06	1.34	0.179	0.711
AD	Endo	DHX32	-0.15	0.32	-0.47	0.64	0.95
AD	IN_ADARB2	DHX32	-0.03	0.06	-0.55	0.582	0.86
AD	IN_LAMP5_LHX6	DHX32	0.06	0.06	0.98	0.328	0.807
AD	IN_LAMP5_RELN	DHX32	-0.03	0.05	-0.58	0.563	0.888
AD	IN_PVALB	DHX32	0.03	0.03	1.04	0.298	0.742
AD	IN_PVALB_CHC	DHX32	0.00	0.05	0.07	0.946	0.989
AD	IN_SST	DHX32	0.05	0.05	1.15	0.25	0.734
AD	IN_VIP	DHX32	0.01	0.03	0.27	0.788	0.918
AD	Micro	DHX32	0.09	0.04	2.26	0.0238	0.135
AD	OPC	DHX32	0.02	0.03	0.68	0.499	0.824
AD	Oligo	DHX32	-0.01	0.02	-0.29	0.775	0.896
AD	PC	DHX32	0.66	0.35	1.89	0.0582	0.803
AD	PVM	DHX32	0.19	0.48	0.39	0.699	0.935
AD	VLMC	DHX32	-0.16	0.11	-1.55	0.121	0.427
AD	Astro	DHX33	-0.10	0.06	-1.72	0.0854	0.223
AD	EN_L2_3_IT	DHX33	-0.05	0.04	-1.12	0.261	0.535
AD	EN_L3_5_IT_1	DHX33	-0.10	0.09	-1.15	0.251	0.556
AD	EN_L3_5_IT_2	DHX33	-0.03	0.06	-0.54	0.589	0.81
AD	EN_L3_5_IT_3	DHX33	-0.10	0.06	-1.70	0.0889	0.266
AD	EN_L5_6_NP	DHX33	0.93	0.31	3.03	0.00248	0.175
AD	EN_L6B	DHX33	0.08	0.31	0.26	0.793	0.929
AD	EN_L6_CT	DHX33	-0.15	0.09	-1.63	0.104	0.406
AD	EN_L6_IT_1	DHX33	-0.02	0.09	-0.23	0.815	0.958
AD	IN_ADARB2	DHX33	0.03	0.10	0.34	0.734	0.912
AD	IN_LAMP5_RELN	DHX33	-0.11	0.09	-1.21	0.228	0.7
AD	IN_PVALB	DHX33	-0.01	0.06	-0.15	0.878	0.974
AD	IN_SST	DHX33	-0.01	0.08	-0.15	0.879	0.978
AD	IN_VIP	DHX33	-0.10	0.07	-1.49	0.137	0.423
AD	Micro	DHX33	0.01	0.09	0.06	0.951	0.984
AD	OPC	DHX33	-0.00	0.06	-0.05	0.962	0.989
AD	Oligo	DHX33	-0.03	0.04	-0.78	0.433	0.671
AD	Astro	DHX34	0.13	0.04	2.99	0.00282	0.0209
AD	EN_L2_3_IT	DHX34	0.01	0.05	0.17	0.865	0.941
AD	EN_L3_5_IT_1	DHX34	-0.04	0.06	-0.63	0.53	0.788
AD	EN_L3_5_IT_2	DHX34	0.01	0.06	0.24	0.806	0.925
AD	EN_L3_5_IT_3	DHX34	-0.02	0.06	-0.33	0.738	0.875
AD	EN_L5_6_NP	DHX34	0.09	0.09	1.01	0.312	0.804
AD	EN_L6B	DHX34	0.02	0.09	0.18	0.856	0.953
AD	EN_L6_CT	DHX34	-0.05	0.08	-0.63	0.526	0.82
AD	EN_L6_IT_1	DHX34	-0.04	0.07	-0.62	0.538	0.867
AD	EN_L6_IT_2	DHX34	-0.09	0.09	-1.02	0.308	0.812
AD	IN_ADARB2	DHX34	0.05	0.07	0.77	0.439	0.792
AD	IN_LAMP5_LHX6	DHX34	0.03	0.09	0.38	0.705	0.951
AD	IN_LAMP5_RELN	DHX34	0.03	0.08	0.46	0.648	0.915
AD	IN_PVALB	DHX34	0.08	0.05	1.42	0.154	0.583
AD	IN_PVALB_CHC	DHX34	0.15	0.11	1.32	0.186	0.632
AD	IN_SST	DHX34	0.14	0.07	2.17	0.0298	0.351
AD	IN_VIP	DHX34	0.02	0.06	0.39	0.699	0.879
AD	Micro	DHX34	0.08	0.06	1.43	0.152	0.412
AD	OPC	DHX34	-0.04	0.05	-0.67	0.505	0.827
AD	Oligo	DHX34	0.05	0.04	1.46	0.143	0.35
AD	PVM	DHX34	0.24	0.15	1.63	0.104	0.728
AD	Astro	DHX35	0.02	0.03	0.58	0.56	0.733
AD	EN_L2_3_IT	DHX35	-0.02	0.03	-0.79	0.43	0.689
AD	EN_L3_5_IT_1	DHX35	-0.05	0.05	-0.98	0.325	0.63
AD	EN_L3_5_IT_2	DHX35	-0.05	0.04	-1.18	0.239	0.528
AD	EN_L3_5_IT_3	DHX35	-0.03	0.04	-0.69	0.489	0.713
AD	EN_L5_6_NP	DHX35	-0.02	0.08	-0.27	0.787	0.965
AD	EN_L5_ET	DHX35	-0.49	0.37	-1.33	0.183	0.999
AD	EN_L6B	DHX35	-0.04	0.07	-0.55	0.582	0.846
AD	EN_L6_CT	DHX35	-0.06	0.07	-0.89	0.372	0.719
AD	EN_L6_IT_1	DHX35	0.02	0.06	0.31	0.753	0.942
AD	EN_L6_IT_2	DHX35	0.08	0.08	1.02	0.307	0.812
AD	Endo	DHX35	0.17	0.31	0.55	0.58	0.933
AD	IN_ADARB2	DHX35	0.01	0.07	0.09	0.926	0.981
AD	IN_LAMP5_LHX6	DHX35	-0.02	0.07	-0.25	0.801	0.968
AD	IN_LAMP5_RELN	DHX35	0.08	0.06	1.39	0.165	0.639
AD	IN_PVALB	DHX35	0.00	0.04	0.04	0.965	0.992
AD	IN_PVALB_CHC	DHX35	-0.09	0.08	-1.14	0.254	0.699
AD	IN_SST	DHX35	-0.04	0.05	-0.82	0.411	0.831
AD	IN_VIP	DHX35	-0.03	0.04	-0.62	0.535	0.794
AD	Micro	DHX35	-0.01	0.04	-0.32	0.746	0.899
AD	OPC	DHX35	0.03	0.04	0.75	0.452	0.8
AD	Oligo	DHX35	0.02	0.02	0.75	0.454	0.688
AD	Adaptive	DHX36	0.03	0.13	0.26	0.798	0.983
AD	Astro	DHX36	-0.09	0.03	-2.90	0.00372	0.0255
AD	EN_L2_3_IT	DHX36	-0.02	0.02	-0.86	0.388	0.657
AD	EN_L3_5_IT_1	DHX36	-0.02	0.03	-0.64	0.524	0.783
AD	EN_L3_5_IT_2	DHX36	-0.02	0.03	-0.84	0.402	0.68
AD	EN_L3_5_IT_3	DHX36	-0.04	0.03	-1.57	0.117	0.315
AD	EN_L5_6_NP	DHX36	-0.07	0.04	-1.70	0.0901	0.597
AD	EN_L5_ET	DHX36	-0.40	0.30	-1.34	0.181	0.999
AD	EN_L6B	DHX36	-0.04	0.04	-1.05	0.292	0.656
AD	EN_L6_CT	DHX36	-0.04	0.04	-1.00	0.315	0.676
AD	EN_L6_IT_1	DHX36	-0.01	0.04	-0.32	0.747	0.94
AD	EN_L6_IT_2	DHX36	-0.02	0.04	-0.35	0.724	0.951
AD	Endo	DHX36	-0.04	0.08	-0.46	0.643	0.95
AD	IN_ADARB2	DHX36	-0.02	0.04	-0.44	0.661	0.889
AD	IN_LAMP5_LHX6	DHX36	-0.01	0.04	-0.12	0.907	0.987
AD	IN_LAMP5_RELN	DHX36	-0.01	0.03	-0.29	0.769	0.947
AD	IN_PVALB	DHX36	-0.01	0.03	-0.51	0.613	0.903
AD	IN_PVALB_CHC	DHX36	-0.05	0.04	-1.15	0.252	0.698
AD	IN_SST	DHX36	0.02	0.03	0.58	0.565	0.893
AD	IN_VIP	DHX36	-0.09	0.02	-3.94	8.24e-05	0.00567
AD	Micro	DHX36	-0.03	0.03	-0.98	0.328	0.619
AD	OPC	DHX36	-0.00	0.03	-0.17	0.864	0.962
AD	Oligo	DHX36	-0.08	0.02	-3.92	8.75e-05	0.00283
AD	PC	DHX36	-0.10	0.08	-1.27	0.205	0.898
AD	PVM	DHX36	-0.05	0.10	-0.44	0.657	0.928
AD	SMC	DHX36	0.48	0.63	0.77	0.444	0.995
AD	VLMC	DHX36	0.06	0.07	0.81	0.415	0.724
AD	Astro	DHX37	-0.08	0.05	-1.64	0.101	0.249
AD	EN_L2_3_IT	DHX37	0.01	0.04	0.15	0.883	0.948
AD	EN_L3_5_IT_1	DHX37	-0.10	0.08	-1.26	0.207	0.506
AD	EN_L3_5_IT_2	DHX37	-0.03	0.05	-0.66	0.509	0.762
AD	EN_L3_5_IT_3	DHX37	-0.03	0.06	-0.51	0.611	0.795
AD	EN_L5_6_NP	DHX37	-0.48	0.29	-1.65	0.0999	0.612
AD	EN_L6B	DHX37	-0.31	0.37	-0.84	0.402	0.742
AD	EN_L6_CT	DHX37	0.10	0.09	1.21	0.228	0.591
AD	EN_L6_IT_1	DHX37	-0.02	0.08	-0.20	0.845	0.966
AD	IN_ADARB2	DHX37	-0.09	0.09	-0.97	0.331	0.723
AD	IN_PVALB	DHX37	-0.10	0.07	-1.34	0.179	0.614
AD	IN_SST	DHX37	-0.01	0.08	-0.17	0.863	0.975
AD	IN_VIP	DHX37	-0.09	0.06	-1.46	0.145	0.438
AD	Micro	DHX37	-0.05	0.07	-0.64	0.524	0.781
AD	OPC	DHX37	-0.01	0.07	-0.21	0.836	0.955
AD	Oligo	DHX37	0.02	0.03	0.54	0.59	0.786
AD	Astro	DHX38	-0.08	0.04	-1.96	0.0494	0.154
AD	EN_L2_3_IT	DHX38	-0.07	0.04	-1.67	0.0941	0.307
AD	EN_L3_5_IT_1	DHX38	-0.01	0.07	-0.18	0.857	0.944
AD	EN_L3_5_IT_2	DHX38	-0.01	0.05	-0.22	0.827	0.935
AD	EN_L3_5_IT_3	DHX38	-0.03	0.05	-0.50	0.619	0.802
AD	EN_L5_6_NP	DHX38	0.03	0.10	0.28	0.78	0.965
AD	EN_L6B	DHX38	-0.02	0.09	-0.25	0.806	0.934
AD	EN_L6_CT	DHX38	-0.09	0.08	-1.12	0.263	0.629
AD	EN_L6_IT_1	DHX38	-0.04	0.08	-0.47	0.639	0.904
AD	EN_L6_IT_2	DHX38	-0.10	0.09	-1.05	0.296	0.805
AD	Endo	DHX38	-0.04	0.29	-0.15	0.884	0.982
AD	IN_ADARB2	DHX38	-0.09	0.07	-1.15	0.25	0.66
AD	IN_LAMP5_LHX6	DHX38	-0.04	0.33	-0.13	0.893	0.985
AD	IN_LAMP5_RELN	DHX38	0.05	0.08	0.59	0.553	0.884
AD	IN_PVALB	DHX38	-0.10	0.06	-1.68	0.0938	0.483
AD	IN_SST	DHX38	-0.13	0.07	-2.02	0.0435	0.409
AD	IN_VIP	DHX38	-0.03	0.05	-0.55	0.585	0.824
AD	Micro	DHX38	-0.08	0.05	-1.47	0.141	0.394
AD	OPC	DHX38	-0.00	0.04	-0.06	0.952	0.986
AD	Oligo	DHX38	-0.02	0.03	-0.79	0.432	0.67
AD	PC	DHX38	0.50	0.32	1.56	0.119	0.865
AD	Astro	DHX40	-0.05	0.03	-1.54	0.123	0.284
AD	EN_L2_3_IT	DHX40	0.02	0.03	0.54	0.59	0.799
AD	EN_L3_5_IT_1	DHX40	0.10	0.05	1.85	0.064	0.273
AD	EN_L3_5_IT_2	DHX40	0.05	0.04	1.18	0.236	0.525
AD	EN_L3_5_IT_3	DHX40	0.06	0.04	1.40	0.162	0.384
AD	EN_L5_6_NP	DHX40	-0.00	0.07	-0.06	0.95	0.994
AD	EN_L6B	DHX40	0.07	0.07	1.04	0.301	0.664
AD	EN_L6_CT	DHX40	0.08	0.06	1.34	0.18	0.53
AD	EN_L6_IT_1	DHX40	0.01	0.06	0.24	0.812	0.957
AD	EN_L6_IT_2	DHX40	-0.09	0.08	-1.19	0.235	0.756
AD	Endo	DHX40	0.51	0.34	1.47	0.142	0.674
AD	IN_ADARB2	DHX40	-0.04	0.06	-0.57	0.568	0.855
AD	IN_LAMP5_LHX6	DHX40	0.07	0.08	0.89	0.372	0.835
AD	IN_LAMP5_RELN	DHX40	0.01	0.07	0.22	0.826	0.962
AD	IN_PVALB	DHX40	-0.06	0.04	-1.45	0.148	0.574
AD	IN_PVALB_CHC	DHX40	-0.19	0.08	-2.24	0.025	0.272
AD	IN_SST	DHX40	-0.03	0.05	-0.60	0.55	0.888
AD	IN_VIP	DHX40	-0.06	0.03	-1.74	0.0821	0.327
AD	Micro	DHX40	-0.09	0.06	-1.39	0.164	0.427
AD	OPC	DHX40	-0.14	0.05	-2.99	0.00276	0.113
AD	Oligo	DHX40	0.06	0.02	2.46	0.0139	0.0799
AD	Astro	DHX57	-0.17	0.04	-4.14	3.42e-05	0.00082
AD	EN_L2_3_IT	DHX57	-0.02	0.03	-0.61	0.544	0.773
AD	EN_L3_5_IT_1	DHX57	0.01	0.04	0.17	0.867	0.947
AD	EN_L3_5_IT_2	DHX57	-0.03	0.03	-1.04	0.3	0.589
AD	EN_L3_5_IT_3	DHX57	0.00	0.03	0.00	0.997	0.998
AD	EN_L5_6_NP	DHX57	-0.11	0.05	-2.02	0.0433	0.484
AD	EN_L5_ET	DHX57	-0.19	0.32	-0.61	0.544	0.999
AD	EN_L6B	DHX57	-0.06	0.06	-1.07	0.285	0.649
AD	EN_L6_CT	DHX57	-0.00	0.05	-0.06	0.956	0.987
AD	EN_L6_IT_1	DHX57	-0.10	0.04	-2.15	0.0315	0.324
AD	EN_L6_IT_2	DHX57	-0.13	0.06	-2.18	0.0296	0.451
AD	Endo	DHX57	0.13	0.43	0.31	0.758	0.962
AD	IN_ADARB2	DHX57	-0.07	0.05	-1.54	0.124	0.51
AD	IN_LAMP5_LHX6	DHX57	0.01	0.06	0.18	0.86	0.982
AD	IN_LAMP5_RELN	DHX57	0.04	0.05	0.87	0.382	0.81
AD	IN_PVALB	DHX57	-0.03	0.03	-0.91	0.362	0.784
AD	IN_PVALB_CHC	DHX57	-0.08	0.06	-1.34	0.18	0.626
AD	IN_SST	DHX57	-0.06	0.04	-1.66	0.0966	0.559
AD	IN_VIP	DHX57	-0.03	0.03	-0.99	0.324	0.641
AD	Micro	DHX57	0.04	0.05	0.92	0.36	0.648
AD	OPC	DHX57	-0.02	0.03	-0.75	0.453	0.801
AD	Oligo	DHX57	-0.10	0.03	-3.33	0.000869	0.0133
AD	PC	DHX57	0.19	0.36	0.53	0.596	0.974
AD	VLMC	DHX57	0.08	0.11	0.73	0.464	0.761
AD	Astro	DHX58	-0.02	0.05	-0.49	0.624	0.779
AD	EN_L2_3_IT	DHX58	-0.02	0.07	-0.26	0.798	0.91
AD	EN_L3_5_IT_2	DHX58	0.02	0.09	0.17	0.862	0.948
AD	EN_L3_5_IT_3	DHX58	-0.03	0.09	-0.30	0.762	0.888
AD	EN_L6_IT_1	DHX58	-0.25	0.36	-0.70	0.486	0.841
AD	IN_PVALB	DHX58	-0.09	0.09	-1.00	0.319	0.759
AD	IN_SST	DHX58	-0.08	0.11	-0.80	0.424	0.837
AD	IN_VIP	DHX58	-0.05	0.09	-0.56	0.572	0.815
AD	Micro	DHX58	-0.05	0.08	-0.57	0.566	0.806
AD	OPC	DHX58	-0.06	0.09	-0.65	0.515	0.831
AD	Oligo	DHX58	-0.08	0.06	-1.25	0.211	0.44
AD	Astro	DHX8	0.04	0.03	1.40	0.161	0.34
AD	EN_L2_3_IT	DHX8	-0.07	0.03	-2.37	0.0177	0.113
AD	EN_L3_5_IT_1	DHX8	-0.07	0.05	-1.63	0.103	0.354
AD	EN_L3_5_IT_2	DHX8	-0.02	0.04	-0.61	0.545	0.783
AD	EN_L3_5_IT_3	DHX8	-0.03	0.04	-0.95	0.342	0.588
AD	EN_L5_6_NP	DHX8	-0.10	0.06	-1.47	0.14	0.671
AD	EN_L5_ET	DHX8	0.36	0.43	0.83	0.408	0.999
AD	EN_L6B	DHX8	-0.07	0.05	-1.32	0.187	0.547
AD	EN_L6_CT	DHX8	-0.13	0.05	-2.71	0.00676	0.0866
AD	EN_L6_IT_1	DHX8	-0.08	0.05	-1.54	0.123	0.558
AD	EN_L6_IT_2	DHX8	-0.12	0.06	-2.03	0.0423	0.496
AD	Endo	DHX8	0.06	0.27	0.23	0.819	0.974
AD	IN_ADARB2	DHX8	0.07	0.05	1.25	0.213	0.623
AD	IN_LAMP5_LHX6	DHX8	0.01	0.06	0.11	0.91	0.987
AD	IN_LAMP5_RELN	DHX8	-0.07	0.05	-1.26	0.209	0.686
AD	IN_PVALB	DHX8	0.02	0.04	0.55	0.585	0.892
AD	IN_PVALB_CHC	DHX8	0.01	0.08	0.17	0.868	0.974
AD	IN_SST	DHX8	0.03	0.05	0.70	0.486	0.865
AD	IN_VIP	DHX8	-0.02	0.04	-0.51	0.613	0.839
AD	Micro	DHX8	0.01	0.04	0.21	0.832	0.937
AD	OPC	DHX8	-0.06	0.03	-1.71	0.0873	0.451
AD	Oligo	DHX8	0.03	0.02	1.18	0.239	0.476
AD	PC	DHX8	-0.01	0.31	-0.03	0.974	0.998
AD	Adaptive	DHX9	0.13	0.14	0.98	0.325	0.903
AD	Astro	DHX9	0.04	0.03	1.28	0.202	0.391
AD	EN_L2_3_IT	DHX9	0.04	0.02	1.93	0.053	0.216
AD	EN_L3_5_IT_1	DHX9	0.08	0.04	2.34	0.0194	0.139
AD	EN_L3_5_IT_2	DHX9	0.05	0.03	1.75	0.08	0.294
AD	EN_L3_5_IT_3	DHX9	0.09	0.03	3.34	0.000841	0.0111
AD	EN_L5_6_NP	DHX9	0.01	0.05	0.25	0.801	0.967
AD	EN_L5_ET	DHX9	-0.21	0.42	-0.51	0.613	0.999
AD	EN_L6B	DHX9	0.07	0.05	1.45	0.148	0.493
AD	EN_L6_CT	DHX9	0.06	0.04	1.34	0.182	0.533
AD	EN_L6_IT_1	DHX9	0.06	0.04	1.51	0.131	0.568
AD	EN_L6_IT_2	DHX9	0.06	0.05	1.28	0.201	0.732
AD	Endo	DHX9	0.02	0.08	0.21	0.831	0.977
AD	IN_ADARB2	DHX9	0.03	0.04	0.67	0.503	0.823
AD	IN_LAMP5_LHX6	DHX9	0.04	0.05	0.70	0.484	0.885
AD	IN_LAMP5_RELN	DHX9	0.07	0.04	1.82	0.069	0.475
AD	IN_PVALB	DHX9	0.05	0.03	1.64	0.101	0.496
AD	IN_PVALB_CHC	DHX9	0.00	0.05	0.00	0.998	1
AD	IN_SST	DHX9	0.05	0.03	1.49	0.135	0.622
AD	IN_VIP	DHX9	0.02	0.02	0.97	0.334	0.652
AD	Micro	DHX9	0.02	0.03	0.58	0.56	0.803
AD	OPC	DHX9	0.03	0.03	1.19	0.236	0.646
AD	Oligo	DHX9	0.08	0.02	3.19	0.00141	0.0182
AD	PC	DHX9	0.07	0.08	0.85	0.393	0.937
AD	PVM	DHX9	0.31	0.11	2.83	0.00464	0.461
AD	SMC	DHX9	0.44	0.53	0.83	0.405	0.995
AD	VLMC	DHX9	0.00	0.08	0.01	0.993	0.996
AD	Adaptive	DIAPH1	0.01	0.12	0.13	0.9	0.987
AD	Astro	DIAPH1	0.22	0.04	5.27	1.35e-07	1.08e-05
AD	EN_L2_3_IT	DIAPH1	-0.02	0.02	-0.93	0.351	0.624
AD	EN_L3_5_IT_1	DIAPH1	0.06	0.04	1.63	0.104	0.356
AD	EN_L3_5_IT_2	DIAPH1	-0.01	0.03	-0.19	0.851	0.945
AD	EN_L3_5_IT_3	DIAPH1	-0.00	0.03	-0.19	0.849	0.93
AD	EN_L5_6_NP	DIAPH1	-0.02	0.05	-0.43	0.666	0.939
AD	EN_L5_ET	DIAPH1	0.00	0.34	0.01	0.994	0.999
AD	EN_L6B	DIAPH1	-0.00	0.05	-0.09	0.93	0.982
AD	EN_L6_CT	DIAPH1	-0.03	0.04	-0.67	0.503	0.807
AD	EN_L6_IT_1	DIAPH1	0.03	0.04	0.70	0.482	0.838
AD	EN_L6_IT_2	DIAPH1	0.05	0.05	1.03	0.304	0.811
AD	Endo	DIAPH1	0.15	0.11	1.34	0.179	0.716
AD	IN_ADARB2	DIAPH1	0.04	0.04	0.80	0.422	0.782
AD	IN_LAMP5_LHX6	DIAPH1	-0.00	0.06	-0.07	0.945	0.991
AD	IN_LAMP5_RELN	DIAPH1	0.02	0.05	0.41	0.68	0.926
AD	IN_PVALB	DIAPH1	0.06	0.03	1.72	0.0856	0.464
AD	IN_PVALB_CHC	DIAPH1	-0.03	0.07	-0.39	0.696	0.928
AD	IN_SST	DIAPH1	0.02	0.04	0.57	0.566	0.893
AD	IN_VIP	DIAPH1	0.00	0.03	0.17	0.869	0.953
AD	Micro	DIAPH1	0.12	0.05	2.22	0.0262	0.141
AD	OPC	DIAPH1	0.04	0.04	0.92	0.359	0.743
AD	Oligo	DIAPH1	0.21	0.04	5.16	2.45e-07	6.57e-05
AD	PVM	DIAPH1	0.03	0.50	0.06	0.949	0.995
AD	SMC	DIAPH1	-1.39	0.67	-2.07	0.0384	0.923
AD	Adaptive	DIAPH2	-0.04	0.13	-0.31	0.758	0.983
AD	Astro	DIAPH2	0.10	0.04	2.16	0.0307	0.112
AD	EN_L2_3_IT	DIAPH2	-0.00	0.04	-0.03	0.976	0.989
AD	EN_L3_5_IT_1	DIAPH2	-0.05	0.05	-1.01	0.314	0.619
AD	EN_L3_5_IT_2	DIAPH2	-0.16	0.04	-3.72	0.000202	0.00514
AD	EN_L3_5_IT_3	DIAPH2	-0.21	0.04	-5.28	1.31e-07	1.11e-05
AD	EN_L5_6_NP	DIAPH2	-0.10	0.05	-2.10	0.0354	0.456
AD	EN_L5_ET	DIAPH2	-0.25	0.22	-1.11	0.268	0.999
AD	EN_L6B	DIAPH2	-0.05	0.07	-0.71	0.476	0.791
AD	EN_L6_CT	DIAPH2	-0.02	0.06	-0.40	0.689	0.899
AD	EN_L6_IT_1	DIAPH2	-0.09	0.06	-1.57	0.117	0.549
AD	EN_L6_IT_2	DIAPH2	0.02	0.09	0.28	0.777	0.964
AD	Endo	DIAPH2	0.03	0.14	0.22	0.828	0.976
AD	IN_ADARB2	DIAPH2	-0.06	0.04	-1.57	0.116	0.498
AD	IN_LAMP5_LHX6	DIAPH2	0.04	0.04	1.21	0.226	0.741
AD	IN_LAMP5_RELN	DIAPH2	0.07	0.04	1.67	0.0953	0.541
AD	IN_PVALB	DIAPH2	-0.08	0.05	-1.70	0.0899	0.475
AD	IN_PVALB_CHC	DIAPH2	0.15	0.09	1.62	0.106	0.506
AD	IN_SST	DIAPH2	-0.08	0.04	-2.06	0.0395	0.391
AD	IN_VIP	DIAPH2	0.01	0.03	0.33	0.739	0.898
AD	Micro	DIAPH2	-0.08	0.03	-2.87	0.0041	0.04
AD	OPC	DIAPH2	0.09	0.03	3.24	0.00118	0.0802
AD	Oligo	DIAPH2	-0.03	0.04	-0.89	0.376	0.619
AD	PC	DIAPH2	0.02	0.07	0.36	0.721	0.986
AD	PVM	DIAPH2	0.02	0.08	0.27	0.787	0.962
AD	SMC	DIAPH2	0.17	0.20	0.86	0.392	0.995
AD	VLMC	DIAPH2	0.46	0.11	4.28	1.85e-05	0.0119
AD	Astro	DIAPH3	0.01	0.08	0.07	0.948	0.976
AD	EN_L2_3_IT	DIAPH3	0.10	0.07	1.40	0.163	0.415
AD	EN_L3_5_IT_1	DIAPH3	0.06	0.12	0.49	0.625	0.839
AD	EN_L3_5_IT_2	DIAPH3	-0.04	0.09	-0.48	0.635	0.837
AD	EN_L3_5_IT_3	DIAPH3	0.13	0.08	1.60	0.109	0.3
AD	EN_L5_6_NP	DIAPH3	0.18	0.10	1.79	0.0728	0.559
AD	EN_L6B	DIAPH3	0.30	0.13	2.38	0.0174	0.177
AD	EN_L6_CT	DIAPH3	0.28	0.12	2.31	0.0209	0.168
AD	EN_L6_IT_1	DIAPH3	0.15	0.12	1.25	0.21	0.664
AD	IN_ADARB2	DIAPH3	0.17	0.13	1.32	0.187	0.597
AD	IN_PVALB	DIAPH3	0.10	0.09	1.16	0.246	0.694
AD	IN_SST	DIAPH3	-0.05	0.11	-0.44	0.659	0.927
AD	IN_VIP	DIAPH3	0.13	0.10	1.31	0.189	0.496
AD	Micro	DIAPH3	-0.10	0.14	-0.73	0.464	0.737
AD	OPC	DIAPH3	0.05	0.07	0.63	0.526	0.837
AD	Oligo	DIAPH3	0.05	0.07	0.68	0.496	0.72
AD	Adaptive	DICER1	-0.05	0.15	-0.33	0.738	0.983
AD	Astro	DICER1	-0.07	0.03	-2.29	0.0222	0.0901
AD	EN_L2_3_IT	DICER1	0.02	0.02	1.30	0.195	0.458
AD	EN_L3_5_IT_1	DICER1	0.03	0.03	0.96	0.339	0.643
AD	EN_L3_5_IT_2	DICER1	0.01	0.02	0.38	0.706	0.875
AD	EN_L3_5_IT_3	DICER1	0.04	0.02	1.74	0.0821	0.254
AD	EN_L5_6_NP	DICER1	-0.01	0.04	-0.29	0.769	0.965
AD	EN_L5_ET	DICER1	-0.40	0.32	-1.25	0.213	0.999
AD	EN_L6B	DICER1	0.06	0.04	1.50	0.135	0.473
AD	EN_L6_CT	DICER1	0.01	0.03	0.28	0.781	0.939
AD	EN_L6_IT_1	DICER1	0.03	0.03	0.91	0.36	0.776
AD	EN_L6_IT_2	DICER1	0.04	0.04	1.00	0.317	0.816
AD	Endo	DICER1	0.01	0.08	0.09	0.926	0.993
AD	IN_ADARB2	DICER1	0.02	0.03	0.64	0.519	0.83
AD	IN_LAMP5_LHX6	DICER1	0.01	0.04	0.18	0.857	0.982
AD	IN_LAMP5_RELN	DICER1	0.04	0.03	1.49	0.136	0.599
AD	IN_PVALB	DICER1	0.01	0.02	0.61	0.542	0.874
AD	IN_PVALB_CHC	DICER1	0.01	0.04	0.13	0.893	0.978
AD	IN_SST	DICER1	0.03	0.03	1.16	0.247	0.732
AD	IN_VIP	DICER1	-0.01	0.02	-0.63	0.527	0.788
AD	Micro	DICER1	0.08	0.04	1.91	0.0564	0.229
AD	OPC	DICER1	-0.01	0.02	-0.56	0.574	0.858
AD	Oligo	DICER1	0.01	0.02	0.26	0.796	0.906
AD	PC	DICER1	-0.03	0.08	-0.40	0.686	0.985
AD	PVM	DICER1	0.03	0.10	0.26	0.795	0.964
AD	SMC	DICER1	-0.14	0.16	-0.87	0.384	0.995
AD	VLMC	DICER1	0.07	0.07	0.91	0.363	0.682
AD	Adaptive	DIDO1	-0.06	0.14	-0.46	0.647	0.961
AD	Astro	DIDO1	0.07	0.03	2.52	0.0118	0.0585
AD	EN_L2_3_IT	DIDO1	-0.04	0.02	-1.71	0.0882	0.295
AD	EN_L3_5_IT_1	DIDO1	-0.01	0.03	-0.20	0.838	0.939
AD	EN_L3_5_IT_2	DIDO1	-0.01	0.03	-0.45	0.651	0.846
AD	EN_L3_5_IT_3	DIDO1	0.01	0.03	0.22	0.828	0.921
AD	EN_L5_6_NP	DIDO1	-0.10	0.05	-2.02	0.0433	0.484
AD	EN_L5_ET	DIDO1	-0.33	0.27	-1.23	0.219	0.999
AD	EN_L6B	DIDO1	-0.00	0.05	-0.02	0.982	0.996
AD	EN_L6_CT	DIDO1	-0.06	0.04	-1.57	0.116	0.43
AD	EN_L6_IT_1	DIDO1	-0.04	0.04	-1.02	0.309	0.742
AD	EN_L6_IT_2	DIDO1	0.01	0.04	0.14	0.892	0.987
AD	Endo	DIDO1	0.08	0.08	0.94	0.345	0.835
AD	IN_ADARB2	DIDO1	-0.02	0.04	-0.59	0.558	0.85
AD	IN_LAMP5_LHX6	DIDO1	0.00	0.04	0.03	0.978	0.996
AD	IN_LAMP5_RELN	DIDO1	0.03	0.04	0.83	0.404	0.823
AD	IN_PVALB	DIDO1	-0.01	0.03	-0.20	0.844	0.965
AD	IN_PVALB_CHC	DIDO1	-0.03	0.05	-0.51	0.61	0.901
AD	IN_SST	DIDO1	-0.00	0.03	-0.07	0.948	0.992
AD	IN_VIP	DIDO1	-0.01	0.02	-0.60	0.548	0.801
AD	Micro	DIDO1	0.04	0.03	1.42	0.154	0.414
AD	OPC	DIDO1	0.01	0.03	0.41	0.681	0.9
AD	Oligo	DIDO1	0.04	0.02	1.74	0.0816	0.247
AD	PC	DIDO1	0.06	0.08	0.74	0.457	0.95
AD	PVM	DIDO1	0.07	0.11	0.65	0.518	0.895
AD	VLMC	DIDO1	0.04	0.08	0.54	0.589	0.839
AD	Astro	DIMT1	0.06	0.05	1.27	0.203	0.392
AD	EN_L2_3_IT	DIMT1	0.01	0.04	0.15	0.882	0.948
AD	EN_L3_5_IT_1	DIMT1	-0.01	0.06	-0.13	0.893	0.957
AD	EN_L3_5_IT_2	DIMT1	0.03	0.05	0.64	0.521	0.769
AD	EN_L3_5_IT_3	DIMT1	0.06	0.05	1.17	0.24	0.484
AD	EN_L5_6_NP	DIMT1	0.03	0.09	0.35	0.728	0.958
AD	EN_L6B	DIMT1	0.05	0.07	0.70	0.486	0.796
AD	EN_L6_CT	DIMT1	0.06	0.07	0.86	0.387	0.727
AD	EN_L6_IT_1	DIMT1	0.02	0.07	0.34	0.735	0.936
AD	EN_L6_IT_2	DIMT1	0.07	0.09	0.76	0.449	0.88
AD	Endo	DIMT1	-0.02	0.27	-0.08	0.937	0.993
AD	IN_ADARB2	DIMT1	0.05	0.06	0.87	0.384	0.762
AD	IN_LAMP5_LHX6	DIMT1	-0.00	0.08	-0.00	0.997	1
AD	IN_LAMP5_RELN	DIMT1	-0.01	0.07	-0.20	0.838	0.966
AD	IN_PVALB	DIMT1	-0.03	0.05	-0.66	0.51	0.86
AD	IN_PVALB_CHC	DIMT1	0.11	0.08	1.37	0.171	0.614
AD	IN_SST	DIMT1	-0.01	0.05	-0.12	0.905	0.982
AD	IN_VIP	DIMT1	-0.00	0.05	-0.04	0.97	0.988
AD	Micro	DIMT1	0.07	0.06	1.27	0.202	0.48
AD	OPC	DIMT1	-0.05	0.06	-0.93	0.35	0.736
AD	Oligo	DIMT1	-0.06	0.04	-1.40	0.163	0.378
AD	PC	DIMT1	0.09	0.33	0.26	0.792	0.988
AD	Astro	DIO1	0.26	0.10	2.55	0.0109	0.0553
AD	EN_L2_3_IT	DIO1	0.01	0.09	0.08	0.936	0.974
AD	EN_L3_5_IT_2	DIO1	0.08	0.10	0.81	0.416	0.691
AD	EN_L3_5_IT_3	DIO1	0.03	0.10	0.33	0.743	0.877
AD	EN_L6_CT	DIO1	0.62	0.39	1.59	0.111	0.421
AD	EN_L6_IT_1	DIO1	0.68	0.39	1.72	0.0855	0.486
AD	IN_PVALB	DIO1	0.07	0.12	0.61	0.539	0.871
AD	IN_VIP	DIO1	-0.03	0.11	-0.25	0.802	0.924
AD	Micro	DIO1	0.08	0.11	0.71	0.48	0.748
AD	Oligo	DIO1	0.10	0.07	1.44	0.15	0.361
AD	Astro	DIO2	-0.33	0.08	-3.90	9.44e-05	0.0017
AD	EN_L2_3_IT	DIO2	0.05	0.07	0.80	0.421	0.682
AD	EN_L3_5_IT_1	DIO2	0.07	0.11	0.62	0.538	0.792
AD	EN_L3_5_IT_2	DIO2	0.23	0.09	2.48	0.013	0.0975
AD	EN_L3_5_IT_3	DIO2	0.13	0.08	1.64	0.102	0.288
AD	EN_L5_6_NP	DIO2	0.01	0.13	0.08	0.935	0.993
AD	EN_L6B	DIO2	0.12	0.11	1.06	0.287	0.651
AD	EN_L6_CT	DIO2	0.10	0.10	1.02	0.309	0.671
AD	EN_L6_IT_1	DIO2	0.12	0.12	1.00	0.318	0.75
AD	EN_L6_IT_2	DIO2	-0.01	0.13	-0.12	0.908	0.988
AD	IN_ADARB2	DIO2	-0.04	0.11	-0.39	0.696	0.9
AD	IN_LAMP5_LHX6	DIO2	-0.02	0.13	-0.12	0.908	0.987
AD	IN_LAMP5_RELN	DIO2	0.08	0.11	0.76	0.45	0.841
AD	IN_PVALB	DIO2	0.06	0.10	0.59	0.552	0.878
AD	IN_SST	DIO2	-0.03	0.10	-0.29	0.773	0.956
AD	IN_VIP	DIO2	-0.04	0.09	-0.47	0.64	0.852
AD	OPC	DIO2	0.17	0.06	2.96	0.00305	0.116
AD	Oligo	DIO2	0.10	0.05	1.94	0.0524	0.187
AD	Adaptive	DIP2A	-0.27	0.15	-1.76	0.0781	0.747
AD	Astro	DIP2A	-0.00	0.03	-0.04	0.966	0.984
AD	EN_L2_3_IT	DIP2A	-0.01	0.03	-0.36	0.72	0.872
AD	EN_L3_5_IT_1	DIP2A	0.07	0.04	1.77	0.0768	0.302
AD	EN_L3_5_IT_2	DIP2A	0.06	0.03	2.01	0.045	0.209
AD	EN_L3_5_IT_3	DIP2A	0.17	0.03	5.52	3.31e-08	4.03e-06
AD	EN_L5_6_NP	DIP2A	-0.10	0.04	-2.60	0.00935	0.281
AD	EN_L5_ET	DIP2A	-0.24	0.30	-0.81	0.416	0.999
AD	EN_L6B	DIP2A	-0.03	0.04	-0.74	0.462	0.782
AD	EN_L6_CT	DIP2A	-0.06	0.04	-1.57	0.115	0.43
AD	EN_L6_IT_1	DIP2A	0.05	0.05	1.14	0.256	0.703
AD	EN_L6_IT_2	DIP2A	0.04	0.05	0.82	0.411	0.869
AD	Endo	DIP2A	-0.16	0.07	-2.18	0.0291	0.399
AD	IN_ADARB2	DIP2A	0.01	0.03	0.27	0.786	0.933
AD	IN_LAMP5_LHX6	DIP2A	0.00	0.04	0.01	0.988	0.998
AD	IN_LAMP5_RELN	DIP2A	0.03	0.03	1.00	0.317	0.774
AD	IN_PVALB	DIP2A	0.03	0.03	1.25	0.211	0.656
AD	IN_PVALB_CHC	DIP2A	0.08	0.05	1.69	0.0912	0.471
AD	IN_SST	DIP2A	0.00	0.03	0.12	0.904	0.981
AD	IN_VIP	DIP2A	-0.02	0.02	-0.93	0.351	0.666
AD	Micro	DIP2A	-0.23	0.06	-4.03	5.47e-05	0.00157
AD	OPC	DIP2A	-0.01	0.02	-0.43	0.664	0.895
AD	Oligo	DIP2A	-0.07	0.03	-2.81	0.00489	0.0405
AD	PC	DIP2A	0.08	0.07	1.10	0.272	0.915
AD	PVM	DIP2A	0.08	0.09	0.97	0.334	0.852
AD	VLMC	DIP2A	0.15	0.11	1.33	0.185	0.511
AD	Adaptive	DIP2B	-0.25	0.14	-1.84	0.0659	0.72
AD	Astro	DIP2B	0.04	0.03	1.25	0.211	0.403
AD	EN_L2_3_IT	DIP2B	0.00	0.02	0.05	0.962	0.984
AD	EN_L3_5_IT_1	DIP2B	-0.10	0.03	-3.22	0.00129	0.0275
AD	EN_L3_5_IT_2	DIP2B	-0.07	0.02	-2.83	0.00464	0.0475
AD	EN_L3_5_IT_3	DIP2B	-0.01	0.02	-0.24	0.811	0.914
AD	EN_L5_6_NP	DIP2B	-0.01	0.03	-0.26	0.794	0.966
AD	EN_L5_ET	DIP2B	-0.19	0.26	-0.71	0.475	0.999
AD	EN_L6B	DIP2B	0.05	0.03	1.57	0.117	0.442
AD	EN_L6_CT	DIP2B	0.04	0.04	1.07	0.284	0.649
AD	EN_L6_IT_1	DIP2B	-0.03	0.04	-0.71	0.475	0.836
AD	EN_L6_IT_2	DIP2B	0.00	0.04	0.09	0.925	0.988
AD	Endo	DIP2B	-0.10	0.07	-1.33	0.183	0.72
AD	IN_ADARB2	DIP2B	0.03	0.03	1.26	0.206	0.617
AD	IN_LAMP5_LHX6	DIP2B	0.08	0.03	2.70	0.00703	0.202
AD	IN_LAMP5_RELN	DIP2B	0.06	0.03	2.28	0.0226	0.293
AD	IN_PVALB	DIP2B	0.06	0.03	2.04	0.0416	0.344
AD	IN_PVALB_CHC	DIP2B	0.02	0.04	0.34	0.736	0.94
AD	IN_SST	DIP2B	0.05	0.04	1.33	0.185	0.681
AD	IN_VIP	DIP2B	0.03	0.02	1.51	0.132	0.418
AD	Micro	DIP2B	-0.13	0.03	-3.87	0.000109	0.00266
AD	OPC	DIP2B	0.06	0.03	2.45	0.0141	0.22
AD	Oligo	DIP2B	0.07	0.03	2.38	0.0175	0.0926
AD	PC	DIP2B	0.19	0.07	2.61	0.00918	0.573
AD	PVM	DIP2B	-0.02	0.08	-0.25	0.806	0.967
AD	SMC	DIP2B	0.09	0.20	0.46	0.643	0.995
AD	VLMC	DIP2B	0.19	0.08	2.30	0.0212	0.212
AD	Astro	DIP2C	0.06	0.04	1.63	0.103	0.253
AD	EN_L2_3_IT	DIP2C	0.03	0.02	1.44	0.149	0.394
AD	EN_L3_5_IT_1	DIP2C	0.10	0.03	3.56	0.000372	0.0123
AD	EN_L3_5_IT_2	DIP2C	0.03	0.03	1.23	0.22	0.508
AD	EN_L3_5_IT_3	DIP2C	0.03	0.02	1.28	0.199	0.435
AD	EN_L5_6_NP	DIP2C	0.01	0.03	0.31	0.759	0.965
AD	EN_L5_ET	DIP2C	0.16	0.22	0.73	0.467	0.999
AD	EN_L6B	DIP2C	0.02	0.03	0.46	0.646	0.872
AD	EN_L6_CT	DIP2C	0.04	0.03	1.19	0.233	0.594
AD	EN_L6_IT_1	DIP2C	0.08	0.04	2.39	0.0167	0.246
AD	EN_L6_IT_2	DIP2C	0.04	0.04	1.05	0.295	0.805
AD	Endo	DIP2C	0.05	0.08	0.58	0.559	0.92
AD	IN_ADARB2	DIP2C	0.02	0.03	0.76	0.445	0.794
AD	IN_LAMP5_LHX6	DIP2C	0.04	0.03	1.33	0.183	0.702
AD	IN_LAMP5_RELN	DIP2C	0.06	0.03	2.17	0.0299	0.325
AD	IN_PVALB	DIP2C	0.06	0.03	1.90	0.0574	0.397
AD	IN_PVALB_CHC	DIP2C	0.03	0.03	1.00	0.315	0.752
AD	IN_SST	DIP2C	0.02	0.03	0.81	0.419	0.835
AD	IN_VIP	DIP2C	0.05	0.02	2.27	0.023	0.168
AD	Micro	DIP2C	0.06	0.04	1.39	0.165	0.427
AD	OPC	DIP2C	0.09	0.04	2.37	0.0178	0.242
AD	Oligo	DIP2C	0.13	0.03	4.14	3.54e-05	0.00154
AD	PC	DIP2C	-0.06	0.07	-0.78	0.434	0.939
AD	PVM	DIP2C	0.13	0.11	1.16	0.245	0.805
AD	SMC	DIP2C	0.15	0.17	0.87	0.385	0.995
AD	VLMC	DIP2C	0.02	0.08	0.22	0.827	0.943
AD	Adaptive	DIPK1A	-0.13	0.17	-0.78	0.437	0.923
AD	Astro	DIPK1A	-0.01	0.03	-0.34	0.733	0.854
AD	EN_L2_3_IT	DIPK1A	0.02	0.02	0.72	0.471	0.719
AD	EN_L3_5_IT_1	DIPK1A	-0.05	0.03	-1.49	0.136	0.41
AD	EN_L3_5_IT_2	DIPK1A	0.03	0.03	0.88	0.379	0.661
AD	EN_L3_5_IT_3	DIPK1A	0.01	0.03	0.43	0.667	0.834
AD	EN_L5_6_NP	DIPK1A	-0.06	0.04	-1.52	0.128	0.656
AD	EN_L5_ET	DIPK1A	-0.41	0.27	-1.51	0.131	0.999
AD	EN_L6B	DIPK1A	0.03	0.04	0.73	0.465	0.784
AD	EN_L6_CT	DIPK1A	-0.03	0.04	-0.76	0.45	0.773
AD	EN_L6_IT_1	DIPK1A	0.01	0.04	0.21	0.831	0.962
AD	EN_L6_IT_2	DIPK1A	-0.03	0.06	-0.57	0.569	0.916
AD	Endo	DIPK1A	-0.55	0.29	-1.91	0.0562	0.495
AD	IN_ADARB2	DIPK1A	0.01	0.03	0.28	0.783	0.931
AD	IN_LAMP5_LHX6	DIPK1A	-0.00	0.04	-0.12	0.907	0.987
AD	IN_LAMP5_RELN	DIPK1A	0.04	0.03	1.37	0.171	0.648
AD	IN_PVALB	DIPK1A	0.03	0.03	1.23	0.217	0.663
AD	IN_PVALB_CHC	DIPK1A	0.07	0.04	1.87	0.0614	0.404
AD	IN_SST	DIPK1A	-0.00	0.03	-0.01	0.989	0.997
AD	IN_VIP	DIPK1A	0.04	0.02	1.67	0.0948	0.352
AD	Micro	DIPK1A	0.15	0.05	3.15	0.00162	0.0205
AD	OPC	DIPK1A	0.01	0.03	0.35	0.725	0.915
AD	Oligo	DIPK1A	0.05	0.02	2.48	0.0131	0.0768
AD	PC	DIPK1A	-0.05	0.11	-0.42	0.674	0.985
AD	SMC	DIPK1A	-1.01	0.78	-1.30	0.194	0.995
AD	VLMC	DIPK1A	0.03	0.11	0.26	0.794	0.931
AD	Astro	DIPK1B	-0.17	0.05	-3.29	0.00102	0.01
AD	EN_L2_3_IT	DIPK1B	-0.02	0.04	-0.40	0.692	0.858
AD	EN_L3_5_IT_1	DIPK1B	-0.10	0.07	-1.36	0.172	0.462
AD	EN_L3_5_IT_2	DIPK1B	-0.06	0.05	-1.15	0.25	0.542
AD	EN_L3_5_IT_3	DIPK1B	-0.08	0.05	-1.50	0.132	0.338
AD	EN_L5_6_NP	DIPK1B	-0.03	0.09	-0.37	0.709	0.952
AD	EN_L6B	DIPK1B	-0.03	0.09	-0.36	0.715	0.901
AD	EN_L6_CT	DIPK1B	-0.07	0.09	-0.74	0.458	0.779
AD	EN_L6_IT_1	DIPK1B	-0.14	0.08	-1.71	0.0875	0.493
AD	EN_L6_IT_2	DIPK1B	0.05	0.34	0.14	0.891	0.986
AD	IN_ADARB2	DIPK1B	0.10	0.07	1.34	0.179	0.586
AD	IN_LAMP5_LHX6	DIPK1B	-0.10	0.08	-1.25	0.212	0.732
AD	IN_LAMP5_RELN	DIPK1B	-0.03	0.07	-0.38	0.706	0.929
AD	IN_PVALB	DIPK1B	0.01	0.05	0.12	0.904	0.98
AD	IN_PVALB_CHC	DIPK1B	0.05	0.08	0.59	0.555	0.88
AD	IN_SST	DIPK1B	-0.05	0.06	-0.81	0.415	0.833
AD	IN_VIP	DIPK1B	-0.01	0.04	-0.27	0.79	0.918
AD	OPC	DIPK1B	0.01	0.05	0.24	0.813	0.946
AD	Oligo	DIPK1B	0.06	0.07	0.92	0.357	0.601
AD	Astro	DIPK1C	-0.48	0.09	-5.09	3.66e-07	2.37e-05
AD	EN_L2_3_IT	DIPK1C	-0.09	0.10	-0.95	0.345	0.618
AD	EN_L3_5_IT_3	DIPK1C	0.01	0.44	0.02	0.982	0.992
AD	OPC	DIPK1C	-0.33	0.09	-3.68	0.000234	0.0348
AD	Oligo	DIPK1C	0.09	0.05	1.66	0.0966	0.275
AD	Astro	DIPK2A	-0.16	0.05	-3.24	0.00118	0.0112
AD	EN_L2_3_IT	DIPK2A	0.09	0.05	2.03	0.0427	0.189
AD	EN_L3_5_IT_1	DIPK2A	0.00	0.06	0.00	0.996	0.999
AD	EN_L3_5_IT_2	DIPK2A	0.05	0.05	1.00	0.319	0.609
AD	EN_L3_5_IT_3	DIPK2A	0.08	0.05	1.68	0.0922	0.272
AD	EN_L5_6_NP	DIPK2A	-0.00	0.08	-0.05	0.96	0.995
AD	EN_L5_ET	DIPK2A	-0.88	0.42	-2.09	0.0367	0.936
AD	EN_L6B	DIPK2A	0.03	0.10	0.33	0.738	0.91
AD	EN_L6_CT	DIPK2A	0.24	0.09	2.58	0.01	0.11
AD	EN_L6_IT_1	DIPK2A	-0.07	0.06	-1.12	0.261	0.706
AD	EN_L6_IT_2	DIPK2A	0.06	0.09	0.64	0.52	0.906
AD	Endo	DIPK2A	0.44	0.27	1.65	0.0992	0.592
AD	IN_ADARB2	DIPK2A	-0.13	0.09	-1.37	0.171	0.575
AD	IN_LAMP5_RELN	DIPK2A	-0.07	0.11	-0.65	0.515	0.871
AD	IN_PVALB	DIPK2A	-0.03	0.05	-0.64	0.521	0.865
AD	IN_PVALB_CHC	DIPK2A	-0.05	0.07	-0.65	0.513	0.863
AD	IN_SST	DIPK2A	-0.00	0.06	-0.02	0.987	0.997
AD	IN_VIP	DIPK2A	-0.04	0.06	-0.72	0.472	0.753
AD	Micro	DIPK2A	-0.17	0.05	-3.65	0.000263	0.00537
AD	OPC	DIPK2A	-0.05	0.04	-1.03	0.303	0.699
AD	Oligo	DIPK2A	-0.02	0.03	-0.55	0.585	0.783
AD	PC	DIPK2A	0.02	0.36	0.04	0.966	0.998
AD	Astro	DIPK2B	0.26	0.15	1.78	0.0758	0.207
AD	EN_L2_3_IT	DIPK2B	0.20	0.35	0.58	0.564	0.783
AD	Endo	DIPK2B	0.09	0.07	1.28	0.199	0.741
AD	Oligo	DIPK2B	0.11	0.06	1.64	0.101	0.284
AD	Astro	DIRAS1	0.00	0.08	0.02	0.98	0.991
AD	EN_L2_3_IT	DIRAS1	-0.03	0.06	-0.55	0.582	0.794
AD	EN_L3_5_IT_1	DIRAS1	0.13	0.08	1.60	0.109	0.366
AD	EN_L3_5_IT_2	DIRAS1	-0.08	0.06	-1.21	0.225	0.512
AD	EN_L3_5_IT_3	DIRAS1	-0.08	0.06	-1.33	0.185	0.416
AD	EN_L5_6_NP	DIRAS1	0.20	0.09	2.10	0.0359	0.457
AD	EN_L6B	DIRAS1	0.04	0.11	0.35	0.725	0.903
AD	EN_L6_CT	DIRAS1	0.07	0.09	0.73	0.468	0.786
AD	EN_L6_IT_1	DIRAS1	-0.06	0.09	-0.69	0.488	0.842
AD	EN_L6_IT_2	DIRAS1	0.11	0.10	1.13	0.257	0.772
AD	IN_ADARB2	DIRAS1	0.14	0.08	1.65	0.0993	0.462
AD	IN_LAMP5_LHX6	DIRAS1	0.10	0.09	1.14	0.252	0.76
AD	IN_LAMP5_RELN	DIRAS1	0.07	0.07	1.02	0.307	0.765
AD	IN_PVALB	DIRAS1	0.06	0.06	1.03	0.304	0.749
AD	IN_PVALB_CHC	DIRAS1	-0.04	0.08	-0.43	0.665	0.92
AD	IN_SST	DIRAS1	0.00	0.07	0.05	0.961	0.994
AD	IN_VIP	DIRAS1	-0.02	0.05	-0.47	0.642	0.852
AD	Oligo	DIRAS1	-0.03	0.07	-0.43	0.671	0.838
AD	Astro	DIRAS2	-0.15	0.07	-2.04	0.0415	0.138
AD	EN_L2_3_IT	DIRAS2	-0.02	0.05	-0.44	0.66	0.841
AD	EN_L3_5_IT_1	DIRAS2	-0.12	0.06	-2.11	0.0349	0.199
AD	EN_L3_5_IT_2	DIRAS2	0.05	0.05	1.18	0.236	0.525
AD	EN_L3_5_IT_3	DIRAS2	0.02	0.04	0.60	0.545	0.754
AD	EN_L5_6_NP	DIRAS2	-0.03	0.04	-0.63	0.529	0.898
AD	EN_L5_ET	DIRAS2	-0.03	0.40	-0.07	0.944	0.999
AD	EN_L6B	DIRAS2	-0.04	0.04	-1.04	0.296	0.66
AD	EN_L6_CT	DIRAS2	-0.05	0.04	-1.37	0.171	0.517
AD	EN_L6_IT_1	DIRAS2	-0.09	0.05	-1.66	0.097	0.51
AD	EN_L6_IT_2	DIRAS2	-0.27	0.11	-2.52	0.0116	0.337
AD	IN_ADARB2	DIRAS2	0.00	0.08	0.05	0.956	0.988
AD	IN_LAMP5_LHX6	DIRAS2	0.06	0.10	0.65	0.516	0.897
AD	IN_LAMP5_RELN	DIRAS2	-0.05	0.06	-0.78	0.436	0.835
AD	IN_PVALB	DIRAS2	-0.01	0.07	-0.13	0.9	0.979
AD	IN_SST	DIRAS2	0.01	0.06	0.21	0.833	0.968
AD	IN_VIP	DIRAS2	-0.11	0.05	-2.35	0.0188	0.15
AD	Micro	DIRAS2	-0.15	0.09	-1.62	0.106	0.33
AD	OPC	DIRAS2	0.04	0.05	0.71	0.48	0.816
AD	Oligo	DIRAS2	0.06	0.05	1.08	0.281	0.525
AD	Astro	DIRAS3	-0.23	0.08	-2.99	0.00275	0.0205
AD	EN_L2_3_IT	DIRAS3	0.50	0.37	1.37	0.169	0.424
AD	EN_L3_5_IT_2	DIRAS3	-0.25	0.11	-2.37	0.0178	0.119
AD	EN_L3_5_IT_3	DIRAS3	-0.16	0.11	-1.46	0.145	0.357
AD	EN_L6_CT	DIRAS3	-0.24	0.10	-2.42	0.0154	0.142
AD	IN_ADARB2	DIRAS3	-0.01	0.09	-0.10	0.917	0.979
AD	IN_LAMP5_RELN	DIRAS3	0.00	0.10	0.01	0.992	0.999
AD	IN_PVALB	DIRAS3	-0.19	0.10	-1.86	0.0633	0.412
AD	IN_SST	DIRAS3	-0.29	0.09	-3.11	0.00188	0.0936
AD	IN_VIP	DIRAS3	0.02	0.08	0.23	0.817	0.93
AD	Oligo	DIRAS3	0.19	0.11	1.77	0.0765	0.238
AD	Astro	DIS3	-0.04	0.03	-1.32	0.185	0.372
AD	EN_L2_3_IT	DIS3	-0.02	0.03	-0.81	0.419	0.681
AD	EN_L3_5_IT_1	DIS3	0.04	0.05	0.78	0.436	0.722
AD	EN_L3_5_IT_2	DIS3	0.03	0.03	0.91	0.362	0.649
AD	EN_L3_5_IT_3	DIS3	0.06	0.03	1.77	0.0773	0.244
AD	EN_L5_6_NP	DIS3	0.03	0.06	0.51	0.609	0.926
AD	EN_L5_ET	DIS3	0.51	0.45	1.14	0.255	0.999
AD	EN_L6B	DIS3	0.05	0.06	0.80	0.423	0.758
AD	EN_L6_CT	DIS3	0.00	0.05	0.04	0.968	0.99
AD	EN_L6_IT_1	DIS3	-0.01	0.05	-0.14	0.888	0.976
AD	EN_L6_IT_2	DIS3	-0.06	0.07	-0.87	0.386	0.855
AD	Endo	DIS3	0.27	0.25	1.08	0.282	0.798
AD	IN_ADARB2	DIS3	0.01	0.05	0.16	0.872	0.964
AD	IN_LAMP5_LHX6	DIS3	0.01	0.06	0.17	0.863	0.982
AD	IN_LAMP5_RELN	DIS3	0.08	0.06	1.52	0.128	0.588
AD	IN_PVALB	DIS3	0.04	0.03	1.15	0.252	0.701
AD	IN_PVALB_CHC	DIS3	-0.03	0.06	-0.44	0.663	0.92
AD	IN_SST	DIS3	0.01	0.04	0.34	0.734	0.948
AD	IN_VIP	DIS3	-0.02	0.03	-0.56	0.577	0.818
AD	Micro	DIS3	0.05	0.04	1.23	0.22	0.501
AD	OPC	DIS3	0.00	0.04	0.03	0.977	0.993
AD	Oligo	DIS3	0.02	0.02	1.16	0.244	0.481
AD	PC	DIS3	0.53	0.37	1.44	0.151	0.887
AD	Astro	DIS3L	-0.02	0.03	-0.67	0.503	0.687
AD	EN_L2_3_IT	DIS3L	-0.03	0.04	-0.75	0.452	0.706
AD	EN_L3_5_IT_1	DIS3L	0.05	0.06	0.76	0.448	0.732
AD	EN_L3_5_IT_2	DIS3L	0.03	0.04	0.70	0.482	0.743
AD	EN_L3_5_IT_3	DIS3L	0.03	0.04	0.80	0.425	0.662
AD	EN_L5_6_NP	DIS3L	-0.06	0.08	-0.70	0.481	0.881
AD	EN_L5_ET	DIS3L	0.17	0.44	0.38	0.705	0.999
AD	EN_L6B	DIS3L	-0.01	0.08	-0.18	0.859	0.954
AD	EN_L6_CT	DIS3L	0.00	0.06	0.06	0.95	0.985
AD	EN_L6_IT_1	DIS3L	0.00	0.07	0.05	0.96	0.994
AD	EN_L6_IT_2	DIS3L	-0.14	0.09	-1.52	0.13	0.66
AD	Endo	DIS3L	-0.24	0.35	-0.70	0.486	0.894
AD	IN_ADARB2	DIS3L	-0.06	0.05	-1.09	0.275	0.681
AD	IN_LAMP5_LHX6	DIS3L	0.00	0.07	0.04	0.968	0.995
AD	IN_LAMP5_RELN	DIS3L	-0.06	0.06	-1.11	0.267	0.738
AD	IN_PVALB	DIS3L	-0.06	0.05	-1.26	0.206	0.652
AD	IN_PVALB_CHC	DIS3L	-0.05	0.08	-0.66	0.508	0.86
AD	IN_SST	DIS3L	-0.06	0.06	-1.08	0.278	0.759
AD	IN_VIP	DIS3L	-0.02	0.04	-0.64	0.523	0.787
AD	Micro	DIS3L	0.05	0.05	0.95	0.341	0.631
AD	OPC	DIS3L	0.03	0.03	0.82	0.41	0.776
AD	Oligo	DIS3L	0.01	0.02	0.60	0.548	0.756
AD	PC	DIS3L	0.22	0.49	0.46	0.646	0.981
AD	Adaptive	DIS3L2	-0.02	0.14	-0.11	0.916	0.989
AD	Astro	DIS3L2	-0.02	0.03	-0.82	0.41	0.609
AD	EN_L2_3_IT	DIS3L2	-0.02	0.02	-0.94	0.346	0.62
AD	EN_L3_5_IT_1	DIS3L2	-0.02	0.03	-0.62	0.538	0.792
AD	EN_L3_5_IT_2	DIS3L2	-0.03	0.02	-1.14	0.256	0.547
AD	EN_L3_5_IT_3	DIS3L2	-0.00	0.02	-0.19	0.846	0.929
AD	EN_L5_6_NP	DIS3L2	0.01	0.04	0.21	0.835	0.974
AD	EN_L5_ET	DIS3L2	0.13	0.26	0.50	0.616	0.999
AD	EN_L6B	DIS3L2	-0.03	0.04	-0.81	0.419	0.754
AD	EN_L6_CT	DIS3L2	-0.03	0.03	-1.14	0.252	0.617
AD	EN_L6_IT_1	DIS3L2	-0.02	0.03	-0.66	0.506	0.851
AD	EN_L6_IT_2	DIS3L2	-0.00	0.04	-0.10	0.917	0.988
AD	Endo	DIS3L2	0.05	0.09	0.57	0.566	0.924
AD	IN_ADARB2	DIS3L2	-0.02	0.03	-0.53	0.593	0.865
AD	IN_LAMP5_LHX6	DIS3L2	0.03	0.03	1.01	0.31	0.797
AD	IN_LAMP5_RELN	DIS3L2	0.02	0.03	0.78	0.437	0.835
AD	IN_PVALB	DIS3L2	0.02	0.02	0.84	0.401	0.809
AD	IN_PVALB_CHC	DIS3L2	0.01	0.04	0.25	0.801	0.954
AD	IN_SST	DIS3L2	0.04	0.03	1.39	0.165	0.653
AD	IN_VIP	DIS3L2	0.01	0.02	0.72	0.472	0.753
AD	Micro	DIS3L2	-0.06	0.03	-1.72	0.086	0.293
AD	OPC	DIS3L2	-0.03	0.03	-1.27	0.205	0.613
AD	Oligo	DIS3L2	0.05	0.03	1.90	0.057	0.197
AD	PC	DIS3L2	0.02	0.08	0.20	0.84	0.99
AD	PVM	DIS3L2	-0.03	0.10	-0.25	0.799	0.965
AD	SMC	DIS3L2	-0.89	0.70	-1.28	0.202	0.995
AD	VLMC	DIS3L2	0.05	0.07	0.66	0.509	0.786
AD	Adaptive	DISC1	0.60	0.21	2.81	0.0049	0.52
AD	Astro	DISC1	-0.04	0.05	-0.78	0.437	0.634
AD	EN_L2_3_IT	DISC1	0.25	0.08	3.15	0.00163	0.0285
AD	EN_L3_5_IT_2	DISC1	0.01	0.09	0.15	0.883	0.956
AD	EN_L3_5_IT_3	DISC1	0.06	0.09	0.67	0.502	0.721
AD	EN_L5_6_NP	DISC1	0.07	0.17	0.40	0.691	0.948
AD	EN_L6B	DISC1	-0.30	0.40	-0.74	0.459	0.78
AD	EN_L6_CT	DISC1	0.26	0.53	0.50	0.62	0.871
AD	EN_L6_IT_1	DISC1	0.27	0.11	2.38	0.0174	0.25
AD	Endo	DISC1	0.14	0.11	1.36	0.175	0.709
AD	IN_ADARB2	DISC1	0.08	0.06	1.52	0.128	0.517
AD	IN_LAMP5_LHX6	DISC1	-0.05	0.13	-0.38	0.705	0.951
AD	IN_LAMP5_RELN	DISC1	0.35	0.10	3.44	0.000586	0.041
AD	IN_PVALB	DISC1	0.02	0.10	0.19	0.846	0.966
AD	IN_SST	DISC1	0.23	0.12	1.91	0.0561	0.453
AD	IN_VIP	DISC1	0.20	0.07	2.73	0.00625	0.0809
AD	Micro	DISC1	0.11	0.03	3.24	0.00118	0.0164
AD	OPC	DISC1	0.01	0.03	0.21	0.831	0.954
AD	Oligo	DISC1	-0.07	0.05	-1.43	0.153	0.365
AD	PC	DISC1	0.05	0.08	0.72	0.471	0.955
AD	PVM	DISC1	0.25	0.08	3.20	0.00135	0.332
AD	VLMC	DISC1	-0.33	0.12	-2.72	0.00648	0.125
AD	Astro	DISP1	-0.06	0.04	-1.57	0.116	0.274
AD	EN_L2_3_IT	DISP1	0.01	0.04	0.16	0.874	0.945
AD	EN_L3_5_IT_1	DISP1	-0.07	0.05	-1.38	0.167	0.453
AD	EN_L3_5_IT_2	DISP1	-0.08	0.04	-1.82	0.0687	0.27
AD	EN_L3_5_IT_3	DISP1	-0.08	0.04	-1.89	0.0585	0.205
AD	EN_L5_6_NP	DISP1	-0.03	0.08	-0.33	0.744	0.962
AD	EN_L5_ET	DISP1	-0.71	0.42	-1.69	0.0916	0.999
AD	EN_L6B	DISP1	-0.29	0.09	-3.33	0.000874	0.0323
AD	EN_L6_CT	DISP1	-0.16	0.06	-2.48	0.0133	0.13
AD	EN_L6_IT_1	DISP1	0.04	0.06	0.77	0.439	0.821
AD	EN_L6_IT_2	DISP1	-0.06	0.07	-0.77	0.442	0.879
AD	Endo	DISP1	-0.27	0.12	-2.35	0.0186	0.333
AD	IN_ADARB2	DISP1	0.04	0.05	0.75	0.452	0.798
AD	IN_LAMP5_LHX6	DISP1	0.11	0.07	1.46	0.145	0.658
AD	IN_LAMP5_RELN	DISP1	0.10	0.06	1.59	0.112	0.567
AD	IN_PVALB	DISP1	-0.02	0.04	-0.38	0.7	0.926
AD	IN_PVALB_CHC	DISP1	0.02	0.08	0.29	0.77	0.947
AD	IN_SST	DISP1	0.04	0.06	0.81	0.416	0.833
AD	IN_VIP	DISP1	0.05	0.04	1.29	0.199	0.507
AD	Micro	DISP1	-0.01	0.06	-0.11	0.912	0.97
AD	OPC	DISP1	0.09	0.03	2.87	0.00409	0.133
AD	Oligo	DISP1	0.27	0.05	5.62	1.96e-08	1.21e-05
AD	PC	DISP1	-0.06	0.09	-0.68	0.494	0.955
AD	PVM	DISP1	0.04	0.11	0.31	0.757	0.954
AD	SMC	DISP1	-0.80	0.80	-1.00	0.315	0.995
AD	VLMC	DISP1	0.20	0.16	1.26	0.209	0.541
AD	Astro	DISP2	0.05	0.09	0.52	0.601	0.762
AD	EN_L2_3_IT	DISP2	0.11	0.03	3.09	0.00201	0.0316
AD	EN_L3_5_IT_1	DISP2	0.21	0.05	3.92	8.7e-05	0.00466
AD	EN_L3_5_IT_2	DISP2	0.09	0.04	2.03	0.0425	0.203
AD	EN_L3_5_IT_3	DISP2	0.17	0.04	4.28	1.91e-05	0.000604
AD	EN_L5_6_NP	DISP2	0.09	0.08	1.19	0.234	0.746
AD	EN_L6B	DISP2	0.12	0.08	1.49	0.136	0.475
AD	EN_L6_CT	DISP2	0.11	0.07	1.48	0.139	0.466
AD	EN_L6_IT_1	DISP2	0.06	0.06	0.91	0.362	0.777
AD	EN_L6_IT_2	DISP2	0.03	0.08	0.38	0.707	0.95
AD	IN_ADARB2	DISP2	0.20	0.05	3.66	0.000249	0.0224
AD	IN_LAMP5_LHX6	DISP2	0.06	0.07	0.90	0.371	0.835
AD	IN_LAMP5_RELN	DISP2	0.15	0.07	2.14	0.0323	0.337
AD	IN_PVALB	DISP2	0.14	0.04	3.34	0.00085	0.0407
AD	IN_PVALB_CHC	DISP2	0.18	0.08	2.30	0.0214	0.251
AD	IN_SST	DISP2	0.05	0.05	0.91	0.364	0.81
AD	IN_VIP	DISP2	0.13	0.04	3.14	0.0017	0.0387
AD	OPC	DISP2	0.06	0.09	0.74	0.456	0.802
AD	Oligo	DISP2	0.03	0.06	0.46	0.646	0.825
AD	Astro	DISP3	-0.04	0.09	-0.49	0.623	0.779
AD	EN_L2_3_IT	DISP3	0.09	0.07	1.39	0.165	0.418
AD	EN_L3_5_IT_1	DISP3	0.14	0.07	2.01	0.044	0.223
AD	EN_L3_5_IT_2	DISP3	0.11	0.06	1.78	0.0751	0.283
AD	EN_L3_5_IT_3	DISP3	0.11	0.09	1.12	0.262	0.508
AD	EN_L6_IT_1	DISP3	0.15	0.13	1.12	0.262	0.707
AD	EN_L6_IT_2	DISP3	0.14	0.12	1.13	0.259	0.778
AD	IN_ADARB2	DISP3	0.17	0.06	2.86	0.00425	0.119
AD	IN_LAMP5_LHX6	DISP3	0.30	0.09	3.30	0.000979	0.072
AD	IN_LAMP5_RELN	DISP3	0.10	0.06	1.55	0.121	0.581
AD	IN_PVALB	DISP3	0.10	0.08	1.35	0.178	0.612
AD	IN_SST	DISP3	-0.04	0.09	-0.42	0.674	0.93
AD	IN_VIP	DISP3	0.05	0.08	0.67	0.502	0.772
AD	OPC	DISP3	-0.08	0.06	-1.22	0.224	0.633
AD	Oligo	DISP3	0.05	0.07	0.74	0.457	0.69
AD	Astro	DIXDC1	0.13	0.04	3.08	0.00205	0.0165
AD	EN_L2_3_IT	DIXDC1	0.05	0.04	1.36	0.175	0.43
AD	EN_L3_5_IT_1	DIXDC1	-0.00	0.04	-0.02	0.988	0.996
AD	EN_L3_5_IT_2	DIXDC1	0.06	0.04	1.63	0.103	0.338
AD	EN_L3_5_IT_3	DIXDC1	0.09	0.03	2.99	0.00279	0.0261
AD	EN_L5_6_NP	DIXDC1	0.04	0.04	0.85	0.393	0.844
AD	EN_L5_ET	DIXDC1	0.53	0.39	1.37	0.171	0.999
AD	EN_L6B	DIXDC1	0.06	0.05	1.16	0.246	0.614
AD	EN_L6_CT	DIXDC1	0.02	0.05	0.44	0.657	0.887
AD	EN_L6_IT_1	DIXDC1	0.13	0.06	2.19	0.0286	0.312
AD	EN_L6_IT_2	DIXDC1	0.10	0.05	1.77	0.0772	0.574
AD	Endo	DIXDC1	-0.29	0.29	-1.01	0.313	0.815
AD	IN_ADARB2	DIXDC1	-0.01	0.04	-0.40	0.693	0.899
AD	IN_LAMP5_LHX6	DIXDC1	0.03	0.05	0.73	0.463	0.879
AD	IN_LAMP5_RELN	DIXDC1	0.08	0.04	2.01	0.0448	0.392
AD	IN_PVALB	DIXDC1	0.00	0.03	0.01	0.988	0.997
AD	IN_PVALB_CHC	DIXDC1	0.01	0.06	0.19	0.85	0.967
AD	IN_SST	DIXDC1	-0.02	0.03	-0.77	0.444	0.851
AD	IN_VIP	DIXDC1	0.08	0.03	2.83	0.00468	0.0699
AD	Micro	DIXDC1	0.09	0.07	1.28	0.201	0.479
AD	OPC	DIXDC1	0.05	0.04	1.11	0.265	0.672
AD	Oligo	DIXDC1	0.01	0.03	0.44	0.659	0.831
AD	PC	DIXDC1	0.08	0.36	0.21	0.833	0.989
AD	VLMC	DIXDC1	0.24	0.12	1.93	0.0538	0.302
AD	Astro	DKC1	0.06	0.05	1.20	0.229	0.424
AD	EN_L2_3_IT	DKC1	0.09	0.04	2.48	0.0131	0.0956
AD	EN_L3_5_IT_1	DKC1	0.14	0.07	1.99	0.0469	0.231
AD	EN_L3_5_IT_2	DKC1	0.09	0.05	1.85	0.0636	0.258
AD	EN_L3_5_IT_3	DKC1	0.03	0.05	0.67	0.504	0.723
AD	EN_L5_6_NP	DKC1	0.02	0.30	0.08	0.938	0.993
AD	EN_L6B	DKC1	-0.35	0.37	-0.94	0.345	0.701
AD	EN_L6_CT	DKC1	-0.15	0.08	-1.82	0.0692	0.332
AD	EN_L6_IT_1	DKC1	0.03	0.08	0.36	0.719	0.932
AD	EN_L6_IT_2	DKC1	0.08	0.34	0.24	0.812	0.975
AD	IN_ADARB2	DKC1	0.11	0.08	1.42	0.154	0.553
AD	IN_LAMP5_LHX6	DKC1	-0.08	0.10	-0.87	0.382	0.836
AD	IN_LAMP5_RELN	DKC1	0.04	0.08	0.52	0.605	0.901
AD	IN_PVALB	DKC1	0.07	0.06	1.05	0.292	0.737
AD	IN_SST	DKC1	0.03	0.07	0.40	0.691	0.934
AD	IN_VIP	DKC1	0.09	0.05	1.95	0.0517	0.259
AD	Micro	DKC1	0.13	0.06	2.28	0.0229	0.131
AD	OPC	DKC1	0.04	0.05	0.78	0.435	0.789
AD	Oligo	DKC1	0.02	0.03	0.85	0.393	0.634
AD	IN_PVALB	DKK1	0.03	0.29	0.11	0.912	0.98
AD	Astro	DKK2	-0.05	0.06	-0.83	0.408	0.607
AD	EN_L2_3_IT	DKK2	-0.02	0.06	-0.33	0.739	0.88
AD	EN_L3_5_IT_1	DKK2	0.04	0.11	0.41	0.683	0.868
AD	EN_L3_5_IT_2	DKK2	0.23	0.09	2.67	0.00765	0.0672
AD	EN_L3_5_IT_3	DKK2	0.23	0.08	3.11	0.00186	0.0196
AD	EN_L5_6_NP	DKK2	0.01	0.41	0.02	0.987	0.999
AD	EN_L6B	DKK2	0.11	0.12	0.93	0.353	0.708
AD	EN_L6_CT	DKK2	0.16	0.10	1.60	0.11	0.418
AD	EN_L6_IT_1	DKK2	0.25	0.09	2.82	0.00474	0.128
AD	EN_L6_IT_2	DKK2	0.08	0.13	0.63	0.53	0.909
AD	IN_ADARB2	DKK2	0.03	0.11	0.24	0.813	0.943
AD	IN_LAMP5_LHX6	DKK2	0.41	0.12	3.56	0.000368	0.0397
AD	IN_LAMP5_RELN	DKK2	-0.27	0.11	-2.43	0.0149	0.235
AD	IN_PVALB	DKK2	-0.01	0.09	-0.16	0.872	0.972
AD	IN_SST	DKK2	0.08	0.07	1.16	0.245	0.731
AD	IN_VIP	DKK2	-0.06	0.08	-0.77	0.439	0.731
AD	OPC	DKK2	-0.04	0.08	-0.47	0.638	0.885
AD	Oligo	DKK2	-0.02	0.05	-0.46	0.643	0.823
AD	Astro	DKK3	0.24	0.04	5.76	8.45e-09	1.2e-06
AD	EN_L2_3_IT	DKK3	0.15	0.04	3.62	0.000296	0.00953
AD	EN_L3_5_IT_1	DKK3	0.08	0.05	1.65	0.0986	0.347
AD	EN_L3_5_IT_2	DKK3	0.15	0.06	2.59	0.00956	0.0786
AD	EN_L3_5_IT_3	DKK3	0.15	0.03	4.83	1.36e-06	7.32e-05
AD	EN_L5_6_NP	DKK3	0.05	0.04	1.19	0.234	0.746
AD	EN_L5_ET	DKK3	0.10	0.33	0.31	0.759	0.999
AD	EN_L6B	DKK3	0.11	0.04	2.76	0.00578	0.0993
AD	EN_L6_CT	DKK3	0.05	0.04	1.47	0.14	0.469
AD	EN_L6_IT_1	DKK3	0.15	0.05	3.17	0.00151	0.0647
AD	EN_L6_IT_2	DKK3	0.20	0.05	3.93	8.37e-05	0.042
AD	Endo	DKK3	0.48	0.30	1.57	0.116	0.626
AD	IN_ADARB2	DKK3	0.09	0.04	2.33	0.0199	0.247
AD	IN_LAMP5_LHX6	DKK3	0.07	0.04	1.71	0.0868	0.559
AD	IN_LAMP5_RELN	DKK3	0.11	0.04	2.71	0.0067	0.159
AD	IN_PVALB	DKK3	0.06	0.04	1.58	0.114	0.519
AD	IN_PVALB_CHC	DKK3	0.09	0.05	1.67	0.094	0.479
AD	IN_SST	DKK3	0.05	0.03	1.58	0.114	0.59
AD	IN_VIP	DKK3	0.01	0.03	0.41	0.683	0.873
AD	Micro	DKK3	-0.03	0.07	-0.35	0.729	0.891
AD	OPC	DKK3	-0.00	0.03	-0.16	0.873	0.965
AD	Oligo	DKK3	-0.00	0.04	-0.06	0.951	0.981
AD	PC	DKK3	0.12	0.09	1.35	0.177	0.891
AD	VLMC	DKK3	-0.24	0.10	-2.33	0.0199	0.207
AD	Astro	DLAT	-0.01	0.03	-0.38	0.706	0.836
AD	EN_L2_3_IT	DLAT	-0.01	0.03	-0.35	0.73	0.876
AD	EN_L3_5_IT_1	DLAT	0.10	0.06	1.83	0.0678	0.281
AD	EN_L3_5_IT_2	DLAT	0.03	0.04	0.68	0.498	0.754
AD	EN_L3_5_IT_3	DLAT	-0.01	0.04	-0.36	0.718	0.864
AD	EN_L5_6_NP	DLAT	-0.04	0.07	-0.63	0.529	0.898
AD	EN_L6B	DLAT	0.08	0.07	1.14	0.254	0.62
AD	EN_L6_CT	DLAT	-0.01	0.06	-0.21	0.836	0.956
AD	EN_L6_IT_1	DLAT	0.03	0.06	0.49	0.624	0.898
AD	EN_L6_IT_2	DLAT	0.02	0.08	0.25	0.799	0.971
AD	IN_ADARB2	DLAT	0.01	0.06	0.13	0.894	0.97
AD	IN_LAMP5_LHX6	DLAT	0.05	0.07	0.72	0.47	0.883
AD	IN_LAMP5_RELN	DLAT	-0.08	0.06	-1.27	0.202	0.679
AD	IN_PVALB	DLAT	0.02	0.04	0.43	0.669	0.921
AD	IN_PVALB_CHC	DLAT	0.03	0.06	0.55	0.584	0.891
AD	IN_SST	DLAT	0.05	0.05	0.95	0.342	0.799
AD	IN_VIP	DLAT	-0.03	0.04	-0.70	0.481	0.76
AD	Micro	DLAT	0.05	0.07	0.81	0.42	0.702
AD	OPC	DLAT	0.03	0.04	0.62	0.533	0.84
AD	Oligo	DLAT	0.10	0.03	2.95	0.00318	0.0307
AD	Astro	DLC1	0.05	0.09	0.53	0.598	0.76
AD	EN_L2_3_IT	DLC1	-0.07	0.07	-1.04	0.297	0.571
AD	EN_L3_5_IT_1	DLC1	-0.07	0.08	-0.91	0.365	0.664
AD	EN_L3_5_IT_2	DLC1	-0.14	0.09	-1.59	0.111	0.352
AD	EN_L3_5_IT_3	DLC1	-0.13	0.06	-2.27	0.0232	0.112
AD	EN_L5_6_NP	DLC1	-0.03	0.04	-0.70	0.483	0.881
AD	EN_L5_ET	DLC1	-0.09	0.24	-0.39	0.694	0.999
AD	EN_L6B	DLC1	-0.07	0.06	-1.34	0.18	0.54
AD	EN_L6_CT	DLC1	-0.13	0.03	-4.17	3.03e-05	0.00193
AD	EN_L6_IT_1	DLC1	-0.00	0.13	-0.02	0.984	0.998
AD	EN_L6_IT_2	DLC1	0.10	0.17	0.58	0.564	0.916
AD	Endo	DLC1	-0.17	0.09	-1.95	0.051	0.489
AD	IN_ADARB2	DLC1	-0.00	0.05	-0.10	0.924	0.981
AD	IN_LAMP5_LHX6	DLC1	0.09	0.08	1.10	0.271	0.771
AD	IN_LAMP5_RELN	DLC1	-0.11	0.09	-1.21	0.224	0.698
AD	IN_PVALB	DLC1	0.00	0.03	0.06	0.953	0.989
AD	IN_PVALB_CHC	DLC1	-0.10	0.05	-2.23	0.0259	0.276
AD	IN_SST	DLC1	-0.02	0.05	-0.48	0.628	0.913
AD	IN_VIP	DLC1	-0.03	0.03	-0.99	0.32	0.638
AD	Micro	DLC1	-0.05	0.06	-0.88	0.381	0.669
AD	OPC	DLC1	0.00	0.02	0.08	0.933	0.982
AD	Oligo	DLC1	-0.10	0.04	-2.61	0.00899	0.0601
AD	PC	DLC1	0.05	0.05	0.96	0.335	0.934
AD	SMC	DLC1	0.19	0.15	1.32	0.188	0.995
AD	VLMC	DLC1	-0.49	0.13	-3.70	0.000219	0.0258
AD	Astro	DLD	-0.05	0.03	-1.63	0.103	0.253
AD	EN_L2_3_IT	DLD	-0.03	0.03	-1.20	0.231	0.502
AD	EN_L3_5_IT_1	DLD	-0.01	0.04	-0.22	0.826	0.935
AD	EN_L3_5_IT_2	DLD	-0.02	0.03	-0.54	0.589	0.81
AD	EN_L3_5_IT_3	DLD	-0.04	0.03	-1.38	0.167	0.39
AD	EN_L5_6_NP	DLD	-0.09	0.06	-1.50	0.134	0.664
AD	EN_L5_ET	DLD	0.17	0.37	0.47	0.64	0.999
AD	EN_L6B	DLD	0.01	0.06	0.19	0.846	0.95
AD	EN_L6_CT	DLD	-0.00	0.06	-0.02	0.985	0.996
AD	EN_L6_IT_1	DLD	0.02	0.05	0.42	0.674	0.918
AD	EN_L6_IT_2	DLD	0.02	0.06	0.25	0.799	0.971
AD	Endo	DLD	-0.24	0.30	-0.80	0.425	0.872
AD	IN_ADARB2	DLD	0.08	0.05	1.54	0.123	0.509
AD	IN_LAMP5_LHX6	DLD	0.08	0.05	1.52	0.13	0.631
AD	IN_LAMP5_RELN	DLD	0.01	0.05	0.21	0.83	0.964
AD	IN_PVALB	DLD	-0.03	0.03	-0.96	0.337	0.769
AD	IN_PVALB_CHC	DLD	0.05	0.05	0.88	0.38	0.791
AD	IN_SST	DLD	0.04	0.04	0.89	0.375	0.816
AD	IN_VIP	DLD	0.02	0.03	0.69	0.493	0.767
AD	Micro	DLD	-0.01	0.04	-0.14	0.888	0.962
AD	OPC	DLD	0.02	0.03	0.71	0.476	0.814
AD	Oligo	DLD	0.06	0.02	2.96	0.0031	0.0303
AD	PC	DLD	0.15	0.10	1.45	0.148	0.886
AD	VLMC	DLD	0.22	0.10	2.10	0.0356	0.256
AD	Astro	DLEC1	0.23	0.09	2.72	0.00653	0.0385
AD	EN_L2_3_IT	DLEC1	-0.05	0.07	-0.78	0.434	0.692
AD	EN_L3_5_IT_1	DLEC1	0.08	0.09	0.92	0.356	0.659
AD	EN_L3_5_IT_2	DLEC1	-0.18	0.09	-1.96	0.0504	0.225
AD	EN_L3_5_IT_3	DLEC1	-0.12	0.09	-1.39	0.164	0.386
AD	EN_L6_IT_1	DLEC1	0.57	0.33	1.73	0.0829	0.483
AD	IN_PVALB	DLEC1	-0.06	0.09	-0.73	0.465	0.84
AD	IN_SST	DLEC1	-0.04	0.10	-0.36	0.717	0.942
AD	Micro	DLEC1	-0.31	0.09	-3.32	0.000903	0.0135
AD	Oligo	DLEC1	0.05	0.07	0.80	0.425	0.663
AD	Astro	DLEU7	-0.22	0.08	-2.81	0.00492	0.0312
AD	EN_L2_3_IT	DLEU7	-0.11	0.04	-2.86	0.00418	0.0497
AD	EN_L3_5_IT_1	DLEU7	0.00	0.06	0.06	0.948	0.98
AD	EN_L3_5_IT_2	DLEU7	-0.02	0.05	-0.35	0.723	0.885
AD	EN_L3_5_IT_3	DLEU7	0.02	0.05	0.34	0.737	0.874
AD	EN_L5_6_NP	DLEU7	0.01	0.08	0.17	0.867	0.979
AD	EN_L5_ET	DLEU7	-1.24	0.42	-2.92	0.00346	0.578
AD	EN_L6B	DLEU7	-0.08	0.07	-1.16	0.248	0.616
AD	EN_L6_CT	DLEU7	0.03	0.07	0.37	0.709	0.91
AD	EN_L6_IT_1	DLEU7	-0.23	0.08	-2.97	0.00299	0.0965
AD	EN_L6_IT_2	DLEU7	-0.04	0.11	-0.41	0.685	0.949
AD	IN_ADARB2	DLEU7	0.02	0.06	0.33	0.742	0.915
AD	IN_LAMP5_LHX6	DLEU7	-0.15	0.08	-1.90	0.0576	0.49
AD	IN_LAMP5_RELN	DLEU7	-0.17	0.08	-2.09	0.0366	0.357
AD	IN_PVALB	DLEU7	-0.04	0.05	-0.89	0.374	0.794
AD	IN_PVALB_CHC	DLEU7	-0.10	0.09	-1.16	0.247	0.695
AD	IN_SST	DLEU7	-0.05	0.06	-0.97	0.332	0.795
AD	IN_VIP	DLEU7	-0.05	0.04	-1.35	0.177	0.48
AD	Micro	DLEU7	-0.18	0.18	-1.03	0.301	0.593
AD	OPC	DLEU7	-0.04	0.05	-0.84	0.402	0.771
AD	Oligo	DLEU7	-0.19	0.08	-2.36	0.0181	0.0944
AD	PC	DLEU7	-1.34	0.45	-3.00	0.0027	0.417
AD	PVM	DLEU7	-0.01	0.23	-0.03	0.977	0.997
AD	Adaptive	DLG1	-0.04	0.11	-0.35	0.729	0.983
AD	Astro	DLG1	0.04	0.03	1.35	0.176	0.359
AD	EN_L2_3_IT	DLG1	0.06	0.02	2.61	0.00915	0.0779
AD	EN_L3_5_IT_1	DLG1	0.05	0.03	1.63	0.104	0.356
AD	EN_L3_5_IT_2	DLG1	0.10	0.03	3.61	0.000303	0.00671
AD	EN_L3_5_IT_3	DLG1	0.13	0.03	4.57	4.81e-06	0.000201
AD	EN_L5_6_NP	DLG1	-0.01	0.03	-0.33	0.738	0.96
AD	EN_L5_ET	DLG1	-0.25	0.22	-1.16	0.245	0.999
AD	EN_L6B	DLG1	0.07	0.04	1.81	0.0709	0.359
AD	EN_L6_CT	DLG1	0.08	0.03	2.44	0.0147	0.138
AD	EN_L6_IT_1	DLG1	0.08	0.04	2.41	0.0159	0.243
AD	EN_L6_IT_2	DLG1	-0.00	0.04	-0.13	0.9	0.988
AD	Endo	DLG1	-0.03	0.06	-0.44	0.662	0.95
AD	IN_ADARB2	DLG1	0.04	0.05	0.88	0.379	0.758
AD	IN_LAMP5_LHX6	DLG1	-0.02	0.07	-0.33	0.745	0.96
AD	IN_LAMP5_RELN	DLG1	0.07	0.06	1.12	0.263	0.737
AD	IN_PVALB	DLG1	0.06	0.03	1.80	0.0716	0.433
AD	IN_PVALB_CHC	DLG1	-0.03	0.05	-0.61	0.542	0.873
AD	IN_SST	DLG1	0.10	0.04	2.72	0.00652	0.178
AD	IN_VIP	DLG1	0.10	0.03	3.35	0.000808	0.0246
AD	Micro	DLG1	0.04	0.03	1.39	0.165	0.429
AD	OPC	DLG1	0.01	0.03	0.20	0.841	0.957
AD	Oligo	DLG1	0.02	0.03	0.60	0.551	0.759
AD	PC	DLG1	0.04	0.05	0.78	0.433	0.939
AD	PVM	DLG1	-0.04	0.09	-0.49	0.627	0.922
AD	SMC	DLG1	-0.09	0.15	-0.65	0.518	0.995
AD	VLMC	DLG1	-0.02	0.06	-0.35	0.726	0.905
AD	Adaptive	DLG2	0.16	0.15	1.07	0.286	0.881
AD	Astro	DLG2	-0.03	0.03	-1.17	0.241	0.439
AD	EN_L2_3_IT	DLG2	-0.01	0.02	-0.43	0.665	0.844
AD	EN_L3_5_IT_1	DLG2	0.03	0.03	1.15	0.249	0.554
AD	EN_L3_5_IT_2	DLG2	0.01	0.02	0.43	0.664	0.854
AD	EN_L3_5_IT_3	DLG2	0.08	0.03	3.13	0.00174	0.0187
AD	EN_L5_6_NP	DLG2	0.06	0.03	2.20	0.0277	0.424
AD	EN_L5_ET	DLG2	0.09	0.14	0.62	0.533	0.999
AD	EN_L6B	DLG2	0.02	0.03	0.71	0.478	0.792
AD	EN_L6_CT	DLG2	0.04	0.02	1.44	0.15	0.486
AD	EN_L6_IT_1	DLG2	-0.00	0.03	-0.04	0.966	0.995
AD	EN_L6_IT_2	DLG2	-0.00	0.04	-0.11	0.912	0.988
AD	Endo	DLG2	-0.12	0.08	-1.49	0.135	0.658
AD	IN_ADARB2	DLG2	0.07	0.03	2.57	0.0101	0.18
AD	IN_LAMP5_LHX6	DLG2	0.09	0.03	2.69	0.00723	0.204
AD	IN_LAMP5_RELN	DLG2	0.10	0.03	3.57	0.000359	0.0302
AD	IN_PVALB	DLG2	0.07	0.02	2.91	0.00361	0.101
AD	IN_PVALB_CHC	DLG2	0.10	0.03	3.33	0.000878	0.0361
AD	IN_SST	DLG2	0.06	0.02	2.72	0.00653	0.178
AD	IN_VIP	DLG2	0.08	0.02	3.93	8.64e-05	0.00588
AD	Micro	DLG2	-0.09	0.04	-2.10	0.0354	0.173
AD	OPC	DLG2	-0.00	0.03	-0.06	0.949	0.986
AD	Oligo	DLG2	-0.01	0.02	-0.46	0.647	0.825
AD	PC	DLG2	-0.03	0.07	-0.39	0.695	0.985
AD	PVM	DLG2	0.05	0.12	0.39	0.698	0.934
AD	SMC	DLG2	0.01	0.16	0.04	0.969	0.998
AD	VLMC	DLG2	-0.14	0.07	-2.01	0.0444	0.279
AD	Astro	DLG3	0.20	0.04	4.51	6.51e-06	0.000237
AD	EN_L2_3_IT	DLG3	0.03	0.03	1.09	0.277	0.551
AD	EN_L3_5_IT_1	DLG3	0.07	0.04	1.59	0.112	0.371
AD	EN_L3_5_IT_2	DLG3	0.03	0.03	0.98	0.325	0.614
AD	EN_L3_5_IT_3	DLG3	0.07	0.03	2.06	0.0397	0.159
AD	EN_L5_6_NP	DLG3	0.01	0.05	0.11	0.912	0.989
AD	EN_L5_ET	DLG3	-0.16	0.39	-0.41	0.682	0.999
AD	EN_L6B	DLG3	0.05	0.05	0.90	0.37	0.718
AD	EN_L6_CT	DLG3	-0.01	0.05	-0.22	0.827	0.955
AD	EN_L6_IT_1	DLG3	0.03	0.05	0.66	0.508	0.851
AD	EN_L6_IT_2	DLG3	-0.02	0.07	-0.28	0.779	0.964
AD	IN_ADARB2	DLG3	0.03	0.05	0.55	0.582	0.86
AD	IN_LAMP5_LHX6	DLG3	0.02	0.06	0.27	0.785	0.967
AD	IN_LAMP5_RELN	DLG3	0.10	0.05	2.24	0.0253	0.303
AD	IN_PVALB	DLG3	0.02	0.04	0.45	0.655	0.918
AD	IN_PVALB_CHC	DLG3	-0.03	0.06	-0.47	0.642	0.914
AD	IN_SST	DLG3	-0.03	0.04	-0.84	0.403	0.826
AD	IN_VIP	DLG3	-0.02	0.03	-0.70	0.482	0.76
AD	OPC	DLG3	0.03	0.04	0.94	0.349	0.735
AD	Oligo	DLG3	0.15	0.04	3.61	0.000309	0.00684
AD	PC	DLG3	-0.04	0.36	-0.12	0.902	0.99
AD	Astro	DLG4	0.03	0.04	0.78	0.433	0.63
AD	EN_L2_3_IT	DLG4	0.07	0.03	2.19	0.0288	0.151
AD	EN_L3_5_IT_1	DLG4	0.08	0.05	1.70	0.0889	0.328
AD	EN_L3_5_IT_2	DLG4	0.09	0.04	2.34	0.0192	0.125
AD	EN_L3_5_IT_3	DLG4	0.08	0.04	2.03	0.0424	0.166
AD	EN_L5_6_NP	DLG4	0.08	0.07	1.29	0.196	0.719
AD	EN_L5_ET	DLG4	0.19	0.36	0.51	0.607	0.999
AD	EN_L6B	DLG4	0.13	0.06	2.23	0.026	0.217
AD	EN_L6_CT	DLG4	-0.05	0.05	-0.93	0.351	0.706
AD	EN_L6_IT_1	DLG4	0.06	0.05	1.08	0.279	0.722
AD	EN_L6_IT_2	DLG4	0.09	0.07	1.22	0.221	0.747
AD	IN_ADARB2	DLG4	0.08	0.06	1.31	0.19	0.599
AD	IN_LAMP5_LHX6	DLG4	-0.01	0.07	-0.08	0.94	0.991
AD	IN_LAMP5_RELN	DLG4	0.08	0.06	1.37	0.17	0.645
AD	IN_PVALB	DLG4	0.03	0.04	0.65	0.515	0.863
AD	IN_PVALB_CHC	DLG4	0.11	0.08	1.45	0.146	0.581
AD	IN_SST	DLG4	0.04	0.05	0.74	0.459	0.859
AD	IN_VIP	DLG4	0.01	0.04	0.14	0.885	0.959
AD	Micro	DLG4	0.11	0.06	1.81	0.0698	0.259
AD	OPC	DLG4	0.04	0.05	0.77	0.439	0.793
AD	Oligo	DLG4	-0.03	0.04	-0.72	0.469	0.701
AD	Astro	DLG5	0.06	0.05	1.31	0.19	0.377
AD	EN_L2_3_IT	DLG5	-0.14	0.05	-2.71	0.00678	0.0643
AD	EN_L3_5_IT_1	DLG5	-0.01	0.05	-0.20	0.838	0.939
AD	EN_L3_5_IT_2	DLG5	-0.23	0.05	-4.80	1.55e-06	0.000115
AD	EN_L3_5_IT_3	DLG5	-0.24	0.05	-4.71	2.53e-06	0.000119
AD	EN_L5_6_NP	DLG5	-0.20	0.07	-2.88	0.00392	0.195
AD	EN_L5_ET	DLG5	-0.18	0.55	-0.33	0.741	0.999
AD	EN_L6B	DLG5	-0.19	0.06	-3.00	0.00274	0.0621
AD	EN_L6_CT	DLG5	-0.09	0.08	-1.12	0.263	0.629
AD	EN_L6_IT_1	DLG5	-0.02	0.09	-0.22	0.827	0.96
AD	EN_L6_IT_2	DLG5	0.12	0.08	1.52	0.128	0.66
AD	Endo	DLG5	0.38	0.28	1.38	0.169	0.699
AD	IN_ADARB2	DLG5	0.03	0.05	0.73	0.463	0.805
AD	IN_LAMP5_LHX6	DLG5	0.00	0.06	0.01	0.996	0.999
AD	IN_LAMP5_RELN	DLG5	-0.02	0.04	-0.51	0.608	0.902
AD	IN_PVALB	DLG5	-0.04	0.04	-1.05	0.295	0.739
AD	IN_PVALB_CHC	DLG5	-0.12	0.07	-1.81	0.0704	0.424
AD	IN_SST	DLG5	-0.12	0.04	-2.69	0.00717	0.184
AD	IN_VIP	DLG5	-0.03	0.03	-1.16	0.245	0.561
AD	Micro	DLG5	0.05	0.08	0.58	0.561	0.803
AD	OPC	DLG5	0.09	0.05	1.63	0.103	0.473
AD	Oligo	DLG5	0.06	0.04	1.63	0.102	0.285
AD	PC	DLG5	0.27	0.28	0.97	0.331	0.934
AD	SMC	DLG5	-1.02	0.61	-1.68	0.0928	0.995
AD	VLMC	DLG5	0.07	0.10	0.74	0.46	0.758
AD	Adaptive	DLGAP1	0.18	0.15	1.20	0.23	0.869
AD	Astro	DLGAP1	0.36	0.05	6.52	7.14e-11	2.64e-08
AD	EN_L2_3_IT	DLGAP1	-0.02	0.02	-0.96	0.337	0.611
AD	EN_L3_5_IT_1	DLGAP1	-0.00	0.02	-0.12	0.902	0.961
AD	EN_L3_5_IT_2	DLGAP1	-0.09	0.03	-3.56	0.000369	0.00776
AD	EN_L3_5_IT_3	DLGAP1	-0.06	0.03	-2.20	0.0277	0.126
AD	EN_L5_6_NP	DLGAP1	-0.04	0.03	-1.27	0.203	0.722
AD	EN_L5_ET	DLGAP1	0.07	0.17	0.42	0.673	0.999
AD	EN_L6B	DLGAP1	-0.08	0.04	-1.97	0.0487	0.295
AD	EN_L6_CT	DLGAP1	-0.13	0.03	-4.11	4.02e-05	0.00234
AD	EN_L6_IT_1	DLGAP1	-0.02	0.03	-0.58	0.563	0.876
AD	EN_L6_IT_2	DLGAP1	-0.02	0.03	-0.74	0.462	0.886
AD	Endo	DLGAP1	-0.15	0.11	-1.38	0.169	0.699
AD	IN_ADARB2	DLGAP1	0.04	0.03	1.28	0.199	0.612
AD	IN_LAMP5_LHX6	DLGAP1	-0.01	0.03	-0.36	0.721	0.954
AD	IN_LAMP5_RELN	DLGAP1	0.12	0.03	4.06	4.9e-05	0.00825
AD	IN_PVALB	DLGAP1	0.03	0.03	1.15	0.251	0.7
AD	IN_PVALB_CHC	DLGAP1	0.01	0.02	0.45	0.653	0.918
AD	IN_SST	DLGAP1	0.00	0.03	0.01	0.99	0.997
AD	IN_VIP	DLGAP1	0.08	0.02	3.11	0.00187	0.0407
AD	Micro	DLGAP1	0.02	0.08	0.21	0.83	0.936
AD	OPC	DLGAP1	0.03	0.02	1.37	0.17	0.573
AD	Oligo	DLGAP1	0.02	0.06	0.25	0.801	0.908
AD	PC	DLGAP1	0.05	0.10	0.48	0.63	0.98
AD	PVM	DLGAP1	0.14	0.14	0.99	0.323	0.846
AD	SMC	DLGAP1	0.08	0.17	0.45	0.651	0.995
AD	VLMC	DLGAP1	0.19	0.13	1.48	0.139	0.455
AD	Astro	DLGAP2	-0.18	0.07	-2.62	0.00881	0.0476
AD	EN_L2_3_IT	DLGAP2	-0.07	0.03	-2.36	0.0183	0.116
AD	EN_L3_5_IT_1	DLGAP2	-0.02	0.03	-0.56	0.572	0.812
AD	EN_L3_5_IT_2	DLGAP2	-0.08	0.03	-2.70	0.00685	0.0625
AD	EN_L3_5_IT_3	DLGAP2	-0.04	0.03	-1.42	0.155	0.373
AD	EN_L5_6_NP	DLGAP2	-0.03	0.04	-0.82	0.41	0.851
AD	EN_L5_ET	DLGAP2	0.11	0.22	0.52	0.602	0.999
AD	EN_L6B	DLGAP2	-0.04	0.05	-0.88	0.381	0.726
AD	EN_L6_CT	DLGAP2	-0.02	0.03	-0.50	0.617	0.87
AD	EN_L6_IT_1	DLGAP2	-0.10	0.04	-2.58	0.00996	0.191
AD	EN_L6_IT_2	DLGAP2	-0.06	0.04	-1.35	0.178	0.71
AD	Endo	DLGAP2	0.08	0.35	0.23	0.816	0.973
AD	IN_ADARB2	DLGAP2	0.03	0.04	0.76	0.449	0.796
AD	IN_LAMP5_LHX6	DLGAP2	0.11	0.05	2.18	0.0293	0.369
AD	IN_LAMP5_RELN	DLGAP2	0.10	0.05	1.89	0.0586	0.443
AD	IN_PVALB	DLGAP2	0.05	0.03	1.50	0.134	0.553
AD	IN_PVALB_CHC	DLGAP2	0.05	0.03	1.49	0.136	0.561
AD	IN_SST	DLGAP2	0.02	0.04	0.60	0.552	0.888
AD	IN_VIP	DLGAP2	0.06	0.03	1.75	0.0803	0.323
AD	Micro	DLGAP2	-0.02	0.11	-0.20	0.844	0.942
AD	OPC	DLGAP2	-0.03	0.07	-0.45	0.652	0.89
AD	Oligo	DLGAP2	0.01	0.07	0.20	0.844	0.93
AD	PC	DLGAP2	0.08	0.16	0.47	0.637	0.98
AD	PVM	DLGAP2	0.14	0.20	0.71	0.479	0.89
AD	VLMC	DLGAP2	-0.03	0.13	-0.23	0.818	0.942
AD	Astro	DLGAP3	-0.07	0.08	-0.90	0.368	0.568
AD	EN_L2_3_IT	DLGAP3	-0.06	0.04	-1.29	0.198	0.462
AD	EN_L3_5_IT_1	DLGAP3	-0.03	0.05	-0.63	0.528	0.787
AD	EN_L3_5_IT_2	DLGAP3	-0.05	0.04	-1.10	0.273	0.562
AD	EN_L3_5_IT_3	DLGAP3	-0.04	0.05	-0.98	0.328	0.575
AD	EN_L5_6_NP	DLGAP3	-0.02	0.08	-0.25	0.804	0.968
AD	EN_L5_ET	DLGAP3	0.05	0.38	0.13	0.894	0.999
AD	EN_L6B	DLGAP3	-0.26	0.08	-3.27	0.00108	0.0359
AD	EN_L6_CT	DLGAP3	-0.20	0.06	-3.12	0.00184	0.0363
AD	EN_L6_IT_1	DLGAP3	-0.09	0.07	-1.25	0.212	0.666
AD	EN_L6_IT_2	DLGAP3	-0.13	0.07	-1.80	0.0715	0.564
AD	IN_ADARB2	DLGAP3	-0.09	0.05	-1.73	0.0845	0.434
AD	IN_LAMP5_LHX6	DLGAP3	0.05	0.06	0.89	0.374	0.835
AD	IN_LAMP5_RELN	DLGAP3	0.09	0.05	1.69	0.0903	0.531
AD	IN_PVALB	DLGAP3	-0.02	0.05	-0.38	0.704	0.927
AD	IN_PVALB_CHC	DLGAP3	-0.15	0.06	-2.64	0.00839	0.155
AD	IN_SST	DLGAP3	-0.06	0.05	-1.09	0.276	0.759
AD	IN_VIP	DLGAP3	-0.02	0.04	-0.49	0.621	0.844
AD	OPC	DLGAP3	-0.11	0.06	-1.83	0.0672	0.405
AD	Oligo	DLGAP3	0.02	0.07	0.32	0.747	0.882
AD	Astro	DLGAP4	0.03	0.04	0.86	0.389	0.59
AD	EN_L2_3_IT	DLGAP4	-0.04	0.03	-1.17	0.24	0.513
AD	EN_L3_5_IT_1	DLGAP4	0.01	0.04	0.34	0.736	0.893
AD	EN_L3_5_IT_2	DLGAP4	-0.02	0.03	-0.69	0.488	0.745
AD	EN_L3_5_IT_3	DLGAP4	-0.01	0.03	-0.41	0.684	0.844
AD	EN_L5_6_NP	DLGAP4	-0.06	0.05	-1.29	0.196	0.719
AD	EN_L5_ET	DLGAP4	-0.03	0.31	-0.09	0.928	0.999
AD	EN_L6B	DLGAP4	-0.08	0.05	-1.65	0.0996	0.412
AD	EN_L6_CT	DLGAP4	-0.06	0.04	-1.57	0.117	0.433
AD	EN_L6_IT_1	DLGAP4	-0.07	0.05	-1.40	0.162	0.607
AD	EN_L6_IT_2	DLGAP4	0.00	0.05	0.09	0.93	0.989
AD	Endo	DLGAP4	0.05	0.09	0.52	0.606	0.941
AD	IN_ADARB2	DLGAP4	-0.07	0.05	-1.61	0.107	0.481
AD	IN_LAMP5_LHX6	DLGAP4	-0.02	0.05	-0.47	0.635	0.934
AD	IN_LAMP5_RELN	DLGAP4	0.02	0.04	0.59	0.555	0.885
AD	IN_PVALB	DLGAP4	0.02	0.04	0.43	0.667	0.921
AD	IN_PVALB_CHC	DLGAP4	0.04	0.05	0.87	0.384	0.793
AD	IN_SST	DLGAP4	-0.01	0.05	-0.16	0.873	0.976
AD	IN_VIP	DLGAP4	0.03	0.03	0.79	0.429	0.723
AD	Micro	DLGAP4	-0.04	0.04	-0.84	0.398	0.683
AD	OPC	DLGAP4	0.02	0.03	0.79	0.428	0.785
AD	Oligo	DLGAP4	0.04	0.03	1.36	0.175	0.396
AD	PC	DLGAP4	0.05	0.10	0.51	0.607	0.98
AD	SMC	DLGAP4	0.05	0.59	0.08	0.935	0.998
AD	VLMC	DLGAP4	0.16	0.10	1.60	0.109	0.409
AD	EN_L2_3_IT	DLGAP5	-0.21	0.38	-0.54	0.587	0.797
AD	EN_L2_3_IT	DLK2	-0.08	0.07	-1.18	0.236	0.508
AD	EN_L3_5_IT_1	DLK2	-0.02	0.09	-0.25	0.803	0.925
AD	EN_L3_5_IT_2	DLK2	0.00	0.08	0.00	0.998	0.999
AD	EN_L3_5_IT_3	DLK2	-0.25	0.09	-2.66	0.00789	0.0547
AD	EN_L6_IT_1	DLK2	-0.03	0.35	-0.09	0.931	0.988
AD	IN_VIP	DLK2	-0.04	0.09	-0.48	0.632	0.848
AD	Oligo	DLK2	0.01	0.08	0.16	0.874	0.945
AD	Astro	DLL1	-0.08	0.05	-1.71	0.0873	0.226
AD	EN_L2_3_IT	DLL1	-0.13	0.05	-2.61	0.00893	0.0769
AD	EN_L3_5_IT_1	DLL1	-0.10	0.09	-1.06	0.288	0.594
AD	EN_L3_5_IT_2	DLL1	-0.07	0.07	-1.00	0.318	0.608
AD	EN_L3_5_IT_3	DLL1	-0.01	0.07	-0.19	0.846	0.929
AD	EN_L6B	DLL1	0.34	0.33	1.05	0.295	0.658
AD	EN_L6_CT	DLL1	-0.05	0.11	-0.48	0.634	0.877
AD	EN_L6_IT_1	DLL1	-0.23	0.10	-2.30	0.0214	0.274
AD	IN_PVALB	DLL1	-0.05	0.07	-0.76	0.446	0.831
AD	IN_SST	DLL1	-0.04	0.08	-0.54	0.586	0.9
AD	IN_VIP	DLL1	-0.05	0.06	-0.74	0.458	0.743
AD	OPC	DLL1	-0.03	0.05	-0.58	0.562	0.852
AD	Oligo	DLL1	0.00	0.04	0.08	0.94	0.977
AD	EN_L2_3_IT	DLL3	0.07	0.07	0.97	0.332	0.605
AD	OPC	DLL3	0.10	0.06	1.53	0.127	0.511
AD	Oligo	DLL3	-0.04	0.08	-0.42	0.673	0.839
AD	EN_L2_3_IT	DLL4	-0.22	0.34	-0.64	0.521	0.756
AD	Endo	DLL4	0.02	0.14	0.12	0.905	0.986
AD	Astro	DLST	-0.05	0.04	-1.42	0.156	0.333
AD	EN_L2_3_IT	DLST	-0.03	0.03	-1.07	0.286	0.56
AD	EN_L3_5_IT_1	DLST	0.07	0.06	1.27	0.204	0.503
AD	EN_L3_5_IT_2	DLST	0.04	0.04	1.10	0.273	0.562
AD	EN_L3_5_IT_3	DLST	-0.00	0.04	-0.04	0.964	0.985
AD	EN_L5_6_NP	DLST	0.06	0.06	1.01	0.314	0.806
AD	EN_L5_ET	DLST	-0.15	0.36	-0.41	0.679	0.999
AD	EN_L6B	DLST	-0.00	0.07	-0.06	0.948	0.986
AD	EN_L6_CT	DLST	0.09	0.06	1.54	0.124	0.442
AD	EN_L6_IT_1	DLST	0.03	0.06	0.53	0.598	0.89
AD	EN_L6_IT_2	DLST	-0.01	0.06	-0.16	0.874	0.984
AD	Endo	DLST	-0.11	0.24	-0.45	0.652	0.95
AD	IN_ADARB2	DLST	0.08	0.06	1.41	0.158	0.559
AD	IN_LAMP5_LHX6	DLST	0.02	0.07	0.34	0.734	0.956
AD	IN_LAMP5_RELN	DLST	0.11	0.06	1.76	0.0778	0.502
AD	IN_PVALB	DLST	-0.02	0.04	-0.71	0.479	0.848
AD	IN_PVALB_CHC	DLST	-0.02	0.07	-0.22	0.822	0.959
AD	IN_SST	DLST	0.01	0.05	0.31	0.76	0.954
AD	IN_VIP	DLST	0.03	0.04	0.83	0.405	0.706
AD	Micro	DLST	0.02	0.05	0.44	0.66	0.861
AD	OPC	DLST	0.07	0.03	1.90	0.0579	0.389
AD	Oligo	DLST	0.03	0.02	1.25	0.21	0.438
AD	PC	DLST	0.02	0.09	0.21	0.833	0.989
AD	VLMC	DLST	-0.01	0.41	-0.02	0.983	0.993
AD	Astro	DLX1	-0.06	0.10	-0.56	0.573	0.742
AD	EN_L2_3_IT	DLX1	-0.03	0.11	-0.25	0.804	0.912
AD	IN_ADARB2	DLX1	-0.02	0.06	-0.35	0.725	0.909
AD	IN_LAMP5_LHX6	DLX1	0.07	0.08	0.83	0.407	0.85
AD	IN_LAMP5_RELN	DLX1	0.12	0.06	2.05	0.04	0.372
AD	IN_PVALB	DLX1	-0.08	0.05	-1.52	0.127	0.54
AD	IN_PVALB_CHC	DLX1	-0.04	0.10	-0.39	0.699	0.929
AD	IN_SST	DLX1	-0.01	0.06	-0.19	0.847	0.972
AD	IN_VIP	DLX1	-0.10	0.05	-1.81	0.0705	0.302
AD	Oligo	DLX1	0.00	0.08	0.04	0.966	0.986
AD	IN_PVALB	DLX2	0.02	0.08	0.22	0.823	0.959
AD	IN_SST	DLX2	-0.03	0.08	-0.33	0.739	0.948
AD	IN_VIP	DLX2	-0.13	0.07	-1.84	0.0651	0.289
AD	IN_ADARB2	DLX5	-0.06	0.09	-0.70	0.487	0.816
AD	IN_LAMP5_RELN	DLX5	0.16	0.08	1.97	0.0493	0.411
AD	IN_PVALB	DLX5	0.02	0.07	0.23	0.816	0.958
AD	IN_PVALB_CHC	DLX5	-0.17	0.34	-0.50	0.616	0.905
AD	IN_SST	DLX5	-0.06	0.08	-0.73	0.465	0.861
AD	IN_VIP	DLX5	0.12	0.06	2.15	0.0313	0.199
AD	IN_ADARB2	DLX6	0.13	0.08	1.61	0.108	0.483
AD	IN_LAMP5_RELN	DLX6	-0.09	0.08	-1.07	0.287	0.751
AD	IN_PVALB	DLX6	0.05	0.06	0.72	0.472	0.844
AD	IN_PVALB_CHC	DLX6	0.12	0.10	1.17	0.243	0.693
AD	IN_SST	DLX6	-0.06	0.08	-0.71	0.475	0.864
AD	IN_VIP	DLX6	0.02	0.06	0.33	0.741	0.899
AD	Astro	DMAC1	-0.04	0.05	-0.79	0.427	0.624
AD	EN_L2_3_IT	DMAC1	-0.01	0.04	-0.20	0.843	0.931
AD	EN_L3_5_IT_1	DMAC1	0.02	0.05	0.39	0.694	0.873
AD	EN_L3_5_IT_2	DMAC1	-0.02	0.04	-0.52	0.606	0.82
AD	EN_L3_5_IT_3	DMAC1	0.01	0.05	0.16	0.874	0.942
AD	EN_L5_6_NP	DMAC1	0.10	0.07	1.36	0.173	0.704
AD	EN_L5_ET	DMAC1	-0.44	0.38	-1.16	0.247	0.999
AD	EN_L6B	DMAC1	0.06	0.08	0.83	0.407	0.745
AD	EN_L6_CT	DMAC1	0.05	0.07	0.75	0.453	0.776
AD	EN_L6_IT_1	DMAC1	0.09	0.07	1.34	0.181	0.632
AD	EN_L6_IT_2	DMAC1	-0.10	0.07	-1.38	0.166	0.699
AD	IN_ADARB2	DMAC1	-0.03	0.06	-0.40	0.693	0.899
AD	IN_LAMP5_LHX6	DMAC1	0.05	0.08	0.66	0.511	0.894
AD	IN_LAMP5_RELN	DMAC1	-0.09	0.06	-1.46	0.143	0.612
AD	IN_PVALB	DMAC1	-0.00	0.05	-0.06	0.953	0.989
AD	IN_PVALB_CHC	DMAC1	0.14	0.07	1.93	0.0531	0.378
AD	IN_SST	DMAC1	-0.04	0.06	-0.71	0.48	0.864
AD	IN_VIP	DMAC1	-0.06	0.05	-1.34	0.181	0.486
AD	Micro	DMAC1	-0.14	0.06	-2.31	0.0209	0.124
AD	OPC	DMAC1	-0.05	0.05	-0.89	0.376	0.756
AD	Oligo	DMAC1	-0.01	0.03	-0.36	0.721	0.867
AD	Astro	DMAC2	0.01	0.05	0.15	0.882	0.94
AD	EN_L2_3_IT	DMAC2	-0.00	0.05	-0.11	0.914	0.962
AD	EN_L3_5_IT_1	DMAC2	-0.01	0.31	-0.04	0.964	0.987
AD	EN_L3_5_IT_2	DMAC2	-0.03	0.06	-0.42	0.674	0.859
AD	EN_L3_5_IT_3	DMAC2	-0.08	0.06	-1.32	0.186	0.417
AD	EN_L6B	DMAC2	-0.77	0.44	-1.75	0.0796	0.373
AD	EN_L6_CT	DMAC2	-0.00	0.35	-0.01	0.995	0.999
AD	EN_L6_IT_1	DMAC2	-0.05	0.09	-0.57	0.567	0.877
AD	IN_LAMP5_RELN	DMAC2	-0.13	0.09	-1.41	0.159	0.634
AD	IN_PVALB	DMAC2	0.04	0.07	0.49	0.625	0.908
AD	IN_SST	DMAC2	0.13	0.09	1.48	0.139	0.628
AD	IN_VIP	DMAC2	-0.07	0.07	-0.96	0.337	0.655
AD	OPC	DMAC2	0.09	0.07	1.16	0.246	0.657
AD	Oligo	DMAC2	-0.08	0.04	-2.00	0.0453	0.17
AD	Astro	DMAC2L	-0.03	0.03	-1.01	0.312	0.514
AD	EN_L2_3_IT	DMAC2L	-0.01	0.04	-0.29	0.774	0.897
AD	EN_L3_5_IT_1	DMAC2L	-0.01	0.06	-0.13	0.893	0.957
AD	EN_L3_5_IT_2	DMAC2L	-0.01	0.04	-0.15	0.877	0.954
AD	EN_L3_5_IT_3	DMAC2L	0.02	0.04	0.42	0.678	0.84
AD	EN_L5_6_NP	DMAC2L	0.03	0.07	0.41	0.683	0.946
AD	EN_L6B	DMAC2L	-0.04	0.07	-0.53	0.594	0.85
AD	EN_L6_CT	DMAC2L	-0.05	0.07	-0.74	0.462	0.782
AD	EN_L6_IT_1	DMAC2L	0.07	0.07	1.05	0.296	0.733
AD	EN_L6_IT_2	DMAC2L	-0.07	0.08	-0.87	0.382	0.851
AD	IN_ADARB2	DMAC2L	-0.08	0.06	-1.30	0.194	0.605
AD	IN_LAMP5_LHX6	DMAC2L	-0.00	0.07	-0.03	0.976	0.995
AD	IN_LAMP5_RELN	DMAC2L	-0.03	0.06	-0.55	0.585	0.894
AD	IN_PVALB	DMAC2L	-0.03	0.04	-0.73	0.465	0.84
AD	IN_PVALB_CHC	DMAC2L	-0.04	0.08	-0.51	0.607	0.9
AD	IN_SST	DMAC2L	0.11	0.05	2.05	0.0402	0.393
AD	IN_VIP	DMAC2L	-0.06	0.04	-1.50	0.133	0.419
AD	Micro	DMAC2L	0.01	0.05	0.10	0.921	0.974
AD	OPC	DMAC2L	-0.03	0.03	-0.87	0.382	0.759
AD	Oligo	DMAC2L	-0.00	0.02	-0.09	0.925	0.97
AD	Astro	DMAP1	0.00	0.04	0.05	0.956	0.979
AD	EN_L2_3_IT	DMAP1	0.02	0.03	0.50	0.616	0.815
AD	EN_L3_5_IT_1	DMAP1	0.11	0.06	1.77	0.0773	0.303
AD	EN_L3_5_IT_2	DMAP1	0.06	0.04	1.53	0.127	0.38
AD	EN_L3_5_IT_3	DMAP1	0.04	0.04	0.82	0.412	0.652
AD	EN_L5_6_NP	DMAP1	0.04	0.08	0.54	0.591	0.921
AD	EN_L6B	DMAP1	0.04	0.09	0.44	0.662	0.877
AD	EN_L6_CT	DMAP1	0.06	0.08	0.74	0.46	0.779
AD	EN_L6_IT_1	DMAP1	0.07	0.07	1.05	0.296	0.733
AD	EN_L6_IT_2	DMAP1	0.03	0.08	0.40	0.689	0.949
AD	IN_ADARB2	DMAP1	0.09	0.07	1.31	0.189	0.598
AD	IN_LAMP5_LHX6	DMAP1	0.06	0.09	0.74	0.462	0.879
AD	IN_LAMP5_RELN	DMAP1	-0.10	0.06	-1.49	0.136	0.6
AD	IN_PVALB	DMAP1	-0.01	0.04	-0.14	0.889	0.977
AD	IN_PVALB_CHC	DMAP1	-0.03	0.08	-0.36	0.717	0.935
AD	IN_SST	DMAP1	-0.08	0.18	-0.45	0.65	0.922
AD	IN_VIP	DMAP1	0.03	0.04	0.69	0.488	0.765
AD	Micro	DMAP1	0.04	0.06	0.60	0.549	0.797
AD	OPC	DMAP1	0.02	0.04	0.41	0.682	0.901
AD	Oligo	DMAP1	-0.02	0.03	-0.65	0.514	0.735
AD	Oligo	DMBT1	-0.04	0.08	-0.45	0.652	0.828
AD	Astro	DMC1	0.06	0.06	1.05	0.293	0.494
AD	EN_L2_3_IT	DMC1	-0.10	0.08	-1.28	0.199	0.462
AD	EN_L3_5_IT_2	DMC1	-0.08	0.10	-0.77	0.439	0.709
AD	EN_L3_5_IT_3	DMC1	-0.16	0.09	-1.74	0.0822	0.254
AD	EN_L6_IT_1	DMC1	0.97	0.40	2.46	0.0137	0.226
AD	IN_PVALB	DMC1	-0.08	0.08	-0.92	0.355	0.781
AD	Oligo	DMC1	-0.04	0.06	-0.74	0.458	0.692
AD	Astro	DMD	-0.02	0.04	-0.64	0.521	0.703
AD	EN_L2_3_IT	DMD	-0.01	0.03	-0.30	0.765	0.892
AD	EN_L3_5_IT_1	DMD	-0.01	0.03	-0.40	0.686	0.869
AD	EN_L3_5_IT_2	DMD	-0.03	0.03	-0.90	0.368	0.653
AD	EN_L3_5_IT_3	DMD	-0.04	0.03	-1.24	0.215	0.452
AD	EN_L5_6_NP	DMD	0.04	0.03	1.11	0.267	0.775
AD	EN_L5_ET	DMD	-0.19	0.19	-0.99	0.322	0.999
AD	EN_L6B	DMD	0.00	0.05	0.07	0.945	0.985
AD	EN_L6_CT	DMD	0.05	0.03	1.72	0.0858	0.37
AD	EN_L6_IT_1	DMD	0.04	0.03	1.23	0.218	0.673
AD	EN_L6_IT_2	DMD	-0.03	0.04	-0.59	0.553	0.914
AD	Endo	DMD	0.00	0.10	0.02	0.988	0.999
AD	IN_ADARB2	DMD	0.07	0.04	2.04	0.0415	0.333
AD	IN_LAMP5_LHX6	DMD	0.02	0.04	0.38	0.702	0.951
AD	IN_LAMP5_RELN	DMD	0.09	0.05	1.95	0.0508	0.416
AD	IN_PVALB	DMD	-0.03	0.04	-0.64	0.524	0.866
AD	IN_PVALB_CHC	DMD	0.14	0.05	2.65	0.00805	0.15
AD	IN_SST	DMD	-0.09	0.05	-1.96	0.0498	0.427
AD	IN_VIP	DMD	0.07	0.03	2.26	0.0239	0.171
AD	Micro	DMD	0.04	0.06	0.73	0.468	0.739
AD	OPC	DMD	0.05	0.03	1.91	0.0561	0.384
AD	Oligo	DMD	0.01	0.04	0.25	0.799	0.907
AD	PC	DMD	-0.18	0.07	-2.42	0.0154	0.628
AD	PVM	DMD	0.03	0.11	0.30	0.762	0.955
AD	SMC	DMD	-0.09	0.13	-0.71	0.478	0.995
AD	VLMC	DMD	0.27	0.12	2.31	0.0208	0.212
AD	Astro	DMGDH	-0.25	0.05	-5.14	2.68e-07	1.89e-05
AD	EN_L2_3_IT	DMGDH	-0.04	0.04	-0.97	0.333	0.606
AD	EN_L3_5_IT_1	DMGDH	-0.19	0.06	-3.42	0.000626	0.0171
AD	EN_L3_5_IT_2	DMGDH	-0.02	0.05	-0.36	0.721	0.884
AD	EN_L3_5_IT_3	DMGDH	-0.20	0.06	-3.28	0.00104	0.0128
AD	EN_L5_6_NP	DMGDH	-0.24	0.10	-2.44	0.0147	0.331
AD	EN_L5_ET	DMGDH	0.05	0.40	0.13	0.898	0.999
AD	EN_L6B	DMGDH	-0.10	0.09	-1.11	0.267	0.63
AD	EN_L6_CT	DMGDH	-0.19	0.08	-2.50	0.0124	0.126
AD	EN_L6_IT_1	DMGDH	-0.06	0.07	-0.85	0.395	0.794
AD	EN_L6_IT_2	DMGDH	-0.10	0.08	-1.21	0.227	0.749
AD	IN_ADARB2	DMGDH	0.13	0.08	1.61	0.108	0.483
AD	IN_LAMP5_LHX6	DMGDH	-0.10	0.11	-0.88	0.38	0.836
AD	IN_LAMP5_RELN	DMGDH	-0.09	0.09	-0.98	0.328	0.782
AD	IN_PVALB	DMGDH	0.05	0.06	0.89	0.375	0.795
AD	IN_SST	DMGDH	0.15	0.09	1.72	0.0862	0.535
AD	IN_VIP	DMGDH	-0.06	0.05	-1.17	0.244	0.56
AD	Micro	DMGDH	-0.18	0.08	-2.08	0.0373	0.179
AD	OPC	DMGDH	-0.04	0.04	-1.03	0.305	0.701
AD	Oligo	DMGDH	-0.12	0.04	-3.22	0.0013	0.0173
AD	VLMC	DMGDH	-0.10	0.12	-0.84	0.399	0.711
AD	Astro	DMKN	0.27	0.11	2.56	0.0105	0.0537
AD	EN_L2_3_IT	DMKN	-0.21	0.06	-3.69	0.000221	0.008
AD	EN_L3_5_IT_1	DMKN	-0.25	0.08	-3.34	0.00085	0.0208
AD	EN_L3_5_IT_2	DMKN	-0.20	0.06	-3.50	0.000472	0.00937
AD	EN_L3_5_IT_3	DMKN	-0.21	0.06	-3.38	0.000734	0.0101
AD	EN_L5_6_NP	DMKN	0.17	0.39	0.44	0.663	0.938
AD	EN_L6B	DMKN	-0.42	0.11	-3.82	0.000131	0.00963
AD	EN_L6_CT	DMKN	-0.42	0.10	-4.17	3.01e-05	0.00193
AD	EN_L6_IT_1	DMKN	0.09	0.37	0.23	0.82	0.959
AD	EN_L6_IT_2	DMKN	0.10	0.34	0.31	0.757	0.96
AD	IN_ADARB2	DMKN	0.10	0.09	1.03	0.304	0.704
AD	IN_PVALB	DMKN	-0.06	0.09	-0.67	0.504	0.857
AD	IN_SST	DMKN	0.01	0.08	0.07	0.945	0.99
AD	IN_VIP	DMKN	-0.16	0.06	-2.93	0.00343	0.0581
AD	Oligo	DMKN	0.04	0.08	0.51	0.612	0.802
AD	Astro	DMPK	0.04	0.04	1.22	0.222	0.415
AD	EN_L2_3_IT	DMPK	-0.05	0.04	-1.26	0.208	0.473
AD	EN_L3_5_IT_1	DMPK	-0.12	0.06	-1.88	0.0594	0.263
AD	EN_L3_5_IT_2	DMPK	-0.10	0.05	-2.06	0.0393	0.194
AD	EN_L3_5_IT_3	DMPK	-0.07	0.05	-1.37	0.169	0.394
AD	EN_L5_6_NP	DMPK	-0.08	0.08	-0.92	0.356	0.83
AD	EN_L6B	DMPK	-0.15	0.08	-1.98	0.0479	0.294
AD	EN_L6_CT	DMPK	-0.11	0.07	-1.57	0.115	0.43
AD	EN_L6_IT_1	DMPK	-0.02	0.06	-0.26	0.795	0.951
AD	EN_L6_IT_2	DMPK	0.05	0.08	0.68	0.494	0.895
AD	IN_ADARB2	DMPK	-0.12	0.07	-1.61	0.108	0.483
AD	IN_LAMP5_LHX6	DMPK	0.04	0.09	0.40	0.69	0.948
AD	IN_LAMP5_RELN	DMPK	-0.00	0.08	-0.04	0.971	0.994
AD	IN_PVALB	DMPK	0.03	0.05	0.67	0.503	0.857
AD	IN_PVALB_CHC	DMPK	0.02	0.09	0.25	0.805	0.955
AD	IN_SST	DMPK	-0.04	0.06	-0.64	0.523	0.879
AD	IN_VIP	DMPK	-0.07	0.05	-1.42	0.154	0.451
AD	OPC	DMPK	0.01	0.04	0.32	0.751	0.926
AD	Oligo	DMPK	-0.01	0.04	-0.29	0.775	0.896
AD	EN_L2_3_IT	DMRT1	-0.07	0.10	-0.75	0.453	0.707
AD	Oligo	DMRT1	-0.12	0.09	-1.32	0.186	0.409
AD	Oligo	DMRT2	-0.11	0.04	-2.66	0.00775	0.0547
AD	EN_L2_3_IT	DMRT3	0.15	0.12	1.24	0.215	0.481
AD	Astro	DMRTA1	0.01	0.07	0.19	0.847	0.923
AD	Oligo	DMRTA2	-0.27	0.10	-2.57	0.0101	0.0652
AD	EN_L2_3_IT	DMRTC1	0.00	0.09	0.01	0.991	0.996
AD	EN_L2_3_IT	DMRTC1B	-0.07	0.08	-0.93	0.353	0.626
AD	EN_L3_5_IT_2	DMRTC1B	-0.18	0.42	-0.43	0.664	0.854
AD	Adaptive	DMTF1	-0.08	0.12	-0.66	0.511	0.949
AD	Astro	DMTF1	-0.02	0.03	-0.55	0.583	0.75
AD	EN_L2_3_IT	DMTF1	0.01	0.02	0.35	0.728	0.875
AD	EN_L3_5_IT_1	DMTF1	0.04	0.03	1.10	0.271	0.578
AD	EN_L3_5_IT_2	DMTF1	-0.01	0.03	-0.25	0.804	0.924
AD	EN_L3_5_IT_3	DMTF1	0.02	0.03	0.90	0.367	0.611
AD	EN_L5_6_NP	DMTF1	0.05	0.04	1.42	0.156	0.684
AD	EN_L5_ET	DMTF1	-0.39	0.23	-1.67	0.0956	0.999
AD	EN_L6B	DMTF1	-0.02	0.04	-0.42	0.676	0.884
AD	EN_L6_CT	DMTF1	-0.01	0.03	-0.45	0.65	0.884
AD	EN_L6_IT_1	DMTF1	0.03	0.04	0.94	0.347	0.766
AD	EN_L6_IT_2	DMTF1	0.00	0.05	0.04	0.965	0.994
AD	Endo	DMTF1	-0.06	0.07	-0.93	0.35	0.84
AD	IN_ADARB2	DMTF1	0.06	0.03	1.81	0.07	0.403
AD	IN_LAMP5_LHX6	DMTF1	0.04	0.04	0.92	0.356	0.825
AD	IN_LAMP5_RELN	DMTF1	-0.02	0.03	-0.62	0.533	0.877
AD	IN_PVALB	DMTF1	0.02	0.03	0.89	0.374	0.794
AD	IN_PVALB_CHC	DMTF1	-0.05	0.04	-1.27	0.204	0.657
AD	IN_SST	DMTF1	0.04	0.03	1.27	0.205	0.696
AD	IN_VIP	DMTF1	0.06	0.02	2.58	0.00997	0.105
AD	Micro	DMTF1	0.04	0.03	1.43	0.153	0.413
AD	OPC	DMTF1	0.05	0.03	1.93	0.0533	0.373
AD	Oligo	DMTF1	0.04	0.02	1.76	0.0781	0.241
AD	PC	DMTF1	0.10	0.06	1.66	0.0976	0.849
AD	PVM	DMTF1	0.12	0.11	1.16	0.248	0.81
AD	SMC	DMTF1	-0.04	0.17	-0.22	0.828	0.995
AD	VLMC	DMTF1	0.08	0.06	1.41	0.158	0.476
AD	Astro	DMTN	0.17	0.05	3.68	0.000232	0.00335
AD	EN_L2_3_IT	DMTN	0.06	0.03	1.95	0.0506	0.21
AD	EN_L3_5_IT_1	DMTN	0.10	0.04	2.32	0.0206	0.144
AD	EN_L3_5_IT_2	DMTN	0.12	0.03	3.63	0.00028	0.00636
AD	EN_L3_5_IT_3	DMTN	0.10	0.03	3.35	0.000823	0.0109
AD	EN_L5_6_NP	DMTN	-0.01	0.05	-0.25	0.806	0.968
AD	EN_L5_ET	DMTN	0.05	0.32	0.15	0.885	0.999
AD	EN_L6B	DMTN	0.03	0.05	0.56	0.577	0.844
AD	EN_L6_CT	DMTN	0.07	0.04	1.55	0.12	0.438
AD	EN_L6_IT_1	DMTN	0.05	0.04	1.07	0.284	0.724
AD	EN_L6_IT_2	DMTN	0.05	0.06	0.85	0.396	0.861
AD	IN_ADARB2	DMTN	0.10	0.05	1.99	0.0465	0.346
AD	IN_LAMP5_LHX6	DMTN	0.14	0.06	2.52	0.0119	0.253
AD	IN_LAMP5_RELN	DMTN	0.06	0.05	1.30	0.193	0.67
AD	IN_PVALB	DMTN	0.02	0.04	0.60	0.552	0.878
AD	IN_PVALB_CHC	DMTN	0.07	0.06	1.21	0.225	0.679
AD	IN_SST	DMTN	0.06	0.04	1.51	0.132	0.62
AD	IN_VIP	DMTN	0.06	0.03	1.98	0.0482	0.249
AD	Micro	DMTN	0.08	0.10	0.81	0.421	0.702
AD	OPC	DMTN	-0.04	0.08	-0.54	0.59	0.865
AD	Oligo	DMTN	0.08	0.06	1.30	0.195	0.421
AD	Astro	DMWD	0.07	0.06	1.14	0.256	0.456
AD	EN_L2_3_IT	DMWD	-0.10	0.06	-1.65	0.0992	0.317
AD	EN_L3_5_IT_2	DMWD	-0.16	0.08	-1.98	0.0476	0.217
AD	EN_L3_5_IT_3	DMWD	-0.19	0.09	-2.21	0.027	0.124
AD	EN_L6_IT_1	DMWD	0.67	0.38	1.75	0.0799	0.475
AD	IN_PVALB	DMWD	-0.18	0.09	-1.95	0.0507	0.38
AD	IN_VIP	DMWD	-0.18	0.08	-2.17	0.0297	0.194
AD	OPC	DMWD	-0.05	0.07	-0.62	0.538	0.843
AD	Oligo	DMWD	0.04	0.05	0.77	0.443	0.68
AD	Adaptive	DMXL1	-0.25	0.15	-1.70	0.0896	0.747
AD	Astro	DMXL1	-0.04	0.02	-1.62	0.106	0.257
AD	EN_L2_3_IT	DMXL1	0.05	0.02	2.72	0.00648	0.0631
AD	EN_L3_5_IT_1	DMXL1	0.05	0.03	1.73	0.0832	0.315
AD	EN_L3_5_IT_2	DMXL1	0.05	0.02	2.25	0.0242	0.143
AD	EN_L3_5_IT_3	DMXL1	0.05	0.02	2.47	0.0136	0.0786
AD	EN_L5_6_NP	DMXL1	0.02	0.04	0.68	0.496	0.884
AD	EN_L5_ET	DMXL1	-0.08	0.21	-0.39	0.696	0.999
AD	EN_L6B	DMXL1	0.02	0.03	0.57	0.569	0.841
AD	EN_L6_CT	DMXL1	0.07	0.03	2.50	0.0124	0.126
AD	EN_L6_IT_1	DMXL1	0.06	0.03	1.91	0.0563	0.419
AD	EN_L6_IT_2	DMXL1	0.08	0.04	2.22	0.0264	0.439
AD	Endo	DMXL1	-0.08	0.08	-1.13	0.258	0.788
AD	IN_ADARB2	DMXL1	0.00	0.03	0.16	0.871	0.964
AD	IN_LAMP5_LHX6	DMXL1	-0.05	0.03	-1.60	0.11	0.6
AD	IN_LAMP5_RELN	DMXL1	0.02	0.03	0.80	0.422	0.831
AD	IN_PVALB	DMXL1	0.03	0.02	1.42	0.156	0.586
AD	IN_PVALB_CHC	DMXL1	0.04	0.03	1.08	0.282	0.727
AD	IN_SST	DMXL1	0.02	0.03	0.91	0.361	0.808
AD	IN_VIP	DMXL1	0.05	0.02	2.55	0.0109	0.11
AD	Micro	DMXL1	0.09	0.03	3.40	0.000669	0.0107
AD	OPC	DMXL1	0.01	0.02	0.56	0.575	0.858
AD	Oligo	DMXL1	-0.05	0.02	-2.88	0.00401	0.0356
AD	PC	DMXL1	0.03	0.07	0.38	0.704	0.986
AD	PVM	DMXL1	0.12	0.09	1.38	0.168	0.764
AD	SMC	DMXL1	0.05	0.15	0.33	0.741	0.995
AD	VLMC	DMXL1	0.10	0.07	1.35	0.178	0.503
AD	Astro	DMXL2	-0.18	0.03	-5.87	4.38e-09	7.49e-07
AD	EN_L2_3_IT	DMXL2	0.01	0.02	0.29	0.772	0.896
AD	EN_L3_5_IT_1	DMXL2	0.01	0.03	0.46	0.646	0.849
AD	EN_L3_5_IT_2	DMXL2	0.02	0.02	0.87	0.387	0.668
AD	EN_L3_5_IT_3	DMXL2	0.05	0.03	1.76	0.0788	0.247
AD	EN_L5_6_NP	DMXL2	-0.03	0.04	-0.89	0.373	0.836
AD	EN_L5_ET	DMXL2	0.12	0.21	0.56	0.573	0.999
AD	EN_L6B	DMXL2	0.03	0.03	0.75	0.455	0.778
AD	EN_L6_CT	DMXL2	0.03	0.03	0.91	0.365	0.715
AD	EN_L6_IT_1	DMXL2	0.03	0.03	0.75	0.455	0.827
AD	EN_L6_IT_2	DMXL2	0.02	0.04	0.43	0.666	0.942
AD	Endo	DMXL2	0.59	0.37	1.60	0.11	0.614
AD	IN_ADARB2	DMXL2	0.00	0.03	0.01	0.993	0.998
AD	IN_LAMP5_LHX6	DMXL2	0.02	0.03	0.70	0.482	0.885
AD	IN_LAMP5_RELN	DMXL2	0.01	0.03	0.17	0.864	0.971
AD	IN_PVALB	DMXL2	0.03	0.03	0.95	0.344	0.774
AD	IN_PVALB_CHC	DMXL2	-0.00	0.04	-0.04	0.967	0.992
AD	IN_SST	DMXL2	0.03	0.03	1.21	0.225	0.713
AD	IN_VIP	DMXL2	0.03	0.02	1.39	0.164	0.465
AD	Micro	DMXL2	0.24	0.05	4.82	1.44e-06	8e-05
AD	OPC	DMXL2	-0.02	0.02	-0.82	0.413	0.776
AD	Oligo	DMXL2	-0.09	0.03	-3.18	0.00145	0.0185
AD	PC	DMXL2	0.06	0.10	0.65	0.513	0.955
AD	PVM	DMXL2	0.03	0.12	0.29	0.773	0.958
AD	VLMC	DMXL2	-0.02	0.09	-0.22	0.826	0.943
AD	Astro	DNA2	0.31	0.06	4.97	6.61e-07	3.74e-05
AD	EN_L2_3_IT	DNA2	0.10	0.04	2.24	0.0253	0.14
AD	EN_L3_5_IT_1	DNA2	0.17	0.07	2.50	0.0123	0.106
AD	EN_L3_5_IT_2	DNA2	0.18	0.06	2.86	0.00429	0.0449
AD	EN_L3_5_IT_3	DNA2	-0.01	0.18	-0.04	0.97	0.988
AD	EN_L5_6_NP	DNA2	0.08	0.09	0.94	0.35	0.829
AD	EN_L6B	DNA2	0.24	0.09	2.74	0.00615	0.102
AD	EN_L6_CT	DNA2	0.14	0.08	1.82	0.0691	0.332
AD	EN_L6_IT_1	DNA2	0.09	0.07	1.25	0.212	0.666
AD	EN_L6_IT_2	DNA2	0.23	0.09	2.53	0.0116	0.337
AD	IN_ADARB2	DNA2	0.10	0.07	1.40	0.161	0.561
AD	IN_LAMP5_LHX6	DNA2	0.09	0.09	1.08	0.281	0.776
AD	IN_LAMP5_RELN	DNA2	-0.01	0.08	-0.14	0.887	0.975
AD	IN_PVALB	DNA2	0.10	0.05	1.77	0.0765	0.444
AD	IN_PVALB_CHC	DNA2	0.09	0.11	0.77	0.441	0.823
AD	IN_SST	DNA2	0.11	0.07	1.53	0.125	0.606
AD	IN_VIP	DNA2	0.10	0.06	1.71	0.0876	0.337
AD	Micro	DNA2	0.28	0.08	3.33	0.00087	0.0131
AD	OPC	DNA2	0.11	0.06	1.73	0.0835	0.442
AD	Oligo	DNA2	0.20	0.05	4.40	1.06e-05	0.000712
AD	Astro	DNAAF1	0.02	0.07	0.27	0.784	0.886
AD	EN_L2_3_IT	DNAAF1	-0.07	0.05	-1.57	0.117	0.348
AD	EN_L3_5_IT_1	DNAAF1	-0.29	0.08	-3.64	0.000276	0.0101
AD	EN_L3_5_IT_2	DNAAF1	-0.07	0.07	-1.03	0.301	0.59
AD	EN_L3_5_IT_3	DNAAF1	-0.08	0.07	-1.10	0.271	0.517
AD	EN_L5_6_NP	DNAAF1	0.18	0.32	0.58	0.563	0.912
AD	EN_L5_ET	DNAAF1	-0.57	0.52	-1.09	0.277	0.999
AD	EN_L6B	DNAAF1	-0.10	0.10	-0.96	0.339	0.697
AD	EN_L6_CT	DNAAF1	-0.13	0.09	-1.35	0.177	0.527
AD	EN_L6_IT_1	DNAAF1	0.05	0.08	0.63	0.526	0.863
AD	EN_L6_IT_2	DNAAF1	-0.16	0.11	-1.39	0.164	0.697
AD	IN_ADARB2	DNAAF1	0.03	0.07	0.39	0.698	0.901
AD	IN_LAMP5_RELN	DNAAF1	-0.10	0.10	-1.00	0.318	0.774
AD	IN_PVALB	DNAAF1	0.14	0.09	1.61	0.107	0.507
AD	IN_SST	DNAAF1	-0.05	0.09	-0.59	0.556	0.891
AD	IN_VIP	DNAAF1	-0.11	0.08	-1.33	0.182	0.487
AD	Oligo	DNAAF1	-0.09	0.07	-1.37	0.172	0.391
AD	Astro	DNAAF2	0.08	0.05	1.67	0.0957	0.24
AD	EN_L2_3_IT	DNAAF2	0.04	0.04	0.93	0.354	0.626
AD	EN_L3_5_IT_1	DNAAF2	0.03	0.07	0.44	0.662	0.857
AD	EN_L3_5_IT_2	DNAAF2	0.00	0.06	0.05	0.961	0.986
AD	EN_L3_5_IT_3	DNAAF2	0.01	0.06	0.16	0.871	0.941
AD	EN_L6B	DNAAF2	0.42	0.32	1.30	0.192	0.552
AD	EN_L6_CT	DNAAF2	-0.50	0.26	-1.90	0.0574	0.303
AD	EN_L6_IT_1	DNAAF2	-0.04	0.09	-0.43	0.666	0.914
AD	IN_ADARB2	DNAAF2	0.11	0.09	1.29	0.198	0.61
AD	IN_LAMP5_RELN	DNAAF2	-0.01	0.09	-0.14	0.89	0.976
AD	IN_PVALB	DNAAF2	-0.01	0.06	-0.11	0.911	0.98
AD	IN_SST	DNAAF2	0.06	0.08	0.76	0.449	0.854
AD	IN_VIP	DNAAF2	0.03	0.06	0.63	0.531	0.791
AD	Micro	DNAAF2	0.02	0.08	0.23	0.817	0.931
AD	OPC	DNAAF2	-0.01	0.05	-0.22	0.827	0.951
AD	Oligo	DNAAF2	0.03	0.03	0.81	0.417	0.656
AD	Astro	DNAAF4	-0.13	0.10	-1.27	0.206	0.396
AD	Astro	DNAAF5	0.01	0.03	0.32	0.747	0.862
AD	EN_L2_3_IT	DNAAF5	-0.05	0.03	-1.43	0.153	0.4
AD	EN_L3_5_IT_1	DNAAF5	0.03	0.05	0.55	0.58	0.815
AD	EN_L3_5_IT_2	DNAAF5	-0.04	0.04	-1.08	0.281	0.57
AD	EN_L3_5_IT_3	DNAAF5	-0.00	0.04	-0.01	0.992	0.997
AD	EN_L5_6_NP	DNAAF5	0.08	0.08	1.11	0.269	0.776
AD	EN_L5_ET	DNAAF5	-0.30	0.37	-0.82	0.415	0.999
AD	EN_L6B	DNAAF5	-0.07	0.07	-0.97	0.333	0.693
AD	EN_L6_CT	DNAAF5	-0.04	0.05	-0.69	0.487	0.799
AD	EN_L6_IT_1	DNAAF5	-0.04	0.06	-0.72	0.47	0.834
AD	EN_L6_IT_2	DNAAF5	0.05	0.07	0.74	0.462	0.886
AD	IN_ADARB2	DNAAF5	-0.06	0.06	-0.96	0.337	0.727
AD	IN_LAMP5_LHX6	DNAAF5	0.01	0.08	0.18	0.858	0.982
AD	IN_LAMP5_RELN	DNAAF5	0.07	0.07	0.98	0.33	0.784
AD	IN_PVALB	DNAAF5	0.04	0.04	0.92	0.359	0.782
AD	IN_PVALB_CHC	DNAAF5	0.04	0.08	0.52	0.602	0.898
AD	IN_SST	DNAAF5	-0.01	0.05	-0.22	0.822	0.967
AD	IN_VIP	DNAAF5	0.04	0.04	1.12	0.262	0.579
AD	Micro	DNAAF5	0.04	0.07	0.56	0.577	0.813
AD	OPC	DNAAF5	-0.01	0.04	-0.19	0.848	0.958
AD	Oligo	DNAAF5	-0.01	0.03	-0.25	0.801	0.908
AD	Astro	DNAH1	-0.09	0.05	-1.97	0.0491	0.154
AD	EN_L2_3_IT	DNAH1	-0.08	0.04	-2.20	0.0279	0.149
AD	EN_L3_5_IT_1	DNAH1	0.01	0.06	0.18	0.859	0.945
AD	EN_L3_5_IT_2	DNAH1	-0.09	0.04	-2.05	0.04	0.196
AD	EN_L3_5_IT_3	DNAH1	-0.10	0.04	-2.22	0.0265	0.122
AD	EN_L5_6_NP	DNAH1	-0.11	0.08	-1.36	0.174	0.705
AD	EN_L5_ET	DNAH1	0.09	0.49	0.18	0.853	0.999
AD	EN_L6B	DNAH1	-0.12	0.08	-1.44	0.149	0.495
AD	EN_L6_CT	DNAH1	-0.12	0.07	-1.78	0.0753	0.347
AD	EN_L6_IT_1	DNAH1	-0.02	0.06	-0.36	0.721	0.933
AD	EN_L6_IT_2	DNAH1	-0.13	0.08	-1.53	0.125	0.655
AD	IN_ADARB2	DNAH1	-0.05	0.07	-0.67	0.502	0.823
AD	IN_LAMP5_LHX6	DNAH1	-0.12	0.09	-1.35	0.177	0.698
AD	IN_LAMP5_RELN	DNAH1	-0.02	0.07	-0.30	0.764	0.946
AD	IN_PVALB	DNAH1	-0.08	0.05	-1.50	0.134	0.552
AD	IN_PVALB_CHC	DNAH1	-0.14	0.10	-1.42	0.157	0.597
AD	IN_SST	DNAH1	-0.10	0.06	-1.56	0.118	0.598
AD	IN_VIP	DNAH1	-0.06	0.05	-1.16	0.245	0.561
AD	Micro	DNAH1	-0.07	0.05	-1.51	0.131	0.376
AD	OPC	DNAH1	-0.08	0.06	-1.29	0.198	0.603
AD	Oligo	DNAH1	-0.22	0.05	-4.22	2.49e-05	0.00123
AD	Astro	DNAH10	0.04	0.06	0.60	0.55	0.726
AD	EN_L2_3_IT	DNAH10	0.05	0.06	0.82	0.41	0.674
AD	EN_L3_5_IT_1	DNAH10	0.09	0.10	0.90	0.368	0.667
AD	EN_L3_5_IT_2	DNAH10	0.10	0.08	1.20	0.23	0.517
AD	EN_L3_5_IT_3	DNAH10	0.13	0.08	1.73	0.0834	0.256
AD	EN_L5_6_NP	DNAH10	-0.05	0.11	-0.47	0.641	0.933
AD	EN_L6B	DNAH10	0.08	0.11	0.72	0.47	0.787
AD	EN_L6_CT	DNAH10	-0.05	0.10	-0.49	0.625	0.874
AD	EN_L6_IT_1	DNAH10	-0.05	0.10	-0.56	0.573	0.881
AD	EN_L6_IT_2	DNAH10	-0.05	0.11	-0.48	0.63	0.936
AD	IN_ADARB2	DNAH10	0.10	0.10	0.96	0.336	0.726
AD	IN_LAMP5_LHX6	DNAH10	-0.17	0.10	-1.67	0.0958	0.574
AD	IN_LAMP5_RELN	DNAH10	-0.11	0.09	-1.16	0.247	0.719
AD	IN_PVALB	DNAH10	-0.02	0.07	-0.32	0.75	0.941
AD	IN_PVALB_CHC	DNAH10	0.12	0.11	1.09	0.274	0.721
AD	IN_SST	DNAH10	0.00	0.08	0.05	0.959	0.994
AD	IN_VIP	DNAH10	-0.12	0.06	-1.83	0.0677	0.296
AD	OPC	DNAH10	-0.02	0.07	-0.24	0.81	0.945
AD	Oligo	DNAH10	-0.00	0.04	-0.02	0.987	0.994
AD	Astro	DNAH11	0.09	0.10	0.91	0.364	0.564
AD	EN_L2_3_IT	DNAH11	0.21	0.08	2.77	0.00553	0.0575
AD	EN_L3_5_IT_2	DNAH11	-0.04	0.10	-0.40	0.687	0.866
AD	EN_L3_5_IT_3	DNAH11	0.19	0.09	2.12	0.0341	0.144
AD	EN_L6B	DNAH11	0.61	0.59	1.04	0.296	0.66
AD	EN_L6_CT	DNAH11	-0.63	0.47	-1.33	0.185	0.535
AD	EN_L6_IT_1	DNAH11	0.26	0.13	2.04	0.0418	0.366
AD	EN_L6_IT_2	DNAH11	0.57	0.18	3.12	0.00179	0.169
AD	Endo	DNAH11	-0.05	0.58	-0.09	0.931	0.993
AD	IN_ADARB2	DNAH11	0.24	0.13	1.78	0.0746	0.411
AD	IN_PVALB	DNAH11	0.12	0.09	1.30	0.194	0.637
AD	IN_SST	DNAH11	0.16	0.12	1.29	0.196	0.692
AD	IN_VIP	DNAH11	0.03	0.09	0.38	0.706	0.883
AD	OPC	DNAH11	0.06	0.09	0.76	0.45	0.799
AD	Oligo	DNAH11	0.35	0.09	4.00	6.26e-05	0.00229
AD	PC	DNAH11	-0.02	0.18	-0.10	0.922	0.993
AD	Astro	DNAH12	-0.03	0.05	-0.62	0.536	0.714
AD	EN_L2_3_IT	DNAH12	0.01	0.05	0.20	0.844	0.931
AD	EN_L3_5_IT_1	DNAH12	0.04	0.07	0.61	0.541	0.795
AD	EN_L3_5_IT_2	DNAH12	0.00	0.06	0.04	0.97	0.988
AD	EN_L3_5_IT_3	DNAH12	0.01	0.07	0.19	0.846	0.929
AD	EN_L5_6_NP	DNAH12	0.10	0.11	0.87	0.384	0.84
AD	EN_L6B	DNAH12	0.18	0.11	1.75	0.0798	0.373
AD	EN_L6_CT	DNAH12	0.07	0.10	0.67	0.504	0.807
AD	EN_L6_IT_1	DNAH12	0.09	0.09	0.96	0.339	0.762
AD	EN_L6_IT_2	DNAH12	0.16	0.11	1.43	0.152	0.685
AD	IN_ADARB2	DNAH12	-0.07	0.09	-0.79	0.428	0.784
AD	IN_LAMP5_LHX6	DNAH12	-0.11	0.12	-0.90	0.367	0.832
AD	IN_LAMP5_RELN	DNAH12	0.12	0.09	1.37	0.172	0.649
AD	IN_PVALB	DNAH12	0.03	0.07	0.39	0.7	0.926
AD	IN_SST	DNAH12	-0.07	0.08	-0.81	0.418	0.834
AD	IN_VIP	DNAH12	-0.05	0.07	-0.74	0.462	0.747
AD	Micro	DNAH12	0.16	0.08	2.03	0.0421	0.192
AD	OPC	DNAH12	-0.01	0.06	-0.16	0.87	0.964
AD	Oligo	DNAH12	0.01	0.04	0.23	0.819	0.916
AD	Astro	DNAH14	-0.11	0.06	-1.94	0.0528	0.161
AD	EN_L2_3_IT	DNAH14	0.11	0.07	1.65	0.099	0.317
AD	EN_L3_5_IT_1	DNAH14	-0.03	0.04	-0.77	0.443	0.727
AD	EN_L3_5_IT_2	DNAH14	0.06	0.05	1.12	0.262	0.552
AD	EN_L3_5_IT_3	DNAH14	0.00	0.04	0.11	0.912	0.959
AD	EN_L5_6_NP	DNAH14	0.07	0.12	0.61	0.544	0.905
AD	EN_L5_ET	DNAH14	0.13	0.33	0.40	0.69	0.999
AD	EN_L6B	DNAH14	-0.01	0.05	-0.28	0.782	0.924
AD	EN_L6_CT	DNAH14	0.11	0.07	1.73	0.0833	0.365
AD	EN_L6_IT_1	DNAH14	0.01	0.06	0.10	0.92	0.985
AD	EN_L6_IT_2	DNAH14	0.10	0.11	0.91	0.36	0.844
AD	Endo	DNAH14	0.43	0.39	1.08	0.279	0.798
AD	IN_ADARB2	DNAH14	-0.14	0.05	-2.86	0.0043	0.119
AD	IN_LAMP5_LHX6	DNAH14	0.01	0.10	0.06	0.949	0.991
AD	IN_LAMP5_RELN	DNAH14	0.09	0.09	0.93	0.354	0.797
AD	IN_PVALB	DNAH14	0.11	0.07	1.69	0.091	0.478
AD	IN_PVALB_CHC	DNAH14	0.11	0.11	1.02	0.308	0.745
AD	IN_SST	DNAH14	0.17	0.07	2.25	0.0242	0.323
AD	IN_VIP	DNAH14	-0.10	0.04	-2.18	0.0291	0.191
AD	Micro	DNAH14	0.18	0.08	2.17	0.0299	0.154
AD	OPC	DNAH14	-0.06	0.05	-1.19	0.234	0.644
AD	Oligo	DNAH14	-0.06	0.04	-1.52	0.128	0.327
AD	VLMC	DNAH14	0.24	0.19	1.29	0.199	0.531
AD	Astro	DNAH17	0.04	0.06	0.67	0.503	0.687
AD	EN_L2_3_IT	DNAH17	-0.18	0.08	-2.15	0.0319	0.159
AD	EN_L3_5_IT_1	DNAH17	-0.28	0.11	-2.59	0.00956	0.0921
AD	EN_L3_5_IT_2	DNAH17	-0.08	0.09	-0.85	0.393	0.673
AD	EN_L3_5_IT_3	DNAH17	-0.16	0.09	-1.77	0.0764	0.243
AD	EN_L5_6_NP	DNAH17	0.37	0.35	1.05	0.293	0.792
AD	EN_L6B	DNAH17	0.57	0.41	1.40	0.161	0.514
AD	EN_L6_CT	DNAH17	-0.06	0.13	-0.46	0.643	0.882
AD	EN_L6_IT_1	DNAH17	-0.05	0.12	-0.42	0.676	0.918
AD	EN_L6_IT_2	DNAH17	-0.03	0.13	-0.20	0.844	0.978
AD	IN_LAMP5_RELN	DNAH17	-0.04	0.11	-0.37	0.714	0.931
AD	IN_PVALB	DNAH17	-0.06	0.09	-0.74	0.457	0.836
AD	IN_SST	DNAH17	0.01	0.10	0.11	0.911	0.982
AD	IN_VIP	DNAH17	-0.08	0.07	-1.14	0.256	0.572
AD	Micro	DNAH17	0.18	0.09	1.90	0.0573	0.232
AD	OPC	DNAH17	-0.02	0.07	-0.28	0.78	0.936
AD	Oligo	DNAH17	0.02	0.05	0.33	0.744	0.879
AD	Astro	DNAH2	-0.02	0.06	-0.31	0.757	0.869
AD	EN_L2_3_IT	DNAH2	-0.02	0.05	-0.43	0.67	0.846
AD	EN_L3_5_IT_1	DNAH2	0.07	0.07	1.03	0.305	0.611
AD	EN_L3_5_IT_2	DNAH2	0.01	0.07	0.15	0.884	0.957
AD	EN_L3_5_IT_3	DNAH2	-0.01	0.07	-0.16	0.875	0.942
AD	EN_L5_6_NP	DNAH2	-0.41	0.43	-0.95	0.341	0.823
AD	EN_L6B	DNAH2	-0.16	0.37	-0.43	0.666	0.879
AD	EN_L6_CT	DNAH2	-0.09	0.09	-0.91	0.365	0.715
AD	EN_L6_IT_1	DNAH2	-0.00	0.08	-0.04	0.964	0.995
AD	EN_L6_IT_2	DNAH2	0.02	0.11	0.18	0.859	0.981
AD	IN_ADARB2	DNAH2	0.00	0.09	0.00	0.996	0.999
AD	IN_LAMP5_LHX6	DNAH2	0.09	0.12	0.69	0.489	0.887
AD	IN_LAMP5_RELN	DNAH2	0.04	0.10	0.41	0.682	0.926
AD	IN_PVALB	DNAH2	-0.06	0.07	-0.80	0.422	0.818
AD	IN_SST	DNAH2	-0.03	0.09	-0.31	0.756	0.953
AD	IN_VIP	DNAH2	0.02	0.08	0.32	0.747	0.901
AD	OPC	DNAH2	-0.12	0.08	-1.61	0.107	0.482
AD	Oligo	DNAH2	-0.02	0.05	-0.42	0.677	0.842
AD	Astro	DNAH3	0.19	0.08	2.40	0.0164	0.0734
AD	EN_L2_3_IT	DNAH3	-0.04	0.06	-0.65	0.515	0.753
AD	EN_L3_5_IT_1	DNAH3	-0.07	0.09	-0.79	0.43	0.719
AD	EN_L3_5_IT_2	DNAH3	0.03	0.09	0.36	0.72	0.883
AD	EN_L3_5_IT_3	DNAH3	-0.01	0.08	-0.17	0.867	0.94
AD	EN_L5_6_NP	DNAH3	0.01	0.33	0.02	0.987	0.999
AD	EN_L6B	DNAH3	0.13	0.42	0.31	0.757	0.916
AD	EN_L6_CT	DNAH3	0.03	0.40	0.08	0.937	0.982
AD	EN_L6_IT_1	DNAH3	0.02	0.11	0.16	0.873	0.973
AD	IN_ADARB2	DNAH3	0.01	0.09	0.08	0.937	0.985
AD	IN_LAMP5_RELN	DNAH3	0.08	0.12	0.72	0.472	0.849
AD	IN_PVALB	DNAH3	0.01	0.07	0.12	0.907	0.98
AD	IN_VIP	DNAH3	-0.14	0.07	-1.88	0.06	0.279
AD	OPC	DNAH3	0.09	0.10	0.86	0.391	0.763
AD	Oligo	DNAH3	0.01	0.07	0.08	0.939	0.976
AD	Astro	DNAH5	0.06	0.08	0.71	0.478	0.667
AD	EN_L2_3_IT	DNAH5	-0.17	0.06	-3.04	0.00238	0.0352
AD	EN_L3_5_IT_1	DNAH5	-0.09	0.08	-1.14	0.256	0.561
AD	EN_L3_5_IT_2	DNAH5	-0.01	0.08	-0.16	0.876	0.954
AD	EN_L3_5_IT_3	DNAH5	-0.03	0.08	-0.41	0.682	0.842
AD	EN_L5_6_NP	DNAH5	-0.26	0.41	-0.64	0.519	0.895
AD	EN_L6B	DNAH5	-0.12	0.10	-1.21	0.228	0.596
AD	EN_L6_CT	DNAH5	-0.01	0.09	-0.14	0.885	0.972
AD	EN_L6_IT_1	DNAH5	-0.21	0.10	-2.14	0.0325	0.33
AD	EN_L6_IT_2	DNAH5	-0.14	0.12	-1.09	0.276	0.79
AD	Endo	DNAH5	1.21	0.59	2.05	0.0407	0.451
AD	IN_ADARB2	DNAH5	0.17	0.11	1.57	0.116	0.497
AD	IN_PVALB	DNAH5	0.03	0.07	0.35	0.729	0.935
AD	IN_PVALB_CHC	DNAH5	0.04	0.13	0.32	0.746	0.943
AD	IN_SST	DNAH5	0.15	0.07	2.06	0.0396	0.391
AD	IN_VIP	DNAH5	-0.04	0.07	-0.59	0.556	0.805
AD	OPC	DNAH5	-0.01	0.08	-0.14	0.886	0.97
AD	Oligo	DNAH5	-0.06	0.06	-1.02	0.307	0.552
AD	Astro	DNAH6	0.11	0.08	1.40	0.161	0.34
AD	EN_L2_3_IT	DNAH6	0.07	0.04	1.82	0.0691	0.253
AD	EN_L3_5_IT_1	DNAH6	0.08	0.04	1.84	0.0662	0.277
AD	EN_L3_5_IT_2	DNAH6	0.16	0.05	3.05	0.00226	0.0294
AD	EN_L3_5_IT_3	DNAH6	0.15	0.04	3.92	8.68e-05	0.00198
AD	EN_L5_6_NP	DNAH6	0.06	0.08	0.82	0.411	0.851
AD	EN_L5_ET	DNAH6	0.05	0.45	0.12	0.908	0.999
AD	EN_L6B	DNAH6	-0.06	0.07	-0.95	0.34	0.698
AD	EN_L6_CT	DNAH6	0.15	0.06	2.59	0.00955	0.108
AD	EN_L6_IT_1	DNAH6	0.00	0.05	0.08	0.938	0.991
AD	EN_L6_IT_2	DNAH6	0.12	0.07	1.54	0.125	0.655
AD	IN_ADARB2	DNAH6	0.05	0.07	0.74	0.456	0.8
AD	IN_LAMP5_LHX6	DNAH6	0.12	0.07	1.79	0.0729	0.53
AD	IN_LAMP5_RELN	DNAH6	0.04	0.06	0.71	0.481	0.853
AD	IN_PVALB	DNAH6	0.01	0.08	0.14	0.892	0.977
AD	IN_PVALB_CHC	DNAH6	0.03	0.09	0.30	0.766	0.947
AD	IN_SST	DNAH6	0.18	0.07	2.61	0.009	0.206
AD	IN_VIP	DNAH6	0.15	0.05	3.02	0.00249	0.0477
AD	Micro	DNAH6	0.00	0.09	0.05	0.957	0.987
AD	OPC	DNAH6	-0.03	0.07	-0.52	0.606	0.872
AD	Oligo	DNAH6	-0.12	0.07	-1.81	0.0707	0.226
AD	Astro	DNAH7	-0.16	0.07	-2.09	0.0363	0.125
AD	EN_L2_3_IT	DNAH7	-0.08	0.03	-2.35	0.0188	0.117
AD	EN_L3_5_IT_1	DNAH7	-0.05	0.04	-1.25	0.212	0.513
AD	EN_L3_5_IT_2	DNAH7	-0.01	0.05	-0.25	0.806	0.925
AD	EN_L3_5_IT_3	DNAH7	-0.11	0.05	-2.28	0.0225	0.11
AD	EN_L5_6_NP	DNAH7	-0.20	0.12	-1.72	0.085	0.586
AD	EN_L5_ET	DNAH7	-0.16	0.22	-0.74	0.459	0.999
AD	EN_L6B	DNAH7	-0.00	0.08	-0.01	0.992	0.998
AD	EN_L6_CT	DNAH7	-0.10	0.06	-1.58	0.114	0.428
AD	EN_L6_IT_1	DNAH7	0.01	0.06	0.09	0.93	0.987
AD	EN_L6_IT_2	DNAH7	-0.01	0.08	-0.17	0.862	0.982
AD	IN_ADARB2	DNAH7	-0.09	0.08	-1.08	0.282	0.687
AD	IN_LAMP5_LHX6	DNAH7	0.02	0.11	0.14	0.892	0.985
AD	IN_LAMP5_RELN	DNAH7	-0.03	0.10	-0.30	0.766	0.947
AD	IN_PVALB	DNAH7	0.04	0.05	0.84	0.4	0.808
AD	IN_PVALB_CHC	DNAH7	0.11	0.10	1.10	0.271	0.717
AD	IN_SST	DNAH7	0.02	0.06	0.34	0.733	0.948
AD	IN_VIP	DNAH7	-0.03	0.05	-0.63	0.528	0.789
AD	Micro	DNAH7	0.02	0.09	0.22	0.824	0.934
AD	OPC	DNAH7	-0.03	0.07	-0.42	0.671	0.897
AD	Oligo	DNAH7	0.06	0.07	0.82	0.41	0.65
AD	VLMC	DNAH7	0.06	0.13	0.41	0.68	0.885
AD	Astro	DNAH8	-0.01	0.07	-0.07	0.943	0.973
AD	EN_L2_3_IT	DNAH8	-0.06	0.07	-0.78	0.438	0.694
AD	EN_L3_5_IT_2	DNAH8	-0.43	0.36	-1.19	0.234	0.521
AD	EN_L3_5_IT_3	DNAH8	0.21	0.09	2.34	0.0194	0.0993
AD	EN_L6B	DNAH8	-0.65	0.59	-1.10	0.269	0.633
AD	IN_ADARB2	DNAH8	-0.16	0.14	-1.16	0.245	0.658
AD	IN_PVALB	DNAH8	-0.22	0.35	-0.62	0.535	0.87
AD	IN_VIP	DNAH8	0.28	0.36	0.78	0.438	0.73
AD	Oligo	DNAH8	0.13	0.06	2.04	0.0414	0.161
AD	Astro	DNAH9	0.11	0.05	2.39	0.017	0.075
AD	EN_L2_3_IT	DNAH9	0.05	0.04	1.32	0.186	0.445
AD	EN_L3_5_IT_1	DNAH9	-0.04	0.05	-0.66	0.511	0.776
AD	EN_L3_5_IT_2	DNAH9	0.15	0.05	3.19	0.0014	0.0208
AD	EN_L3_5_IT_3	DNAH9	0.05	0.05	0.97	0.332	0.579
AD	EN_L5_6_NP	DNAH9	0.02	0.09	0.27	0.783	0.965
AD	EN_L5_ET	DNAH9	-0.12	0.48	-0.26	0.795	0.999
AD	EN_L6B	DNAH9	0.24	0.08	3.12	0.00182	0.0483
AD	EN_L6_CT	DNAH9	0.07	0.08	0.87	0.386	0.727
AD	EN_L6_IT_1	DNAH9	0.07	0.07	1.05	0.293	0.73
AD	EN_L6_IT_2	DNAH9	0.06	0.09	0.72	0.469	0.887
AD	IN_ADARB2	DNAH9	0.03	0.07	0.48	0.631	0.88
AD	IN_LAMP5_LHX6	DNAH9	-0.11	0.08	-1.42	0.157	0.675
AD	IN_LAMP5_RELN	DNAH9	0.04	0.08	0.47	0.638	0.912
AD	IN_PVALB	DNAH9	-0.00	0.06	-0.05	0.956	0.99
AD	IN_PVALB_CHC	DNAH9	0.03	0.10	0.28	0.783	0.949
AD	IN_SST	DNAH9	0.07	0.05	1.32	0.186	0.682
AD	IN_VIP	DNAH9	0.05	0.04	1.14	0.254	0.57
AD	Micro	DNAH9	0.12	0.08	1.37	0.171	0.438
AD	OPC	DNAH9	-0.09	0.06	-1.59	0.111	0.49
AD	Oligo	DNAH9	-0.08	0.05	-1.59	0.112	0.301
AD	Astro	DNAI1	0.07	0.08	0.87	0.385	0.587
AD	EN_L2_3_IT	DNAI1	0.02	0.07	0.35	0.723	0.874
AD	EN_L3_5_IT_2	DNAI1	0.10	0.08	1.27	0.204	0.487
AD	EN_L3_5_IT_3	DNAI1	0.13	0.09	1.52	0.13	0.334
AD	EN_L5_6_NP	DNAI1	0.30	0.41	0.72	0.469	0.878
AD	EN_L5_ET	DNAI1	-0.32	0.32	-1.00	0.316	0.999
AD	EN_L6B	DNAI1	0.45	0.45	1.00	0.315	0.678
AD	EN_L6_CT	DNAI1	0.14	0.12	1.14	0.252	0.617
AD	EN_L6_IT_1	DNAI1	0.05	0.11	0.43	0.669	0.916
AD	EN_L6_IT_2	DNAI1	0.64	0.38	1.70	0.0893	0.602
AD	IN_LAMP5_LHX6	DNAI1	0.13	0.37	0.36	0.722	0.954
AD	IN_PVALB	DNAI1	0.22	0.05	4.36	1.3e-05	0.00209
AD	IN_PVALB_CHC	DNAI1	0.26	0.09	2.85	0.0044	0.106
AD	IN_SST	DNAI1	0.23	0.10	2.36	0.0182	0.286
AD	IN_VIP	DNAI1	0.08	0.09	0.87	0.386	0.692
AD	Oligo	DNAI1	0.02	0.07	0.29	0.769	0.893
AD	Astro	DNAI2	0.03	0.10	0.36	0.72	0.845
AD	EN_L2_3_IT	DNAI2	-0.10	0.11	-0.92	0.357	0.627
AD	Oligo	DNAI2	0.03	0.06	0.44	0.657	0.83
AD	Astro	DNAI3	0.07	0.08	0.89	0.376	0.577
AD	EN_L2_3_IT	DNAI3	0.26	0.10	2.67	0.00767	0.0698
AD	EN_L3_5_IT_2	DNAI3	0.09	0.11	0.85	0.397	0.675
AD	EN_L3_5_IT_3	DNAI3	0.20	0.11	1.86	0.0635	0.217
AD	EN_L6_CT	DNAI3	0.83	0.44	1.89	0.0588	0.306
AD	IN_PVALB	DNAI3	0.15	0.10	1.56	0.119	0.525
AD	IN_SST	DNAI3	-0.28	0.14	-1.98	0.0477	0.421
AD	IN_VIP	DNAI3	-0.15	0.10	-1.46	0.145	0.437
AD	Oligo	DNAI3	-0.14	0.08	-1.79	0.0739	0.232
AD	Astro	DNAI4	0.23	0.05	4.44	8.86e-06	0.000301
AD	EN_L2_3_IT	DNAI4	0.06	0.04	1.69	0.0904	0.3
AD	EN_L3_5_IT_1	DNAI4	0.07	0.04	1.52	0.128	0.398
AD	EN_L3_5_IT_2	DNAI4	0.17	0.04	4.27	1.99e-05	0.000845
AD	EN_L3_5_IT_3	DNAI4	0.19	0.04	4.44	9.14e-06	0.00034
AD	EN_L5_6_NP	DNAI4	0.05	0.06	0.80	0.426	0.858
AD	EN_L5_ET	DNAI4	0.33	0.37	0.91	0.365	0.999
AD	EN_L6B	DNAI4	0.08	0.06	1.41	0.16	0.512
AD	EN_L6_CT	DNAI4	0.05	0.06	0.80	0.423	0.753
AD	EN_L6_IT_1	DNAI4	0.02	0.06	0.37	0.711	0.93
AD	EN_L6_IT_2	DNAI4	0.16	0.07	2.47	0.0136	0.354
AD	IN_ADARB2	DNAI4	-0.01	0.06	-0.14	0.886	0.967
AD	IN_LAMP5_LHX6	DNAI4	0.11	0.07	1.45	0.147	0.66
AD	IN_LAMP5_RELN	DNAI4	0.06	0.07	0.80	0.421	0.831
AD	IN_PVALB	DNAI4	0.13	0.05	2.88	0.00396	0.106
AD	IN_PVALB_CHC	DNAI4	0.08	0.08	0.92	0.358	0.779
AD	IN_SST	DNAI4	0.07	0.05	1.32	0.187	0.682
AD	IN_VIP	DNAI4	0.08	0.04	1.74	0.0814	0.326
AD	Micro	DNAI4	-0.03	0.09	-0.37	0.713	0.885
AD	OPC	DNAI4	0.03	0.05	0.64	0.519	0.833
AD	Oligo	DNAI4	-0.02	0.04	-0.64	0.52	0.738
AD	PC	DNAI4	0.16	0.36	0.46	0.645	0.981
AD	VLMC	DNAI4	0.10	0.10	0.99	0.321	0.651
AD	Astro	DNAJA1	0.21	0.07	3.13	0.00172	0.0146
AD	EN_L2_3_IT	DNAJA1	0.15	0.05	3.03	0.00244	0.0357
AD	EN_L3_5_IT_1	DNAJA1	0.17	0.06	2.95	0.00323	0.0484
AD	EN_L3_5_IT_2	DNAJA1	0.12	0.05	2.25	0.0243	0.143
AD	EN_L3_5_IT_3	DNAJA1	0.15	0.05	2.94	0.00331	0.0295
AD	EN_L5_6_NP	DNAJA1	0.16	0.08	2.10	0.0361	0.457
AD	EN_L5_ET	DNAJA1	0.23	0.49	0.47	0.636	0.999
AD	EN_L6B	DNAJA1	0.19	0.08	2.43	0.0152	0.168
AD	EN_L6_CT	DNAJA1	0.02	0.08	0.27	0.786	0.94
AD	EN_L6_IT_1	DNAJA1	0.09	0.07	1.22	0.223	0.676
AD	EN_L6_IT_2	DNAJA1	0.05	0.08	0.63	0.53	0.909
AD	Endo	DNAJA1	0.01	0.11	0.09	0.93	0.993
AD	IN_ADARB2	DNAJA1	0.11	0.06	1.87	0.0611	0.384
AD	IN_LAMP5_LHX6	DNAJA1	0.14	0.08	1.77	0.0767	0.541
AD	IN_LAMP5_RELN	DNAJA1	0.08	0.07	1.19	0.234	0.707
AD	IN_PVALB	DNAJA1	0.02	0.06	0.36	0.716	0.93
AD	IN_PVALB_CHC	DNAJA1	0.00	0.08	0.03	0.977	0.995
AD	IN_SST	DNAJA1	0.07	0.06	1.05	0.292	0.771
AD	IN_VIP	DNAJA1	0.06	0.05	1.14	0.253	0.569
AD	Micro	DNAJA1	0.04	0.08	0.53	0.598	0.827
AD	OPC	DNAJA1	0.09	0.05	1.83	0.0673	0.405
AD	Oligo	DNAJA1	0.13	0.05	2.61	0.00917	0.0609
AD	PC	DNAJA1	0.18	0.36	0.50	0.616	0.98
AD	Astro	DNAJA2	-0.11	0.03	-3.17	0.00154	0.0135
AD	EN_L2_3_IT	DNAJA2	0.03	0.04	0.99	0.324	0.597
AD	EN_L3_5_IT_1	DNAJA2	0.15	0.06	2.68	0.0073	0.078
AD	EN_L3_5_IT_2	DNAJA2	0.03	0.04	0.64	0.524	0.772
AD	EN_L3_5_IT_3	DNAJA2	0.06	0.04	1.31	0.189	0.421
AD	EN_L5_6_NP	DNAJA2	0.05	0.07	0.69	0.493	0.884
AD	EN_L6B	DNAJA2	0.08	0.07	1.17	0.242	0.612
AD	EN_L6_CT	DNAJA2	0.02	0.06	0.36	0.722	0.915
AD	EN_L6_IT_1	DNAJA2	-0.01	0.06	-0.22	0.823	0.959
AD	EN_L6_IT_2	DNAJA2	-0.04	0.08	-0.53	0.599	0.925
AD	Endo	DNAJA2	-0.04	0.28	-0.15	0.883	0.982
AD	IN_ADARB2	DNAJA2	0.04	0.07	0.61	0.541	0.842
AD	IN_LAMP5_LHX6	DNAJA2	-0.00	0.08	-0.05	0.962	0.993
AD	IN_LAMP5_RELN	DNAJA2	-0.04	0.06	-0.67	0.5	0.863
AD	IN_PVALB	DNAJA2	0.01	0.04	0.12	0.903	0.98
AD	IN_PVALB_CHC	DNAJA2	0.02	0.08	0.32	0.749	0.944
AD	IN_SST	DNAJA2	0.06	0.05	1.16	0.247	0.732
AD	IN_VIP	DNAJA2	-0.03	0.04	-0.71	0.477	0.757
AD	Micro	DNAJA2	0.05	0.05	0.96	0.337	0.626
AD	OPC	DNAJA2	0.03	0.04	0.80	0.424	0.783
AD	Oligo	DNAJA2	0.03	0.03	0.99	0.321	0.566
AD	Astro	DNAJA3	-0.01	0.04	-0.26	0.798	0.895
AD	EN_L2_3_IT	DNAJA3	-0.03	0.03	-1.00	0.319	0.592
AD	EN_L3_5_IT_1	DNAJA3	-0.04	0.06	-0.69	0.489	0.763
AD	EN_L3_5_IT_2	DNAJA3	-0.01	0.04	-0.35	0.725	0.887
AD	EN_L3_5_IT_3	DNAJA3	-0.06	0.04	-1.33	0.185	0.416
AD	EN_L5_6_NP	DNAJA3	0.06	0.08	0.83	0.406	0.849
AD	EN_L5_ET	DNAJA3	-0.65	0.47	-1.36	0.173	0.999
AD	EN_L6B	DNAJA3	-0.10	0.08	-1.31	0.191	0.552
AD	EN_L6_CT	DNAJA3	-0.07	0.07	-1.04	0.297	0.661
AD	EN_L6_IT_1	DNAJA3	-0.01	0.06	-0.19	0.852	0.968
AD	EN_L6_IT_2	DNAJA3	-0.06	0.08	-0.76	0.445	0.879
AD	IN_ADARB2	DNAJA3	0.01	0.07	0.10	0.919	0.979
AD	IN_LAMP5_LHX6	DNAJA3	0.02	0.08	0.32	0.752	0.963
AD	IN_LAMP5_RELN	DNAJA3	-0.04	0.07	-0.61	0.539	0.879
AD	IN_PVALB	DNAJA3	0.00	0.04	0.03	0.975	0.994
AD	IN_PVALB_CHC	DNAJA3	-0.24	0.08	-2.81	0.00498	0.113
AD	IN_SST	DNAJA3	0.07	0.06	1.17	0.243	0.73
AD	IN_VIP	DNAJA3	-0.03	0.04	-0.67	0.502	0.772
AD	Micro	DNAJA3	0.05	0.05	0.86	0.391	0.676
AD	OPC	DNAJA3	0.01	0.04	0.22	0.826	0.95
AD	Oligo	DNAJA3	0.00	0.03	0.05	0.96	0.984
AD	Astro	DNAJA4	-0.07	0.07	-1.14	0.253	0.453
AD	EN_L2_3_IT	DNAJA4	0.04	0.05	0.81	0.42	0.682
AD	EN_L3_5_IT_1	DNAJA4	0.08	0.05	1.41	0.159	0.445
AD	EN_L3_5_IT_2	DNAJA4	0.01	0.05	0.23	0.815	0.93
AD	EN_L3_5_IT_3	DNAJA4	0.03	0.05	0.54	0.588	0.781
AD	EN_L5_6_NP	DNAJA4	0.00	0.07	0.04	0.967	0.995
AD	EN_L6B	DNAJA4	0.11	0.08	1.31	0.189	0.549
AD	EN_L6_CT	DNAJA4	-0.04	0.09	-0.44	0.658	0.887
AD	EN_L6_IT_1	DNAJA4	0.04	0.10	0.42	0.677	0.918
AD	EN_L6_IT_2	DNAJA4	0.05	0.09	0.53	0.597	0.925
AD	IN_ADARB2	DNAJA4	-0.02	0.06	-0.32	0.746	0.917
AD	IN_LAMP5_LHX6	DNAJA4	-0.05	0.09	-0.56	0.575	0.921
AD	IN_LAMP5_RELN	DNAJA4	-0.06	0.07	-0.89	0.373	0.806
AD	IN_PVALB	DNAJA4	-0.13	0.06	-2.07	0.0383	0.33
AD	IN_PVALB_CHC	DNAJA4	-0.09	0.08	-1.18	0.237	0.688
AD	IN_SST	DNAJA4	-0.04	0.08	-0.54	0.59	0.901
AD	IN_VIP	DNAJA4	-0.01	0.05	-0.14	0.89	0.961
AD	Micro	DNAJA4	-0.14	0.11	-1.21	0.226	0.508
AD	OPC	DNAJA4	-0.04	0.05	-0.74	0.456	0.802
AD	Oligo	DNAJA4	-0.02	0.05	-0.35	0.729	0.872
AD	Adaptive	DNAJB1	-0.27	0.24	-1.09	0.276	0.872
AD	Astro	DNAJB1	-0.06	0.07	-0.87	0.386	0.587
AD	EN_L2_3_IT	DNAJB1	0.08	0.05	1.52	0.129	0.367
AD	EN_L3_5_IT_1	DNAJB1	0.14	0.06	2.20	0.0275	0.173
AD	EN_L3_5_IT_2	DNAJB1	0.12	0.06	2.03	0.0424	0.203
AD	EN_L3_5_IT_3	DNAJB1	0.07	0.06	1.24	0.215	0.452
AD	EN_L5_6_NP	DNAJB1	0.15	0.08	1.85	0.0646	0.541
AD	EN_L5_ET	DNAJB1	0.17	0.40	0.42	0.673	0.999
AD	EN_L6B	DNAJB1	0.14	0.08	1.68	0.093	0.399
AD	EN_L6_CT	DNAJB1	0.08	0.09	0.87	0.385	0.727
AD	EN_L6_IT_1	DNAJB1	0.06	0.08	0.73	0.468	0.832
AD	EN_L6_IT_2	DNAJB1	0.08	0.09	0.89	0.373	0.848
AD	Endo	DNAJB1	-0.79	0.51	-1.55	0.121	0.636
AD	IN_ADARB2	DNAJB1	0.09	0.08	1.21	0.227	0.636
AD	IN_LAMP5_LHX6	DNAJB1	-0.01	0.09	-0.12	0.905	0.987
AD	IN_LAMP5_RELN	DNAJB1	0.07	0.08	0.92	0.356	0.798
AD	IN_PVALB	DNAJB1	0.04	0.06	0.67	0.501	0.856
AD	IN_PVALB_CHC	DNAJB1	0.11	0.09	1.21	0.228	0.68
AD	IN_SST	DNAJB1	0.02	0.07	0.33	0.744	0.949
AD	IN_VIP	DNAJB1	-0.01	0.06	-0.19	0.848	0.943
AD	Micro	DNAJB1	-0.09	0.09	-0.92	0.356	0.644
AD	OPC	DNAJB1	-0.02	0.06	-0.36	0.717	0.914
AD	Oligo	DNAJB1	0.08	0.06	1.39	0.163	0.379
AD	PC	DNAJB1	-0.22	0.10	-2.20	0.0276	0.702
AD	Astro	DNAJB11	0.00	0.05	0.03	0.972	0.986
AD	EN_L2_3_IT	DNAJB11	-0.02	0.05	-0.50	0.619	0.816
AD	EN_L3_5_IT_1	DNAJB11	-0.18	0.10	-1.76	0.079	0.306
AD	EN_L3_5_IT_2	DNAJB11	0.04	0.08	0.59	0.556	0.791
AD	EN_L3_5_IT_3	DNAJB11	-0.06	0.08	-0.78	0.435	0.672
AD	EN_L6_IT_1	DNAJB11	-0.04	0.10	-0.46	0.647	0.907
AD	IN_PVALB	DNAJB11	-0.13	0.08	-1.61	0.108	0.507
AD	IN_SST	DNAJB11	-0.14	0.11	-1.32	0.185	0.681
AD	IN_VIP	DNAJB11	-0.19	0.08	-2.37	0.018	0.146
AD	Micro	DNAJB11	-0.05	0.08	-0.55	0.582	0.817
AD	OPC	DNAJB11	-0.02	0.07	-0.23	0.814	0.946
AD	Oligo	DNAJB11	0.01	0.04	0.27	0.787	0.902
AD	Astro	DNAJB12	-0.03	0.04	-0.78	0.438	0.634
AD	EN_L2_3_IT	DNAJB12	-0.04	0.03	-1.27	0.203	0.467
AD	EN_L3_5_IT_1	DNAJB12	-0.10	0.05	-1.81	0.0705	0.288
AD	EN_L3_5_IT_2	DNAJB12	-0.01	0.04	-0.29	0.769	0.91
AD	EN_L3_5_IT_3	DNAJB12	-0.05	0.04	-1.13	0.258	0.503
AD	EN_L5_6_NP	DNAJB12	-0.04	0.07	-0.50	0.62	0.929
AD	EN_L6B	DNAJB12	-0.12	0.07	-1.72	0.0852	0.384
AD	EN_L6_CT	DNAJB12	-0.12	0.06	-1.90	0.0581	0.305
AD	EN_L6_IT_1	DNAJB12	-0.04	0.06	-0.71	0.48	0.838
AD	EN_L6_IT_2	DNAJB12	-0.07	0.08	-0.86	0.387	0.855
AD	IN_ADARB2	DNAJB12	-0.09	0.06	-1.50	0.133	0.523
AD	IN_LAMP5_LHX6	DNAJB12	0.05	0.09	0.61	0.543	0.907
AD	IN_LAMP5_RELN	DNAJB12	-0.01	0.06	-0.11	0.913	0.982
AD	IN_PVALB	DNAJB12	-0.07	0.04	-1.80	0.0717	0.433
AD	IN_PVALB_CHC	DNAJB12	0.08	0.08	0.90	0.367	0.787
AD	IN_SST	DNAJB12	-0.07	0.06	-1.27	0.205	0.696
AD	IN_VIP	DNAJB12	-0.05	0.04	-1.22	0.223	0.536
AD	Micro	DNAJB12	-0.00	0.05	-0.06	0.951	0.984
AD	OPC	DNAJB12	0.00	0.04	0.03	0.973	0.993
AD	Oligo	DNAJB12	0.01	0.03	0.48	0.628	0.813
AD	Astro	DNAJB13	0.20	0.09	2.25	0.0242	0.095
AD	EN_L2_3_IT	DNAJB13	0.06	0.10	0.54	0.59	0.799
AD	Oligo	DNAJB13	-0.07	0.08	-0.89	0.376	0.619
AD	Adaptive	DNAJB14	-0.17	0.13	-1.36	0.175	0.841
AD	Astro	DNAJB14	-0.04	0.03	-1.56	0.119	0.279
AD	EN_L2_3_IT	DNAJB14	0.03	0.02	1.30	0.193	0.455
AD	EN_L3_5_IT_1	DNAJB14	0.02	0.03	0.78	0.434	0.722
AD	EN_L3_5_IT_2	DNAJB14	0.01	0.02	0.59	0.554	0.79
AD	EN_L3_5_IT_3	DNAJB14	0.02	0.02	0.70	0.483	0.709
AD	EN_L5_6_NP	DNAJB14	0.04	0.04	1.01	0.312	0.804
AD	EN_L5_ET	DNAJB14	0.10	0.27	0.37	0.711	0.999
AD	EN_L6B	DNAJB14	0.03	0.04	0.82	0.411	0.748
AD	EN_L6_CT	DNAJB14	-0.02	0.03	-0.66	0.506	0.809
AD	EN_L6_IT_1	DNAJB14	0.03	0.04	0.92	0.355	0.774
AD	EN_L6_IT_2	DNAJB14	-0.03	0.04	-0.72	0.471	0.887
AD	Endo	DNAJB14	-0.08	0.07	-1.14	0.256	0.788
AD	IN_ADARB2	DNAJB14	0.04	0.03	1.12	0.263	0.672
AD	IN_LAMP5_LHX6	DNAJB14	0.03	0.04	0.65	0.517	0.898
AD	IN_LAMP5_RELN	DNAJB14	0.01	0.03	0.32	0.75	0.943
AD	IN_PVALB	DNAJB14	0.03	0.03	1.12	0.262	0.708
AD	IN_PVALB_CHC	DNAJB14	0.03	0.04	0.77	0.44	0.823
AD	IN_SST	DNAJB14	0.00	0.03	0.06	0.951	0.992
AD	IN_VIP	DNAJB14	0.04	0.02	1.88	0.0595	0.278
AD	Micro	DNAJB14	0.05	0.03	1.71	0.087	0.296
AD	OPC	DNAJB14	-0.07	0.02	-2.89	0.00384	0.13
AD	Oligo	DNAJB14	-0.06	0.02	-2.60	0.00928	0.0613
AD	PC	DNAJB14	-0.04	0.07	-0.54	0.592	0.974
AD	PVM	DNAJB14	-0.10	0.11	-0.89	0.376	0.867
AD	SMC	DNAJB14	-0.50	0.66	-0.76	0.449	0.995
AD	VLMC	DNAJB14	0.07	0.08	0.78	0.437	0.74
AD	Astro	DNAJB2	0.10	0.04	2.37	0.0178	0.0775
AD	EN_L2_3_IT	DNAJB2	0.14	0.04	3.76	0.000171	0.00683
AD	EN_L3_5_IT_1	DNAJB2	0.20	0.05	4.05	5.21e-05	0.00327
AD	EN_L3_5_IT_2	DNAJB2	0.11	0.04	2.54	0.011	0.0871
AD	EN_L3_5_IT_3	DNAJB2	0.12	0.04	2.86	0.00423	0.0349
AD	EN_L5_6_NP	DNAJB2	0.12	0.07	1.66	0.0974	0.609
AD	EN_L6B	DNAJB2	0.28	0.06	4.94	7.87e-07	0.000299
AD	EN_L6_CT	DNAJB2	0.16	0.06	2.76	0.00574	0.0784
AD	EN_L6_IT_1	DNAJB2	0.11	0.06	2.02	0.0436	0.372
AD	EN_L6_IT_2	DNAJB2	0.13	0.07	1.83	0.0674	0.558
AD	Endo	DNAJB2	0.46	0.31	1.48	0.14	0.667
AD	IN_ADARB2	DNAJB2	0.10	0.05	2.03	0.0428	0.336
AD	IN_LAMP5_LHX6	DNAJB2	0.07	0.06	1.10	0.27	0.77
AD	IN_LAMP5_RELN	DNAJB2	0.09	0.05	1.63	0.103	0.557
AD	IN_PVALB	DNAJB2	0.05	0.04	1.14	0.255	0.703
AD	IN_PVALB_CHC	DNAJB2	0.01	0.07	0.19	0.846	0.965
AD	IN_SST	DNAJB2	0.02	0.05	0.52	0.606	0.906
AD	IN_VIP	DNAJB2	0.02	0.04	0.65	0.516	0.782
AD	Micro	DNAJB2	0.03	0.07	0.50	0.619	0.839
AD	OPC	DNAJB2	-0.00	0.05	-0.10	0.918	0.977
AD	Oligo	DNAJB2	-0.10	0.03	-3.15	0.00161	0.0197
AD	PC	DNAJB2	-0.21	0.35	-0.58	0.561	0.97
AD	EN_L2_3_IT	DNAJB4	-0.13	0.11	-1.19	0.235	0.507
AD	Oligo	DNAJB4	0.15	0.08	1.89	0.0585	0.2
AD	Astro	DNAJB5	-0.01	0.07	-0.11	0.916	0.958
AD	EN_L2_3_IT	DNAJB5	-0.07	0.09	-0.81	0.416	0.678
AD	EN_L3_5_IT_2	DNAJB5	-0.10	0.10	-1.00	0.316	0.605
AD	EN_L3_5_IT_3	DNAJB5	-0.17	0.10	-1.66	0.0972	0.28
AD	IN_PVALB	DNAJB5	0.03	0.10	0.32	0.751	0.941
AD	IN_VIP	DNAJB5	-0.04	0.07	-0.52	0.606	0.836
AD	OPC	DNAJB5	0.07	0.06	1.09	0.275	0.678
AD	Oligo	DNAJB5	0.04	0.05	0.80	0.422	0.661
AD	Adaptive	DNAJB6	0.19	0.16	1.23	0.22	0.869
AD	Astro	DNAJB6	0.15	0.05	3.10	0.00195	0.0159
AD	EN_L2_3_IT	DNAJB6	0.08	0.03	2.51	0.0121	0.0915
AD	EN_L3_5_IT_1	DNAJB6	0.08	0.04	2.05	0.0408	0.216
AD	EN_L3_5_IT_2	DNAJB6	0.04	0.04	1.09	0.277	0.565
AD	EN_L3_5_IT_3	DNAJB6	0.07	0.03	2.17	0.0299	0.132
AD	EN_L5_6_NP	DNAJB6	0.07	0.06	1.17	0.24	0.75
AD	EN_L5_ET	DNAJB6	0.12	0.36	0.32	0.751	0.999
AD	EN_L6B	DNAJB6	0.12	0.06	2.16	0.0311	0.237
AD	EN_L6_CT	DNAJB6	0.05	0.05	1.00	0.315	0.677
AD	EN_L6_IT_1	DNAJB6	0.04	0.04	0.87	0.383	0.789
AD	EN_L6_IT_2	DNAJB6	0.06	0.06	1.01	0.311	0.812
AD	Endo	DNAJB6	-0.01	0.08	-0.15	0.883	0.982
AD	IN_ADARB2	DNAJB6	0.04	0.05	0.78	0.436	0.789
AD	IN_LAMP5_LHX6	DNAJB6	0.01	0.06	0.16	0.869	0.983
AD	IN_LAMP5_RELN	DNAJB6	0.03	0.05	0.62	0.534	0.878
AD	IN_PVALB	DNAJB6	0.02	0.04	0.66	0.511	0.86
AD	IN_PVALB_CHC	DNAJB6	0.01	0.05	0.18	0.859	0.971
AD	IN_SST	DNAJB6	0.01	0.04	0.21	0.83	0.968
AD	IN_VIP	DNAJB6	-0.00	0.03	-0.08	0.939	0.978
AD	Micro	DNAJB6	0.03	0.06	0.60	0.55	0.797
AD	OPC	DNAJB6	0.09	0.04	2.42	0.0156	0.231
AD	Oligo	DNAJB6	0.15	0.04	3.34	0.000826	0.0129
AD	PC	DNAJB6	0.09	0.09	1.05	0.295	0.922
AD	PVM	DNAJB6	0.16	0.15	1.09	0.277	0.827
AD	SMC	DNAJB6	-0.42	0.73	-0.57	0.567	0.995
AD	VLMC	DNAJB6	-0.05	0.09	-0.58	0.56	0.819
AD	Astro	DNAJB7	-0.26	0.11	-2.27	0.0233	0.0927
AD	EN_L2_3_IT	DNAJB7	-0.17	0.12	-1.45	0.146	0.39
AD	Oligo	DNAJB7	-0.28	0.09	-3.06	0.00224	0.0244
AD	Astro	DNAJB9	-0.04	0.06	-0.73	0.465	0.656
AD	EN_L2_3_IT	DNAJB9	0.08	0.05	1.53	0.126	0.362
AD	EN_L3_5_IT_1	DNAJB9	0.05	0.09	0.54	0.586	0.818
AD	EN_L3_5_IT_2	DNAJB9	0.05	0.06	0.90	0.371	0.654
AD	EN_L3_5_IT_3	DNAJB9	0.08	0.06	1.37	0.172	0.398
AD	EN_L6B	DNAJB9	0.30	0.31	0.96	0.338	0.697
AD	EN_L6_CT	DNAJB9	-0.15	0.09	-1.65	0.0986	0.396
AD	EN_L6_IT_1	DNAJB9	0.05	0.09	0.54	0.587	0.885
AD	IN_ADARB2	DNAJB9	0.09	0.08	1.10	0.27	0.676
AD	IN_LAMP5_RELN	DNAJB9	-0.06	0.08	-0.79	0.43	0.833
AD	IN_PVALB	DNAJB9	0.03	0.07	0.47	0.638	0.913
AD	IN_SST	DNAJB9	-0.05	0.08	-0.61	0.541	0.886
AD	IN_VIP	DNAJB9	-0.07	0.06	-1.21	0.225	0.538
AD	Micro	DNAJB9	0.20	0.09	2.23	0.0258	0.14
AD	OPC	DNAJB9	-0.07	0.06	-1.15	0.251	0.662
AD	Oligo	DNAJB9	-0.07	0.04	-1.91	0.0566	0.196
AD	Adaptive	DNAJC1	-0.04	0.13	-0.29	0.772	0.983
AD	Astro	DNAJC1	0.07	0.03	2.12	0.0336	0.119
AD	EN_L2_3_IT	DNAJC1	0.06	0.03	1.82	0.0682	0.251
AD	EN_L3_5_IT_1	DNAJC1	0.09	0.03	2.97	0.003	0.0465
AD	EN_L3_5_IT_2	DNAJC1	0.12	0.03	4.03	5.5e-05	0.00183
AD	EN_L3_5_IT_3	DNAJC1	0.07	0.03	2.55	0.0107	0.0674
AD	EN_L5_6_NP	DNAJC1	0.08	0.05	1.81	0.0696	0.552
AD	EN_L5_ET	DNAJC1	-0.10	0.24	-0.40	0.687	0.999
AD	EN_L6B	DNAJC1	0.09	0.05	2.06	0.0397	0.269
AD	EN_L6_CT	DNAJC1	0.15	0.04	3.91	9.33e-05	0.00423
AD	EN_L6_IT_1	DNAJC1	0.12	0.04	2.99	0.0028	0.0932
AD	EN_L6_IT_2	DNAJC1	-0.01	0.05	-0.11	0.909	0.988
AD	Endo	DNAJC1	-0.19	0.06	-2.90	0.00374	0.162
AD	IN_ADARB2	DNAJC1	0.02	0.04	0.49	0.621	0.876
AD	IN_LAMP5_LHX6	DNAJC1	0.06	0.06	0.96	0.338	0.812
AD	IN_LAMP5_RELN	DNAJC1	0.08	0.05	1.67	0.0945	0.539
AD	IN_PVALB	DNAJC1	0.01	0.03	0.33	0.74	0.938
AD	IN_PVALB_CHC	DNAJC1	-0.02	0.05	-0.31	0.755	0.945
AD	IN_SST	DNAJC1	0.04	0.04	0.96	0.338	0.796
AD	IN_VIP	DNAJC1	0.04	0.03	1.33	0.185	0.491
AD	Micro	DNAJC1	0.02	0.04	0.58	0.563	0.804
AD	OPC	DNAJC1	-0.01	0.03	-0.36	0.721	0.915
AD	Oligo	DNAJC1	0.04	0.03	1.27	0.204	0.432
AD	PC	DNAJC1	0.08	0.07	1.06	0.291	0.92
AD	PVM	DNAJC1	0.25	0.15	1.73	0.0827	0.709
AD	SMC	DNAJC1	0.49	0.22	2.23	0.026	0.923
AD	VLMC	DNAJC1	0.13	0.08	1.65	0.0983	0.389
AD	Astro	DNAJC10	-0.09	0.04	-2.28	0.0223	0.0904
AD	EN_L2_3_IT	DNAJC10	-0.07	0.03	-2.26	0.0241	0.136
AD	EN_L3_5_IT_1	DNAJC10	-0.06	0.04	-1.50	0.133	0.406
AD	EN_L3_5_IT_2	DNAJC10	-0.06	0.03	-1.70	0.0896	0.314
AD	EN_L3_5_IT_3	DNAJC10	-0.08	0.03	-2.51	0.0119	0.0722
AD	EN_L5_6_NP	DNAJC10	-0.10	0.06	-1.65	0.0997	0.612
AD	EN_L5_ET	DNAJC10	-0.24	0.27	-0.91	0.363	0.999
AD	EN_L6B	DNAJC10	-0.08	0.06	-1.43	0.153	0.503
AD	EN_L6_CT	DNAJC10	-0.15	0.05	-3.17	0.0015	0.0311
AD	EN_L6_IT_1	DNAJC10	-0.04	0.04	-0.94	0.347	0.766
AD	EN_L6_IT_2	DNAJC10	-0.08	0.06	-1.43	0.152	0.685
AD	Endo	DNAJC10	-0.20	0.09	-2.28	0.0228	0.366
AD	IN_ADARB2	DNAJC10	-0.07	0.05	-1.59	0.113	0.492
AD	IN_LAMP5_LHX6	DNAJC10	-0.09	0.05	-1.60	0.109	0.597
AD	IN_LAMP5_RELN	DNAJC10	-0.10	0.05	-1.88	0.0603	0.448
AD	IN_PVALB	DNAJC10	0.00	0.04	0.09	0.929	0.985
AD	IN_PVALB_CHC	DNAJC10	-0.04	0.06	-0.71	0.477	0.843
AD	IN_SST	DNAJC10	0.04	0.04	0.83	0.408	0.829
AD	IN_VIP	DNAJC10	-0.11	0.03	-3.55	0.00038	0.0153
AD	Micro	DNAJC10	-0.17	0.05	-3.82	0.000132	0.00312
AD	OPC	DNAJC10	-0.09	0.04	-2.53	0.0115	0.2
AD	Oligo	DNAJC10	-0.03	0.03	-1.02	0.306	0.552
AD	PC	DNAJC10	-0.07	0.08	-0.80	0.421	0.939
AD	PVM	DNAJC10	0.19	0.49	0.39	0.695	0.933
AD	SMC	DNAJC10	0.31	0.82	0.38	0.703	0.995
AD	VLMC	DNAJC10	0.03	0.10	0.29	0.774	0.922
AD	Astro	DNAJC11	-0.05	0.03	-1.80	0.072	0.2
AD	EN_L2_3_IT	DNAJC11	-0.07	0.03	-2.16	0.0307	0.156
AD	EN_L3_5_IT_1	DNAJC11	-0.01	0.05	-0.16	0.874	0.949
AD	EN_L3_5_IT_2	DNAJC11	-0.03	0.03	-0.93	0.352	0.639
AD	EN_L3_5_IT_3	DNAJC11	-0.07	0.03	-2.08	0.0374	0.153
AD	EN_L5_6_NP	DNAJC11	-0.06	0.06	-1.11	0.266	0.775
AD	EN_L5_ET	DNAJC11	0.34	0.36	0.95	0.342	0.999
AD	EN_L6B	DNAJC11	-0.07	0.05	-1.29	0.198	0.558
AD	EN_L6_CT	DNAJC11	-0.03	0.05	-0.65	0.519	0.817
AD	EN_L6_IT_1	DNAJC11	-0.07	0.05	-1.49	0.135	0.577
AD	EN_L6_IT_2	DNAJC11	-0.02	0.06	-0.30	0.767	0.963
AD	Endo	DNAJC11	-0.15	0.25	-0.59	0.555	0.92
AD	IN_ADARB2	DNAJC11	-0.03	0.05	-0.60	0.546	0.844
AD	IN_LAMP5_LHX6	DNAJC11	-0.06	0.06	-1.00	0.315	0.797
AD	IN_LAMP5_RELN	DNAJC11	-0.07	0.05	-1.46	0.145	0.613
AD	IN_PVALB	DNAJC11	-0.01	0.03	-0.39	0.697	0.926
AD	IN_PVALB_CHC	DNAJC11	-0.02	0.06	-0.32	0.752	0.944
AD	IN_SST	DNAJC11	-0.06	0.04	-1.49	0.135	0.622
AD	IN_VIP	DNAJC11	-0.02	0.03	-0.71	0.477	0.756
AD	Micro	DNAJC11	-0.03	0.04	-0.72	0.471	0.742
AD	OPC	DNAJC11	0.01	0.03	0.31	0.755	0.927
AD	Oligo	DNAJC11	-0.01	0.02	-0.40	0.688	0.849
AD	PC	DNAJC11	-0.11	0.37	-0.29	0.774	0.988
AD	Astro	DNAJC12	0.14	0.07	2.08	0.0374	0.128
AD	EN_L2_3_IT	DNAJC12	0.10	0.04	2.32	0.0204	0.123
AD	EN_L3_5_IT_1	DNAJC12	0.12	0.07	1.64	0.1	0.35
AD	EN_L3_5_IT_2	DNAJC12	0.13	0.06	2.34	0.0194	0.125
AD	EN_L3_5_IT_3	DNAJC12	0.15	0.06	2.64	0.00823	0.0563
AD	EN_L5_6_NP	DNAJC12	-0.44	0.36	-1.25	0.212	0.729
AD	EN_L6B	DNAJC12	0.06	0.09	0.67	0.502	0.801
AD	EN_L6_CT	DNAJC12	0.13	0.08	1.73	0.0842	0.367
AD	EN_L6_IT_1	DNAJC12	-0.02	0.08	-0.27	0.791	0.95
AD	EN_L6_IT_2	DNAJC12	0.18	0.10	1.68	0.0924	0.606
AD	IN_ADARB2	DNAJC12	0.18	0.07	2.71	0.0067	0.146
AD	IN_LAMP5_LHX6	DNAJC12	0.14	0.11	1.31	0.189	0.709
AD	IN_LAMP5_RELN	DNAJC12	-0.01	0.07	-0.16	0.873	0.973
AD	IN_PVALB	DNAJC12	0.02	0.06	0.33	0.739	0.938
AD	IN_PVALB_CHC	DNAJC12	0.25	0.10	2.45	0.0143	0.205
AD	IN_SST	DNAJC12	0.19	0.07	2.60	0.00925	0.21
AD	IN_VIP	DNAJC12	0.13	0.05	2.63	0.00857	0.0963
AD	OPC	DNAJC12	0.08	0.05	1.61	0.108	0.483
AD	Oligo	DNAJC12	0.03	0.03	1.00	0.316	0.562
AD	Astro	DNAJC13	0.06	0.03	2.25	0.0244	0.0956
AD	EN_L2_3_IT	DNAJC13	0.01	0.02	0.52	0.603	0.806
AD	EN_L3_5_IT_1	DNAJC13	0.03	0.04	0.90	0.371	0.67
AD	EN_L3_5_IT_2	DNAJC13	0.06	0.03	1.91	0.0559	0.24
AD	EN_L3_5_IT_3	DNAJC13	0.06	0.03	2.03	0.0427	0.167
AD	EN_L5_6_NP	DNAJC13	0.03	0.05	0.52	0.603	0.924
AD	EN_L5_ET	DNAJC13	0.44	0.27	1.63	0.104	0.999
AD	EN_L6B	DNAJC13	-0.03	0.05	-0.62	0.536	0.821
AD	EN_L6_CT	DNAJC13	0.02	0.05	0.47	0.641	0.88
AD	EN_L6_IT_1	DNAJC13	0.06	0.04	1.37	0.169	0.618
AD	EN_L6_IT_2	DNAJC13	0.05	0.05	0.97	0.333	0.825
AD	Endo	DNAJC13	-0.15	0.08	-1.82	0.0689	0.515
AD	IN_ADARB2	DNAJC13	0.02	0.04	0.43	0.67	0.893
AD	IN_LAMP5_LHX6	DNAJC13	0.05	0.05	1.08	0.281	0.776
AD	IN_LAMP5_RELN	DNAJC13	0.04	0.04	0.92	0.357	0.798
AD	IN_PVALB	DNAJC13	0.02	0.03	0.71	0.476	0.845
AD	IN_PVALB_CHC	DNAJC13	-0.07	0.05	-1.38	0.167	0.608
AD	IN_SST	DNAJC13	0.03	0.04	0.75	0.456	0.856
AD	IN_VIP	DNAJC13	0.05	0.03	1.61	0.108	0.379
AD	Micro	DNAJC13	-0.05	0.04	-1.43	0.154	0.414
AD	OPC	DNAJC13	0.05	0.03	1.67	0.0942	0.461
AD	Oligo	DNAJC13	0.04	0.02	1.98	0.0475	0.175
AD	PC	DNAJC13	0.04	0.09	0.47	0.635	0.98
AD	PVM	DNAJC13	-0.01	0.09	-0.15	0.881	0.98
AD	SMC	DNAJC13	-0.17	0.75	-0.23	0.817	0.995
AD	VLMC	DNAJC13	0.17	0.09	1.97	0.0484	0.289
AD	Oligo	DNAJC14	0.08	0.08	0.91	0.365	0.608
AD	Astro	DNAJC15	-0.01	0.03	-0.33	0.738	0.857
AD	EN_L2_3_IT	DNAJC15	0.01	0.03	0.37	0.709	0.868
AD	EN_L3_5_IT_1	DNAJC15	0.04	0.05	0.81	0.418	0.71
AD	EN_L3_5_IT_2	DNAJC15	0.06	0.04	1.47	0.14	0.401
AD	EN_L3_5_IT_3	DNAJC15	0.11	0.04	2.83	0.00472	0.0376
AD	EN_L5_6_NP	DNAJC15	0.01	0.06	0.08	0.934	0.993
AD	EN_L5_ET	DNAJC15	-0.15	0.41	-0.35	0.723	0.999
AD	EN_L6B	DNAJC15	0.10	0.06	1.66	0.0967	0.406
AD	EN_L6_CT	DNAJC15	0.05	0.05	0.99	0.321	0.683
AD	EN_L6_IT_1	DNAJC15	0.09	0.06	1.48	0.139	0.581
AD	EN_L6_IT_2	DNAJC15	0.01	0.07	0.17	0.864	0.982
AD	Endo	DNAJC15	-0.10	0.08	-1.34	0.179	0.716
AD	IN_ADARB2	DNAJC15	0.03	0.06	0.42	0.676	0.894
AD	IN_LAMP5_LHX6	DNAJC15	-0.02	0.07	-0.31	0.76	0.964
AD	IN_LAMP5_RELN	DNAJC15	-0.01	0.05	-0.25	0.804	0.956
AD	IN_PVALB	DNAJC15	-0.05	0.04	-1.19	0.233	0.678
AD	IN_PVALB_CHC	DNAJC15	-0.09	0.07	-1.17	0.243	0.693
AD	IN_SST	DNAJC15	-0.11	0.05	-1.99	0.0462	0.418
AD	IN_VIP	DNAJC15	-0.01	0.05	-0.27	0.791	0.918
AD	Micro	DNAJC15	0.10	0.05	2.00	0.0454	0.201
AD	OPC	DNAJC15	0.03	0.04	0.65	0.513	0.831
AD	Oligo	DNAJC15	-0.04	0.04	-0.98	0.327	0.573
AD	PC	DNAJC15	-0.05	0.07	-0.68	0.496	0.955
AD	PVM	DNAJC15	0.43	0.57	0.76	0.45	0.887
AD	VLMC	DNAJC15	0.03	0.10	0.33	0.74	0.911
AD	Astro	DNAJC16	-0.00	0.03	-0.12	0.901	0.95
AD	EN_L2_3_IT	DNAJC16	-0.01	0.03	-0.22	0.822	0.921
AD	EN_L3_5_IT_1	DNAJC16	0.02	0.04	0.42	0.672	0.863
AD	EN_L3_5_IT_2	DNAJC16	0.01	0.03	0.24	0.808	0.925
AD	EN_L3_5_IT_3	DNAJC16	0.00	0.03	0.13	0.897	0.953
AD	EN_L5_6_NP	DNAJC16	0.07	0.06	1.16	0.247	0.758
AD	EN_L5_ET	DNAJC16	-0.12	0.40	-0.29	0.769	0.999
AD	EN_L6B	DNAJC16	-0.12	0.06	-2.01	0.0446	0.283
AD	EN_L6_CT	DNAJC16	0.01	0.05	0.13	0.899	0.975
AD	EN_L6_IT_1	DNAJC16	0.02	0.04	0.36	0.717	0.932
AD	EN_L6_IT_2	DNAJC16	0.04	0.06	0.62	0.536	0.909
AD	Endo	DNAJC16	-0.00	0.27	-0.01	0.992	0.999
AD	IN_ADARB2	DNAJC16	-0.01	0.05	-0.10	0.919	0.979
AD	IN_LAMP5_LHX6	DNAJC16	-0.10	0.06	-1.57	0.117	0.613
AD	IN_LAMP5_RELN	DNAJC16	-0.01	0.05	-0.14	0.887	0.975
AD	IN_PVALB	DNAJC16	0.00	0.03	0.04	0.967	0.992
AD	IN_PVALB_CHC	DNAJC16	0.00	0.07	0.05	0.957	0.99
AD	IN_SST	DNAJC16	-0.01	0.04	-0.17	0.862	0.975
AD	IN_VIP	DNAJC16	0.01	0.03	0.30	0.765	0.909
AD	Micro	DNAJC16	-0.09	0.04	-1.98	0.0473	0.205
AD	OPC	DNAJC16	-0.01	0.04	-0.25	0.805	0.944
AD	Oligo	DNAJC16	-0.08	0.03	-3.00	0.00272	0.0277
AD	PC	DNAJC16	-0.54	0.37	-1.45	0.146	0.885
AD	Astro	DNAJC17	0.07	0.03	2.43	0.0151	0.0693
AD	EN_L2_3_IT	DNAJC17	-0.09	0.03	-2.84	0.00454	0.0518
AD	EN_L3_5_IT_1	DNAJC17	-0.11	0.06	-1.93	0.0536	0.248
AD	EN_L3_5_IT_2	DNAJC17	-0.05	0.04	-1.17	0.242	0.532
AD	EN_L3_5_IT_3	DNAJC17	-0.05	0.04	-1.41	0.159	0.379
AD	EN_L5_6_NP	DNAJC17	-0.03	0.07	-0.41	0.683	0.946
AD	EN_L5_ET	DNAJC17	-0.33	0.59	-0.56	0.575	0.999
AD	EN_L6B	DNAJC17	-0.11	0.07	-1.53	0.127	0.461
AD	EN_L6_CT	DNAJC17	-0.04	0.06	-0.68	0.495	0.803
AD	EN_L6_IT_1	DNAJC17	-0.12	0.06	-2.15	0.0315	0.324
AD	EN_L6_IT_2	DNAJC17	-0.03	0.07	-0.40	0.687	0.949
AD	Endo	DNAJC17	-0.26	0.29	-0.88	0.377	0.85
AD	IN_ADARB2	DNAJC17	-0.08	0.06	-1.50	0.133	0.524
AD	IN_LAMP5_LHX6	DNAJC17	-0.04	0.06	-0.60	0.546	0.908
AD	IN_LAMP5_RELN	DNAJC17	-0.01	0.06	-0.12	0.907	0.98
AD	IN_PVALB	DNAJC17	-0.04	0.04	-1.05	0.292	0.737
AD	IN_PVALB_CHC	DNAJC17	-0.07	0.07	-1.09	0.277	0.724
AD	IN_SST	DNAJC17	0.02	0.05	0.52	0.6	0.904
AD	IN_VIP	DNAJC17	0.03	0.03	0.85	0.393	0.698
AD	Micro	DNAJC17	0.03	0.05	0.69	0.493	0.759
AD	OPC	DNAJC17	0.01	0.03	0.21	0.832	0.955
AD	Oligo	DNAJC17	-0.02	0.02	-0.72	0.472	0.704
AD	Astro	DNAJC18	-0.00	0.03	-0.13	0.893	0.946
AD	EN_L2_3_IT	DNAJC18	-0.06	0.03	-2.40	0.0166	0.11
AD	EN_L3_5_IT_1	DNAJC18	-0.07	0.05	-1.42	0.156	0.441
AD	EN_L3_5_IT_2	DNAJC18	-0.11	0.03	-3.58	0.000342	0.00732
AD	EN_L3_5_IT_3	DNAJC18	-0.07	0.03	-2.17	0.0298	0.132
AD	EN_L5_6_NP	DNAJC18	-0.12	0.06	-2.13	0.0336	0.448
AD	EN_L5_ET	DNAJC18	0.27	0.34	0.80	0.424	0.999
AD	EN_L6B	DNAJC18	-0.07	0.06	-1.11	0.267	0.63
AD	EN_L6_CT	DNAJC18	-0.09	0.05	-1.78	0.0746	0.345
AD	EN_L6_IT_1	DNAJC18	-0.08	0.05	-1.51	0.13	0.567
AD	EN_L6_IT_2	DNAJC18	0.04	0.07	0.65	0.518	0.906
AD	Endo	DNAJC18	0.17	0.41	0.43	0.667	0.952
AD	IN_ADARB2	DNAJC18	-0.02	0.05	-0.53	0.598	0.867
AD	IN_LAMP5_LHX6	DNAJC18	-0.05	0.06	-0.85	0.395	0.844
AD	IN_LAMP5_RELN	DNAJC18	-0.04	0.05	-0.81	0.421	0.831
AD	IN_PVALB	DNAJC18	-0.02	0.03	-0.64	0.52	0.865
AD	IN_PVALB_CHC	DNAJC18	-0.04	0.06	-0.69	0.492	0.852
AD	IN_SST	DNAJC18	-0.08	0.04	-2.07	0.0383	0.387
AD	IN_VIP	DNAJC18	-0.01	0.03	-0.32	0.748	0.902
AD	Micro	DNAJC18	-0.03	0.07	-0.49	0.621	0.84
AD	OPC	DNAJC18	-0.02	0.04	-0.50	0.62	0.878
AD	Oligo	DNAJC18	-0.01	0.02	-0.64	0.524	0.74
AD	PC	DNAJC18	-0.21	0.41	-0.51	0.61	0.98
AD	Astro	DNAJC19	-0.01	0.04	-0.23	0.82	0.907
AD	EN_L2_3_IT	DNAJC19	0.01	0.03	0.39	0.699	0.862
AD	EN_L3_5_IT_1	DNAJC19	-0.06	0.06	-1.11	0.268	0.575
AD	EN_L3_5_IT_2	DNAJC19	-0.01	0.04	-0.16	0.87	0.951
AD	EN_L3_5_IT_3	DNAJC19	0.00	0.04	0.11	0.911	0.958
AD	EN_L5_6_NP	DNAJC19	-0.10	0.08	-1.26	0.206	0.726
AD	EN_L6B	DNAJC19	-0.03	0.08	-0.42	0.672	0.882
AD	EN_L6_CT	DNAJC19	0.02	0.07	0.32	0.752	0.929
AD	EN_L6_IT_1	DNAJC19	-0.04	0.06	-0.58	0.563	0.876
AD	EN_L6_IT_2	DNAJC19	0.09	0.08	1.07	0.284	0.797
AD	IN_ADARB2	DNAJC19	-0.09	0.06	-1.37	0.17	0.574
AD	IN_LAMP5_LHX6	DNAJC19	0.02	0.08	0.28	0.776	0.966
AD	IN_LAMP5_RELN	DNAJC19	0.14	0.07	2.15	0.0314	0.332
AD	IN_PVALB	DNAJC19	0.02	0.04	0.51	0.611	0.901
AD	IN_PVALB_CHC	DNAJC19	-0.01	0.08	-0.14	0.89	0.978
AD	IN_SST	DNAJC19	-0.01	0.05	-0.24	0.81	0.965
AD	IN_VIP	DNAJC19	-0.02	0.04	-0.44	0.661	0.862
AD	Micro	DNAJC19	0.02	0.07	0.31	0.758	0.904
AD	OPC	DNAJC19	-0.01	0.04	-0.21	0.837	0.955
AD	Oligo	DNAJC19	0.03	0.02	1.18	0.239	0.476
AD	Astro	DNAJC2	0.01	0.05	0.22	0.823	0.909
AD	EN_L2_3_IT	DNAJC2	0.06	0.03	1.92	0.0548	0.221
AD	EN_L3_5_IT_1	DNAJC2	0.03	0.05	0.59	0.554	0.801
AD	EN_L3_5_IT_2	DNAJC2	0.07	0.04	1.91	0.056	0.24
AD	EN_L3_5_IT_3	DNAJC2	0.09	0.04	2.46	0.014	0.0804
AD	EN_L5_6_NP	DNAJC2	0.06	0.07	0.92	0.359	0.831
AD	EN_L5_ET	DNAJC2	0.63	0.35	1.82	0.0684	0.999
AD	EN_L6B	DNAJC2	0.11	0.06	1.80	0.0725	0.36
AD	EN_L6_CT	DNAJC2	0.00	0.05	0.07	0.948	0.984
AD	EN_L6_IT_1	DNAJC2	0.08	0.05	1.76	0.0783	0.471
AD	EN_L6_IT_2	DNAJC2	0.01	0.06	0.18	0.858	0.981
AD	Endo	DNAJC2	-0.33	0.25	-1.35	0.178	0.716
AD	IN_ADARB2	DNAJC2	-0.13	0.06	-2.08	0.0376	0.317
AD	IN_LAMP5_LHX6	DNAJC2	0.07	0.06	1.11	0.269	0.769
AD	IN_LAMP5_RELN	DNAJC2	0.01	0.06	0.14	0.888	0.975
AD	IN_PVALB	DNAJC2	-0.01	0.04	-0.18	0.854	0.968
AD	IN_PVALB_CHC	DNAJC2	0.06	0.08	0.81	0.416	0.806
AD	IN_SST	DNAJC2	0.01	0.05	0.17	0.862	0.975
AD	IN_VIP	DNAJC2	-0.07	0.04	-1.57	0.116	0.392
AD	Micro	DNAJC2	0.08	0.04	1.87	0.0615	0.241
AD	OPC	DNAJC2	-0.03	0.05	-0.53	0.597	0.869
AD	Oligo	DNAJC2	-0.01	0.04	-0.33	0.742	0.879
AD	PC	DNAJC2	-0.30	0.37	-0.81	0.418	0.939
AD	Astro	DNAJC21	0.00	0.04	0.05	0.961	0.981
AD	EN_L2_3_IT	DNAJC21	0.04	0.03	1.15	0.249	0.522
AD	EN_L3_5_IT_1	DNAJC21	0.13	0.05	2.51	0.012	0.105
AD	EN_L3_5_IT_2	DNAJC21	0.03	0.04	0.82	0.414	0.689
AD	EN_L3_5_IT_3	DNAJC21	0.06	0.04	1.79	0.074	0.238
AD	EN_L5_6_NP	DNAJC21	-0.01	0.07	-0.12	0.903	0.986
AD	EN_L5_ET	DNAJC21	-0.03	0.52	-0.05	0.96	0.999
AD	EN_L6B	DNAJC21	0.04	0.07	0.62	0.535	0.821
AD	EN_L6_CT	DNAJC21	-0.10	0.05	-1.92	0.0543	0.294
AD	EN_L6_IT_1	DNAJC21	0.03	0.05	0.56	0.576	0.881
AD	EN_L6_IT_2	DNAJC21	0.05	0.06	0.80	0.422	0.874
AD	Endo	DNAJC21	-0.11	0.23	-0.49	0.624	0.947
AD	IN_ADARB2	DNAJC21	0.04	0.06	0.60	0.547	0.845
AD	IN_LAMP5_LHX6	DNAJC21	0.04	0.07	0.57	0.569	0.917
AD	IN_LAMP5_RELN	DNAJC21	-0.02	0.05	-0.38	0.704	0.929
AD	IN_PVALB	DNAJC21	0.02	0.04	0.42	0.675	0.923
AD	IN_PVALB_CHC	DNAJC21	0.02	0.06	0.26	0.791	0.951
AD	IN_SST	DNAJC21	0.03	0.04	0.70	0.483	0.864
AD	IN_VIP	DNAJC21	-0.01	0.03	-0.34	0.731	0.895
AD	Micro	DNAJC21	-0.00	0.05	-0.04	0.969	0.99
AD	OPC	DNAJC21	0.04	0.03	1.25	0.212	0.621
AD	Oligo	DNAJC21	0.03	0.02	1.09	0.278	0.52
AD	PC	DNAJC21	-0.44	0.33	-1.32	0.186	0.891
AD	Astro	DNAJC22	0.82	0.42	1.96	0.0495	0.154
AD	Oligo	DNAJC22	0.04	0.06	0.77	0.441	0.678
AD	Astro	DNAJC24	0.01	0.03	0.20	0.844	0.921
AD	EN_L2_3_IT	DNAJC24	-0.08	0.03	-2.48	0.0132	0.0961
AD	EN_L3_5_IT_1	DNAJC24	0.01	0.05	0.21	0.838	0.939
AD	EN_L3_5_IT_2	DNAJC24	-0.08	0.04	-1.97	0.0487	0.22
AD	EN_L3_5_IT_3	DNAJC24	-0.05	0.04	-1.35	0.177	0.405
AD	EN_L5_6_NP	DNAJC24	-0.08	0.06	-1.27	0.204	0.722
AD	EN_L5_ET	DNAJC24	0.09	0.44	0.20	0.844	0.999
AD	EN_L6B	DNAJC24	-0.05	0.06	-0.85	0.397	0.739
AD	EN_L6_CT	DNAJC24	-0.01	0.06	-0.12	0.905	0.976
AD	EN_L6_IT_1	DNAJC24	-0.10	0.06	-1.80	0.0715	0.455
AD	EN_L6_IT_2	DNAJC24	-0.19	0.06	-3.04	0.00237	0.188
AD	Endo	DNAJC24	-0.09	0.29	-0.32	0.753	0.962
AD	IN_ADARB2	DNAJC24	-0.06	0.05	-1.19	0.232	0.645
AD	IN_LAMP5_LHX6	DNAJC24	0.02	0.08	0.23	0.82	0.97
AD	IN_LAMP5_RELN	DNAJC24	-0.01	0.06	-0.10	0.923	0.983
AD	IN_PVALB	DNAJC24	-0.01	0.04	-0.24	0.809	0.956
AD	IN_PVALB_CHC	DNAJC24	-0.02	0.08	-0.30	0.767	0.947
AD	IN_SST	DNAJC24	-0.04	0.05	-0.76	0.45	0.854
AD	IN_VIP	DNAJC24	-0.04	0.04	-1.13	0.257	0.574
AD	Micro	DNAJC24	0.01	0.05	0.14	0.891	0.964
AD	OPC	DNAJC24	-0.04	0.04	-1.13	0.258	0.668
AD	Oligo	DNAJC24	0.01	0.03	0.50	0.616	0.805
AD	PC	DNAJC24	0.33	0.36	0.91	0.364	0.934
AD	VLMC	DNAJC24	-0.01	0.11	-0.05	0.958	0.987
AD	EN_L2_3_IT	DNAJC25-GNG10	0.04	0.10	0.39	0.696	0.861
AD	Astro	DNAJC27	-0.08	0.03	-2.64	0.0082	0.0452
AD	EN_L2_3_IT	DNAJC27	-0.07	0.03	-2.13	0.0331	0.163
AD	EN_L3_5_IT_1	DNAJC27	-0.06	0.06	-0.95	0.342	0.646
AD	EN_L3_5_IT_2	DNAJC27	-0.02	0.04	-0.53	0.595	0.813
AD	EN_L3_5_IT_3	DNAJC27	-0.04	0.04	-0.95	0.343	0.589
AD	EN_L5_6_NP	DNAJC27	0.07	0.09	0.82	0.412	0.851
AD	EN_L6B	DNAJC27	-0.01	0.08	-0.11	0.914	0.976
AD	EN_L6_CT	DNAJC27	0.02	0.08	0.23	0.821	0.952
AD	EN_L6_IT_1	DNAJC27	-0.10	0.07	-1.40	0.162	0.608
AD	EN_L6_IT_2	DNAJC27	-0.01	0.10	-0.15	0.883	0.986
AD	IN_ADARB2	DNAJC27	0.02	0.07	0.32	0.751	0.919
AD	IN_LAMP5_LHX6	DNAJC27	-0.00	0.07	-0.02	0.983	0.998
AD	IN_LAMP5_RELN	DNAJC27	0.05	0.06	0.73	0.465	0.844
AD	IN_PVALB	DNAJC27	-0.03	0.04	-0.64	0.522	0.865
AD	IN_PVALB_CHC	DNAJC27	-0.07	0.08	-0.89	0.374	0.789
AD	IN_SST	DNAJC27	-0.04	0.05	-0.72	0.474	0.864
AD	IN_VIP	DNAJC27	0.03	0.04	0.59	0.556	0.805
AD	Micro	DNAJC27	-0.04	0.06	-0.69	0.487	0.754
AD	OPC	DNAJC27	-0.01	0.04	-0.19	0.851	0.959
AD	Oligo	DNAJC27	-0.03	0.03	-1.07	0.284	0.529
AD	Astro	DNAJC28	0.42	0.07	5.64	1.65e-08	2.08e-06
AD	EN_L2_3_IT	DNAJC28	0.02	0.06	0.24	0.807	0.913
AD	EN_L3_5_IT_2	DNAJC28	-0.00	0.08	-0.05	0.963	0.986
AD	EN_L3_5_IT_3	DNAJC28	-0.02	0.08	-0.22	0.823	0.919
AD	EN_L6_IT_1	DNAJC28	-0.51	0.31	-1.65	0.0996	0.515
AD	IN_PVALB	DNAJC28	0.04	0.08	0.46	0.649	0.916
AD	IN_VIP	DNAJC28	-0.06	0.09	-0.68	0.499	0.77
AD	Oligo	DNAJC28	0.19	0.07	2.67	0.00762	0.054
AD	Astro	DNAJC3	0.11	0.04	2.97	0.00293	0.0215
AD	EN_L2_3_IT	DNAJC3	0.01	0.03	0.47	0.637	0.826
AD	EN_L3_5_IT_1	DNAJC3	0.10	0.05	1.96	0.0505	0.241
AD	EN_L3_5_IT_2	DNAJC3	0.04	0.03	1.12	0.263	0.552
AD	EN_L3_5_IT_3	DNAJC3	0.08	0.04	1.92	0.0554	0.198
AD	EN_L5_6_NP	DNAJC3	0.04	0.06	0.75	0.453	0.871
AD	EN_L5_ET	DNAJC3	0.06	0.58	0.11	0.912	0.999
AD	EN_L6B	DNAJC3	0.06	0.06	1.03	0.301	0.664
AD	EN_L6_CT	DNAJC3	0.07	0.05	1.37	0.17	0.517
AD	EN_L6_IT_1	DNAJC3	-0.01	0.05	-0.13	0.894	0.978
AD	EN_L6_IT_2	DNAJC3	0.00	0.07	0.05	0.961	0.993
AD	Endo	DNAJC3	0.09	0.09	0.93	0.354	0.841
AD	IN_ADARB2	DNAJC3	0.07	0.04	1.52	0.128	0.517
AD	IN_LAMP5_LHX6	DNAJC3	0.11	0.06	1.71	0.0881	0.56
AD	IN_LAMP5_RELN	DNAJC3	0.10	0.05	2.06	0.0399	0.372
AD	IN_PVALB	DNAJC3	-0.02	0.04	-0.52	0.601	0.899
AD	IN_PVALB_CHC	DNAJC3	0.04	0.07	0.58	0.563	0.883
AD	IN_SST	DNAJC3	-0.05	0.05	-1.07	0.283	0.763
AD	IN_VIP	DNAJC3	0.03	0.03	1.09	0.277	0.595
AD	Micro	DNAJC3	0.02	0.06	0.30	0.767	0.909
AD	OPC	DNAJC3	0.06	0.03	1.76	0.0782	0.429
AD	Oligo	DNAJC3	0.05	0.03	1.76	0.0792	0.243
AD	PC	DNAJC3	0.14	0.09	1.60	0.11	0.862
AD	PVM	DNAJC3	0.23	0.13	1.72	0.0862	0.709
AD	VLMC	DNAJC3	0.16	0.11	1.48	0.138	0.452
AD	Astro	DNAJC30	-0.07	0.06	-1.30	0.194	0.382
AD	EN_L2_3_IT	DNAJC30	0.02	0.04	0.41	0.685	0.856
AD	EN_L3_5_IT_1	DNAJC30	-0.02	0.08	-0.19	0.851	0.942
AD	EN_L3_5_IT_2	DNAJC30	-0.06	0.07	-0.89	0.371	0.655
AD	EN_L3_5_IT_3	DNAJC30	-0.03	0.07	-0.46	0.644	0.819
AD	EN_L6_IT_1	DNAJC30	-0.14	0.10	-1.49	0.136	0.578
AD	IN_PVALB	DNAJC30	0.02	0.08	0.22	0.824	0.959
AD	IN_SST	DNAJC30	0.07	0.09	0.77	0.44	0.849
AD	IN_VIP	DNAJC30	-0.04	0.07	-0.60	0.551	0.804
AD	OPC	DNAJC30	-0.02	0.07	-0.31	0.758	0.927
AD	Oligo	DNAJC30	-0.06	0.04	-1.63	0.102	0.285
AD	Astro	DNAJC4	-0.08	0.05	-1.67	0.0951	0.239
AD	EN_L2_3_IT	DNAJC4	-0.12	0.06	-2.02	0.0435	0.192
AD	EN_L3_5_IT_1	DNAJC4	0.07	0.31	0.24	0.813	0.93
AD	EN_L3_5_IT_2	DNAJC4	-0.10	0.07	-1.37	0.172	0.45
AD	EN_L3_5_IT_3	DNAJC4	-0.16	0.07	-2.20	0.0279	0.126
AD	EN_L6_IT_1	DNAJC4	0.07	0.38	0.19	0.853	0.968
AD	IN_PVALB	DNAJC4	0.04	0.07	0.57	0.572	0.887
AD	IN_SST	DNAJC4	-0.13	0.09	-1.49	0.136	0.623
AD	IN_VIP	DNAJC4	-0.11	0.08	-1.40	0.162	0.463
AD	Micro	DNAJC4	-0.05	0.07	-0.81	0.416	0.697
AD	OPC	DNAJC4	-0.02	0.06	-0.30	0.761	0.929
AD	Oligo	DNAJC4	-0.06	0.04	-1.58	0.115	0.306
AD	Astro	DNAJC5	0.08	0.04	2.04	0.0411	0.137
AD	EN_L2_3_IT	DNAJC5	0.08	0.03	2.87	0.00413	0.0494
AD	EN_L3_5_IT_1	DNAJC5	0.04	0.04	1.11	0.266	0.572
AD	EN_L3_5_IT_2	DNAJC5	0.03	0.03	1.03	0.301	0.591
AD	EN_L3_5_IT_3	DNAJC5	0.04	0.03	1.33	0.185	0.416
AD	EN_L5_6_NP	DNAJC5	0.03	0.05	0.68	0.498	0.886
AD	EN_L5_ET	DNAJC5	-0.08	0.36	-0.22	0.83	0.999
AD	EN_L6B	DNAJC5	-0.03	0.05	-0.49	0.626	0.863
AD	EN_L6_CT	DNAJC5	0.10	0.05	2.15	0.0317	0.215
AD	EN_L6_IT_1	DNAJC5	0.06	0.04	1.39	0.166	0.613
AD	EN_L6_IT_2	DNAJC5	0.06	0.05	1.02	0.309	0.812
AD	Endo	DNAJC5	0.19	0.10	2.00	0.045	0.465
AD	IN_ADARB2	DNAJC5	0.03	0.04	0.65	0.515	0.83
AD	IN_LAMP5_LHX6	DNAJC5	0.04	0.05	0.71	0.479	0.885
AD	IN_LAMP5_RELN	DNAJC5	0.04	0.04	1.04	0.299	0.759
AD	IN_PVALB	DNAJC5	0.04	0.03	1.27	0.204	0.651
AD	IN_PVALB_CHC	DNAJC5	0.10	0.06	1.76	0.0787	0.448
AD	IN_SST	DNAJC5	0.04	0.04	1.04	0.3	0.778
AD	IN_VIP	DNAJC5	0.04	0.03	1.51	0.13	0.415
AD	Micro	DNAJC5	0.03	0.05	0.60	0.547	0.795
AD	OPC	DNAJC5	0.05	0.04	1.27	0.204	0.612
AD	Oligo	DNAJC5	0.07	0.03	2.50	0.0126	0.075
AD	PC	DNAJC5	-0.46	0.34	-1.33	0.182	0.891
AD	PVM	DNAJC5	-0.06	0.09	-0.68	0.494	0.89
AD	VLMC	DNAJC5	0.12	0.11	1.17	0.24	0.573
AD	EN_L2_3_IT	DNAJC5B	0.10	0.10	1.02	0.308	0.581
AD	IN_VIP	DNAJC5B	-0.24	0.10	-2.31	0.021	0.16
AD	Oligo	DNAJC5B	-0.02	0.10	-0.18	0.858	0.937
AD	EN_L2_3_IT	DNAJC5G	-0.34	0.08	-4.27	1.94e-05	0.00174
AD	EN_L3_5_IT_1	DNAJC5G	-0.20	0.07	-2.83	0.00472	0.061
AD	EN_L3_5_IT_2	DNAJC5G	-0.31	0.08	-4.08	4.56e-05	0.00164
AD	EN_L3_5_IT_3	DNAJC5G	-0.40	0.07	-5.44	5.39e-08	5.55e-06
AD	EN_L6_IT_1	DNAJC5G	-0.40	0.11	-3.58	0.000342	0.0274
AD	Oligo	DNAJC5G	-0.11	0.11	-0.93	0.35	0.595
AD	Astro	DNAJC6	-0.01	0.06	-0.22	0.825	0.911
AD	EN_L2_3_IT	DNAJC6	-0.01	0.02	-0.51	0.608	0.809
AD	EN_L3_5_IT_1	DNAJC6	0.04	0.03	1.45	0.147	0.429
AD	EN_L3_5_IT_2	DNAJC6	-0.02	0.02	-0.93	0.35	0.638
AD	EN_L3_5_IT_3	DNAJC6	0.00	0.02	0.03	0.977	0.99
AD	EN_L5_6_NP	DNAJC6	0.05	0.03	1.41	0.158	0.685
AD	EN_L5_ET	DNAJC6	-0.38	0.21	-1.80	0.0726	0.999
AD	EN_L6B	DNAJC6	0.01	0.03	0.22	0.825	0.944
AD	EN_L6_CT	DNAJC6	0.02	0.03	0.76	0.445	0.771
AD	EN_L6_IT_1	DNAJC6	-0.02	0.03	-0.51	0.613	0.895
AD	EN_L6_IT_2	DNAJC6	-0.06	0.04	-1.74	0.0812	0.583
AD	Endo	DNAJC6	-0.04	0.11	-0.36	0.72	0.961
AD	IN_ADARB2	DNAJC6	0.02	0.03	0.61	0.541	0.842
AD	IN_LAMP5_LHX6	DNAJC6	0.01	0.03	0.42	0.678	0.944
AD	IN_LAMP5_RELN	DNAJC6	0.04	0.03	1.31	0.189	0.666
AD	IN_PVALB	DNAJC6	-0.02	0.02	-0.82	0.411	0.813
AD	IN_PVALB_CHC	DNAJC6	-0.09	0.04	-2.07	0.0383	0.329
AD	IN_SST	DNAJC6	0.00	0.02	0.15	0.879	0.978
AD	IN_VIP	DNAJC6	0.02	0.02	0.95	0.342	0.657
AD	Micro	DNAJC6	0.04	0.07	0.64	0.524	0.781
AD	OPC	DNAJC6	0.03	0.03	0.89	0.373	0.754
AD	Oligo	DNAJC6	0.02	0.02	0.96	0.337	0.583
AD	PC	DNAJC6	-0.13	0.33	-0.39	0.696	0.985
AD	VLMC	DNAJC6	0.27	0.14	1.95	0.0507	0.296
AD	Astro	DNAJC7	-0.06	0.03	-2.03	0.0428	0.14
AD	EN_L2_3_IT	DNAJC7	-0.00	0.02	-0.07	0.947	0.977
AD	EN_L3_5_IT_1	DNAJC7	-0.02	0.04	-0.60	0.547	0.798
AD	EN_L3_5_IT_2	DNAJC7	0.00	0.03	0.12	0.904	0.965
AD	EN_L3_5_IT_3	DNAJC7	-0.04	0.03	-1.28	0.201	0.436
AD	EN_L5_6_NP	DNAJC7	-0.09	0.05	-1.84	0.0665	0.547
AD	EN_L5_ET	DNAJC7	0.25	0.34	0.75	0.454	0.999
AD	EN_L6B	DNAJC7	-0.04	0.05	-0.73	0.468	0.786
AD	EN_L6_CT	DNAJC7	-0.01	0.05	-0.14	0.888	0.973
AD	EN_L6_IT_1	DNAJC7	-0.02	0.05	-0.53	0.598	0.89
AD	EN_L6_IT_2	DNAJC7	0.07	0.05	1.23	0.219	0.747
AD	Endo	DNAJC7	0.07	0.08	0.89	0.373	0.85
AD	IN_ADARB2	DNAJC7	0.05	0.04	1.21	0.226	0.633
AD	IN_LAMP5_LHX6	DNAJC7	-0.10	0.05	-1.88	0.0595	0.493
AD	IN_LAMP5_RELN	DNAJC7	-0.01	0.04	-0.29	0.771	0.948
AD	IN_PVALB	DNAJC7	-0.01	0.03	-0.53	0.598	0.897
AD	IN_PVALB_CHC	DNAJC7	-0.05	0.05	-0.90	0.371	0.787
AD	IN_SST	DNAJC7	-0.03	0.03	-0.84	0.398	0.823
AD	IN_VIP	DNAJC7	-0.00	0.03	-0.09	0.929	0.975
AD	Micro	DNAJC7	-0.03	0.04	-0.83	0.405	0.689
AD	OPC	DNAJC7	-0.04	0.03	-1.61	0.107	0.482
AD	Oligo	DNAJC7	-0.04	0.03	-1.58	0.113	0.303
AD	PC	DNAJC7	-0.06	0.09	-0.75	0.454	0.949
AD	PVM	DNAJC7	0.05	0.12	0.42	0.672	0.931
AD	VLMC	DNAJC7	-0.03	0.09	-0.30	0.767	0.919
AD	Astro	DNAJC8	0.01	0.03	0.25	0.799	0.895
AD	EN_L2_3_IT	DNAJC8	0.06	0.03	2.14	0.0325	0.161
AD	EN_L3_5_IT_1	DNAJC8	0.07	0.05	1.50	0.133	0.406
AD	EN_L3_5_IT_2	DNAJC8	-0.00	0.04	-0.13	0.893	0.96
AD	EN_L3_5_IT_3	DNAJC8	0.05	0.03	1.31	0.19	0.423
AD	EN_L5_6_NP	DNAJC8	0.04	0.07	0.66	0.508	0.89
AD	EN_L5_ET	DNAJC8	-0.68	0.46	-1.47	0.141	0.999
AD	EN_L6B	DNAJC8	0.11	0.07	1.60	0.11	0.431
AD	EN_L6_CT	DNAJC8	0.03	0.06	0.41	0.683	0.898
AD	EN_L6_IT_1	DNAJC8	0.04	0.05	0.86	0.392	0.793
AD	EN_L6_IT_2	DNAJC8	0.03	0.07	0.43	0.664	0.942
AD	Endo	DNAJC8	0.14	0.31	0.43	0.664	0.951
AD	IN_ADARB2	DNAJC8	-0.01	0.06	-0.21	0.831	0.949
AD	IN_LAMP5_LHX6	DNAJC8	-0.01	0.08	-0.16	0.874	0.984
AD	IN_LAMP5_RELN	DNAJC8	0.06	0.06	0.98	0.329	0.783
AD	IN_PVALB	DNAJC8	-0.00	0.04	-0.09	0.928	0.985
AD	IN_PVALB_CHC	DNAJC8	0.06	0.08	0.76	0.449	0.827
AD	IN_SST	DNAJC8	0.10	0.05	2.09	0.0363	0.382
AD	IN_VIP	DNAJC8	0.00	0.04	0.11	0.911	0.968
AD	Micro	DNAJC8	0.07	0.05	1.61	0.108	0.334
AD	OPC	DNAJC8	0.01	0.04	0.39	0.7	0.907
AD	Oligo	DNAJC8	0.01	0.02	0.67	0.5	0.724
AD	PC	DNAJC8	0.84	0.33	2.53	0.0113	0.595
AD	Astro	DNAJC9	0.07	0.03	2.31	0.0209	0.0865
AD	EN_L2_3_IT	DNAJC9	0.05	0.03	1.63	0.102	0.322
AD	EN_L3_5_IT_1	DNAJC9	0.13	0.04	2.95	0.00322	0.0484
AD	EN_L3_5_IT_2	DNAJC9	0.11	0.04	2.91	0.00362	0.0406
AD	EN_L3_5_IT_3	DNAJC9	0.10	0.04	2.58	0.00976	0.0631
AD	EN_L5_6_NP	DNAJC9	0.01	0.06	0.13	0.897	0.985
AD	EN_L5_ET	DNAJC9	0.45	0.44	1.01	0.313	0.999
AD	EN_L6B	DNAJC9	0.08	0.06	1.38	0.167	0.522
AD	EN_L6_CT	DNAJC9	0.12	0.05	2.27	0.0233	0.178
AD	EN_L6_IT_1	DNAJC9	0.07	0.05	1.23	0.221	0.675
AD	EN_L6_IT_2	DNAJC9	0.09	0.06	1.57	0.116	0.647
AD	Endo	DNAJC9	-0.47	0.29	-1.60	0.11	0.615
AD	IN_ADARB2	DNAJC9	0.07	0.05	1.46	0.143	0.539
AD	IN_LAMP5_LHX6	DNAJC9	0.02	0.06	0.31	0.758	0.964
AD	IN_LAMP5_RELN	DNAJC9	-0.02	0.05	-0.43	0.671	0.922
AD	IN_PVALB	DNAJC9	0.07	0.04	1.73	0.0829	0.46
AD	IN_PVALB_CHC	DNAJC9	0.09	0.06	1.46	0.144	0.578
AD	IN_SST	DNAJC9	0.12	0.04	2.71	0.00667	0.179
AD	IN_VIP	DNAJC9	0.04	0.04	1.12	0.264	0.581
AD	Micro	DNAJC9	0.03	0.05	0.58	0.561	0.803
AD	OPC	DNAJC9	-0.02	0.04	-0.54	0.588	0.864
AD	Oligo	DNAJC9	-0.04	0.03	-1.68	0.093	0.268
AD	PC	DNAJC9	-0.09	0.10	-0.88	0.381	0.934
AD	VLMC	DNAJC9	0.11	0.11	1.04	0.297	0.63
AD	Astro	DNAL1	-0.00	0.03	-0.03	0.975	0.988
AD	EN_L2_3_IT	DNAL1	0.05	0.02	1.92	0.0548	0.221
AD	EN_L3_5_IT_1	DNAL1	0.03	0.04	0.79	0.431	0.72
AD	EN_L3_5_IT_2	DNAL1	0.04	0.03	1.45	0.147	0.411
AD	EN_L3_5_IT_3	DNAL1	0.09	0.03	2.79	0.0052	0.0403
AD	EN_L5_6_NP	DNAL1	0.07	0.06	1.22	0.224	0.739
AD	EN_L5_ET	DNAL1	-0.59	0.41	-1.45	0.147	0.999
AD	EN_L6B	DNAL1	0.17	0.06	2.77	0.00561	0.0971
AD	EN_L6_CT	DNAL1	0.11	0.05	2.22	0.0266	0.192
AD	EN_L6_IT_1	DNAL1	0.07	0.05	1.54	0.123	0.558
AD	EN_L6_IT_2	DNAL1	0.10	0.06	1.67	0.0957	0.612
AD	IN_ADARB2	DNAL1	-0.01	0.06	-0.18	0.854	0.957
AD	IN_LAMP5_LHX6	DNAL1	-0.02	0.07	-0.25	0.802	0.968
AD	IN_LAMP5_RELN	DNAL1	-0.04	0.05	-0.82	0.414	0.831
AD	IN_PVALB	DNAL1	0.06	0.03	1.64	0.101	0.496
AD	IN_PVALB_CHC	DNAL1	0.13	0.07	1.74	0.0827	0.454
AD	IN_SST	DNAL1	0.03	0.05	0.67	0.504	0.874
AD	IN_VIP	DNAL1	0.04	0.04	1.16	0.246	0.561
AD	Micro	DNAL1	-0.06	0.07	-0.86	0.389	0.674
AD	OPC	DNAL1	0.03	0.05	0.69	0.491	0.822
AD	Oligo	DNAL1	-0.01	0.03	-0.25	0.8	0.908
AD	Astro	DNALI1	0.06	0.06	1.16	0.247	0.446
AD	EN_L2_3_IT	DNALI1	0.08	0.06	1.32	0.186	0.446
AD	EN_L3_5_IT_1	DNALI1	0.04	0.08	0.55	0.583	0.817
AD	EN_L3_5_IT_2	DNALI1	0.17	0.08	2.01	0.044	0.207
AD	EN_L3_5_IT_3	DNALI1	0.11	0.10	1.11	0.269	0.515
AD	EN_L6_IT_1	DNALI1	0.29	0.42	0.68	0.494	0.846
AD	IN_PVALB	DNALI1	-0.04	0.08	-0.48	0.633	0.912
AD	IN_SST	DNALI1	-0.16	0.09	-1.74	0.0824	0.528
AD	IN_VIP	DNALI1	0.03	0.06	0.41	0.685	0.874
AD	OPC	DNALI1	-0.12	0.07	-1.75	0.0806	0.436
AD	Oligo	DNALI1	-0.18	0.06	-2.90	0.00373	0.0338
AD	Astro	DNASE1	0.09	0.03	3.61	0.00031	0.0042
AD	EN_L2_3_IT	DNASE1	-0.03	0.03	-0.83	0.408	0.672
AD	EN_L3_5_IT_1	DNASE1	-0.00	0.04	-0.00	0.999	1
AD	EN_L3_5_IT_2	DNASE1	0.01	0.04	0.25	0.801	0.923
AD	EN_L3_5_IT_3	DNASE1	0.01	0.04	0.15	0.879	0.945
AD	EN_L5_6_NP	DNASE1	0.03	0.05	0.65	0.515	0.893
AD	EN_L5_ET	DNASE1	-0.14	0.34	-0.40	0.686	0.999
AD	EN_L6B	DNASE1	0.01	0.06	0.10	0.918	0.977
AD	EN_L6_CT	DNASE1	-0.06	0.05	-1.25	0.21	0.566
AD	EN_L6_IT_1	DNASE1	-0.03	0.05	-0.58	0.562	0.875
AD	EN_L6_IT_2	DNASE1	0.07	0.07	0.99	0.32	0.817
AD	Endo	DNASE1	-0.24	0.26	-0.92	0.358	0.841
AD	IN_ADARB2	DNASE1	0.05	0.06	0.84	0.403	0.77
AD	IN_LAMP5_LHX6	DNASE1	-0.00	0.06	-0.04	0.971	0.995
AD	IN_LAMP5_RELN	DNASE1	-0.01	0.05	-0.20	0.845	0.966
AD	IN_PVALB	DNASE1	0.01	0.04	0.35	0.728	0.935
AD	IN_PVALB_CHC	DNASE1	0.03	0.07	0.43	0.669	0.92
AD	IN_SST	DNASE1	-0.04	0.05	-0.84	0.402	0.826
AD	IN_VIP	DNASE1	0.00	0.04	0.11	0.911	0.968
AD	Micro	DNASE1	0.16	0.05	3.29	0.00101	0.0147
AD	OPC	DNASE1	0.04	0.03	1.28	0.199	0.605
AD	Oligo	DNASE1	0.08	0.02	3.15	0.00161	0.0197
AD	PC	DNASE1	0.12	0.35	0.35	0.724	0.988
AD	VLMC	DNASE1	0.12	0.10	1.16	0.247	0.58
AD	Astro	DNASE1L1	-0.25	0.08	-2.98	0.00284	0.021
AD	EN_L2_3_IT	DNASE1L1	-0.15	0.07	-2.06	0.0393	0.18
AD	EN_L3_5_IT_2	DNASE1L1	-0.12	0.09	-1.34	0.18	0.461
AD	EN_L3_5_IT_3	DNASE1L1	-0.18	0.10	-1.82	0.068	0.227
AD	EN_L6_IT_1	DNASE1L1	-0.13	0.36	-0.35	0.727	0.935
AD	IN_PVALB	DNASE1L1	0.28	0.30	0.96	0.339	0.77
AD	IN_VIP	DNASE1L1	-0.10	0.12	-0.85	0.396	0.7
AD	Micro	DNASE1L1	-0.06	0.07	-0.78	0.434	0.716
AD	Oligo	DNASE1L1	-0.01	0.09	-0.11	0.909	0.962
AD	Astro	DNASE1L2	0.09	0.09	0.97	0.331	0.534
AD	EN_L2_3_IT	DNASE1L2	0.11	0.08	1.38	0.166	0.42
AD	EN_L3_5_IT_2	DNASE1L2	0.20	0.10	2.00	0.0455	0.211
AD	EN_L3_5_IT_3	DNASE1L2	0.12	0.09	1.27	0.203	0.439
AD	IN_PVALB	DNASE1L2	0.14	0.09	1.45	0.147	0.574
AD	IN_VIP	DNASE1L2	0.02	0.09	0.18	0.859	0.948
AD	Oligo	DNASE1L2	-0.06	0.06	-0.97	0.331	0.577
AD	Astro	DNASE2	-0.06	0.06	-0.95	0.34	0.542
AD	EN_L2_3_IT	DNASE2	0.10	0.07	1.38	0.167	0.421
AD	EN_L3_5_IT_2	DNASE2	0.21	0.26	0.81	0.42	0.694
AD	EN_L3_5_IT_3	DNASE2	-0.01	0.09	-0.10	0.919	0.963
AD	IN_PVALB	DNASE2	-0.07	0.32	-0.21	0.837	0.964
AD	Micro	DNASE2	0.01	0.08	0.17	0.865	0.951
AD	OPC	DNASE2	0.05	0.08	0.62	0.533	0.84
AD	Oligo	DNASE2	0.19	0.06	2.91	0.00361	0.0332
AD	EN_L2_3_IT	DNASE2B	-0.12	0.10	-1.30	0.193	0.455
AD	Astro	DND1	0.03	0.10	0.33	0.745	0.861
AD	EN_L2_3_IT	DND1	0.19	0.11	1.69	0.0905	0.3
AD	EN_L3_5_IT_3	DND1	0.07	0.11	0.58	0.561	0.766
AD	IN_PVALB	DND1	0.45	0.31	1.47	0.143	0.568
AD	Oligo	DND1	0.22	0.10	2.13	0.0331	0.14
AD	Astro	DNER	0.08	0.06	1.29	0.197	0.385
AD	EN_L2_3_IT	DNER	0.10	0.05	1.83	0.0669	0.248
AD	EN_L3_5_IT_1	DNER	0.02	0.06	0.24	0.809	0.928
AD	EN_L3_5_IT_2	DNER	0.04	0.04	0.83	0.404	0.681
AD	EN_L3_5_IT_3	DNER	0.08	0.04	2.05	0.0399	0.16
AD	EN_L5_6_NP	DNER	0.01	0.05	0.27	0.788	0.965
AD	EN_L5_ET	DNER	-0.37	0.41	-0.91	0.361	0.999
AD	EN_L6B	DNER	0.21	0.08	2.52	0.0118	0.146
AD	EN_L6_CT	DNER	0.06	0.07	0.91	0.363	0.714
AD	EN_L6_IT_1	DNER	0.02	0.07	0.25	0.803	0.954
AD	EN_L6_IT_2	DNER	0.06	0.12	0.51	0.607	0.929
AD	Endo	DNER	0.11	0.36	0.30	0.763	0.963
AD	IN_ADARB2	DNER	0.02	0.03	0.56	0.574	0.858
AD	IN_LAMP5_LHX6	DNER	0.04	0.04	1.25	0.21	0.729
AD	IN_LAMP5_RELN	DNER	0.03	0.03	0.86	0.388	0.814
AD	IN_PVALB	DNER	0.00	0.03	0.05	0.962	0.991
AD	IN_PVALB_CHC	DNER	-0.01	0.03	-0.23	0.815	0.957
AD	IN_SST	DNER	-0.03	0.03	-0.95	0.344	0.8
AD	IN_VIP	DNER	0.04	0.03	1.56	0.119	0.396
AD	Micro	DNER	-0.10	0.06	-1.67	0.0948	0.311
AD	OPC	DNER	0.01	0.03	0.50	0.617	0.877
AD	Oligo	DNER	0.03	0.03	1.07	0.286	0.53
AD	Astro	DNHD1	-0.05	0.03	-1.70	0.0892	0.23
AD	EN_L2_3_IT	DNHD1	-0.03	0.04	-0.90	0.371	0.641
AD	EN_L3_5_IT_1	DNHD1	0.00	0.04	0.01	0.992	0.997
AD	EN_L3_5_IT_2	DNHD1	-0.00	0.04	-0.09	0.927	0.974
AD	EN_L3_5_IT_3	DNHD1	0.02	0.04	0.38	0.703	0.855
AD	EN_L5_6_NP	DNHD1	0.06	0.06	0.97	0.33	0.815
AD	EN_L5_ET	DNHD1	-0.17	0.35	-0.49	0.625	0.999
AD	EN_L6B	DNHD1	0.07	0.06	1.17	0.243	0.612
AD	EN_L6_CT	DNHD1	-0.11	0.06	-1.93	0.0538	0.293
AD	EN_L6_IT_1	DNHD1	-0.02	0.06	-0.41	0.68	0.92
AD	EN_L6_IT_2	DNHD1	-0.02	0.06	-0.29	0.772	0.964
AD	Endo	DNHD1	-0.11	0.31	-0.36	0.721	0.961
AD	IN_ADARB2	DNHD1	-0.04	0.06	-0.57	0.57	0.855
AD	IN_LAMP5_LHX6	DNHD1	-0.05	0.07	-0.73	0.468	0.882
AD	IN_LAMP5_RELN	DNHD1	-0.06	0.06	-0.91	0.364	0.802
AD	IN_PVALB	DNHD1	-0.01	0.05	-0.30	0.766	0.945
AD	IN_PVALB_CHC	DNHD1	-0.06	0.07	-0.86	0.388	0.794
AD	IN_SST	DNHD1	-0.05	0.05	-1.04	0.296	0.775
AD	IN_VIP	DNHD1	-0.13	0.05	-2.66	0.00782	0.0907
AD	Micro	DNHD1	-0.06	0.06	-1.04	0.3	0.592
AD	OPC	DNHD1	-0.13	0.04	-3.12	0.00179	0.0931
AD	Oligo	DNHD1	0.04	0.03	1.36	0.173	0.393
AD	PC	DNHD1	-0.35	0.34	-1.03	0.304	0.924
AD	VLMC	DNHD1	-0.15	0.10	-1.48	0.14	0.455
AD	Astro	DNM1	0.01	0.05	0.20	0.839	0.918
AD	EN_L2_3_IT	DNM1	0.04	0.02	2.05	0.0404	0.183
AD	EN_L3_5_IT_1	DNM1	0.07	0.03	2.60	0.00943	0.0913
AD	EN_L3_5_IT_2	DNM1	0.05	0.02	2.02	0.0437	0.206
AD	EN_L3_5_IT_3	DNM1	0.06	0.02	2.44	0.0146	0.0826
AD	EN_L5_6_NP	DNM1	-0.01	0.03	-0.21	0.836	0.974
AD	EN_L5_ET	DNM1	-0.03	0.26	-0.13	0.897	0.999
AD	EN_L6B	DNM1	0.02	0.03	0.68	0.494	0.797
AD	EN_L6_CT	DNM1	0.02	0.03	0.67	0.5	0.805
AD	EN_L6_IT_1	DNM1	-0.01	0.03	-0.19	0.85	0.967
AD	EN_L6_IT_2	DNM1	0.03	0.04	0.70	0.487	0.894
AD	Endo	DNM1	0.19	0.25	0.77	0.444	0.878
AD	IN_ADARB2	DNM1	0.05	0.03	1.69	0.0909	0.448
AD	IN_LAMP5_LHX6	DNM1	-0.02	0.03	-0.75	0.455	0.877
AD	IN_LAMP5_RELN	DNM1	0.01	0.03	0.29	0.772	0.948
AD	IN_PVALB	DNM1	-0.03	0.03	-1.09	0.277	0.722
AD	IN_PVALB_CHC	DNM1	-0.05	0.03	-1.54	0.124	0.54
AD	IN_SST	DNM1	-0.09	0.03	-2.98	0.00286	0.117
AD	IN_VIP	DNM1	-0.02	0.02	-0.97	0.333	0.651
AD	Micro	DNM1	-0.00	0.06	-0.02	0.988	0.996
AD	OPC	DNM1	0.02	0.03	0.65	0.516	0.832
AD	Oligo	DNM1	0.01	0.05	0.24	0.808	0.911
AD	PC	DNM1	0.19	0.29	0.64	0.522	0.959
AD	PVM	DNM1	0.20	0.13	1.54	0.123	0.737
AD	VLMC	DNM1	0.09	0.10	0.86	0.388	0.704
AD	Astro	DNM1L	-0.13	0.03	-4.48	7.51e-06	0.000263
AD	EN_L2_3_IT	DNM1L	-0.02	0.02	-1.17	0.241	0.514
AD	EN_L3_5_IT_1	DNM1L	-0.01	0.03	-0.19	0.847	0.941
AD	EN_L3_5_IT_2	DNM1L	-0.02	0.02	-0.98	0.329	0.618
AD	EN_L3_5_IT_3	DNM1L	-0.00	0.02	-0.10	0.917	0.962
AD	EN_L5_6_NP	DNM1L	-0.03	0.04	-0.60	0.549	0.908
AD	EN_L5_ET	DNM1L	-0.34	0.30	-1.12	0.263	0.999
AD	EN_L6B	DNM1L	-0.01	0.04	-0.34	0.735	0.909
AD	EN_L6_CT	DNM1L	-0.05	0.04	-1.23	0.219	0.576
AD	EN_L6_IT_1	DNM1L	-0.03	0.03	-0.80	0.426	0.815
AD	EN_L6_IT_2	DNM1L	0.04	0.04	0.94	0.346	0.834
AD	Endo	DNM1L	-0.02	0.07	-0.26	0.795	0.97
AD	IN_ADARB2	DNM1L	-0.03	0.03	-0.94	0.348	0.735
AD	IN_LAMP5_LHX6	DNM1L	0.00	0.04	0.09	0.931	0.99
AD	IN_LAMP5_RELN	DNM1L	0.01	0.03	0.17	0.866	0.971
AD	IN_PVALB	DNM1L	-0.03	0.02	-1.08	0.282	0.727
AD	IN_PVALB_CHC	DNM1L	-0.02	0.04	-0.51	0.611	0.901
AD	IN_SST	DNM1L	-0.02	0.03	-0.85	0.396	0.822
AD	IN_VIP	DNM1L	-0.07	0.02	-2.82	0.00477	0.0706
AD	Micro	DNM1L	-0.06	0.03	-1.82	0.0688	0.257
AD	OPC	DNM1L	-0.09	0.03	-3.18	0.00147	0.0873
AD	Oligo	DNM1L	-0.13	0.03	-4.11	3.88e-05	0.00165
AD	PC	DNM1L	-0.01	0.08	-0.12	0.904	0.99
AD	PVM	DNM1L	0.09	0.11	0.76	0.444	0.884
AD	SMC	DNM1L	0.35	0.56	0.63	0.531	0.995
AD	VLMC	DNM1L	0.07	0.09	0.78	0.434	0.738
AD	Adaptive	DNM2	-0.02	0.15	-0.14	0.89	0.987
AD	Astro	DNM2	0.08	0.03	2.47	0.0136	0.0652
AD	EN_L2_3_IT	DNM2	-0.02	0.03	-0.74	0.457	0.709
AD	EN_L3_5_IT_1	DNM2	0.02	0.04	0.41	0.679	0.865
AD	EN_L3_5_IT_2	DNM2	0.01	0.03	0.30	0.761	0.907
AD	EN_L3_5_IT_3	DNM2	-0.03	0.03	-0.82	0.414	0.653
AD	EN_L5_6_NP	DNM2	-0.09	0.05	-1.86	0.0632	0.54
AD	EN_L5_ET	DNM2	-0.11	0.27	-0.41	0.684	0.999
AD	EN_L6B	DNM2	-0.01	0.05	-0.17	0.862	0.956
AD	EN_L6_CT	DNM2	-0.04	0.04	-0.93	0.354	0.707
AD	EN_L6_IT_1	DNM2	0.02	0.05	0.37	0.712	0.93
AD	EN_L6_IT_2	DNM2	0.02	0.05	0.44	0.662	0.941
AD	Endo	DNM2	0.03	0.08	0.34	0.736	0.961
AD	IN_ADARB2	DNM2	-0.06	0.04	-1.44	0.149	0.547
AD	IN_LAMP5_LHX6	DNM2	0.02	0.05	0.41	0.685	0.947
AD	IN_LAMP5_RELN	DNM2	-0.04	0.04	-0.94	0.348	0.794
AD	IN_PVALB	DNM2	0.01	0.04	0.29	0.773	0.946
AD	IN_PVALB_CHC	DNM2	-0.16	0.06	-2.56	0.0103	0.171
AD	IN_SST	DNM2	-0.03	0.04	-0.62	0.533	0.882
AD	IN_VIP	DNM2	-0.06	0.03	-1.90	0.0579	0.274
AD	Micro	DNM2	-0.06	0.04	-1.56	0.118	0.353
AD	OPC	DNM2	0.04	0.03	1.18	0.238	0.647
AD	Oligo	DNM2	0.05	0.03	1.62	0.105	0.289
AD	PC	DNM2	-0.00	0.08	-0.06	0.956	0.997
AD	PVM	DNM2	0.10	0.10	0.98	0.327	0.85
AD	SMC	DNM2	-0.49	0.57	-0.86	0.39	0.995
AD	VLMC	DNM2	0.02	0.08	0.26	0.795	0.931
AD	Adaptive	DNM3	0.05	0.17	0.28	0.783	0.983
AD	Astro	DNM3	0.08	0.05	1.77	0.076	0.207
AD	EN_L2_3_IT	DNM3	-0.01	0.03	-0.51	0.612	0.812
AD	EN_L3_5_IT_1	DNM3	0.08	0.03	2.51	0.012	0.105
AD	EN_L3_5_IT_2	DNM3	-0.02	0.02	-0.81	0.416	0.691
AD	EN_L3_5_IT_3	DNM3	0.06	0.02	2.57	0.0101	0.0646
AD	EN_L5_6_NP	DNM3	0.01	0.03	0.34	0.735	0.959
AD	EN_L5_ET	DNM3	0.11	0.23	0.48	0.631	0.999
AD	EN_L6B	DNM3	0.08	0.04	2.09	0.0363	0.255
AD	EN_L6_CT	DNM3	0.13	0.03	4.22	2.47e-05	0.00164
AD	EN_L6_IT_1	DNM3	-0.02	0.03	-0.69	0.489	0.843
AD	EN_L6_IT_2	DNM3	-0.01	0.04	-0.26	0.791	0.968
AD	Endo	DNM3	-0.12	0.07	-1.78	0.0754	0.532
AD	IN_ADARB2	DNM3	0.03	0.03	1.21	0.225	0.633
AD	IN_LAMP5_LHX6	DNM3	0.05	0.03	1.73	0.0828	0.554
AD	IN_LAMP5_RELN	DNM3	0.11	0.03	3.74	0.000182	0.0186
AD	IN_PVALB	DNM3	0.07	0.02	2.84	0.00451	0.113
AD	IN_PVALB_CHC	DNM3	0.05	0.03	1.62	0.105	0.505
AD	IN_SST	DNM3	0.03	0.02	1.07	0.285	0.764
AD	IN_VIP	DNM3	0.05	0.02	2.21	0.0268	0.183
AD	Micro	DNM3	0.06	0.05	1.22	0.223	0.504
AD	OPC	DNM3	0.03	0.02	1.44	0.15	0.547
AD	Oligo	DNM3	-0.01	0.02	-0.39	0.698	0.855
AD	PC	DNM3	-0.07	0.08	-0.78	0.433	0.939
AD	PVM	DNM3	0.17	0.13	1.27	0.203	0.769
AD	SMC	DNM3	-0.06	0.18	-0.37	0.715	0.995
AD	VLMC	DNM3	0.14	0.09	1.60	0.109	0.409
AD	Astro	DNMBP	-0.04	0.04	-1.07	0.283	0.485
AD	EN_L2_3_IT	DNMBP	-0.01	0.03	-0.33	0.743	0.883
AD	EN_L3_5_IT_1	DNMBP	-0.03	0.05	-0.55	0.583	0.817
AD	EN_L3_5_IT_2	DNMBP	-0.07	0.04	-1.67	0.0954	0.323
AD	EN_L3_5_IT_3	DNMBP	-0.01	0.04	-0.22	0.823	0.919
AD	EN_L5_6_NP	DNMBP	-0.11	0.09	-1.15	0.249	0.76
AD	EN_L5_ET	DNMBP	-0.04	0.45	-0.08	0.934	0.999
AD	EN_L6B	DNMBP	0.01	0.07	0.15	0.879	0.963
AD	EN_L6_CT	DNMBP	0.01	0.06	0.22	0.828	0.955
AD	EN_L6_IT_1	DNMBP	-0.05	0.07	-0.81	0.419	0.81
AD	EN_L6_IT_2	DNMBP	0.14	0.08	1.80	0.0723	0.564
AD	Endo	DNMBP	0.43	0.25	1.70	0.0897	0.577
AD	IN_ADARB2	DNMBP	0.02	0.06	0.27	0.79	0.935
AD	IN_LAMP5_LHX6	DNMBP	-0.04	0.08	-0.45	0.651	0.937
AD	IN_LAMP5_RELN	DNMBP	0.08	0.07	1.26	0.207	0.684
AD	IN_PVALB	DNMBP	0.00	0.04	0.04	0.967	0.992
AD	IN_PVALB_CHC	DNMBP	0.02	0.06	0.26	0.797	0.953
AD	IN_SST	DNMBP	-0.03	0.05	-0.55	0.583	0.899
AD	IN_VIP	DNMBP	0.05	0.03	1.57	0.117	0.394
AD	Micro	DNMBP	-0.07	0.08	-0.78	0.434	0.716
AD	OPC	DNMBP	0.03	0.04	0.78	0.435	0.789
AD	Oligo	DNMBP	0.17	0.05	3.81	0.000137	0.00384
AD	PC	DNMBP	0.02	0.10	0.23	0.817	0.988
AD	VLMC	DNMBP	-0.09	0.09	-1.03	0.302	0.633
AD	Astro	DNMT1	0.06	0.04	1.52	0.128	0.293
AD	EN_L2_3_IT	DNMT1	-0.03	0.03	-0.82	0.413	0.676
AD	EN_L3_5_IT_1	DNMT1	-0.04	0.04	-1.00	0.319	0.624
AD	EN_L3_5_IT_2	DNMT1	-0.06	0.04	-1.45	0.146	0.409
AD	EN_L3_5_IT_3	DNMT1	-0.01	0.04	-0.31	0.757	0.886
AD	EN_L5_6_NP	DNMT1	-0.04	0.07	-0.57	0.569	0.915
AD	EN_L5_ET	DNMT1	-0.40	0.52	-0.76	0.446	0.999
AD	EN_L6B	DNMT1	-0.01	0.06	-0.21	0.835	0.947
AD	EN_L6_CT	DNMT1	-0.14	0.05	-2.50	0.0123	0.125
AD	EN_L6_IT_1	DNMT1	-0.02	0.06	-0.35	0.729	0.935
AD	EN_L6_IT_2	DNMT1	-0.08	0.07	-1.04	0.298	0.807
AD	Endo	DNMT1	0.15	0.26	0.59	0.557	0.92
AD	IN_ADARB2	DNMT1	0.01	0.05	0.21	0.831	0.949
AD	IN_LAMP5_LHX6	DNMT1	-0.08	0.06	-1.29	0.198	0.72
AD	IN_LAMP5_RELN	DNMT1	0.01	0.05	0.27	0.784	0.951
AD	IN_PVALB	DNMT1	-0.00	0.04	-0.11	0.915	0.981
AD	IN_PVALB_CHC	DNMT1	0.01	0.08	0.16	0.876	0.975
AD	IN_SST	DNMT1	-0.06	0.05	-1.28	0.202	0.693
AD	IN_VIP	DNMT1	-0.03	0.03	-0.95	0.34	0.657
AD	Micro	DNMT1	-0.06	0.05	-1.18	0.238	0.523
AD	OPC	DNMT1	0.00	0.03	0.10	0.923	0.979
AD	Oligo	DNMT1	0.09	0.03	3.34	0.000828	0.0129
AD	PC	DNMT1	0.16	0.32	0.50	0.617	0.98
AD	Astro	DNMT3A	0.08	0.04	2.20	0.0278	0.105
AD	EN_L2_3_IT	DNMT3A	-0.01	0.04	-0.37	0.713	0.869
AD	EN_L3_5_IT_1	DNMT3A	0.03	0.04	0.77	0.441	0.726
AD	EN_L3_5_IT_2	DNMT3A	0.00	0.04	0.00	1	1
AD	EN_L3_5_IT_3	DNMT3A	-0.03	0.04	-0.64	0.521	0.735
AD	EN_L5_6_NP	DNMT3A	0.01	0.05	0.16	0.875	0.981
AD	EN_L5_ET	DNMT3A	0.17	0.41	0.43	0.669	0.999
AD	EN_L6B	DNMT3A	0.07	0.06	1.25	0.212	0.577
AD	EN_L6_CT	DNMT3A	-0.05	0.06	-0.91	0.365	0.715
AD	EN_L6_IT_1	DNMT3A	0.04	0.06	0.75	0.456	0.827
AD	EN_L6_IT_2	DNMT3A	-0.01	0.07	-0.20	0.841	0.977
AD	Endo	DNMT3A	-0.12	0.26	-0.47	0.64	0.95
AD	IN_ADARB2	DNMT3A	-0.01	0.05	-0.15	0.88	0.965
AD	IN_LAMP5_LHX6	DNMT3A	-0.02	0.05	-0.49	0.622	0.928
AD	IN_LAMP5_RELN	DNMT3A	-0.04	0.04	-0.85	0.397	0.82
AD	IN_PVALB	DNMT3A	0.04	0.04	0.93	0.352	0.779
AD	IN_PVALB_CHC	DNMT3A	-0.04	0.05	-0.76	0.448	0.827
AD	IN_SST	DNMT3A	0.02	0.04	0.35	0.728	0.946
AD	IN_VIP	DNMT3A	0.06	0.03	1.84	0.0655	0.29
AD	Micro	DNMT3A	0.03	0.05	0.66	0.511	0.772
AD	OPC	DNMT3A	-0.00	0.03	-0.09	0.926	0.979
AD	Oligo	DNMT3A	0.08	0.03	2.41	0.0157	0.0867
AD	PC	DNMT3A	0.11	0.10	1.20	0.229	0.903
AD	PVM	DNMT3A	0.09	0.11	0.84	0.4	0.875
AD	VLMC	DNMT3A	0.10	0.10	1.00	0.318	0.65
AD	Astro	DNMT3B	0.02	0.05	0.39	0.698	0.831
AD	EN_L2_3_IT	DNMT3B	-0.03	0.07	-0.35	0.727	0.875
AD	EN_L3_5_IT_1	DNMT3B	0.03	0.08	0.45	0.652	0.852
AD	EN_L3_5_IT_2	DNMT3B	0.12	0.09	1.37	0.17	0.447
AD	EN_L3_5_IT_3	DNMT3B	-0.03	0.07	-0.36	0.722	0.865
AD	EN_L5_6_NP	DNMT3B	1.02	0.43	2.38	0.0172	0.352
AD	EN_L6B	DNMT3B	0.98	0.38	2.59	0.00959	0.131
AD	EN_L6_CT	DNMT3B	0.64	0.31	2.09	0.037	0.234
AD	EN_L6_IT_1	DNMT3B	0.52	0.37	1.41	0.158	0.603
AD	EN_L6_IT_2	DNMT3B	-0.10	0.12	-0.83	0.406	0.866
AD	IN_ADARB2	DNMT3B	-0.06	0.07	-0.90	0.368	0.751
AD	IN_LAMP5_LHX6	DNMT3B	0.03	0.09	0.31	0.756	0.964
AD	IN_LAMP5_RELN	DNMT3B	-0.00	0.07	-0.02	0.985	0.997
AD	IN_PVALB	DNMT3B	-0.06	0.06	-1.08	0.28	0.725
AD	IN_SST	DNMT3B	-0.11	0.07	-1.64	0.1	0.564
AD	IN_VIP	DNMT3B	-0.10	0.06	-1.89	0.0589	0.276
AD	OPC	DNMT3B	0.00	0.07	0.02	0.985	0.995
AD	Oligo	DNMT3B	-0.11	0.06	-1.77	0.0766	0.238
AD	Astro	DNPEP	0.05	0.04	1.27	0.202	0.392
AD	EN_L2_3_IT	DNPEP	0.04	0.04	0.87	0.382	0.651
AD	EN_L3_5_IT_1	DNPEP	0.07	0.08	0.84	0.4	0.696
AD	EN_L3_5_IT_2	DNPEP	0.06	0.06	1.09	0.274	0.562
AD	EN_L3_5_IT_3	DNPEP	0.13	0.06	2.23	0.0257	0.12
AD	EN_L5_6_NP	DNPEP	-0.04	0.31	-0.11	0.911	0.989
AD	EN_L6B	DNPEP	-0.10	0.42	-0.23	0.817	0.941
AD	EN_L6_CT	DNPEP	0.30	0.33	0.91	0.364	0.714
AD	EN_L6_IT_1	DNPEP	-0.05	0.11	-0.47	0.638	0.904
AD	Endo	DNPEP	-0.10	0.32	-0.31	0.755	0.962
AD	IN_ADARB2	DNPEP	0.03	0.08	0.32	0.748	0.917
AD	IN_LAMP5_LHX6	DNPEP	0.01	0.10	0.06	0.954	0.992
AD	IN_LAMP5_RELN	DNPEP	0.06	0.08	0.79	0.431	0.833
AD	IN_PVALB	DNPEP	-0.06	0.06	-1.05	0.294	0.738
AD	IN_SST	DNPEP	-0.00	0.07	-0.03	0.979	0.997
AD	IN_VIP	DNPEP	0.02	0.05	0.40	0.687	0.875
AD	Micro	DNPEP	0.06	0.06	0.99	0.323	0.614
AD	OPC	DNPEP	0.16	0.06	2.83	0.00472	0.141
AD	Oligo	DNPEP	0.09	0.03	2.78	0.00541	0.0428
AD	Astro	DNPH1	0.01	0.07	0.14	0.886	0.942
AD	EN_L2_3_IT	DNPH1	-0.01	0.07	-0.11	0.909	0.96
AD	EN_L3_5_IT_2	DNPH1	-0.19	0.09	-2.13	0.0334	0.175
AD	EN_L3_5_IT_3	DNPH1	-0.12	0.09	-1.31	0.191	0.424
AD	IN_PVALB	DNPH1	-0.12	0.10	-1.24	0.214	0.66
AD	IN_VIP	DNPH1	-0.10	0.08	-1.33	0.184	0.489
AD	OPC	DNPH1	-0.05	0.07	-0.66	0.51	0.829
AD	Oligo	DNPH1	-0.16	0.05	-3.11	0.00187	0.0218
AD	Astro	DNTTIP1	0.00	0.04	0.05	0.956	0.979
AD	EN_L2_3_IT	DNTTIP1	-0.03	0.03	-1.09	0.277	0.551
AD	EN_L3_5_IT_1	DNTTIP1	-0.13	0.06	-1.99	0.0461	0.23
AD	EN_L3_5_IT_2	DNTTIP1	-0.02	0.05	-0.43	0.666	0.855
AD	EN_L3_5_IT_3	DNTTIP1	-0.05	0.05	-1.05	0.295	0.541
AD	EN_L5_6_NP	DNTTIP1	0.07	0.09	0.82	0.414	0.852
AD	EN_L6B	DNTTIP1	-0.01	0.08	-0.11	0.909	0.976
AD	EN_L6_CT	DNTTIP1	0.00	0.08	0.04	0.964	0.989
AD	EN_L6_IT_1	DNTTIP1	0.03	0.07	0.41	0.68	0.92
AD	EN_L6_IT_2	DNTTIP1	-0.07	0.09	-0.75	0.451	0.88
AD	IN_ADARB2	DNTTIP1	0.04	0.08	0.45	0.656	0.888
AD	IN_LAMP5_LHX6	DNTTIP1	-0.06	0.10	-0.65	0.516	0.898
AD	IN_LAMP5_RELN	DNTTIP1	-0.02	0.08	-0.27	0.784	0.951
AD	IN_PVALB	DNTTIP1	-0.00	0.05	-0.05	0.957	0.99
AD	IN_SST	DNTTIP1	-0.04	0.06	-0.58	0.562	0.893
AD	IN_VIP	DNTTIP1	-0.06	0.05	-1.15	0.249	0.564
AD	Micro	DNTTIP1	0.01	0.05	0.10	0.923	0.974
AD	OPC	DNTTIP1	-0.10	0.06	-1.75	0.0796	0.433
AD	Oligo	DNTTIP1	-0.04	0.03	-1.57	0.117	0.31
AD	Astro	DNTTIP2	-0.03	0.06	-0.54	0.591	0.755
AD	EN_L2_3_IT	DNTTIP2	0.02	0.04	0.68	0.498	0.74
AD	EN_L3_5_IT_1	DNTTIP2	0.02	0.07	0.32	0.747	0.899
AD	EN_L3_5_IT_2	DNTTIP2	-0.01	0.05	-0.22	0.829	0.935
AD	EN_L3_5_IT_3	DNTTIP2	0.00	0.05	0.08	0.938	0.972
AD	EN_L5_6_NP	DNTTIP2	-0.02	0.28	-0.07	0.944	0.994
AD	EN_L6B	DNTTIP2	-0.01	0.09	-0.07	0.943	0.985
AD	EN_L6_CT	DNTTIP2	-0.02	0.09	-0.26	0.794	0.943
AD	EN_L6_IT_1	DNTTIP2	0.14	0.08	1.60	0.11	0.532
AD	EN_L6_IT_2	DNTTIP2	0.02	0.11	0.23	0.814	0.975
AD	IN_ADARB2	DNTTIP2	0.09	0.08	1.12	0.264	0.673
AD	IN_LAMP5_RELN	DNTTIP2	-0.02	0.08	-0.20	0.843	0.966
AD	IN_PVALB	DNTTIP2	0.03	0.05	0.68	0.498	0.855
AD	IN_SST	DNTTIP2	-0.09	0.07	-1.32	0.186	0.681
AD	IN_VIP	DNTTIP2	0.00	0.05	0.01	0.988	0.996
AD	Micro	DNTTIP2	-0.01	0.07	-0.13	0.898	0.965
AD	OPC	DNTTIP2	-0.02	0.07	-0.35	0.726	0.916
AD	Oligo	DNTTIP2	0.01	0.03	0.38	0.706	0.859
AD	Astro	DOC2A	0.26	0.06	4.25	2.13e-05	0.00058
AD	EN_L2_3_IT	DOC2A	-0.13	0.05	-2.64	0.0082	0.073
AD	EN_L3_5_IT_1	DOC2A	-0.02	0.05	-0.41	0.684	0.868
AD	EN_L3_5_IT_2	DOC2A	-0.06	0.05	-1.25	0.21	0.494
AD	EN_L3_5_IT_3	DOC2A	-0.03	0.05	-0.58	0.563	0.767
AD	EN_L5_6_NP	DOC2A	0.00	0.09	0.01	0.995	0.999
AD	EN_L6B	DOC2A	-0.15	0.09	-1.64	0.1	0.412
AD	EN_L6_CT	DOC2A	-0.06	0.07	-0.92	0.355	0.708
AD	EN_L6_IT_1	DOC2A	-0.12	0.06	-1.81	0.0705	0.453
AD	EN_L6_IT_2	DOC2A	-0.06	0.07	-0.80	0.421	0.874
AD	IN_ADARB2	DOC2A	-0.01	0.07	-0.16	0.875	0.964
AD	IN_LAMP5_LHX6	DOC2A	0.05	0.09	0.51	0.61	0.928
AD	IN_LAMP5_RELN	DOC2A	-0.08	0.08	-1.01	0.312	0.769
AD	IN_PVALB	DOC2A	-0.07	0.07	-1.00	0.319	0.759
AD	IN_SST	DOC2A	-0.03	0.06	-0.40	0.688	0.934
AD	IN_VIP	DOC2A	-0.02	0.05	-0.42	0.671	0.866
AD	Micro	DOC2A	0.43	0.09	4.63	3.63e-06	0.000176
AD	OPC	DOC2A	-0.04	0.07	-0.52	0.602	0.871
AD	Oligo	DOC2A	0.02	0.07	0.26	0.792	0.905
AD	Astro	DOC2B	-0.31	0.11	-2.76	0.00584	0.0356
AD	EN_L2_3_IT	DOC2B	-0.16	0.08	-2.17	0.0299	0.154
AD	EN_L3_5_IT_1	DOC2B	-0.02	0.08	-0.24	0.809	0.928
AD	EN_L3_5_IT_2	DOC2B	-0.13	0.11	-1.19	0.235	0.523
AD	EN_L3_5_IT_3	DOC2B	-0.13	0.10	-1.30	0.194	0.428
AD	EN_L5_6_NP	DOC2B	-0.00	0.44	-0.01	0.993	0.999
AD	EN_L6B	DOC2B	-0.20	0.12	-1.68	0.0938	0.401
AD	EN_L6_IT_1	DOC2B	-0.61	0.45	-1.36	0.172	0.623
AD	Endo	DOC2B	0.59	0.38	1.54	0.123	0.639
AD	IN_ADARB2	DOC2B	0.24	0.09	2.68	0.00739	0.154
AD	IN_PVALB	DOC2B	-0.14	0.08	-1.79	0.0735	0.439
AD	IN_SST	DOC2B	-0.00	0.10	-0.02	0.985	0.997
AD	IN_VIP	DOC2B	0.15	0.11	1.37	0.17	0.471
AD	OPC	DOC2B	-0.18	0.11	-1.65	0.0995	0.467
AD	Astro	DOCK1	0.03	0.03	0.98	0.325	0.528
AD	EN_L2_3_IT	DOCK1	-0.03	0.05	-0.50	0.616	0.815
AD	EN_L3_5_IT_1	DOCK1	-0.13	0.08	-1.49	0.135	0.409
AD	EN_L3_5_IT_2	DOCK1	-0.06	0.07	-0.92	0.356	0.642
AD	EN_L3_5_IT_3	DOCK1	-0.13	0.07	-1.83	0.0667	0.224
AD	EN_L5_6_NP	DOCK1	-0.17	0.08	-2.12	0.0344	0.453
AD	EN_L6B	DOCK1	0.06	0.12	0.49	0.623	0.862
AD	EN_L6_CT	DOCK1	0.09	0.33	0.29	0.774	0.937
AD	EN_L6_IT_1	DOCK1	0.02	0.10	0.16	0.872	0.973
AD	EN_L6_IT_2	DOCK1	-0.09	0.12	-0.76	0.449	0.88
AD	Endo	DOCK1	0.03	0.05	0.51	0.609	0.942
AD	IN_ADARB2	DOCK1	-0.12	0.08	-1.51	0.132	0.52
AD	IN_LAMP5_RELN	DOCK1	-0.08	0.09	-0.93	0.353	0.797
AD	IN_PVALB	DOCK1	-0.12	0.06	-2.00	0.0455	0.36
AD	IN_PVALB_CHC	DOCK1	-0.16	0.08	-1.89	0.0588	0.394
AD	IN_SST	DOCK1	-0.06	0.08	-0.76	0.447	0.853
AD	IN_VIP	DOCK1	-0.18	0.05	-3.51	0.000453	0.0174
AD	Micro	DOCK1	0.52	0.10	5.35	8.86e-08	7.29e-06
AD	OPC	DOCK1	0.01	0.02	0.61	0.542	0.845
AD	Oligo	DOCK1	0.10	0.03	2.94	0.00325	0.0311
AD	PC	DOCK1	0.00	0.06	0.08	0.939	0.995
AD	PVM	DOCK1	0.05	0.13	0.40	0.686	0.933
AD	SMC	DOCK1	-0.08	0.16	-0.50	0.614	0.995
AD	VLMC	DOCK1	0.14	0.06	2.16	0.031	0.241
AD	Adaptive	DOCK10	0.00	0.09	0.03	0.977	0.996
AD	Astro	DOCK10	0.01	0.05	0.17	0.863	0.931
AD	EN_L2_3_IT	DOCK10	0.27	0.08	3.47	0.000529	0.0141
AD	EN_L3_5_IT_1	DOCK10	0.01	0.07	0.18	0.854	0.943
AD	EN_L3_5_IT_2	DOCK10	-0.02	0.06	-0.28	0.78	0.913
AD	EN_L3_5_IT_3	DOCK10	-0.07	0.06	-1.08	0.279	0.525
AD	EN_L5_6_NP	DOCK10	0.00	0.10	0.02	0.982	0.998
AD	EN_L6B	DOCK10	-0.06	0.09	-0.63	0.528	0.818
AD	EN_L6_CT	DOCK10	-0.16	0.09	-1.70	0.0888	0.378
AD	EN_L6_IT_1	DOCK10	-0.12	0.08	-1.42	0.155	0.599
AD	EN_L6_IT_2	DOCK10	0.09	0.11	0.78	0.434	0.879
AD	Endo	DOCK10	-0.15	0.29	-0.52	0.604	0.94
AD	IN_ADARB2	DOCK10	-0.08	0.03	-2.64	0.00838	0.164
AD	IN_LAMP5_LHX6	DOCK10	0.03	0.04	0.70	0.481	0.885
AD	IN_LAMP5_RELN	DOCK10	0.06	0.03	1.96	0.0506	0.416
AD	IN_PVALB	DOCK10	0.02	0.04	0.52	0.604	0.9
AD	IN_PVALB_CHC	DOCK10	-0.10	0.05	-2.27	0.0234	0.263
AD	IN_SST	DOCK10	0.02	0.08	0.29	0.768	0.955
AD	IN_VIP	DOCK10	-0.02	0.02	-0.76	0.445	0.735
AD	Micro	DOCK10	0.01	0.04	0.17	0.864	0.95
AD	OPC	DOCK10	-0.02	0.03	-0.61	0.542	0.845
AD	Oligo	DOCK10	-0.04	0.03	-1.29	0.195	0.422
AD	PC	DOCK10	0.01	0.10	0.09	0.927	0.994
AD	PVM	DOCK10	0.10	0.12	0.88	0.378	0.867
AD	SMC	DOCK10	-0.08	0.26	-0.29	0.774	0.995
AD	VLMC	DOCK10	-0.39	0.13	-2.98	0.00288	0.0813
AD	Adaptive	DOCK11	-0.18	0.12	-1.52	0.128	0.801
AD	Astro	DOCK11	0.11	0.07	1.60	0.11	0.264
AD	EN_L2_3_IT	DOCK11	0.04	0.05	0.81	0.42	0.681
AD	EN_L3_5_IT_1	DOCK11	0.04	0.08	0.51	0.612	0.832
AD	EN_L3_5_IT_2	DOCK11	-0.25	0.08	-3.31	0.000944	0.0156
AD	EN_L3_5_IT_3	DOCK11	-0.14	0.07	-2.07	0.0387	0.157
AD	EN_L6B	DOCK11	0.01	0.10	0.10	0.918	0.977
AD	EN_L6_CT	DOCK11	-0.19	0.10	-1.82	0.0685	0.33
AD	EN_L6_IT_1	DOCK11	0.26	0.10	2.64	0.00832	0.174
AD	EN_L6_IT_2	DOCK11	-0.05	0.08	-0.62	0.537	0.909
AD	IN_ADARB2	DOCK11	-0.03	0.06	-0.50	0.618	0.875
AD	IN_LAMP5_LHX6	DOCK11	0.10	0.07	1.46	0.145	0.659
AD	IN_LAMP5_RELN	DOCK11	-0.06	0.07	-0.83	0.406	0.824
AD	IN_PVALB	DOCK11	-0.09	0.03	-2.95	0.00313	0.092
AD	IN_PVALB_CHC	DOCK11	0.00	0.07	0.05	0.962	0.99
AD	IN_SST	DOCK11	-0.08	0.04	-1.85	0.065	0.481
AD	IN_VIP	DOCK11	0.01	0.03	0.34	0.731	0.895
AD	Micro	DOCK11	0.07	0.03	2.15	0.0314	0.159
AD	OPC	DOCK11	0.17	0.05	3.15	0.00165	0.0906
AD	Oligo	DOCK11	0.20	0.04	4.61	4.09e-06	0.000383
AD	PC	DOCK11	0.06	0.10	0.66	0.511	0.955
AD	PVM	DOCK11	0.13	0.08	1.72	0.0859	0.709
AD	VLMC	DOCK11	-0.59	0.41	-1.43	0.153	0.472
AD	Adaptive	DOCK2	0.03	0.09	0.37	0.708	0.975
AD	Astro	DOCK2	-0.05	0.08	-0.62	0.533	0.712
AD	EN_L2_3_IT	DOCK2	-0.08	0.07	-1.10	0.273	0.548
AD	EN_L3_5_IT_1	DOCK2	0.44	0.11	4.08	4.44e-05	0.00297
AD	EN_L3_5_IT_2	DOCK2	-0.12	0.10	-1.22	0.221	0.508
AD	EN_L3_5_IT_3	DOCK2	0.10	0.09	1.13	0.261	0.506
AD	EN_L6B	DOCK2	0.31	0.40	0.78	0.435	0.766
AD	EN_L6_IT_1	DOCK2	-0.02	0.09	-0.20	0.844	0.966
AD	EN_L6_IT_2	DOCK2	0.21	0.17	1.25	0.211	0.744
AD	IN_ADARB2	DOCK2	0.30	0.11	2.77	0.00557	0.135
AD	IN_PVALB	DOCK2	0.05	0.08	0.63	0.526	0.866
AD	IN_SST	DOCK2	0.17	0.09	1.97	0.0483	0.423
AD	IN_VIP	DOCK2	-0.06	0.07	-0.85	0.397	0.701
AD	Micro	DOCK2	0.06	0.02	2.57	0.0103	0.0763
AD	OPC	DOCK2	-0.07	0.10	-0.68	0.495	0.823
AD	Oligo	DOCK2	-0.24	0.07	-3.38	0.000714	0.0117
AD	PVM	DOCK2	0.03	0.06	0.42	0.677	0.933
AD	Adaptive	DOCK3	-0.21	0.52	-0.40	0.688	0.974
AD	Astro	DOCK3	0.05	0.03	1.83	0.0678	0.191
AD	EN_L2_3_IT	DOCK3	-0.01	0.02	-0.29	0.771	0.895
AD	EN_L3_5_IT_1	DOCK3	0.02	0.02	0.86	0.388	0.685
AD	EN_L3_5_IT_2	DOCK3	-0.03	0.02	-1.32	0.186	0.468
AD	EN_L3_5_IT_3	DOCK3	-0.03	0.02	-1.37	0.172	0.397
AD	EN_L5_6_NP	DOCK3	-0.01	0.03	-0.37	0.714	0.954
AD	EN_L5_ET	DOCK3	-0.02	0.20	-0.12	0.908	0.999
AD	EN_L6B	DOCK3	-0.03	0.03	-1.00	0.32	0.682
AD	EN_L6_CT	DOCK3	-0.05	0.02	-2.13	0.0331	0.22
AD	EN_L6_IT_1	DOCK3	0.00	0.03	0.17	0.864	0.971
AD	EN_L6_IT_2	DOCK3	-0.02	0.03	-0.82	0.41	0.867
AD	Endo	DOCK3	0.11	0.10	1.02	0.307	0.813
AD	IN_ADARB2	DOCK3	-0.04	0.02	-1.96	0.0503	0.356
AD	IN_LAMP5_LHX6	DOCK3	0.03	0.03	1.21	0.226	0.741
AD	IN_LAMP5_RELN	DOCK3	0.01	0.02	0.25	0.804	0.956
AD	IN_PVALB	DOCK3	0.01	0.02	0.39	0.697	0.926
AD	IN_PVALB_CHC	DOCK3	0.03	0.02	1.11	0.266	0.713
AD	IN_SST	DOCK3	0.00	0.02	0.10	0.918	0.984
AD	IN_VIP	DOCK3	-0.02	0.02	-1.11	0.267	0.585
AD	Micro	DOCK3	0.02	0.05	0.40	0.691	0.874
AD	OPC	DOCK3	0.01	0.02	0.68	0.495	0.823
AD	Oligo	DOCK3	-0.08	0.03	-2.82	0.00484	0.0402
AD	PC	DOCK3	0.14	0.11	1.24	0.213	0.902
AD	PVM	DOCK3	0.17	0.15	1.18	0.238	0.8
AD	SMC	DOCK3	0.16	0.19	0.81	0.419	0.995
AD	VLMC	DOCK3	0.07	0.10	0.67	0.5	0.782
AD	Astro	DOCK4	-0.05	0.04	-1.33	0.183	0.368
AD	EN_L2_3_IT	DOCK4	-0.06	0.04	-1.52	0.13	0.368
AD	EN_L3_5_IT_1	DOCK4	0.02	0.04	0.47	0.636	0.843
AD	EN_L3_5_IT_2	DOCK4	0.06	0.03	1.95	0.0511	0.226
AD	EN_L3_5_IT_3	DOCK4	-0.03	0.04	-0.71	0.48	0.706
AD	EN_L5_6_NP	DOCK4	0.02	0.03	0.84	0.402	0.847
AD	EN_L5_ET	DOCK4	-0.20	0.23	-0.84	0.401	0.999
AD	EN_L6B	DOCK4	-0.02	0.04	-0.57	0.572	0.842
AD	EN_L6_CT	DOCK4	-0.13	0.03	-4.12	3.83e-05	0.00227
AD	EN_L6_IT_1	DOCK4	-0.14	0.06	-2.51	0.0121	0.214
AD	EN_L6_IT_2	DOCK4	0.00	0.06	0.04	0.969	0.994
AD	Endo	DOCK4	0.28	0.10	2.89	0.00391	0.164
AD	IN_ADARB2	DOCK4	0.02	0.03	0.69	0.488	0.817
AD	IN_LAMP5_LHX6	DOCK4	-0.02	0.07	-0.37	0.71	0.951
AD	IN_LAMP5_RELN	DOCK4	0.00	0.04	0.08	0.935	0.986
AD	IN_PVALB	DOCK4	0.04	0.03	1.18	0.239	0.686
AD	IN_PVALB_CHC	DOCK4	-0.09	0.05	-1.56	0.118	0.531
AD	IN_SST	DOCK4	0.10	0.04	2.19	0.0288	0.349
AD	IN_VIP	DOCK4	0.05	0.03	1.68	0.0936	0.349
AD	Micro	DOCK4	-0.05	0.04	-1.24	0.214	0.493
AD	OPC	DOCK4	0.02	0.03	0.76	0.447	0.798
AD	Oligo	DOCK4	0.00	0.02	0.14	0.891	0.953
AD	PC	DOCK4	-0.20	0.10	-2.10	0.0358	0.722
AD	PVM	DOCK4	-0.06	0.09	-0.65	0.517	0.895
AD	SMC	DOCK4	0.30	0.21	1.39	0.164	0.995
AD	VLMC	DOCK4	0.39	0.13	2.98	0.00288	0.0813
AD	Adaptive	DOCK5	0.21	0.20	1.03	0.301	0.892
AD	Astro	DOCK5	-0.10	0.05	-1.88	0.0595	0.175
AD	EN_L2_3_IT	DOCK5	-0.02	0.06	-0.32	0.746	0.884
AD	EN_L3_5_IT_1	DOCK5	0.05	0.09	0.60	0.55	0.8
AD	EN_L3_5_IT_2	DOCK5	-0.00	0.08	-0.05	0.964	0.986
AD	EN_L3_5_IT_3	DOCK5	-0.01	0.07	-0.17	0.868	0.94
AD	EN_L5_6_NP	DOCK5	0.10	0.38	0.27	0.785	0.965
AD	EN_L6B	DOCK5	0.03	0.11	0.24	0.81	0.937
AD	EN_L6_CT	DOCK5	-0.03	0.10	-0.33	0.741	0.925
AD	EN_L6_IT_1	DOCK5	-0.07	0.09	-0.70	0.481	0.838
AD	EN_L6_IT_2	DOCK5	0.03	0.30	0.10	0.919	0.988
AD	Endo	DOCK5	0.11	0.37	0.29	0.773	0.964
AD	IN_ADARB2	DOCK5	-0.05	0.09	-0.51	0.608	0.872
AD	IN_LAMP5_LHX6	DOCK5	-0.08	0.11	-0.72	0.47	0.883
AD	IN_LAMP5_RELN	DOCK5	-0.01	0.13	-0.08	0.936	0.986
AD	IN_PVALB	DOCK5	-0.08	0.08	-1.08	0.281	0.726
AD	IN_PVALB_CHC	DOCK5	0.11	0.32	0.34	0.735	0.94
AD	IN_SST	DOCK5	-0.00	0.08	-0.01	0.991	0.997
AD	IN_VIP	DOCK5	-0.02	0.07	-0.30	0.765	0.909
AD	Micro	DOCK5	0.65	0.08	7.74	1.01e-14	4.03e-12
AD	OPC	DOCK5	0.06	0.08	0.75	0.456	0.802
AD	Oligo	DOCK5	0.03	0.03	1.09	0.276	0.518
AD	PC	DOCK5	-0.13	0.09	-1.49	0.136	0.881
AD	PVM	DOCK5	0.16	0.11	1.42	0.155	0.763
AD	SMC	DOCK5	0.09	0.20	0.44	0.662	0.995
AD	VLMC	DOCK5	-0.19	0.10	-1.79	0.0727	0.337
AD	Astro	DOCK6	0.17	0.05	3.63	0.000284	0.00392
AD	EN_L2_3_IT	DOCK6	-0.20	0.08	-2.34	0.0195	0.12
AD	EN_L3_5_IT_1	DOCK6	-0.19	0.10	-1.92	0.0545	0.25
AD	EN_L3_5_IT_2	DOCK6	-0.05	0.08	-0.54	0.589	0.81
AD	EN_L3_5_IT_3	DOCK6	-0.11	0.08	-1.39	0.165	0.387
AD	EN_L5_6_NP	DOCK6	-0.66	0.37	-1.77	0.0768	0.573
AD	EN_L6B	DOCK6	0.32	0.39	0.82	0.411	0.748
AD	EN_L6_IT_1	DOCK6	-0.13	0.11	-1.19	0.233	0.68
AD	Endo	DOCK6	0.14	0.08	1.78	0.0757	0.533
AD	IN_ADARB2	DOCK6	-0.16	0.10	-1.65	0.098	0.461
AD	IN_LAMP5_LHX6	DOCK6	-0.12	0.10	-1.13	0.261	0.766
AD	IN_LAMP5_RELN	DOCK6	-0.23	0.09	-2.59	0.00965	0.19
AD	IN_PVALB	DOCK6	-0.12	0.09	-1.35	0.176	0.612
AD	IN_SST	DOCK6	-0.28	0.11	-2.69	0.00704	0.184
AD	IN_VIP	DOCK6	-0.23	0.08	-2.86	0.0042	0.0654
AD	Micro	DOCK6	-0.17	0.08	-2.15	0.0317	0.16
AD	OPC	DOCK6	0.09	0.06	1.58	0.115	0.495
AD	Oligo	DOCK6	-0.04	0.05	-0.81	0.417	0.656
AD	PC	DOCK6	0.05	0.08	0.65	0.514	0.955
AD	VLMC	DOCK6	0.01	0.10	0.09	0.929	0.978
AD	Astro	DOCK7	0.06	0.03	1.88	0.0597	0.175
AD	EN_L2_3_IT	DOCK7	-0.02	0.02	-0.73	0.466	0.716
AD	EN_L3_5_IT_1	DOCK7	0.04	0.03	1.18	0.237	0.539
AD	EN_L3_5_IT_2	DOCK7	-0.03	0.03	-0.96	0.337	0.626
AD	EN_L3_5_IT_3	DOCK7	-0.00	0.03	-0.14	0.886	0.948
AD	EN_L5_6_NP	DOCK7	0.00	0.04	0.06	0.955	0.994
AD	EN_L5_ET	DOCK7	-0.32	0.30	-1.05	0.292	0.999
AD	EN_L6B	DOCK7	0.04	0.04	0.96	0.338	0.697
AD	EN_L6_CT	DOCK7	0.08	0.04	2.28	0.0226	0.175
AD	EN_L6_IT_1	DOCK7	0.03	0.04	0.80	0.422	0.813
AD	EN_L6_IT_2	DOCK7	0.07	0.04	1.63	0.104	0.626
AD	Endo	DOCK7	-0.21	0.09	-2.45	0.0144	0.299
AD	IN_ADARB2	DOCK7	0.02	0.03	0.63	0.53	0.834
AD	IN_LAMP5_LHX6	DOCK7	0.01	0.04	0.31	0.758	0.964
AD	IN_LAMP5_RELN	DOCK7	0.05	0.03	1.70	0.0883	0.526
AD	IN_PVALB	DOCK7	0.02	0.03	0.63	0.528	0.867
AD	IN_PVALB_CHC	DOCK7	0.08	0.04	1.71	0.0876	0.465
AD	IN_SST	DOCK7	0.02	0.03	0.55	0.58	0.898
AD	IN_VIP	DOCK7	0.05	0.02	2.15	0.0319	0.201
AD	Micro	DOCK7	0.08	0.04	2.12	0.0344	0.17
AD	OPC	DOCK7	0.03	0.05	0.57	0.571	0.856
AD	Oligo	DOCK7	0.18	0.04	4.14	3.54e-05	0.00154
AD	PC	DOCK7	-0.03	0.09	-0.30	0.762	0.988
AD	PVM	DOCK7	0.11	0.09	1.27	0.205	0.769
AD	SMC	DOCK7	-0.05	0.21	-0.21	0.831	0.995
AD	VLMC	DOCK7	0.07	0.10	0.72	0.472	0.765
AD	Adaptive	DOCK8	0.01	0.10	0.06	0.952	0.996
AD	Astro	DOCK8	-0.01	0.06	-0.10	0.917	0.959
AD	EN_L2_3_IT	DOCK8	-0.19	0.07	-2.57	0.0103	0.0833
AD	EN_L3_5_IT_2	DOCK8	-0.04	0.09	-0.47	0.636	0.837
AD	EN_L3_5_IT_3	DOCK8	-0.12	0.12	-1.01	0.311	0.558
AD	IN_ADARB2	DOCK8	-0.16	0.58	-0.28	0.777	0.928
AD	IN_PVALB	DOCK8	-0.07	0.09	-0.76	0.446	0.831
AD	IN_VIP	DOCK8	-0.07	0.09	-0.72	0.471	0.753
AD	Micro	DOCK8	-0.15	0.05	-2.98	0.00292	0.0318
AD	OPC	DOCK8	-0.01	0.08	-0.16	0.873	0.965
AD	Oligo	DOCK8	-0.06	0.05	-1.05	0.295	0.539
AD	PVM	DOCK8	-0.09	0.09	-1.01	0.311	0.842
AD	Adaptive	DOCK9	-0.08	0.15	-0.57	0.572	0.96
AD	Astro	DOCK9	0.18	0.04	4.88	1.06e-06	5.58e-05
AD	EN_L2_3_IT	DOCK9	0.05	0.03	1.86	0.0634	0.241
AD	EN_L3_5_IT_1	DOCK9	0.08	0.03	2.64	0.00828	0.0844
AD	EN_L3_5_IT_2	DOCK9	0.06	0.03	2.15	0.0313	0.168
AD	EN_L3_5_IT_3	DOCK9	0.14	0.03	4.20	2.64e-05	0.00078
AD	EN_L5_6_NP	DOCK9	0.11	0.05	2.05	0.0407	0.473
AD	EN_L5_ET	DOCK9	0.19	0.27	0.73	0.468	0.999
AD	EN_L6B	DOCK9	0.15	0.05	3.28	0.00104	0.0358
AD	EN_L6_CT	DOCK9	0.20	0.05	3.95	7.68e-05	0.00369
AD	EN_L6_IT_1	DOCK9	0.07	0.04	1.64	0.101	0.516
AD	EN_L6_IT_2	DOCK9	-0.03	0.05	-0.73	0.467	0.887
AD	Endo	DOCK9	0.07	0.06	1.17	0.244	0.783
AD	IN_ADARB2	DOCK9	0.08	0.03	2.79	0.0052	0.128
AD	IN_LAMP5_LHX6	DOCK9	0.09	0.03	2.64	0.00829	0.218
AD	IN_LAMP5_RELN	DOCK9	0.06	0.03	1.86	0.0623	0.454
AD	IN_PVALB	DOCK9	0.11	0.03	4.13	3.64e-05	0.00461
AD	IN_PVALB_CHC	DOCK9	0.21	0.04	4.86	1.18e-06	0.000332
AD	IN_SST	DOCK9	0.09	0.03	2.97	0.00298	0.119
AD	IN_VIP	DOCK9	0.10	0.03	3.89	9.89e-05	0.00616
AD	Micro	DOCK9	-0.02	0.07	-0.26	0.796	0.922
AD	OPC	DOCK9	0.02	0.04	0.49	0.627	0.882
AD	Oligo	DOCK9	0.04	0.03	1.23	0.217	0.449
AD	PC	DOCK9	-0.21	0.09	-2.39	0.0167	0.628
AD	SMC	DOCK9	-0.29	0.19	-1.56	0.118	0.995
AD	VLMC	DOCK9	0.16	0.09	1.74	0.0814	0.355
AD	Astro	DOHH	-0.04	0.07	-0.62	0.536	0.714
AD	EN_L2_3_IT	DOHH	0.04	0.05	0.77	0.439	0.696
AD	EN_L3_5_IT_2	DOHH	-0.02	0.07	-0.29	0.77	0.91
AD	EN_L3_5_IT_3	DOHH	0.01	0.07	0.09	0.929	0.968
AD	EN_L6_IT_1	DOHH	0.46	0.37	1.22	0.222	0.676
AD	IN_PVALB	DOHH	-0.05	0.08	-0.67	0.503	0.857
AD	IN_SST	DOHH	-0.12	0.09	-1.29	0.196	0.692
AD	IN_VIP	DOHH	-0.04	0.07	-0.57	0.57	0.815
AD	Oligo	DOHH	-0.06	0.04	-1.37	0.171	0.39
AD	Astro	DOK1	0.05	0.08	0.70	0.486	0.674
AD	Micro	DOK1	0.02	0.06	0.38	0.705	0.881
AD	OPC	DOK1	-0.07	0.09	-0.75	0.453	0.801
AD	Oligo	DOK1	0.10	0.08	1.27	0.203	0.431
AD	EN_L2_3_IT	DOK3	0.07	0.09	0.81	0.416	0.678
AD	EN_L3_5_IT_2	DOK3	-0.32	0.37	-0.85	0.395	0.674
AD	EN_L3_5_IT_3	DOK3	-0.10	0.11	-0.92	0.359	0.603
AD	IN_PVALB	DOK3	0.09	0.10	0.90	0.369	0.789
AD	Micro	DOK3	0.02	0.06	0.33	0.742	0.897
AD	Oligo	DOK3	0.06	0.08	0.70	0.482	0.711
AD	Astro	DOK4	-0.10	0.32	-0.32	0.748	0.864
AD	EN_L2_3_IT	DOK4	0.02	0.05	0.37	0.708	0.867
AD	EN_L3_5_IT_1	DOK4	-0.04	0.09	-0.40	0.687	0.87
AD	EN_L3_5_IT_2	DOK4	-0.05	0.06	-0.77	0.442	0.712
AD	EN_L3_5_IT_3	DOK4	-0.03	0.06	-0.48	0.633	0.812
AD	EN_L5_6_NP	DOK4	-0.64	0.39	-1.63	0.102	0.615
AD	EN_L6B	DOK4	0.34	0.35	0.96	0.338	0.697
AD	EN_L6_CT	DOK4	0.18	0.26	0.68	0.497	0.803
AD	EN_L6_IT_1	DOK4	-0.26	0.39	-0.66	0.507	0.851
AD	IN_ADARB2	DOK4	0.04	0.09	0.42	0.677	0.895
AD	IN_LAMP5_RELN	DOK4	0.00	0.10	0.01	0.99	0.998
AD	IN_PVALB	DOK4	-0.10	0.07	-1.45	0.148	0.574
AD	IN_SST	DOK4	-0.12	0.07	-1.64	0.101	0.567
AD	IN_VIP	DOK4	-0.09	0.05	-1.62	0.105	0.374
AD	Oligo	DOK4	0.08	0.08	1.09	0.277	0.519
AD	Astro	DOK5	0.21	0.05	4.02	5.82e-05	0.00119
AD	EN_L2_3_IT	DOK5	-0.03	0.04	-0.79	0.432	0.69
AD	EN_L3_5_IT_1	DOK5	-0.04	0.05	-0.83	0.407	0.701
AD	EN_L3_5_IT_2	DOK5	-0.16	0.05	-3.11	0.00185	0.0256
AD	EN_L3_5_IT_3	DOK5	-0.32	0.08	-4.14	3.45e-05	0.000948
AD	EN_L5_6_NP	DOK5	-0.02	0.07	-0.32	0.746	0.962
AD	EN_L6B	DOK5	0.05	0.09	0.49	0.626	0.863
AD	EN_L6_CT	DOK5	-0.03	0.11	-0.32	0.752	0.929
AD	EN_L6_IT_1	DOK5	0.10	0.10	0.95	0.34	0.762
AD	EN_L6_IT_2	DOK5	0.09	0.10	0.93	0.353	0.839
AD	IN_ADARB2	DOK5	-0.09	0.07	-1.44	0.15	0.549
AD	IN_LAMP5_LHX6	DOK5	-0.02	0.06	-0.32	0.752	0.962
AD	IN_LAMP5_RELN	DOK5	-0.06	0.04	-1.47	0.141	0.609
AD	IN_PVALB	DOK5	-0.13	0.05	-2.55	0.0107	0.175
AD	IN_PVALB_CHC	DOK5	-0.09	0.04	-2.05	0.0408	0.338
AD	IN_SST	DOK5	-0.16	0.08	-2.10	0.0357	0.379
AD	IN_VIP	DOK5	-0.06	0.05	-1.17	0.243	0.558
AD	Micro	DOK5	0.08	0.09	0.86	0.389	0.674
AD	OPC	DOK5	-0.06	0.05	-1.18	0.236	0.646
AD	Oligo	DOK5	0.00	0.06	0.08	0.936	0.974
AD	Astro	DOK6	-0.06	0.07	-0.75	0.455	0.648
AD	EN_L2_3_IT	DOK6	-0.07	0.05	-1.30	0.195	0.458
AD	EN_L3_5_IT_1	DOK6	-0.25	0.07	-3.48	0.000505	0.0149
AD	EN_L3_5_IT_2	DOK6	-0.18	0.05	-3.91	9.19e-05	0.00275
AD	EN_L3_5_IT_3	DOK6	-0.06	0.04	-1.60	0.11	0.303
AD	EN_L5_6_NP	DOK6	-0.07	0.12	-0.57	0.567	0.913
AD	EN_L5_ET	DOK6	-0.18	0.37	-0.48	0.633	0.999
AD	EN_L6B	DOK6	-0.15	0.05	-2.93	0.00339	0.0715
AD	EN_L6_CT	DOK6	0.00	0.04	0.03	0.979	0.995
AD	EN_L6_IT_1	DOK6	-0.19	0.05	-4.12	3.83e-05	0.0073
AD	EN_L6_IT_2	DOK6	0.10	0.10	1.05	0.293	0.803
AD	IN_ADARB2	DOK6	0.16	0.04	3.77	0.00016	0.017
AD	IN_LAMP5_LHX6	DOK6	0.14	0.05	2.97	0.00294	0.129
AD	IN_LAMP5_RELN	DOK6	0.20	0.04	5.48	4.36e-08	0.000108
AD	IN_PVALB	DOK6	0.17	0.04	4.91	9.24e-07	0.000574
AD	IN_PVALB_CHC	DOK6	-0.04	0.06	-0.70	0.482	0.846
AD	IN_SST	DOK6	0.09	0.04	2.23	0.0258	0.331
AD	IN_VIP	DOK6	0.10	0.03	3.40	0.00067	0.0219
AD	Micro	DOK6	0.01	0.09	0.12	0.902	0.967
AD	OPC	DOK6	-0.06	0.03	-2.04	0.0412	0.34
AD	Oligo	DOK6	-0.06	0.07	-0.87	0.384	0.627
AD	PC	DOK6	0.02	0.11	0.18	0.854	0.99
AD	SMC	DOK6	0.09	0.69	0.12	0.901	0.998
AD	Astro	DOK7	0.08	0.11	0.77	0.44	0.636
AD	EN_L2_3_IT	DOK7	-0.19	0.14	-1.37	0.171	0.425
AD	EN_L3_5_IT_2	DOK7	-0.25	0.14	-1.75	0.0795	0.292
AD	EN_L3_5_IT_3	DOK7	-0.34	0.14	-2.48	0.013	0.0763
AD	EN_L5_6_NP	DOK7	0.36	0.33	1.09	0.277	0.783
AD	IN_PVALB	DOK7	-0.08	0.09	-0.85	0.398	0.807
AD	IN_VIP	DOK7	0.05	0.09	0.55	0.582	0.823
AD	Astro	DOLK	-0.09	0.07	-1.29	0.198	0.386
AD	EN_L2_3_IT	DOLK	-0.01	0.09	-0.07	0.946	0.976
AD	Oligo	DOLK	-0.01	0.06	-0.11	0.912	0.964
AD	Astro	DOLPP1	-0.23	0.07	-3.20	0.00137	0.0124
AD	EN_L2_3_IT	DOLPP1	0.07	0.06	1.08	0.279	0.552
AD	EN_L3_5_IT_2	DOLPP1	0.08	0.09	0.86	0.39	0.67
AD	EN_L3_5_IT_3	DOLPP1	0.04	0.09	0.42	0.674	0.837
AD	IN_PVALB	DOLPP1	0.63	0.30	2.09	0.0365	0.323
AD	IN_VIP	DOLPP1	-0.11	0.08	-1.50	0.135	0.421
AD	OPC	DOLPP1	0.11	0.07	1.45	0.147	0.541
AD	Oligo	DOLPP1	-0.03	0.04	-0.69	0.487	0.714
AD	Astro	DONSON	-0.08	0.05	-1.45	0.146	0.318
AD	EN_L2_3_IT	DONSON	-0.01	0.05	-0.24	0.807	0.913
AD	EN_L3_5_IT_1	DONSON	0.06	0.07	0.90	0.37	0.669
AD	EN_L3_5_IT_2	DONSON	-0.01	0.06	-0.23	0.821	0.932
AD	EN_L3_5_IT_3	DONSON	0.01	0.06	0.21	0.833	0.923
AD	EN_L5_6_NP	DONSON	0.17	0.09	1.93	0.054	0.516
AD	EN_L6B	DONSON	0.06	0.09	0.73	0.468	0.786
AD	EN_L6_CT	DONSON	0.06	0.09	0.75	0.451	0.774
AD	EN_L6_IT_1	DONSON	0.12	0.08	1.51	0.131	0.568
AD	EN_L6_IT_2	DONSON	-0.05	0.10	-0.49	0.621	0.932
AD	Endo	DONSON	-0.71	0.39	-1.82	0.0695	0.516
AD	IN_ADARB2	DONSON	-0.11	0.06	-1.65	0.0996	0.463
AD	IN_LAMP5_LHX6	DONSON	0.01	0.08	0.07	0.942	0.991
AD	IN_LAMP5_RELN	DONSON	0.05	0.07	0.68	0.494	0.859
AD	IN_PVALB	DONSON	0.05	0.06	0.93	0.355	0.781
AD	IN_PVALB_CHC	DONSON	0.03	0.09	0.34	0.731	0.939
AD	IN_SST	DONSON	-0.06	0.07	-0.85	0.394	0.821
AD	IN_VIP	DONSON	-0.07	0.05	-1.30	0.194	0.503
AD	Micro	DONSON	-0.00	0.08	-0.03	0.974	0.991
AD	OPC	DONSON	-0.04	0.06	-0.57	0.566	0.853
AD	Oligo	DONSON	-0.04	0.04	-1.24	0.214	0.444
AD	PC	DONSON	-0.09	0.40	-0.23	0.815	0.988
AD	Adaptive	DOP1A	-0.23	0.14	-1.66	0.0969	0.757
AD	Astro	DOP1A	-0.03	0.02	-1.18	0.24	0.437
AD	EN_L2_3_IT	DOP1A	0.01	0.02	0.71	0.475	0.723
AD	EN_L3_5_IT_1	DOP1A	0.03	0.03	1.10	0.273	0.58
AD	EN_L3_5_IT_2	DOP1A	0.00	0.02	0.03	0.977	0.991
AD	EN_L3_5_IT_3	DOP1A	0.01	0.02	0.38	0.701	0.854
AD	EN_L5_6_NP	DOP1A	-0.01	0.03	-0.16	0.872	0.979
AD	EN_L5_ET	DOP1A	0.04	0.22	0.19	0.849	0.999
AD	EN_L6B	DOP1A	-0.02	0.03	-0.46	0.646	0.872
AD	EN_L6_CT	DOP1A	-0.04	0.03	-1.35	0.176	0.525
AD	EN_L6_IT_1	DOP1A	0.02	0.03	0.63	0.529	0.865
AD	EN_L6_IT_2	DOP1A	0.06	0.04	1.64	0.101	0.62
AD	Endo	DOP1A	-0.12	0.08	-1.47	0.141	0.671
AD	IN_ADARB2	DOP1A	-0.03	0.03	-1.14	0.253	0.664
AD	IN_LAMP5_LHX6	DOP1A	0.04	0.03	1.15	0.251	0.76
AD	IN_LAMP5_RELN	DOP1A	0.01	0.03	0.42	0.672	0.922
AD	IN_PVALB	DOP1A	-0.01	0.03	-0.42	0.675	0.923
AD	IN_PVALB_CHC	DOP1A	-0.02	0.03	-0.68	0.495	0.853
AD	IN_SST	DOP1A	0.04	0.03	1.44	0.151	0.638
AD	IN_VIP	DOP1A	0.02	0.02	0.82	0.414	0.714
AD	Micro	DOP1A	-0.05	0.03	-1.48	0.139	0.391
AD	OPC	DOP1A	-0.04	0.02	-1.76	0.0786	0.43
AD	Oligo	DOP1A	-0.04	0.02	-1.90	0.0569	0.197
AD	PC	DOP1A	0.10	0.08	1.27	0.204	0.898
AD	PVM	DOP1A	-0.04	0.11	-0.36	0.716	0.94
AD	SMC	DOP1A	-0.47	0.68	-0.68	0.497	0.995
AD	VLMC	DOP1A	0.04	0.09	0.46	0.644	0.87
AD	Astro	DOP1B	-0.11	0.03	-3.25	0.00117	0.0111
AD	EN_L2_3_IT	DOP1B	-0.03	0.03	-1.02	0.307	0.58
AD	EN_L3_5_IT_1	DOP1B	0.03	0.04	0.84	0.404	0.698
AD	EN_L3_5_IT_2	DOP1B	-0.03	0.03	-1.05	0.294	0.583
AD	EN_L3_5_IT_3	DOP1B	-0.11	0.04	-3.12	0.00183	0.0193
AD	EN_L5_6_NP	DOP1B	-0.08	0.06	-1.43	0.152	0.68
AD	EN_L5_ET	DOP1B	-0.02	0.25	-0.08	0.933	0.999
AD	EN_L6B	DOP1B	-0.11	0.05	-2.36	0.0184	0.184
AD	EN_L6_CT	DOP1B	-0.02	0.04	-0.47	0.638	0.879
AD	EN_L6_IT_1	DOP1B	-0.08	0.04	-1.85	0.0642	0.44
AD	EN_L6_IT_2	DOP1B	0.03	0.06	0.50	0.62	0.932
AD	Endo	DOP1B	-0.01	0.22	-0.06	0.949	0.993
AD	IN_ADARB2	DOP1B	-0.01	0.05	-0.11	0.911	0.976
AD	IN_LAMP5_LHX6	DOP1B	-0.02	0.06	-0.25	0.8	0.967
AD	IN_LAMP5_RELN	DOP1B	-0.04	0.05	-0.83	0.407	0.825
AD	IN_PVALB	DOP1B	0.01	0.04	0.32	0.747	0.941
AD	IN_PVALB_CHC	DOP1B	0.00	0.06	0.01	0.995	0.999
AD	IN_SST	DOP1B	-0.04	0.04	-1.01	0.31	0.785
AD	IN_VIP	DOP1B	-0.07	0.03	-2.16	0.0304	0.197
AD	Micro	DOP1B	0.17	0.04	3.97	7.22e-05	0.00192
AD	OPC	DOP1B	-0.07	0.04	-1.57	0.117	0.498
AD	Oligo	DOP1B	-0.11	0.03	-3.21	0.00132	0.0175
AD	PC	DOP1B	-0.30	0.34	-0.89	0.374	0.934
AD	PVM	DOP1B	-0.09	0.12	-0.76	0.449	0.887
AD	Astro	DOT1L	0.16	0.05	2.94	0.0033	0.0233
AD	EN_L2_3_IT	DOT1L	0.02	0.04	0.48	0.631	0.822
AD	EN_L3_5_IT_1	DOT1L	0.05	0.07	0.78	0.436	0.722
AD	EN_L3_5_IT_2	DOT1L	0.08	0.05	1.55	0.122	0.371
AD	EN_L3_5_IT_3	DOT1L	0.05	0.06	0.90	0.369	0.612
AD	EN_L5_6_NP	DOT1L	0.06	0.10	0.57	0.568	0.914
AD	EN_L6B	DOT1L	0.05	0.10	0.51	0.611	0.859
AD	EN_L6_CT	DOT1L	-0.02	0.08	-0.21	0.838	0.956
AD	EN_L6_IT_1	DOT1L	0.01	0.08	0.16	0.871	0.972
AD	EN_L6_IT_2	DOT1L	0.04	0.10	0.43	0.667	0.943
AD	Endo	DOT1L	0.29	0.35	0.81	0.415	0.866
AD	IN_ADARB2	DOT1L	0.06	0.07	0.82	0.411	0.775
AD	IN_LAMP5_LHX6	DOT1L	0.12	0.09	1.31	0.191	0.711
AD	IN_LAMP5_RELN	DOT1L	0.04	0.07	0.60	0.549	0.883
AD	IN_PVALB	DOT1L	0.07	0.07	1.11	0.266	0.711
AD	IN_PVALB_CHC	DOT1L	0.22	0.10	2.36	0.0182	0.234
AD	IN_SST	DOT1L	0.12	0.07	1.56	0.12	0.599
AD	IN_VIP	DOT1L	0.06	0.05	1.18	0.24	0.556
AD	Micro	DOT1L	-0.02	0.06	-0.30	0.768	0.909
AD	OPC	DOT1L	0.02	0.05	0.43	0.669	0.897
AD	Oligo	DOT1L	0.06	0.03	1.88	0.0606	0.205
AD	Astro	DPAGT1	0.13	0.06	2.43	0.0153	0.0699
AD	EN_L2_3_IT	DPAGT1	-0.02	0.05	-0.38	0.703	0.864
AD	EN_L3_5_IT_1	DPAGT1	0.04	0.09	0.45	0.654	0.853
AD	EN_L3_5_IT_2	DPAGT1	-0.00	0.06	-0.05	0.958	0.985
AD	EN_L3_5_IT_3	DPAGT1	0.11	0.07	1.68	0.0926	0.272
AD	EN_L6_IT_1	DPAGT1	-0.07	0.27	-0.26	0.798	0.952
AD	IN_PVALB	DPAGT1	-0.09	0.08	-1.19	0.235	0.682
AD	IN_VIP	DPAGT1	0.05	0.08	0.64	0.521	0.786
AD	Micro	DPAGT1	0.25	0.07	3.36	0.000778	0.012
AD	OPC	DPAGT1	-0.04	0.07	-0.52	0.603	0.871
AD	Oligo	DPAGT1	0.03	0.04	0.82	0.411	0.65
AD	Astro	DPCD	0.00	0.05	0.03	0.978	0.989
AD	EN_L2_3_IT	DPCD	-0.01	0.04	-0.36	0.72	0.872
AD	EN_L3_5_IT_1	DPCD	-0.08	0.07	-1.25	0.21	0.51
AD	EN_L3_5_IT_2	DPCD	-0.05	0.05	-1.05	0.294	0.582
AD	EN_L3_5_IT_3	DPCD	-0.03	0.05	-0.66	0.509	0.726
AD	EN_L5_6_NP	DPCD	-0.09	0.08	-1.04	0.299	0.796
AD	EN_L6B	DPCD	0.04	0.08	0.46	0.647	0.872
AD	EN_L6_CT	DPCD	0.00	0.07	0.05	0.962	0.988
AD	EN_L6_IT_1	DPCD	0.03	0.08	0.46	0.643	0.906
AD	EN_L6_IT_2	DPCD	0.05	0.10	0.55	0.581	0.921
AD	IN_ADARB2	DPCD	-0.04	0.08	-0.48	0.63	0.88
AD	IN_LAMP5_LHX6	DPCD	0.07	0.08	0.88	0.378	0.836
AD	IN_LAMP5_RELN	DPCD	-0.13	0.07	-1.81	0.0702	0.48
AD	IN_PVALB	DPCD	0.05	0.05	0.94	0.349	0.776
AD	IN_PVALB_CHC	DPCD	0.07	0.39	0.18	0.855	0.969
AD	IN_SST	DPCD	-0.01	0.07	-0.14	0.888	0.979
AD	IN_VIP	DPCD	0.01	0.06	0.13	0.895	0.962
AD	Micro	DPCD	-0.04	0.09	-0.41	0.681	0.87
AD	OPC	DPCD	-0.03	0.07	-0.37	0.709	0.91
AD	Oligo	DPCD	-0.08	0.05	-1.43	0.153	0.365
AD	EN_L2_3_IT	DPEP1	-0.24	0.34	-0.69	0.49	0.734
AD	Astro	DPEP2	-0.09	0.09	-1.00	0.317	0.52
AD	EN_L2_3_IT	DPEP2	-0.18	0.60	-0.31	0.76	0.89
AD	Micro	DPEP2	0.31	0.11	2.89	0.00391	0.039
AD	Oligo	DPEP2	-0.26	0.10	-2.62	0.00888	0.0598
AD	Astro	DPF1	0.03	0.05	0.60	0.549	0.725
AD	EN_L2_3_IT	DPF1	0.13	0.05	2.77	0.00553	0.0575
AD	EN_L3_5_IT_1	DPF1	0.12	0.06	2.05	0.0408	0.216
AD	EN_L3_5_IT_2	DPF1	0.15	0.05	3.08	0.00205	0.0275
AD	EN_L3_5_IT_3	DPF1	0.09	0.05	1.84	0.0663	0.223
AD	EN_L5_6_NP	DPF1	0.09	0.08	1.13	0.257	0.768
AD	EN_L5_ET	DPF1	-0.14	0.40	-0.35	0.729	0.999
AD	EN_L6B	DPF1	0.02	0.08	0.21	0.834	0.947
AD	EN_L6_CT	DPF1	-0.05	0.07	-0.68	0.496	0.803
AD	EN_L6_IT_1	DPF1	0.08	0.06	1.20	0.228	0.677
AD	EN_L6_IT_2	DPF1	0.11	0.08	1.32	0.186	0.716
AD	IN_ADARB2	DPF1	0.16	0.06	2.72	0.00656	0.146
AD	IN_LAMP5_LHX6	DPF1	0.03	0.08	0.40	0.69	0.948
AD	IN_LAMP5_RELN	DPF1	0.04	0.06	0.63	0.526	0.875
AD	IN_PVALB	DPF1	-0.01	0.06	-0.20	0.838	0.964
AD	IN_PVALB_CHC	DPF1	-0.01	0.07	-0.09	0.932	0.986
AD	IN_SST	DPF1	-0.03	0.05	-0.47	0.636	0.916
AD	IN_VIP	DPF1	0.01	0.05	0.23	0.818	0.93
AD	OPC	DPF1	0.02	0.04	0.49	0.625	0.88
AD	Oligo	DPF1	0.05	0.05	0.89	0.372	0.616
AD	Astro	DPF2	0.02	0.03	0.68	0.496	0.681
AD	EN_L2_3_IT	DPF2	0.03	0.03	1.15	0.251	0.525
AD	EN_L3_5_IT_1	DPF2	0.03	0.05	0.63	0.526	0.785
AD	EN_L3_5_IT_2	DPF2	0.04	0.04	1.13	0.258	0.548
AD	EN_L3_5_IT_3	DPF2	0.03	0.04	0.90	0.368	0.611
AD	EN_L5_6_NP	DPF2	0.05	0.07	0.76	0.45	0.869
AD	EN_L6B	DPF2	0.02	0.07	0.27	0.788	0.926
AD	EN_L6_CT	DPF2	0.04	0.06	0.66	0.512	0.812
AD	EN_L6_IT_1	DPF2	0.02	0.06	0.33	0.738	0.937
AD	EN_L6_IT_2	DPF2	0.00	0.08	0.06	0.953	0.992
AD	Endo	DPF2	0.32	0.31	1.04	0.3	0.809
AD	IN_ADARB2	DPF2	0.02	0.06	0.37	0.711	0.904
AD	IN_LAMP5_LHX6	DPF2	-0.02	0.07	-0.22	0.825	0.972
AD	IN_LAMP5_RELN	DPF2	-0.03	0.06	-0.48	0.635	0.912
AD	IN_PVALB	DPF2	0.00	0.04	0.05	0.958	0.99
AD	IN_PVALB_CHC	DPF2	0.04	0.08	0.45	0.65	0.917
AD	IN_SST	DPF2	-0.02	0.05	-0.37	0.71	0.94
AD	IN_VIP	DPF2	0.03	0.04	0.72	0.469	0.752
AD	Micro	DPF2	0.01	0.05	0.17	0.864	0.95
AD	OPC	DPF2	-0.01	0.03	-0.19	0.852	0.959
AD	Oligo	DPF2	0.01	0.02	0.66	0.509	0.73
AD	PC	DPF2	-0.19	0.34	-0.57	0.57	0.972
AD	Astro	DPF3	0.11	0.03	3.12	0.00179	0.015
AD	EN_L2_3_IT	DPF3	0.19	0.07	2.72	0.00645	0.063
AD	EN_L3_5_IT_1	DPF3	0.12	0.04	2.90	0.00376	0.0533
AD	EN_L3_5_IT_2	DPF3	0.16	0.05	2.99	0.00275	0.0335
AD	EN_L3_5_IT_3	DPF3	-0.05	0.08	-0.57	0.571	0.771
AD	EN_L6_IT_1	DPF3	0.26	0.11	2.38	0.0175	0.25
AD	EN_L6_IT_2	DPF3	-0.11	0.16	-0.69	0.491	0.895
AD	IN_ADARB2	DPF3	0.17	0.09	1.99	0.0461	0.345
AD	IN_LAMP5_RELN	DPF3	0.07	0.06	1.22	0.222	0.696
AD	IN_PVALB	DPF3	-0.04	0.09	-0.41	0.683	0.924
AD	IN_SST	DPF3	-0.03	0.10	-0.30	0.765	0.954
AD	IN_VIP	DPF3	0.08	0.04	2.03	0.0424	0.233
AD	Micro	DPF3	0.08	0.08	0.97	0.334	0.625
AD	OPC	DPF3	-0.04	0.03	-1.33	0.182	0.587
AD	Oligo	DPF3	-0.06	0.03	-2.02	0.0439	0.167
AD	Astro	DPH1	0.06	0.05	1.10	0.269	0.471
AD	EN_L2_3_IT	DPH1	-0.06	0.05	-1.19	0.236	0.507
AD	EN_L3_5_IT_1	DPH1	-0.02	0.07	-0.27	0.788	0.918
AD	EN_L3_5_IT_2	DPH1	0.00	0.06	0.05	0.964	0.986
AD	EN_L3_5_IT_3	DPH1	-0.01	0.05	-0.12	0.904	0.955
AD	EN_L5_6_NP	DPH1	-0.04	0.11	-0.34	0.735	0.959
AD	EN_L6B	DPH1	-0.03	0.09	-0.33	0.745	0.913
AD	EN_L6_CT	DPH1	0.06	0.08	0.77	0.443	0.768
AD	EN_L6_IT_1	DPH1	-0.10	0.08	-1.19	0.233	0.68
AD	EN_L6_IT_2	DPH1	0.06	0.10	0.59	0.557	0.916
AD	IN_ADARB2	DPH1	-0.03	0.08	-0.38	0.704	0.902
AD	IN_LAMP5_LHX6	DPH1	-0.01	0.09	-0.14	0.891	0.985
AD	IN_LAMP5_RELN	DPH1	0.10	0.08	1.24	0.214	0.69
AD	IN_PVALB	DPH1	0.02	0.06	0.42	0.671	0.921
AD	IN_SST	DPH1	-0.05	0.07	-0.72	0.471	0.863
AD	IN_VIP	DPH1	-0.01	0.06	-0.16	0.87	0.953
AD	OPC	DPH1	-0.01	0.06	-0.23	0.82	0.949
AD	Oligo	DPH1	-0.02	0.04	-0.48	0.633	0.817
AD	Astro	DPH2	-0.09	0.06	-1.52	0.128	0.293
AD	EN_L2_3_IT	DPH2	-0.02	0.06	-0.26	0.794	0.907
AD	EN_L3_5_IT_2	DPH2	-0.16	0.08	-2.16	0.0306	0.165
AD	EN_L3_5_IT_3	DPH2	-0.05	0.08	-0.57	0.569	0.77
AD	EN_L6_IT_1	DPH2	0.46	0.32	1.45	0.148	0.59
AD	IN_PVALB	DPH2	-0.21	0.08	-2.60	0.00942	0.166
AD	IN_VIP	DPH2	-0.19	0.09	-2.20	0.0282	0.188
AD	OPC	DPH2	-0.08	0.08	-1.07	0.284	0.685
AD	Oligo	DPH2	-0.14	0.05	-2.92	0.00346	0.0325
AD	Astro	DPH3	0.06	0.06	1.14	0.252	0.452
AD	EN_L2_3_IT	DPH3	-0.00	0.05	-0.10	0.922	0.966
AD	EN_L3_5_IT_1	DPH3	0.07	0.08	0.84	0.401	0.697
AD	EN_L3_5_IT_2	DPH3	-0.09	0.05	-1.75	0.0794	0.292
AD	EN_L3_5_IT_3	DPH3	0.02	0.06	0.41	0.684	0.844
AD	EN_L6B	DPH3	-0.47	0.41	-1.15	0.25	0.618
AD	EN_L6_CT	DPH3	-0.09	0.32	-0.29	0.773	0.937
AD	EN_L6_IT_1	DPH3	0.08	0.10	0.78	0.438	0.82
AD	IN_LAMP5_RELN	DPH3	0.08	0.10	0.80	0.427	0.833
AD	IN_PVALB	DPH3	0.02	0.06	0.29	0.77	0.946
AD	IN_SST	DPH3	0.09	0.08	1.10	0.272	0.756
AD	IN_VIP	DPH3	-0.01	0.07	-0.19	0.851	0.945
AD	Micro	DPH3	0.08	0.08	1.03	0.304	0.594
AD	OPC	DPH3	-0.09	0.08	-1.13	0.26	0.67
AD	Oligo	DPH3	0.07	0.04	1.79	0.0737	0.232
AD	Astro	DPH5	0.00	0.03	0.06	0.952	0.977
AD	EN_L2_3_IT	DPH5	0.05	0.04	1.45	0.147	0.391
AD	EN_L3_5_IT_1	DPH5	0.05	0.06	0.91	0.361	0.662
AD	EN_L3_5_IT_2	DPH5	0.17	0.05	3.56	0.000375	0.00785
AD	EN_L3_5_IT_3	DPH5	0.07	0.04	1.46	0.144	0.357
AD	EN_L5_6_NP	DPH5	0.18	0.08	2.25	0.0242	0.411
AD	EN_L6B	DPH5	0.07	0.08	0.88	0.379	0.725
AD	EN_L6_CT	DPH5	0.07	0.07	0.95	0.345	0.7
AD	EN_L6_IT_1	DPH5	0.14	0.07	1.99	0.0461	0.382
AD	EN_L6_IT_2	DPH5	0.14	0.09	1.68	0.0933	0.608
AD	IN_ADARB2	DPH5	0.04	0.07	0.62	0.537	0.838
AD	IN_LAMP5_LHX6	DPH5	0.11	0.09	1.33	0.182	0.701
AD	IN_LAMP5_RELN	DPH5	0.04	0.07	0.63	0.528	0.876
AD	IN_PVALB	DPH5	0.13	0.05	2.76	0.00586	0.13
AD	IN_PVALB_CHC	DPH5	0.19	0.09	2.02	0.043	0.347
AD	IN_SST	DPH5	0.06	0.06	1.04	0.299	0.777
AD	IN_VIP	DPH5	0.04	0.04	0.98	0.328	0.645
AD	Micro	DPH5	0.08	0.06	1.36	0.174	0.442
AD	OPC	DPH5	0.03	0.04	0.85	0.396	0.767
AD	Oligo	DPH5	-0.01	0.03	-0.31	0.76	0.888
AD	Astro	DPH6	-0.18	0.05	-3.89	9.96e-05	0.00177
AD	EN_L2_3_IT	DPH6	-0.14	0.06	-2.25	0.0247	0.138
AD	EN_L3_5_IT_1	DPH6	-0.09	0.07	-1.29	0.196	0.492
AD	EN_L3_5_IT_2	DPH6	-0.09	0.07	-1.35	0.176	0.456
AD	EN_L3_5_IT_3	DPH6	-0.13	0.07	-1.77	0.0769	0.243
AD	EN_L5_6_NP	DPH6	-0.28	0.09	-3.21	0.00131	0.139
AD	EN_L5_ET	DPH6	-0.76	0.36	-2.13	0.0333	0.936
AD	EN_L6B	DPH6	-0.17	0.09	-1.88	0.0603	0.328
AD	EN_L6_CT	DPH6	-0.08	0.07	-1.13	0.259	0.625
AD	EN_L6_IT_1	DPH6	-0.14	0.08	-1.69	0.0906	0.5
AD	EN_L6_IT_2	DPH6	-0.08	0.09	-0.85	0.393	0.86
AD	Endo	DPH6	-0.29	0.13	-2.24	0.025	0.38
AD	IN_ADARB2	DPH6	-0.24	0.07	-3.35	0.000798	0.0484
AD	IN_LAMP5_LHX6	DPH6	-0.17	0.07	-2.30	0.0213	0.327
AD	IN_LAMP5_RELN	DPH6	-0.11	0.06	-1.76	0.0784	0.503
AD	IN_PVALB	DPH6	-0.11	0.06	-1.88	0.0607	0.405
AD	IN_PVALB_CHC	DPH6	-0.06	0.08	-0.67	0.505	0.86
AD	IN_SST	DPH6	-0.18	0.06	-2.97	0.00296	0.119
AD	IN_VIP	DPH6	-0.10	0.05	-1.88	0.0606	0.28
AD	Micro	DPH6	-0.10	0.07	-1.58	0.114	0.345
AD	OPC	DPH6	-0.07	0.04	-1.74	0.0826	0.439
AD	Oligo	DPH6	-0.24	0.05	-4.46	8.03e-06	0.000583
AD	PC	DPH6	-0.20	0.13	-1.56	0.118	0.865
AD	PVM	DPH6	-0.20	0.16	-1.29	0.197	0.767
AD	SMC	DPH6	1.19	0.76	1.56	0.118	0.995
AD	VLMC	DPH6	-0.11	0.13	-0.83	0.404	0.717
AD	Astro	DPH7	0.04	0.03	1.36	0.172	0.354
AD	EN_L2_3_IT	DPH7	-0.06	0.03	-1.78	0.0746	0.266
AD	EN_L3_5_IT_1	DPH7	0.00	0.06	0.00	0.998	0.999
AD	EN_L3_5_IT_2	DPH7	-0.11	0.05	-2.49	0.0127	0.0963
AD	EN_L3_5_IT_3	DPH7	-0.06	0.05	-1.25	0.211	0.449
AD	EN_L5_6_NP	DPH7	-0.18	0.08	-2.23	0.0259	0.416
AD	EN_L5_ET	DPH7	-1.52	0.43	-3.51	0.000452	0.231
AD	EN_L6B	DPH7	-0.03	0.08	-0.37	0.708	0.898
AD	EN_L6_CT	DPH7	-0.07	0.07	-1.06	0.29	0.656
AD	EN_L6_IT_1	DPH7	-0.06	0.06	-1.09	0.275	0.72
AD	EN_L6_IT_2	DPH7	-0.07	0.08	-0.99	0.324	0.819
AD	IN_ADARB2	DPH7	-0.06	0.07	-0.91	0.365	0.749
AD	IN_LAMP5_LHX6	DPH7	0.03	0.07	0.40	0.686	0.947
AD	IN_LAMP5_RELN	DPH7	-0.09	0.07	-1.43	0.152	0.622
AD	IN_PVALB	DPH7	-0.14	0.05	-3.03	0.00249	0.0803
AD	IN_PVALB_CHC	DPH7	-0.21	0.09	-2.34	0.0194	0.24
AD	IN_SST	DPH7	-0.12	0.06	-2.09	0.0364	0.382
AD	IN_VIP	DPH7	-0.10	0.05	-2.24	0.0251	0.176
AD	Micro	DPH7	-0.02	0.06	-0.32	0.747	0.899
AD	OPC	DPH7	0.03	0.04	0.78	0.435	0.789
AD	Oligo	DPH7	-0.06	0.03	-2.28	0.0223	0.11
AD	Astro	DPM1	0.01	0.03	0.19	0.845	0.922
AD	EN_L2_3_IT	DPM1	0.08	0.03	2.97	0.00302	0.0405
AD	EN_L3_5_IT_1	DPM1	0.08	0.04	1.80	0.0711	0.289
AD	EN_L3_5_IT_2	DPM1	0.10	0.03	2.95	0.00318	0.0371
AD	EN_L3_5_IT_3	DPM1	0.06	0.03	1.96	0.0498	0.184
AD	EN_L5_6_NP	DPM1	0.05	0.06	0.87	0.384	0.84
AD	EN_L5_ET	DPM1	0.44	0.32	1.38	0.168	0.999
AD	EN_L6B	DPM1	0.12	0.06	1.98	0.0476	0.293
AD	EN_L6_CT	DPM1	0.12	0.05	2.32	0.0204	0.166
AD	EN_L6_IT_1	DPM1	0.05	0.05	1.08	0.279	0.722
AD	EN_L6_IT_2	DPM1	0.11	0.06	1.82	0.0691	0.564
AD	Endo	DPM1	0.04	0.25	0.18	0.857	0.979
AD	IN_ADARB2	DPM1	0.06	0.05	1.28	0.199	0.612
AD	IN_LAMP5_LHX6	DPM1	0.09	0.05	1.59	0.111	0.6
AD	IN_LAMP5_RELN	DPM1	0.06	0.05	1.31	0.19	0.667
AD	IN_PVALB	DPM1	0.10	0.04	2.70	0.00692	0.141
AD	IN_PVALB_CHC	DPM1	0.06	0.06	0.87	0.382	0.791
AD	IN_SST	DPM1	0.08	0.04	2.02	0.0438	0.409
AD	IN_VIP	DPM1	0.00	0.03	0.10	0.918	0.97
AD	Micro	DPM1	0.03	0.04	0.62	0.532	0.787
AD	OPC	DPM1	-0.03	0.03	-1.13	0.26	0.67
AD	Oligo	DPM1	0.00	0.02	0.03	0.973	0.988
AD	PC	DPM1	-0.08	0.33	-0.25	0.805	0.988
AD	VLMC	DPM1	0.02	0.36	0.06	0.949	0.987
AD	Astro	DPM2	0.02	0.05	0.39	0.699	0.831
AD	EN_L2_3_IT	DPM2	-0.03	0.05	-0.55	0.585	0.795
AD	EN_L3_5_IT_1	DPM2	0.04	0.08	0.53	0.595	0.823
AD	EN_L3_5_IT_2	DPM2	-0.00	0.06	-0.08	0.939	0.978
AD	EN_L3_5_IT_3	DPM2	-0.07	0.06	-1.22	0.221	0.46
AD	EN_L6B	DPM2	0.55	0.37	1.49	0.136	0.476
AD	EN_L6_CT	DPM2	0.33	0.41	0.80	0.423	0.753
AD	EN_L6_IT_1	DPM2	-0.09	0.09	-0.93	0.352	0.771
AD	IN_LAMP5_RELN	DPM2	-0.03	0.10	-0.30	0.762	0.946
AD	IN_PVALB	DPM2	-0.04	0.07	-0.61	0.541	0.873
AD	IN_SST	DPM2	-0.08	0.09	-0.88	0.376	0.817
AD	IN_VIP	DPM2	-0.07	0.06	-1.17	0.241	0.557
AD	Micro	DPM2	0.08	0.08	0.99	0.323	0.613
AD	OPC	DPM2	0.02	0.07	0.31	0.754	0.926
AD	Oligo	DPM2	-0.05	0.04	-1.33	0.182	0.405
AD	Astro	DPM3	0.05	0.07	0.81	0.415	0.614
AD	EN_L2_3_IT	DPM3	0.03	0.07	0.44	0.662	0.842
AD	EN_L3_5_IT_2	DPM3	-0.02	0.08	-0.18	0.857	0.947
AD	EN_L3_5_IT_3	DPM3	-0.10	0.08	-1.28	0.202	0.438
AD	EN_L6_IT_1	DPM3	0.23	0.32	0.72	0.473	0.835
AD	IN_PVALB	DPM3	0.10	0.09	1.12	0.265	0.711
AD	IN_VIP	DPM3	0.08	0.08	1.12	0.264	0.582
AD	Micro	DPM3	0.09	0.10	0.90	0.37	0.657
AD	OPC	DPM3	0.10	0.08	1.31	0.192	0.596
AD	Oligo	DPM3	-0.04	0.04	-0.92	0.355	0.6
AD	Adaptive	DPP10	0.11	0.17	0.63	0.528	0.951
AD	Astro	DPP10	-0.00	0.08	-0.05	0.957	0.979
AD	EN_L2_3_IT	DPP10	0.01	0.03	0.35	0.729	0.876
AD	EN_L3_5_IT_1	DPP10	-0.05	0.04	-1.39	0.165	0.452
AD	EN_L3_5_IT_2	DPP10	0.14	0.03	4.46	8.33e-06	0.000429
AD	EN_L3_5_IT_3	DPP10	0.05	0.04	1.26	0.206	0.443
AD	EN_L5_6_NP	DPP10	-0.02	0.04	-0.56	0.573	0.917
AD	EN_L5_ET	DPP10	0.18	0.19	0.95	0.344	0.999
AD	EN_L6B	DPP10	-0.07	0.03	-1.98	0.0475	0.293
AD	EN_L6_CT	DPP10	0.04	0.03	1.29	0.198	0.552
AD	EN_L6_IT_1	DPP10	0.03	0.04	0.91	0.363	0.778
AD	EN_L6_IT_2	DPP10	0.01	0.05	0.14	0.888	0.986
AD	Endo	DPP10	-0.05	0.11	-0.46	0.647	0.95
AD	IN_ADARB2	DPP10	0.07	0.07	1.06	0.29	0.694
AD	IN_LAMP5_LHX6	DPP10	0.04	0.07	0.49	0.621	0.928
AD	IN_LAMP5_RELN	DPP10	0.13	0.08	1.55	0.12	0.58
AD	IN_PVALB	DPP10	0.04	0.04	1.08	0.281	0.726
AD	IN_PVALB_CHC	DPP10	-0.02	0.03	-0.66	0.507	0.86
AD	IN_SST	DPP10	0.07	0.07	1.04	0.299	0.777
AD	IN_VIP	DPP10	0.08	0.05	1.44	0.149	0.443
AD	Micro	DPP10	-0.01	0.08	-0.07	0.942	0.981
AD	OPC	DPP10	0.03	0.02	1.43	0.152	0.549
AD	Oligo	DPP10	0.06	0.08	0.70	0.484	0.712
AD	PC	DPP10	0.10	0.10	0.94	0.345	0.934
AD	PVM	DPP10	0.10	0.16	0.66	0.506	0.89
AD	SMC	DPP10	-0.13	0.22	-0.57	0.569	0.995
AD	VLMC	DPP10	0.11	0.13	0.83	0.408	0.72
AD	Astro	DPP3	0.26	0.07	3.75	0.000174	0.00271
AD	EN_L2_3_IT	DPP3	-0.05	0.06	-0.88	0.377	0.647
AD	EN_L3_5_IT_2	DPP3	0.09	0.08	1.15	0.252	0.544
AD	EN_L3_5_IT_3	DPP3	0.15	0.08	1.82	0.0681	0.227
AD	EN_L6_IT_1	DPP3	-0.18	0.37	-0.49	0.623	0.898
AD	IN_PVALB	DPP3	0.03	0.09	0.41	0.685	0.925
AD	IN_VIP	DPP3	-0.01	0.08	-0.08	0.94	0.978
AD	Oligo	DPP3	0.11	0.05	2.13	0.0335	0.141
AD	EN_L2_3_IT	DPP4	-0.07	0.07	-1.05	0.292	0.567
AD	EN_L3_5_IT_1	DPP4	-0.66	0.40	-1.64	0.1	0.35
AD	EN_L3_5_IT_2	DPP4	-0.31	0.07	-4.65	3.28e-06	0.000206
AD	EN_L3_5_IT_3	DPP4	-0.15	0.09	-1.76	0.0781	0.245
AD	EN_L5_6_NP	DPP4	0.02	0.42	0.05	0.956	0.994
AD	EN_L5_ET	DPP4	-0.43	0.66	-0.65	0.514	0.999
AD	EN_L6B	DPP4	-0.14	0.06	-2.55	0.0109	0.139
AD	EN_L6_CT	DPP4	0.16	0.11	1.49	0.135	0.459
AD	EN_L6_IT_1	DPP4	-0.12	0.10	-1.18	0.239	0.686
AD	EN_L6_IT_2	DPP4	-0.10	0.13	-0.76	0.448	0.88
AD	IN_PVALB	DPP4	-0.21	0.08	-2.51	0.012	0.186
AD	IN_PVALB_CHC	DPP4	0.14	0.13	1.07	0.285	0.731
AD	IN_SST	DPP4	0.04	0.12	0.29	0.773	0.956
AD	IN_VIP	DPP4	-0.16	0.12	-1.40	0.162	0.463
AD	Oligo	DPP4	-0.03	0.11	-0.29	0.769	0.893
AD	Astro	DPP6	-0.01	0.08	-0.09	0.924	0.963
AD	EN_L2_3_IT	DPP6	-0.04	0.03	-1.39	0.164	0.416
AD	EN_L3_5_IT_1	DPP6	-0.00	0.04	-0.11	0.91	0.964
AD	EN_L3_5_IT_2	DPP6	-0.13	0.04	-3.24	0.00118	0.018
AD	EN_L3_5_IT_3	DPP6	-0.20	0.04	-5.33	1e-07	9.01e-06
AD	EN_L5_6_NP	DPP6	-0.03	0.04	-0.78	0.433	0.862
AD	EN_L5_ET	DPP6	-0.13	0.21	-0.62	0.535	0.999
AD	EN_L6B	DPP6	-0.01	0.06	-0.22	0.825	0.944
AD	EN_L6_CT	DPP6	-0.09	0.05	-1.89	0.0586	0.306
AD	EN_L6_IT_1	DPP6	-0.06	0.04	-1.28	0.2	0.655
AD	EN_L6_IT_2	DPP6	0.12	0.05	2.28	0.0225	0.43
AD	Endo	DPP6	0.14	0.11	1.29	0.197	0.736
AD	IN_ADARB2	DPP6	0.00	0.04	0.05	0.961	0.989
AD	IN_LAMP5_LHX6	DPP6	-0.08	0.03	-2.51	0.0122	0.255
AD	IN_LAMP5_RELN	DPP6	-0.10	0.03	-2.98	0.00287	0.101
AD	IN_PVALB	DPP6	-0.10	0.03	-2.77	0.00554	0.127
AD	IN_PVALB_CHC	DPP6	-0.15	0.04	-3.81	0.000139	0.0106
AD	IN_SST	DPP6	-0.04	0.04	-1.19	0.235	0.724
AD	IN_VIP	DPP6	0.06	0.05	1.14	0.256	0.572
AD	Micro	DPP6	0.05	0.06	0.71	0.481	0.749
AD	OPC	DPP6	0.01	0.03	0.46	0.643	0.887
AD	Oligo	DPP6	-0.02	0.08	-0.25	0.799	0.908
AD	PC	DPP6	0.07	0.10	0.67	0.503	0.955
AD	PVM	DPP6	-0.03	0.17	-0.16	0.871	0.98
AD	VLMC	DPP6	0.36	0.12	3.03	0.00246	0.0725
AD	Astro	DPP7	-0.01	0.04	-0.21	0.833	0.915
AD	EN_L2_3_IT	DPP7	-0.03	0.04	-0.74	0.458	0.71
AD	EN_L3_5_IT_1	DPP7	-0.02	0.06	-0.28	0.782	0.917
AD	EN_L3_5_IT_2	DPP7	-0.08	0.04	-1.75	0.0801	0.294
AD	EN_L3_5_IT_3	DPP7	-0.01	0.05	-0.26	0.797	0.907
AD	EN_L5_6_NP	DPP7	-0.04	0.07	-0.56	0.577	0.917
AD	EN_L5_ET	DPP7	0.43	0.54	0.79	0.429	0.999
AD	EN_L6B	DPP7	0.11	0.08	1.48	0.14	0.481
AD	EN_L6_CT	DPP7	0.01	0.06	0.21	0.833	0.956
AD	EN_L6_IT_1	DPP7	0.02	0.06	0.37	0.711	0.93
AD	EN_L6_IT_2	DPP7	0.16	0.09	1.90	0.058	0.538
AD	Endo	DPP7	0.06	0.31	0.19	0.85	0.978
AD	IN_ADARB2	DPP7	-0.02	0.07	-0.29	0.77	0.924
AD	IN_LAMP5_LHX6	DPP7	-0.11	0.07	-1.66	0.096	0.574
AD	IN_LAMP5_RELN	DPP7	-0.07	0.06	-1.26	0.208	0.684
AD	IN_PVALB	DPP7	-0.06	0.05	-1.29	0.197	0.64
AD	IN_PVALB_CHC	DPP7	-0.06	0.07	-0.81	0.421	0.809
AD	IN_SST	DPP7	-0.05	0.05	-1.04	0.299	0.777
AD	IN_VIP	DPP7	-0.08	0.04	-1.86	0.0627	0.284
AD	Micro	DPP7	0.00	0.05	0.04	0.967	0.99
AD	OPC	DPP7	-0.07	0.04	-1.52	0.128	0.513
AD	Oligo	DPP7	-0.07	0.04	-2.13	0.0335	0.141
AD	Astro	DPP8	-0.03	0.03	-1.03	0.305	0.506
AD	EN_L2_3_IT	DPP8	-0.01	0.02	-0.39	0.695	0.86
AD	EN_L3_5_IT_1	DPP8	0.01	0.03	0.30	0.763	0.906
AD	EN_L3_5_IT_2	DPP8	0.00	0.03	0.01	0.991	0.997
AD	EN_L3_5_IT_3	DPP8	0.00	0.03	0.05	0.961	0.984
AD	EN_L5_6_NP	DPP8	-0.06	0.05	-1.13	0.258	0.769
AD	EN_L5_ET	DPP8	-0.03	0.39	-0.08	0.938	0.999
AD	EN_L6B	DPP8	-0.01	0.05	-0.21	0.833	0.946
AD	EN_L6_CT	DPP8	-0.07	0.04	-1.49	0.136	0.461
AD	EN_L6_IT_1	DPP8	0.01	0.04	0.16	0.87	0.972
AD	EN_L6_IT_2	DPP8	0.03	0.05	0.59	0.558	0.916
AD	Endo	DPP8	-0.07	0.09	-0.85	0.395	0.858
AD	IN_ADARB2	DPP8	0.02	0.04	0.49	0.623	0.877
AD	IN_LAMP5_LHX6	DPP8	-0.03	0.05	-0.57	0.566	0.915
AD	IN_LAMP5_RELN	DPP8	0.01	0.04	0.29	0.768	0.947
AD	IN_PVALB	DPP8	-0.00	0.03	-0.11	0.916	0.981
AD	IN_PVALB_CHC	DPP8	-0.05	0.05	-1.01	0.311	0.748
AD	IN_SST	DPP8	0.02	0.03	0.68	0.495	0.871
AD	IN_VIP	DPP8	0.01	0.03	0.31	0.76	0.908
AD	Micro	DPP8	-0.03	0.03	-1.10	0.27	0.558
AD	OPC	DPP8	-0.06	0.03	-2.26	0.024	0.269
AD	Oligo	DPP8	-0.01	0.02	-0.41	0.681	0.845
AD	PC	DPP8	0.02	0.10	0.18	0.858	0.99
AD	PVM	DPP8	0.09	0.10	0.87	0.384	0.868
AD	VLMC	DPP8	0.15	0.09	1.67	0.0946	0.38
AD	Astro	DPP9	-0.00	0.03	-0.13	0.898	0.949
AD	EN_L2_3_IT	DPP9	-0.01	0.04	-0.37	0.713	0.869
AD	EN_L3_5_IT_1	DPP9	-0.03	0.07	-0.41	0.681	0.867
AD	EN_L3_5_IT_2	DPP9	-0.05	0.05	-1.09	0.277	0.565
AD	EN_L3_5_IT_3	DPP9	-0.05	0.04	-1.29	0.199	0.434
AD	EN_L5_6_NP	DPP9	0.03	0.08	0.39	0.696	0.949
AD	EN_L6B	DPP9	-0.02	0.08	-0.23	0.819	0.942
AD	EN_L6_CT	DPP9	-0.11	0.07	-1.62	0.105	0.408
AD	EN_L6_IT_1	DPP9	-0.12	0.06	-1.91	0.0566	0.419
AD	EN_L6_IT_2	DPP9	0.01	0.08	0.09	0.926	0.988
AD	Endo	DPP9	-0.18	0.29	-0.62	0.534	0.913
AD	IN_ADARB2	DPP9	-0.04	0.07	-0.53	0.594	0.865
AD	IN_LAMP5_LHX6	DPP9	0.02	0.08	0.28	0.78	0.967
AD	IN_LAMP5_RELN	DPP9	-0.05	0.08	-0.66	0.506	0.866
AD	IN_PVALB	DPP9	-0.03	0.05	-0.60	0.547	0.876
AD	IN_PVALB_CHC	DPP9	0.03	0.09	0.36	0.719	0.936
AD	IN_SST	DPP9	-0.03	0.06	-0.49	0.627	0.913
AD	IN_VIP	DPP9	0.01	0.04	0.34	0.736	0.896
AD	Micro	DPP9	-0.03	0.05	-0.69	0.491	0.757
AD	OPC	DPP9	0.02	0.05	0.48	0.633	0.883
AD	Oligo	DPP9	0.01	0.02	0.57	0.567	0.771
AD	Oligo	DPPA2	0.14	0.09	1.49	0.136	0.339
AD	Astro	DPY19L1	0.06	0.05	1.31	0.191	0.379
AD	EN_L2_3_IT	DPY19L1	0.00	0.06	0.08	0.939	0.974
AD	EN_L3_5_IT_1	DPY19L1	0.05	0.04	1.10	0.272	0.579
AD	EN_L3_5_IT_2	DPY19L1	0.16	0.04	3.78	0.000156	0.00417
AD	EN_L3_5_IT_3	DPY19L1	0.10	0.03	2.84	0.00454	0.0367
AD	EN_L5_6_NP	DPY19L1	0.01	0.04	0.34	0.735	0.959
AD	EN_L5_ET	DPY19L1	0.25	0.45	0.57	0.568	0.999
AD	EN_L6B	DPY19L1	0.06	0.05	1.17	0.241	0.611
AD	EN_L6_CT	DPY19L1	0.11	0.06	1.89	0.0581	0.305
AD	EN_L6_IT_1	DPY19L1	-0.03	0.06	-0.46	0.648	0.908
AD	EN_L6_IT_2	DPY19L1	-0.14	0.09	-1.66	0.0963	0.612
AD	Endo	DPY19L1	-0.13	0.09	-1.47	0.14	0.668
AD	IN_ADARB2	DPY19L1	-0.03	0.06	-0.48	0.629	0.879
AD	IN_LAMP5_LHX6	DPY19L1	-0.08	0.07	-1.11	0.269	0.769
AD	IN_LAMP5_RELN	DPY19L1	-0.19	0.06	-3.26	0.00112	0.0596
AD	IN_PVALB	DPY19L1	0.04	0.06	0.65	0.518	0.863
AD	IN_PVALB_CHC	DPY19L1	-0.08	0.06	-1.32	0.188	0.632
AD	IN_SST	DPY19L1	0.10	0.08	1.32	0.188	0.682
AD	IN_VIP	DPY19L1	-0.07	0.05	-1.59	0.112	0.385
AD	Micro	DPY19L1	0.03	0.05	0.73	0.466	0.738
AD	OPC	DPY19L1	0.11	0.09	1.24	0.215	0.624
AD	Oligo	DPY19L1	0.16	0.05	3.08	0.00204	0.0229
AD	PC	DPY19L1	0.01	0.33	0.02	0.985	0.998
AD	VLMC	DPY19L1	0.15	0.10	1.50	0.133	0.447
AD	Astro	DPY19L2	-0.15	0.07	-2.03	0.0423	0.139
AD	EN_L2_3_IT	DPY19L2	0.04	0.04	0.92	0.357	0.628
AD	EN_L3_5_IT_1	DPY19L2	-0.03	0.05	-0.53	0.593	0.822
AD	EN_L3_5_IT_2	DPY19L2	-0.01	0.05	-0.19	0.849	0.944
AD	EN_L3_5_IT_3	DPY19L2	0.00	0.05	0.02	0.985	0.994
AD	EN_L5_6_NP	DPY19L2	0.05	0.06	0.95	0.341	0.823
AD	EN_L5_ET	DPY19L2	-0.12	0.36	-0.34	0.734	0.999
AD	EN_L6B	DPY19L2	-0.02	0.06	-0.39	0.697	0.892
AD	EN_L6_CT	DPY19L2	0.02	0.06	0.36	0.717	0.913
AD	EN_L6_IT_1	DPY19L2	-0.06	0.06	-1.08	0.281	0.723
AD	EN_L6_IT_2	DPY19L2	0.03	0.07	0.46	0.647	0.937
AD	IN_ADARB2	DPY19L2	-0.03	0.05	-0.66	0.51	0.827
AD	IN_LAMP5_LHX6	DPY19L2	0.02	0.05	0.42	0.672	0.943
AD	IN_LAMP5_RELN	DPY19L2	0.01	0.05	0.15	0.884	0.974
AD	IN_PVALB	DPY19L2	0.03	0.04	0.67	0.502	0.856
AD	IN_PVALB_CHC	DPY19L2	-0.04	0.06	-0.70	0.483	0.847
AD	IN_SST	DPY19L2	-0.01	0.05	-0.30	0.765	0.954
AD	IN_VIP	DPY19L2	-0.02	0.04	-0.51	0.613	0.839
AD	Micro	DPY19L2	0.04	0.10	0.40	0.689	0.873
AD	OPC	DPY19L2	0.05	0.04	1.11	0.269	0.673
AD	Oligo	DPY19L2	0.02	0.07	0.29	0.77	0.893
AD	Astro	DPY19L3	-0.15	0.05	-2.87	0.00404	0.027
AD	EN_L2_3_IT	DPY19L3	0.01	0.05	0.15	0.884	0.949
AD	EN_L3_5_IT_1	DPY19L3	0.11	0.05	2.15	0.0314	0.187
AD	EN_L3_5_IT_2	DPY19L3	-0.05	0.04	-1.36	0.174	0.453
AD	EN_L3_5_IT_3	DPY19L3	0.08	0.04	1.79	0.0736	0.238
AD	EN_L5_6_NP	DPY19L3	-0.11	0.06	-1.78	0.0751	0.568
AD	EN_L5_ET	DPY19L3	-1.43	0.41	-3.51	0.00045	0.231
AD	EN_L6B	DPY19L3	0.25	0.08	2.99	0.00277	0.0626
AD	EN_L6_CT	DPY19L3	-0.05	0.08	-0.64	0.522	0.819
AD	EN_L6_IT_1	DPY19L3	0.20	0.07	2.91	0.00362	0.107
AD	EN_L6_IT_2	DPY19L3	0.32	0.09	3.38	0.000722	0.113
AD	Endo	DPY19L3	-0.25	0.31	-0.81	0.418	0.866
AD	IN_ADARB2	DPY19L3	-0.00	0.05	-0.00	0.998	0.999
AD	IN_LAMP5_LHX6	DPY19L3	-0.04	0.06	-0.63	0.528	0.902
AD	IN_LAMP5_RELN	DPY19L3	0.08	0.05	1.42	0.155	0.628
AD	IN_PVALB	DPY19L3	-0.00	0.04	-0.11	0.913	0.98
AD	IN_PVALB_CHC	DPY19L3	-0.08	0.07	-1.10	0.27	0.717
AD	IN_SST	DPY19L3	0.03	0.05	0.51	0.612	0.909
AD	IN_VIP	DPY19L3	0.05	0.04	1.32	0.185	0.492
AD	Micro	DPY19L3	-0.13	0.04	-3.03	0.00248	0.0285
AD	OPC	DPY19L3	0.09	0.03	3.29	0.000991	0.0727
AD	Oligo	DPY19L3	0.01	0.03	0.44	0.659	0.831
AD	PC	DPY19L3	-0.23	0.35	-0.66	0.508	0.955
AD	VLMC	DPY19L3	0.11	0.10	1.18	0.237	0.569
AD	Astro	DPY19L4	-0.03	0.03	-0.99	0.323	0.526
AD	EN_L2_3_IT	DPY19L4	-0.01	0.03	-0.20	0.844	0.931
AD	EN_L3_5_IT_1	DPY19L4	0.01	0.06	0.18	0.857	0.944
AD	EN_L3_5_IT_2	DPY19L4	-0.03	0.04	-0.76	0.448	0.717
AD	EN_L3_5_IT_3	DPY19L4	-0.03	0.04	-0.61	0.541	0.752
AD	EN_L5_6_NP	DPY19L4	0.04	0.07	0.61	0.545	0.905
AD	EN_L6B	DPY19L4	0.08	0.08	0.97	0.331	0.691
AD	EN_L6_CT	DPY19L4	0.12	0.06	1.86	0.0631	0.316
AD	EN_L6_IT_1	DPY19L4	0.04	0.06	0.61	0.542	0.869
AD	EN_L6_IT_2	DPY19L4	0.00	0.07	0.02	0.98	0.996
AD	Endo	DPY19L4	-0.27	0.27	-0.99	0.32	0.818
AD	IN_ADARB2	DPY19L4	-0.02	0.06	-0.40	0.688	0.899
AD	IN_LAMP5_LHX6	DPY19L4	0.02	0.07	0.24	0.808	0.968
AD	IN_LAMP5_RELN	DPY19L4	-0.01	0.06	-0.18	0.86	0.97
AD	IN_PVALB	DPY19L4	-0.01	0.04	-0.25	0.803	0.954
AD	IN_PVALB_CHC	DPY19L4	0.01	0.07	0.09	0.929	0.985
AD	IN_SST	DPY19L4	-0.06	0.05	-1.24	0.215	0.704
AD	IN_VIP	DPY19L4	-0.03	0.03	-0.81	0.418	0.716
AD	Micro	DPY19L4	-0.01	0.04	-0.32	0.75	0.9
AD	OPC	DPY19L4	0.00	0.03	0.16	0.875	0.966
AD	Oligo	DPY19L4	0.05	0.02	2.49	0.0126	0.0751
AD	PC	DPY19L4	0.27	0.33	0.82	0.415	0.939
AD	VLMC	DPY19L4	0.09	0.09	1.00	0.32	0.651
AD	Astro	DPY30	0.01	0.03	0.37	0.714	0.841
AD	EN_L2_3_IT	DPY30	0.02	0.03	0.69	0.492	0.736
AD	EN_L3_5_IT_1	DPY30	0.03	0.05	0.71	0.481	0.756
AD	EN_L3_5_IT_2	DPY30	0.03	0.03	0.72	0.469	0.732
AD	EN_L3_5_IT_3	DPY30	0.04	0.04	1.07	0.284	0.53
AD	EN_L5_6_NP	DPY30	-0.08	0.06	-1.22	0.222	0.737
AD	EN_L6B	DPY30	0.09	0.06	1.54	0.124	0.454
AD	EN_L6_CT	DPY30	0.01	0.05	0.22	0.824	0.954
AD	EN_L6_IT_1	DPY30	0.03	0.06	0.54	0.592	0.887
AD	EN_L6_IT_2	DPY30	0.14	0.07	2.04	0.0414	0.494
AD	IN_ADARB2	DPY30	-0.00	0.05	-0.09	0.928	0.982
AD	IN_LAMP5_LHX6	DPY30	0.10	0.07	1.45	0.148	0.666
AD	IN_LAMP5_RELN	DPY30	0.02	0.05	0.37	0.714	0.931
AD	IN_PVALB	DPY30	0.02	0.04	0.53	0.597	0.897
AD	IN_PVALB_CHC	DPY30	-0.07	0.07	-0.93	0.355	0.777
AD	IN_SST	DPY30	-0.02	0.04	-0.41	0.684	0.933
AD	IN_VIP	DPY30	0.02	0.03	0.75	0.455	0.741
AD	Micro	DPY30	0.02	0.05	0.34	0.734	0.895
AD	OPC	DPY30	-0.05	0.04	-1.27	0.205	0.613
AD	Oligo	DPY30	0.05	0.02	2.12	0.0343	0.143
AD	Adaptive	DPYD	0.13	0.11	1.19	0.234	0.869
AD	Astro	DPYD	-0.02	0.05	-0.44	0.657	0.801
AD	EN_L2_3_IT	DPYD	0.04	0.04	0.97	0.331	0.605
AD	EN_L3_5_IT_1	DPYD	0.06	0.05	1.09	0.276	0.583
AD	EN_L3_5_IT_2	DPYD	0.18	0.04	4.17	3.08e-05	0.0012
AD	EN_L3_5_IT_3	DPYD	0.07	0.03	2.04	0.0414	0.163
AD	EN_L5_6_NP	DPYD	-0.05	0.06	-0.80	0.423	0.857
AD	EN_L5_ET	DPYD	0.20	0.26	0.79	0.432	0.999
AD	EN_L6B	DPYD	0.07	0.04	1.78	0.0752	0.366
AD	EN_L6_CT	DPYD	0.12	0.04	2.92	0.00352	0.0563
AD	EN_L6_IT_1	DPYD	0.02	0.04	0.40	0.69	0.921
AD	EN_L6_IT_2	DPYD	0.02	0.04	0.47	0.639	0.937
AD	Endo	DPYD	-0.07	0.06	-1.11	0.266	0.792
AD	IN_ADARB2	DPYD	0.11	0.06	1.80	0.0723	0.408
AD	IN_LAMP5_LHX6	DPYD	0.12	0.08	1.51	0.131	0.633
AD	IN_LAMP5_RELN	DPYD	0.12	0.08	1.54	0.124	0.584
AD	IN_PVALB	DPYD	0.10	0.07	1.55	0.12	0.527
AD	IN_PVALB_CHC	DPYD	0.19	0.11	1.73	0.0832	0.454
AD	IN_SST	DPYD	0.20	0.05	3.65	0.000261	0.0336
AD	IN_VIP	DPYD	0.06	0.05	1.33	0.183	0.489
AD	Micro	DPYD	1.34	0.12	11.18	5.11e-29	2.65e-25
AD	OPC	DPYD	-0.10	0.06	-1.67	0.095	0.462
AD	Oligo	DPYD	-0.07	0.03	-2.22	0.0263	0.121
AD	PC	DPYD	0.12	0.06	2.01	0.0439	0.78
AD	PVM	DPYD	0.19	0.10	1.79	0.0729	0.709
AD	SMC	DPYD	-0.02	0.19	-0.10	0.923	0.998
AD	VLMC	DPYD	0.08	0.08	1.04	0.301	0.633
AD	EN_L2_3_IT	DPYS	-0.06	0.07	-0.86	0.389	0.658
AD	EN_L3_5_IT_1	DPYS	-0.05	0.08	-0.69	0.493	0.765
AD	EN_L3_5_IT_2	DPYS	0.08	0.11	0.71	0.477	0.739
AD	EN_L3_5_IT_3	DPYS	0.09	0.07	1.19	0.232	0.474
AD	EN_L5_6_NP	DPYS	0.06	0.13	0.45	0.655	0.937
AD	EN_L5_ET	DPYS	-0.03	0.64	-0.04	0.968	0.999
AD	EN_L6B	DPYS	-0.06	0.09	-0.71	0.481	0.793
AD	EN_L6_CT	DPYS	-0.24	0.13	-1.91	0.0561	0.3
AD	EN_L6_IT_1	DPYS	-0.14	0.11	-1.27	0.205	0.66
AD	EN_L6_IT_2	DPYS	0.15	0.09	1.63	0.104	0.626
AD	IN_SST	DPYS	0.01	0.10	0.12	0.904	0.981
AD	Oligo	DPYS	-0.05	0.09	-0.60	0.545	0.754
AD	Astro	DPYSL2	0.01	0.05	0.16	0.874	0.937
AD	EN_L2_3_IT	DPYSL2	0.07	0.02	2.95	0.00317	0.042
AD	EN_L3_5_IT_1	DPYSL2	0.08	0.03	2.89	0.00381	0.0538
AD	EN_L3_5_IT_2	DPYSL2	0.10	0.03	3.84	0.000121	0.0034
AD	EN_L3_5_IT_3	DPYSL2	0.13	0.02	5.11	3.26e-07	2.27e-05
AD	EN_L5_6_NP	DPYSL2	0.02	0.04	0.63	0.529	0.898
AD	EN_L5_ET	DPYSL2	-0.14	0.23	-0.59	0.554	0.999
AD	EN_L6B	DPYSL2	0.06	0.04	1.66	0.0966	0.406
AD	EN_L6_CT	DPYSL2	0.13	0.03	4.29	1.76e-05	0.00133
AD	EN_L6_IT_1	DPYSL2	0.06	0.03	1.92	0.0551	0.414
AD	EN_L6_IT_2	DPYSL2	0.02	0.04	0.36	0.721	0.951
AD	Endo	DPYSL2	-0.08	0.08	-1.06	0.29	0.806
AD	IN_ADARB2	DPYSL2	0.13	0.03	3.94	8.3e-05	0.0132
AD	IN_LAMP5_LHX6	DPYSL2	0.06	0.04	1.77	0.0769	0.541
AD	IN_LAMP5_RELN	DPYSL2	0.12	0.04	3.34	0.000834	0.0501
AD	IN_PVALB	DPYSL2	0.06	0.03	2.13	0.0335	0.308
AD	IN_PVALB_CHC	DPYSL2	0.09	0.04	2.37	0.0177	0.231
AD	IN_SST	DPYSL2	0.07	0.03	2.70	0.00685	0.182
AD	IN_VIP	DPYSL2	0.09	0.02	3.67	0.000244	0.0116
AD	Micro	DPYSL2	-0.02	0.04	-0.40	0.693	0.875
AD	OPC	DPYSL2	0.06	0.03	2.22	0.0266	0.283
AD	Oligo	DPYSL2	0.00	0.02	0.20	0.841	0.928
AD	PC	DPYSL2	-0.14	0.07	-2.13	0.0333	0.715
AD	PVM	DPYSL2	0.15	0.11	1.36	0.174	0.764
AD	SMC	DPYSL2	-0.94	0.69	-1.36	0.175	0.995
AD	VLMC	DPYSL2	0.18	0.10	1.82	0.068	0.332
AD	Astro	DPYSL3	0.15	0.06	2.73	0.00626	0.0374
AD	EN_L2_3_IT	DPYSL3	0.13	0.04	3.18	0.00147	0.0269
AD	EN_L3_5_IT_1	DPYSL3	0.06	0.04	1.59	0.111	0.37
AD	EN_L3_5_IT_2	DPYSL3	0.17	0.06	2.92	0.00348	0.0395
AD	EN_L3_5_IT_3	DPYSL3	0.17	0.07	2.56	0.0103	0.0656
AD	EN_L5_6_NP	DPYSL3	0.03	0.11	0.30	0.764	0.965
AD	EN_L6B	DPYSL3	-0.12	0.10	-1.24	0.214	0.58
AD	EN_L6_CT	DPYSL3	0.07	0.06	1.07	0.284	0.649
AD	EN_L6_IT_1	DPYSL3	0.21	0.07	3.06	0.0022	0.0833
AD	EN_L6_IT_2	DPYSL3	0.21	0.06	3.32	0.000895	0.127
AD	IN_ADARB2	DPYSL3	0.30	0.08	3.81	0.000137	0.0163
AD	IN_LAMP5_RELN	DPYSL3	0.24	0.12	2.08	0.0379	0.36
AD	IN_PVALB	DPYSL3	0.12	0.10	1.16	0.247	0.695
AD	IN_SST	DPYSL3	0.20	0.08	2.45	0.0142	0.255
AD	IN_VIP	DPYSL3	0.04	0.03	1.23	0.22	0.532
AD	OPC	DPYSL3	0.04	0.04	1.00	0.319	0.712
AD	Oligo	DPYSL3	0.05	0.06	0.76	0.45	0.684
AD	Astro	DPYSL4	0.04	0.06	0.65	0.517	0.7
AD	EN_L2_3_IT	DPYSL4	0.01	0.04	0.23	0.818	0.919
AD	EN_L3_5_IT_1	DPYSL4	-0.08	0.06	-1.40	0.161	0.447
AD	EN_L3_5_IT_2	DPYSL4	-0.01	0.05	-0.17	0.865	0.949
AD	EN_L3_5_IT_3	DPYSL4	-0.11	0.05	-2.25	0.0241	0.115
AD	EN_L5_6_NP	DPYSL4	-0.14	0.09	-1.47	0.141	0.672
AD	EN_L6B	DPYSL4	-0.08	0.09	-0.89	0.371	0.72
AD	EN_L6_CT	DPYSL4	-0.14	0.08	-1.69	0.0905	0.381
AD	EN_L6_IT_1	DPYSL4	0.00	0.07	0.05	0.959	0.993
AD	EN_L6_IT_2	DPYSL4	0.01	0.09	0.10	0.917	0.988
AD	IN_ADARB2	DPYSL4	0.11	0.07	1.61	0.108	0.483
AD	IN_LAMP5_LHX6	DPYSL4	0.03	0.09	0.37	0.712	0.951
AD	IN_LAMP5_RELN	DPYSL4	0.01	0.07	0.18	0.857	0.969
AD	IN_PVALB	DPYSL4	0.02	0.05	0.45	0.656	0.918
AD	IN_PVALB_CHC	DPYSL4	0.08	0.10	0.83	0.407	0.803
AD	IN_SST	DPYSL4	0.15	0.07	2.14	0.0322	0.362
AD	IN_VIP	DPYSL4	-0.05	0.04	-1.21	0.225	0.538
AD	OPC	DPYSL4	-0.03	0.05	-0.72	0.474	0.812
AD	Oligo	DPYSL4	0.15	0.05	3.24	0.00122	0.0165
AD	Astro	DPYSL5	0.01	0.09	0.09	0.929	0.965
AD	EN_L2_3_IT	DPYSL5	0.06	0.04	1.44	0.15	0.394
AD	EN_L3_5_IT_1	DPYSL5	0.19	0.05	4.05	5.15e-05	0.00327
AD	EN_L3_5_IT_2	DPYSL5	0.14	0.04	3.26	0.00112	0.0175
AD	EN_L3_5_IT_3	DPYSL5	0.05	0.04	1.42	0.157	0.376
AD	EN_L5_6_NP	DPYSL5	0.08	0.07	1.21	0.224	0.739
AD	EN_L6B	DPYSL5	-0.07	0.07	-0.99	0.325	0.686
AD	EN_L6_CT	DPYSL5	0.09	0.07	1.35	0.177	0.527
AD	EN_L6_IT_1	DPYSL5	0.00	0.07	0.02	0.983	0.998
AD	EN_L6_IT_2	DPYSL5	0.05	0.10	0.55	0.581	0.921
AD	IN_ADARB2	DPYSL5	-0.05	0.04	-1.04	0.299	0.701
AD	IN_LAMP5_LHX6	DPYSL5	0.01	0.05	0.26	0.797	0.967
AD	IN_LAMP5_RELN	DPYSL5	-0.01	0.05	-0.25	0.801	0.956
AD	IN_PVALB	DPYSL5	0.12	0.04	2.80	0.00517	0.124
AD	IN_PVALB_CHC	DPYSL5	0.08	0.05	1.57	0.115	0.525
AD	IN_SST	DPYSL5	0.13	0.05	2.78	0.00536	0.158
AD	IN_VIP	DPYSL5	0.03	0.03	1.09	0.276	0.595
AD	Micro	DPYSL5	0.15	0.09	1.62	0.106	0.33
AD	OPC	DPYSL5	-0.07	0.06	-1.17	0.241	0.652
AD	Oligo	DPYSL5	0.14	0.07	1.95	0.051	0.184
AD	Astro	DR1	0.09	0.04	2.14	0.0324	0.116
AD	EN_L2_3_IT	DR1	0.04	0.03	1.16	0.246	0.519
AD	EN_L3_5_IT_1	DR1	0.06	0.06	1.08	0.278	0.585
AD	EN_L3_5_IT_2	DR1	0.05	0.04	1.20	0.23	0.517
AD	EN_L3_5_IT_3	DR1	0.10	0.04	2.35	0.0187	0.097
AD	EN_L5_6_NP	DR1	-0.04	0.09	-0.45	0.656	0.937
AD	EN_L6B	DR1	0.04	0.08	0.48	0.632	0.866
AD	EN_L6_CT	DR1	-0.19	0.07	-2.96	0.00308	0.0518
AD	EN_L6_IT_1	DR1	0.03	0.07	0.38	0.7	0.926
AD	EN_L6_IT_2	DR1	0.04	0.10	0.39	0.697	0.95
AD	Endo	DR1	0.46	0.28	1.63	0.103	0.598
AD	IN_ADARB2	DR1	0.05	0.06	0.86	0.388	0.764
AD	IN_LAMP5_LHX6	DR1	-0.11	0.09	-1.23	0.218	0.736
AD	IN_LAMP5_RELN	DR1	-0.07	0.06	-1.24	0.216	0.691
AD	IN_PVALB	DR1	-0.07	0.05	-1.46	0.145	0.572
AD	IN_PVALB_CHC	DR1	0.04	0.09	0.48	0.633	0.91
AD	IN_SST	DR1	-0.01	0.06	-0.25	0.803	0.964
AD	IN_VIP	DR1	0.03	0.04	0.62	0.534	0.794
AD	Micro	DR1	-0.08	0.05	-1.72	0.0859	0.293
AD	OPC	DR1	-0.03	0.04	-0.71	0.477	0.815
AD	Oligo	DR1	-0.00	0.03	-0.04	0.969	0.987
AD	PC	DR1	-0.36	0.33	-1.11	0.265	0.914
AD	Astro	DRAM1	0.02	0.05	0.48	0.633	0.785
AD	EN_L2_3_IT	DRAM1	-0.24	0.08	-2.82	0.00474	0.0529
AD	EN_L3_5_IT_1	DRAM1	-0.33	0.11	-2.91	0.00356	0.0516
AD	EN_L3_5_IT_2	DRAM1	-0.17	0.09	-1.84	0.0654	0.262
AD	EN_L3_5_IT_3	DRAM1	-0.15	0.09	-1.59	0.111	0.305
AD	EN_L6B	DRAM1	-0.11	0.41	-0.27	0.791	0.928
AD	EN_L6_CT	DRAM1	0.02	0.41	0.05	0.96	0.988
AD	EN_L6_IT_1	DRAM1	-0.21	0.12	-1.73	0.0837	0.485
AD	EN_L6_IT_2	DRAM1	0.05	0.46	0.12	0.907	0.988
AD	Endo	DRAM1	0.28	0.26	1.09	0.278	0.798
AD	IN_PVALB	DRAM1	-0.04	0.06	-0.61	0.545	0.875
AD	IN_PVALB_CHC	DRAM1	-0.27	0.12	-2.21	0.0269	0.282
AD	IN_SST	DRAM1	-0.14	0.10	-1.35	0.176	0.67
AD	IN_VIP	DRAM1	-0.09	0.07	-1.21	0.227	0.54
AD	Micro	DRAM1	0.33	0.08	3.93	8.37e-05	0.00217
AD	OPC	DRAM1	0.03	0.05	0.63	0.532	0.84
AD	Oligo	DRAM1	-0.09	0.06	-1.58	0.114	0.305
AD	PC	DRAM1	0.13	0.39	0.33	0.741	0.988
AD	PVM	DRAM1	0.01	0.14	0.07	0.945	0.995
AD	Astro	DRAM2	-0.05	0.04	-1.22	0.221	0.414
AD	EN_L2_3_IT	DRAM2	-0.01	0.03	-0.34	0.735	0.879
AD	EN_L3_5_IT_1	DRAM2	0.06	0.06	1.07	0.285	0.592
AD	EN_L3_5_IT_2	DRAM2	0.00	0.04	0.04	0.965	0.987
AD	EN_L3_5_IT_3	DRAM2	-0.02	0.05	-0.50	0.614	0.798
AD	EN_L5_6_NP	DRAM2	-0.03	0.08	-0.40	0.691	0.948
AD	EN_L6B	DRAM2	-0.09	0.07	-1.27	0.203	0.564
AD	EN_L6_CT	DRAM2	0.02	0.07	0.29	0.772	0.937
AD	EN_L6_IT_1	DRAM2	0.04	0.07	0.63	0.53	0.865
AD	EN_L6_IT_2	DRAM2	0.00	0.08	0.06	0.955	0.992
AD	Endo	DRAM2	-0.07	0.28	-0.27	0.788	0.967
AD	IN_ADARB2	DRAM2	-0.04	0.06	-0.65	0.514	0.83
AD	IN_LAMP5_LHX6	DRAM2	-0.04	0.06	-0.77	0.444	0.871
AD	IN_LAMP5_RELN	DRAM2	-0.02	0.05	-0.41	0.679	0.925
AD	IN_PVALB	DRAM2	-0.06	0.04	-1.54	0.125	0.534
AD	IN_PVALB_CHC	DRAM2	0.06	0.06	0.98	0.329	0.762
AD	IN_SST	DRAM2	-0.07	0.05	-1.28	0.199	0.693
AD	IN_VIP	DRAM2	0.04	0.04	1.04	0.296	0.617
AD	Micro	DRAM2	0.08	0.04	2.32	0.0206	0.123
AD	OPC	DRAM2	0.06	0.04	1.74	0.0823	0.439
AD	Oligo	DRAM2	-0.02	0.03	-0.69	0.488	0.714
AD	PC	DRAM2	0.20	0.38	0.52	0.603	0.977
AD	PVM	DRAM2	0.09	0.11	0.79	0.429	0.882
AD	Astro	DRAP1	0.07	0.05	1.41	0.16	0.338
AD	EN_L2_3_IT	DRAP1	0.00	0.05	0.10	0.918	0.964
AD	EN_L3_5_IT_1	DRAP1	0.06	0.06	0.94	0.346	0.649
AD	EN_L3_5_IT_2	DRAP1	0.04	0.05	0.72	0.475	0.737
AD	EN_L3_5_IT_3	DRAP1	0.02	0.05	0.36	0.72	0.865
AD	EN_L5_6_NP	DRAP1	-0.31	0.31	-1.01	0.314	0.806
AD	EN_L6B	DRAP1	-0.00	0.41	-0.01	0.994	0.998
AD	EN_L6_CT	DRAP1	0.03	0.10	0.34	0.735	0.922
AD	EN_L6_IT_1	DRAP1	0.10	0.08	1.29	0.197	0.65
AD	EN_L6_IT_2	DRAP1	0.01	0.09	0.14	0.887	0.986
AD	IN_ADARB2	DRAP1	0.09	0.08	1.20	0.232	0.645
AD	IN_LAMP5_RELN	DRAP1	0.10	0.08	1.20	0.229	0.702
AD	IN_PVALB	DRAP1	-0.08	0.06	-1.30	0.195	0.637
AD	IN_SST	DRAP1	-0.12	0.07	-1.75	0.0797	0.52
AD	IN_VIP	DRAP1	-0.03	0.05	-0.52	0.604	0.835
AD	Micro	DRAP1	-0.15	0.07	-2.23	0.0256	0.14
AD	OPC	DRAP1	0.08	0.05	1.79	0.0739	0.419
AD	Oligo	DRAP1	-0.06	0.03	-2.02	0.0432	0.165
AD	Astro	DRAXIN	0.37	0.12	3.08	0.00204	0.0164
AD	EN_L2_3_IT	DRAXIN	-0.14	0.09	-1.54	0.123	0.356
AD	IN_VIP	DRAXIN	0.09	0.08	1.11	0.268	0.587
AD	Oligo	DRAXIN	-0.06	0.09	-0.69	0.493	0.719
AD	Astro	DRC1	0.65	0.11	5.80	6.69e-09	1.04e-06
AD	EN_L2_3_IT	DRC1	-0.17	0.06	-2.88	0.004	0.0484
AD	EN_L3_5_IT_1	DRC1	-0.17	0.08	-2.07	0.0381	0.209
AD	EN_L3_5_IT_2	DRC1	-0.06	0.07	-0.84	0.403	0.68
AD	EN_L3_5_IT_3	DRC1	-0.06	0.07	-0.86	0.389	0.631
AD	EN_L6B	DRC1	0.20	0.12	1.77	0.0765	0.368
AD	EN_L6_CT	DRC1	0.13	0.09	1.41	0.157	0.496
AD	EN_L6_IT_1	DRC1	-0.20	0.10	-2.00	0.0457	0.382
AD	EN_L6_IT_2	DRC1	0.36	0.40	0.90	0.369	0.847
AD	IN_ADARB2	DRC1	-0.02	0.09	-0.18	0.859	0.959
AD	IN_PVALB	DRC1	-0.11	0.06	-1.71	0.0865	0.467
AD	IN_SST	DRC1	-0.14	0.07	-2.07	0.0385	0.387
AD	IN_VIP	DRC1	-0.06	0.08	-0.78	0.436	0.728
AD	Oligo	DRC1	0.00	0.07	0.07	0.942	0.977
AD	Astro	DRC3	0.00	0.05	0.04	0.971	0.986
AD	EN_L2_3_IT	DRC3	-0.03	0.05	-0.59	0.555	0.778
AD	EN_L3_5_IT_1	DRC3	0.00	0.06	0.03	0.974	0.991
AD	EN_L3_5_IT_2	DRC3	0.02	0.05	0.32	0.752	0.901
AD	EN_L3_5_IT_3	DRC3	0.00	0.05	0.07	0.941	0.973
AD	EN_L5_6_NP	DRC3	0.10	0.09	1.05	0.295	0.792
AD	EN_L6B	DRC3	0.13	0.09	1.49	0.137	0.478
AD	EN_L6_CT	DRC3	-0.01	0.08	-0.12	0.901	0.975
AD	EN_L6_IT_1	DRC3	-0.04	0.07	-0.49	0.622	0.897
AD	EN_L6_IT_2	DRC3	0.06	0.10	0.62	0.533	0.909
AD	IN_ADARB2	DRC3	-0.04	0.09	-0.45	0.655	0.888
AD	IN_LAMP5_LHX6	DRC3	0.12	0.10	1.22	0.223	0.738
AD	IN_LAMP5_RELN	DRC3	-0.05	0.10	-0.52	0.606	0.901
AD	IN_PVALB	DRC3	-0.01	0.06	-0.13	0.9	0.979
AD	IN_SST	DRC3	0.00	0.08	0.01	0.991	0.997
AD	IN_VIP	DRC3	-0.02	0.06	-0.35	0.726	0.893
AD	Micro	DRC3	-0.01	0.09	-0.09	0.924	0.975
AD	OPC	DRC3	0.07	0.07	1.05	0.292	0.691
AD	Oligo	DRC3	0.05	0.05	0.93	0.351	0.596
AD	Astro	DRC7	0.08	0.11	0.79	0.432	0.629
AD	EN_L2_3_IT	DRC7	-0.03	0.09	-0.35	0.725	0.874
AD	EN_L2_3_IT	DRD1	0.25	0.07	3.65	0.000263	0.00885
AD	EN_L3_5_IT_1	DRD1	0.24	0.11	2.17	0.0299	0.182
AD	EN_L3_5_IT_2	DRD1	0.38	0.10	3.66	0.000249	0.00592
AD	EN_L3_5_IT_3	DRD1	0.34	0.07	4.85	1.26e-06	6.87e-05
AD	EN_L5_6_NP	DRD1	0.08	0.11	0.69	0.492	0.884
AD	EN_L6B	DRD1	0.20	0.45	0.46	0.647	0.872
AD	EN_L6_CT	DRD1	0.07	0.11	0.60	0.547	0.835
AD	EN_L6_IT_1	DRD1	0.09	0.09	0.93	0.354	0.773
AD	IN_LAMP5_LHX6	DRD1	0.11	0.09	1.24	0.215	0.735
AD	IN_LAMP5_RELN	DRD1	-0.02	0.09	-0.25	0.8	0.956
AD	IN_PVALB	DRD1	0.29	0.43	0.67	0.504	0.857
AD	Astro	DRD2	0.21	0.14	1.50	0.134	0.301
AD	EN_L2_3_IT	DRD2	-0.05	0.08	-0.69	0.49	0.734
AD	EN_L3_5_IT_2	DRD2	0.13	0.11	1.21	0.226	0.513
AD	EN_L3_5_IT_3	DRD2	0.03	0.11	0.26	0.793	0.904
AD	EN_L6_IT_1	DRD2	-0.24	0.39	-0.61	0.544	0.87
AD	IN_ADARB2	DRD2	0.96	0.49	1.95	0.0506	0.357
AD	IN_VIP	DRD2	-0.03	0.07	-0.44	0.657	0.861
AD	Oligo	DRD2	0.30	0.11	2.73	0.00642	0.0479
AD	EN_L2_3_IT	DRD3	-0.13	0.11	-1.19	0.233	0.505
AD	Astro	DRD4	0.04	0.08	0.53	0.599	0.76
AD	EN_L2_3_IT	DRD4	-0.17	0.10	-1.70	0.0882	0.295
AD	EN_L3_5_IT_2	DRD4	0.16	0.44	0.37	0.714	0.88
AD	IN_PVALB	DRD4	0.27	0.35	0.78	0.437	0.825
AD	Oligo	DRD4	-0.10	0.08	-1.33	0.183	0.405
AD	Astro	DRG1	0.01	0.03	0.26	0.796	0.894
AD	EN_L2_3_IT	DRG1	-0.00	0.03	-0.07	0.941	0.975
AD	EN_L3_5_IT_1	DRG1	0.02	0.04	0.43	0.666	0.859
AD	EN_L3_5_IT_2	DRG1	0.02	0.03	0.59	0.556	0.791
AD	EN_L3_5_IT_3	DRG1	0.06	0.03	1.77	0.0769	0.243
AD	EN_L5_6_NP	DRG1	0.04	0.06	0.63	0.526	0.897
AD	EN_L5_ET	DRG1	0.18	0.39	0.47	0.636	0.999
AD	EN_L6B	DRG1	-0.01	0.06	-0.17	0.868	0.957
AD	EN_L6_CT	DRG1	-0.02	0.05	-0.47	0.641	0.88
AD	EN_L6_IT_1	DRG1	-0.02	0.05	-0.39	0.695	0.922
AD	EN_L6_IT_2	DRG1	0.05	0.07	0.74	0.461	0.886
AD	Endo	DRG1	-0.35	0.26	-1.34	0.18	0.717
AD	IN_ADARB2	DRG1	0.03	0.05	0.67	0.501	0.822
AD	IN_LAMP5_LHX6	DRG1	0.06	0.06	1.05	0.293	0.784
AD	IN_LAMP5_RELN	DRG1	-0.02	0.05	-0.34	0.731	0.936
AD	IN_PVALB	DRG1	-0.03	0.04	-0.72	0.474	0.844
AD	IN_PVALB_CHC	DRG1	-0.07	0.06	-1.06	0.29	0.733
AD	IN_SST	DRG1	-0.05	0.04	-1.21	0.227	0.714
AD	IN_VIP	DRG1	-0.01	0.04	-0.19	0.848	0.943
AD	Micro	DRG1	-0.05	0.04	-1.05	0.294	0.584
AD	OPC	DRG1	0.02	0.04	0.48	0.628	0.882
AD	Oligo	DRG1	-0.01	0.02	-0.36	0.72	0.866
AD	PC	DRG1	-0.37	0.31	-1.19	0.233	0.904
AD	Astro	DRG2	0.04	0.04	0.99	0.322	0.525
AD	EN_L2_3_IT	DRG2	-0.03	0.04	-0.70	0.484	0.729
AD	EN_L3_5_IT_1	DRG2	0.04	0.07	0.54	0.59	0.82
AD	EN_L3_5_IT_2	DRG2	-0.02	0.05	-0.46	0.649	0.845
AD	EN_L3_5_IT_3	DRG2	-0.10	0.05	-1.92	0.0546	0.196
AD	EN_L5_6_NP	DRG2	-0.02	0.10	-0.23	0.82	0.972
AD	EN_L6B	DRG2	-0.02	0.09	-0.26	0.792	0.929
AD	EN_L6_CT	DRG2	-0.02	0.08	-0.27	0.789	0.941
AD	EN_L6_IT_1	DRG2	-0.03	0.07	-0.38	0.707	0.928
AD	EN_L6_IT_2	DRG2	0.25	0.10	2.57	0.0102	0.32
AD	IN_ADARB2	DRG2	-0.00	0.08	-0.00	0.999	0.999
AD	IN_LAMP5_LHX6	DRG2	0.17	0.10	1.71	0.0865	0.559
AD	IN_LAMP5_RELN	DRG2	-0.10	0.09	-1.19	0.236	0.709
AD	IN_PVALB	DRG2	0.04	0.05	0.68	0.495	0.854
AD	IN_SST	DRG2	0.04	0.07	0.60	0.551	0.888
AD	IN_VIP	DRG2	-0.01	0.05	-0.18	0.86	0.949
AD	Micro	DRG2	-0.03	0.07	-0.52	0.604	0.83
AD	OPC	DRG2	0.03	0.05	0.56	0.576	0.859
AD	Oligo	DRG2	0.05	0.03	1.75	0.0798	0.243
AD	EN_L2_3_IT	DRGX	-0.08	0.12	-0.73	0.468	0.718
AD	EN_L6_IT_1	DRGX	0.02	0.40	0.05	0.963	0.994
AD	Astro	DRICH1	0.08	0.08	0.89	0.374	0.575
AD	EN_L2_3_IT	DRICH1	0.04	0.07	0.60	0.551	0.777
AD	EN_L3_5_IT_1	DRICH1	0.06	0.36	0.16	0.873	0.949
AD	EN_L3_5_IT_2	DRICH1	0.08	0.10	0.83	0.404	0.681
AD	EN_L3_5_IT_3	DRICH1	-0.01	0.09	-0.09	0.931	0.969
AD	EN_L5_6_NP	DRICH1	0.40	0.41	0.97	0.33	0.815
AD	EN_L6_IT_1	DRICH1	-0.16	0.37	-0.42	0.673	0.917
AD	IN_ADARB2	DRICH1	-0.02	0.34	-0.07	0.945	0.985
AD	IN_LAMP5_RELN	DRICH1	-0.12	0.11	-1.12	0.265	0.737
AD	IN_PVALB	DRICH1	-0.11	0.10	-1.12	0.264	0.71
AD	IN_SST	DRICH1	-0.04	0.10	-0.42	0.675	0.93
AD	IN_VIP	DRICH1	-0.04	0.08	-0.45	0.652	0.857
AD	Oligo	DRICH1	0.08	0.08	1.03	0.301	0.546
AD	Astro	DROSHA	-0.02	0.03	-0.72	0.472	0.661
AD	EN_L2_3_IT	DROSHA	0.02	0.02	0.84	0.402	0.667
AD	EN_L3_5_IT_1	DROSHA	0.05	0.04	1.33	0.184	0.478
AD	EN_L3_5_IT_2	DROSHA	0.06	0.03	2.04	0.0411	0.199
AD	EN_L3_5_IT_3	DROSHA	0.07	0.03	2.69	0.0072	0.0513
AD	EN_L5_6_NP	DROSHA	0.03	0.04	0.76	0.446	0.867
AD	EN_L5_ET	DROSHA	0.18	0.28	0.64	0.524	0.999
AD	EN_L6B	DROSHA	0.03	0.04	0.58	0.561	0.835
AD	EN_L6_CT	DROSHA	0.11	0.04	2.51	0.0119	0.123
AD	EN_L6_IT_1	DROSHA	0.06	0.04	1.40	0.162	0.607
AD	EN_L6_IT_2	DROSHA	0.02	0.06	0.36	0.722	0.951
AD	Endo	DROSHA	0.29	0.23	1.25	0.212	0.756
AD	IN_ADARB2	DROSHA	0.02	0.04	0.43	0.667	0.892
AD	IN_LAMP5_LHX6	DROSHA	-0.01	0.05	-0.13	0.9	0.987
AD	IN_LAMP5_RELN	DROSHA	0.00	0.04	0.10	0.92	0.983
AD	IN_PVALB	DROSHA	0.01	0.03	0.41	0.682	0.924
AD	IN_PVALB_CHC	DROSHA	0.12	0.05	2.25	0.0243	0.268
AD	IN_SST	DROSHA	0.01	0.04	0.28	0.78	0.958
AD	IN_VIP	DROSHA	0.02	0.03	0.89	0.374	0.684
AD	Micro	DROSHA	0.11	0.04	2.79	0.00532	0.0474
AD	OPC	DROSHA	-0.02	0.03	-0.59	0.552	0.847
AD	Oligo	DROSHA	0.02	0.02	0.96	0.337	0.583
AD	PC	DROSHA	0.05	0.10	0.47	0.636	0.98
AD	PVM	DROSHA	-0.07	0.41	-0.17	0.866	0.978
AD	VLMC	DROSHA	0.18	0.09	2.07	0.0383	0.262
AD	Astro	DRP2	-0.05	0.09	-0.58	0.56	0.733
AD	EN_L2_3_IT	DRP2	-0.04	0.03	-1.23	0.22	0.489
AD	EN_L3_5_IT_1	DRP2	-0.05	0.04	-1.12	0.263	0.569
AD	EN_L3_5_IT_2	DRP2	-0.05	0.04	-1.34	0.181	0.462
AD	EN_L3_5_IT_3	DRP2	-0.09	0.04	-2.37	0.0176	0.0934
AD	EN_L5_6_NP	DRP2	0.01	0.07	0.17	0.861	0.978
AD	EN_L5_ET	DRP2	-0.68	0.53	-1.29	0.199	0.999
AD	EN_L6B	DRP2	-0.04	0.07	-0.57	0.571	0.842
AD	EN_L6_CT	DRP2	-0.04	0.05	-0.88	0.381	0.726
AD	EN_L6_IT_1	DRP2	0.01	0.05	0.17	0.866	0.971
AD	EN_L6_IT_2	DRP2	0.01	0.06	0.11	0.914	0.988
AD	IN_ADARB2	DRP2	0.00	0.06	0.05	0.959	0.988
AD	IN_LAMP5_LHX6	DRP2	0.04	0.09	0.44	0.663	0.941
AD	IN_LAMP5_RELN	DRP2	0.05	0.07	0.80	0.422	0.831
AD	IN_PVALB	DRP2	-0.00	0.04	-0.09	0.927	0.985
AD	IN_PVALB_CHC	DRP2	0.01	0.06	0.10	0.916	0.983
AD	IN_SST	DRP2	-0.09	0.05	-1.86	0.0635	0.475
AD	IN_VIP	DRP2	0.02	0.05	0.34	0.734	0.896
AD	OPC	DRP2	0.05	0.04	1.31	0.191	0.595
AD	Oligo	DRP2	0.03	0.08	0.47	0.642	0.823
AD	Astro	DSC1	-0.28	0.13	-2.21	0.0272	0.103
AD	EN_L2_3_IT	DSC1	0.19	0.11	1.67	0.0956	0.31
AD	EN_L3_5_IT_2	DSC1	0.28	0.40	0.69	0.49	0.747
AD	EN_L3_5_IT_3	DSC1	0.47	0.16	2.99	0.00279	0.0261
AD	Astro	DSC2	-0.17	0.07	-2.34	0.0192	0.0816
AD	EN_L2_3_IT	DSC2	0.05	0.06	0.90	0.366	0.636
AD	EN_L3_5_IT_2	DSC2	0.02	0.08	0.21	0.834	0.938
AD	EN_L3_5_IT_3	DSC2	0.02	0.08	0.25	0.802	0.909
AD	EN_L6_CT	DSC2	0.23	0.34	0.66	0.509	0.81
AD	IN_VIP	DSC2	0.06	0.08	0.83	0.406	0.707
AD	Micro	DSC2	0.11	0.07	1.58	0.113	0.344
AD	OPC	DSC2	0.01	0.08	0.17	0.865	0.963
AD	Oligo	DSC2	0.07	0.09	0.75	0.452	0.686
AD	Astro	DSCAM	-0.08	0.07	-1.19	0.233	0.429
AD	EN_L2_3_IT	DSCAM	0.02	0.03	0.78	0.437	0.694
AD	EN_L3_5_IT_1	DSCAM	0.03	0.03	1.26	0.207	0.507
AD	EN_L3_5_IT_2	DSCAM	-0.02	0.03	-0.84	0.4	0.677
AD	EN_L3_5_IT_3	DSCAM	-0.03	0.03	-1.06	0.291	0.537
AD	EN_L5_6_NP	DSCAM	0.02	0.03	0.83	0.406	0.849
AD	EN_L5_ET	DSCAM	0.25	0.21	1.20	0.231	0.999
AD	EN_L6B	DSCAM	0.03	0.03	0.96	0.339	0.697
AD	EN_L6_CT	DSCAM	-0.00	0.03	-0.00	0.999	1
AD	EN_L6_IT_1	DSCAM	0.00	0.03	0.10	0.917	0.985
AD	EN_L6_IT_2	DSCAM	-0.02	0.05	-0.43	0.665	0.942
AD	Endo	DSCAM	-0.13	0.11	-1.16	0.244	0.784
AD	IN_ADARB2	DSCAM	0.01	0.03	0.34	0.738	0.913
AD	IN_LAMP5_LHX6	DSCAM	0.08	0.05	1.74	0.0813	0.552
AD	IN_LAMP5_RELN	DSCAM	-0.00	0.04	-0.11	0.91	0.981
AD	IN_PVALB	DSCAM	0.08	0.06	1.44	0.149	0.575
AD	IN_PVALB_CHC	DSCAM	-0.13	0.10	-1.34	0.181	0.627
AD	IN_SST	DSCAM	0.05	0.06	0.72	0.472	0.864
AD	IN_VIP	DSCAM	0.02	0.02	0.91	0.36	0.673
AD	Micro	DSCAM	-0.01	0.08	-0.13	0.893	0.964
AD	OPC	DSCAM	-0.02	0.03	-0.63	0.53	0.839
AD	Oligo	DSCAM	-0.10	0.06	-1.61	0.107	0.292
AD	PC	DSCAM	-0.10	0.11	-0.95	0.34	0.934
AD	PVM	DSCAM	0.12	0.17	0.72	0.472	0.89
AD	VLMC	DSCAM	-0.03	0.13	-0.20	0.844	0.948
AD	Astro	DSCAML1	-0.04	0.08	-0.49	0.626	0.78
AD	EN_L2_3_IT	DSCAML1	-0.04	0.06	-0.66	0.509	0.75
AD	EN_L3_5_IT_1	DSCAML1	-0.06	0.08	-0.74	0.462	0.742
AD	EN_L3_5_IT_2	DSCAML1	0.16	0.06	2.64	0.00827	0.0712
AD	EN_L3_5_IT_3	DSCAML1	0.13	0.04	3.19	0.00144	0.0162
AD	EN_L5_6_NP	DSCAML1	-0.04	0.04	-0.81	0.417	0.854
AD	EN_L5_ET	DSCAML1	-0.03	0.28	-0.11	0.915	0.999
AD	EN_L6B	DSCAML1	0.01	0.04	0.33	0.738	0.91
AD	EN_L6_CT	DSCAML1	0.06	0.04	1.48	0.138	0.465
AD	EN_L6_IT_1	DSCAML1	-0.06	0.06	-0.94	0.345	0.765
AD	EN_L6_IT_2	DSCAML1	0.02	0.06	0.36	0.716	0.95
AD	Endo	DSCAML1	0.25	0.32	0.80	0.426	0.872
AD	IN_ADARB2	DSCAML1	0.07	0.04	1.94	0.0526	0.362
AD	IN_LAMP5_LHX6	DSCAML1	0.07	0.04	1.86	0.0629	0.501
AD	IN_LAMP5_RELN	DSCAML1	0.12	0.04	3.14	0.00168	0.0757
AD	IN_PVALB	DSCAML1	0.09	0.04	2.34	0.0194	0.237
AD	IN_PVALB_CHC	DSCAML1	0.10	0.04	2.30	0.0214	0.251
AD	IN_SST	DSCAML1	0.08	0.04	2.10	0.0353	0.377
AD	IN_VIP	DSCAML1	0.12	0.04	3.29	0.00101	0.0281
AD	Micro	DSCAML1	0.05	0.08	0.57	0.566	0.806
AD	OPC	DSCAML1	0.06	0.04	1.83	0.0674	0.405
AD	Oligo	DSCAML1	0.04	0.03	1.23	0.218	0.449
AD	PC	DSCAML1	-0.03	0.12	-0.28	0.78	0.988
AD	Astro	DSCC1	-0.10	0.07	-1.34	0.181	0.366
AD	EN_L2_3_IT	DSCC1	0.01	0.08	0.08	0.938	0.974
AD	EN_L3_5_IT_1	DSCC1	-0.03	0.11	-0.29	0.776	0.913
AD	EN_L3_5_IT_2	DSCC1	-0.07	0.09	-0.81	0.419	0.693
AD	EN_L3_5_IT_3	DSCC1	0.06	0.09	0.61	0.539	0.75
AD	EN_L6_IT_1	DSCC1	0.02	0.40	0.06	0.952	0.993
AD	IN_LAMP5_RELN	DSCC1	-0.04	0.11	-0.41	0.68	0.926
AD	IN_VIP	DSCC1	0.00	0.10	0.01	0.995	0.998
AD	OPC	DSCC1	0.01	0.09	0.06	0.954	0.986
AD	Oligo	DSCC1	-0.10	0.06	-1.71	0.087	0.257
AD	Astro	DSE	-0.12	0.05	-2.42	0.0155	0.0705
AD	EN_L2_3_IT	DSE	0.08	0.04	1.90	0.0575	0.228
AD	EN_L3_5_IT_1	DSE	0.15	0.05	3.25	0.00117	0.0257
AD	EN_L3_5_IT_2	DSE	0.14	0.05	2.92	0.00352	0.0398
AD	EN_L3_5_IT_3	DSE	0.15	0.05	3.32	0.000916	0.0118
AD	EN_L5_6_NP	DSE	0.16	0.07	2.30	0.0212	0.392
AD	EN_L5_ET	DSE	0.47	0.36	1.31	0.191	0.999
AD	EN_L6B	DSE	0.17	0.06	2.61	0.00914	0.127
AD	EN_L6_CT	DSE	0.14	0.06	2.40	0.0162	0.146
AD	EN_L6_IT_1	DSE	0.08	0.06	1.47	0.141	0.581
AD	EN_L6_IT_2	DSE	0.05	0.06	0.73	0.467	0.887
AD	Endo	DSE	0.06	0.34	0.16	0.871	0.98
AD	IN_ADARB2	DSE	0.12	0.06	2.12	0.0344	0.305
AD	IN_LAMP5_LHX6	DSE	0.08	0.07	1.20	0.23	0.744
AD	IN_LAMP5_RELN	DSE	0.06	0.06	1.01	0.311	0.768
AD	IN_PVALB	DSE	0.03	0.04	0.70	0.485	0.85
AD	IN_PVALB_CHC	DSE	0.08	0.06	1.22	0.224	0.678
AD	IN_SST	DSE	0.16	0.05	3.28	0.00105	0.0674
AD	IN_VIP	DSE	0.08	0.05	1.69	0.0907	0.343
AD	Micro	DSE	0.15	0.05	2.86	0.00422	0.0408
AD	OPC	DSE	0.06	0.04	1.44	0.15	0.547
AD	Oligo	DSE	0.01	0.03	0.37	0.713	0.863
AD	PC	DSE	0.00	0.11	0.01	0.996	0.999
AD	PVM	DSE	0.05	0.15	0.30	0.764	0.955
AD	VLMC	DSE	0.21	0.11	1.88	0.0604	0.316
AD	Astro	DSEL	0.21	0.07	3.26	0.00111	0.0107
AD	EN_L2_3_IT	DSEL	0.06	0.06	0.94	0.35	0.622
AD	EN_L3_5_IT_1	DSEL	-0.09	0.09	-1.01	0.313	0.619
AD	EN_L3_5_IT_2	DSEL	0.01	0.07	0.09	0.925	0.974
AD	EN_L3_5_IT_3	DSEL	0.28	0.07	4.27	1.93e-05	0.000606
AD	EN_L5_6_NP	DSEL	0.19	0.08	2.42	0.0155	0.34
AD	EN_L6B	DSEL	0.30	0.11	2.66	0.00776	0.117
AD	EN_L6_CT	DSEL	-0.09	0.09	-0.98	0.326	0.685
AD	EN_L6_IT_1	DSEL	-0.08	0.09	-0.84	0.399	0.796
AD	IN_ADARB2	DSEL	0.11	0.09	1.18	0.237	0.646
AD	IN_LAMP5_RELN	DSEL	0.15	0.09	1.81	0.0708	0.483
AD	IN_PVALB	DSEL	-0.32	0.08	-4.17	3.01e-05	0.00398
AD	IN_PVALB_CHC	DSEL	-0.46	0.08	-5.37	8.03e-08	3.63e-05
AD	IN_SST	DSEL	-0.22	0.07	-2.90	0.00376	0.134
AD	IN_VIP	DSEL	-0.04	0.04	-1.07	0.285	0.604
AD	OPC	DSEL	-0.02	0.03	-0.54	0.588	0.864
AD	Oligo	DSEL	0.06	0.03	1.94	0.0527	0.188
AD	EN_L2_3_IT	DSG2	-0.42	0.10	-4.09	4.24e-05	0.00278
AD	EN_L2_3_IT	DSG3	-0.18	0.49	-0.36	0.72	0.872
AD	Astro	DSN1	-0.02	0.06	-0.33	0.744	0.861
AD	EN_L2_3_IT	DSN1	-0.03	0.04	-0.78	0.433	0.691
AD	EN_L3_5_IT_1	DSN1	-0.02	0.08	-0.31	0.759	0.905
AD	EN_L3_5_IT_2	DSN1	-0.08	0.06	-1.29	0.197	0.479
AD	EN_L3_5_IT_3	DSN1	-0.09	0.07	-1.37	0.17	0.395
AD	EN_L6B	DSN1	-0.26	0.27	-0.97	0.333	0.693
AD	EN_L6_CT	DSN1	-0.04	0.09	-0.45	0.654	0.886
AD	EN_L6_IT_1	DSN1	-0.05	0.08	-0.63	0.526	0.863
AD	EN_L6_IT_2	DSN1	0.53	0.32	1.67	0.095	0.611
AD	IN_LAMP5_RELN	DSN1	-0.19	0.10	-1.92	0.055	0.43
AD	IN_PVALB	DSN1	0.00	0.07	0.02	0.986	0.997
AD	IN_SST	DSN1	-0.08	0.08	-1.00	0.316	0.788
AD	IN_VIP	DSN1	0.03	0.07	0.46	0.646	0.854
AD	Micro	DSN1	-0.14	0.08	-1.80	0.0712	0.261
AD	OPC	DSN1	-0.12	0.09	-1.37	0.171	0.575
AD	Oligo	DSN1	0.05	0.05	1.08	0.282	0.525
AD	EN_L2_3_IT	DSP	0.10	0.13	0.73	0.465	0.716
AD	Endo	DSP	-0.06	0.31	-0.19	0.851	0.978
AD	IN_VIP	DSP	-0.19	0.43	-0.45	0.656	0.86
AD	VLMC	DSP	0.60	0.22	2.72	0.00662	0.126
AD	Adaptive	DST	0.02	0.17	0.15	0.883	0.987
AD	Astro	DST	0.03	0.05	0.61	0.539	0.717
AD	EN_L2_3_IT	DST	0.04	0.02	1.90	0.0568	0.226
AD	EN_L3_5_IT_1	DST	0.06	0.02	2.76	0.00576	0.0682
AD	EN_L3_5_IT_2	DST	0.05	0.02	2.35	0.0188	0.123
AD	EN_L3_5_IT_3	DST	0.09	0.02	3.99	6.62e-05	0.00157
AD	EN_L5_6_NP	DST	0.00	0.03	0.19	0.851	0.976
AD	EN_L5_ET	DST	0.09	0.16	0.55	0.586	0.999
AD	EN_L6B	DST	0.07	0.03	2.65	0.00799	0.119
AD	EN_L6_CT	DST	0.07	0.02	3.33	0.000879	0.0213
AD	EN_L6_IT_1	DST	0.08	0.03	2.98	0.0029	0.095
AD	EN_L6_IT_2	DST	0.01	0.03	0.26	0.798	0.971
AD	Endo	DST	0.10	0.09	1.07	0.283	0.799
AD	IN_ADARB2	DST	0.05	0.02	1.97	0.0492	0.352
AD	IN_LAMP5_LHX6	DST	0.04	0.03	1.49	0.135	0.643
AD	IN_LAMP5_RELN	DST	0.04	0.02	1.77	0.077	0.5
AD	IN_PVALB	DST	0.06	0.02	2.82	0.00476	0.117
AD	IN_PVALB_CHC	DST	0.05	0.02	1.92	0.0548	0.381
AD	IN_SST	DST	0.03	0.02	1.28	0.2	0.693
AD	IN_VIP	DST	0.04	0.02	1.99	0.0466	0.245
AD	Micro	DST	0.07	0.03	2.18	0.0291	0.151
AD	OPC	DST	0.02	0.02	0.81	0.417	0.779
AD	Oligo	DST	0.01	0.02	0.31	0.754	0.885
AD	PC	DST	0.03	0.05	0.56	0.578	0.972
AD	PVM	DST	0.12	0.10	1.19	0.235	0.798
AD	SMC	DST	-0.05	0.12	-0.38	0.702	0.995
AD	VLMC	DST	0.14	0.08	1.88	0.0607	0.317
AD	Astro	DSTN	0.05	0.04	1.21	0.225	0.42
AD	EN_L2_3_IT	DSTN	0.11	0.03	3.92	8.73e-05	0.00438
AD	EN_L3_5_IT_1	DSTN	0.08	0.03	2.25	0.0245	0.161
AD	EN_L3_5_IT_2	DSTN	0.05	0.03	1.44	0.15	0.416
AD	EN_L3_5_IT_3	DSTN	0.10	0.03	2.99	0.00275	0.0259
AD	EN_L5_6_NP	DSTN	0.07	0.05	1.32	0.187	0.71
AD	EN_L5_ET	DSTN	0.40	0.35	1.16	0.246	0.999
AD	EN_L6B	DSTN	0.08	0.05	1.48	0.138	0.479
AD	EN_L6_CT	DSTN	0.09	0.05	1.88	0.0608	0.31
AD	EN_L6_IT_1	DSTN	0.15	0.04	3.32	0.000886	0.0478
AD	EN_L6_IT_2	DSTN	0.07	0.05	1.30	0.192	0.721
AD	Endo	DSTN	-0.04	0.09	-0.51	0.612	0.943
AD	IN_ADARB2	DSTN	0.08	0.04	1.75	0.0797	0.422
AD	IN_LAMP5_LHX6	DSTN	0.02	0.05	0.40	0.687	0.947
AD	IN_LAMP5_RELN	DSTN	-0.01	0.05	-0.20	0.84	0.966
AD	IN_PVALB	DSTN	-0.01	0.03	-0.42	0.676	0.923
AD	IN_PVALB_CHC	DSTN	0.05	0.06	0.94	0.349	0.774
AD	IN_SST	DSTN	0.02	0.04	0.43	0.668	0.929
AD	IN_VIP	DSTN	0.03	0.03	0.88	0.38	0.687
AD	Micro	DSTN	0.00	0.05	0.09	0.932	0.977
AD	OPC	DSTN	0.01	0.03	0.27	0.787	0.938
AD	Oligo	DSTN	-0.03	0.02	-1.17	0.242	0.478
AD	PC	DSTN	0.09	0.09	0.99	0.323	0.934
AD	SMC	DSTN	0.27	0.23	1.18	0.236	0.995
AD	VLMC	DSTN	-0.10	0.10	-1.03	0.302	0.633
AD	Astro	DSTYK	-0.05	0.03	-1.84	0.0655	0.187
AD	EN_L2_3_IT	DSTYK	0.06	0.02	2.63	0.00844	0.0742
AD	EN_L3_5_IT_1	DSTYK	0.07	0.04	1.60	0.11	0.368
AD	EN_L3_5_IT_2	DSTYK	0.05	0.03	1.61	0.107	0.346
AD	EN_L3_5_IT_3	DSTYK	0.07	0.03	2.30	0.0214	0.107
AD	EN_L5_6_NP	DSTYK	0.12	0.06	1.95	0.0511	0.507
AD	EN_L5_ET	DSTYK	0.40	0.42	0.96	0.339	0.999
AD	EN_L6B	DSTYK	0.06	0.05	1.19	0.234	0.602
AD	EN_L6_CT	DSTYK	0.03	0.04	0.73	0.465	0.784
AD	EN_L6_IT_1	DSTYK	0.03	0.04	0.76	0.449	0.825
AD	EN_L6_IT_2	DSTYK	0.03	0.06	0.46	0.649	0.937
AD	Endo	DSTYK	-0.24	0.24	-0.99	0.324	0.821
AD	IN_ADARB2	DSTYK	0.12	0.05	2.61	0.00912	0.169
AD	IN_LAMP5_LHX6	DSTYK	0.05	0.05	0.92	0.357	0.825
AD	IN_LAMP5_RELN	DSTYK	0.09	0.04	1.92	0.0544	0.429
AD	IN_PVALB	DSTYK	-0.01	0.03	-0.20	0.843	0.965
AD	IN_PVALB_CHC	DSTYK	-0.02	0.06	-0.42	0.674	0.92
AD	IN_SST	DSTYK	0.01	0.04	0.23	0.816	0.967
AD	IN_VIP	DSTYK	0.04	0.03	1.54	0.124	0.405
AD	Micro	DSTYK	-0.07	0.04	-1.62	0.105	0.329
AD	OPC	DSTYK	0.00	0.04	0.12	0.901	0.974
AD	Oligo	DSTYK	0.01	0.02	0.45	0.651	0.827
AD	PC	DSTYK	-0.26	0.37	-0.70	0.487	0.955
AD	Astro	DTD1	-0.08	0.05	-1.60	0.11	0.264
AD	EN_L2_3_IT	DTD1	-0.04	0.04	-0.88	0.378	0.647
AD	EN_L3_5_IT_1	DTD1	0.07	0.07	0.90	0.368	0.667
AD	EN_L3_5_IT_2	DTD1	-0.03	0.06	-0.47	0.637	0.838
AD	EN_L3_5_IT_3	DTD1	0.01	0.05	0.22	0.824	0.92
AD	EN_L5_6_NP	DTD1	0.01	0.10	0.13	0.896	0.985
AD	EN_L6B	DTD1	0.08	0.10	0.81	0.42	0.755
AD	EN_L6_CT	DTD1	-0.01	0.09	-0.16	0.873	0.968
AD	EN_L6_IT_1	DTD1	0.04	0.08	0.48	0.632	0.902
AD	EN_L6_IT_2	DTD1	-0.19	0.38	-0.50	0.62	0.932
AD	IN_ADARB2	DTD1	0.09	0.07	1.24	0.216	0.624
AD	IN_LAMP5_LHX6	DTD1	-0.05	0.09	-0.56	0.578	0.922
AD	IN_LAMP5_RELN	DTD1	-0.01	0.07	-0.10	0.919	0.983
AD	IN_PVALB	DTD1	-0.04	0.05	-0.85	0.398	0.807
AD	IN_PVALB_CHC	DTD1	-0.07	0.10	-0.74	0.457	0.832
AD	IN_SST	DTD1	-0.06	0.06	-0.98	0.327	0.792
AD	IN_VIP	DTD1	-0.05	0.05	-1.18	0.236	0.551
AD	Micro	DTD1	-0.04	0.09	-0.45	0.655	0.858
AD	OPC	DTD1	-0.06	0.05	-1.21	0.225	0.635
AD	Oligo	DTD1	-0.08	0.04	-2.33	0.0198	0.101
AD	Adaptive	DTHD1	0.21	0.24	0.90	0.367	0.904
AD	Astro	DTHD1	0.08	0.11	0.73	0.467	0.658
AD	Oligo	DTHD1	0.17	0.09	1.90	0.0569	0.197
AD	EN_L2_3_IT	DTL	-0.06	0.10	-0.56	0.578	0.791
AD	Oligo	DTL	-0.05	0.09	-0.53	0.597	0.792
AD	Astro	DTNA	0.00	0.05	0.05	0.958	0.98
AD	EN_L2_3_IT	DTNA	-0.11	0.03	-3.65	0.000261	0.0088
AD	EN_L3_5_IT_1	DTNA	-0.09	0.05	-2.04	0.0414	0.218
AD	EN_L3_5_IT_2	DTNA	-0.34	0.05	-6.55	5.68e-11	3.34e-08
AD	EN_L3_5_IT_3	DTNA	-0.11	0.03	-3.73	0.000192	0.00376
AD	EN_L5_6_NP	DTNA	-0.05	0.03	-1.52	0.128	0.656
AD	EN_L5_ET	DTNA	-0.23	0.19	-1.23	0.217	0.999
AD	EN_L6B	DTNA	-0.10	0.05	-2.05	0.0402	0.27
AD	EN_L6_CT	DTNA	-0.08	0.04	-2.19	0.0282	0.199
AD	EN_L6_IT_1	DTNA	-0.02	0.04	-0.49	0.625	0.899
AD	EN_L6_IT_2	DTNA	0.00	0.06	0.09	0.931	0.989
AD	Endo	DTNA	-0.13	0.12	-1.07	0.286	0.802
AD	IN_ADARB2	DTNA	-0.01	0.03	-0.25	0.804	0.941
AD	IN_LAMP5_LHX6	DTNA	0.09	0.04	2.31	0.021	0.326
AD	IN_LAMP5_RELN	DTNA	-0.01	0.07	-0.14	0.889	0.976
AD	IN_PVALB	DTNA	-0.05	0.03	-2.13	0.0332	0.307
AD	IN_PVALB_CHC	DTNA	-0.02	0.03	-0.61	0.54	0.873
AD	IN_SST	DTNA	-0.10	0.03	-3.80	0.000145	0.0239
AD	IN_VIP	DTNA	0.05	0.03	1.72	0.0863	0.334
AD	Micro	DTNA	0.30	0.05	6.22	4.86e-10	7.42e-08
AD	OPC	DTNA	-0.00	0.03	-0.04	0.972	0.992
AD	Oligo	DTNA	-0.14	0.05	-2.82	0.00479	0.04
AD	PC	DTNA	0.01	0.10	0.06	0.956	0.997
AD	PVM	DTNA	0.01	0.11	0.13	0.899	0.981
AD	SMC	DTNA	0.10	0.19	0.52	0.604	0.995
AD	VLMC	DTNA	0.17	0.14	1.20	0.23	0.565
AD	Adaptive	DTNB	-0.03	0.16	-0.21	0.832	0.987
AD	Astro	DTNB	0.06	0.03	2.42	0.0154	0.0703
AD	EN_L2_3_IT	DTNB	0.01	0.02	0.45	0.649	0.834
AD	EN_L3_5_IT_1	DTNB	-0.05	0.03	-1.63	0.103	0.354
AD	EN_L3_5_IT_2	DTNB	-0.05	0.02	-1.99	0.0471	0.216
AD	EN_L3_5_IT_3	DTNB	-0.06	0.02	-2.25	0.0243	0.115
AD	EN_L5_6_NP	DTNB	-0.04	0.03	-1.06	0.289	0.792
AD	EN_L5_ET	DTNB	-0.10	0.25	-0.43	0.669	0.999
AD	EN_L6B	DTNB	-0.04	0.04	-1.10	0.271	0.634
AD	EN_L6_CT	DTNB	-0.05	0.03	-1.43	0.153	0.491
AD	EN_L6_IT_1	DTNB	-0.06	0.04	-1.78	0.0749	0.462
AD	EN_L6_IT_2	DTNB	-0.03	0.04	-0.76	0.45	0.88
AD	Endo	DTNB	0.07	0.09	0.77	0.439	0.878
AD	IN_ADARB2	DTNB	-0.03	0.03	-1.05	0.294	0.698
AD	IN_LAMP5_LHX6	DTNB	0.01	0.03	0.28	0.782	0.967
AD	IN_LAMP5_RELN	DTNB	0.05	0.03	1.84	0.0663	0.465
AD	IN_PVALB	DTNB	0.02	0.02	0.98	0.328	0.763
AD	IN_PVALB_CHC	DTNB	-0.02	0.03	-0.57	0.57	0.887
AD	IN_SST	DTNB	-0.01	0.03	-0.54	0.587	0.9
AD	IN_VIP	DTNB	0.01	0.02	0.56	0.575	0.817
AD	Micro	DTNB	-0.08	0.04	-1.84	0.066	0.252
AD	OPC	DTNB	-0.04	0.02	-1.50	0.132	0.518
AD	Oligo	DTNB	-0.06	0.03	-2.38	0.0173	0.0921
AD	PC	DTNB	-0.04	0.11	-0.37	0.71	0.986
AD	PVM	DTNB	0.00	0.11	0.01	0.993	0.999
AD	VLMC	DTNB	0.03	0.09	0.32	0.75	0.915
AD	Adaptive	DTNBP1	-0.11	0.19	-0.56	0.572	0.96
AD	Astro	DTNBP1	-0.04	0.03	-1.09	0.277	0.478
AD	EN_L2_3_IT	DTNBP1	0.08	0.04	2.26	0.0239	0.135
AD	EN_L3_5_IT_1	DTNBP1	0.08	0.05	1.51	0.13	0.4
AD	EN_L3_5_IT_2	DTNBP1	0.10	0.04	2.20	0.0275	0.155
AD	EN_L3_5_IT_3	DTNBP1	0.10	0.04	2.41	0.0158	0.0873
AD	EN_L5_6_NP	DTNBP1	0.04	0.06	0.56	0.574	0.917
AD	EN_L5_ET	DTNBP1	-0.18	0.38	-0.48	0.63	0.999
AD	EN_L6B	DTNBP1	0.15	0.08	1.98	0.0475	0.293
AD	EN_L6_CT	DTNBP1	0.07	0.07	1.04	0.299	0.664
AD	EN_L6_IT_1	DTNBP1	0.08	0.08	1.09	0.277	0.721
AD	EN_L6_IT_2	DTNBP1	0.09	0.08	1.12	0.262	0.781
AD	Endo	DTNBP1	0.11	0.09	1.16	0.245	0.784
AD	IN_ADARB2	DTNBP1	-0.03	0.06	-0.48	0.633	0.88
AD	IN_LAMP5_LHX6	DTNBP1	-0.04	0.08	-0.50	0.619	0.928
AD	IN_LAMP5_RELN	DTNBP1	-0.05	0.07	-0.72	0.47	0.848
AD	IN_PVALB	DTNBP1	-0.04	0.04	-1.09	0.276	0.721
AD	IN_PVALB_CHC	DTNBP1	-0.05	0.06	-0.95	0.343	0.771
AD	IN_SST	DTNBP1	0.08	0.05	1.53	0.125	0.606
AD	IN_VIP	DTNBP1	-0.00	0.03	-0.07	0.943	0.98
AD	Micro	DTNBP1	0.10	0.05	2.12	0.0338	0.168
AD	OPC	DTNBP1	0.01	0.05	0.14	0.888	0.97
AD	Oligo	DTNBP1	0.00	0.03	0.10	0.923	0.969
AD	PC	DTNBP1	-0.38	0.37	-1.03	0.302	0.924
AD	PVM	DTNBP1	0.08	0.12	0.69	0.489	0.89
AD	VLMC	DTNBP1	-0.17	0.11	-1.61	0.107	0.406
AD	Astro	DTWD1	-0.00	0.04	-0.12	0.904	0.951
AD	EN_L2_3_IT	DTWD1	0.06	0.03	1.69	0.0909	0.3
AD	EN_L3_5_IT_1	DTWD1	0.10	0.04	2.67	0.00756	0.0794
AD	EN_L3_5_IT_2	DTWD1	0.18	0.04	4.94	7.91e-07	7.25e-05
AD	EN_L3_5_IT_3	DTWD1	0.15	0.04	4.01	6.02e-05	0.00145
AD	EN_L5_6_NP	DTWD1	-0.03	0.05	-0.64	0.52	0.895
AD	EN_L5_ET	DTWD1	-0.19	0.32	-0.60	0.547	0.999
AD	EN_L6B	DTWD1	0.14	0.05	2.78	0.0055	0.0957
AD	EN_L6_CT	DTWD1	0.11	0.05	2.49	0.0129	0.128
AD	EN_L6_IT_1	DTWD1	0.10	0.05	1.97	0.0492	0.394
AD	EN_L6_IT_2	DTWD1	0.09	0.05	1.64	0.101	0.62
AD	Endo	DTWD1	-0.11	0.29	-0.37	0.71	0.958
AD	IN_ADARB2	DTWD1	0.01	0.04	0.12	0.908	0.975
AD	IN_LAMP5_LHX6	DTWD1	0.02	0.05	0.47	0.639	0.935
AD	IN_LAMP5_RELN	DTWD1	-0.07	0.04	-1.72	0.0857	0.519
AD	IN_PVALB	DTWD1	0.12	0.04	3.15	0.00165	0.0625
AD	IN_PVALB_CHC	DTWD1	0.16	0.06	2.53	0.0114	0.181
AD	IN_SST	DTWD1	0.15	0.05	3.31	0.000947	0.0644
AD	IN_VIP	DTWD1	0.10	0.03	3.30	0.000963	0.0274
AD	Micro	DTWD1	0.00	0.04	0.11	0.911	0.97
AD	OPC	DTWD1	0.05	0.03	1.65	0.0981	0.466
AD	Oligo	DTWD1	0.04	0.02	1.53	0.126	0.323
AD	PC	DTWD1	-0.44	0.39	-1.11	0.269	0.914
AD	VLMC	DTWD1	0.14	0.10	1.34	0.18	0.505
AD	Astro	DTWD2	-0.04	0.04	-1.19	0.235	0.431
AD	EN_L2_3_IT	DTWD2	-0.03	0.03	-0.98	0.327	0.601
AD	EN_L3_5_IT_1	DTWD2	-0.06	0.06	-1.06	0.29	0.597
AD	EN_L3_5_IT_2	DTWD2	-0.05	0.04	-1.23	0.219	0.506
AD	EN_L3_5_IT_3	DTWD2	-0.07	0.04	-1.71	0.0874	0.263
AD	EN_L5_6_NP	DTWD2	-0.06	0.05	-1.06	0.29	0.792
AD	EN_L5_ET	DTWD2	-0.51	0.26	-2.01	0.0447	0.953
AD	EN_L6B	DTWD2	0.01	0.07	0.15	0.879	0.963
AD	EN_L6_CT	DTWD2	0.02	0.06	0.36	0.72	0.915
AD	EN_L6_IT_1	DTWD2	-0.03	0.05	-0.62	0.535	0.867
AD	EN_L6_IT_2	DTWD2	-0.03	0.07	-0.40	0.686	0.949
AD	Endo	DTWD2	-0.20	0.29	-0.68	0.496	0.898
AD	IN_ADARB2	DTWD2	-0.14	0.06	-2.48	0.0132	0.204
AD	IN_LAMP5_LHX6	DTWD2	-0.14	0.07	-2.00	0.045	0.436
AD	IN_LAMP5_RELN	DTWD2	-0.16	0.06	-2.76	0.0058	0.146
AD	IN_PVALB	DTWD2	-0.10	0.04	-2.37	0.0177	0.228
AD	IN_PVALB_CHC	DTWD2	-0.08	0.07	-1.21	0.228	0.68
AD	IN_SST	DTWD2	-0.08	0.06	-1.45	0.148	0.635
AD	IN_VIP	DTWD2	0.00	0.04	0.03	0.979	0.992
AD	Micro	DTWD2	-0.05	0.05	-1.04	0.3	0.591
AD	OPC	DTWD2	-0.07	0.04	-1.53	0.126	0.51
AD	Oligo	DTWD2	-0.07	0.04	-1.76	0.0786	0.242
AD	Astro	DTX1	0.05	0.05	1.06	0.287	0.488
AD	EN_L2_3_IT	DTX1	-0.06	0.04	-1.49	0.137	0.377
AD	EN_L3_5_IT_1	DTX1	-0.00	0.06	-0.02	0.98	0.994
AD	EN_L3_5_IT_2	DTX1	-0.11	0.05	-2.26	0.0241	0.142
AD	EN_L3_5_IT_3	DTX1	-0.03	0.04	-0.59	0.557	0.764
AD	EN_L5_6_NP	DTX1	-0.04	0.07	-0.52	0.606	0.925
AD	EN_L6B	DTX1	-0.09	0.08	-1.11	0.266	0.63
AD	EN_L6_CT	DTX1	-0.10	0.07	-1.44	0.15	0.486
AD	EN_L6_IT_1	DTX1	-0.07	0.07	-0.88	0.376	0.786
AD	EN_L6_IT_2	DTX1	-0.03	0.09	-0.30	0.762	0.962
AD	IN_ADARB2	DTX1	-0.06	0.06	-1.07	0.285	0.69
AD	IN_LAMP5_LHX6	DTX1	-0.04	0.07	-0.54	0.59	0.926
AD	IN_LAMP5_RELN	DTX1	-0.05	0.05	-0.89	0.372	0.806
AD	IN_PVALB	DTX1	-0.05	0.05	-1.14	0.254	0.703
AD	IN_PVALB_CHC	DTX1	0.04	0.08	0.45	0.653	0.918
AD	IN_SST	DTX1	0.02	0.05	0.30	0.762	0.954
AD	IN_VIP	DTX1	-0.03	0.04	-0.69	0.487	0.764
AD	OPC	DTX1	-0.04	0.04	-0.95	0.34	0.73
AD	Oligo	DTX1	-0.06	0.06	-0.92	0.359	0.603
AD	Astro	DTX2	0.06	0.06	1.03	0.304	0.506
AD	EN_L2_3_IT	DTX2	0.00	0.06	0.07	0.947	0.977
AD	EN_L3_5_IT_2	DTX2	-0.03	0.08	-0.38	0.703	0.874
AD	EN_L3_5_IT_3	DTX2	-0.02	0.07	-0.27	0.791	0.903
AD	EN_L6_IT_1	DTX2	0.19	0.39	0.49	0.626	0.9
AD	IN_PVALB	DTX2	0.06	0.08	0.79	0.429	0.822
AD	IN_VIP	DTX2	-0.05	0.08	-0.62	0.538	0.796
AD	Micro	DTX2	-0.03	0.05	-0.51	0.609	0.832
AD	OPC	DTX2	0.02	0.05	0.40	0.693	0.904
AD	Oligo	DTX2	0.08	0.04	1.85	0.064	0.212
AD	Astro	DTX3	0.14	0.04	3.28	0.00103	0.0101
AD	EN_L2_3_IT	DTX3	0.12	0.04	2.88	0.00397	0.0482
AD	EN_L3_5_IT_1	DTX3	0.11	0.05	2.15	0.0318	0.189
AD	EN_L3_5_IT_2	DTX3	0.09	0.04	2.02	0.0439	0.206
AD	EN_L3_5_IT_3	DTX3	0.08	0.05	1.81	0.0699	0.23
AD	EN_L5_6_NP	DTX3	0.06	0.07	0.85	0.396	0.845
AD	EN_L5_ET	DTX3	0.56	0.47	1.19	0.234	0.999
AD	EN_L6B	DTX3	0.17	0.08	2.21	0.0272	0.221
AD	EN_L6_CT	DTX3	0.07	0.06	1.04	0.299	0.664
AD	EN_L6_IT_1	DTX3	0.18	0.07	2.53	0.0114	0.207
AD	EN_L6_IT_2	DTX3	0.10	0.07	1.28	0.2	0.731
AD	IN_ADARB2	DTX3	0.13	0.06	2.20	0.0277	0.279
AD	IN_LAMP5_LHX6	DTX3	0.02	0.07	0.35	0.724	0.954
AD	IN_LAMP5_RELN	DTX3	0.03	0.06	0.58	0.562	0.888
AD	IN_PVALB	DTX3	0.01	0.04	0.23	0.818	0.958
AD	IN_PVALB_CHC	DTX3	0.05	0.07	0.65	0.513	0.863
AD	IN_SST	DTX3	0.04	0.05	0.77	0.44	0.849
AD	IN_VIP	DTX3	0.03	0.04	0.80	0.422	0.719
AD	Micro	DTX3	0.06	0.08	0.78	0.438	0.719
AD	OPC	DTX3	0.03	0.04	0.70	0.483	0.817
AD	Oligo	DTX3	0.01	0.03	0.16	0.87	0.943
AD	PC	DTX3	0.07	0.10	0.69	0.492	0.955
AD	Astro	DTX3L	-0.01	0.08	-0.11	0.913	0.957
AD	Endo	DTX3L	-0.08	0.36	-0.23	0.815	0.973
AD	Micro	DTX3L	-0.03	0.06	-0.47	0.638	0.849
AD	OPC	DTX3L	0.09	0.07	1.21	0.224	0.634
AD	Oligo	DTX3L	0.24	0.08	2.95	0.00317	0.0307
AD	Astro	DTX4	-0.24	0.08	-3.15	0.00165	0.0142
AD	EN_L2_3_IT	DTX4	-0.05	0.04	-1.41	0.159	0.409
AD	EN_L3_5_IT_1	DTX4	-0.04	0.05	-0.80	0.422	0.713
AD	EN_L3_5_IT_2	DTX4	-0.18	0.05	-3.56	0.000376	0.00786
AD	EN_L3_5_IT_3	DTX4	-0.16	0.05	-3.25	0.00113	0.0137
AD	EN_L5_6_NP	DTX4	0.09	0.08	1.12	0.263	0.774
AD	EN_L6B	DTX4	0.00	0.11	0.04	0.968	0.992
AD	EN_L6_CT	DTX4	-0.06	0.08	-0.77	0.441	0.766
AD	EN_L6_IT_1	DTX4	-0.13	0.07	-1.80	0.0716	0.455
AD	EN_L6_IT_2	DTX4	-0.05	0.10	-0.55	0.582	0.922
AD	IN_ADARB2	DTX4	0.09	0.06	1.47	0.143	0.538
AD	IN_LAMP5_LHX6	DTX4	0.21	0.10	2.12	0.0338	0.391
AD	IN_LAMP5_RELN	DTX4	-0.00	0.08	-0.02	0.984	0.997
AD	IN_PVALB	DTX4	-0.02	0.07	-0.23	0.815	0.958
AD	IN_PVALB_CHC	DTX4	0.04	0.09	0.49	0.623	0.908
AD	IN_SST	DTX4	0.00	0.06	0.07	0.947	0.992
AD	IN_VIP	DTX4	0.06	0.04	1.43	0.153	0.449
AD	OPC	DTX4	0.01	0.06	0.11	0.909	0.976
AD	Oligo	DTX4	0.03	0.09	0.30	0.763	0.889
AD	Astro	DTYMK	0.11	0.05	2.34	0.0192	0.0816
AD	EN_L2_3_IT	DTYMK	0.12	0.05	2.39	0.017	0.111
AD	EN_L3_5_IT_1	DTYMK	0.20	0.08	2.55	0.0107	0.0982
AD	EN_L3_5_IT_2	DTYMK	0.16	0.07	2.21	0.0269	0.153
AD	EN_L3_5_IT_3	DTYMK	0.13	0.06	1.98	0.0475	0.179
AD	EN_L6_CT	DTYMK	-0.21	0.31	-0.68	0.498	0.804
AD	EN_L6_IT_1	DTYMK	0.02	0.29	0.08	0.936	0.99
AD	IN_LAMP5_RELN	DTYMK	-0.08	0.09	-0.85	0.395	0.819
AD	IN_PVALB	DTYMK	0.12	0.08	1.54	0.125	0.534
AD	IN_SST	DTYMK	-0.16	0.09	-1.81	0.071	0.5
AD	IN_VIP	DTYMK	0.10	0.06	1.57	0.115	0.391
AD	Micro	DTYMK	0.08	0.08	1.01	0.312	0.603
AD	OPC	DTYMK	0.01	0.05	0.27	0.785	0.938
AD	Oligo	DTYMK	0.03	0.03	0.84	0.401	0.641
AD	Astro	DUOX1	0.04	0.07	0.61	0.544	0.721
AD	EN_L2_3_IT	DUOX1	-0.07	0.07	-0.92	0.359	0.629
AD	EN_L3_5_IT_1	DUOX1	-0.01	0.08	-0.18	0.855	0.944
AD	EN_L3_5_IT_2	DUOX1	-0.01	0.08	-0.17	0.869	0.951
AD	EN_L3_5_IT_3	DUOX1	0.01	0.08	0.17	0.862	0.936
AD	EN_L5_6_NP	DUOX1	0.08	0.10	0.78	0.433	0.862
AD	EN_L6B	DUOX1	-0.06	0.12	-0.50	0.62	0.861
AD	EN_L6_CT	DUOX1	-0.06	0.10	-0.61	0.545	0.834
AD	EN_L6_IT_1	DUOX1	-0.01	0.10	-0.07	0.946	0.991
AD	EN_L6_IT_2	DUOX1	-0.04	0.11	-0.38	0.703	0.95
AD	IN_ADARB2	DUOX1	0.01	0.10	0.09	0.927	0.982
AD	IN_LAMP5_LHX6	DUOX1	-0.10	0.13	-0.77	0.439	0.868
AD	IN_LAMP5_RELN	DUOX1	-0.07	0.11	-0.69	0.489	0.856
AD	IN_PVALB	DUOX1	-0.11	0.08	-1.40	0.16	0.591
AD	IN_PVALB_CHC	DUOX1	-0.01	0.11	-0.05	0.959	0.99
AD	IN_SST	DUOX1	-0.08	0.10	-0.83	0.407	0.829
AD	IN_VIP	DUOX1	-0.15	0.08	-1.85	0.0646	0.288
AD	Micro	DUOX1	-0.03	0.09	-0.36	0.719	0.887
AD	OPC	DUOX1	-0.08	0.06	-1.26	0.207	0.614
AD	Oligo	DUOX1	-0.06	0.05	-1.31	0.191	0.416
AD	EN_L2_3_IT	DUOXA1	-0.12	0.11	-1.14	0.255	0.529
AD	EN_L3_5_IT_2	DUOXA1	0.09	0.42	0.22	0.823	0.934
AD	Oligo	DUOXA1	0.04	0.08	0.49	0.625	0.811
AD	Astro	DUS1L	-0.06	0.04	-1.25	0.212	0.404
AD	EN_L2_3_IT	DUS1L	-0.09	0.04	-1.97	0.0493	0.206
AD	EN_L3_5_IT_1	DUS1L	-0.04	0.07	-0.59	0.555	0.802
AD	EN_L3_5_IT_2	DUS1L	-0.12	0.05	-2.28	0.0223	0.136
AD	EN_L3_5_IT_3	DUS1L	-0.11	0.05	-2.14	0.0322	0.139
AD	EN_L5_6_NP	DUS1L	-0.17	0.09	-1.81	0.0699	0.553
AD	EN_L6B	DUS1L	-0.07	0.08	-0.78	0.436	0.768
AD	EN_L6_CT	DUS1L	-0.07	0.08	-0.96	0.338	0.695
AD	EN_L6_IT_1	DUS1L	-0.11	0.07	-1.49	0.136	0.577
AD	EN_L6_IT_2	DUS1L	-0.19	0.09	-2.19	0.0282	0.448
AD	IN_ADARB2	DUS1L	-0.09	0.07	-1.15	0.252	0.662
AD	IN_LAMP5_LHX6	DUS1L	-0.06	0.09	-0.73	0.463	0.879
AD	IN_LAMP5_RELN	DUS1L	0.01	0.07	0.13	0.899	0.979
AD	IN_PVALB	DUS1L	-0.07	0.06	-1.35	0.178	0.614
AD	IN_PVALB_CHC	DUS1L	0.07	0.09	0.74	0.459	0.832
AD	IN_SST	DUS1L	-0.10	0.07	-1.41	0.158	0.644
AD	IN_VIP	DUS1L	-0.10	0.05	-1.95	0.0517	0.259
AD	Micro	DUS1L	-0.14	0.06	-2.40	0.0164	0.106
AD	OPC	DUS1L	-0.12	0.05	-2.35	0.0187	0.245
AD	Oligo	DUS1L	-0.09	0.04	-2.60	0.00941	0.062
AD	Astro	DUS2	-0.03	0.04	-0.76	0.445	0.639
AD	EN_L2_3_IT	DUS2	-0.13	0.04	-3.17	0.00153	0.0272
AD	EN_L3_5_IT_1	DUS2	-0.12	0.07	-1.83	0.0677	0.281
AD	EN_L3_5_IT_2	DUS2	-0.15	0.06	-2.63	0.00848	0.0722
AD	EN_L3_5_IT_3	DUS2	-0.18	0.06	-3.22	0.00128	0.0148
AD	EN_L5_6_NP	DUS2	-0.14	0.09	-1.55	0.121	0.647
AD	EN_L6B	DUS2	0.04	0.09	0.41	0.683	0.886
AD	EN_L6_CT	DUS2	-0.04	0.08	-0.50	0.619	0.871
AD	EN_L6_IT_1	DUS2	-0.19	0.08	-2.54	0.0111	0.204
AD	EN_L6_IT_2	DUS2	-0.19	0.09	-2.04	0.0416	0.495
AD	Endo	DUS2	-0.61	0.33	-1.84	0.0662	0.513
AD	IN_ADARB2	DUS2	-0.12	0.08	-1.60	0.109	0.485
AD	IN_LAMP5_LHX6	DUS2	-0.09	0.09	-1.04	0.298	0.787
AD	IN_LAMP5_RELN	DUS2	-0.07	0.08	-0.91	0.364	0.802
AD	IN_PVALB	DUS2	-0.08	0.06	-1.37	0.17	0.605
AD	IN_PVALB_CHC	DUS2	0.12	0.40	0.29	0.772	0.948
AD	IN_SST	DUS2	-0.05	0.07	-0.69	0.491	0.869
AD	IN_VIP	DUS2	-0.11	0.06	-1.81	0.07	0.301
AD	Micro	DUS2	-0.01	0.06	-0.15	0.884	0.96
AD	OPC	DUS2	-0.04	0.05	-0.82	0.41	0.776
AD	Oligo	DUS2	-0.00	0.03	-0.13	0.898	0.957
AD	Astro	DUS3L	0.05	0.08	0.60	0.548	0.725
AD	EN_L2_3_IT	DUS3L	-0.18	0.08	-2.36	0.0185	0.116
AD	EN_L3_5_IT_2	DUS3L	-0.10	0.09	-1.12	0.264	0.554
AD	EN_L3_5_IT_3	DUS3L	-0.25	0.09	-2.85	0.00431	0.0353
AD	IN_PVALB	DUS3L	-0.03	0.10	-0.27	0.786	0.951
AD	IN_VIP	DUS3L	-0.07	0.09	-0.75	0.451	0.739
AD	Oligo	DUS3L	-0.09	0.05	-1.69	0.0911	0.265
AD	Astro	DUS4L-BCAP29	0.21	0.09	2.31	0.021	0.0867
AD	EN_L2_3_IT	DUS4L-BCAP29	0.14	0.07	1.86	0.0632	0.24
AD	EN_L3_5_IT_2	DUS4L-BCAP29	-0.12	0.31	-0.39	0.696	0.871
AD	IN_PVALB	DUS4L-BCAP29	0.58	0.31	1.89	0.0593	0.402
AD	Oligo	DUS4L-BCAP29	0.10	0.07	1.46	0.145	0.353
AD	Astro	DUSP1	0.49	0.15	3.22	0.00126	0.0118
AD	EN_L2_3_IT	DUSP1	0.03	0.08	0.37	0.712	0.868
AD	EN_L3_5_IT_1	DUSP1	-0.06	0.11	-0.54	0.587	0.818
AD	EN_L3_5_IT_2	DUSP1	-0.34	0.10	-3.24	0.00121	0.0184
AD	EN_L3_5_IT_3	DUSP1	-0.12	0.10	-1.29	0.195	0.43
AD	EN_L6_IT_1	DUSP1	-0.36	0.49	-0.74	0.462	0.829
AD	Endo	DUSP1	-0.07	0.12	-0.54	0.587	0.935
AD	IN_LAMP5_RELN	DUSP1	-0.12	0.12	-0.97	0.334	0.786
AD	IN_PVALB	DUSP1	-0.16	0.10	-1.65	0.0998	0.494
AD	IN_SST	DUSP1	-0.10	0.11	-0.91	0.361	0.808
AD	IN_VIP	DUSP1	-0.16	0.09	-1.80	0.0725	0.308
AD	Micro	DUSP1	0.13	0.16	0.81	0.418	0.7
AD	OPC	DUSP1	0.23	0.09	2.42	0.0156	0.231
AD	Oligo	DUSP1	0.11	0.08	1.48	0.14	0.346
AD	PC	DUSP1	0.58	0.18	3.17	0.00151	0.393
AD	PVM	DUSP1	0.02	0.20	0.08	0.936	0.993
AD	SMC	DUSP1	-0.07	0.25	-0.27	0.786	0.995
AD	VLMC	DUSP1	0.29	0.21	1.42	0.154	0.474
AD	Astro	DUSP10	0.25	0.08	3.23	0.00125	0.0117
AD	EN_L2_3_IT	DUSP10	-0.06	0.10	-0.57	0.57	0.786
AD	IN_LAMP5_LHX6	DUSP10	-0.02	0.09	-0.25	0.806	0.968
AD	IN_LAMP5_RELN	DUSP10	-0.21	0.10	-2.03	0.0427	0.385
AD	IN_PVALB	DUSP10	-0.25	0.06	-4.24	2.25e-05	0.00329
AD	IN_PVALB_CHC	DUSP10	-0.22	0.06	-3.41	0.000639	0.0295
AD	IN_SST	DUSP10	-0.25	0.07	-3.49	0.000489	0.0461
AD	IN_VIP	DUSP10	-0.02	0.05	-0.40	0.686	0.874
AD	Micro	DUSP10	0.66	0.09	7.16	8.35e-13	2.34e-10
AD	OPC	DUSP10	-0.11	0.06	-1.86	0.0623	0.394
AD	Oligo	DUSP10	-0.00	0.04	-0.05	0.957	0.982
AD	PVM	DUSP10	0.19	0.18	1.04	0.3	0.84
AD	Astro	DUSP11	-0.01	0.04	-0.39	0.695	0.829
AD	EN_L2_3_IT	DUSP11	-0.04	0.04	-1.11	0.269	0.542
AD	EN_L3_5_IT_1	DUSP11	-0.06	0.05	-1.23	0.221	0.522
AD	EN_L3_5_IT_2	DUSP11	-0.00	0.04	-0.02	0.987	0.995
AD	EN_L3_5_IT_3	DUSP11	0.03	0.04	0.64	0.52	0.735
AD	EN_L5_6_NP	DUSP11	-0.07	0.08	-0.83	0.407	0.849
AD	EN_L6B	DUSP11	-0.10	0.07	-1.42	0.156	0.507
AD	EN_L6_CT	DUSP11	-0.02	0.06	-0.39	0.699	0.903
AD	EN_L6_IT_1	DUSP11	0.08	0.08	1.07	0.285	0.726
AD	EN_L6_IT_2	DUSP11	0.14	0.09	1.53	0.125	0.655
AD	Endo	DUSP11	0.05	0.28	0.18	0.856	0.979
AD	IN_ADARB2	DUSP11	0.03	0.07	0.44	0.658	0.888
AD	IN_LAMP5_LHX6	DUSP11	0.04	0.08	0.49	0.626	0.929
AD	IN_LAMP5_RELN	DUSP11	-0.06	0.06	-0.99	0.324	0.781
AD	IN_PVALB	DUSP11	0.03	0.04	0.73	0.468	0.841
AD	IN_PVALB_CHC	DUSP11	0.06	0.09	0.72	0.473	0.842
AD	IN_SST	DUSP11	0.03	0.05	0.64	0.522	0.879
AD	IN_VIP	DUSP11	0.01	0.04	0.33	0.739	0.898
AD	Micro	DUSP11	0.07	0.06	1.21	0.225	0.507
AD	OPC	DUSP11	0.05	0.04	1.27	0.205	0.613
AD	Oligo	DUSP11	0.05	0.03	1.75	0.0806	0.245
AD	Astro	DUSP12	0.09	0.04	1.94	0.0528	0.161
AD	EN_L2_3_IT	DUSP12	-0.04	0.04	-0.95	0.344	0.617
AD	EN_L3_5_IT_1	DUSP12	0.09	0.08	1.20	0.229	0.531
AD	EN_L3_5_IT_2	DUSP12	0.03	0.05	0.60	0.547	0.785
AD	EN_L3_5_IT_3	DUSP12	-0.01	0.05	-0.18	0.859	0.935
AD	EN_L5_6_NP	DUSP12	0.11	0.10	1.13	0.259	0.769
AD	EN_L6B	DUSP12	-0.05	0.09	-0.55	0.58	0.844
AD	EN_L6_CT	DUSP12	0.15	0.08	1.90	0.0573	0.303
AD	EN_L6_IT_1	DUSP12	-0.07	0.08	-0.93	0.353	0.773
AD	EN_L6_IT_2	DUSP12	0.08	0.09	0.89	0.372	0.848
AD	IN_ADARB2	DUSP12	0.04	0.08	0.46	0.649	0.886
AD	IN_LAMP5_LHX6	DUSP12	0.04	0.09	0.47	0.641	0.936
AD	IN_LAMP5_RELN	DUSP12	-0.07	0.07	-0.96	0.339	0.789
AD	IN_PVALB	DUSP12	-0.05	0.05	-1.09	0.277	0.722
AD	IN_PVALB_CHC	DUSP12	-0.22	0.34	-0.64	0.52	0.866
AD	IN_SST	DUSP12	0.01	0.07	0.16	0.871	0.976
AD	IN_VIP	DUSP12	-0.04	0.05	-0.95	0.341	0.657
AD	Micro	DUSP12	0.08	0.06	1.24	0.216	0.496
AD	OPC	DUSP12	0.01	0.05	0.31	0.76	0.928
AD	Oligo	DUSP12	0.01	0.03	0.18	0.857	0.936
AD	Astro	DUSP14	0.02	0.06	0.31	0.758	0.87
AD	EN_L2_3_IT	DUSP14	0.10	0.04	2.24	0.0252	0.14
AD	EN_L3_5_IT_1	DUSP14	0.12	0.08	1.49	0.137	0.412
AD	EN_L3_5_IT_2	DUSP14	0.11	0.06	1.75	0.0804	0.294
AD	EN_L3_5_IT_3	DUSP14	0.07	0.07	1.07	0.287	0.533
AD	EN_L6B	DUSP14	0.02	0.38	0.04	0.968	0.992
AD	EN_L6_CT	DUSP14	0.12	0.10	1.24	0.214	0.57
AD	EN_L6_IT_1	DUSP14	0.13	0.09	1.42	0.155	0.598
AD	EN_L6_IT_2	DUSP14	0.11	0.09	1.20	0.228	0.749
AD	IN_PVALB	DUSP14	0.04	0.08	0.44	0.663	0.92
AD	IN_VIP	DUSP14	0.04	0.08	0.47	0.64	0.852
AD	Oligo	DUSP14	0.12	0.06	2.10	0.0359	0.147
AD	Astro	DUSP15	-0.08	0.08	-0.97	0.331	0.534
AD	EN_L2_3_IT	DUSP15	-0.06	0.08	-0.76	0.445	0.7
AD	EN_L3_5_IT_3	DUSP15	-0.06	0.09	-0.61	0.542	0.752
AD	IN_PVALB	DUSP15	-0.08	0.06	-1.27	0.204	0.65
AD	IN_VIP	DUSP15	-0.00	0.08	-0.02	0.983	0.994
AD	OPC	DUSP15	0.01	0.09	0.11	0.914	0.977
AD	Oligo	DUSP15	0.06	0.05	1.25	0.211	0.44
AD	Adaptive	DUSP16	0.38	0.20	1.91	0.056	0.704
AD	Astro	DUSP16	0.03	0.03	0.77	0.44	0.636
AD	EN_L2_3_IT	DUSP16	-0.03	0.05	-0.67	0.505	0.745
AD	EN_L3_5_IT_1	DUSP16	-0.03	0.08	-0.35	0.727	0.889
AD	EN_L3_5_IT_2	DUSP16	-0.20	0.08	-2.60	0.00919	0.0765
AD	EN_L3_5_IT_3	DUSP16	-0.12	0.07	-1.68	0.0932	0.273
AD	EN_L5_6_NP	DUSP16	-0.09	0.08	-1.16	0.248	0.759
AD	EN_L5_ET	DUSP16	-0.78	0.47	-1.68	0.0921	0.999
AD	EN_L6B	DUSP16	-0.02	0.07	-0.22	0.828	0.945
AD	EN_L6_CT	DUSP16	-0.08	0.06	-1.24	0.216	0.573
AD	EN_L6_IT_1	DUSP16	-0.05	0.08	-0.61	0.539	0.868
AD	EN_L6_IT_2	DUSP16	0.08	0.08	1.10	0.271	0.786
AD	Endo	DUSP16	-0.09	0.09	-1.02	0.308	0.813
AD	IN_ADARB2	DUSP16	-0.05	0.06	-0.80	0.423	0.783
AD	IN_LAMP5_LHX6	DUSP16	-0.12	0.09	-1.29	0.198	0.719
AD	IN_LAMP5_RELN	DUSP16	-0.11	0.09	-1.20	0.229	0.701
AD	IN_PVALB	DUSP16	-0.40	0.18	-2.17	0.0303	0.293
AD	IN_PVALB_CHC	DUSP16	-0.26	0.07	-3.78	0.000156	0.0117
AD	IN_SST	DUSP16	-0.06	0.04	-1.47	0.141	0.63
AD	IN_VIP	DUSP16	-0.07	0.05	-1.37	0.171	0.473
AD	Micro	DUSP16	-0.00	0.06	-0.04	0.964	0.989
AD	OPC	DUSP16	0.01	0.02	0.49	0.621	0.879
AD	Oligo	DUSP16	-0.02	0.03	-0.74	0.456	0.69
AD	PC	DUSP16	0.20	0.10	1.95	0.051	0.791
AD	PVM	DUSP16	-0.15	0.14	-1.08	0.279	0.827
AD	SMC	DUSP16	0.28	0.64	0.44	0.66	0.995
AD	VLMC	DUSP16	0.05	0.10	0.53	0.595	0.842
AD	Astro	DUSP18	0.27	0.06	4.40	1.1e-05	0.000352
AD	EN_L2_3_IT	DUSP18	0.14	0.05	2.93	0.00336	0.0432
AD	EN_L3_5_IT_1	DUSP18	0.19	0.07	2.59	0.00948	0.0916
AD	EN_L3_5_IT_2	DUSP18	0.15	0.06	2.49	0.0129	0.0969
AD	EN_L3_5_IT_3	DUSP18	0.22	0.07	3.15	0.00162	0.0177
AD	EN_L6B	DUSP18	0.17	0.09	1.82	0.0685	0.351
AD	EN_L6_CT	DUSP18	0.05	0.09	0.57	0.568	0.846
AD	EN_L6_IT_1	DUSP18	0.01	0.08	0.06	0.949	0.992
AD	EN_L6_IT_2	DUSP18	0.06	0.10	0.58	0.561	0.916
AD	IN_PVALB	DUSP18	0.08	0.07	1.11	0.265	0.711
AD	IN_SST	DUSP18	0.08	0.09	0.95	0.344	0.8
AD	IN_VIP	DUSP18	0.10	0.07	1.53	0.126	0.409
AD	Micro	DUSP18	0.28	0.08	3.67	0.000246	0.00508
AD	OPC	DUSP18	-0.48	0.31	-1.55	0.121	0.502
AD	Oligo	DUSP18	-0.02	0.04	-0.53	0.599	0.793
AD	Astro	DUSP19	0.13	0.07	1.75	0.0794	0.213
AD	EN_L2_3_IT	DUSP19	0.11	0.06	1.80	0.0712	0.258
AD	EN_L3_5_IT_1	DUSP19	0.18	0.08	2.41	0.0158	0.122
AD	EN_L3_5_IT_2	DUSP19	0.20	0.07	2.94	0.00331	0.0384
AD	EN_L3_5_IT_3	DUSP19	0.15	0.07	2.14	0.0323	0.139
AD	EN_L5_6_NP	DUSP19	0.18	0.10	1.80	0.0717	0.557
AD	EN_L6B	DUSP19	0.06	0.11	0.55	0.586	0.848
AD	EN_L6_CT	DUSP19	0.04	0.08	0.45	0.655	0.886
AD	EN_L6_IT_1	DUSP19	0.16	0.08	1.86	0.0635	0.437
AD	EN_L6_IT_2	DUSP19	0.18	0.10	1.89	0.0582	0.538
AD	IN_ADARB2	DUSP19	0.09	0.09	1.00	0.318	0.714
AD	IN_LAMP5_RELN	DUSP19	0.04	0.10	0.43	0.667	0.921
AD	IN_PVALB	DUSP19	0.09	0.06	1.50	0.134	0.552
AD	IN_SST	DUSP19	0.15	0.08	1.82	0.0694	0.496
AD	IN_VIP	DUSP19	0.08	0.05	1.61	0.106	0.376
AD	OPC	DUSP19	0.11	0.09	1.24	0.216	0.625
AD	Oligo	DUSP19	0.07	0.05	1.31	0.189	0.413
AD	EN_L2_3_IT	DUSP2	-0.09	0.08	-1.07	0.285	0.56
AD	EN_L3_5_IT_2	DUSP2	-0.25	0.11	-2.39	0.0167	0.114
AD	Astro	DUSP22	0.06	0.07	0.86	0.391	0.591
AD	EN_L2_3_IT	DUSP22	-0.07	0.04	-1.67	0.0955	0.31
AD	EN_L3_5_IT_1	DUSP22	-0.02	0.08	-0.23	0.822	0.934
AD	EN_L3_5_IT_2	DUSP22	-0.07	0.06	-1.24	0.217	0.504
AD	EN_L3_5_IT_3	DUSP22	0.02	0.04	0.57	0.567	0.77
AD	EN_L5_6_NP	DUSP22	0.03	0.09	0.30	0.763	0.965
AD	EN_L6B	DUSP22	0.01	0.09	0.15	0.884	0.965
AD	EN_L6_CT	DUSP22	0.01	0.07	0.18	0.857	0.964
AD	EN_L6_IT_1	DUSP22	-0.03	0.09	-0.36	0.72	0.933
AD	EN_L6_IT_2	DUSP22	-0.58	0.34	-1.70	0.0882	0.601
AD	Endo	DUSP22	0.02	0.10	0.17	0.862	0.979
AD	IN_ADARB2	DUSP22	0.05	0.08	0.53	0.593	0.865
AD	IN_LAMP5_LHX6	DUSP22	-0.12	0.10	-1.21	0.226	0.741
AD	IN_LAMP5_RELN	DUSP22	-0.13	0.08	-1.74	0.0812	0.509
AD	IN_PVALB	DUSP22	0.04	0.07	0.61	0.54	0.872
AD	IN_SST	DUSP22	-0.03	0.08	-0.33	0.738	0.948
AD	IN_VIP	DUSP22	0.06	0.05	1.21	0.228	0.54
AD	Micro	DUSP22	0.17	0.05	3.63	0.000289	0.00575
AD	OPC	DUSP22	0.10	0.06	1.66	0.0972	0.464
AD	Oligo	DUSP22	-0.01	0.03	-0.24	0.813	0.913
AD	PC	DUSP22	-0.13	0.30	-0.44	0.659	0.984
AD	PVM	DUSP22	0.16	0.12	1.27	0.203	0.769
AD	VLMC	DUSP22	0.42	0.32	1.33	0.185	0.511
AD	Endo	DUSP23	0.78	0.46	1.69	0.0913	0.583
AD	Oligo	DUSP23	0.07	0.07	1.01	0.311	0.556
AD	Astro	DUSP26	-0.08	0.08	-1.07	0.285	0.487
AD	EN_L2_3_IT	DUSP26	0.08	0.03	2.39	0.0167	0.11
AD	EN_L3_5_IT_1	DUSP26	0.06	0.06	0.98	0.326	0.631
AD	EN_L3_5_IT_2	DUSP26	0.02	0.04	0.46	0.644	0.843
AD	EN_L3_5_IT_3	DUSP26	0.08	0.05	1.69	0.0906	0.269
AD	EN_L5_6_NP	DUSP26	0.15	0.08	1.83	0.0674	0.549
AD	EN_L6B	DUSP26	0.02	0.10	0.24	0.811	0.937
AD	EN_L6_CT	DUSP26	0.10	0.08	1.17	0.242	0.604
AD	EN_L6_IT_1	DUSP26	0.06	0.07	0.83	0.405	0.8
AD	EN_L6_IT_2	DUSP26	0.03	0.09	0.37	0.714	0.95
AD	IN_ADARB2	DUSP26	0.03	0.07	0.46	0.646	0.885
AD	IN_LAMP5_LHX6	DUSP26	0.03	0.08	0.38	0.701	0.95
AD	IN_LAMP5_RELN	DUSP26	0.06	0.07	0.80	0.422	0.831
AD	IN_PVALB	DUSP26	-0.00	0.05	-0.08	0.938	0.986
AD	IN_PVALB_CHC	DUSP26	-0.05	0.10	-0.49	0.625	0.908
AD	IN_SST	DUSP26	0.01	0.06	0.17	0.864	0.975
AD	IN_VIP	DUSP26	0.07	0.04	1.56	0.118	0.396
AD	OPC	DUSP26	0.13	0.05	2.62	0.00889	0.18
AD	Oligo	DUSP26	0.01	0.05	0.17	0.865	0.941
AD	Astro	DUSP28	0.00	0.06	0.03	0.976	0.988
AD	EN_L2_3_IT	DUSP28	-0.04	0.06	-0.78	0.437	0.694
AD	EN_L3_5_IT_2	DUSP28	0.09	0.08	1.16	0.246	0.537
AD	EN_L3_5_IT_3	DUSP28	-0.01	0.08	-0.07	0.946	0.976
AD	EN_L6_IT_1	DUSP28	0.00	0.33	0.00	0.997	1
AD	IN_LAMP5_RELN	DUSP28	-0.09	0.10	-0.90	0.369	0.804
AD	IN_PVALB	DUSP28	0.06	0.07	0.87	0.383	0.796
AD	IN_VIP	DUSP28	0.00	0.09	0.04	0.97	0.988
AD	Oligo	DUSP28	-0.03	0.04	-0.69	0.489	0.716
AD	Astro	DUSP3	0.29	0.07	4.37	1.23e-05	0.000385
AD	EN_L2_3_IT	DUSP3	0.06	0.04	1.72	0.0853	0.29
AD	EN_L3_5_IT_1	DUSP3	-0.01	0.06	-0.13	0.899	0.96
AD	EN_L3_5_IT_2	DUSP3	0.04	0.04	0.88	0.376	0.66
AD	EN_L3_5_IT_3	DUSP3	0.08	0.04	1.93	0.0539	0.194
AD	EN_L5_6_NP	DUSP3	0.12	0.09	1.34	0.181	0.708
AD	EN_L6B	DUSP3	0.15	0.08	2.01	0.0446	0.283
AD	EN_L6_CT	DUSP3	0.04	0.07	0.47	0.637	0.879
AD	EN_L6_IT_1	DUSP3	0.01	0.06	0.24	0.814	0.957
AD	EN_L6_IT_2	DUSP3	0.13	0.08	1.69	0.0902	0.602
AD	Endo	DUSP3	0.32	0.29	1.12	0.263	0.791
AD	IN_ADARB2	DUSP3	0.04	0.07	0.49	0.622	0.876
AD	IN_LAMP5_LHX6	DUSP3	0.22	0.09	2.54	0.011	0.244
AD	IN_LAMP5_RELN	DUSP3	-0.07	0.07	-0.98	0.327	0.782
AD	IN_PVALB	DUSP3	-0.06	0.05	-1.20	0.23	0.676
AD	IN_PVALB_CHC	DUSP3	-0.01	0.09	-0.11	0.913	0.983
AD	IN_SST	DUSP3	-0.02	0.06	-0.33	0.74	0.949
AD	IN_VIP	DUSP3	-0.03	0.05	-0.60	0.552	0.804
AD	Micro	DUSP3	-0.03	0.07	-0.47	0.635	0.848
AD	OPC	DUSP3	-0.14	0.07	-2.09	0.0365	0.323
AD	Oligo	DUSP3	0.07	0.04	1.68	0.0924	0.268
AD	EN_L2_3_IT	DUSP4	-0.77	0.17	-4.58	4.7e-06	0.00065
AD	IN_LAMP5_RELN	DUSP4	-0.30	0.13	-2.36	0.0184	0.26
AD	IN_VIP	DUSP4	-0.65	0.13	-4.88	1.05e-06	0.0003
AD	OPC	DUSP4	0.21	0.09	2.24	0.0252	0.275
AD	EN_L2_3_IT	DUSP5	-0.16	0.07	-2.30	0.0215	0.126
AD	EN_L3_5_IT_2	DUSP5	-0.55	0.12	-4.79	1.7e-06	0.000124
AD	Endo	DUSP5	-0.08	0.18	-0.42	0.677	0.954
AD	Astro	DUSP6	0.07	0.08	0.83	0.409	0.607
AD	EN_L2_3_IT	DUSP6	-0.48	0.13	-3.81	0.000138	0.00591
AD	EN_L3_5_IT_1	DUSP6	-0.43	0.13	-3.29	0.00101	0.0233
AD	EN_L3_5_IT_2	DUSP6	-0.71	0.14	-5.20	2.03e-07	2.5e-05
AD	EN_L3_5_IT_3	DUSP6	-0.55	0.13	-4.12	3.78e-05	0.00102
AD	EN_L6B	DUSP6	-0.27	0.14	-2.01	0.0447	0.284
AD	EN_L6_CT	DUSP6	-1.18	0.52	-2.28	0.0228	0.176
AD	EN_L6_IT_1	DUSP6	-0.65	0.15	-4.27	1.96e-05	0.00452
AD	Endo	DUSP6	0.10	0.13	0.76	0.445	0.878
AD	Micro	DUSP6	-0.04	0.10	-0.39	0.696	0.877
AD	OPC	DUSP6	-0.10	0.07	-1.44	0.15	0.546
AD	Oligo	DUSP6	-0.08	0.07	-1.16	0.245	0.482
AD	Astro	DUSP7	-0.08	0.09	-0.86	0.39	0.59
AD	EN_L2_3_IT	DUSP7	0.11	0.06	1.91	0.0555	0.223
AD	EN_L3_5_IT_1	DUSP7	0.09	0.08	1.18	0.237	0.539
AD	EN_L3_5_IT_2	DUSP7	0.05	0.07	0.83	0.404	0.681
AD	EN_L3_5_IT_3	DUSP7	0.07	0.07	1.08	0.279	0.525
AD	EN_L6B	DUSP7	0.51	0.37	1.38	0.168	0.524
AD	EN_L6_IT_1	DUSP7	-0.16	0.35	-0.46	0.644	0.906
AD	IN_LAMP5_RELN	DUSP7	-0.05	0.09	-0.55	0.579	0.892
AD	IN_PVALB	DUSP7	-0.14	0.08	-1.72	0.0851	0.463
AD	IN_VIP	DUSP7	-0.01	0.08	-0.13	0.893	0.961
AD	Micro	DUSP7	-0.22	0.10	-2.29	0.022	0.128
AD	OPC	DUSP7	0.06	0.07	0.82	0.411	0.776
AD	Oligo	DUSP7	0.06	0.03	2.00	0.0451	0.169
AD	Astro	DUSP8	0.27	0.08	3.32	0.000898	0.0092
AD	EN_L2_3_IT	DUSP8	0.05	0.04	1.43	0.152	0.398
AD	EN_L3_5_IT_1	DUSP8	0.07	0.06	1.11	0.267	0.573
AD	EN_L3_5_IT_2	DUSP8	-0.00	0.04	-0.07	0.948	0.981
AD	EN_L3_5_IT_3	DUSP8	0.08	0.05	1.86	0.0633	0.217
AD	EN_L5_6_NP	DUSP8	0.05	0.08	0.64	0.524	0.897
AD	EN_L6B	DUSP8	0.13	0.07	1.77	0.076	0.367
AD	EN_L6_CT	DUSP8	-0.10	0.07	-1.51	0.13	0.453
AD	EN_L6_IT_1	DUSP8	-0.06	0.06	-0.88	0.377	0.786
AD	EN_L6_IT_2	DUSP8	0.07	0.09	0.77	0.439	0.879
AD	IN_ADARB2	DUSP8	0.13	0.06	2.00	0.0459	0.345
AD	IN_LAMP5_LHX6	DUSP8	0.14	0.07	1.86	0.0623	0.501
AD	IN_LAMP5_RELN	DUSP8	0.09	0.06	1.35	0.176	0.652
AD	IN_PVALB	DUSP8	0.00	0.05	0.02	0.987	0.997
AD	IN_PVALB_CHC	DUSP8	-0.10	0.07	-1.40	0.163	0.603
AD	IN_SST	DUSP8	0.06	0.05	1.07	0.286	0.765
AD	IN_VIP	DUSP8	0.09	0.04	2.28	0.0224	0.166
AD	OPC	DUSP8	-0.09	0.07	-1.21	0.225	0.634
AD	Oligo	DUSP8	-0.05	0.04	-1.12	0.261	0.502
AD	Astro	DUSP9	0.08	0.10	0.74	0.461	0.653
AD	EN_L2_3_IT	DUSP9	0.01	0.08	0.10	0.922	0.966
AD	OPC	DUSP9	0.27	0.11	2.54	0.0112	0.199
AD	Astro	DUT	0.16	0.04	4.22	2.4e-05	0.000627
AD	EN_L2_3_IT	DUT	0.05	0.03	1.70	0.0894	0.297
AD	EN_L3_5_IT_1	DUT	0.02	0.04	0.44	0.657	0.854
AD	EN_L3_5_IT_2	DUT	0.00	0.03	0.14	0.889	0.958
AD	EN_L3_5_IT_3	DUT	0.05	0.03	1.34	0.181	0.411
AD	EN_L5_6_NP	DUT	-0.03	0.06	-0.44	0.66	0.938
AD	EN_L5_ET	DUT	-0.08	0.45	-0.18	0.854	0.999
AD	EN_L6B	DUT	0.08	0.06	1.36	0.175	0.534
AD	EN_L6_CT	DUT	0.03	0.05	0.52	0.604	0.865
AD	EN_L6_IT_1	DUT	0.05	0.05	1.02	0.308	0.742
AD	EN_L6_IT_2	DUT	0.01	0.06	0.18	0.854	0.98
AD	Endo	DUT	0.18	0.31	0.59	0.558	0.92
AD	IN_ADARB2	DUT	0.00	0.05	0.06	0.95	0.986
AD	IN_LAMP5_LHX6	DUT	0.07	0.06	1.15	0.251	0.76
AD	IN_LAMP5_RELN	DUT	0.05	0.05	0.96	0.339	0.789
AD	IN_PVALB	DUT	0.03	0.04	0.73	0.463	0.84
AD	IN_PVALB_CHC	DUT	-0.06	0.06	-0.93	0.353	0.776
AD	IN_SST	DUT	0.04	0.04	0.95	0.344	0.8
AD	IN_VIP	DUT	-0.01	0.03	-0.31	0.756	0.906
AD	Micro	DUT	0.09	0.04	2.15	0.0314	0.159
AD	OPC	DUT	0.05	0.04	1.36	0.175	0.579
AD	Oligo	DUT	-0.04	0.03	-1.59	0.113	0.303
AD	PC	DUT	-0.23	0.31	-0.75	0.451	0.947
AD	Oligo	DUXA	0.03	0.12	0.22	0.828	0.921
AD	Astro	DUXB	-0.29	0.13	-2.23	0.0258	0.0993
AD	EN_L2_3_IT	DUXB	-0.29	0.13	-2.19	0.0283	0.15
AD	OPC	DUXB	-0.08	0.11	-0.69	0.49	0.821
AD	Oligo	DUXB	-0.26	0.10	-2.57	0.0102	0.0654
AD	Astro	DVL1	0.08	0.04	1.99	0.0466	0.149
AD	EN_L2_3_IT	DVL1	0.03	0.04	0.72	0.473	0.722
AD	EN_L3_5_IT_1	DVL1	0.04	0.07	0.55	0.586	0.818
AD	EN_L3_5_IT_2	DVL1	-0.03	0.05	-0.71	0.48	0.741
AD	EN_L3_5_IT_3	DVL1	0.01	0.05	0.17	0.869	0.94
AD	EN_L5_6_NP	DVL1	0.09	0.09	0.95	0.342	0.824
AD	EN_L6B	DVL1	-0.04	0.09	-0.44	0.658	0.876
AD	EN_L6_CT	DVL1	-0.00	0.09	-0.01	0.991	0.998
AD	EN_L6_IT_1	DVL1	-0.04	0.07	-0.54	0.587	0.885
AD	EN_L6_IT_2	DVL1	0.10	0.09	1.09	0.274	0.789
AD	IN_ADARB2	DVL1	0.01	0.07	0.09	0.928	0.982
AD	IN_LAMP5_LHX6	DVL1	0.13	0.09	1.37	0.171	0.694
AD	IN_LAMP5_RELN	DVL1	0.10	0.07	1.36	0.173	0.65
AD	IN_PVALB	DVL1	-0.00	0.06	-0.01	0.99	0.997
AD	IN_PVALB_CHC	DVL1	0.44	0.34	1.31	0.189	0.633
AD	IN_SST	DVL1	0.03	0.06	0.41	0.682	0.933
AD	IN_VIP	DVL1	-0.01	0.05	-0.29	0.771	0.912
AD	Micro	DVL1	0.15	0.07	2.06	0.0396	0.185
AD	OPC	DVL1	0.03	0.05	0.70	0.483	0.817
AD	Oligo	DVL1	-0.05	0.03	-1.57	0.117	0.309
AD	Astro	DVL2	0.02	0.04	0.56	0.577	0.744
AD	EN_L2_3_IT	DVL2	0.02	0.04	0.54	0.591	0.799
AD	EN_L3_5_IT_1	DVL2	0.05	0.08	0.61	0.54	0.795
AD	EN_L3_5_IT_2	DVL2	0.04	0.05	0.74	0.459	0.727
AD	EN_L3_5_IT_3	DVL2	-0.05	0.06	-0.82	0.411	0.651
AD	EN_L5_6_NP	DVL2	0.27	0.32	0.84	0.4	0.847
AD	EN_L6B	DVL2	-0.01	0.09	-0.11	0.912	0.976
AD	EN_L6_CT	DVL2	0.00	0.09	0.02	0.982	0.995
AD	EN_L6_IT_1	DVL2	0.03	0.08	0.43	0.667	0.915
AD	EN_L6_IT_2	DVL2	0.26	0.10	2.65	0.00813	0.301
AD	IN_ADARB2	DVL2	0.03	0.08	0.34	0.737	0.913
AD	IN_LAMP5_RELN	DVL2	-0.02	0.09	-0.24	0.809	0.957
AD	IN_PVALB	DVL2	0.07	0.06	1.18	0.236	0.684
AD	IN_SST	DVL2	0.06	0.07	0.84	0.398	0.823
AD	IN_VIP	DVL2	0.06	0.05	1.13	0.258	0.574
AD	Micro	DVL2	0.08	0.07	1.14	0.254	0.541
AD	OPC	DVL2	-0.01	0.05	-0.26	0.795	0.941
AD	Oligo	DVL2	0.06	0.03	1.90	0.057	0.197
AD	Astro	DVL3	-0.01	0.04	-0.19	0.848	0.923
AD	EN_L2_3_IT	DVL3	-0.00	0.03	-0.13	0.896	0.953
AD	EN_L3_5_IT_1	DVL3	0.03	0.05	0.58	0.564	0.807
AD	EN_L3_5_IT_2	DVL3	0.02	0.04	0.36	0.716	0.881
AD	EN_L3_5_IT_3	DVL3	0.02	0.04	0.47	0.641	0.817
AD	EN_L5_6_NP	DVL3	-0.03	0.09	-0.35	0.727	0.958
AD	EN_L6B	DVL3	0.07	0.08	0.81	0.417	0.753
AD	EN_L6_CT	DVL3	-0.02	0.08	-0.28	0.78	0.938
AD	EN_L6_IT_1	DVL3	0.05	0.07	0.81	0.421	0.813
AD	EN_L6_IT_2	DVL3	-0.08	0.08	-0.90	0.369	0.847
AD	IN_ADARB2	DVL3	0.03	0.06	0.49	0.625	0.878
AD	IN_LAMP5_LHX6	DVL3	0.11	0.08	1.35	0.177	0.698
AD	IN_LAMP5_RELN	DVL3	0.08	0.06	1.31	0.191	0.668
AD	IN_PVALB	DVL3	0.01	0.04	0.12	0.903	0.98
AD	IN_PVALB_CHC	DVL3	0.17	0.09	1.91	0.0556	0.384
AD	IN_SST	DVL3	0.01	0.06	0.25	0.803	0.964
AD	IN_VIP	DVL3	0.01	0.04	0.34	0.735	0.896
AD	Micro	DVL3	0.01	0.05	0.11	0.911	0.97
AD	OPC	DVL3	-0.00	0.04	-0.03	0.979	0.993
AD	Oligo	DVL3	-0.03	0.03	-1.00	0.318	0.564
AD	PC	DVL3	-0.08	0.32	-0.25	0.8	0.988
AD	Astro	DXO	-0.03	0.06	-0.45	0.651	0.797
AD	EN_L2_3_IT	DXO	0.02	0.06	0.34	0.736	0.879
AD	EN_L3_5_IT_2	DXO	0.04	0.08	0.46	0.647	0.844
AD	EN_L3_5_IT_3	DXO	0.01	0.09	0.10	0.919	0.963
AD	IN_PVALB	DXO	-0.03	0.09	-0.31	0.759	0.943
AD	IN_VIP	DXO	0.02	0.08	0.30	0.768	0.91
AD	OPC	DXO	-0.10	0.07	-1.35	0.176	0.58
AD	Oligo	DXO	-0.08	0.04	-1.88	0.0594	0.202
AD	EN_L2_3_IT	DYDC1	-0.19	0.12	-1.62	0.106	0.329
AD	EN_L2_3_IT	DYDC2	-0.18	0.11	-1.63	0.102	0.323
AD	Adaptive	DYM	0.02	0.11	0.19	0.852	0.987
AD	Astro	DYM	0.07	0.03	2.85	0.00438	0.0287
AD	EN_L2_3_IT	DYM	0.04	0.02	1.74	0.0826	0.284
AD	EN_L3_5_IT_1	DYM	0.05	0.03	1.73	0.0841	0.317
AD	EN_L3_5_IT_2	DYM	0.04	0.02	1.50	0.133	0.389
AD	EN_L3_5_IT_3	DYM	0.04	0.02	1.84	0.0656	0.221
AD	EN_L5_6_NP	DYM	0.01	0.03	0.32	0.75	0.963
AD	EN_L5_ET	DYM	0.04	0.26	0.15	0.878	0.999
AD	EN_L6B	DYM	0.05	0.03	1.47	0.141	0.482
AD	EN_L6_CT	DYM	0.07	0.03	2.66	0.0077	0.0936
AD	EN_L6_IT_1	DYM	0.03	0.03	0.83	0.406	0.8
AD	EN_L6_IT_2	DYM	0.04	0.04	1.00	0.318	0.816
AD	Endo	DYM	0.07	0.06	1.23	0.218	0.761
AD	IN_ADARB2	DYM	-0.02	0.03	-0.87	0.382	0.761
AD	IN_LAMP5_LHX6	DYM	0.00	0.03	0.14	0.893	0.985
AD	IN_LAMP5_RELN	DYM	0.05	0.03	1.63	0.103	0.556
AD	IN_PVALB	DYM	0.02	0.02	0.93	0.353	0.78
AD	IN_PVALB_CHC	DYM	-0.03	0.03	-0.92	0.356	0.778
AD	IN_SST	DYM	0.01	0.02	0.35	0.725	0.946
AD	IN_VIP	DYM	0.04	0.02	1.95	0.0511	0.257
AD	Micro	DYM	0.12	0.03	3.92	8.99e-05	0.0023
AD	OPC	DYM	0.04	0.02	1.47	0.141	0.532
AD	Oligo	DYM	0.03	0.02	1.44	0.149	0.359
AD	PC	DYM	-0.05	0.06	-0.84	0.403	0.939
AD	PVM	DYM	0.09	0.08	1.04	0.296	0.84
AD	SMC	DYM	0.16	0.14	1.12	0.261	0.995
AD	VLMC	DYM	0.07	0.07	1.08	0.278	0.611
AD	Adaptive	DYNC1H1	-0.14	0.13	-1.10	0.27	0.872
AD	Astro	DYNC1H1	-0.06	0.03	-2.18	0.0293	0.108
AD	EN_L2_3_IT	DYNC1H1	0.01	0.02	0.43	0.665	0.844
AD	EN_L3_5_IT_1	DYNC1H1	0.04	0.03	1.44	0.15	0.432
AD	EN_L3_5_IT_2	DYNC1H1	0.01	0.03	0.29	0.774	0.911
AD	EN_L3_5_IT_3	DYNC1H1	0.04	0.03	1.42	0.155	0.373
AD	EN_L5_6_NP	DYNC1H1	-0.01	0.04	-0.19	0.852	0.976
AD	EN_L5_ET	DYNC1H1	-0.04	0.21	-0.19	0.846	0.999
AD	EN_L6B	DYNC1H1	0.01	0.04	0.36	0.721	0.902
AD	EN_L6_CT	DYNC1H1	-0.03	0.03	-1.06	0.291	0.656
AD	EN_L6_IT_1	DYNC1H1	-0.03	0.03	-1.01	0.314	0.746
AD	EN_L6_IT_2	DYNC1H1	0.01	0.04	0.13	0.895	0.987
AD	Endo	DYNC1H1	-0.03	0.06	-0.39	0.694	0.956
AD	IN_ADARB2	DYNC1H1	0.04	0.03	1.12	0.264	0.673
AD	IN_LAMP5_LHX6	DYNC1H1	0.03	0.03	0.89	0.372	0.835
AD	IN_LAMP5_RELN	DYNC1H1	0.01	0.03	0.21	0.832	0.964
AD	IN_PVALB	DYNC1H1	-0.03	0.02	-1.37	0.17	0.605
AD	IN_PVALB_CHC	DYNC1H1	0.03	0.04	0.84	0.398	0.797
AD	IN_SST	DYNC1H1	0.00	0.03	0.17	0.863	0.975
AD	IN_VIP	DYNC1H1	0.02	0.02	0.88	0.378	0.686
AD	Micro	DYNC1H1	0.03	0.03	0.83	0.405	0.689
AD	OPC	DYNC1H1	-0.03	0.03	-0.99	0.321	0.713
AD	Oligo	DYNC1H1	-0.03	0.02	-1.38	0.167	0.385
AD	PC	DYNC1H1	0.05	0.07	0.70	0.481	0.955
AD	PVM	DYNC1H1	0.06	0.10	0.56	0.579	0.913
AD	SMC	DYNC1H1	0.18	0.19	0.97	0.332	0.995
AD	VLMC	DYNC1H1	-0.03	0.07	-0.44	0.661	0.879
AD	Astro	DYNC1I1	0.02	0.07	0.31	0.76	0.871
AD	EN_L2_3_IT	DYNC1I1	0.02	0.03	0.59	0.555	0.778
AD	EN_L3_5_IT_1	DYNC1I1	0.05	0.03	1.85	0.0646	0.273
AD	EN_L3_5_IT_2	DYNC1I1	0.05	0.03	1.90	0.0579	0.245
AD	EN_L3_5_IT_3	DYNC1I1	0.07	0.02	2.90	0.00372	0.032
AD	EN_L5_6_NP	DYNC1I1	-0.04	0.03	-1.14	0.256	0.766
AD	EN_L5_ET	DYNC1I1	0.08	0.18	0.45	0.656	0.999
AD	EN_L6B	DYNC1I1	-0.02	0.03	-0.51	0.61	0.858
AD	EN_L6_CT	DYNC1I1	0.02	0.02	0.76	0.446	0.771
AD	EN_L6_IT_1	DYNC1I1	0.01	0.03	0.21	0.836	0.963
AD	EN_L6_IT_2	DYNC1I1	-0.01	0.04	-0.17	0.868	0.982
AD	Endo	DYNC1I1	0.09	0.36	0.25	0.799	0.97
AD	IN_ADARB2	DYNC1I1	-0.02	0.03	-0.76	0.447	0.796
AD	IN_LAMP5_LHX6	DYNC1I1	0.07	0.03	2.43	0.0151	0.278
AD	IN_LAMP5_RELN	DYNC1I1	0.07	0.03	2.67	0.0076	0.169
AD	IN_PVALB	DYNC1I1	-0.02	0.03	-0.83	0.408	0.812
AD	IN_PVALB_CHC	DYNC1I1	-0.01	0.04	-0.22	0.828	0.961
AD	IN_SST	DYNC1I1	-0.01	0.03	-0.24	0.813	0.966
AD	IN_VIP	DYNC1I1	-0.04	0.02	-1.92	0.0549	0.267
AD	Micro	DYNC1I1	0.00	0.08	0.04	0.972	0.99
AD	OPC	DYNC1I1	-0.16	0.05	-3.15	0.00164	0.0906
AD	Oligo	DYNC1I1	0.11	0.03	3.33	0.000873	0.0133
AD	PC	DYNC1I1	0.06	0.11	0.54	0.589	0.973
AD	SMC	DYNC1I1	-0.07	0.18	-0.37	0.709	0.995
AD	VLMC	DYNC1I1	0.01	0.15	0.04	0.97	0.99
AD	Astro	DYNC1I2	0.05	0.03	1.79	0.073	0.201
AD	EN_L2_3_IT	DYNC1I2	0.04	0.03	1.47	0.142	0.385
AD	EN_L3_5_IT_1	DYNC1I2	0.03	0.04	0.67	0.5	0.77
AD	EN_L3_5_IT_2	DYNC1I2	0.06	0.04	1.80	0.072	0.277
AD	EN_L3_5_IT_3	DYNC1I2	0.05	0.04	1.30	0.195	0.429
AD	EN_L5_6_NP	DYNC1I2	0.01	0.05	0.27	0.785	0.965
AD	EN_L5_ET	DYNC1I2	0.28	0.29	0.97	0.332	0.999
AD	EN_L6B	DYNC1I2	0.04	0.04	1.09	0.278	0.641
AD	EN_L6_CT	DYNC1I2	0.03	0.04	0.62	0.533	0.825
AD	EN_L6_IT_1	DYNC1I2	-0.01	0.04	-0.15	0.884	0.975
AD	EN_L6_IT_2	DYNC1I2	0.05	0.05	1.11	0.266	0.783
AD	Endo	DYNC1I2	0.02	0.07	0.30	0.762	0.963
AD	IN_ADARB2	DYNC1I2	0.03	0.04	0.74	0.461	0.804
AD	IN_LAMP5_LHX6	DYNC1I2	0.01	0.05	0.13	0.897	0.986
AD	IN_LAMP5_RELN	DYNC1I2	0.08	0.04	2.28	0.0227	0.293
AD	IN_PVALB	DYNC1I2	0.05	0.03	1.48	0.138	0.559
AD	IN_PVALB_CHC	DYNC1I2	-0.01	0.05	-0.13	0.893	0.978
AD	IN_SST	DYNC1I2	0.06	0.04	1.49	0.135	0.622
AD	IN_VIP	DYNC1I2	0.06	0.03	2.24	0.0251	0.176
AD	Micro	DYNC1I2	0.04	0.03	1.13	0.26	0.547
AD	OPC	DYNC1I2	0.04	0.03	1.36	0.174	0.578
AD	Oligo	DYNC1I2	-0.04	0.03	-1.62	0.104	0.288
AD	PC	DYNC1I2	0.08	0.07	1.07	0.286	0.919
AD	PVM	DYNC1I2	0.27	0.10	2.55	0.0107	0.497
AD	SMC	DYNC1I2	0.41	0.57	0.72	0.474	0.995
AD	VLMC	DYNC1I2	0.07	0.09	0.79	0.428	0.734
AD	Astro	DYNC1LI1	-0.00	0.03	-0.16	0.871	0.935
AD	EN_L2_3_IT	DYNC1LI1	-0.02	0.02	-1.07	0.286	0.56
AD	EN_L3_5_IT_1	DYNC1LI1	0.03	0.04	0.86	0.388	0.685
AD	EN_L3_5_IT_2	DYNC1LI1	-0.02	0.03	-0.65	0.516	0.766
AD	EN_L3_5_IT_3	DYNC1LI1	-0.03	0.03	-1.20	0.232	0.474
AD	EN_L5_6_NP	DYNC1LI1	0.03	0.05	0.55	0.584	0.919
AD	EN_L5_ET	DYNC1LI1	0.39	0.35	1.12	0.261	0.999
AD	EN_L6B	DYNC1LI1	0.08	0.05	1.52	0.128	0.462
AD	EN_L6_CT	DYNC1LI1	-0.02	0.05	-0.32	0.746	0.927
AD	EN_L6_IT_1	DYNC1LI1	-0.05	0.04	-1.15	0.251	0.701
AD	EN_L6_IT_2	DYNC1LI1	0.02	0.06	0.39	0.695	0.95
AD	Endo	DYNC1LI1	-0.08	0.09	-0.83	0.409	0.864
AD	IN_ADARB2	DYNC1LI1	-0.02	0.04	-0.41	0.683	0.897
AD	IN_LAMP5_LHX6	DYNC1LI1	-0.07	0.05	-1.51	0.132	0.637
AD	IN_LAMP5_RELN	DYNC1LI1	-0.01	0.04	-0.19	0.85	0.967
AD	IN_PVALB	DYNC1LI1	-0.09	0.03	-3.13	0.00178	0.0644
AD	IN_PVALB_CHC	DYNC1LI1	0.01	0.05	0.21	0.835	0.962
AD	IN_SST	DYNC1LI1	-0.08	0.04	-2.39	0.0169	0.275
AD	IN_VIP	DYNC1LI1	-0.00	0.03	-0.05	0.962	0.986
AD	Micro	DYNC1LI1	0.01	0.04	0.15	0.884	0.961
AD	OPC	DYNC1LI1	0.03	0.03	1.18	0.238	0.647
AD	Oligo	DYNC1LI1	0.05	0.02	2.45	0.0142	0.0811
AD	PC	DYNC1LI1	0.10	0.10	1.04	0.297	0.922
AD	PVM	DYNC1LI1	-0.16	0.48	-0.34	0.737	0.949
AD	Astro	DYNC1LI2	0.11	0.03	3.96	7.48e-05	0.00144
AD	EN_L2_3_IT	DYNC1LI2	0.01	0.02	0.68	0.494	0.737
AD	EN_L3_5_IT_1	DYNC1LI2	0.05	0.03	1.60	0.109	0.366
AD	EN_L3_5_IT_2	DYNC1LI2	-0.00	0.03	-0.18	0.861	0.948
AD	EN_L3_5_IT_3	DYNC1LI2	0.00	0.02	0.20	0.844	0.929
AD	EN_L5_6_NP	DYNC1LI2	0.06	0.04	1.27	0.205	0.724
AD	EN_L5_ET	DYNC1LI2	0.10	0.34	0.29	0.771	0.999
AD	EN_L6B	DYNC1LI2	0.01	0.04	0.25	0.803	0.932
AD	EN_L6_CT	DYNC1LI2	-0.01	0.04	-0.21	0.83	0.955
AD	EN_L6_IT_1	DYNC1LI2	-0.02	0.04	-0.44	0.66	0.913
AD	EN_L6_IT_2	DYNC1LI2	-0.02	0.05	-0.36	0.722	0.951
AD	Endo	DYNC1LI2	0.06	0.08	0.83	0.404	0.862
AD	IN_ADARB2	DYNC1LI2	0.04	0.04	1.00	0.316	0.712
AD	IN_LAMP5_LHX6	DYNC1LI2	-0.05	0.05	-1.00	0.315	0.797
AD	IN_LAMP5_RELN	DYNC1LI2	-0.01	0.04	-0.26	0.796	0.955
AD	IN_PVALB	DYNC1LI2	-0.03	0.03	-1.05	0.293	0.737
AD	IN_PVALB_CHC	DYNC1LI2	-0.02	0.05	-0.32	0.751	0.944
AD	IN_SST	DYNC1LI2	0.03	0.03	0.99	0.323	0.792
AD	IN_VIP	DYNC1LI2	0.02	0.03	0.62	0.535	0.794
AD	Micro	DYNC1LI2	-0.01	0.04	-0.23	0.82	0.932
AD	OPC	DYNC1LI2	-0.04	0.03	-1.41	0.158	0.559
AD	Oligo	DYNC1LI2	0.07	0.03	2.79	0.00522	0.0421
AD	PC	DYNC1LI2	-0.05	0.08	-0.55	0.58	0.972
AD	PVM	DYNC1LI2	-0.26	0.42	-0.62	0.534	0.897
AD	VLMC	DYNC1LI2	0.04	0.08	0.48	0.633	0.862
AD	Astro	DYNC2H1	-0.08	0.03	-2.59	0.00959	0.0506
AD	EN_L2_3_IT	DYNC2H1	0.06	0.03	1.92	0.0554	0.223
AD	EN_L3_5_IT_1	DYNC2H1	0.10	0.03	3.17	0.00152	0.0302
AD	EN_L3_5_IT_2	DYNC2H1	0.11	0.03	3.69	0.000222	0.00549
AD	EN_L3_5_IT_3	DYNC2H1	0.14	0.03	4.35	1.37e-05	0.00046
AD	EN_L5_6_NP	DYNC2H1	0.07	0.04	1.61	0.107	0.623
AD	EN_L5_ET	DYNC2H1	0.07	0.23	0.30	0.764	0.999
AD	EN_L6B	DYNC2H1	0.17	0.04	4.41	1.06e-05	0.00197
AD	EN_L6_CT	DYNC2H1	0.09	0.03	2.50	0.0123	0.125
AD	EN_L6_IT_1	DYNC2H1	0.11	0.04	2.82	0.00486	0.131
AD	EN_L6_IT_2	DYNC2H1	0.15	0.04	3.76	0.000172	0.0562
AD	Endo	DYNC2H1	-0.11	0.10	-1.12	0.263	0.791
AD	IN_ADARB2	DYNC2H1	0.09	0.04	2.37	0.018	0.236
AD	IN_LAMP5_LHX6	DYNC2H1	0.12	0.04	3.06	0.00224	0.116
AD	IN_LAMP5_RELN	DYNC2H1	0.02	0.04	0.54	0.588	0.895
AD	IN_PVALB	DYNC2H1	0.12	0.03	3.53	0.000415	0.0258
AD	IN_PVALB_CHC	DYNC2H1	0.09	0.05	2.01	0.0447	0.353
AD	IN_SST	DYNC2H1	0.07	0.04	2.00	0.0451	0.415
AD	IN_VIP	DYNC2H1	0.09	0.03	2.91	0.00357	0.0592
AD	Micro	DYNC2H1	0.09	0.05	1.72	0.0854	0.293
AD	OPC	DYNC2H1	0.02	0.03	0.51	0.611	0.875
AD	Oligo	DYNC2H1	-0.04	0.03	-1.34	0.18	0.401
AD	PC	DYNC2H1	0.04	0.08	0.55	0.58	0.972
AD	PVM	DYNC2H1	0.01	0.12	0.13	0.9	0.981
AD	SMC	DYNC2H1	-0.27	0.18	-1.50	0.135	0.995
AD	VLMC	DYNC2H1	-0.01	0.06	-0.21	0.835	0.947
AD	Astro	DYNC2I1	-0.03	0.04	-0.72	0.47	0.66
AD	EN_L2_3_IT	DYNC2I1	-0.08	0.03	-2.89	0.00391	0.0478
AD	EN_L3_5_IT_1	DYNC2I1	-0.04	0.03	-1.45	0.148	0.431
AD	EN_L3_5_IT_2	DYNC2I1	-0.03	0.03	-0.94	0.345	0.633
AD	EN_L3_5_IT_3	DYNC2I1	-0.03	0.03	-1.04	0.297	0.543
AD	EN_L5_6_NP	DYNC2I1	-0.09	0.04	-2.17	0.0302	0.432
AD	EN_L5_ET	DYNC2I1	-0.11	0.21	-0.50	0.614	0.999
AD	EN_L6B	DYNC2I1	-0.06	0.04	-1.52	0.128	0.463
AD	EN_L6_CT	DYNC2I1	-0.03	0.03	-0.80	0.426	0.756
AD	EN_L6_IT_1	DYNC2I1	-0.10	0.04	-2.73	0.00642	0.15
AD	EN_L6_IT_2	DYNC2I1	-0.05	0.04	-1.21	0.228	0.749
AD	Endo	DYNC2I1	0.07	0.08	0.82	0.414	0.866
AD	IN_ADARB2	DYNC2I1	-0.01	0.04	-0.20	0.844	0.952
AD	IN_LAMP5_LHX6	DYNC2I1	-0.07	0.04	-1.68	0.0935	0.572
AD	IN_LAMP5_RELN	DYNC2I1	-0.05	0.04	-1.42	0.156	0.628
AD	IN_PVALB	DYNC2I1	-0.02	0.03	-0.58	0.561	0.882
AD	IN_PVALB_CHC	DYNC2I1	0.03	0.04	0.89	0.376	0.79
AD	IN_SST	DYNC2I1	-0.01	0.03	-0.32	0.748	0.951
AD	IN_VIP	DYNC2I1	-0.03	0.03	-1.03	0.302	0.622
AD	Micro	DYNC2I1	-0.10	0.05	-2.28	0.0227	0.131
AD	OPC	DYNC2I1	-0.06	0.03	-2.17	0.0302	0.297
AD	Oligo	DYNC2I1	-0.06	0.02	-2.43	0.0152	0.0848
AD	PC	DYNC2I1	0.05	0.08	0.54	0.588	0.973
AD	PVM	DYNC2I1	0.05	0.14	0.36	0.716	0.94
AD	SMC	DYNC2I1	-0.14	0.20	-0.70	0.486	0.995
AD	VLMC	DYNC2I1	-0.12	0.08	-1.57	0.117	0.418
AD	Astro	DYNC2I2	0.06	0.05	1.20	0.229	0.424
AD	EN_L2_3_IT	DYNC2I2	0.12	0.05	2.17	0.0297	0.154
AD	EN_L3_5_IT_1	DYNC2I2	-0.02	0.09	-0.22	0.823	0.934
AD	EN_L3_5_IT_2	DYNC2I2	0.04	0.07	0.53	0.595	0.813
AD	EN_L3_5_IT_3	DYNC2I2	0.09	0.07	1.22	0.222	0.461
AD	EN_L6_IT_1	DYNC2I2	0.04	0.30	0.13	0.898	0.979
AD	IN_PVALB	DYNC2I2	0.10	0.08	1.34	0.181	0.618
AD	IN_SST	DYNC2I2	0.07	0.10	0.66	0.506	0.874
AD	IN_VIP	DYNC2I2	0.02	0.06	0.26	0.795	0.921
AD	OPC	DYNC2I2	0.09	0.09	1.05	0.294	0.693
AD	Oligo	DYNC2I2	-0.08	0.05	-1.52	0.129	0.329
AD	Astro	DYNC2LI1	-0.01	0.03	-0.25	0.806	0.899
AD	EN_L2_3_IT	DYNC2LI1	-0.07	0.03	-2.32	0.0204	0.123
AD	EN_L3_5_IT_1	DYNC2LI1	-0.02	0.04	-0.56	0.578	0.814
AD	EN_L3_5_IT_2	DYNC2LI1	-0.06	0.04	-1.42	0.154	0.422
AD	EN_L3_5_IT_3	DYNC2LI1	-0.08	0.04	-2.04	0.041	0.162
AD	EN_L5_6_NP	DYNC2LI1	-0.08	0.05	-1.43	0.153	0.681
AD	EN_L5_ET	DYNC2LI1	-0.25	0.37	-0.68	0.494	0.999
AD	EN_L6B	DYNC2LI1	-0.06	0.05	-1.22	0.224	0.592
AD	EN_L6_CT	DYNC2LI1	-0.08	0.04	-1.73	0.0831	0.364
AD	EN_L6_IT_1	DYNC2LI1	-0.05	0.05	-1.03	0.302	0.738
AD	EN_L6_IT_2	DYNC2LI1	0.00	0.06	0.03	0.975	0.996
AD	Endo	DYNC2LI1	0.08	0.35	0.22	0.824	0.975
AD	IN_ADARB2	DYNC2LI1	-0.05	0.05	-1.15	0.249	0.659
AD	IN_LAMP5_LHX6	DYNC2LI1	-0.02	0.05	-0.36	0.717	0.953
AD	IN_LAMP5_RELN	DYNC2LI1	-0.08	0.05	-1.60	0.109	0.565
AD	IN_PVALB	DYNC2LI1	-0.04	0.03	-1.22	0.223	0.667
AD	IN_PVALB_CHC	DYNC2LI1	-0.06	0.06	-1.10	0.273	0.721
AD	IN_SST	DYNC2LI1	-0.03	0.04	-0.76	0.448	0.854
AD	IN_VIP	DYNC2LI1	-0.02	0.03	-0.68	0.499	0.771
AD	Micro	DYNC2LI1	-0.07	0.06	-1.26	0.208	0.488
AD	OPC	DYNC2LI1	0.00	0.04	0.11	0.915	0.977
AD	Oligo	DYNC2LI1	-0.03	0.03	-1.03	0.302	0.547
AD	PC	DYNC2LI1	-0.16	0.39	-0.41	0.682	0.985
AD	VLMC	DYNC2LI1	0.07	0.09	0.73	0.464	0.761
AD	Astro	DYNLL1	0.13	0.03	4.17	3.1e-05	0.000764
AD	EN_L2_3_IT	DYNLL1	0.11	0.04	2.74	0.00623	0.0619
AD	EN_L3_5_IT_1	DYNLL1	0.09	0.05	2.05	0.0408	0.216
AD	EN_L3_5_IT_2	DYNLL1	0.06	0.04	1.51	0.132	0.388
AD	EN_L3_5_IT_3	DYNLL1	0.07	0.04	1.88	0.0598	0.208
AD	EN_L5_6_NP	DYNLL1	0.08	0.06	1.23	0.221	0.736
AD	EN_L5_ET	DYNLL1	0.27	0.35	0.79	0.428	0.999
AD	EN_L6B	DYNLL1	0.14	0.06	2.44	0.0148	0.165
AD	EN_L6_CT	DYNLL1	-0.00	0.05	-0.00	0.998	1
AD	EN_L6_IT_1	DYNLL1	0.12	0.05	2.34	0.0193	0.262
AD	EN_L6_IT_2	DYNLL1	0.19	0.07	2.75	0.00588	0.262
AD	Endo	DYNLL1	-0.03	0.10	-0.34	0.735	0.961
AD	IN_ADARB2	DYNLL1	0.14	0.05	2.71	0.00679	0.147
AD	IN_LAMP5_LHX6	DYNLL1	0.03	0.06	0.54	0.588	0.925
AD	IN_LAMP5_RELN	DYNLL1	-0.01	0.05	-0.15	0.883	0.974
AD	IN_PVALB	DYNLL1	0.03	0.04	0.93	0.351	0.778
AD	IN_PVALB_CHC	DYNLL1	0.03	0.07	0.39	0.695	0.928
AD	IN_SST	DYNLL1	0.07	0.05	1.58	0.114	0.59
AD	IN_VIP	DYNLL1	-0.00	0.04	-0.01	0.989	0.996
AD	Micro	DYNLL1	-0.05	0.05	-1.12	0.263	0.55
AD	OPC	DYNLL1	-0.01	0.03	-0.37	0.713	0.913
AD	Oligo	DYNLL1	0.02	0.02	0.63	0.528	0.741
AD	PC	DYNLL1	0.03	0.09	0.31	0.754	0.988
AD	Astro	DYNLL2	0.06	0.05	1.32	0.185	0.371
AD	EN_L2_3_IT	DYNLL2	0.14	0.05	3.03	0.00248	0.036
AD	EN_L3_5_IT_1	DYNLL2	0.20	0.06	3.43	0.000603	0.0168
AD	EN_L3_5_IT_2	DYNLL2	0.08	0.06	1.54	0.123	0.373
AD	EN_L3_5_IT_3	DYNLL2	0.12	0.05	2.57	0.01	0.0644
AD	EN_L5_6_NP	DYNLL2	0.12	0.08	1.56	0.118	0.642
AD	EN_L6B	DYNLL2	0.16	0.08	2.07	0.0387	0.265
AD	EN_L6_CT	DYNLL2	0.13	0.07	1.82	0.0682	0.33
AD	EN_L6_IT_1	DYNLL2	0.11	0.08	1.46	0.144	0.584
AD	EN_L6_IT_2	DYNLL2	0.05	0.09	0.63	0.532	0.909
AD	Endo	DYNLL2	0.11	0.29	0.39	0.699	0.957
AD	IN_ADARB2	DYNLL2	0.15	0.06	2.36	0.0182	0.237
AD	IN_LAMP5_LHX6	DYNLL2	0.09	0.07	1.19	0.233	0.745
AD	IN_LAMP5_RELN	DYNLL2	0.07	0.07	1.02	0.309	0.766
AD	IN_PVALB	DYNLL2	-0.01	0.05	-0.24	0.807	0.956
AD	IN_PVALB_CHC	DYNLL2	-0.00	0.07	-0.06	0.953	0.99
AD	IN_SST	DYNLL2	-0.04	0.06	-0.64	0.523	0.879
AD	IN_VIP	DYNLL2	0.04	0.04	1.01	0.313	0.633
AD	Micro	DYNLL2	0.06	0.06	1.00	0.319	0.609
AD	OPC	DYNLL2	-0.00	0.04	-0.02	0.987	0.995
AD	Oligo	DYNLL2	0.05	0.03	1.69	0.0909	0.265
AD	Astro	DYNLRB1	0.09	0.06	1.37	0.171	0.352
AD	EN_L2_3_IT	DYNLRB1	0.27	0.07	4.07	4.65e-05	0.00294
AD	EN_L3_5_IT_1	DYNLRB1	0.10	0.08	1.25	0.212	0.513
AD	EN_L3_5_IT_2	DYNLRB1	0.15	0.07	2.24	0.0251	0.146
AD	EN_L3_5_IT_3	DYNLRB1	0.09	0.07	1.39	0.163	0.385
AD	EN_L5_6_NP	DYNLRB1	-1.23	0.41	-2.97	0.00294	0.184
AD	EN_L6B	DYNLRB1	-0.30	0.37	-0.81	0.418	0.753
AD	EN_L6_CT	DYNLRB1	-0.49	0.36	-1.37	0.171	0.517
AD	EN_L6_IT_1	DYNLRB1	0.09	0.10	0.90	0.368	0.782
AD	EN_L6_IT_2	DYNLRB1	0.08	0.49	0.17	0.866	0.982
AD	IN_ADARB2	DYNLRB1	0.07	0.09	0.81	0.417	0.778
AD	IN_LAMP5_RELN	DYNLRB1	0.07	0.09	0.75	0.455	0.842
AD	IN_PVALB	DYNLRB1	0.22	0.07	3.01	0.00264	0.0831
AD	IN_SST	DYNLRB1	0.10	0.08	1.22	0.224	0.712
AD	IN_VIP	DYNLRB1	0.18	0.07	2.60	0.00934	0.101
AD	OPC	DYNLRB1	0.10	0.08	1.28	0.202	0.608
AD	Oligo	DYNLRB1	0.04	0.04	1.11	0.265	0.506
AD	Astro	DYNLRB2	-0.13	0.08	-1.64	0.102	0.251
AD	EN_L2_3_IT	DYNLRB2	-0.13	0.06	-2.10	0.0356	0.169
AD	EN_L3_5_IT_1	DYNLRB2	-0.32	0.10	-3.26	0.00112	0.025
AD	EN_L3_5_IT_2	DYNLRB2	-0.14	0.08	-1.67	0.0941	0.322
AD	EN_L3_5_IT_3	DYNLRB2	-0.16	0.09	-1.83	0.0669	0.224
AD	EN_L6_IT_1	DYNLRB2	0.25	0.37	0.66	0.509	0.852
AD	IN_PVALB	DYNLRB2	-0.01	0.09	-0.10	0.92	0.982
AD	IN_VIP	DYNLRB2	-0.13	0.10	-1.24	0.216	0.527
AD	Oligo	DYNLRB2	-0.08	0.07	-1.14	0.254	0.493
AD	Astro	DYNLT1	0.08	0.05	1.63	0.103	0.253
AD	EN_L2_3_IT	DYNLT1	-0.05	0.04	-1.37	0.169	0.424
AD	EN_L3_5_IT_1	DYNLT1	0.01	0.06	0.18	0.86	0.945
AD	EN_L3_5_IT_2	DYNLT1	-0.02	0.05	-0.33	0.743	0.896
AD	EN_L3_5_IT_3	DYNLT1	0.02	0.05	0.45	0.652	0.825
AD	EN_L5_6_NP	DYNLT1	0.02	0.09	0.27	0.785	0.965
AD	EN_L6B	DYNLT1	-0.08	0.09	-0.89	0.373	0.721
AD	EN_L6_CT	DYNLT1	-0.09	0.07	-1.28	0.199	0.552
AD	EN_L6_IT_1	DYNLT1	0.05	0.07	0.73	0.464	0.83
AD	EN_L6_IT_2	DYNLT1	0.06	0.09	0.66	0.508	0.899
AD	Endo	DYNLT1	-0.07	0.36	-0.18	0.854	0.979
AD	IN_ADARB2	DYNLT1	0.01	0.06	0.21	0.832	0.949
AD	IN_LAMP5_LHX6	DYNLT1	0.03	0.09	0.33	0.738	0.957
AD	IN_LAMP5_RELN	DYNLT1	-0.05	0.07	-0.67	0.502	0.864
AD	IN_PVALB	DYNLT1	-0.04	0.05	-0.99	0.324	0.762
AD	IN_PVALB_CHC	DYNLT1	0.11	0.08	1.35	0.177	0.623
AD	IN_SST	DYNLT1	-0.05	0.06	-0.94	0.35	0.802
AD	IN_VIP	DYNLT1	-0.04	0.04	-1.06	0.29	0.609
AD	Micro	DYNLT1	0.15	0.07	2.23	0.0259	0.141
AD	OPC	DYNLT1	-0.01	0.04	-0.36	0.718	0.914
AD	Oligo	DYNLT1	0.03	0.03	1.10	0.271	0.513
AD	Astro	DYNLT2	0.11	0.06	1.88	0.0604	0.177
AD	EN_L2_3_IT	DYNLT2	-0.03	0.06	-0.55	0.581	0.793
AD	EN_L3_5_IT_1	DYNLT2	-0.02	0.25	-0.06	0.949	0.98
AD	EN_L3_5_IT_2	DYNLT2	0.03	0.08	0.43	0.666	0.855
AD	EN_L3_5_IT_3	DYNLT2	-0.01	0.08	-0.18	0.858	0.935
AD	EN_L6_IT_1	DYNLT2	-0.09	0.34	-0.27	0.79	0.95
AD	IN_PVALB	DYNLT2	0.02	0.08	0.26	0.793	0.952
AD	IN_VIP	DYNLT2	-0.04	0.08	-0.45	0.652	0.858
AD	Micro	DYNLT2	-0.06	0.09	-0.64	0.525	0.782
AD	OPC	DYNLT2	-0.05	0.07	-0.76	0.448	0.799
AD	Oligo	DYNLT2	-0.02	0.04	-0.45	0.653	0.828
AD	Astro	DYNLT3	-0.04	0.06	-0.71	0.477	0.666
AD	EN_L2_3_IT	DYNLT3	0.01	0.05	0.13	0.893	0.952
AD	EN_L3_5_IT_1	DYNLT3	0.01	0.06	0.17	0.862	0.945
AD	EN_L3_5_IT_2	DYNLT3	-0.06	0.05	-1.04	0.3	0.589
AD	EN_L3_5_IT_3	DYNLT3	-0.05	0.05	-0.84	0.4	0.641
AD	EN_L5_6_NP	DYNLT3	-0.02	0.09	-0.18	0.86	0.977
AD	EN_L6B	DYNLT3	0.14	0.09	1.54	0.124	0.455
AD	EN_L6_CT	DYNLT3	-0.14	0.08	-1.75	0.08	0.356
AD	EN_L6_IT_1	DYNLT3	-0.04	0.07	-0.51	0.609	0.893
AD	EN_L6_IT_2	DYNLT3	0.07	0.08	0.85	0.397	0.861
AD	Endo	DYNLT3	-0.26	0.39	-0.67	0.502	0.903
AD	IN_ADARB2	DYNLT3	0.04	0.07	0.59	0.555	0.848
AD	IN_LAMP5_LHX6	DYNLT3	0.08	0.09	0.86	0.391	0.842
AD	IN_LAMP5_RELN	DYNLT3	-0.01	0.07	-0.08	0.94	0.987
AD	IN_PVALB	DYNLT3	-0.02	0.06	-0.40	0.692	0.925
AD	IN_PVALB_CHC	DYNLT3	-0.07	0.08	-0.85	0.393	0.794
AD	IN_SST	DYNLT3	0.02	0.06	0.26	0.792	0.96
AD	IN_VIP	DYNLT3	-0.12	0.05	-2.46	0.014	0.126
AD	Micro	DYNLT3	0.09	0.07	1.45	0.148	0.406
AD	OPC	DYNLT3	0.04	0.06	0.74	0.461	0.805
AD	Oligo	DYNLT3	0.03	0.04	0.72	0.473	0.704
AD	PC	DYNLT3	-0.84	0.34	-2.44	0.0148	0.628
AD	Astro	DYNLT5	0.45	0.12	3.70	0.000212	0.00313
AD	EN_L2_3_IT	DYNLT5	-0.25	0.08	-2.95	0.0032	0.0421
AD	EN_L3_5_IT_1	DYNLT5	-0.25	0.44	-0.57	0.568	0.809
AD	EN_L3_5_IT_2	DYNLT5	-0.31	0.09	-3.44	0.000581	0.011
AD	EN_L3_5_IT_3	DYNLT5	-0.30	0.08	-3.68	0.000232	0.00433
AD	EN_L5_6_NP	DYNLT5	-0.32	0.12	-2.63	0.00853	0.276
AD	EN_L6_CT	DYNLT5	0.09	0.36	0.26	0.791	0.941
AD	EN_L6_IT_1	DYNLT5	0.18	0.42	0.42	0.678	0.918
AD	IN_ADARB2	DYNLT5	-0.10	0.11	-0.91	0.365	0.749
AD	IN_PVALB	DYNLT5	-0.08	0.07	-1.28	0.201	0.646
AD	IN_SST	DYNLT5	-0.41	0.11	-3.78	0.000156	0.0254
AD	IN_VIP	DYNLT5	-0.20	0.06	-3.27	0.00109	0.0299
AD	Adaptive	DYRK1A	0.05	0.10	0.47	0.641	0.961
AD	Astro	DYRK1A	0.03	0.03	0.95	0.34	0.542
AD	EN_L2_3_IT	DYRK1A	0.08	0.02	3.66	0.000256	0.00876
AD	EN_L3_5_IT_1	DYRK1A	0.09	0.03	3.32	0.000909	0.0217
AD	EN_L3_5_IT_2	DYRK1A	0.05	0.02	2.17	0.0301	0.164
AD	EN_L3_5_IT_3	DYRK1A	0.11	0.02	4.54	5.54e-06	0.000227
AD	EN_L5_6_NP	DYRK1A	0.08	0.03	2.29	0.0222	0.401
AD	EN_L5_ET	DYRK1A	0.04	0.20	0.21	0.836	0.999
AD	EN_L6B	DYRK1A	0.14	0.03	3.98	6.79e-05	0.00609
AD	EN_L6_CT	DYRK1A	0.06	0.03	2.03	0.0423	0.254
AD	EN_L6_IT_1	DYRK1A	0.11	0.03	3.43	0.00061	0.0385
AD	EN_L6_IT_2	DYRK1A	0.07	0.04	1.93	0.0539	0.531
AD	Endo	DYRK1A	0.02	0.06	0.32	0.753	0.962
AD	IN_ADARB2	DYRK1A	0.04	0.03	1.22	0.221	0.629
AD	IN_LAMP5_LHX6	DYRK1A	0.06	0.03	1.67	0.0945	0.572
AD	IN_LAMP5_RELN	DYRK1A	0.09	0.03	2.80	0.00518	0.14
AD	IN_PVALB	DYRK1A	0.03	0.02	1.30	0.195	0.638
AD	IN_PVALB_CHC	DYRK1A	0.03	0.04	0.74	0.458	0.832
AD	IN_SST	DYRK1A	0.05	0.03	1.94	0.0519	0.436
AD	IN_VIP	DYRK1A	0.04	0.02	1.81	0.0697	0.3
AD	Micro	DYRK1A	0.04	0.03	1.50	0.132	0.378
AD	OPC	DYRK1A	0.03	0.03	1.20	0.229	0.638
AD	Oligo	DYRK1A	0.10	0.03	3.99	6.53e-05	0.00234
AD	PC	DYRK1A	0.07	0.06	1.15	0.25	0.909
AD	PVM	DYRK1A	0.06	0.08	0.72	0.472	0.89
AD	SMC	DYRK1A	0.19	0.15	1.26	0.209	0.995
AD	VLMC	DYRK1A	0.01	0.07	0.19	0.851	0.95
AD	Astro	DYRK1B	0.04	0.05	0.71	0.475	0.664
AD	EN_L2_3_IT	DYRK1B	0.06	0.05	1.39	0.165	0.418
AD	EN_L3_5_IT_1	DYRK1B	-0.02	0.08	-0.24	0.807	0.927
AD	EN_L3_5_IT_2	DYRK1B	0.03	0.06	0.51	0.61	0.822
AD	EN_L3_5_IT_3	DYRK1B	0.06	0.07	0.90	0.369	0.612
AD	EN_L6_IT_1	DYRK1B	0.08	0.09	0.86	0.388	0.79
AD	IN_ADARB2	DYRK1B	0.03	0.08	0.43	0.666	0.892
AD	IN_LAMP5_RELN	DYRK1B	0.14	0.08	1.74	0.0826	0.511
AD	IN_PVALB	DYRK1B	0.03	0.07	0.41	0.682	0.924
AD	IN_SST	DYRK1B	-0.01	0.07	-0.09	0.925	0.986
AD	IN_VIP	DYRK1B	0.07	0.06	1.25	0.211	0.524
AD	OPC	DYRK1B	0.03	0.08	0.38	0.702	0.908
AD	Oligo	DYRK1B	0.05	0.04	1.17	0.243	0.479
AD	Astro	DYRK2	0.13	0.05	2.44	0.0148	0.0684
AD	EN_L2_3_IT	DYRK2	-0.04	0.05	-0.87	0.385	0.654
AD	EN_L3_5_IT_1	DYRK2	-0.03	0.08	-0.37	0.712	0.882
AD	EN_L3_5_IT_2	DYRK2	0.18	0.07	2.57	0.0101	0.0818
AD	EN_L3_5_IT_3	DYRK2	0.02	0.05	0.32	0.748	0.88
AD	EN_L5_6_NP	DYRK2	-0.02	0.06	-0.26	0.795	0.966
AD	EN_L6B	DYRK2	-0.09	0.08	-1.09	0.274	0.636
AD	EN_L6_CT	DYRK2	-0.07	0.08	-0.79	0.43	0.759
AD	EN_L6_IT_1	DYRK2	-0.22	0.08	-2.85	0.00442	0.123
AD	IN_ADARB2	DYRK2	0.11	0.07	1.60	0.11	0.485
AD	IN_LAMP5_LHX6	DYRK2	-0.11	0.10	-1.16	0.246	0.757
AD	IN_LAMP5_RELN	DYRK2	0.07	0.08	0.88	0.381	0.81
AD	IN_PVALB	DYRK2	0.02	0.05	0.35	0.729	0.936
AD	IN_PVALB_CHC	DYRK2	0.09	0.10	0.97	0.333	0.766
AD	IN_SST	DYRK2	0.02	0.07	0.33	0.738	0.948
AD	IN_VIP	DYRK2	0.07	0.05	1.53	0.125	0.406
AD	Micro	DYRK2	0.07	0.06	1.05	0.294	0.584
AD	OPC	DYRK2	0.08	0.06	1.42	0.156	0.555
AD	Oligo	DYRK2	0.10	0.04	2.47	0.0135	0.0783
AD	PC	DYRK2	-0.49	0.38	-1.28	0.2	0.898
AD	Astro	DYRK3	0.31	0.07	4.61	3.95e-06	0.000158
AD	EN_L2_3_IT	DYRK3	0.14	0.05	2.63	0.00859	0.0751
AD	EN_L3_5_IT_1	DYRK3	0.11	0.09	1.25	0.211	0.511
AD	EN_L3_5_IT_2	DYRK3	0.17	0.08	2.22	0.0263	0.151
AD	EN_L3_5_IT_3	DYRK3	0.19	0.08	2.50	0.0123	0.0734
AD	EN_L5_6_NP	DYRK3	-0.03	0.10	-0.24	0.807	0.968
AD	EN_L6B	DYRK3	-0.05	0.11	-0.46	0.647	0.872
AD	EN_L6_CT	DYRK3	0.15	0.11	1.43	0.152	0.488
AD	EN_L6_IT_1	DYRK3	0.08	0.10	0.83	0.407	0.801
AD	IN_SST	DYRK3	0.11	0.10	1.00	0.317	0.788
AD	IN_VIP	DYRK3	0.09	0.07	1.27	0.203	0.513
AD	OPC	DYRK3	0.14	0.10	1.44	0.149	0.545
AD	Oligo	DYRK3	0.24	0.07	3.34	0.00085	0.0131
AD	EN_L2_3_IT	DYRK4	-0.04	0.08	-0.47	0.64	0.828
AD	Micro	DYRK4	0.25	0.12	2.12	0.0343	0.17
AD	Oligo	DYRK4	-0.03	0.09	-0.33	0.742	0.878
AD	Astro	DYSF	-0.10	0.07	-1.40	0.163	0.342
AD	EN_L2_3_IT	DYSF	-0.11	0.06	-1.89	0.0588	0.23
AD	EN_L3_5_IT_1	DYSF	-0.17	0.07	-2.62	0.00873	0.0873
AD	EN_L3_5_IT_2	DYSF	-0.14	0.05	-2.69	0.00716	0.0643
AD	EN_L3_5_IT_3	DYSF	-0.04	0.05	-0.80	0.421	0.659
AD	EN_L5_6_NP	DYSF	-0.09	0.07	-1.25	0.211	0.729
AD	EN_L5_ET	DYSF	-0.51	0.31	-1.67	0.0942	0.999
AD	EN_L6B	DYSF	-0.15	0.07	-2.09	0.0366	0.256
AD	EN_L6_CT	DYSF	-0.08	0.06	-1.33	0.183	0.534
AD	EN_L6_IT_1	DYSF	-0.11	0.08	-1.31	0.19	0.644
AD	EN_L6_IT_2	DYSF	0.00	0.06	0.05	0.962	0.993
AD	Endo	DYSF	0.10	0.13	0.81	0.421	0.867
AD	IN_ADARB2	DYSF	-0.17	0.11	-1.60	0.109	0.483
AD	IN_PVALB	DYSF	-0.07	0.07	-0.99	0.323	0.762
AD	IN_PVALB_CHC	DYSF	-0.06	0.07	-0.90	0.37	0.787
AD	IN_SST	DYSF	-0.11	0.09	-1.18	0.238	0.725
AD	IN_VIP	DYSF	-0.10	0.07	-1.34	0.182	0.486
AD	Micro	DYSF	-0.15	0.11	-1.37	0.172	0.438
AD	OPC	DYSF	0.15	0.09	1.70	0.089	0.452
AD	Oligo	DYSF	-0.01	0.05	-0.19	0.85	0.933
AD	EN_L2_3_IT	DYTN	0.01	0.11	0.11	0.916	0.963
AD	EN_L3_5_IT_2	DYTN	0.49	0.39	1.25	0.212	0.498
AD	Astro	DZANK1	-0.07	0.04	-1.70	0.0896	0.23
AD	EN_L2_3_IT	DZANK1	-0.05	0.03	-1.99	0.0461	0.198
AD	EN_L3_5_IT_1	DZANK1	-0.04	0.05	-0.97	0.331	0.635
AD	EN_L3_5_IT_2	DZANK1	0.04	0.03	1.07	0.287	0.575
AD	EN_L3_5_IT_3	DZANK1	0.04	0.03	1.11	0.267	0.514
AD	EN_L5_6_NP	DZANK1	-0.06	0.07	-0.77	0.442	0.865
AD	EN_L5_ET	DZANK1	-0.36	0.45	-0.78	0.435	0.999
AD	EN_L6B	DZANK1	-0.06	0.06	-0.98	0.329	0.689
AD	EN_L6_CT	DZANK1	0.05	0.06	0.83	0.409	0.743
AD	EN_L6_IT_1	DZANK1	0.01	0.06	0.16	0.869	0.972
AD	EN_L6_IT_2	DZANK1	0.04	0.06	0.66	0.509	0.9
AD	IN_ADARB2	DZANK1	0.01	0.06	0.16	0.874	0.964
AD	IN_LAMP5_LHX6	DZANK1	0.04	0.07	0.64	0.522	0.9
AD	IN_LAMP5_RELN	DZANK1	-0.02	0.06	-0.34	0.733	0.937
AD	IN_PVALB	DZANK1	0.06	0.04	1.60	0.109	0.51
AD	IN_PVALB_CHC	DZANK1	-0.01	0.07	-0.17	0.862	0.972
AD	IN_SST	DZANK1	0.07	0.05	1.48	0.138	0.626
AD	IN_VIP	DZANK1	0.02	0.04	0.64	0.525	0.787
AD	Micro	DZANK1	-0.17	0.07	-2.27	0.0231	0.131
AD	OPC	DZANK1	-0.03	0.04	-0.63	0.531	0.84
AD	Oligo	DZANK1	-0.04	0.03	-1.36	0.173	0.393
AD	Astro	DZIP1	-0.03	0.03	-1.23	0.218	0.41
AD	EN_L2_3_IT	DZIP1	0.02	0.02	0.80	0.421	0.682
AD	EN_L3_5_IT_1	DZIP1	0.07	0.03	2.18	0.0293	0.18
AD	EN_L3_5_IT_2	DZIP1	0.00	0.03	0.15	0.879	0.955
AD	EN_L3_5_IT_3	DZIP1	0.02	0.02	1.03	0.304	0.55
AD	EN_L5_6_NP	DZIP1	0.01	0.04	0.13	0.898	0.985
AD	EN_L5_ET	DZIP1	0.19	0.27	0.69	0.488	0.999
AD	EN_L6B	DZIP1	0.01	0.04	0.13	0.893	0.968
AD	EN_L6_CT	DZIP1	0.03	0.03	0.82	0.415	0.748
AD	EN_L6_IT_1	DZIP1	0.03	0.03	0.90	0.366	0.78
AD	EN_L6_IT_2	DZIP1	0.08	0.05	1.81	0.0696	0.564
AD	IN_ADARB2	DZIP1	0.01	0.03	0.20	0.842	0.952
AD	IN_LAMP5_LHX6	DZIP1	0.00	0.04	0.00	0.997	1
AD	IN_LAMP5_RELN	DZIP1	0.09	0.03	2.61	0.00896	0.186
AD	IN_PVALB	DZIP1	0.01	0.02	0.39	0.694	0.925
AD	IN_PVALB_CHC	DZIP1	-0.00	0.04	-0.02	0.982	0.996
AD	IN_SST	DZIP1	0.02	0.03	0.58	0.56	0.892
AD	IN_VIP	DZIP1	0.02	0.02	1.15	0.249	0.564
AD	Micro	DZIP1	0.02	0.10	0.20	0.843	0.942
AD	OPC	DZIP1	0.02	0.02	0.93	0.354	0.739
AD	Oligo	DZIP1	0.02	0.07	0.28	0.776	0.896
AD	PC	DZIP1	-0.26	0.09	-2.71	0.00682	0.557
AD	VLMC	DZIP1	-0.06	0.09	-0.69	0.49	0.775
AD	Astro	DZIP1L	0.32	0.05	6.61	3.95e-11	1.74e-08
AD	EN_L2_3_IT	DZIP1L	0.16	0.06	2.76	0.0057	0.0589
AD	EN_L3_5_IT_1	DZIP1L	0.31	0.10	3.04	0.00236	0.04
AD	EN_L3_5_IT_2	DZIP1L	0.02	0.06	0.41	0.682	0.863
AD	EN_L3_5_IT_3	DZIP1L	0.03	0.06	0.55	0.585	0.779
AD	EN_L5_6_NP	DZIP1L	0.16	0.34	0.48	0.634	0.931
AD	EN_L6_CT	DZIP1L	0.30	0.11	2.85	0.00439	0.0662
AD	EN_L6_IT_1	DZIP1L	0.24	0.10	2.26	0.024	0.288
AD	EN_L6_IT_2	DZIP1L	0.11	0.09	1.23	0.219	0.747
AD	IN_ADARB2	DZIP1L	0.22	0.09	2.46	0.0141	0.21
AD	IN_LAMP5_LHX6	DZIP1L	0.06	0.09	0.66	0.506	0.892
AD	IN_LAMP5_RELN	DZIP1L	0.23	0.09	2.53	0.0115	0.205
AD	IN_PVALB	DZIP1L	0.28	0.11	2.62	0.00892	0.16
AD	IN_SST	DZIP1L	0.21	0.10	2.10	0.0354	0.377
AD	IN_VIP	DZIP1L	0.10	0.05	2.02	0.0431	0.234
AD	Micro	DZIP1L	0.12	0.07	1.65	0.0984	0.318
AD	OPC	DZIP1L	0.14	0.05	2.94	0.00326	0.12
AD	Oligo	DZIP1L	0.19	0.09	2.09	0.0369	0.15
AD	Astro	DZIP3	-0.10	0.04	-2.78	0.00541	0.0335
AD	EN_L2_3_IT	DZIP3	-0.01	0.02	-0.56	0.578	0.79
AD	EN_L3_5_IT_1	DZIP3	0.04	0.03	1.30	0.193	0.488
AD	EN_L3_5_IT_2	DZIP3	-0.03	0.03	-1.15	0.251	0.542
AD	EN_L3_5_IT_3	DZIP3	0.02	0.03	0.55	0.581	0.777
AD	EN_L5_6_NP	DZIP3	0.03	0.04	0.64	0.524	0.897
AD	EN_L5_ET	DZIP3	0.75	0.25	2.97	0.00298	0.578
AD	EN_L6B	DZIP3	-0.04	0.04	-1.08	0.278	0.641
AD	EN_L6_CT	DZIP3	0.02	0.03	0.67	0.504	0.807
AD	EN_L6_IT_1	DZIP3	0.01	0.04	0.21	0.835	0.963
AD	EN_L6_IT_2	DZIP3	0.02	0.04	0.54	0.592	0.924
AD	Endo	DZIP3	-0.33	0.35	-0.95	0.343	0.833
AD	IN_ADARB2	DZIP3	0.01	0.04	0.17	0.866	0.962
AD	IN_LAMP5_LHX6	DZIP3	0.04	0.04	0.98	0.326	0.807
AD	IN_LAMP5_RELN	DZIP3	0.07	0.04	1.85	0.0643	0.459
AD	IN_PVALB	DZIP3	0.05	0.03	1.78	0.0751	0.441
AD	IN_PVALB_CHC	DZIP3	-0.01	0.04	-0.25	0.806	0.956
AD	IN_SST	DZIP3	0.10	0.03	2.80	0.00514	0.155
AD	IN_VIP	DZIP3	0.03	0.03	1.10	0.273	0.592
AD	Micro	DZIP3	-0.05	0.05	-0.99	0.323	0.613
AD	OPC	DZIP3	0.01	0.03	0.38	0.705	0.909
AD	Oligo	DZIP3	-0.09	0.03	-2.74	0.00606	0.0461
AD	PC	DZIP3	-0.29	0.35	-0.82	0.413	0.939
AD	VLMC	DZIP3	0.06	0.10	0.59	0.556	0.818
AD	EN_L2_3_IT	E2F1	-0.05	0.08	-0.66	0.508	0.748
AD	Oligo	E2F1	0.00	0.06	0.03	0.977	0.99
AD	Astro	E2F3	-0.04	0.04	-1.20	0.232	0.427
AD	EN_L2_3_IT	E2F3	-0.04	0.03	-1.37	0.169	0.424
AD	EN_L3_5_IT_1	E2F3	-0.13	0.05	-2.77	0.00558	0.067
AD	EN_L3_5_IT_2	E2F3	-0.10	0.04	-2.23	0.0257	0.148
AD	EN_L3_5_IT_3	E2F3	-0.16	0.05	-3.19	0.00144	0.0162
AD	EN_L5_6_NP	E2F3	-0.08	0.06	-1.28	0.199	0.72
AD	EN_L5_ET	E2F3	-0.02	0.30	-0.06	0.949	0.999
AD	EN_L6B	E2F3	-0.02	0.06	-0.28	0.776	0.922
AD	EN_L6_CT	E2F3	0.02	0.07	0.31	0.755	0.93
AD	EN_L6_IT_1	E2F3	-0.06	0.05	-1.29	0.198	0.651
AD	EN_L6_IT_2	E2F3	-0.09	0.07	-1.21	0.227	0.749
AD	Endo	E2F3	0.20	0.33	0.61	0.544	0.918
AD	IN_ADARB2	E2F3	-0.11	0.07	-1.68	0.0934	0.453
AD	IN_LAMP5_LHX6	E2F3	-0.06	0.07	-0.82	0.415	0.854
AD	IN_LAMP5_RELN	E2F3	-0.01	0.06	-0.24	0.808	0.957
AD	IN_PVALB	E2F3	-0.06	0.06	-1.07	0.287	0.731
AD	IN_PVALB_CHC	E2F3	0.04	0.09	0.49	0.625	0.908
AD	IN_SST	E2F3	-0.01	0.07	-0.13	0.897	0.98
AD	IN_VIP	E2F3	-0.06	0.04	-1.37	0.172	0.474
AD	Micro	E2F3	0.15	0.05	2.82	0.00486	0.0447
AD	OPC	E2F3	0.01	0.04	0.28	0.78	0.936
AD	Oligo	E2F3	-0.01	0.06	-0.10	0.918	0.967
AD	PVM	E2F3	0.22	0.11	2.01	0.0441	0.652
AD	Astro	E2F4	0.18	0.05	3.71	0.000206	0.00307
AD	EN_L2_3_IT	E2F4	0.05	0.04	1.13	0.259	0.533
AD	EN_L3_5_IT_1	E2F4	0.02	0.07	0.24	0.81	0.928
AD	EN_L3_5_IT_2	E2F4	0.05	0.06	0.88	0.378	0.66
AD	EN_L3_5_IT_3	E2F4	0.06	0.05	1.15	0.25	0.494
AD	EN_L5_6_NP	E2F4	0.13	0.10	1.39	0.166	0.693
AD	EN_L6B	E2F4	0.09	0.09	0.92	0.359	0.711
AD	EN_L6_CT	E2F4	-0.06	0.09	-0.69	0.493	0.803
AD	EN_L6_IT_1	E2F4	0.02	0.07	0.24	0.811	0.957
AD	EN_L6_IT_2	E2F4	0.08	0.10	0.79	0.431	0.879
AD	IN_ADARB2	E2F4	0.03	0.08	0.35	0.728	0.909
AD	IN_LAMP5_LHX6	E2F4	0.05	0.10	0.54	0.589	0.926
AD	IN_LAMP5_RELN	E2F4	-0.00	0.08	-0.01	0.996	0.999
AD	IN_PVALB	E2F4	0.02	0.06	0.41	0.681	0.924
AD	IN_SST	E2F4	0.05	0.08	0.72	0.471	0.864
AD	IN_VIP	E2F4	0.03	0.05	0.67	0.503	0.773
AD	Micro	E2F4	0.04	0.06	0.69	0.491	0.758
AD	OPC	E2F4	-0.03	0.05	-0.65	0.516	0.832
AD	Oligo	E2F4	0.07	0.04	1.78	0.0757	0.236
AD	Astro	E2F5	0.20	0.05	3.91	9.1e-05	0.00167
AD	EN_L2_3_IT	E2F5	0.01	0.04	0.27	0.785	0.903
AD	EN_L3_5_IT_1	E2F5	0.02	0.07	0.24	0.813	0.931
AD	EN_L3_5_IT_2	E2F5	-0.17	0.07	-2.51	0.0119	0.0924
AD	EN_L3_5_IT_3	E2F5	-0.02	0.07	-0.36	0.719	0.864
AD	EN_L5_6_NP	E2F5	-0.24	0.35	-0.68	0.496	0.885
AD	EN_L6B	E2F5	-0.15	0.10	-1.43	0.153	0.503
AD	EN_L6_CT	E2F5	-0.19	0.10	-1.86	0.0622	0.314
AD	EN_L6_IT_1	E2F5	-0.07	0.07	-1.03	0.305	0.74
AD	EN_L6_IT_2	E2F5	0.16	0.10	1.62	0.106	0.631
AD	IN_LAMP5_LHX6	E2F5	0.02	0.08	0.26	0.794	0.967
AD	IN_PVALB	E2F5	0.04	0.09	0.44	0.657	0.918
AD	IN_SST	E2F5	0.02	0.08	0.30	0.763	0.954
AD	IN_VIP	E2F5	0.02	0.07	0.30	0.767	0.91
AD	OPC	E2F5	-0.03	0.04	-0.80	0.421	0.781
AD	Oligo	E2F5	0.09	0.05	1.98	0.0475	0.175
AD	Astro	E2F6	0.05	0.04	1.25	0.21	0.402
AD	EN_L2_3_IT	E2F6	-0.00	0.04	-0.09	0.93	0.97
AD	EN_L3_5_IT_1	E2F6	-0.07	0.06	-1.04	0.3	0.607
AD	EN_L3_5_IT_2	E2F6	-0.05	0.04	-1.11	0.267	0.557
AD	EN_L3_5_IT_3	E2F6	-0.01	0.05	-0.13	0.898	0.953
AD	EN_L5_6_NP	E2F6	0.05	0.08	0.64	0.523	0.897
AD	EN_L6B	E2F6	-0.02	0.07	-0.28	0.783	0.925
AD	EN_L6_CT	E2F6	-0.13	0.08	-1.60	0.109	0.417
AD	EN_L6_IT_1	E2F6	0.02	0.06	0.25	0.8	0.953
AD	EN_L6_IT_2	E2F6	0.02	0.09	0.21	0.836	0.976
AD	IN_ADARB2	E2F6	-0.06	0.08	-0.78	0.433	0.788
AD	IN_LAMP5_LHX6	E2F6	-0.02	0.08	-0.24	0.811	0.968
AD	IN_LAMP5_RELN	E2F6	0.02	0.07	0.31	0.76	0.945
AD	IN_PVALB	E2F6	-0.05	0.05	-1.07	0.286	0.731
AD	IN_PVALB_CHC	E2F6	-0.15	0.09	-1.74	0.0816	0.452
AD	IN_SST	E2F6	-0.05	0.06	-0.91	0.365	0.81
AD	IN_VIP	E2F6	-0.00	0.04	-0.01	0.994	0.998
AD	Micro	E2F6	0.02	0.07	0.31	0.754	0.902
AD	OPC	E2F6	0.06	0.05	1.06	0.289	0.689
AD	Oligo	E2F6	0.03	0.03	1.00	0.315	0.561
AD	Astro	E2F7	-0.00	0.09	-0.04	0.964	0.983
AD	EN_L2_3_IT	E2F7	-0.13	0.08	-1.64	0.1	0.319
AD	EN_L3_5_IT_2	E2F7	-0.05	0.10	-0.53	0.599	0.815
AD	EN_L3_5_IT_3	E2F7	-0.22	0.27	-0.82	0.412	0.652
AD	Oligo	E2F7	-0.05	0.08	-0.67	0.504	0.726
AD	Astro	E4F1	-0.04	0.05	-0.78	0.438	0.634
AD	EN_L2_3_IT	E4F1	-0.13	0.05	-2.42	0.0156	0.106
AD	EN_L3_5_IT_1	E4F1	-0.10	0.08	-1.24	0.214	0.514
AD	EN_L3_5_IT_2	E4F1	-0.13	0.07	-1.94	0.0529	0.231
AD	EN_L3_5_IT_3	E4F1	-0.17	0.07	-2.58	0.00985	0.0636
AD	EN_L5_6_NP	E4F1	-0.25	0.36	-0.68	0.499	0.887
AD	EN_L6B	E4F1	-0.09	0.44	-0.21	0.831	0.946
AD	EN_L6_CT	E4F1	-0.12	0.09	-1.23	0.218	0.575
AD	EN_L6_IT_1	E4F1	-0.13	0.09	-1.41	0.159	0.604
AD	EN_L6_IT_2	E4F1	-0.09	0.35	-0.25	0.805	0.973
AD	IN_ADARB2	E4F1	-0.01	0.10	-0.10	0.918	0.979
AD	IN_LAMP5_RELN	E4F1	0.07	0.10	0.73	0.464	0.844
AD	IN_PVALB	E4F1	-0.19	0.07	-2.74	0.00616	0.132
AD	IN_SST	E4F1	-0.10	0.09	-1.19	0.236	0.724
AD	IN_VIP	E4F1	-0.08	0.07	-1.12	0.265	0.582
AD	Micro	E4F1	-0.15	0.08	-1.92	0.0544	0.224
AD	OPC	E4F1	-0.13	0.07	-1.87	0.0609	0.392
AD	Oligo	E4F1	-0.06	0.04	-1.48	0.14	0.345
AD	Astro	EAF1	-0.11	0.05	-2.14	0.032	0.115
AD	EN_L2_3_IT	EAF1	-0.02	0.04	-0.60	0.546	0.775
AD	EN_L3_5_IT_1	EAF1	0.03	0.06	0.48	0.629	0.841
AD	EN_L3_5_IT_2	EAF1	-0.06	0.05	-1.29	0.198	0.48
AD	EN_L3_5_IT_3	EAF1	-0.01	0.05	-0.17	0.862	0.936
AD	EN_L5_6_NP	EAF1	0.04	0.10	0.35	0.724	0.958
AD	EN_L6B	EAF1	0.02	0.09	0.23	0.822	0.942
AD	EN_L6_CT	EAF1	-0.00	0.07	-0.03	0.977	0.994
AD	EN_L6_IT_1	EAF1	-0.10	0.07	-1.35	0.177	0.627
AD	EN_L6_IT_2	EAF1	0.07	0.10	0.73	0.467	0.887
AD	IN_ADARB2	EAF1	0.10	0.07	1.35	0.178	0.585
AD	IN_LAMP5_LHX6	EAF1	-0.01	0.09	-0.15	0.88	0.985
AD	IN_LAMP5_RELN	EAF1	-0.05	0.07	-0.67	0.502	0.864
AD	IN_PVALB	EAF1	-0.07	0.06	-1.27	0.203	0.649
AD	IN_PVALB_CHC	EAF1	-0.08	0.09	-0.84	0.4	0.799
AD	IN_SST	EAF1	-0.04	0.08	-0.47	0.635	0.916
AD	IN_VIP	EAF1	-0.12	0.05	-2.37	0.0178	0.145
AD	Micro	EAF1	-0.05	0.08	-0.61	0.544	0.794
AD	OPC	EAF1	0.01	0.05	0.10	0.921	0.978
AD	Oligo	EAF1	-0.06	0.04	-1.82	0.0687	0.222
AD	Astro	EAF2	0.25	0.07	3.56	0.000366	0.00476
AD	EN_L2_3_IT	EAF2	-0.00	0.04	-0.00	0.999	1
AD	EN_L3_5_IT_1	EAF2	0.08	0.08	0.97	0.334	0.637
AD	EN_L3_5_IT_2	EAF2	-0.04	0.05	-0.84	0.403	0.68
AD	EN_L3_5_IT_3	EAF2	-0.01	0.05	-0.25	0.806	0.912
AD	EN_L5_6_NP	EAF2	-0.07	0.09	-0.76	0.449	0.869
AD	EN_L6B	EAF2	0.03	0.09	0.35	0.724	0.903
AD	EN_L6_CT	EAF2	0.18	0.08	2.20	0.0276	0.197
AD	EN_L6_IT_1	EAF2	-0.02	0.07	-0.35	0.727	0.935
AD	EN_L6_IT_2	EAF2	-0.13	0.10	-1.31	0.19	0.718
AD	IN_ADARB2	EAF2	-0.12	0.08	-1.39	0.164	0.564
AD	IN_LAMP5_LHX6	EAF2	0.16	0.09	1.80	0.0721	0.529
AD	IN_LAMP5_RELN	EAF2	-0.01	0.08	-0.08	0.937	0.987
AD	IN_PVALB	EAF2	-0.01	0.05	-0.21	0.831	0.961
AD	IN_PVALB_CHC	EAF2	-0.11	0.38	-0.28	0.776	0.948
AD	IN_SST	EAF2	-0.03	0.08	-0.34	0.734	0.948
AD	IN_VIP	EAF2	-0.00	0.07	-0.04	0.97	0.988
AD	Micro	EAF2	0.26	0.06	4.41	1.05e-05	0.000411
AD	OPC	EAF2	0.04	0.06	0.67	0.505	0.827
AD	Oligo	EAF2	0.07	0.05	1.48	0.139	0.344
AD	PVM	EAF2	0.04	0.12	0.31	0.755	0.954
AD	Astro	EAPP	-0.01	0.04	-0.16	0.873	0.936
AD	EN_L2_3_IT	EAPP	-0.03	0.03	-0.93	0.353	0.625
AD	EN_L3_5_IT_1	EAPP	-0.08	0.04	-1.98	0.0472	0.232
AD	EN_L3_5_IT_2	EAPP	-0.02	0.03	-0.60	0.549	0.786
AD	EN_L3_5_IT_3	EAPP	-0.00	0.03	-0.10	0.92	0.963
AD	EN_L5_6_NP	EAPP	-0.20	0.07	-2.92	0.00354	0.189
AD	EN_L5_ET	EAPP	0.44	0.56	0.78	0.437	0.999
AD	EN_L6B	EAPP	0.03	0.07	0.41	0.685	0.887
AD	EN_L6_CT	EAPP	-0.03	0.06	-0.50	0.616	0.87
AD	EN_L6_IT_1	EAPP	-0.01	0.06	-0.22	0.824	0.96
AD	EN_L6_IT_2	EAPP	0.01	0.07	0.14	0.892	0.987
AD	Endo	EAPP	-0.16	0.36	-0.46	0.646	0.95
AD	IN_ADARB2	EAPP	-0.04	0.05	-0.65	0.515	0.83
AD	IN_LAMP5_LHX6	EAPP	0.00	0.06	0.05	0.96	0.993
AD	IN_LAMP5_RELN	EAPP	-0.03	0.05	-0.65	0.516	0.872
AD	IN_PVALB	EAPP	0.01	0.04	0.17	0.862	0.969
AD	IN_PVALB_CHC	EAPP	-0.05	0.07	-0.70	0.484	0.848
AD	IN_SST	EAPP	-0.01	0.04	-0.18	0.855	0.974
AD	IN_VIP	EAPP	-0.04	0.03	-1.29	0.197	0.506
AD	Micro	EAPP	0.04	0.06	0.71	0.48	0.749
AD	OPC	EAPP	0.03	0.04	0.82	0.41	0.776
AD	Oligo	EAPP	0.02	0.02	0.70	0.484	0.712
AD	PC	EAPP	0.30	0.30	1.00	0.319	0.934
AD	Astro	EARS2	-0.00	0.05	-0.06	0.955	0.979
AD	EN_L2_3_IT	EARS2	-0.09	0.04	-2.46	0.0137	0.0983
AD	EN_L3_5_IT_1	EARS2	-0.07	0.07	-0.98	0.328	0.632
AD	EN_L3_5_IT_2	EARS2	0.01	0.05	0.16	0.875	0.953
AD	EN_L3_5_IT_3	EARS2	-0.07	0.05	-1.31	0.191	0.424
AD	EN_L5_6_NP	EARS2	-0.14	0.10	-1.45	0.147	0.676
AD	EN_L6B	EARS2	-0.00	0.08	-0.05	0.959	0.989
AD	EN_L6_CT	EARS2	-0.09	0.08	-1.20	0.23	0.592
AD	EN_L6_IT_1	EARS2	-0.13	0.07	-1.70	0.0897	0.498
AD	EN_L6_IT_2	EARS2	-0.02	0.10	-0.22	0.829	0.975
AD	IN_ADARB2	EARS2	-0.01	0.07	-0.15	0.88	0.965
AD	IN_LAMP5_LHX6	EARS2	0.01	0.09	0.13	0.899	0.987
AD	IN_LAMP5_RELN	EARS2	0.05	0.08	0.71	0.475	0.851
AD	IN_PVALB	EARS2	-0.01	0.05	-0.14	0.888	0.977
AD	IN_SST	EARS2	0.03	0.06	0.54	0.589	0.901
AD	IN_VIP	EARS2	-0.05	0.05	-0.97	0.33	0.647
AD	Micro	EARS2	0.10	0.08	1.23	0.219	0.499
AD	OPC	EARS2	0.00	0.05	0.04	0.967	0.991
AD	Oligo	EARS2	-0.00	0.03	-0.09	0.927	0.97
AD	Astro	EBAG9	-0.06	0.03	-1.78	0.0751	0.206
AD	EN_L2_3_IT	EBAG9	0.04	0.03	1.38	0.167	0.42
AD	EN_L3_5_IT_1	EBAG9	0.13	0.05	2.41	0.0158	0.122
AD	EN_L3_5_IT_2	EBAG9	0.05	0.04	1.33	0.184	0.466
AD	EN_L3_5_IT_3	EBAG9	0.03	0.04	0.85	0.394	0.636
AD	EN_L5_6_NP	EBAG9	0.15	0.08	1.87	0.0616	0.536
AD	EN_L6B	EBAG9	0.16	0.07	2.24	0.0251	0.214
AD	EN_L6_CT	EBAG9	0.08	0.06	1.23	0.218	0.575
AD	EN_L6_IT_1	EBAG9	0.07	0.06	1.23	0.219	0.675
AD	EN_L6_IT_2	EBAG9	0.10	0.08	1.30	0.192	0.721
AD	IN_ADARB2	EBAG9	0.03	0.07	0.48	0.629	0.879
AD	IN_LAMP5_LHX6	EBAG9	0.02	0.07	0.31	0.755	0.963
AD	IN_LAMP5_RELN	EBAG9	0.11	0.06	1.76	0.078	0.502
AD	IN_PVALB	EBAG9	0.03	0.04	0.70	0.481	0.848
AD	IN_PVALB_CHC	EBAG9	0.01	0.08	0.13	0.899	0.978
AD	IN_SST	EBAG9	0.07	0.05	1.43	0.153	0.64
AD	IN_VIP	EBAG9	0.07	0.04	1.70	0.0889	0.34
AD	Micro	EBAG9	-0.01	0.06	-0.13	0.895	0.964
AD	OPC	EBAG9	0.01	0.04	0.17	0.865	0.963
AD	Oligo	EBAG9	0.00	0.02	0.04	0.97	0.987
AD	Astro	EBF1	-0.03	0.11	-0.23	0.821	0.908
AD	EN_L2_3_IT	EBF1	0.13	0.16	0.85	0.395	0.662
AD	EN_L3_5_IT_2	EBF1	-0.01	0.15	-0.06	0.955	0.984
AD	EN_L3_5_IT_3	EBF1	0.06	0.16	0.36	0.716	0.863
AD	EN_L6_IT_1	EBF1	0.42	0.60	0.69	0.49	0.843
AD	Endo	EBF1	-0.27	0.08	-3.41	0.000648	0.0702
AD	IN_PVALB	EBF1	0.09	0.16	0.57	0.566	0.885
AD	IN_SST	EBF1	-0.08	0.15	-0.52	0.605	0.906
AD	IN_VIP	EBF1	-0.01	0.14	-0.04	0.964	0.987
AD	OPC	EBF1	0.14	0.15	0.96	0.339	0.728
AD	Oligo	EBF1	0.10	0.12	0.84	0.402	0.641
AD	PC	EBF1	-0.03	0.06	-0.59	0.557	0.969
AD	SMC	EBF1	0.02	0.12	0.18	0.858	0.995
AD	VLMC	EBF1	0.00	0.09	0.04	0.971	0.99
AD	Astro	EBF2	0.36	0.37	0.96	0.338	0.54
AD	EN_L2_3_IT	EBF2	-0.05	0.08	-0.66	0.512	0.751
AD	EN_L3_5_IT_2	EBF2	0.00	0.34	0.01	0.993	0.997
AD	Oligo	EBF2	-0.06	0.08	-0.76	0.445	0.681
AD	VLMC	EBF2	-0.41	0.55	-0.74	0.457	0.755
AD	Astro	EBF3	-0.08	0.12	-0.69	0.492	0.678
AD	EN_L2_3_IT	EBF3	-0.08	0.10	-0.80	0.421	0.682
AD	EN_L3_5_IT_2	EBF3	-0.12	0.11	-1.07	0.285	0.574
AD	EN_L3_5_IT_3	EBF3	-0.06	0.12	-0.47	0.636	0.814
AD	EN_L6_IT_1	EBF3	0.28	0.36	0.78	0.438	0.82
AD	Astro	EBF4	0.27	0.06	4.27	1.95e-05	0.000544
AD	EN_L2_3_IT	EBF4	-0.19	0.08	-2.43	0.015	0.103
AD	EN_L3_5_IT_2	EBF4	-0.24	0.08	-2.90	0.00375	0.0416
AD	EN_L3_5_IT_3	EBF4	-0.06	0.06	-1.07	0.284	0.53
AD	EN_L5_6_NP	EBF4	0.03	0.09	0.34	0.737	0.959
AD	EN_L5_ET	EBF4	-0.51	0.43	-1.18	0.239	0.999
AD	EN_L6B	EBF4	-0.11	0.09	-1.22	0.224	0.592
AD	EN_L6_CT	EBF4	-0.13	0.11	-1.21	0.226	0.587
AD	EN_L6_IT_1	EBF4	-0.25	0.12	-2.17	0.03	0.319
AD	Endo	EBF4	0.10	0.26	0.38	0.706	0.958
AD	IN_ADARB2	EBF4	0.04	0.06	0.61	0.543	0.844
AD	IN_LAMP5_LHX6	EBF4	0.11	0.09	1.22	0.223	0.738
AD	IN_LAMP5_RELN	EBF4	-0.09	0.09	-1.08	0.282	0.748
AD	IN_PVALB	EBF4	-0.19	0.06	-3.08	0.00207	0.0705
AD	IN_PVALB_CHC	EBF4	-0.16	0.09	-1.74	0.0825	0.453
AD	IN_SST	EBF4	-0.04	0.05	-0.71	0.479	0.864
AD	IN_VIP	EBF4	-0.02	0.05	-0.52	0.6	0.833
AD	OPC	EBF4	-0.01	0.03	-0.44	0.66	0.894
AD	Oligo	EBF4	0.15	0.04	3.59	0.000328	0.00714
AD	PC	EBF4	0.20	0.35	0.56	0.574	0.972
AD	VLMC	EBF4	0.68	0.37	1.83	0.0672	0.329
AD	EN_L2_3_IT	EBI3	-0.15	0.11	-1.34	0.181	0.439
AD	Micro	EBI3	-0.05	0.06	-0.80	0.426	0.708
AD	Astro	EBNA1BP2	-0.08	0.05	-1.60	0.109	0.262
AD	EN_L2_3_IT	EBNA1BP2	-0.06	0.04	-1.45	0.148	0.393
AD	EN_L3_5_IT_1	EBNA1BP2	-0.09	0.06	-1.41	0.159	0.445
AD	EN_L3_5_IT_2	EBNA1BP2	0.00	0.05	0.03	0.973	0.989
AD	EN_L3_5_IT_3	EBNA1BP2	-0.03	0.06	-0.49	0.625	0.806
AD	EN_L5_6_NP	EBNA1BP2	0.46	0.30	1.52	0.127	0.656
AD	EN_L6B	EBNA1BP2	0.79	0.43	1.85	0.065	0.342
AD	EN_L6_CT	EBNA1BP2	-0.04	0.09	-0.38	0.703	0.906
AD	EN_L6_IT_1	EBNA1BP2	0.01	0.08	0.16	0.877	0.974
AD	EN_L6_IT_2	EBNA1BP2	0.02	0.11	0.23	0.818	0.975
AD	IN_ADARB2	EBNA1BP2	0.06	0.09	0.64	0.525	0.832
AD	IN_PVALB	EBNA1BP2	0.05	0.07	0.65	0.515	0.863
AD	IN_SST	EBNA1BP2	0.25	0.08	3.01	0.00261	0.11
AD	IN_VIP	EBNA1BP2	-0.09	0.06	-1.44	0.15	0.445
AD	Micro	EBNA1BP2	0.06	0.08	0.82	0.414	0.696
AD	OPC	EBNA1BP2	-0.01	0.06	-0.16	0.873	0.965
AD	Oligo	EBNA1BP2	-0.04	0.03	-1.15	0.25	0.487
AD	Astro	EBPL	-0.01	0.05	-0.25	0.802	0.897
AD	EN_L2_3_IT	EBPL	0.07	0.06	1.13	0.26	0.534
AD	EN_L3_5_IT_1	EBPL	-0.01	0.08	-0.18	0.86	0.945
AD	EN_L3_5_IT_2	EBPL	0.06	0.07	0.90	0.368	0.652
AD	EN_L3_5_IT_3	EBPL	0.05	0.06	0.80	0.424	0.661
AD	EN_L5_6_NP	EBPL	0.02	0.09	0.19	0.846	0.975
AD	EN_L6B	EBPL	0.16	0.10	1.59	0.112	0.434
AD	EN_L6_CT	EBPL	0.21	0.10	2.01	0.044	0.258
AD	EN_L6_IT_1	EBPL	0.05	0.10	0.56	0.578	0.882
AD	EN_L6_IT_2	EBPL	-0.07	0.11	-0.65	0.513	0.903
AD	IN_ADARB2	EBPL	-0.03	0.07	-0.39	0.7	0.902
AD	IN_LAMP5_LHX6	EBPL	0.09	0.09	0.93	0.353	0.821
AD	IN_LAMP5_RELN	EBPL	-0.02	0.08	-0.30	0.766	0.947
AD	IN_PVALB	EBPL	-0.04	0.08	-0.48	0.634	0.913
AD	IN_PVALB_CHC	EBPL	0.04	0.11	0.39	0.697	0.929
AD	IN_SST	EBPL	0.02	0.07	0.22	0.824	0.967
AD	IN_VIP	EBPL	0.02	0.05	0.30	0.763	0.909
AD	Micro	EBPL	0.07	0.08	0.82	0.41	0.694
AD	OPC	EBPL	0.09	0.05	1.71	0.0877	0.451
AD	Oligo	EBPL	-0.08	0.06	-1.23	0.218	0.449
AD	Astro	ECD	-0.05	0.03	-1.76	0.0786	0.212
AD	EN_L2_3_IT	ECD	-0.02	0.03	-0.75	0.453	0.707
AD	EN_L3_5_IT_1	ECD	-0.00	0.05	-0.10	0.923	0.971
AD	EN_L3_5_IT_2	ECD	-0.02	0.03	-0.65	0.518	0.766
AD	EN_L3_5_IT_3	ECD	-0.01	0.03	-0.15	0.877	0.944
AD	EN_L5_6_NP	ECD	-0.03	0.06	-0.50	0.619	0.929
AD	EN_L5_ET	ECD	-0.50	0.45	-1.11	0.269	0.999
AD	EN_L6B	ECD	0.03	0.06	0.45	0.655	0.875
AD	EN_L6_CT	ECD	0.01	0.06	0.21	0.836	0.956
AD	EN_L6_IT_1	ECD	0.03	0.06	0.46	0.645	0.907
AD	EN_L6_IT_2	ECD	0.01	0.07	0.11	0.911	0.988
AD	Endo	ECD	-0.07	0.29	-0.26	0.797	0.97
AD	IN_ADARB2	ECD	0.04	0.05	0.84	0.399	0.768
AD	IN_LAMP5_LHX6	ECD	-0.13	0.07	-1.92	0.0553	0.479
AD	IN_LAMP5_RELN	ECD	0.00	0.06	0.08	0.939	0.987
AD	IN_PVALB	ECD	-0.04	0.04	-1.13	0.26	0.707
AD	IN_PVALB_CHC	ECD	-0.10	0.06	-1.61	0.107	0.507
AD	IN_SST	ECD	0.01	0.04	0.19	0.848	0.972
AD	IN_VIP	ECD	0.01	0.04	0.22	0.823	0.932
AD	Micro	ECD	-0.05	0.05	-1.08	0.279	0.567
AD	OPC	ECD	-0.05	0.03	-1.37	0.172	0.575
AD	Oligo	ECD	-0.00	0.02	-0.10	0.918	0.967
AD	PC	ECD	-0.58	0.34	-1.72	0.086	0.837
AD	Astro	ECE1	0.19	0.05	4.16	3.15e-05	0.000768
AD	EN_L2_3_IT	ECE1	0.10	0.05	2.06	0.039	0.179
AD	EN_L3_5_IT_1	ECE1	0.07	0.04	1.59	0.112	0.371
AD	EN_L3_5_IT_2	ECE1	0.09	0.04	2.33	0.0197	0.127
AD	EN_L3_5_IT_3	ECE1	0.11	0.05	2.50	0.0125	0.0744
AD	EN_L5_6_NP	ECE1	-0.18	0.08	-2.16	0.0305	0.432
AD	EN_L6B	ECE1	0.05	0.06	0.80	0.421	0.756
AD	EN_L6_CT	ECE1	0.10	0.07	1.42	0.157	0.495
AD	EN_L6_IT_1	ECE1	0.07	0.06	1.30	0.194	0.647
AD	EN_L6_IT_2	ECE1	0.07	0.09	0.87	0.385	0.854
AD	Endo	ECE1	-0.02	0.09	-0.17	0.864	0.979
AD	IN_ADARB2	ECE1	0.08	0.05	1.48	0.138	0.53
AD	IN_LAMP5_LHX6	ECE1	0.01	0.05	0.23	0.814	0.969
AD	IN_LAMP5_RELN	ECE1	0.09	0.05	1.87	0.0617	0.452
AD	IN_PVALB	ECE1	-0.03	0.06	-0.54	0.592	0.895
AD	IN_PVALB_CHC	ECE1	-0.01	0.07	-0.16	0.874	0.975
AD	IN_SST	ECE1	-0.00	0.06	-0.02	0.981	0.997
AD	IN_VIP	ECE1	0.05	0.03	1.59	0.112	0.385
AD	Micro	ECE1	0.00	0.09	0.02	0.984	0.995
AD	OPC	ECE1	0.06	0.06	1.11	0.268	0.672
AD	Oligo	ECE1	0.09	0.04	2.13	0.0333	0.141
AD	PC	ECE1	0.10	0.08	1.33	0.183	0.891
AD	SMC	ECE1	0.05	0.19	0.25	0.802	0.995
AD	VLMC	ECE1	-0.06	0.08	-0.77	0.444	0.745
AD	Astro	ECH1	0.04	0.05	0.80	0.424	0.622
AD	EN_L2_3_IT	ECH1	0.03	0.06	0.59	0.557	0.78
AD	EN_L3_5_IT_2	ECH1	0.08	0.08	0.93	0.354	0.641
AD	EN_L3_5_IT_3	ECH1	0.06	0.08	0.77	0.438	0.674
AD	IN_PVALB	ECH1	-0.03	0.08	-0.34	0.736	0.937
AD	IN_SST	ECH1	-0.02	0.09	-0.26	0.798	0.962
AD	IN_VIP	ECH1	0.09	0.07	1.33	0.182	0.487
AD	OPC	ECH1	0.03	0.07	0.35	0.723	0.915
AD	Oligo	ECH1	0.00	0.04	0.11	0.916	0.966
AD	Astro	ECHDC1	0.01	0.03	0.34	0.734	0.855
AD	EN_L2_3_IT	ECHDC1	-0.03	0.03	-1.00	0.316	0.589
AD	EN_L3_5_IT_1	ECHDC1	-0.02	0.05	-0.43	0.665	0.859
AD	EN_L3_5_IT_2	ECHDC1	-0.04	0.03	-1.22	0.222	0.509
AD	EN_L3_5_IT_3	ECHDC1	-0.02	0.03	-0.47	0.64	0.817
AD	EN_L5_6_NP	ECHDC1	-0.06	0.06	-0.99	0.324	0.813
AD	EN_L5_ET	ECHDC1	-0.19	0.34	-0.56	0.576	0.999
AD	EN_L6B	ECHDC1	-0.14	0.06	-2.54	0.0112	0.141
AD	EN_L6_CT	ECHDC1	0.02	0.05	0.51	0.611	0.868
AD	EN_L6_IT_1	ECHDC1	-0.08	0.05	-1.46	0.144	0.584
AD	EN_L6_IT_2	ECHDC1	0.03	0.06	0.57	0.572	0.916
AD	Endo	ECHDC1	0.34	0.29	1.16	0.246	0.785
AD	IN_ADARB2	ECHDC1	-0.08	0.05	-1.45	0.148	0.545
AD	IN_LAMP5_LHX6	ECHDC1	-0.05	0.06	-0.92	0.356	0.825
AD	IN_LAMP5_RELN	ECHDC1	-0.08	0.05	-1.79	0.0733	0.49
AD	IN_PVALB	ECHDC1	-0.03	0.04	-0.90	0.37	0.79
AD	IN_PVALB_CHC	ECHDC1	-0.07	0.07	-0.93	0.351	0.775
AD	IN_SST	ECHDC1	-0.01	0.05	-0.23	0.817	0.967
AD	IN_VIP	ECHDC1	-0.04	0.03	-1.43	0.154	0.45
AD	Micro	ECHDC1	0.05	0.04	1.49	0.137	0.388
AD	OPC	ECHDC1	-0.05	0.03	-1.62	0.105	0.477
AD	Oligo	ECHDC1	-0.13	0.03	-4.14	3.53e-05	0.00154
AD	PC	ECHDC1	-0.45	0.31	-1.46	0.144	0.885
AD	PVM	ECHDC1	0.12	0.13	0.96	0.339	0.855
AD	VLMC	ECHDC1	-0.03	0.11	-0.30	0.76	0.917
AD	Astro	ECHDC2	-0.04	0.03	-1.29	0.196	0.384
AD	EN_L2_3_IT	ECHDC2	-0.03	0.04	-0.63	0.526	0.76
AD	EN_L3_5_IT_1	ECHDC2	-0.13	0.07	-1.87	0.0619	0.267
AD	EN_L3_5_IT_2	ECHDC2	-0.02	0.05	-0.39	0.696	0.871
AD	EN_L3_5_IT_3	ECHDC2	-0.03	0.05	-0.67	0.5	0.72
AD	EN_L5_6_NP	ECHDC2	-0.14	0.08	-1.67	0.0954	0.607
AD	EN_L5_ET	ECHDC2	0.30	0.37	0.80	0.422	0.999
AD	EN_L6B	ECHDC2	0.03	0.08	0.40	0.69	0.89
AD	EN_L6_CT	ECHDC2	0.04	0.07	0.54	0.586	0.857
AD	EN_L6_IT_1	ECHDC2	0.01	0.07	0.09	0.931	0.988
AD	EN_L6_IT_2	ECHDC2	-0.00	0.08	-0.05	0.957	0.993
AD	Endo	ECHDC2	-0.06	0.09	-0.62	0.538	0.913
AD	IN_ADARB2	ECHDC2	0.04	0.07	0.58	0.56	0.851
AD	IN_LAMP5_LHX6	ECHDC2	-0.00	0.08	-0.06	0.949	0.991
AD	IN_LAMP5_RELN	ECHDC2	0.09	0.08	1.11	0.265	0.738
AD	IN_PVALB	ECHDC2	-0.05	0.05	-1.06	0.29	0.734
AD	IN_PVALB_CHC	ECHDC2	-0.08	0.09	-0.85	0.394	0.794
AD	IN_SST	ECHDC2	-0.05	0.06	-0.88	0.377	0.817
AD	IN_VIP	ECHDC2	-0.01	0.05	-0.10	0.919	0.97
AD	Micro	ECHDC2	-0.04	0.05	-0.82	0.414	0.696
AD	OPC	ECHDC2	0.01	0.03	0.39	0.695	0.905
AD	Oligo	ECHDC2	-0.01	0.05	-0.24	0.809	0.912
AD	PC	ECHDC2	-0.02	0.35	-0.05	0.957	0.998
AD	VLMC	ECHDC2	0.16	0.08	2.01	0.044	0.279
AD	Astro	ECHDC3	0.28	0.15	1.86	0.0625	0.181
AD	EN_L2_3_IT	ECHDC3	0.53	0.38	1.37	0.17	0.425
AD	EN_L3_5_IT_1	ECHDC3	0.13	0.09	1.42	0.155	0.441
AD	Micro	ECHDC3	0.34	0.13	2.55	0.0107	0.0781
AD	Astro	ECHS1	0.06	0.04	1.63	0.103	0.253
AD	EN_L2_3_IT	ECHS1	-0.06	0.03	-1.73	0.0836	0.286
AD	EN_L3_5_IT_1	ECHS1	-0.02	0.06	-0.27	0.785	0.918
AD	EN_L3_5_IT_2	ECHS1	0.08	0.05	1.83	0.0677	0.267
AD	EN_L3_5_IT_3	ECHS1	-0.04	0.05	-0.85	0.395	0.638
AD	EN_L5_6_NP	ECHS1	0.03	0.09	0.38	0.702	0.95
AD	EN_L6B	ECHS1	-0.05	0.09	-0.60	0.548	0.827
AD	EN_L6_CT	ECHS1	0.05	0.07	0.74	0.457	0.778
AD	EN_L6_IT_1	ECHS1	0.05	0.07	0.62	0.533	0.866
AD	EN_L6_IT_2	ECHS1	0.04	0.09	0.47	0.639	0.937
AD	IN_ADARB2	ECHS1	-0.04	0.06	-0.65	0.517	0.83
AD	IN_LAMP5_LHX6	ECHS1	-0.03	0.09	-0.30	0.763	0.964
AD	IN_LAMP5_RELN	ECHS1	-0.01	0.07	-0.18	0.857	0.968
AD	IN_PVALB	ECHS1	0.04	0.05	0.81	0.421	0.817
AD	IN_PVALB_CHC	ECHS1	-0.03	0.09	-0.31	0.754	0.945
AD	IN_SST	ECHS1	-0.05	0.06	-0.83	0.409	0.83
AD	IN_VIP	ECHS1	-0.01	0.04	-0.26	0.797	0.922
AD	Micro	ECHS1	0.01	0.07	0.11	0.913	0.97
AD	OPC	ECHS1	0.03	0.04	0.76	0.448	0.798
AD	Oligo	ECHS1	0.02	0.03	0.82	0.412	0.652
AD	Astro	ECI1	0.07	0.04	1.76	0.0782	0.211
AD	EN_L2_3_IT	ECI1	0.04	0.05	0.79	0.428	0.687
AD	EN_L3_5_IT_1	ECI1	0.00	0.08	0.06	0.953	0.983
AD	EN_L3_5_IT_2	ECI1	0.03	0.06	0.43	0.666	0.855
AD	EN_L3_5_IT_3	ECI1	-0.02	0.06	-0.36	0.72	0.865
AD	EN_L5_6_NP	ECI1	-0.27	0.26	-1.02	0.306	0.8
AD	EN_L6B	ECI1	-0.39	0.40	-0.96	0.335	0.695
AD	EN_L6_CT	ECI1	-0.02	0.10	-0.25	0.802	0.946
AD	EN_L6_IT_1	ECI1	-0.01	0.09	-0.09	0.929	0.987
AD	EN_L6_IT_2	ECI1	0.37	0.32	1.15	0.25	0.766
AD	IN_ADARB2	ECI1	0.09	0.08	1.17	0.242	0.654
AD	IN_LAMP5_LHX6	ECI1	-0.32	0.36	-0.88	0.378	0.836
AD	IN_LAMP5_RELN	ECI1	0.03	0.09	0.39	0.695	0.929
AD	IN_PVALB	ECI1	-0.05	0.05	-1.09	0.275	0.721
AD	IN_PVALB_CHC	ECI1	0.06	0.09	0.70	0.485	0.848
AD	IN_SST	ECI1	0.05	0.07	0.69	0.492	0.87
AD	IN_VIP	ECI1	0.00	0.06	0.08	0.933	0.976
AD	Micro	ECI1	0.08	0.06	1.33	0.183	0.454
AD	OPC	ECI1	0.05	0.04	1.14	0.256	0.666
AD	Oligo	ECI1	0.07	0.02	2.78	0.00539	0.0428
AD	Astro	ECI2	-0.04	0.05	-0.78	0.438	0.634
AD	EN_L2_3_IT	ECI2	-0.07	0.04	-1.55	0.121	0.354
AD	EN_L3_5_IT_1	ECI2	-0.01	0.07	-0.18	0.86	0.945
AD	EN_L3_5_IT_2	ECI2	0.03	0.06	0.54	0.587	0.81
AD	EN_L3_5_IT_3	ECI2	0.03	0.06	0.41	0.685	0.845
AD	EN_L5_6_NP	ECI2	-0.12	0.08	-1.37	0.172	0.702
AD	EN_L6B	ECI2	-0.05	0.11	-0.49	0.626	0.863
AD	EN_L6_CT	ECI2	0.08	0.08	0.97	0.333	0.691
AD	EN_L6_IT_1	ECI2	-0.01	0.08	-0.17	0.862	0.97
AD	EN_L6_IT_2	ECI2	0.06	0.10	0.58	0.56	0.916
AD	Endo	ECI2	0.00	0.24	0.00	0.996	0.999
AD	IN_ADARB2	ECI2	0.03	0.08	0.43	0.667	0.892
AD	IN_LAMP5_LHX6	ECI2	-0.09	0.09	-1.08	0.281	0.776
AD	IN_LAMP5_RELN	ECI2	0.08	0.07	1.15	0.249	0.721
AD	IN_PVALB	ECI2	0.05	0.05	0.97	0.33	0.764
AD	IN_PVALB_CHC	ECI2	-0.02	0.09	-0.21	0.833	0.962
AD	IN_SST	ECI2	-0.09	0.06	-1.43	0.152	0.64
AD	IN_VIP	ECI2	0.05	0.05	0.98	0.326	0.643
AD	Micro	ECI2	0.07	0.07	1.08	0.281	0.569
AD	OPC	ECI2	0.09	0.05	1.76	0.0783	0.429
AD	Oligo	ECI2	0.07	0.04	1.77	0.0764	0.238
AD	PC	ECI2	-0.23	0.34	-0.69	0.489	0.955
AD	Astro	ECM1	0.10	0.07	1.39	0.166	0.346
AD	EN_L2_3_IT	ECM1	0.06	0.06	0.96	0.335	0.608
AD	EN_L3_5_IT_1	ECM1	0.14	0.10	1.43	0.152	0.436
AD	EN_L3_5_IT_2	ECM1	-0.02	0.06	-0.28	0.783	0.914
AD	EN_L3_5_IT_3	ECM1	-0.08	0.08	-1.12	0.264	0.51
AD	EN_L5_6_NP	ECM1	-0.11	0.10	-1.19	0.233	0.745
AD	EN_L6_CT	ECM1	0.14	0.38	0.37	0.715	0.913
AD	EN_L6_IT_1	ECM1	-0.06	0.12	-0.54	0.591	0.887
AD	IN_PVALB	ECM1	-0.10	0.07	-1.30	0.195	0.637
AD	IN_SST	ECM1	0.15	0.10	1.51	0.13	0.615
AD	IN_VIP	ECM1	0.04	0.09	0.43	0.665	0.863
AD	OPC	ECM1	-0.03	0.09	-0.31	0.755	0.927
AD	Oligo	ECM1	-0.07	0.06	-1.17	0.24	0.477
AD	Astro	ECM2	0.27	0.08	3.19	0.00143	0.0128
AD	EN_L2_3_IT	ECM2	-0.13	0.09	-1.42	0.157	0.405
AD	EN_L3_5_IT_1	ECM2	-0.06	0.10	-0.57	0.568	0.809
AD	EN_L3_5_IT_2	ECM2	-0.05	0.09	-0.57	0.571	0.8
AD	EN_L3_5_IT_3	ECM2	-0.09	0.10	-0.95	0.344	0.59
AD	EN_L5_6_NP	ECM2	0.11	0.11	1.04	0.299	0.796
AD	EN_L6B	ECM2	0.07	0.12	0.54	0.59	0.849
AD	EN_L6_CT	ECM2	-0.02	0.12	-0.13	0.896	0.975
AD	EN_L6_IT_1	ECM2	-0.04	0.12	-0.34	0.736	0.936
AD	EN_L6_IT_2	ECM2	0.00	0.14	0.01	0.995	0.999
AD	IN_ADARB2	ECM2	-0.12	0.11	-1.11	0.266	0.674
AD	IN_LAMP5_RELN	ECM2	-0.02	0.12	-0.20	0.841	0.966
AD	IN_PVALB	ECM2	-0.13	0.10	-1.28	0.202	0.647
AD	IN_SST	ECM2	-0.09	0.11	-0.86	0.389	0.821
AD	IN_VIP	ECM2	-0.22	0.10	-2.16	0.0307	0.198
AD	Micro	ECM2	-0.20	0.10	-1.93	0.0538	0.222
AD	OPC	ECM2	-0.08	0.10	-0.79	0.432	0.787
AD	Oligo	ECM2	-0.05	0.08	-0.58	0.565	0.769
AD	PC	ECM2	-0.07	0.12	-0.57	0.57	0.972
AD	VLMC	ECM2	-0.03	0.10	-0.36	0.72	0.903
AD	Adaptive	ECPAS	-0.06	0.14	-0.43	0.668	0.962
AD	Astro	ECPAS	-0.06	0.03	-2.27	0.0232	0.0926
AD	EN_L2_3_IT	ECPAS	-0.00	0.02	-0.10	0.924	0.967
AD	EN_L3_5_IT_1	ECPAS	0.03	0.03	1.03	0.301	0.607
AD	EN_L3_5_IT_2	ECPAS	-0.01	0.03	-0.31	0.755	0.903
AD	EN_L3_5_IT_3	ECPAS	0.02	0.02	0.76	0.45	0.683
AD	EN_L5_6_NP	ECPAS	-0.03	0.03	-0.83	0.407	0.849
AD	EN_L5_ET	ECPAS	0.01	0.26	0.03	0.974	0.999
AD	EN_L6B	ECPAS	0.02	0.04	0.45	0.651	0.874
AD	EN_L6_CT	ECPAS	0.07	0.03	2.01	0.0448	0.262
AD	EN_L6_IT_1	ECPAS	0.01	0.03	0.19	0.851	0.967
AD	EN_L6_IT_2	ECPAS	0.04	0.04	0.88	0.38	0.849
AD	Endo	ECPAS	0.07	0.07	0.98	0.327	0.823
AD	IN_ADARB2	ECPAS	0.03	0.03	1.02	0.306	0.705
AD	IN_LAMP5_LHX6	ECPAS	-0.01	0.04	-0.38	0.704	0.951
AD	IN_LAMP5_RELN	ECPAS	0.02	0.03	0.75	0.452	0.842
AD	IN_PVALB	ECPAS	0.03	0.02	1.04	0.3	0.745
AD	IN_PVALB_CHC	ECPAS	0.03	0.04	0.65	0.513	0.863
AD	IN_SST	ECPAS	0.06	0.03	1.95	0.0509	0.432
AD	IN_VIP	ECPAS	0.02	0.02	0.84	0.401	0.705
AD	Micro	ECPAS	0.10	0.03	2.79	0.00529	0.0471
AD	OPC	ECPAS	0.03	0.03	1.17	0.243	0.654
AD	Oligo	ECPAS	0.01	0.02	0.72	0.472	0.703
AD	PC	ECPAS	0.05	0.07	0.73	0.467	0.955
AD	PVM	ECPAS	0.16	0.10	1.57	0.117	0.737
AD	SMC	ECPAS	0.18	0.17	1.06	0.287	0.995
AD	VLMC	ECPAS	0.02	0.08	0.30	0.765	0.919
AD	EN_L2_3_IT	ECRG4	-0.05	0.07	-0.74	0.462	0.713
AD	EN_L3_5_IT_2	ECRG4	-0.08	0.09	-0.93	0.35	0.638
AD	EN_L3_5_IT_3	ECRG4	0.00	0.09	0.05	0.961	0.984
AD	Astro	ECSIT	0.02	0.04	0.49	0.622	0.778
AD	EN_L2_3_IT	ECSIT	0.01	0.03	0.33	0.742	0.882
AD	EN_L3_5_IT_1	ECSIT	0.02	0.06	0.27	0.785	0.918
AD	EN_L3_5_IT_2	ECSIT	-0.01	0.04	-0.20	0.839	0.941
AD	EN_L3_5_IT_3	ECSIT	0.00	0.04	0.02	0.981	0.992
AD	EN_L5_6_NP	ECSIT	-0.08	0.07	-1.02	0.306	0.8
AD	EN_L5_ET	ECSIT	0.46	0.48	0.97	0.334	0.999
AD	EN_L6B	ECSIT	-0.05	0.07	-0.67	0.501	0.801
AD	EN_L6_CT	ECSIT	0.06	0.06	1.02	0.31	0.671
AD	EN_L6_IT_1	ECSIT	-0.06	0.06	-1.00	0.319	0.751
AD	EN_L6_IT_2	ECSIT	0.08	0.08	1.01	0.315	0.816
AD	IN_ADARB2	ECSIT	-0.04	0.06	-0.60	0.549	0.845
AD	IN_LAMP5_LHX6	ECSIT	0.00	0.08	0.00	0.998	1
AD	IN_LAMP5_RELN	ECSIT	0.03	0.06	0.44	0.66	0.919
AD	IN_PVALB	ECSIT	0.05	0.04	1.13	0.258	0.706
AD	IN_PVALB_CHC	ECSIT	0.11	0.08	1.35	0.176	0.621
AD	IN_SST	ECSIT	0.04	0.05	0.65	0.516	0.877
AD	IN_VIP	ECSIT	0.01	0.04	0.34	0.732	0.895
AD	Micro	ECSIT	0.09	0.07	1.40	0.16	0.422
AD	OPC	ECSIT	-0.01	0.05	-0.32	0.747	0.925
AD	Oligo	ECSIT	0.05	0.03	1.62	0.105	0.29
AD	Astro	ECT2	0.16	0.06	2.60	0.00922	0.0491
AD	EN_L2_3_IT	ECT2	0.05	0.06	0.81	0.421	0.682
AD	EN_L3_5_IT_1	ECT2	0.16	0.09	1.64	0.101	0.351
AD	EN_L3_5_IT_2	ECT2	0.10	0.08	1.32	0.188	0.469
AD	EN_L3_5_IT_3	ECT2	0.07	0.07	1.06	0.29	0.536
AD	EN_L5_6_NP	ECT2	-0.27	0.45	-0.61	0.541	0.905
AD	EN_L6B	ECT2	0.06	0.12	0.47	0.642	0.87
AD	EN_L6_CT	ECT2	0.04	0.12	0.33	0.743	0.926
AD	EN_L6_IT_1	ECT2	0.13	0.09	1.39	0.164	0.611
AD	EN_L6_IT_2	ECT2	-0.01	0.12	-0.08	0.933	0.989
AD	Endo	ECT2	0.29	0.10	2.78	0.00537	0.187
AD	IN_PVALB	ECT2	0.15	0.10	1.46	0.144	0.569
AD	IN_VIP	ECT2	0.12	0.11	1.04	0.3	0.62
AD	Micro	ECT2	0.20	0.09	2.17	0.03	0.154
AD	OPC	ECT2	0.17	0.08	2.26	0.0241	0.269
AD	Oligo	ECT2	0.12	0.05	2.57	0.0102	0.0653
AD	Astro	ECT2L	-0.05	0.07	-0.66	0.509	0.693
AD	EN_L2_3_IT	ECT2L	0.06	0.07	0.84	0.403	0.668
AD	EN_L3_5_IT_1	ECT2L	-0.03	0.09	-0.32	0.75	0.9
AD	EN_L3_5_IT_2	ECT2L	-0.09	0.07	-1.22	0.223	0.511
AD	EN_L3_5_IT_3	ECT2L	-0.02	0.07	-0.32	0.746	0.879
AD	EN_L5_6_NP	ECT2L	-0.08	0.11	-0.70	0.482	0.881
AD	EN_L6B	ECT2L	0.10	0.11	0.86	0.391	0.734
AD	EN_L6_CT	ECT2L	-0.16	0.11	-1.49	0.135	0.459
AD	EN_L6_IT_1	ECT2L	0.04	0.09	0.38	0.703	0.927
AD	EN_L6_IT_2	ECT2L	0.13	0.12	1.09	0.276	0.791
AD	IN_ADARB2	ECT2L	-0.05	0.09	-0.54	0.589	0.864
AD	IN_LAMP5_LHX6	ECT2L	-0.10	0.10	-0.98	0.329	0.807
AD	IN_LAMP5_RELN	ECT2L	-0.07	0.09	-0.75	0.455	0.842
AD	IN_PVALB	ECT2L	-0.14	0.07	-2.04	0.0414	0.343
AD	IN_PVALB_CHC	ECT2L	-0.10	0.11	-0.91	0.362	0.782
AD	IN_SST	ECT2L	-0.05	0.08	-0.57	0.569	0.893
AD	IN_VIP	ECT2L	-0.01	0.07	-0.18	0.856	0.946
AD	OPC	ECT2L	-0.03	0.07	-0.39	0.698	0.906
AD	Oligo	ECT2L	0.05	0.05	0.94	0.347	0.592
AD	Astro	EDA	-0.03	0.05	-0.59	0.553	0.729
AD	EN_L2_3_IT	EDA	0.07	0.06	1.15	0.249	0.522
AD	EN_L3_5_IT_1	EDA	0.12	0.09	1.29	0.198	0.495
AD	EN_L3_5_IT_2	EDA	0.26	0.07	3.83	0.000126	0.00351
AD	EN_L3_5_IT_3	EDA	0.26	0.09	3.04	0.00235	0.023
AD	EN_L5_6_NP	EDA	-0.01	0.09	-0.07	0.941	0.994
AD	EN_L6B	EDA	0.16	0.09	1.65	0.0998	0.412
AD	EN_L6_CT	EDA	0.31	0.09	3.56	0.000371	0.0114
AD	EN_L6_IT_1	EDA	0.17	0.10	1.75	0.0795	0.474
AD	EN_L6_IT_2	EDA	-0.07	0.08	-0.91	0.36	0.844
AD	IN_ADARB2	EDA	-0.07	0.10	-0.68	0.495	0.819
AD	IN_LAMP5_RELN	EDA	-0.09	0.08	-1.17	0.243	0.717
AD	IN_PVALB	EDA	0.06	0.09	0.69	0.492	0.853
AD	IN_SST	EDA	0.02	0.09	0.24	0.809	0.964
AD	IN_VIP	EDA	-0.09	0.09	-1.01	0.311	0.631
AD	Micro	EDA	-0.18	0.05	-3.53	0.00042	0.00764
AD	OPC	EDA	-0.05	0.05	-0.89	0.374	0.755
AD	Oligo	EDA	0.16	0.04	3.83	0.000129	0.00371
AD	PC	EDA	0.05	0.14	0.33	0.738	0.988
AD	PVM	EDA	0.09	0.12	0.76	0.446	0.885
AD	VLMC	EDA	0.23	0.17	1.36	0.173	0.497
AD	Astro	EDA2R	0.43	0.13	3.36	0.00078	0.00834
AD	Micro	EDA2R	0.21	0.09	2.27	0.023	0.131
AD	OPC	EDA2R	0.44	0.14	3.16	0.00155	0.0885
AD	Oligo	EDA2R	0.04	0.07	0.61	0.54	0.751
AD	Astro	EDAR	-0.03	0.10	-0.28	0.783	0.885
AD	EN_L2_3_IT	EDAR	0.03	0.11	0.30	0.761	0.89
AD	EN_L3_5_IT_2	EDAR	-0.14	0.49	-0.28	0.78	0.913
AD	Oligo	EDAR	0.08	0.08	0.94	0.346	0.591
AD	Astro	EDARADD	-0.07	0.07	-1.07	0.285	0.487
AD	EN_L2_3_IT	EDARADD	-0.10	0.07	-1.41	0.158	0.407
AD	EN_L3_5_IT_1	EDARADD	0.10	0.34	0.30	0.76	0.905
AD	EN_L3_5_IT_2	EDARADD	0.02	0.09	0.18	0.858	0.947
AD	EN_L3_5_IT_3	EDARADD	-0.14	0.09	-1.53	0.127	0.33
AD	EN_L6_IT_1	EDARADD	-0.02	0.34	-0.05	0.959	0.993
AD	IN_PVALB	EDARADD	-0.08	0.09	-0.88	0.379	0.795
AD	IN_SST	EDARADD	-0.00	0.10	-0.03	0.977	0.997
AD	IN_VIP	EDARADD	-0.18	0.09	-2.02	0.0434	0.236
AD	OPC	EDARADD	-0.06	0.07	-0.85	0.394	0.766
AD	Oligo	EDARADD	-0.06	0.06	-0.98	0.327	0.573
AD	Astro	EDC3	0.03	0.03	0.97	0.334	0.537
AD	EN_L2_3_IT	EDC3	-0.04	0.03	-1.31	0.19	0.452
AD	EN_L3_5_IT_1	EDC3	0.01	0.05	0.14	0.889	0.955
AD	EN_L3_5_IT_2	EDC3	-0.01	0.04	-0.19	0.851	0.944
AD	EN_L3_5_IT_3	EDC3	-0.04	0.04	-1.10	0.272	0.518
AD	EN_L5_6_NP	EDC3	-0.02	0.07	-0.32	0.747	0.962
AD	EN_L6B	EDC3	-0.09	0.07	-1.32	0.188	0.549
AD	EN_L6_CT	EDC3	-0.06	0.06	-0.97	0.33	0.689
AD	EN_L6_IT_1	EDC3	-0.00	0.05	-0.02	0.985	0.998
AD	EN_L6_IT_2	EDC3	0.01	0.07	0.10	0.923	0.988
AD	Endo	EDC3	-0.02	0.28	-0.08	0.936	0.993
AD	IN_ADARB2	EDC3	-0.09	0.06	-1.48	0.138	0.53
AD	IN_LAMP5_LHX6	EDC3	-0.09	0.06	-1.35	0.177	0.698
AD	IN_LAMP5_RELN	EDC3	0.03	0.06	0.46	0.642	0.914
AD	IN_PVALB	EDC3	-0.02	0.04	-0.43	0.669	0.921
AD	IN_PVALB_CHC	EDC3	-0.04	0.08	-0.47	0.638	0.913
AD	IN_SST	EDC3	-0.01	0.05	-0.22	0.826	0.967
AD	IN_VIP	EDC3	-0.04	0.04	-1.08	0.282	0.6
AD	Micro	EDC3	0.01	0.05	0.21	0.836	0.939
AD	OPC	EDC3	-0.06	0.03	-1.66	0.0966	0.464
AD	Oligo	EDC3	-0.01	0.02	-0.65	0.516	0.736
AD	PC	EDC3	0.39	0.36	1.09	0.276	0.915
AD	Astro	EDC4	0.05	0.09	0.62	0.535	0.714
AD	EN_L2_3_IT	EDC4	-0.04	0.07	-0.60	0.552	0.777
AD	EN_L3_5_IT_2	EDC4	-0.10	0.09	-1.12	0.261	0.551
AD	EN_L3_5_IT_3	EDC4	0.75	0.32	2.33	0.0199	0.101
AD	IN_PVALB	EDC4	0.22	0.26	0.86	0.39	0.803
AD	IN_VIP	EDC4	-0.02	0.41	-0.04	0.966	0.987
AD	Oligo	EDC4	0.01	0.06	0.15	0.878	0.947
AD	Astro	EDDM13	-0.11	0.07	-1.49	0.136	0.303
AD	EN_L2_3_IT	EDDM13	-0.10	0.07	-1.35	0.178	0.435
AD	EN_L3_5_IT_1	EDDM13	-0.27	0.09	-3.07	0.00215	0.0381
AD	EN_L3_5_IT_2	EDDM13	-0.27	0.09	-3.07	0.00214	0.0283
AD	EN_L3_5_IT_3	EDDM13	-0.20	0.09	-2.23	0.0256	0.119
AD	EN_L6B	EDDM13	-0.09	0.12	-0.79	0.431	0.764
AD	EN_L6_CT	EDDM13	-0.26	0.11	-2.26	0.0236	0.18
AD	EN_L6_IT_1	EDDM13	-0.10	0.10	-0.95	0.344	0.764
AD	EN_L6_IT_2	EDDM13	-0.06	0.11	-0.50	0.615	0.93
AD	IN_ADARB2	EDDM13	0.02	0.10	0.16	0.876	0.964
AD	IN_LAMP5_LHX6	EDDM13	-0.01	0.12	-0.10	0.924	0.988
AD	IN_LAMP5_RELN	EDDM13	-0.06	0.11	-0.54	0.589	0.895
AD	IN_PVALB	EDDM13	-0.11	0.09	-1.26	0.207	0.652
AD	IN_SST	EDDM13	-0.07	0.10	-0.65	0.516	0.877
AD	IN_VIP	EDDM13	-0.23	0.08	-2.72	0.00648	0.0823
AD	Micro	EDDM13	-0.02	0.09	-0.24	0.812	0.93
AD	OPC	EDDM13	-0.02	0.09	-0.19	0.853	0.96
AD	Oligo	EDDM13	-0.16	0.07	-2.41	0.0159	0.0871
AD	Astro	EDEM1	-0.09	0.04	-2.13	0.033	0.117
AD	EN_L2_3_IT	EDEM1	0.04	0.03	1.39	0.165	0.418
AD	EN_L3_5_IT_1	EDEM1	-0.01	0.05	-0.10	0.923	0.971
AD	EN_L3_5_IT_2	EDEM1	-0.04	0.04	-1.14	0.255	0.547
AD	EN_L3_5_IT_3	EDEM1	-0.03	0.04	-0.74	0.461	0.692
AD	EN_L5_6_NP	EDEM1	0.03	0.07	0.47	0.635	0.931
AD	EN_L5_ET	EDEM1	-0.03	0.44	-0.08	0.939	0.999
AD	EN_L6B	EDEM1	0.04	0.06	0.64	0.524	0.815
AD	EN_L6_CT	EDEM1	-0.04	0.06	-0.62	0.532	0.825
AD	EN_L6_IT_1	EDEM1	0.03	0.05	0.61	0.54	0.868
AD	EN_L6_IT_2	EDEM1	0.14	0.07	2.09	0.0364	0.488
AD	Endo	EDEM1	-0.05	0.27	-0.20	0.844	0.977
AD	IN_ADARB2	EDEM1	0.00	0.06	0.03	0.979	0.994
AD	IN_LAMP5_LHX6	EDEM1	-0.04	0.07	-0.59	0.553	0.912
AD	IN_LAMP5_RELN	EDEM1	-0.07	0.06	-1.29	0.199	0.676
AD	IN_PVALB	EDEM1	-0.04	0.04	-1.02	0.307	0.75
AD	IN_PVALB_CHC	EDEM1	-0.08	0.08	-1.04	0.3	0.74
AD	IN_SST	EDEM1	-0.04	0.05	-0.86	0.392	0.821
AD	IN_VIP	EDEM1	-0.02	0.04	-0.58	0.559	0.808
AD	Micro	EDEM1	0.16	0.07	2.25	0.0243	0.136
AD	OPC	EDEM1	-0.01	0.05	-0.25	0.803	0.944
AD	Oligo	EDEM1	0.02	0.03	0.73	0.463	0.696
AD	PC	EDEM1	0.16	0.27	0.59	0.558	0.969
AD	PVM	EDEM1	0.07	0.50	0.14	0.892	0.98
AD	Astro	EDEM2	-0.03	0.04	-0.66	0.511	0.694
AD	EN_L2_3_IT	EDEM2	-0.12	0.04	-2.84	0.00453	0.0518
AD	EN_L3_5_IT_1	EDEM2	0.10	0.09	1.18	0.239	0.541
AD	EN_L3_5_IT_2	EDEM2	-0.09	0.06	-1.45	0.146	0.409
AD	EN_L3_5_IT_3	EDEM2	-0.10	0.06	-1.64	0.102	0.288
AD	EN_L5_6_NP	EDEM2	-0.61	0.31	-1.94	0.0526	0.511
AD	EN_L6B	EDEM2	-0.50	0.39	-1.28	0.202	0.564
AD	EN_L6_CT	EDEM2	-0.03	0.10	-0.34	0.735	0.922
AD	EN_L6_IT_1	EDEM2	-0.05	0.09	-0.58	0.561	0.875
AD	EN_L6_IT_2	EDEM2	-0.17	0.38	-0.44	0.658	0.941
AD	IN_ADARB2	EDEM2	-0.02	0.09	-0.19	0.847	0.953
AD	IN_LAMP5_LHX6	EDEM2	0.03	0.10	0.28	0.777	0.966
AD	IN_LAMP5_RELN	EDEM2	-0.02	0.09	-0.20	0.839	0.966
AD	IN_PVALB	EDEM2	0.02	0.05	0.44	0.661	0.919
AD	IN_SST	EDEM2	-0.00	0.07	-0.03	0.974	0.997
AD	IN_VIP	EDEM2	-0.03	0.06	-0.44	0.657	0.861
AD	Micro	EDEM2	0.03	0.06	0.59	0.558	0.801
AD	OPC	EDEM2	0.10	0.06	1.53	0.125	0.51
AD	Oligo	EDEM2	0.04	0.03	1.19	0.232	0.467
AD	Astro	EDEM3	-0.03	0.04	-0.72	0.472	0.662
AD	EN_L2_3_IT	EDEM3	0.05	0.02	1.90	0.0577	0.228
AD	EN_L3_5_IT_1	EDEM3	0.02	0.04	0.56	0.579	0.814
AD	EN_L3_5_IT_2	EDEM3	0.00	0.03	0.05	0.963	0.986
AD	EN_L3_5_IT_3	EDEM3	0.04	0.03	1.42	0.156	0.375
AD	EN_L5_6_NP	EDEM3	-0.04	0.05	-0.86	0.391	0.843
AD	EN_L5_ET	EDEM3	-0.51	0.36	-1.41	0.159	0.999
AD	EN_L6B	EDEM3	0.02	0.05	0.50	0.617	0.861
AD	EN_L6_CT	EDEM3	-0.02	0.04	-0.54	0.59	0.859
AD	EN_L6_IT_1	EDEM3	0.00	0.04	0.08	0.938	0.991
AD	EN_L6_IT_2	EDEM3	0.08	0.05	1.39	0.164	0.697
AD	Endo	EDEM3	0.01	0.09	0.12	0.903	0.985
AD	IN_ADARB2	EDEM3	0.00	0.04	0.03	0.975	0.994
AD	IN_LAMP5_LHX6	EDEM3	0.08	0.05	1.66	0.0977	0.576
AD	IN_LAMP5_RELN	EDEM3	0.00	0.04	0.01	0.995	0.999
AD	IN_PVALB	EDEM3	0.06	0.03	1.92	0.0551	0.394
AD	IN_PVALB_CHC	EDEM3	0.09	0.05	1.74	0.0826	0.453
AD	IN_SST	EDEM3	0.01	0.04	0.27	0.787	0.96
AD	IN_VIP	EDEM3	0.01	0.03	0.44	0.658	0.861
AD	Micro	EDEM3	0.12	0.04	3.20	0.00136	0.0183
AD	OPC	EDEM3	0.01	0.03	0.41	0.68	0.9
AD	Oligo	EDEM3	0.03	0.02	1.22	0.222	0.454
AD	PC	EDEM3	-0.04	0.10	-0.43	0.664	0.984
AD	PVM	EDEM3	0.23	0.11	1.99	0.0461	0.652
AD	VLMC	EDEM3	0.16	0.10	1.63	0.103	0.395
AD	Astro	EDF1	0.06	0.04	1.75	0.0804	0.215
AD	EN_L2_3_IT	EDF1	0.02	0.04	0.61	0.541	0.771
AD	EN_L3_5_IT_1	EDF1	0.10	0.06	1.65	0.0988	0.347
AD	EN_L3_5_IT_2	EDF1	0.06	0.04	1.30	0.193	0.475
AD	EN_L3_5_IT_3	EDF1	0.04	0.05	0.86	0.389	0.631
AD	EN_L5_6_NP	EDF1	-0.01	0.09	-0.16	0.872	0.979
AD	EN_L6B	EDF1	0.04	0.09	0.51	0.611	0.858
AD	EN_L6_CT	EDF1	-0.03	0.08	-0.34	0.737	0.923
AD	EN_L6_IT_1	EDF1	0.05	0.07	0.75	0.455	0.827
AD	EN_L6_IT_2	EDF1	-0.07	0.08	-0.80	0.424	0.876
AD	Endo	EDF1	0.06	0.30	0.20	0.839	0.977
AD	IN_ADARB2	EDF1	0.04	0.07	0.52	0.603	0.87
AD	IN_LAMP5_LHX6	EDF1	0.03	0.09	0.36	0.716	0.953
AD	IN_LAMP5_RELN	EDF1	0.09	0.06	1.41	0.159	0.634
AD	IN_PVALB	EDF1	0.06	0.05	1.10	0.271	0.717
AD	IN_PVALB_CHC	EDF1	0.14	0.10	1.46	0.145	0.579
AD	IN_SST	EDF1	-0.02	0.06	-0.39	0.696	0.936
AD	IN_VIP	EDF1	0.06	0.04	1.40	0.161	0.46
AD	Micro	EDF1	-0.11	0.05	-2.13	0.0335	0.167
AD	OPC	EDF1	-0.02	0.04	-0.50	0.615	0.876
AD	Oligo	EDF1	-0.00	0.03	-0.16	0.875	0.946
AD	PC	EDF1	0.12	0.31	0.40	0.691	0.985
AD	Astro	EDIL3	-0.09	0.06	-1.56	0.12	0.279
AD	EN_L2_3_IT	EDIL3	0.25	0.05	5.03	5.03e-07	0.000138
AD	EN_L3_5_IT_1	EDIL3	0.17	0.04	4.50	6.9e-06	0.000781
AD	EN_L3_5_IT_2	EDIL3	0.14	0.03	4.50	6.64e-06	0.000354
AD	EN_L3_5_IT_3	EDIL3	0.20	0.04	5.42	5.84e-08	5.89e-06
AD	EN_L5_6_NP	EDIL3	-0.00	0.10	-0.05	0.963	0.995
AD	EN_L5_ET	EDIL3	0.01	0.38	0.03	0.975	0.999
AD	EN_L6B	EDIL3	0.10	0.10	0.96	0.336	0.695
AD	EN_L6_CT	EDIL3	0.23	0.08	2.86	0.00419	0.0644
AD	EN_L6_IT_1	EDIL3	0.32	0.10	3.10	0.00195	0.0776
AD	EN_L6_IT_2	EDIL3	0.12	0.05	2.28	0.0229	0.43
AD	Endo	EDIL3	0.02	0.10	0.17	0.862	0.979
AD	IN_ADARB2	EDIL3	0.11	0.09	1.27	0.205	0.616
AD	IN_LAMP5_LHX6	EDIL3	0.07	0.07	1.14	0.255	0.762
AD	IN_LAMP5_RELN	EDIL3	0.11	0.09	1.35	0.178	0.654
AD	IN_PVALB	EDIL3	0.15	0.04	3.72	0.000202	0.015
AD	IN_PVALB_CHC	EDIL3	0.12	0.03	3.59	0.000325	0.0197
AD	IN_SST	EDIL3	0.18	0.05	3.54	0.000403	0.0421
AD	IN_VIP	EDIL3	0.01	0.04	0.13	0.897	0.962
AD	Micro	EDIL3	0.00	0.06	0.08	0.939	0.98
AD	OPC	EDIL3	0.02	0.03	0.64	0.523	0.836
AD	Oligo	EDIL3	0.02	0.02	0.90	0.368	0.612
AD	PC	EDIL3	0.00	0.07	0.07	0.946	0.995
AD	PVM	EDIL3	1.28	0.46	2.77	0.00565	0.461
AD	SMC	EDIL3	0.08	0.16	0.51	0.608	0.995
AD	VLMC	EDIL3	-0.24	0.13	-1.83	0.0674	0.33
AD	EN_L2_3_IT	EDN1	-0.04	0.07	-0.54	0.588	0.798
AD	EN_L3_5_IT_3	EDN1	0.08	0.09	0.92	0.357	0.601
AD	Endo	EDN1	-0.24	0.18	-1.33	0.183	0.72
AD	Oligo	EDN1	0.12	0.09	1.31	0.191	0.416
AD	EN_L2_3_IT	EDN3	-0.12	0.10	-1.26	0.208	0.474
AD	Astro	EDNRA	-0.06	0.09	-0.70	0.484	0.672
AD	EN_L2_3_IT	EDNRA	0.01	0.10	0.05	0.956	0.981
AD	EN_L6B	EDNRA	0.20	0.14	1.42	0.156	0.508
AD	IN_ADARB2	EDNRA	0.26	0.14	1.92	0.0551	0.369
AD	IN_SST	EDNRA	0.04	0.08	0.50	0.619	0.911
AD	IN_VIP	EDNRA	-0.30	0.09	-3.44	0.000582	0.0202
AD	OPC	EDNRA	0.05	0.11	0.44	0.66	0.894
AD	Oligo	EDNRA	-0.17	0.07	-2.29	0.0218	0.108
AD	PC	EDNRA	-0.11	0.11	-0.96	0.336	0.934
AD	SMC	EDNRA	-0.44	0.22	-2.02	0.043	0.923
AD	Astro	EDNRB	-0.08	0.07	-1.17	0.243	0.441
AD	EN_L2_3_IT	EDNRB	0.09	0.11	0.83	0.406	0.671
AD	IN_LAMP5_RELN	EDNRB	0.05	0.13	0.37	0.713	0.931
AD	OPC	EDNRB	-0.19	0.07	-2.71	0.00677	0.162
AD	Oligo	EDNRB	-0.03	0.08	-0.40	0.692	0.852
AD	PC	EDNRB	-0.49	0.44	-1.11	0.268	0.914
AD	Astro	EDRF1	-0.06	0.03	-2.00	0.0451	0.146
AD	EN_L2_3_IT	EDRF1	-0.02	0.02	-0.88	0.381	0.65
AD	EN_L3_5_IT_1	EDRF1	-0.01	0.04	-0.14	0.889	0.955
AD	EN_L3_5_IT_2	EDRF1	0.01	0.03	0.45	0.654	0.848
AD	EN_L3_5_IT_3	EDRF1	-0.00	0.03	-0.12	0.902	0.955
AD	EN_L5_6_NP	EDRF1	0.03	0.05	0.59	0.552	0.91
AD	EN_L5_ET	EDRF1	-0.36	0.35	-1.03	0.301	0.999
AD	EN_L6B	EDRF1	0.07	0.06	1.17	0.242	0.612
AD	EN_L6_CT	EDRF1	-0.05	0.05	-1.02	0.308	0.671
AD	EN_L6_IT_1	EDRF1	-0.04	0.05	-0.74	0.457	0.828
AD	EN_L6_IT_2	EDRF1	0.12	0.07	1.77	0.076	0.569
AD	Endo	EDRF1	0.17	0.28	0.58	0.559	0.92
AD	IN_ADARB2	EDRF1	-0.07	0.05	-1.26	0.208	0.618
AD	IN_LAMP5_LHX6	EDRF1	0.07	0.06	1.22	0.223	0.738
AD	IN_LAMP5_RELN	EDRF1	-0.05	0.05	-0.99	0.321	0.78
AD	IN_PVALB	EDRF1	-0.04	0.04	-1.28	0.202	0.647
AD	IN_PVALB_CHC	EDRF1	-0.04	0.06	-0.67	0.502	0.857
AD	IN_SST	EDRF1	0.00	0.04	0.05	0.961	0.994
AD	IN_VIP	EDRF1	-0.02	0.03	-0.58	0.56	0.808
AD	Micro	EDRF1	-0.03	0.04	-0.70	0.485	0.753
AD	OPC	EDRF1	-0.03	0.03	-0.97	0.33	0.721
AD	Oligo	EDRF1	0.02	0.02	1.05	0.294	0.539
AD	PC	EDRF1	-0.05	0.40	-0.13	0.899	0.99
AD	VLMC	EDRF1	0.15	0.10	1.41	0.159	0.477
AD	Adaptive	EEA1	0.20	0.17	1.18	0.236	0.869
AD	Astro	EEA1	0.04	0.03	1.42	0.154	0.331
AD	EN_L2_3_IT	EEA1	0.03	0.02	1.25	0.213	0.479
AD	EN_L3_5_IT_1	EEA1	0.03	0.03	0.94	0.348	0.652
AD	EN_L3_5_IT_2	EEA1	0.00	0.03	0.02	0.988	0.995
AD	EN_L3_5_IT_3	EEA1	0.04	0.02	1.82	0.0695	0.229
AD	EN_L5_6_NP	EEA1	0.06	0.04	1.38	0.166	0.693
AD	EN_L5_ET	EEA1	0.03	0.35	0.09	0.932	0.999
AD	EN_L6B	EEA1	0.10	0.04	2.27	0.0233	0.206
AD	EN_L6_CT	EEA1	0.03	0.04	0.81	0.42	0.752
AD	EN_L6_IT_1	EEA1	-0.01	0.04	-0.17	0.865	0.971
AD	EN_L6_IT_2	EEA1	0.06	0.05	1.17	0.244	0.762
AD	Endo	EEA1	-0.02	0.08	-0.23	0.817	0.974
AD	IN_ADARB2	EEA1	-0.03	0.04	-0.92	0.359	0.745
AD	IN_LAMP5_LHX6	EEA1	-0.02	0.05	-0.39	0.699	0.95
AD	IN_LAMP5_RELN	EEA1	-0.01	0.04	-0.23	0.818	0.96
AD	IN_PVALB	EEA1	-0.03	0.03	-1.21	0.227	0.673
AD	IN_PVALB_CHC	EEA1	0.01	0.04	0.14	0.891	0.978
AD	IN_SST	EEA1	0.01	0.03	0.22	0.822	0.967
AD	IN_VIP	EEA1	-0.00	0.02	-0.03	0.976	0.991
AD	Micro	EEA1	0.03	0.03	1.08	0.279	0.567
AD	OPC	EEA1	0.07	0.04	1.96	0.0496	0.363
AD	Oligo	EEA1	0.01	0.02	0.79	0.427	0.665
AD	PC	EEA1	0.09	0.07	1.24	0.214	0.903
AD	PVM	EEA1	0.10	0.10	1.06	0.289	0.836
AD	SMC	EEA1	0.02	0.18	0.13	0.898	0.998
AD	VLMC	EEA1	0.12	0.08	1.56	0.118	0.42
AD	Astro	EED	0.03	0.04	0.72	0.469	0.659
AD	EN_L2_3_IT	EED	-0.01	0.03	-0.47	0.64	0.828
AD	EN_L3_5_IT_1	EED	-0.00	0.04	-0.01	0.989	0.996
AD	EN_L3_5_IT_2	EED	0.00	0.03	0.07	0.946	0.98
AD	EN_L3_5_IT_3	EED	0.01	0.03	0.38	0.701	0.853
AD	EN_L5_6_NP	EED	-0.03	0.06	-0.47	0.637	0.932
AD	EN_L5_ET	EED	-0.01	0.42	-0.01	0.99	0.999
AD	EN_L6B	EED	-0.09	0.06	-1.54	0.123	0.454
AD	EN_L6_CT	EED	0.07	0.05	1.40	0.16	0.5
AD	EN_L6_IT_1	EED	-0.01	0.05	-0.22	0.825	0.96
AD	EN_L6_IT_2	EED	0.04	0.07	0.53	0.597	0.925
AD	Endo	EED	0.15	0.28	0.56	0.579	0.932
AD	IN_ADARB2	EED	-0.10	0.05	-1.80	0.0715	0.407
AD	IN_LAMP5_LHX6	EED	-0.07	0.06	-1.13	0.259	0.765
AD	IN_LAMP5_RELN	EED	-0.03	0.05	-0.53	0.595	0.897
AD	IN_PVALB	EED	-0.02	0.03	-0.52	0.603	0.899
AD	IN_PVALB_CHC	EED	0.05	0.07	0.62	0.536	0.871
AD	IN_SST	EED	-0.16	0.05	-3.08	0.0021	0.1
AD	IN_VIP	EED	-0.01	0.03	-0.31	0.753	0.904
AD	Micro	EED	-0.06	0.05	-1.29	0.197	0.473
AD	OPC	EED	0.02	0.03	0.69	0.488	0.82
AD	Oligo	EED	0.05	0.03	1.90	0.0579	0.199
AD	PC	EED	0.36	0.32	1.12	0.264	0.914
AD	Adaptive	EEF1A1	0.04	0.15	0.26	0.796	0.983
AD	Astro	EEF1A1	0.11	0.04	2.81	0.00492	0.0312
AD	EN_L2_3_IT	EEF1A1	0.04	0.04	1.25	0.212	0.479
AD	EN_L3_5_IT_1	EEF1A1	0.01	0.05	0.15	0.878	0.951
AD	EN_L3_5_IT_2	EEF1A1	0.03	0.04	0.63	0.531	0.775
AD	EN_L3_5_IT_3	EEF1A1	-0.04	0.04	-0.89	0.372	0.615
AD	EN_L5_6_NP	EEF1A1	0.10	0.07	1.45	0.146	0.676
AD	EN_L6B	EEF1A1	0.13	0.07	1.78	0.0751	0.366
AD	EN_L6_CT	EEF1A1	0.09	0.06	1.33	0.182	0.533
AD	EN_L6_IT_1	EEF1A1	0.14	0.06	2.37	0.018	0.253
AD	EN_L6_IT_2	EEF1A1	0.15	0.06	2.47	0.0134	0.354
AD	Endo	EEF1A1	0.07	0.09	0.75	0.453	0.881
AD	IN_ADARB2	EEF1A1	0.05	0.06	0.76	0.447	0.796
AD	IN_LAMP5_LHX6	EEF1A1	0.01	0.07	0.09	0.932	0.991
AD	IN_LAMP5_RELN	EEF1A1	0.01	0.06	0.12	0.904	0.979
AD	IN_PVALB	EEF1A1	0.03	0.05	0.54	0.59	0.893
AD	IN_PVALB_CHC	EEF1A1	0.02	0.07	0.30	0.767	0.947
AD	IN_SST	EEF1A1	0.07	0.05	1.35	0.177	0.67
AD	IN_VIP	EEF1A1	0.06	0.04	1.46	0.145	0.438
AD	Micro	EEF1A1	-0.05	0.04	-1.32	0.187	0.46
AD	OPC	EEF1A1	0.06	0.03	1.89	0.0587	0.389
AD	Oligo	EEF1A1	-0.02	0.02	-0.64	0.519	0.737
AD	PC	EEF1A1	0.12	0.10	1.24	0.214	0.903
AD	PVM	EEF1A1	0.03	0.19	0.13	0.893	0.98
AD	Astro	EEF1A2	-0.01	0.06	-0.22	0.829	0.912
AD	EN_L2_3_IT	EEF1A2	0.16	0.05	3.47	0.000515	0.0139
AD	EN_L3_5_IT_1	EEF1A2	0.15	0.06	2.69	0.0072	0.0775
AD	EN_L3_5_IT_2	EEF1A2	0.09	0.06	1.65	0.0988	0.331
AD	EN_L3_5_IT_3	EEF1A2	0.09	0.05	1.97	0.0487	0.182
AD	EN_L5_6_NP	EEF1A2	0.04	0.07	0.54	0.586	0.92
AD	EN_L5_ET	EEF1A2	-0.37	0.48	-0.76	0.446	0.999
AD	EN_L6B	EEF1A2	0.14	0.07	1.91	0.0561	0.316
AD	EN_L6_CT	EEF1A2	-0.01	0.07	-0.21	0.837	0.956
AD	EN_L6_IT_1	EEF1A2	0.08	0.07	1.22	0.222	0.676
AD	EN_L6_IT_2	EEF1A2	0.09	0.07	1.24	0.215	0.745
AD	IN_ADARB2	EEF1A2	0.12	0.06	1.95	0.0509	0.358
AD	IN_LAMP5_LHX6	EEF1A2	0.07	0.07	0.94	0.347	0.816
AD	IN_LAMP5_RELN	EEF1A2	0.15	0.06	2.54	0.011	0.202
AD	IN_PVALB	EEF1A2	0.06	0.05	1.17	0.242	0.69
AD	IN_PVALB_CHC	EEF1A2	-0.07	0.07	-0.95	0.341	0.769
AD	IN_SST	EEF1A2	0.03	0.06	0.47	0.638	0.917
AD	IN_VIP	EEF1A2	0.05	0.04	1.03	0.302	0.622
AD	Micro	EEF1A2	-0.14	0.08	-1.71	0.0878	0.297
AD	OPC	EEF1A2	0.07	0.05	1.48	0.139	0.529
AD	Oligo	EEF1A2	-0.02	0.06	-0.39	0.696	0.854
AD	Astro	EEF1AKMT1	-0.05	0.03	-1.44	0.15	0.325
AD	EN_L2_3_IT	EEF1AKMT1	-0.06	0.04	-1.38	0.168	0.422
AD	EN_L3_5_IT_1	EEF1AKMT1	-0.11	0.06	-1.81	0.0696	0.286
AD	EN_L3_5_IT_2	EEF1AKMT1	-0.07	0.05	-1.50	0.133	0.389
AD	EN_L3_5_IT_3	EEF1AKMT1	-0.10	0.04	-2.22	0.0263	0.122
AD	EN_L5_6_NP	EEF1AKMT1	-0.07	0.09	-0.73	0.463	0.875
AD	EN_L6B	EEF1AKMT1	-0.07	0.09	-0.87	0.383	0.727
AD	EN_L6_CT	EEF1AKMT1	-0.20	0.07	-2.74	0.0062	0.0819
AD	EN_L6_IT_1	EEF1AKMT1	-0.08	0.07	-1.10	0.271	0.715
AD	EN_L6_IT_2	EEF1AKMT1	-0.00	0.10	-0.03	0.975	0.996
AD	IN_ADARB2	EEF1AKMT1	-0.07	0.06	-1.10	0.269	0.676
AD	IN_LAMP5_LHX6	EEF1AKMT1	-0.02	0.08	-0.30	0.763	0.964
AD	IN_LAMP5_RELN	EEF1AKMT1	0.13	0.06	2.26	0.024	0.297
AD	IN_PVALB	EEF1AKMT1	0.00	0.04	0.02	0.983	0.996
AD	IN_PVALB_CHC	EEF1AKMT1	-0.10	0.08	-1.24	0.215	0.669
AD	IN_SST	EEF1AKMT1	-0.07	0.05	-1.32	0.187	0.682
AD	IN_VIP	EEF1AKMT1	-0.06	0.04	-1.41	0.159	0.458
AD	Micro	EEF1AKMT1	-0.07	0.07	-0.95	0.341	0.631
AD	OPC	EEF1AKMT1	0.04	0.04	1.06	0.288	0.688
AD	Oligo	EEF1AKMT1	0.02	0.03	0.64	0.523	0.739
AD	Astro	EEF1AKMT2	0.01	0.11	0.06	0.955	0.979
AD	EN_L2_3_IT	EEF1AKMT2	-0.01	0.08	-0.07	0.947	0.977
AD	EN_L3_5_IT_2	EEF1AKMT2	-0.02	0.10	-0.16	0.869	0.951
AD	EN_L3_5_IT_3	EEF1AKMT2	-0.06	0.10	-0.54	0.589	0.781
AD	IN_PVALB	EEF1AKMT2	0.16	0.11	1.52	0.129	0.541
AD	IN_VIP	EEF1AKMT2	0.44	0.44	0.99	0.323	0.64
AD	Oligo	EEF1AKMT2	0.00	0.08	0.01	0.988	0.994
AD	EN_L2_3_IT	EEF1AKMT4-ECE2	0.07	0.08	0.82	0.414	0.677
AD	EN_L3_5_IT_2	EEF1AKMT4-ECE2	-0.07	0.37	-0.19	0.85	0.944
AD	IN_PVALB	EEF1AKMT4-ECE2	-0.09	0.06	-1.48	0.14	0.562
AD	IN_SST	EEF1AKMT4-ECE2	-0.03	0.08	-0.33	0.743	0.949
AD	IN_VIP	EEF1AKMT4-ECE2	-0.10	0.07	-1.39	0.165	0.466
AD	Oligo	EEF1AKMT4-ECE2	0.13	0.09	1.45	0.147	0.355
AD	Astro	EEF1AKNMT	-0.02	0.05	-0.49	0.624	0.779
AD	EN_L2_3_IT	EEF1AKNMT	0.02	0.05	0.31	0.754	0.889
AD	EN_L3_5_IT_1	EEF1AKNMT	0.34	0.35	0.98	0.328	0.633
AD	EN_L3_5_IT_2	EEF1AKNMT	-0.07	0.07	-1.13	0.259	0.55
AD	EN_L3_5_IT_3	EEF1AKNMT	0.03	0.07	0.36	0.718	0.864
AD	EN_L6_IT_1	EEF1AKNMT	0.29	0.34	0.85	0.396	0.795
AD	IN_PVALB	EEF1AKNMT	0.06	0.08	0.66	0.512	0.861
AD	IN_VIP	EEF1AKNMT	-0.07	0.07	-0.98	0.326	0.644
AD	Micro	EEF1AKNMT	0.10	0.07	1.51	0.131	0.375
AD	OPC	EEF1AKNMT	-0.01	0.07	-0.15	0.877	0.966
AD	Oligo	EEF1AKNMT	0.07	0.04	1.86	0.063	0.21
AD	Astro	EEF1B2	0.03	0.05	0.56	0.577	0.744
AD	EN_L2_3_IT	EEF1B2	-0.03	0.05	-0.60	0.546	0.775
AD	EN_L3_5_IT_1	EEF1B2	0.00	0.07	0.06	0.95	0.981
AD	EN_L3_5_IT_2	EEF1B2	0.01	0.06	0.13	0.894	0.96
AD	EN_L3_5_IT_3	EEF1B2	-0.08	0.06	-1.28	0.2	0.436
AD	EN_L6B	EEF1B2	1.37	0.34	4.05	5.07e-05	0.00575
AD	EN_L6_CT	EEF1B2	0.02	0.10	0.24	0.809	0.949
AD	EN_L6_IT_1	EEF1B2	0.01	0.09	0.08	0.939	0.991
AD	EN_L6_IT_2	EEF1B2	0.01	0.09	0.13	0.9	0.988
AD	IN_ADARB2	EEF1B2	-0.02	0.09	-0.19	0.852	0.955
AD	IN_LAMP5_RELN	EEF1B2	-0.11	0.08	-1.33	0.183	0.659
AD	IN_PVALB	EEF1B2	-0.04	0.06	-0.61	0.539	0.872
AD	IN_SST	EEF1B2	-0.06	0.07	-0.83	0.408	0.829
AD	IN_VIP	EEF1B2	-0.06	0.06	-1.05	0.293	0.613
AD	Micro	EEF1B2	0.05	0.06	0.90	0.368	0.656
AD	OPC	EEF1B2	0.06	0.05	1.19	0.235	0.645
AD	Oligo	EEF1B2	-0.09	0.03	-2.92	0.00345	0.0324
AD	Astro	EEF1D	0.17	0.04	3.80	0.000143	0.00233
AD	EN_L2_3_IT	EEF1D	0.01	0.04	0.40	0.69	0.858
AD	EN_L3_5_IT_1	EEF1D	0.03	0.06	0.49	0.625	0.839
AD	EN_L3_5_IT_2	EEF1D	0.01	0.04	0.31	0.759	0.906
AD	EN_L3_5_IT_3	EEF1D	0.05	0.05	0.99	0.324	0.571
AD	EN_L5_6_NP	EEF1D	0.01	0.08	0.10	0.922	0.99
AD	EN_L6B	EEF1D	0.08	0.07	1.17	0.244	0.612
AD	EN_L6_CT	EEF1D	-0.02	0.07	-0.31	0.759	0.931
AD	EN_L6_IT_1	EEF1D	0.00	0.06	0.05	0.958	0.993
AD	EN_L6_IT_2	EEF1D	0.01	0.08	0.07	0.946	0.991
AD	Endo	EEF1D	0.05	0.09	0.50	0.618	0.946
AD	IN_ADARB2	EEF1D	-0.04	0.06	-0.66	0.511	0.827
AD	IN_LAMP5_LHX6	EEF1D	0.04	0.08	0.52	0.602	0.928
AD	IN_LAMP5_RELN	EEF1D	-0.02	0.06	-0.32	0.745	0.941
AD	IN_PVALB	EEF1D	-0.04	0.04	-0.81	0.417	0.815
AD	IN_PVALB_CHC	EEF1D	-0.02	0.08	-0.30	0.767	0.947
AD	IN_SST	EEF1D	0.02	0.06	0.42	0.673	0.93
AD	IN_VIP	EEF1D	0.07	0.04	1.76	0.0783	0.32
AD	Micro	EEF1D	0.08	0.05	1.77	0.0773	0.275
AD	OPC	EEF1D	0.08	0.04	1.98	0.0474	0.357
AD	Oligo	EEF1D	0.12	0.04	3.39	0.000694	0.0115
AD	PC	EEF1D	0.03	0.10	0.28	0.778	0.988
AD	EN_L2_3_IT	EEF1E1-BLOC1S5	0.01	0.07	0.20	0.838	0.929
AD	EN_L3_5_IT_2	EEF1E1-BLOC1S5	-0.28	0.31	-0.90	0.367	0.652
AD	EN_L3_5_IT_3	EEF1E1-BLOC1S5	0.27	0.42	0.64	0.523	0.737
AD	Oligo	EEF1E1-BLOC1S5	0.31	0.09	3.54	0.000399	0.00809
AD	Astro	EEF2	-0.10	0.04	-2.46	0.014	0.0662
AD	EN_L2_3_IT	EEF2	0.16	0.04	3.56	0.000365	0.011
AD	EN_L3_5_IT_1	EEF2	0.17	0.06	2.81	0.00503	0.0631
AD	EN_L3_5_IT_2	EEF2	0.17	0.05	3.23	0.00122	0.0186
AD	EN_L3_5_IT_3	EEF2	0.16	0.05	3.11	0.00184	0.0194
AD	EN_L5_6_NP	EEF2	0.26	0.08	3.37	0.000753	0.11
AD	EN_L6B	EEF2	0.26	0.08	3.40	0.000664	0.0277
AD	EN_L6_CT	EEF2	0.09	0.07	1.28	0.201	0.554
AD	EN_L6_IT_1	EEF2	0.12	0.07	1.68	0.0923	0.504
AD	EN_L6_IT_2	EEF2	0.14	0.08	1.81	0.0696	0.564
AD	Endo	EEF2	0.12	0.09	1.40	0.162	0.698
AD	IN_ADARB2	EEF2	0.10	0.06	1.63	0.103	0.472
AD	IN_LAMP5_LHX6	EEF2	0.17	0.08	2.22	0.0261	0.356
AD	IN_LAMP5_RELN	EEF2	0.10	0.06	1.68	0.0934	0.536
AD	IN_PVALB	EEF2	0.03	0.05	0.63	0.528	0.867
AD	IN_PVALB_CHC	EEF2	0.16	0.08	1.90	0.0576	0.389
AD	IN_SST	EEF2	0.07	0.05	1.31	0.189	0.683
AD	IN_VIP	EEF2	0.13	0.05	2.77	0.00567	0.0761
AD	Micro	EEF2	0.10	0.04	2.29	0.0218	0.127
AD	OPC	EEF2	0.06	0.04	1.69	0.0917	0.455
AD	Oligo	EEF2	0.04	0.03	1.46	0.145	0.353
AD	PC	EEF2	0.09	0.09	0.94	0.349	0.934
AD	Astro	EEF2K	0.23	0.06	3.98	6.97e-05	0.00136
AD	EN_L2_3_IT	EEF2K	0.03	0.05	0.54	0.589	0.798
AD	EN_L3_5_IT_1	EEF2K	-0.00	0.05	-0.01	0.988	0.996
AD	EN_L3_5_IT_2	EEF2K	0.04	0.04	1.10	0.269	0.558
AD	EN_L3_5_IT_3	EEF2K	0.07	0.04	1.98	0.0481	0.18
AD	EN_L5_6_NP	EEF2K	-0.08	0.05	-1.49	0.137	0.668
AD	EN_L5_ET	EEF2K	0.08	0.37	0.22	0.828	0.999
AD	EN_L6B	EEF2K	0.20	0.06	3.22	0.00128	0.0403
AD	EN_L6_CT	EEF2K	0.18	0.06	2.93	0.00339	0.0551
AD	EN_L6_IT_1	EEF2K	0.08	0.09	0.87	0.387	0.79
AD	EN_L6_IT_2	EEF2K	0.21	0.09	2.45	0.0142	0.359
AD	Endo	EEF2K	-0.47	0.30	-1.57	0.117	0.629
AD	IN_ADARB2	EEF2K	-0.10	0.05	-1.95	0.051	0.358
AD	IN_LAMP5_LHX6	EEF2K	-0.15	0.07	-1.99	0.0465	0.442
AD	IN_LAMP5_RELN	EEF2K	0.03	0.07	0.44	0.66	0.919
AD	IN_PVALB	EEF2K	-0.03	0.04	-0.72	0.472	0.844
AD	IN_PVALB_CHC	EEF2K	0.00	0.07	0.03	0.978	0.995
AD	IN_SST	EEF2K	-0.02	0.05	-0.37	0.712	0.941
AD	IN_VIP	EEF2K	-0.02	0.03	-0.64	0.519	0.784
AD	Micro	EEF2K	0.00	0.04	0.00	0.997	0.999
AD	OPC	EEF2K	0.16	0.08	2.06	0.039	0.333
AD	Oligo	EEF2K	0.23	0.08	2.82	0.00478	0.04
AD	PVM	EEF2K	0.20	0.13	1.45	0.147	0.759
AD	Astro	EEF2KMT	-0.00	0.08	-0.05	0.961	0.981
AD	EN_L2_3_IT	EEF2KMT	-0.03	0.09	-0.34	0.731	0.877
AD	Oligo	EEF2KMT	0.05	0.06	0.83	0.407	0.647
AD	Astro	EEFSEC	0.01	0.04	0.19	0.852	0.925
AD	EN_L2_3_IT	EEFSEC	0.02	0.03	0.54	0.587	0.797
AD	EN_L3_5_IT_1	EEFSEC	-0.00	0.05	-0.09	0.93	0.974
AD	EN_L3_5_IT_2	EEFSEC	-0.03	0.04	-0.72	0.473	0.735
AD	EN_L3_5_IT_3	EEFSEC	0.02	0.04	0.56	0.576	0.774
AD	EN_L5_6_NP	EEFSEC	-0.08	0.06	-1.33	0.183	0.708
AD	EN_L5_ET	EEFSEC	0.01	0.49	0.03	0.979	0.999
AD	EN_L6B	EEFSEC	0.03	0.06	0.45	0.652	0.874
AD	EN_L6_CT	EEFSEC	-0.04	0.05	-0.75	0.454	0.776
AD	EN_L6_IT_1	EEFSEC	0.03	0.06	0.47	0.636	0.904
AD	EN_L6_IT_2	EEFSEC	0.02	0.07	0.26	0.794	0.968
AD	Endo	EEFSEC	-0.04	0.10	-0.36	0.72	0.961
AD	IN_ADARB2	EEFSEC	-0.04	0.04	-1.03	0.301	0.702
AD	IN_LAMP5_LHX6	EEFSEC	-0.01	0.06	-0.25	0.802	0.968
AD	IN_LAMP5_RELN	EEFSEC	-0.00	0.05	-0.10	0.924	0.983
AD	IN_PVALB	EEFSEC	-0.02	0.04	-0.40	0.691	0.925
AD	IN_PVALB_CHC	EEFSEC	-0.03	0.06	-0.54	0.59	0.893
AD	IN_SST	EEFSEC	-0.01	0.04	-0.32	0.749	0.951
AD	IN_VIP	EEFSEC	-0.01	0.03	-0.46	0.643	0.853
AD	Micro	EEFSEC	0.09	0.04	1.97	0.049	0.209
AD	OPC	EEFSEC	0.04	0.03	1.12	0.261	0.67
AD	Oligo	EEFSEC	-0.05	0.04	-1.05	0.296	0.541
AD	PC	EEFSEC	0.14	0.27	0.54	0.589	0.973
AD	PVM	EEFSEC	0.06	0.12	0.46	0.649	0.926
AD	VLMC	EEFSEC	-0.15	0.10	-1.40	0.162	0.482
AD	Astro	EEPD1	0.10	0.05	2.10	0.0361	0.125
AD	EN_L2_3_IT	EEPD1	0.03	0.05	0.50	0.617	0.815
AD	EN_L3_5_IT_1	EEPD1	0.21	0.09	2.39	0.0168	0.127
AD	EN_L3_5_IT_2	EEPD1	0.06	0.05	1.16	0.246	0.537
AD	EN_L3_5_IT_3	EEPD1	0.12	0.06	2.15	0.0316	0.138
AD	EN_L5_6_NP	EEPD1	-0.10	0.06	-1.76	0.0792	0.576
AD	EN_L5_ET	EEPD1	0.14	0.55	0.24	0.807	0.999
AD	EN_L6B	EEPD1	0.04	0.06	0.69	0.488	0.796
AD	EN_L6_CT	EEPD1	-0.04	0.05	-0.85	0.395	0.733
AD	EN_L6_IT_1	EEPD1	0.18	0.09	2.03	0.0424	0.369
AD	EN_L6_IT_2	EEPD1	-0.10	0.11	-0.87	0.384	0.854
AD	Endo	EEPD1	-0.33	0.13	-2.66	0.00791	0.226
AD	IN_ADARB2	EEPD1	-0.01	0.04	-0.35	0.724	0.909
AD	IN_LAMP5_LHX6	EEPD1	-0.01	0.04	-0.18	0.861	0.982
AD	IN_LAMP5_RELN	EEPD1	0.08	0.04	2.02	0.0432	0.385
AD	IN_PVALB	EEPD1	-0.03	0.04	-0.65	0.513	0.862
AD	IN_PVALB_CHC	EEPD1	-0.12	0.10	-1.18	0.238	0.689
AD	IN_SST	EEPD1	-0.10	0.06	-1.53	0.126	0.61
AD	IN_VIP	EEPD1	-0.06	0.04	-1.64	0.101	0.366
AD	Micro	EEPD1	-0.37	0.09	-4.23	2.39e-05	0.000811
AD	OPC	EEPD1	0.19	0.11	1.80	0.0719	0.416
AD	Oligo	EEPD1	-0.05	0.05	-0.94	0.347	0.592
AD	PC	EEPD1	0.21	0.11	1.81	0.071	0.834
AD	PVM	EEPD1	-0.19	0.19	-1.00	0.318	0.842
AD	SMC	EEPD1	1.55	1.03	1.50	0.133	0.995
AD	VLMC	EEPD1	0.25	0.16	1.59	0.112	0.411
AD	Astro	EFCAB1	0.51	0.60	0.86	0.391	0.591
AD	EN_L2_3_IT	EFCAB1	0.39	0.13	3.09	0.00197	0.0313
AD	EN_L3_5_IT_1	EFCAB1	-0.05	0.10	-0.48	0.632	0.842
AD	EN_L6_IT_1	EFCAB1	0.12	0.11	1.11	0.267	0.711
AD	IN_VIP	EFCAB1	0.21	0.41	0.50	0.615	0.84
AD	Astro	EFCAB10	-0.02	0.08	-0.20	0.838	0.918
AD	EN_L2_3_IT	EFCAB10	-0.04	0.05	-0.84	0.403	0.668
AD	EN_L3_5_IT_1	EFCAB10	0.03	0.06	0.47	0.638	0.845
AD	EN_L3_5_IT_2	EFCAB10	0.05	0.05	0.88	0.377	0.66
AD	EN_L3_5_IT_3	EFCAB10	0.10	0.06	1.74	0.0826	0.254
AD	EN_L5_6_NP	EFCAB10	0.10	0.30	0.35	0.726	0.958
AD	EN_L6B	EFCAB10	-0.01	0.36	-0.04	0.969	0.992
AD	EN_L6_CT	EFCAB10	0.00	0.10	0.05	0.961	0.988
AD	EN_L6_IT_1	EFCAB10	-0.01	0.08	-0.13	0.898	0.979
AD	EN_L6_IT_2	EFCAB10	-0.07	0.11	-0.62	0.537	0.909
AD	IN_PVALB	EFCAB10	-0.05	0.08	-0.69	0.493	0.853
AD	IN_SST	EFCAB10	-0.06	0.08	-0.71	0.478	0.864
AD	IN_VIP	EFCAB10	-0.02	0.09	-0.21	0.833	0.936
AD	Oligo	EFCAB10	0.07	0.07	0.92	0.359	0.603
AD	Astro	EFCAB12	0.31	0.10	3.16	0.00155	0.0136
AD	EN_L2_3_IT	EFCAB12	0.06	0.06	1.04	0.297	0.571
AD	EN_L3_5_IT_1	EFCAB12	0.17	0.09	1.81	0.0703	0.287
AD	EN_L3_5_IT_2	EFCAB12	0.01	0.06	0.11	0.915	0.97
AD	EN_L3_5_IT_3	EFCAB12	0.10	0.08	1.30	0.194	0.428
AD	EN_L6_CT	EFCAB12	-0.02	0.37	-0.05	0.958	0.987
AD	EN_L6_IT_1	EFCAB12	0.25	0.25	1.02	0.308	0.742
AD	IN_PVALB	EFCAB12	0.72	0.38	1.91	0.0567	0.397
AD	IN_VIP	EFCAB12	0.08	0.10	0.79	0.431	0.725
AD	Astro	EFCAB13	0.08	0.09	0.86	0.392	0.592
AD	EN_L2_3_IT	EFCAB13	0.03	0.08	0.39	0.693	0.859
AD	EN_L3_5_IT_1	EFCAB13	0.06	0.07	0.75	0.456	0.737
AD	EN_L3_5_IT_2	EFCAB13	0.01	0.07	0.16	0.874	0.953
AD	EN_L3_5_IT_3	EFCAB13	0.01	0.07	0.14	0.885	0.948
AD	EN_L5_6_NP	EFCAB13	0.14	0.10	1.41	0.157	0.685
AD	EN_L5_ET	EFCAB13	0.07	0.62	0.11	0.913	0.999
AD	EN_L6B	EFCAB13	0.21	0.10	2.05	0.0405	0.271
AD	EN_L6_CT	EFCAB13	0.10	0.10	1.01	0.311	0.672
AD	EN_L6_IT_1	EFCAB13	0.10	0.11	0.91	0.364	0.779
AD	EN_L6_IT_2	EFCAB13	0.18	0.11	1.60	0.109	0.633
AD	Endo	EFCAB13	-0.20	0.27	-0.73	0.464	0.886
AD	IN_ADARB2	EFCAB13	-0.13	0.09	-1.47	0.141	0.536
AD	IN_LAMP5_LHX6	EFCAB13	0.03	0.11	0.29	0.77	0.965
AD	IN_LAMP5_RELN	EFCAB13	-0.02	0.09	-0.24	0.807	0.957
AD	IN_PVALB	EFCAB13	-0.02	0.08	-0.29	0.773	0.946
AD	IN_PVALB_CHC	EFCAB13	0.05	0.10	0.49	0.627	0.908
AD	IN_SST	EFCAB13	-0.03	0.09	-0.35	0.73	0.946
AD	IN_VIP	EFCAB13	-0.14	0.07	-1.94	0.0528	0.261
AD	Micro	EFCAB13	0.10	0.05	2.00	0.0457	0.201
AD	OPC	EFCAB13	-0.01	0.07	-0.20	0.84	0.956
AD	Oligo	EFCAB13	-0.06	0.07	-0.80	0.422	0.661
AD	PC	EFCAB13	-0.20	0.11	-1.91	0.0565	0.797
AD	PVM	EFCAB13	0.06	0.14	0.39	0.695	0.933
AD	VLMC	EFCAB13	-0.17	0.11	-1.54	0.124	0.434
AD	Astro	EFCAB14	-0.05	0.03	-1.35	0.177	0.36
AD	EN_L2_3_IT	EFCAB14	-0.01	0.03	-0.21	0.833	0.926
AD	EN_L3_5_IT_1	EFCAB14	0.06	0.05	1.13	0.258	0.564
AD	EN_L3_5_IT_2	EFCAB14	-0.03	0.04	-0.77	0.439	0.709
AD	EN_L3_5_IT_3	EFCAB14	0.06	0.04	1.61	0.106	0.296
AD	EN_L5_6_NP	EFCAB14	-0.02	0.08	-0.23	0.82	0.972
AD	EN_L6B	EFCAB14	0.03	0.07	0.41	0.681	0.885
AD	EN_L6_CT	EFCAB14	0.04	0.07	0.65	0.519	0.817
AD	EN_L6_IT_1	EFCAB14	0.00	0.06	0.00	0.998	1
AD	EN_L6_IT_2	EFCAB14	0.00	0.08	0.04	0.969	0.994
AD	Endo	EFCAB14	0.02	0.09	0.25	0.803	0.97
AD	IN_ADARB2	EFCAB14	-0.03	0.05	-0.65	0.513	0.829
AD	IN_LAMP5_LHX6	EFCAB14	0.07	0.06	1.17	0.244	0.755
AD	IN_LAMP5_RELN	EFCAB14	-0.03	0.05	-0.58	0.563	0.888
AD	IN_PVALB	EFCAB14	0.00	0.04	0.09	0.928	0.985
AD	IN_PVALB_CHC	EFCAB14	-0.07	0.08	-0.89	0.374	0.79
AD	IN_SST	EFCAB14	0.00	0.04	0.01	0.995	0.998
AD	IN_VIP	EFCAB14	0.00	0.03	0.06	0.953	0.984
AD	Micro	EFCAB14	0.02	0.04	0.48	0.634	0.848
AD	OPC	EFCAB14	-0.05	0.03	-1.64	0.101	0.47
AD	Oligo	EFCAB14	0.00	0.03	0.06	0.952	0.981
AD	PC	EFCAB14	0.31	0.29	1.06	0.287	0.919
AD	Astro	EFCAB2	0.13	0.04	3.36	0.000778	0.00833
AD	EN_L2_3_IT	EFCAB2	0.04	0.03	1.12	0.263	0.537
AD	EN_L3_5_IT_1	EFCAB2	-0.01	0.05	-0.18	0.86	0.945
AD	EN_L3_5_IT_2	EFCAB2	0.05	0.05	1.07	0.285	0.573
AD	EN_L3_5_IT_3	EFCAB2	0.10	0.04	2.31	0.0211	0.105
AD	EN_L5_6_NP	EFCAB2	0.06	0.07	0.93	0.352	0.83
AD	EN_L5_ET	EFCAB2	-0.07	0.33	-0.23	0.822	0.999
AD	EN_L6B	EFCAB2	0.22	0.07	3.19	0.00142	0.0427
AD	EN_L6_CT	EFCAB2	0.19	0.06	3.03	0.00242	0.0441
AD	EN_L6_IT_1	EFCAB2	0.02	0.06	0.39	0.7	0.926
AD	EN_L6_IT_2	EFCAB2	0.02	0.09	0.28	0.778	0.964
AD	Endo	EFCAB2	0.22	0.11	2.06	0.0397	0.45
AD	IN_ADARB2	EFCAB2	0.13	0.04	2.96	0.00311	0.102
AD	IN_LAMP5_LHX6	EFCAB2	0.12	0.05	2.49	0.0127	0.259
AD	IN_LAMP5_RELN	EFCAB2	0.13	0.05	2.89	0.00384	0.117
AD	IN_PVALB	EFCAB2	0.10	0.04	2.50	0.0126	0.189
AD	IN_PVALB_CHC	EFCAB2	0.05	0.06	0.82	0.413	0.806
AD	IN_SST	EFCAB2	0.09	0.04	2.17	0.0303	0.353
AD	IN_VIP	EFCAB2	0.10	0.04	2.61	0.00899	0.099
AD	Micro	EFCAB2	0.15	0.06	2.38	0.0171	0.109
AD	OPC	EFCAB2	0.01	0.04	0.33	0.742	0.922
AD	Oligo	EFCAB2	0.12	0.03	3.56	0.000365	0.0077
AD	PC	EFCAB2	0.21	0.10	2.19	0.0287	0.707
AD	SMC	EFCAB2	1.37	0.67	2.06	0.0392	0.923
AD	VLMC	EFCAB2	0.03	0.10	0.27	0.788	0.931
AD	Astro	EFCAB3	-0.12	0.09	-1.31	0.189	0.375
AD	EN_L2_3_IT	EFCAB3	-0.18	0.08	-2.25	0.0243	0.136
AD	EN_L3_5_IT_2	EFCAB3	-0.13	0.09	-1.40	0.16	0.432
AD	EN_L3_5_IT_3	EFCAB3	-0.17	0.09	-1.85	0.0637	0.217
AD	EN_L6B	EFCAB3	-1.02	0.45	-2.25	0.0244	0.212
AD	EN_L6_IT_1	EFCAB3	-0.30	0.41	-0.73	0.466	0.831
AD	IN_PVALB	EFCAB3	-0.30	0.32	-0.94	0.35	0.776
AD	Oligo	EFCAB3	-0.09	0.07	-1.25	0.212	0.442
AD	Astro	EFCAB5	0.01	0.05	0.26	0.799	0.895
AD	EN_L2_3_IT	EFCAB5	0.05	0.04	1.14	0.256	0.53
AD	EN_L3_5_IT_1	EFCAB5	0.10	0.07	1.47	0.143	0.421
AD	EN_L3_5_IT_2	EFCAB5	0.11	0.06	1.97	0.0494	0.222
AD	EN_L3_5_IT_3	EFCAB5	0.15	0.05	2.72	0.00663	0.0481
AD	EN_L5_6_NP	EFCAB5	0.05	0.10	0.53	0.598	0.922
AD	EN_L5_ET	EFCAB5	-0.71	0.38	-1.84	0.0655	0.999
AD	EN_L6B	EFCAB5	0.16	0.08	1.91	0.0559	0.316
AD	EN_L6_CT	EFCAB5	0.30	0.07	4.11	3.95e-05	0.00232
AD	EN_L6_IT_1	EFCAB5	0.06	0.07	0.83	0.405	0.8
AD	EN_L6_IT_2	EFCAB5	0.13	0.10	1.27	0.204	0.737
AD	IN_ADARB2	EFCAB5	0.12	0.08	1.51	0.131	0.519
AD	IN_LAMP5_LHX6	EFCAB5	-0.08	0.09	-0.84	0.4	0.846
AD	IN_LAMP5_RELN	EFCAB5	-0.03	0.08	-0.45	0.653	0.917
AD	IN_PVALB	EFCAB5	-0.04	0.06	-0.70	0.482	0.849
AD	IN_PVALB_CHC	EFCAB5	-0.09	0.11	-0.83	0.405	0.802
AD	IN_SST	EFCAB5	-0.01	0.08	-0.13	0.894	0.98
AD	IN_VIP	EFCAB5	0.01	0.06	0.13	0.898	0.963
AD	Micro	EFCAB5	-0.02	0.09	-0.19	0.849	0.944
AD	OPC	EFCAB5	-0.11	0.06	-1.99	0.0464	0.353
AD	Oligo	EFCAB5	0.05	0.04	1.37	0.17	0.389
AD	Astro	EFCAB6	-0.17	0.05	-3.25	0.00114	0.0109
AD	EN_L2_3_IT	EFCAB6	-0.03	0.03	-1.08	0.278	0.552
AD	EN_L3_5_IT_1	EFCAB6	-0.04	0.04	-0.94	0.346	0.649
AD	EN_L3_5_IT_2	EFCAB6	-0.01	0.04	-0.34	0.733	0.892
AD	EN_L3_5_IT_3	EFCAB6	-0.06	0.04	-1.34	0.179	0.408
AD	EN_L5_6_NP	EFCAB6	-0.09	0.07	-1.36	0.174	0.705
AD	EN_L5_ET	EFCAB6	0.13	0.32	0.40	0.688	0.999
AD	EN_L6B	EFCAB6	-0.08	0.06	-1.28	0.201	0.562
AD	EN_L6_CT	EFCAB6	-0.13	0.06	-2.35	0.0186	0.157
AD	EN_L6_IT_1	EFCAB6	-0.04	0.05	-0.80	0.426	0.815
AD	EN_L6_IT_2	EFCAB6	-0.09	0.07	-1.25	0.211	0.743
AD	IN_ADARB2	EFCAB6	-0.11	0.05	-2.09	0.0367	0.314
AD	IN_LAMP5_LHX6	EFCAB6	-0.07	0.06	-1.19	0.235	0.747
AD	IN_LAMP5_RELN	EFCAB6	-0.02	0.05	-0.45	0.653	0.917
AD	IN_PVALB	EFCAB6	-0.04	0.04	-0.93	0.35	0.776
AD	IN_PVALB_CHC	EFCAB6	-0.07	0.07	-0.94	0.346	0.773
AD	IN_SST	EFCAB6	-0.02	0.04	-0.37	0.715	0.942
AD	IN_VIP	EFCAB6	-0.05	0.04	-1.34	0.179	0.483
AD	Micro	EFCAB6	-0.18	0.09	-2.10	0.0355	0.173
AD	OPC	EFCAB6	-0.10	0.05	-1.92	0.0552	0.38
AD	Oligo	EFCAB6	-0.21	0.06	-3.40	0.000669	0.0112
AD	VLMC	EFCAB6	0.02	0.12	0.19	0.847	0.949
AD	Astro	EFCAB7	-0.03	0.04	-0.70	0.484	0.671
AD	EN_L2_3_IT	EFCAB7	0.02	0.03	0.88	0.38	0.65
AD	EN_L3_5_IT_1	EFCAB7	0.04	0.04	0.95	0.34	0.643
AD	EN_L3_5_IT_2	EFCAB7	0.05	0.03	1.54	0.125	0.376
AD	EN_L3_5_IT_3	EFCAB7	0.06	0.03	1.82	0.0693	0.229
AD	EN_L5_6_NP	EFCAB7	-0.01	0.06	-0.13	0.893	0.984
AD	EN_L5_ET	EFCAB7	0.16	0.38	0.41	0.682	0.999
AD	EN_L6B	EFCAB7	0.09	0.05	1.73	0.0845	0.383
AD	EN_L6_CT	EFCAB7	0.12	0.04	2.79	0.00528	0.0744
AD	EN_L6_IT_1	EFCAB7	0.04	0.05	0.83	0.405	0.8
AD	EN_L6_IT_2	EFCAB7	0.17	0.06	3.03	0.00244	0.19
AD	IN_ADARB2	EFCAB7	0.04	0.05	0.90	0.367	0.75
AD	IN_LAMP5_LHX6	EFCAB7	-0.01	0.06	-0.21	0.836	0.976
AD	IN_LAMP5_RELN	EFCAB7	0.02	0.05	0.43	0.666	0.921
AD	IN_PVALB	EFCAB7	0.01	0.03	0.31	0.755	0.943
AD	IN_PVALB_CHC	EFCAB7	-0.00	0.06	-0.08	0.939	0.987
AD	IN_SST	EFCAB7	0.10	0.04	2.33	0.0199	0.296
AD	IN_VIP	EFCAB7	0.04	0.03	1.16	0.246	0.561
AD	Micro	EFCAB7	-0.04	0.07	-0.54	0.586	0.819
AD	OPC	EFCAB7	0.03	0.04	0.80	0.423	0.783
AD	Oligo	EFCAB7	0.04	0.03	1.21	0.226	0.459
AD	Astro	EFCAB8	-0.05	0.09	-0.52	0.606	0.766
AD	EN_L2_3_IT	EFCAB8	-0.12	0.07	-1.68	0.0923	0.304
AD	EN_L3_5_IT_2	EFCAB8	0.02	0.40	0.06	0.953	0.983
AD	EN_L3_5_IT_3	EFCAB8	-0.60	0.34	-1.75	0.0798	0.249
AD	IN_PVALB	EFCAB8	0.46	0.36	1.30	0.195	0.637
AD	Oligo	EFCAB8	0.01	0.08	0.07	0.941	0.977
AD	EN_L2_3_IT	EFCC1	0.08	0.09	0.93	0.354	0.626
AD	Astro	EFEMP1	-0.25	0.08	-3.31	0.00093	0.00942
AD	EN_L2_3_IT	EFEMP1	0.08	0.09	0.83	0.406	0.671
AD	EN_L3_5_IT_1	EFEMP1	-0.06	0.12	-0.48	0.632	0.842
AD	EN_L3_5_IT_3	EFEMP1	-0.21	0.12	-1.65	0.0992	0.283
AD	EN_L6_IT_1	EFEMP1	0.29	0.19	1.51	0.131	0.568
AD	Endo	EFEMP1	0.57	0.66	0.86	0.388	0.853
AD	IN_ADARB2	EFEMP1	0.12	0.11	1.14	0.255	0.666
AD	IN_LAMP5_LHX6	EFEMP1	0.11	0.10	1.15	0.248	0.758
AD	IN_PVALB	EFEMP1	0.61	0.41	1.49	0.135	0.554
AD	IN_VIP	EFEMP1	-0.04	0.08	-0.44	0.663	0.863
AD	OPC	EFEMP1	0.03	0.11	0.31	0.756	0.927
AD	Oligo	EFEMP1	0.09	0.07	1.29	0.197	0.424
AD	VLMC	EFEMP1	0.01	0.20	0.07	0.944	0.984
AD	Astro	EFEMP2	-0.10	0.04	-2.37	0.018	0.0781
AD	EN_L2_3_IT	EFEMP2	0.01	0.09	0.06	0.949	0.977
AD	EN_L3_5_IT_2	EFEMP2	-0.15	0.40	-0.38	0.704	0.874
AD	EN_L3_5_IT_3	EFEMP2	-0.03	0.09	-0.37	0.709	0.859
AD	IN_PVALB	EFEMP2	-0.04	0.10	-0.38	0.704	0.927
AD	OPC	EFEMP2	0.04	0.06	0.57	0.568	0.854
AD	Oligo	EFEMP2	0.04	0.07	0.60	0.548	0.756
AD	Astro	EFHB	-0.14	0.12	-1.22	0.224	0.418
AD	EN_L2_3_IT	EFHB	-0.03	0.12	-0.28	0.78	0.9
AD	EN_L3_5_IT_2	EFHB	-0.17	0.14	-1.19	0.235	0.523
AD	EN_L3_5_IT_3	EFHB	-0.14	0.14	-1.05	0.292	0.538
AD	EN_L6_IT_1	EFHB	-0.36	0.51	-0.70	0.481	0.838
AD	IN_PVALB	EFHB	-0.04	0.14	-0.30	0.761	0.944
AD	IN_SST	EFHB	-0.11	0.15	-0.71	0.475	0.864
AD	IN_VIP	EFHB	-0.15	0.14	-1.08	0.281	0.599
AD	OPC	EFHB	-0.07	0.14	-0.48	0.63	0.883
AD	Oligo	EFHB	-0.14	0.14	-1.00	0.317	0.562
AD	Astro	EFHC1	0.11	0.04	2.73	0.00625	0.0374
AD	EN_L2_3_IT	EFHC1	-0.02	0.03	-0.54	0.587	0.797
AD	EN_L3_5_IT_1	EFHC1	0.05	0.05	0.98	0.325	0.63
AD	EN_L3_5_IT_2	EFHC1	0.07	0.04	1.89	0.0586	0.247
AD	EN_L3_5_IT_3	EFHC1	0.05	0.04	1.07	0.283	0.529
AD	EN_L5_6_NP	EFHC1	0.11	0.06	1.75	0.0803	0.576
AD	EN_L5_ET	EFHC1	-0.23	0.39	-0.59	0.556	0.999
AD	EN_L6B	EFHC1	0.08	0.07	1.13	0.258	0.623
AD	EN_L6_CT	EFHC1	-0.04	0.06	-0.68	0.497	0.803
AD	EN_L6_IT_1	EFHC1	0.04	0.06	0.70	0.481	0.838
AD	EN_L6_IT_2	EFHC1	0.17	0.06	2.75	0.00604	0.264
AD	Endo	EFHC1	-0.03	0.26	-0.14	0.892	0.984
AD	IN_ADARB2	EFHC1	0.04	0.06	0.66	0.508	0.826
AD	IN_LAMP5_LHX6	EFHC1	0.01	0.07	0.20	0.843	0.978
AD	IN_LAMP5_RELN	EFHC1	0.10	0.07	1.51	0.131	0.592
AD	IN_PVALB	EFHC1	0.06	0.04	1.79	0.074	0.44
AD	IN_PVALB_CHC	EFHC1	0.16	0.07	2.36	0.0181	0.234
AD	IN_SST	EFHC1	0.10	0.05	2.04	0.0413	0.401
AD	IN_VIP	EFHC1	0.04	0.04	1.06	0.29	0.609
AD	Micro	EFHC1	-0.03	0.05	-0.62	0.534	0.788
AD	OPC	EFHC1	0.01	0.04	0.26	0.791	0.939
AD	Oligo	EFHC1	0.03	0.03	1.02	0.307	0.552
AD	PC	EFHC1	-0.18	0.11	-1.66	0.0975	0.849
AD	VLMC	EFHC1	-0.08	0.09	-0.89	0.371	0.688
AD	Astro	EFHC2	0.09	0.05	1.70	0.0888	0.229
AD	EN_L2_3_IT	EFHC2	0.15	0.06	2.53	0.0115	0.0886
AD	EN_L3_5_IT_1	EFHC2	0.13	0.10	1.32	0.188	0.482
AD	EN_L3_5_IT_2	EFHC2	0.26	0.11	2.38	0.0173	0.117
AD	EN_L3_5_IT_3	EFHC2	0.15	0.08	1.81	0.0698	0.23
AD	EN_L5_6_NP	EFHC2	-0.06	0.12	-0.45	0.655	0.937
AD	EN_L5_ET	EFHC2	-0.59	0.47	-1.27	0.203	0.999
AD	EN_L6B	EFHC2	0.14	0.12	1.14	0.256	0.622
AD	EN_L6_CT	EFHC2	0.32	0.11	2.80	0.00512	0.0733
AD	EN_L6_IT_1	EFHC2	0.29	0.10	2.93	0.00343	0.104
AD	IN_VIP	EFHC2	0.05	0.09	0.52	0.604	0.835
AD	Oligo	EFHC2	-0.09	0.07	-1.33	0.184	0.406
AD	Astro	EFHD1	-0.02	0.04	-0.46	0.646	0.794
AD	EN_L2_3_IT	EFHD1	0.04	0.05	0.72	0.474	0.722
AD	EN_L3_5_IT_2	EFHD1	0.12	0.08	1.61	0.107	0.346
AD	EN_L3_5_IT_3	EFHD1	0.10	0.08	1.33	0.183	0.413
AD	EN_L5_6_NP	EFHD1	0.24	0.38	0.65	0.517	0.894
AD	EN_L6B	EFHD1	0.20	0.11	1.84	0.0651	0.342
AD	EN_L6_CT	EFHD1	-0.18	0.32	-0.56	0.576	0.85
AD	EN_L6_IT_1	EFHD1	0.05	0.10	0.48	0.63	0.901
AD	Endo	EFHD1	0.18	0.37	0.48	0.631	0.949
AD	IN_ADARB2	EFHD1	0.20	0.07	2.76	0.00579	0.137
AD	IN_LAMP5_LHX6	EFHD1	0.04	0.10	0.39	0.695	0.95
AD	IN_LAMP5_RELN	EFHD1	0.08	0.07	1.09	0.275	0.745
AD	IN_PVALB	EFHD1	0.14	0.07	1.88	0.0605	0.404
AD	IN_SST	EFHD1	0.10	0.08	1.19	0.232	0.719
AD	IN_VIP	EFHD1	0.16	0.05	3.05	0.0023	0.0457
AD	Micro	EFHD1	-0.08	0.08	-0.96	0.336	0.626
AD	OPC	EFHD1	0.07	0.07	0.97	0.33	0.721
AD	Oligo	EFHD1	0.16	0.05	3.16	0.0016	0.0196
AD	PC	EFHD1	-0.10	0.08	-1.19	0.236	0.907
AD	SMC	EFHD1	-0.03	0.84	-0.04	0.968	0.998
AD	VLMC	EFHD1	-0.08	0.45	-0.17	0.864	0.956
AD	Astro	EFHD2	-0.09	0.08	-1.16	0.245	0.444
AD	EN_L2_3_IT	EFHD2	0.13	0.05	2.44	0.0148	0.103
AD	EN_L3_5_IT_1	EFHD2	0.02	0.06	0.40	0.692	0.873
AD	EN_L3_5_IT_2	EFHD2	0.02	0.05	0.46	0.646	0.844
AD	EN_L3_5_IT_3	EFHD2	-0.06	0.05	-1.12	0.263	0.509
AD	EN_L5_6_NP	EFHD2	-0.08	0.07	-1.02	0.307	0.8
AD	EN_L5_ET	EFHD2	-0.11	0.37	-0.31	0.756	0.999
AD	EN_L6B	EFHD2	-0.13	0.09	-1.45	0.148	0.493
AD	EN_L6_CT	EFHD2	-0.26	0.07	-3.93	8.54e-05	0.00397
AD	EN_L6_IT_1	EFHD2	0.03	0.07	0.39	0.698	0.925
AD	EN_L6_IT_2	EFHD2	0.02	0.11	0.21	0.837	0.977
AD	IN_ADARB2	EFHD2	0.03	0.08	0.40	0.69	0.899
AD	IN_LAMP5_LHX6	EFHD2	-0.01	0.06	-0.09	0.925	0.988
AD	IN_LAMP5_RELN	EFHD2	0.04	0.07	0.52	0.6	0.899
AD	IN_PVALB	EFHD2	-0.08	0.07	-1.26	0.206	0.652
AD	IN_SST	EFHD2	0.04	0.06	0.66	0.507	0.875
AD	IN_VIP	EFHD2	-0.08	0.06	-1.36	0.174	0.477
AD	Micro	EFHD2	-0.07	0.05	-1.47	0.142	0.395
AD	Oligo	EFHD2	0.05	0.06	0.89	0.373	0.616
AD	PC	EFHD2	-0.09	0.34	-0.27	0.786	0.988
AD	Astro	EFL1	-0.04	0.04	-1.00	0.318	0.521
AD	EN_L2_3_IT	EFL1	-0.01	0.03	-0.26	0.792	0.906
AD	EN_L3_5_IT_1	EFL1	0.12	0.05	2.59	0.00965	0.0926
AD	EN_L3_5_IT_2	EFL1	0.02	0.04	0.45	0.65	0.845
AD	EN_L3_5_IT_3	EFL1	0.02	0.04	0.49	0.625	0.806
AD	EN_L5_6_NP	EFL1	0.10	0.07	1.58	0.115	0.637
AD	EN_L5_ET	EFL1	-0.22	0.44	-0.50	0.614	0.999
AD	EN_L6B	EFL1	0.04	0.07	0.53	0.595	0.85
AD	EN_L6_CT	EFL1	0.13	0.06	2.33	0.02	0.164
AD	EN_L6_IT_1	EFL1	0.05	0.06	0.85	0.393	0.793
AD	EN_L6_IT_2	EFL1	0.12	0.07	1.66	0.0966	0.612
AD	Endo	EFL1	-0.39	0.35	-1.14	0.254	0.788
AD	IN_ADARB2	EFL1	-0.03	0.06	-0.48	0.63	0.88
AD	IN_LAMP5_LHX6	EFL1	-0.04	0.07	-0.53	0.595	0.927
AD	IN_LAMP5_RELN	EFL1	-0.04	0.07	-0.63	0.531	0.877
AD	IN_PVALB	EFL1	0.03	0.04	0.89	0.375	0.795
AD	IN_PVALB_CHC	EFL1	-0.04	0.08	-0.56	0.576	0.888
AD	IN_SST	EFL1	0.07	0.05	1.40	0.162	0.648
AD	IN_VIP	EFL1	0.01	0.04	0.24	0.813	0.929
AD	Micro	EFL1	-0.03	0.04	-0.65	0.515	0.775
AD	OPC	EFL1	-0.06	0.04	-1.52	0.129	0.514
AD	Oligo	EFL1	-0.04	0.03	-1.26	0.207	0.436
AD	PC	EFL1	0.05	0.35	0.14	0.89	0.99
AD	Astro	EFNA1	0.04	0.13	0.30	0.762	0.872
AD	EN_L2_3_IT	EFNA1	0.09	0.07	1.32	0.187	0.447
AD	EN_L3_5_IT_2	EFNA1	0.06	0.09	0.64	0.523	0.771
AD	Endo	EFNA1	0.51	0.31	1.66	0.0971	0.587
AD	OPC	EFNA1	0.15	0.10	1.59	0.113	0.492
AD	Oligo	EFNA1	0.05	0.04	1.18	0.237	0.473
AD	Astro	EFNA2	0.10	0.11	0.96	0.339	0.541
AD	OPC	EFNA2	-0.13	0.06	-2.07	0.038	0.328
AD	Oligo	EFNA2	-0.23	0.09	-2.63	0.00841	0.0576
AD	EN_L2_3_IT	EFNA3	0.21	0.06	3.68	0.000231	0.00819
AD	EN_L3_5_IT_1	EFNA3	-0.06	0.09	-0.62	0.536	0.791
AD	EN_L3_5_IT_2	EFNA3	-0.03	0.06	-0.55	0.583	0.807
AD	EN_L3_5_IT_3	EFNA3	0.01	0.07	0.10	0.921	0.964
AD	EN_L6_IT_1	EFNA3	0.08	0.35	0.22	0.827	0.96
AD	IN_PVALB	EFNA3	0.17	0.08	2.03	0.0427	0.349
AD	IN_SST	EFNA3	0.05	0.08	0.63	0.527	0.88
AD	IN_VIP	EFNA3	0.03	0.06	0.45	0.651	0.857
AD	Oligo	EFNA3	-0.04	0.07	-0.63	0.529	0.742
AD	Astro	EFNA5	0.02	0.04	0.63	0.53	0.71
AD	EN_L2_3_IT	EFNA5	0.13	0.04	3.34	0.000836	0.019
AD	EN_L3_5_IT_1	EFNA5	0.08	0.03	2.38	0.0172	0.129
AD	EN_L3_5_IT_2	EFNA5	0.09	0.03	3.09	0.00197	0.0269
AD	EN_L3_5_IT_3	EFNA5	0.12	0.03	3.91	9.1e-05	0.00206
AD	EN_L5_6_NP	EFNA5	0.14	0.05	3.11	0.00184	0.156
AD	EN_L5_ET	EFNA5	0.25	0.22	1.14	0.256	0.999
AD	EN_L6B	EFNA5	0.08	0.05	1.75	0.0797	0.373
AD	EN_L6_CT	EFNA5	0.12	0.03	3.53	0.00042	0.0127
AD	EN_L6_IT_1	EFNA5	0.13	0.04	3.58	0.000344	0.0274
AD	EN_L6_IT_2	EFNA5	0.02	0.05	0.36	0.716	0.95
AD	Endo	EFNA5	0.14	0.42	0.34	0.732	0.961
AD	IN_ADARB2	EFNA5	0.08	0.06	1.31	0.19	0.599
AD	IN_LAMP5_LHX6	EFNA5	-0.05	0.08	-0.62	0.536	0.904
AD	IN_LAMP5_RELN	EFNA5	0.11	0.04	2.55	0.0108	0.2
AD	IN_PVALB	EFNA5	0.13	0.04	3.04	0.00236	0.0771
AD	IN_PVALB_CHC	EFNA5	-0.05	0.05	-0.92	0.356	0.778
AD	IN_SST	EFNA5	0.11	0.04	2.64	0.00829	0.199
AD	IN_VIP	EFNA5	0.15	0.05	3.23	0.00124	0.0323
AD	Micro	EFNA5	-0.01	0.09	-0.07	0.948	0.983
AD	OPC	EFNA5	-0.03	0.07	-0.37	0.709	0.91
AD	Oligo	EFNA5	0.00	0.08	0.06	0.955	0.982
AD	PC	EFNA5	0.17	0.16	1.08	0.28	0.919
AD	VLMC	EFNA5	0.13	0.15	0.85	0.395	0.709
AD	Astro	EFNB1	0.19	0.08	2.29	0.022	0.0895
AD	EN_L2_3_IT	EFNB1	0.22	0.09	2.51	0.0121	0.0915
AD	IN_VIP	EFNB1	0.22	0.09	2.59	0.00964	0.104
AD	Micro	EFNB1	0.08	0.10	0.81	0.417	0.698
AD	Oligo	EFNB1	0.04	0.09	0.45	0.653	0.828
AD	Astro	EFNB2	0.02	0.04	0.43	0.666	0.808
AD	EN_L2_3_IT	EFNB2	0.14	0.04	3.50	0.000463	0.0129
AD	EN_L3_5_IT_1	EFNB2	0.13	0.05	2.46	0.0137	0.114
AD	EN_L3_5_IT_2	EFNB2	0.06	0.04	1.41	0.158	0.429
AD	EN_L3_5_IT_3	EFNB2	0.08	0.04	2.16	0.0305	0.134
AD	EN_L5_6_NP	EFNB2	0.06	0.10	0.59	0.557	0.91
AD	EN_L5_ET	EFNB2	-0.05	0.26	-0.18	0.854	0.999
AD	EN_L6B	EFNB2	0.11	0.08	1.47	0.14	0.482
AD	EN_L6_CT	EFNB2	-0.06	0.06	-0.93	0.353	0.706
AD	EN_L6_IT_1	EFNB2	0.08	0.05	1.59	0.112	0.537
AD	EN_L6_IT_2	EFNB2	0.07	0.07	0.88	0.378	0.849
AD	Endo	EFNB2	-0.01	0.10	-0.13	0.898	0.984
AD	IN_ADARB2	EFNB2	0.00	0.05	0.08	0.934	0.984
AD	IN_LAMP5_LHX6	EFNB2	-0.07	0.07	-1.02	0.307	0.795
AD	IN_LAMP5_RELN	EFNB2	0.02	0.08	0.24	0.808	0.957
AD	IN_PVALB	EFNB2	-0.12	0.06	-1.91	0.0564	0.396
AD	IN_PVALB_CHC	EFNB2	-0.16	0.08	-2.04	0.0411	0.338
AD	IN_SST	EFNB2	-0.07	0.06	-1.15	0.25	0.735
AD	IN_VIP	EFNB2	0.00	0.05	0.10	0.924	0.972
AD	Micro	EFNB2	-0.34	0.11	-3.23	0.00124	0.0171
AD	OPC	EFNB2	0.04	0.08	0.56	0.577	0.859
AD	Oligo	EFNB2	0.16	0.04	4.23	2.33e-05	0.00117
AD	VLMC	EFNB2	0.51	0.18	2.77	0.00561	0.115
AD	Astro	EFNB3	0.01	0.10	0.13	0.898	0.949
AD	EN_L2_3_IT	EFNB3	0.11	0.05	2.16	0.031	0.157
AD	EN_L3_5_IT_1	EFNB3	0.06	0.06	0.93	0.351	0.654
AD	EN_L3_5_IT_2	EFNB3	0.07	0.06	1.24	0.216	0.503
AD	EN_L3_5_IT_3	EFNB3	0.08	0.06	1.39	0.166	0.388
AD	EN_L5_6_NP	EFNB3	0.14	0.11	1.30	0.193	0.716
AD	EN_L6B	EFNB3	0.12	0.10	1.17	0.24	0.611
AD	EN_L6_CT	EFNB3	-0.12	0.08	-1.45	0.147	0.481
AD	EN_L6_IT_1	EFNB3	0.04	0.08	0.45	0.652	0.909
AD	EN_L6_IT_2	EFNB3	0.10	0.12	0.86	0.392	0.86
AD	IN_ADARB2	EFNB3	0.14	0.08	1.84	0.0662	0.394
AD	IN_LAMP5_RELN	EFNB3	-0.05	0.10	-0.45	0.656	0.917
AD	IN_PVALB	EFNB3	0.09	0.07	1.30	0.192	0.634
AD	IN_SST	EFNB3	-0.02	0.08	-0.22	0.827	0.967
AD	IN_VIP	EFNB3	0.02	0.06	0.41	0.682	0.872
AD	Oligo	EFNB3	0.13	0.08	1.60	0.109	0.297
AD	Adaptive	EFR3A	0.12	0.13	0.89	0.376	0.907
AD	Astro	EFR3A	-0.04	0.04	-0.98	0.325	0.528
AD	EN_L2_3_IT	EFR3A	0.10	0.03	3.50	0.000474	0.0131
AD	EN_L3_5_IT_1	EFR3A	0.18	0.04	4.96	7.15e-07	0.000151
AD	EN_L3_5_IT_2	EFR3A	0.15	0.03	4.20	2.67e-05	0.00107
AD	EN_L3_5_IT_3	EFR3A	0.15	0.04	4.32	1.55e-05	0.000506
AD	EN_L5_6_NP	EFR3A	0.16	0.05	3.07	0.00217	0.169
AD	EN_L5_ET	EFR3A	-0.23	0.29	-0.80	0.426	0.999
AD	EN_L6B	EFR3A	0.22	0.05	4.77	1.8e-06	0.000487
AD	EN_L6_CT	EFR3A	0.23	0.04	5.48	4.32e-08	1e-05
AD	EN_L6_IT_1	EFR3A	0.08	0.04	1.93	0.0542	0.411
AD	EN_L6_IT_2	EFR3A	0.10	0.05	2.00	0.0455	0.513
AD	Endo	EFR3A	-0.06	0.08	-0.76	0.445	0.878
AD	IN_ADARB2	EFR3A	0.12	0.04	2.92	0.0035	0.108
AD	IN_LAMP5_LHX6	EFR3A	0.02	0.04	0.48	0.631	0.931
AD	IN_LAMP5_RELN	EFR3A	0.01	0.04	0.17	0.866	0.971
AD	IN_PVALB	EFR3A	0.04	0.03	1.14	0.255	0.703
AD	IN_PVALB_CHC	EFR3A	0.05	0.05	1.13	0.258	0.703
AD	IN_SST	EFR3A	0.07	0.03	2.13	0.0329	0.367
AD	IN_VIP	EFR3A	0.10	0.03	3.08	0.00205	0.0428
AD	Micro	EFR3A	0.13	0.04	3.40	0.000673	0.0107
AD	OPC	EFR3A	0.04	0.03	1.46	0.143	0.536
AD	Oligo	EFR3A	-0.01	0.03	-0.45	0.655	0.829
AD	PC	EFR3A	0.03	0.08	0.34	0.737	0.988
AD	PVM	EFR3A	0.07	0.09	0.80	0.426	0.882
AD	SMC	EFR3A	0.18	0.19	0.97	0.33	0.995
AD	VLMC	EFR3A	0.12	0.07	1.64	0.101	0.392
AD	Astro	EFR3B	-0.16	0.04	-4.35	1.37e-05	0.000411
AD	EN_L2_3_IT	EFR3B	-0.19	0.05	-4.04	5.4e-05	0.00321
AD	EN_L3_5_IT_1	EFR3B	-0.23	0.05	-4.14	3.42e-05	0.00251
AD	EN_L3_5_IT_2	EFR3B	-0.27	0.05	-5.67	1.45e-08	2.94e-06
AD	EN_L3_5_IT_3	EFR3B	-0.18	0.05	-3.47	0.000521	0.00781
AD	EN_L5_6_NP	EFR3B	0.00	0.04	0.02	0.982	0.998
AD	EN_L5_ET	EFR3B	0.62	0.32	1.91	0.0562	0.999
AD	EN_L6B	EFR3B	-0.17	0.06	-2.60	0.00932	0.128
AD	EN_L6_CT	EFR3B	-0.18	0.06	-3.12	0.0018	0.0358
AD	EN_L6_IT_1	EFR3B	-0.34	0.08	-4.37	1.22e-05	0.0033
AD	EN_L6_IT_2	EFR3B	-0.25	0.12	-2.06	0.0396	0.492
AD	Endo	EFR3B	-0.11	0.10	-1.12	0.264	0.791
AD	IN_ADARB2	EFR3B	0.05	0.04	1.22	0.223	0.632
AD	IN_LAMP5_LHX6	EFR3B	-0.03	0.04	-0.81	0.419	0.855
AD	IN_LAMP5_RELN	EFR3B	-0.04	0.03	-1.26	0.209	0.686
AD	IN_PVALB	EFR3B	-0.00	0.03	-0.13	0.9	0.979
AD	IN_PVALB_CHC	EFR3B	-0.16	0.06	-2.65	0.00805	0.15
AD	IN_SST	EFR3B	-0.01	0.04	-0.24	0.814	0.966
AD	IN_VIP	EFR3B	0.00	0.03	0.14	0.886	0.959
AD	Micro	EFR3B	0.14	0.07	1.96	0.0505	0.213
AD	OPC	EFR3B	-0.10	0.05	-2.10	0.0354	0.32
AD	Oligo	EFR3B	0.14	0.05	3.05	0.00225	0.0245
AD	Astro	EFS	-0.05	0.04	-1.27	0.203	0.394
AD	EN_L2_3_IT	EFS	0.11	0.10	1.13	0.257	0.531
AD	OPC	EFS	-0.09	0.04	-2.17	0.0297	0.295
AD	Oligo	EFS	-0.18	0.05	-3.67	0.00024	0.00581
AD	Astro	EFTUD2	-0.02	0.04	-0.66	0.509	0.693
AD	EN_L2_3_IT	EFTUD2	-0.07	0.03	-2.42	0.0155	0.105
AD	EN_L3_5_IT_1	EFTUD2	0.00	0.05	0.02	0.985	0.994
AD	EN_L3_5_IT_2	EFTUD2	-0.02	0.04	-0.51	0.609	0.822
AD	EN_L3_5_IT_3	EFTUD2	-0.05	0.04	-1.29	0.198	0.432
AD	EN_L5_6_NP	EFTUD2	-0.05	0.07	-0.78	0.434	0.862
AD	EN_L5_ET	EFTUD2	-0.15	0.43	-0.36	0.719	0.999
AD	EN_L6B	EFTUD2	-0.11	0.07	-1.57	0.117	0.443
AD	EN_L6_CT	EFTUD2	-0.04	0.06	-0.66	0.511	0.811
AD	EN_L6_IT_1	EFTUD2	-0.07	0.05	-1.30	0.194	0.648
AD	EN_L6_IT_2	EFTUD2	-0.15	0.07	-2.08	0.0373	0.488
AD	Endo	EFTUD2	0.06	0.31	0.20	0.841	0.977
AD	IN_ADARB2	EFTUD2	-0.07	0.06	-1.23	0.219	0.628
AD	IN_LAMP5_LHX6	EFTUD2	-0.26	0.07	-3.59	0.000337	0.0378
AD	IN_LAMP5_RELN	EFTUD2	-0.10	0.06	-1.52	0.129	0.592
AD	IN_PVALB	EFTUD2	-0.03	0.04	-0.80	0.422	0.818
AD	IN_PVALB_CHC	EFTUD2	-0.10	0.07	-1.35	0.177	0.623
AD	IN_SST	EFTUD2	-0.08	0.05	-1.66	0.0977	0.56
AD	IN_VIP	EFTUD2	-0.08	0.04	-2.15	0.0318	0.201
AD	Micro	EFTUD2	-0.04	0.05	-0.96	0.336	0.626
AD	OPC	EFTUD2	-0.05	0.04	-1.16	0.247	0.658
AD	Oligo	EFTUD2	-0.06	0.03	-2.15	0.0313	0.136
AD	PC	EFTUD2	-0.09	0.39	-0.24	0.813	0.988
AD	Astro	EGF	0.93	0.11	8.52	1.56e-17	4.28e-14
AD	EN_L2_3_IT	EGF	-0.17	0.09	-1.93	0.0533	0.217
AD	EN_L3_5_IT_2	EGF	0.06	0.47	0.12	0.901	0.964
AD	EN_L3_5_IT_3	EGF	0.07	0.09	0.81	0.419	0.658
AD	EN_L5_6_NP	EGF	0.03	0.13	0.20	0.844	0.974
AD	EN_L6B	EGF	-0.02	0.11	-0.17	0.868	0.958
AD	EN_L6_CT	EGF	0.12	0.13	0.90	0.367	0.715
AD	EN_L6_IT_1	EGF	0.08	0.10	0.79	0.428	0.816
AD	EN_L6_IT_2	EGF	-0.01	0.13	-0.08	0.939	0.991
AD	IN_PVALB	EGF	-0.21	0.33	-0.64	0.522	0.865
AD	IN_SST	EGF	-0.31	0.09	-3.30	0.000979	0.065
AD	IN_VIP	EGF	-0.16	0.11	-1.41	0.158	0.457
AD	Oligo	EGF	0.03	0.07	0.35	0.723	0.868
AD	EN_L2_3_IT	EGFL6	-0.15	0.11	-1.40	0.16	0.412
AD	IN_ADARB2	EGFL6	-0.01	0.08	-0.10	0.922	0.98
AD	IN_LAMP5_LHX6	EGFL6	0.10	0.09	1.12	0.262	0.767
AD	IN_VIP	EGFL6	0.04	0.09	0.39	0.696	0.878
AD	Oligo	EGFL6	-0.06	0.09	-0.67	0.506	0.728
AD	Astro	EGFL7	0.04	0.10	0.35	0.724	0.847
AD	EN_L2_3_IT	EGFL7	-0.00	0.04	-0.01	0.989	0.995
AD	EN_L3_5_IT_1	EGFL7	-0.07	0.07	-1.06	0.291	0.598
AD	EN_L3_5_IT_2	EGFL7	-0.10	0.05	-1.97	0.0486	0.22
AD	EN_L3_5_IT_3	EGFL7	-0.03	0.06	-0.51	0.613	0.797
AD	EN_L5_6_NP	EGFL7	0.23	0.31	0.75	0.454	0.872
AD	EN_L6B	EGFL7	-0.06	0.10	-0.61	0.54	0.823
AD	EN_L6_CT	EGFL7	0.10	0.28	0.35	0.729	0.918
AD	EN_L6_IT_1	EGFL7	-0.07	0.08	-0.83	0.404	0.799
AD	Endo	EGFL7	0.07	0.07	0.97	0.334	0.826
AD	IN_ADARB2	EGFL7	-0.02	0.09	-0.23	0.819	0.946
AD	IN_LAMP5_RELN	EGFL7	0.04	0.09	0.41	0.684	0.927
AD	IN_PVALB	EGFL7	-0.06	0.10	-0.55	0.586	0.892
AD	IN_SST	EGFL7	-0.11	0.07	-1.46	0.143	0.632
AD	IN_VIP	EGFL7	-0.06	0.06	-1.01	0.314	0.633
AD	Oligo	EGFL7	-0.07	0.08	-0.91	0.365	0.609
AD	Astro	EGFLAM	0.02	0.10	0.25	0.803	0.897
AD	EN_L2_3_IT	EGFLAM	0.02	0.10	0.16	0.874	0.944
AD	IN_VIP	EGFLAM	-0.18	0.14	-1.28	0.201	0.51
AD	Oligo	EGFLAM	0.03	0.09	0.35	0.725	0.87
AD	Astro	EGFR	0.02	0.06	0.43	0.671	0.812
AD	EN_L2_3_IT	EGFR	-0.10	0.11	-0.88	0.376	0.646
AD	EN_L3_5_IT_2	EGFR	-0.09	0.10	-0.91	0.363	0.649
AD	EN_L3_5_IT_3	EGFR	0.05	0.13	0.38	0.707	0.857
AD	Endo	EGFR	-0.10	0.09	-1.14	0.256	0.788
AD	IN_ADARB2	EGFR	0.07	0.05	1.53	0.125	0.513
AD	IN_LAMP5_LHX6	EGFR	0.08	0.05	1.64	0.101	0.584
AD	IN_LAMP5_RELN	EGFR	0.09	0.04	2.46	0.0141	0.226
AD	IN_PVALB	EGFR	0.35	0.09	3.76	0.000172	0.0133
AD	IN_PVALB_CHC	EGFR	0.33	0.50	0.66	0.51	0.861
AD	IN_SST	EGFR	0.02	0.12	0.13	0.893	0.98
AD	IN_VIP	EGFR	0.12	0.04	3.35	0.000802	0.0245
AD	Micro	EGFR	0.16	0.10	1.57	0.117	0.35
AD	OPC	EGFR	0.12	0.06	1.97	0.0484	0.359
AD	Oligo	EGFR	0.19	0.10	1.93	0.053	0.188
AD	PC	EGFR	0.27	0.09	3.09	0.00197	0.417
AD	SMC	EGFR	0.41	0.23	1.79	0.0738	0.995
AD	VLMC	EGFR	0.50	0.13	3.77	0.000164	0.025
AD	Astro	EGLN3	-0.02	0.08	-0.21	0.836	0.917
AD	EN_L2_3_IT	EGLN3	0.01	0.04	0.21	0.833	0.926
AD	EN_L3_5_IT_1	EGLN3	-0.03	0.08	-0.35	0.728	0.889
AD	EN_L3_5_IT_2	EGLN3	0.12	0.06	1.99	0.0461	0.212
AD	EN_L3_5_IT_3	EGLN3	-0.10	0.07	-1.59	0.112	0.307
AD	EN_L5_6_NP	EGLN3	0.01	0.11	0.07	0.941	0.994
AD	EN_L6B	EGLN3	0.10	0.11	0.93	0.352	0.707
AD	EN_L6_CT	EGLN3	0.03	0.09	0.31	0.755	0.93
AD	EN_L6_IT_1	EGLN3	0.01	0.09	0.07	0.942	0.991
AD	EN_L6_IT_2	EGLN3	0.11	0.11	0.97	0.334	0.826
AD	IN_ADARB2	EGLN3	-0.03	0.06	-0.49	0.627	0.878
AD	IN_LAMP5_LHX6	EGLN3	0.21	0.10	2.04	0.0418	0.422
AD	IN_LAMP5_RELN	EGLN3	0.08	0.09	0.86	0.387	0.813
AD	IN_PVALB	EGLN3	0.03	0.06	0.52	0.603	0.899
AD	IN_PVALB_CHC	EGLN3	0.02	0.09	0.26	0.795	0.952
AD	IN_SST	EGLN3	0.00	0.08	0.01	0.99	0.997
AD	IN_VIP	EGLN3	-0.07	0.05	-1.38	0.169	0.47
AD	Micro	EGLN3	-0.13	0.08	-1.65	0.0985	0.318
AD	OPC	EGLN3	0.08	0.04	2.00	0.0454	0.351
AD	Oligo	EGLN3	0.05	0.04	1.30	0.193	0.42
AD	Astro	EGR1	-0.19	0.15	-1.25	0.212	0.403
AD	EN_L2_3_IT	EGR1	-0.31	0.10	-3.16	0.00158	0.0279
AD	EN_L3_5_IT_1	EGR1	-0.03	0.12	-0.26	0.796	0.922
AD	EN_L3_5_IT_2	EGR1	-0.28	0.10	-2.73	0.00641	0.0595
AD	EN_L3_5_IT_3	EGR1	-0.33	0.13	-2.65	0.00806	0.0555
AD	EN_L6B	EGR1	-1.14	0.59	-1.92	0.0553	0.314
AD	EN_L6_IT_1	EGR1	-0.39	0.48	-0.81	0.42	0.812
AD	Oligo	EGR1	-0.26	0.12	-2.08	0.0379	0.152
AD	EN_L2_3_IT	EGR2	-0.05	0.10	-0.55	0.58	0.792
AD	EN_L2_3_IT	EGR3	0.08	0.07	1.16	0.244	0.517
AD	EN_L3_5_IT_1	EGR3	0.07	0.09	0.76	0.45	0.732
AD	EN_L3_5_IT_2	EGR3	-0.11	0.09	-1.24	0.214	0.5
AD	EN_L3_5_IT_3	EGR3	-0.38	0.12	-3.03	0.00248	0.0238
AD	EN_L6_IT_1	EGR3	0.06	0.11	0.52	0.602	0.891
AD	EN_L6_IT_2	EGR3	-0.16	0.14	-1.12	0.264	0.782
AD	Oligo	EGR3	-0.19	0.10	-1.79	0.0735	0.232
AD	EN_L2_3_IT	EGR4	-0.22	0.09	-2.29	0.0221	0.128
AD	EN_L3_5_IT_2	EGR4	-0.27	0.11	-2.43	0.0153	0.108
AD	Adaptive	EHBP1	-0.26	0.15	-1.78	0.0759	0.747
AD	Astro	EHBP1	0.05	0.04	1.47	0.143	0.313
AD	EN_L2_3_IT	EHBP1	-0.01	0.02	-0.33	0.74	0.881
AD	EN_L3_5_IT_1	EHBP1	0.05	0.03	1.77	0.0762	0.301
AD	EN_L3_5_IT_2	EHBP1	0.04	0.03	1.75	0.0808	0.295
AD	EN_L3_5_IT_3	EHBP1	0.01	0.02	0.55	0.583	0.778
AD	EN_L5_6_NP	EHBP1	-0.01	0.03	-0.32	0.748	0.963
AD	EN_L5_ET	EHBP1	-0.07	0.20	-0.35	0.724	0.999
AD	EN_L6B	EHBP1	0.01	0.03	0.41	0.68	0.885
AD	EN_L6_CT	EHBP1	-0.02	0.03	-0.75	0.453	0.776
AD	EN_L6_IT_1	EHBP1	-0.01	0.03	-0.31	0.756	0.942
AD	EN_L6_IT_2	EHBP1	0.00	0.04	0.02	0.982	0.996
AD	Endo	EHBP1	0.02	0.08	0.20	0.841	0.977
AD	IN_ADARB2	EHBP1	0.10	0.03	3.29	0.000991	0.0531
AD	IN_LAMP5_LHX6	EHBP1	0.06	0.03	1.73	0.0845	0.555
AD	IN_LAMP5_RELN	EHBP1	0.09	0.03	3.14	0.00168	0.0757
AD	IN_PVALB	EHBP1	0.09	0.03	3.59	0.000327	0.0221
AD	IN_PVALB_CHC	EHBP1	0.10	0.03	2.91	0.00358	0.0911
AD	IN_SST	EHBP1	0.04	0.03	1.49	0.135	0.622
AD	IN_VIP	EHBP1	0.10	0.02	4.60	4.2e-06	0.000701
AD	Micro	EHBP1	0.09	0.03	2.62	0.00868	0.0676
AD	OPC	EHBP1	0.04	0.04	1.04	0.296	0.695
AD	Oligo	EHBP1	0.15	0.03	4.59	4.38e-06	0.000392
AD	PC	EHBP1	0.08	0.07	1.20	0.231	0.904
AD	PVM	EHBP1	0.16	0.11	1.36	0.175	0.764
AD	SMC	EHBP1	0.37	0.20	1.83	0.0677	0.987
AD	VLMC	EHBP1	0.23	0.08	2.95	0.00314	0.0834
AD	Astro	EHBP1L1	0.15	0.08	1.85	0.0644	0.184
AD	EN_L2_3_IT	EHBP1L1	-0.06	0.06	-0.91	0.364	0.635
AD	EN_L3_5_IT_1	EHBP1L1	-0.01	0.07	-0.11	0.914	0.967
AD	EN_L3_5_IT_2	EHBP1L1	-0.07	0.07	-1.08	0.279	0.567
AD	EN_L3_5_IT_3	EHBP1L1	-0.11	0.09	-1.17	0.241	0.484
AD	EN_L6B	EHBP1L1	-0.53	0.44	-1.21	0.227	0.595
AD	EN_L6_CT	EHBP1L1	-0.07	0.39	-0.17	0.865	0.967
AD	EN_L6_IT_1	EHBP1L1	-0.12	0.10	-1.15	0.252	0.701
AD	EN_L6_IT_2	EHBP1L1	0.44	0.39	1.14	0.254	0.769
AD	Endo	EHBP1L1	0.00	0.26	0.02	0.988	0.999
AD	IN_ADARB2	EHBP1L1	0.02	0.10	0.22	0.827	0.947
AD	IN_PVALB	EHBP1L1	-0.22	0.12	-1.87	0.061	0.405
AD	IN_SST	EHBP1L1	-0.00	0.10	-0.02	0.983	0.997
AD	IN_VIP	EHBP1L1	-0.12	0.10	-1.22	0.224	0.537
AD	Micro	EHBP1L1	0.03	0.04	0.56	0.576	0.813
AD	OPC	EHBP1L1	-0.21	0.10	-2.18	0.0295	0.294
AD	Oligo	EHBP1L1	0.03	0.08	0.42	0.674	0.84
AD	PC	EHBP1L1	-0.21	0.36	-0.58	0.563	0.971
AD	PVM	EHBP1L1	-0.05	0.12	-0.41	0.682	0.933
AD	SMC	EHBP1L1	-1.07	0.69	-1.56	0.12	0.995
AD	Astro	EHD1	-0.14	0.06	-2.35	0.0188	0.0805
AD	EN_L2_3_IT	EHD1	0.18	0.06	3.08	0.00206	0.0324
AD	EN_L3_5_IT_1	EHD1	0.19	0.09	1.99	0.0468	0.231
AD	EN_L3_5_IT_2	EHD1	0.12	0.07	1.69	0.0918	0.318
AD	EN_L3_5_IT_3	EHD1	0.04	0.07	0.55	0.579	0.776
AD	EN_L6_CT	EHD1	0.76	0.33	2.28	0.0224	0.174
AD	EN_L6_IT_1	EHD1	0.32	0.27	1.17	0.243	0.693
AD	IN_ADARB2	EHD1	0.13	0.08	1.60	0.109	0.483
AD	IN_LAMP5_RELN	EHD1	-0.08	0.08	-0.94	0.346	0.794
AD	IN_PVALB	EHD1	0.10	0.08	1.26	0.208	0.652
AD	IN_SST	EHD1	-0.08	0.09	-0.95	0.345	0.8
AD	IN_VIP	EHD1	-0.03	0.06	-0.51	0.613	0.839
AD	OPC	EHD1	0.05	0.07	0.80	0.426	0.785
AD	Oligo	EHD1	-0.03	0.04	-0.74	0.461	0.694
AD	Astro	EHD2	0.17	0.05	3.21	0.00135	0.0123
AD	EN_L2_3_IT	EHD2	-0.03	0.08	-0.35	0.73	0.876
AD	EN_L3_5_IT_2	EHD2	-0.05	0.07	-0.62	0.538	0.779
AD	EN_L6_IT_1	EHD2	0.25	0.35	0.70	0.485	0.84
AD	Endo	EHD2	-0.20	0.35	-0.57	0.567	0.925
AD	Oligo	EHD2	-0.01	0.07	-0.14	0.889	0.952
AD	PC	EHD2	0.17	0.10	1.59	0.112	0.862
AD	Astro	EHD3	0.08	0.05	1.39	0.165	0.345
AD	EN_L2_3_IT	EHD3	0.05	0.03	1.31	0.19	0.451
AD	EN_L3_5_IT_1	EHD3	-0.04	0.05	-0.68	0.496	0.767
AD	EN_L3_5_IT_2	EHD3	-0.12	0.04	-2.91	0.00361	0.0405
AD	EN_L3_5_IT_3	EHD3	-0.02	0.04	-0.64	0.525	0.738
AD	EN_L5_6_NP	EHD3	-0.05	0.07	-0.70	0.483	0.881
AD	EN_L5_ET	EHD3	-0.37	0.48	-0.76	0.445	0.999
AD	EN_L6B	EHD3	-0.01	0.07	-0.18	0.854	0.953
AD	EN_L6_CT	EHD3	-0.10	0.07	-1.48	0.138	0.465
AD	EN_L6_IT_1	EHD3	-0.05	0.06	-0.85	0.393	0.793
AD	EN_L6_IT_2	EHD3	0.01	0.08	0.17	0.867	0.982
AD	IN_ADARB2	EHD3	0.18	0.08	2.33	0.0201	0.247
AD	IN_LAMP5_LHX6	EHD3	-0.09	0.09	-1.09	0.275	0.773
AD	IN_LAMP5_RELN	EHD3	-0.07	0.08	-0.98	0.326	0.782
AD	IN_PVALB	EHD3	0.02	0.05	0.37	0.71	0.928
AD	IN_PVALB_CHC	EHD3	-0.20	0.08	-2.44	0.0149	0.21
AD	IN_SST	EHD3	0.06	0.06	0.91	0.362	0.808
AD	IN_VIP	EHD3	-0.01	0.05	-0.21	0.833	0.937
AD	OPC	EHD3	0.05	0.05	1.08	0.279	0.679
AD	Oligo	EHD3	0.06	0.04	1.34	0.18	0.402
AD	Astro	EHD4	0.06	0.07	0.80	0.422	0.62
AD	EN_L2_3_IT	EHD4	-0.07	0.09	-0.82	0.411	0.674
AD	EN_L3_5_IT_1	EHD4	-0.04	0.09	-0.40	0.69	0.871
AD	EN_L3_5_IT_2	EHD4	0.03	0.09	0.36	0.72	0.884
AD	EN_L3_5_IT_3	EHD4	-0.03	0.10	-0.35	0.727	0.868
AD	EN_L6B	EHD4	-0.06	0.14	-0.42	0.678	0.884
AD	EN_L6_IT_2	EHD4	-0.62	0.41	-1.53	0.127	0.657
AD	Endo	EHD4	0.71	0.34	2.12	0.0341	0.42
AD	Micro	EHD4	0.04	0.07	0.63	0.526	0.783
AD	OPC	EHD4	0.01	0.06	0.12	0.906	0.975
AD	Oligo	EHD4	0.00	0.06	0.04	0.97	0.987
AD	PVM	EHD4	0.85	0.49	1.75	0.0793	0.709
AD	Astro	EHF	-0.13	0.12	-1.11	0.267	0.468
AD	Oligo	EHF	-0.08	0.10	-0.78	0.438	0.675
AD	Astro	EHHADH	-0.09	0.04	-2.10	0.0358	0.124
AD	EN_L2_3_IT	EHHADH	-0.11	0.06	-1.99	0.0461	0.198
AD	EN_L3_5_IT_1	EHHADH	-0.01	0.10	-0.06	0.955	0.984
AD	EN_L3_5_IT_2	EHHADH	-0.19	0.08	-2.26	0.0241	0.142
AD	EN_L3_5_IT_3	EHHADH	-0.23	0.08	-3.07	0.00215	0.0218
AD	EN_L5_6_NP	EHHADH	-0.17	0.34	-0.50	0.62	0.929
AD	EN_L6_CT	EHHADH	-0.67	0.38	-1.77	0.0766	0.35
AD	EN_L6_IT_1	EHHADH	-0.62	0.32	-1.95	0.0514	0.403
AD	IN_PVALB	EHHADH	-0.15	0.07	-2.21	0.0271	0.279
AD	IN_SST	EHHADH	0.11	0.10	1.16	0.246	0.732
AD	IN_VIP	EHHADH	-0.09	0.08	-1.14	0.255	0.571
AD	Micro	EHHADH	-0.18	0.09	-2.11	0.0345	0.171
AD	OPC	EHHADH	-0.11	0.09	-1.20	0.23	0.639
AD	Oligo	EHHADH	-0.24	0.05	-4.28	1.9e-05	0.00106
AD	Adaptive	EHMT1	0.01	0.13	0.11	0.915	0.989
AD	Astro	EHMT1	-0.02	0.03	-0.75	0.455	0.649
AD	EN_L2_3_IT	EHMT1	0.03	0.02	1.27	0.204	0.469
AD	EN_L3_5_IT_1	EHMT1	0.02	0.04	0.66	0.51	0.776
AD	EN_L3_5_IT_2	EHMT1	0.04	0.03	1.52	0.128	0.381
AD	EN_L3_5_IT_3	EHMT1	-0.00	0.03	-0.05	0.957	0.982
AD	EN_L5_6_NP	EHMT1	-0.04	0.04	-0.97	0.333	0.818
AD	EN_L5_ET	EHMT1	-0.20	0.27	-0.72	0.472	0.999
AD	EN_L6B	EHMT1	-0.04	0.05	-0.94	0.35	0.705
AD	EN_L6_CT	EHMT1	0.01	0.04	0.33	0.74	0.925
AD	EN_L6_IT_1	EHMT1	0.02	0.04	0.44	0.66	0.912
AD	EN_L6_IT_2	EHMT1	0.01	0.05	0.30	0.763	0.962
AD	Endo	EHMT1	0.05	0.08	0.71	0.475	0.89
AD	IN_ADARB2	EHMT1	0.03	0.04	0.87	0.383	0.761
AD	IN_LAMP5_LHX6	EHMT1	0.03	0.04	0.72	0.474	0.884
AD	IN_LAMP5_RELN	EHMT1	0.06	0.04	1.54	0.123	0.584
AD	IN_PVALB	EHMT1	0.07	0.03	2.33	0.0199	0.24
AD	IN_PVALB_CHC	EHMT1	-0.03	0.05	-0.55	0.58	0.89
AD	IN_SST	EHMT1	0.01	0.03	0.17	0.869	0.976
AD	IN_VIP	EHMT1	0.02	0.03	0.64	0.523	0.787
AD	Micro	EHMT1	0.01	0.03	0.20	0.842	0.942
AD	OPC	EHMT1	0.00	0.03	0.06	0.95	0.986
AD	Oligo	EHMT1	0.04	0.02	1.66	0.0969	0.275
AD	PC	EHMT1	-0.05	0.09	-0.59	0.556	0.969
AD	PVM	EHMT1	0.10	0.10	0.95	0.345	0.855
AD	SMC	EHMT1	0.03	0.59	0.05	0.958	0.998
AD	VLMC	EHMT1	0.05	0.08	0.58	0.559	0.819
AD	Astro	EHMT2	-0.09	0.04	-2.21	0.0273	0.103
AD	EN_L2_3_IT	EHMT2	-0.07	0.04	-1.82	0.0691	0.253
AD	EN_L3_5_IT_1	EHMT2	-0.15	0.05	-2.88	0.00403	0.0557
AD	EN_L3_5_IT_2	EHMT2	-0.10	0.04	-2.43	0.015	0.107
AD	EN_L3_5_IT_3	EHMT2	-0.07	0.04	-1.65	0.0999	0.285
AD	EN_L5_6_NP	EHMT2	-0.14	0.07	-2.08	0.0379	0.461
AD	EN_L6B	EHMT2	-0.15	0.08	-1.95	0.051	0.301
AD	EN_L6_CT	EHMT2	-0.21	0.07	-2.92	0.00345	0.0559
AD	EN_L6_IT_1	EHMT2	-0.08	0.07	-1.18	0.237	0.685
AD	EN_L6_IT_2	EHMT2	-0.05	0.09	-0.55	0.583	0.922
AD	IN_ADARB2	EHMT2	-0.05	0.06	-0.94	0.345	0.732
AD	IN_LAMP5_LHX6	EHMT2	-0.05	0.07	-0.76	0.449	0.875
AD	IN_LAMP5_RELN	EHMT2	0.01	0.06	0.23	0.815	0.959
AD	IN_PVALB	EHMT2	-0.11	0.04	-2.52	0.0116	0.183
AD	IN_PVALB_CHC	EHMT2	-0.10	0.08	-1.27	0.204	0.656
AD	IN_SST	EHMT2	-0.10	0.05	-1.81	0.0695	0.496
AD	IN_VIP	EHMT2	0.00	0.04	0.06	0.955	0.985
AD	Micro	EHMT2	0.04	0.05	0.66	0.508	0.77
AD	OPC	EHMT2	-0.10	0.04	-2.16	0.0307	0.3
AD	Oligo	EHMT2	-0.03	0.03	-1.25	0.21	0.439
AD	Astro	EI24	-0.05	0.04	-1.46	0.145	0.317
AD	EN_L2_3_IT	EI24	0.05	0.04	1.55	0.121	0.354
AD	EN_L3_5_IT_1	EI24	0.05	0.06	0.89	0.374	0.673
AD	EN_L3_5_IT_2	EI24	-0.03	0.04	-0.64	0.523	0.771
AD	EN_L3_5_IT_3	EI24	0.00	0.05	0.08	0.938	0.972
AD	EN_L5_6_NP	EI24	0.10	0.07	1.34	0.179	0.707
AD	EN_L6B	EI24	0.07	0.07	1.05	0.292	0.656
AD	EN_L6_CT	EI24	-0.13	0.06	-2.02	0.0435	0.257
AD	EN_L6_IT_1	EI24	-0.00	0.06	-0.01	0.994	1
AD	EN_L6_IT_2	EI24	0.05	0.08	0.60	0.547	0.912
AD	IN_ADARB2	EI24	0.10	0.06	1.50	0.134	0.525
AD	IN_LAMP5_LHX6	EI24	0.05	0.08	0.66	0.511	0.894
AD	IN_LAMP5_RELN	EI24	0.07	0.06	1.14	0.256	0.727
AD	IN_PVALB	EI24	-0.02	0.05	-0.46	0.647	0.916
AD	IN_PVALB_CHC	EI24	-0.03	0.09	-0.34	0.737	0.94
AD	IN_SST	EI24	-0.03	0.06	-0.47	0.638	0.917
AD	IN_VIP	EI24	0.01	0.04	0.30	0.765	0.909
AD	Micro	EI24	-0.00	0.06	-0.01	0.992	0.998
AD	OPC	EI24	0.08	0.05	1.67	0.094	0.461
AD	Oligo	EI24	-0.03	0.03	-1.18	0.238	0.475
AD	Astro	EID1	0.03	0.04	0.85	0.398	0.597
AD	EN_L2_3_IT	EID1	0.13	0.04	3.09	0.002	0.0316
AD	EN_L3_5_IT_1	EID1	0.11	0.06	1.95	0.0508	0.242
AD	EN_L3_5_IT_2	EID1	0.07	0.05	1.24	0.215	0.502
AD	EN_L3_5_IT_3	EID1	0.12	0.05	2.55	0.0109	0.0681
AD	EN_L5_6_NP	EID1	0.15	0.07	2.15	0.0318	0.437
AD	EN_L5_ET	EID1	0.57	0.59	0.96	0.339	0.999
AD	EN_L6B	EID1	0.18	0.08	2.35	0.0188	0.186
AD	EN_L6_CT	EID1	0.18	0.06	2.81	0.00496	0.0718
AD	EN_L6_IT_1	EID1	0.11	0.07	1.63	0.103	0.521
AD	EN_L6_IT_2	EID1	0.13	0.08	1.65	0.0989	0.614
AD	Endo	EID1	-0.18	0.27	-0.64	0.519	0.908
AD	IN_ADARB2	EID1	0.10	0.06	1.80	0.0724	0.408
AD	IN_LAMP5_LHX6	EID1	0.05	0.08	0.60	0.546	0.908
AD	IN_LAMP5_RELN	EID1	0.07	0.05	1.31	0.19	0.668
AD	IN_PVALB	EID1	-0.02	0.05	-0.30	0.768	0.946
AD	IN_PVALB_CHC	EID1	0.03	0.07	0.35	0.725	0.937
AD	IN_SST	EID1	0.05	0.05	0.97	0.333	0.795
AD	IN_VIP	EID1	0.04	0.05	0.90	0.37	0.681
AD	Micro	EID1	-0.05	0.06	-0.92	0.36	0.649
AD	OPC	EID1	-0.01	0.04	-0.20	0.843	0.957
AD	Oligo	EID1	0.04	0.03	1.54	0.123	0.318
AD	PC	EID1	-0.16	0.29	-0.57	0.568	0.972
AD	Astro	EID2	-0.04	0.06	-0.69	0.492	0.678
AD	EN_L2_3_IT	EID2	0.09	0.05	1.74	0.0824	0.284
AD	EN_L3_5_IT_1	EID2	0.18	0.09	2.03	0.0425	0.22
AD	EN_L3_5_IT_2	EID2	0.04	0.07	0.59	0.552	0.789
AD	EN_L3_5_IT_3	EID2	0.10	0.07	1.44	0.151	0.367
AD	EN_L5_6_NP	EID2	-0.06	0.43	-0.13	0.897	0.985
AD	EN_L6B	EID2	-0.18	0.36	-0.49	0.621	0.861
AD	EN_L6_CT	EID2	0.04	0.33	0.12	0.903	0.975
AD	EN_L6_IT_1	EID2	0.11	0.10	1.10	0.27	0.714
AD	IN_ADARB2	EID2	0.08	0.09	0.84	0.4	0.768
AD	IN_LAMP5_RELN	EID2	-0.06	0.09	-0.71	0.48	0.853
AD	IN_PVALB	EID2	0.07	0.07	1.08	0.281	0.726
AD	IN_SST	EID2	0.10	0.09	1.22	0.224	0.713
AD	IN_VIP	EID2	-0.00	0.07	-0.03	0.977	0.991
AD	OPC	EID2	0.02	0.08	0.31	0.76	0.928
AD	Oligo	EID2	-0.02	0.04	-0.42	0.677	0.842
AD	Astro	EID2B	-0.06	0.05	-1.16	0.244	0.442
AD	EN_L2_3_IT	EID2B	-0.04	0.04	-1.01	0.311	0.583
AD	EN_L3_5_IT_1	EID2B	-0.07	0.07	-1.13	0.26	0.565
AD	EN_L3_5_IT_2	EID2B	-0.02	0.05	-0.44	0.659	0.851
AD	EN_L3_5_IT_3	EID2B	0.02	0.06	0.32	0.748	0.88
AD	EN_L5_6_NP	EID2B	0.05	0.31	0.15	0.883	0.982
AD	EN_L6B	EID2B	0.01	0.09	0.14	0.887	0.966
AD	EN_L6_CT	EID2B	0.04	0.08	0.50	0.62	0.871
AD	EN_L6_IT_1	EID2B	-0.06	0.08	-0.69	0.491	0.845
AD	EN_L6_IT_2	EID2B	0.92	0.40	2.31	0.0208	0.419
AD	IN_ADARB2	EID2B	0.03	0.08	0.36	0.717	0.905
AD	IN_LAMP5_LHX6	EID2B	-0.13	0.10	-1.30	0.194	0.717
AD	IN_LAMP5_RELN	EID2B	-0.07	0.08	-0.88	0.377	0.809
AD	IN_PVALB	EID2B	-0.03	0.06	-0.59	0.552	0.878
AD	IN_SST	EID2B	0.00	0.07	0.05	0.958	0.994
AD	IN_VIP	EID2B	0.04	0.05	0.72	0.469	0.752
AD	OPC	EID2B	-0.02	0.06	-0.38	0.701	0.908
AD	Oligo	EID2B	-0.08	0.04	-2.11	0.0345	0.144
AD	Adaptive	EIF1	-0.19	0.16	-1.17	0.242	0.869
AD	Astro	EIF1	0.02	0.04	0.56	0.578	0.745
AD	EN_L2_3_IT	EIF1	0.04	0.04	0.95	0.343	0.616
AD	EN_L3_5_IT_1	EIF1	0.11	0.05	2.31	0.0209	0.145
AD	EN_L3_5_IT_2	EIF1	0.03	0.04	0.74	0.461	0.728
AD	EN_L3_5_IT_3	EIF1	0.07	0.04	1.79	0.0736	0.238
AD	EN_L5_6_NP	EIF1	0.09	0.06	1.40	0.162	0.689
AD	EN_L5_ET	EIF1	-0.09	0.40	-0.21	0.83	0.999
AD	EN_L6B	EIF1	0.09	0.06	1.47	0.141	0.482
AD	EN_L6_CT	EIF1	0.01	0.06	0.12	0.907	0.976
AD	EN_L6_IT_1	EIF1	-0.03	0.06	-0.40	0.689	0.921
AD	EN_L6_IT_2	EIF1	0.03	0.07	0.48	0.628	0.936
AD	Endo	EIF1	0.04	0.07	0.61	0.542	0.916
AD	IN_ADARB2	EIF1	0.10	0.05	1.99	0.0466	0.346
AD	IN_LAMP5_LHX6	EIF1	0.03	0.06	0.54	0.591	0.926
AD	IN_LAMP5_RELN	EIF1	0.04	0.05	0.85	0.397	0.82
AD	IN_PVALB	EIF1	0.01	0.04	0.34	0.737	0.937
AD	IN_PVALB_CHC	EIF1	0.08	0.06	1.30	0.194	0.641
AD	IN_SST	EIF1	-0.01	0.05	-0.23	0.819	0.967
AD	IN_VIP	EIF1	-0.06	0.04	-1.57	0.116	0.392
AD	Micro	EIF1	0.00	0.04	0.09	0.931	0.977
AD	OPC	EIF1	0.03	0.03	0.84	0.402	0.771
AD	Oligo	EIF1	0.06	0.03	2.19	0.0288	0.129
AD	PC	EIF1	0.07	0.08	0.90	0.368	0.934
AD	PVM	EIF1	-0.09	0.16	-0.53	0.597	0.921
AD	VLMC	EIF1	-0.05	0.11	-0.45	0.656	0.877
AD	Astro	EIF1AD	0.07	0.06	1.10	0.27	0.471
AD	EN_L2_3_IT	EIF1AD	0.02	0.05	0.47	0.641	0.829
AD	EN_L3_5_IT_2	EIF1AD	0.03	0.07	0.38	0.705	0.875
AD	EN_L3_5_IT_3	EIF1AD	-0.15	0.08	-1.92	0.055	0.197
AD	EN_L6_IT_1	EIF1AD	0.07	0.37	0.19	0.85	0.967
AD	IN_PVALB	EIF1AD	-0.05	0.07	-0.71	0.48	0.848
AD	IN_VIP	EIF1AD	-0.04	0.07	-0.62	0.535	0.794
AD	OPC	EIF1AD	0.03	0.08	0.42	0.673	0.898
AD	Oligo	EIF1AD	0.03	0.04	0.80	0.421	0.66
AD	Astro	EIF1AX	-0.11	0.04	-2.41	0.0162	0.0727
AD	EN_L2_3_IT	EIF1AX	0.14	0.05	3.18	0.00147	0.0269
AD	EN_L3_5_IT_1	EIF1AX	0.15	0.06	2.69	0.00718	0.0774
AD	EN_L3_5_IT_2	EIF1AX	0.11	0.05	2.12	0.0341	0.177
AD	EN_L3_5_IT_3	EIF1AX	0.17	0.05	3.42	0.000633	0.00895
AD	EN_L5_6_NP	EIF1AX	0.15	0.08	1.98	0.0473	0.493
AD	EN_L6B	EIF1AX	0.18	0.08	2.39	0.0167	0.176
AD	EN_L6_CT	EIF1AX	0.04	0.07	0.60	0.549	0.836
AD	EN_L6_IT_1	EIF1AX	0.11	0.07	1.55	0.121	0.555
AD	EN_L6_IT_2	EIF1AX	0.06	0.08	0.85	0.396	0.861
AD	Endo	EIF1AX	0.26	0.29	0.87	0.386	0.851
AD	IN_ADARB2	EIF1AX	0.14	0.06	2.26	0.024	0.266
AD	IN_LAMP5_LHX6	EIF1AX	0.12	0.08	1.47	0.141	0.654
AD	IN_LAMP5_RELN	EIF1AX	0.03	0.06	0.54	0.59	0.895
AD	IN_PVALB	EIF1AX	-0.02	0.06	-0.31	0.756	0.943
AD	IN_PVALB_CHC	EIF1AX	0.07	0.08	0.87	0.384	0.793
AD	IN_SST	EIF1AX	0.06	0.06	1.13	0.259	0.744
AD	IN_VIP	EIF1AX	0.08	0.04	1.87	0.0613	0.282
AD	Micro	EIF1AX	-0.03	0.05	-0.59	0.556	0.801
AD	OPC	EIF1AX	-0.03	0.04	-0.69	0.488	0.82
AD	Oligo	EIF1AX	-0.04	0.03	-1.38	0.167	0.385
AD	PC	EIF1AX	-0.22	0.39	-0.57	0.569	0.972
AD	Astro	EIF1AY	0.01	0.10	0.14	0.886	0.942
AD	EN_L2_3_IT	EIF1AY	-0.05	0.12	-0.41	0.681	0.853
AD	EN_L3_5_IT_2	EIF1AY	-0.05	0.12	-0.46	0.649	0.845
AD	EN_L3_5_IT_3	EIF1AY	-0.01	0.12	-0.08	0.939	0.973
AD	IN_PVALB	EIF1AY	0.10	0.12	0.77	0.444	0.83
AD	IN_VIP	EIF1AY	-0.02	0.11	-0.15	0.878	0.956
AD	OPC	EIF1AY	0.03	0.09	0.29	0.772	0.933
AD	Oligo	EIF1AY	0.11	0.07	1.52	0.127	0.326
AD	Astro	EIF1B	-0.05	0.05	-1.08	0.279	0.481
AD	EN_L2_3_IT	EIF1B	0.00	0.05	0.07	0.947	0.977
AD	EN_L3_5_IT_1	EIF1B	0.03	0.05	0.61	0.544	0.796
AD	EN_L3_5_IT_2	EIF1B	-0.02	0.05	-0.39	0.697	0.871
AD	EN_L3_5_IT_3	EIF1B	-0.02	0.05	-0.48	0.634	0.812
AD	EN_L5_6_NP	EIF1B	0.10	0.07	1.28	0.201	0.721
AD	EN_L5_ET	EIF1B	0.85	0.64	1.32	0.188	0.999
AD	EN_L6B	EIF1B	0.11	0.08	1.50	0.135	0.473
AD	EN_L6_CT	EIF1B	0.03	0.07	0.38	0.703	0.906
AD	EN_L6_IT_1	EIF1B	-0.02	0.07	-0.31	0.76	0.944
AD	EN_L6_IT_2	EIF1B	0.08	0.08	0.90	0.369	0.847
AD	Endo	EIF1B	-0.01	0.32	-0.03	0.978	0.997
AD	IN_ADARB2	EIF1B	0.06	0.06	0.93	0.353	0.739
AD	IN_LAMP5_LHX6	EIF1B	0.00	0.08	0.01	0.991	0.999
AD	IN_LAMP5_RELN	EIF1B	0.08	0.06	1.37	0.169	0.644
AD	IN_PVALB	EIF1B	-0.06	0.05	-1.18	0.237	0.685
AD	IN_PVALB_CHC	EIF1B	-0.01	0.08	-0.14	0.888	0.978
AD	IN_SST	EIF1B	0.08	0.06	1.46	0.144	0.633
AD	IN_VIP	EIF1B	-0.02	0.05	-0.53	0.596	0.83
AD	Micro	EIF1B	-0.10	0.06	-1.65	0.0986	0.319
AD	OPC	EIF1B	-0.02	0.04	-0.49	0.624	0.88
AD	Oligo	EIF1B	-0.05	0.03	-1.81	0.0702	0.225
AD	PC	EIF1B	-0.31	0.32	-0.96	0.337	0.934
AD	Astro	EIF2A	-0.05	0.03	-1.56	0.12	0.279
AD	EN_L2_3_IT	EIF2A	0.03	0.03	1.09	0.276	0.55
AD	EN_L3_5_IT_1	EIF2A	0.04	0.05	0.77	0.44	0.725
AD	EN_L3_5_IT_2	EIF2A	0.02	0.03	0.47	0.64	0.84
AD	EN_L3_5_IT_3	EIF2A	0.10	0.04	2.78	0.00544	0.0417
AD	EN_L5_6_NP	EIF2A	0.11	0.06	1.68	0.0931	0.602
AD	EN_L5_ET	EIF2A	-0.76	0.46	-1.67	0.0954	0.999
AD	EN_L6B	EIF2A	0.03	0.06	0.48	0.63	0.865
AD	EN_L6_CT	EIF2A	0.03	0.05	0.50	0.615	0.87
AD	EN_L6_IT_1	EIF2A	0.05	0.06	0.93	0.353	0.773
AD	EN_L6_IT_2	EIF2A	0.08	0.06	1.26	0.208	0.74
AD	Endo	EIF2A	-0.00	0.26	-0.01	0.992	0.999
AD	IN_ADARB2	EIF2A	-0.03	0.05	-0.55	0.58	0.859
AD	IN_LAMP5_LHX6	EIF2A	0.02	0.06	0.38	0.706	0.951
AD	IN_LAMP5_RELN	EIF2A	0.04	0.05	0.74	0.461	0.844
AD	IN_PVALB	EIF2A	0.05	0.03	1.45	0.148	0.574
AD	IN_PVALB_CHC	EIF2A	-0.04	0.07	-0.54	0.592	0.894
AD	IN_SST	EIF2A	0.00	0.05	0.03	0.979	0.997
AD	IN_VIP	EIF2A	-0.03	0.03	-0.98	0.329	0.646
AD	Micro	EIF2A	0.01	0.05	0.30	0.763	0.907
AD	OPC	EIF2A	-0.01	0.03	-0.33	0.74	0.922
AD	Oligo	EIF2A	-0.02	0.02	-0.74	0.462	0.695
AD	PC	EIF2A	-0.27	0.34	-0.80	0.421	0.939
AD	PVM	EIF2A	0.17	0.48	0.36	0.722	0.943
AD	VLMC	EIF2A	-0.08	0.10	-0.72	0.474	0.766
AD	Astro	EIF2AK1	-0.05	0.03	-1.76	0.0778	0.21
AD	EN_L2_3_IT	EIF2AK1	-0.04	0.03	-1.58	0.115	0.344
AD	EN_L3_5_IT_1	EIF2AK1	-0.04	0.04	-0.91	0.363	0.663
AD	EN_L3_5_IT_2	EIF2AK1	-0.05	0.03	-1.49	0.136	0.395
AD	EN_L3_5_IT_3	EIF2AK1	-0.02	0.03	-0.75	0.453	0.686
AD	EN_L5_6_NP	EIF2AK1	-0.02	0.06	-0.26	0.791	0.966
AD	EN_L5_ET	EIF2AK1	-0.09	0.40	-0.22	0.826	0.999
AD	EN_L6B	EIF2AK1	0.01	0.06	0.19	0.85	0.951
AD	EN_L6_CT	EIF2AK1	-0.02	0.05	-0.34	0.734	0.922
AD	EN_L6_IT_1	EIF2AK1	-0.02	0.05	-0.40	0.69	0.921
AD	EN_L6_IT_2	EIF2AK1	0.07	0.06	1.20	0.229	0.75
AD	Endo	EIF2AK1	0.02	0.29	0.08	0.935	0.993
AD	IN_ADARB2	EIF2AK1	-0.04	0.05	-0.95	0.342	0.73
AD	IN_LAMP5_LHX6	EIF2AK1	-0.03	0.07	-0.44	0.657	0.941
AD	IN_LAMP5_RELN	EIF2AK1	0.06	0.05	1.26	0.206	0.684
AD	IN_PVALB	EIF2AK1	-0.02	0.04	-0.56	0.574	0.888
AD	IN_PVALB_CHC	EIF2AK1	-0.06	0.08	-0.79	0.43	0.815
AD	IN_SST	EIF2AK1	0.01	0.04	0.17	0.864	0.975
AD	IN_VIP	EIF2AK1	-0.00	0.03	-0.05	0.959	0.986
AD	Micro	EIF2AK1	-0.05	0.04	-1.17	0.242	0.528
AD	OPC	EIF2AK1	-0.02	0.03	-0.63	0.529	0.839
AD	Oligo	EIF2AK1	-0.02	0.02	-0.69	0.489	0.715
AD	PC	EIF2AK1	-0.11	0.32	-0.35	0.728	0.988
AD	VLMC	EIF2AK1	-0.21	0.32	-0.66	0.511	0.787
AD	Astro	EIF2AK2	-0.07	0.04	-1.67	0.0942	0.238
AD	EN_L2_3_IT	EIF2AK2	0.06	0.03	1.92	0.0555	0.223
AD	EN_L3_5_IT_1	EIF2AK2	0.03	0.04	0.87	0.382	0.679
AD	EN_L3_5_IT_2	EIF2AK2	0.05	0.03	1.41	0.158	0.429
AD	EN_L3_5_IT_3	EIF2AK2	0.13	0.03	4.19	2.84e-05	0.000814
AD	EN_L5_6_NP	EIF2AK2	0.00	0.05	0.03	0.979	0.997
AD	EN_L5_ET	EIF2AK2	0.23	0.35	0.65	0.513	0.999
AD	EN_L6B	EIF2AK2	0.08	0.05	1.57	0.118	0.443
AD	EN_L6_CT	EIF2AK2	0.12	0.04	2.72	0.00662	0.0854
AD	EN_L6_IT_1	EIF2AK2	0.08	0.04	1.80	0.0719	0.456
AD	EN_L6_IT_2	EIF2AK2	-0.01	0.06	-0.10	0.919	0.988
AD	Endo	EIF2AK2	-0.08	0.09	-0.97	0.334	0.826
AD	IN_ADARB2	EIF2AK2	0.05	0.05	1.12	0.263	0.672
AD	IN_LAMP5_LHX6	EIF2AK2	0.08	0.05	1.53	0.126	0.627
AD	IN_LAMP5_RELN	EIF2AK2	0.01	0.04	0.21	0.836	0.965
AD	IN_PVALB	EIF2AK2	-0.03	0.03	-0.79	0.428	0.822
AD	IN_PVALB_CHC	EIF2AK2	0.09	0.06	1.48	0.14	0.569
AD	IN_SST	EIF2AK2	0.02	0.04	0.62	0.533	0.882
AD	IN_VIP	EIF2AK2	0.02	0.03	0.80	0.422	0.719
AD	Micro	EIF2AK2	-0.00	0.05	-0.06	0.95	0.984
AD	OPC	EIF2AK2	-0.02	0.03	-0.73	0.464	0.807
AD	Oligo	EIF2AK2	0.07	0.03	2.57	0.0102	0.0655
AD	PC	EIF2AK2	-0.11	0.10	-1.13	0.257	0.91
AD	PVM	EIF2AK2	-0.14	0.13	-1.08	0.28	0.827
AD	VLMC	EIF2AK2	0.10	0.09	1.11	0.266	0.598
AD	Astro	EIF2AK3	-0.11	0.04	-2.82	0.00487	0.031
AD	EN_L2_3_IT	EIF2AK3	0.01	0.04	0.19	0.847	0.933
AD	EN_L3_5_IT_1	EIF2AK3	0.00	0.05	0.05	0.963	0.987
AD	EN_L3_5_IT_2	EIF2AK3	-0.07	0.04	-1.78	0.0747	0.282
AD	EN_L3_5_IT_3	EIF2AK3	-0.07	0.04	-1.78	0.0749	0.24
AD	EN_L5_6_NP	EIF2AK3	-0.07	0.06	-1.23	0.22	0.735
AD	EN_L5_ET	EIF2AK3	0.20	0.32	0.64	0.521	0.999
AD	EN_L6B	EIF2AK3	-0.00	0.07	-0.06	0.953	0.987
AD	EN_L6_CT	EIF2AK3	-0.10	0.06	-1.59	0.112	0.423
AD	EN_L6_IT_1	EIF2AK3	0.07	0.06	1.25	0.211	0.666
AD	EN_L6_IT_2	EIF2AK3	0.14	0.08	1.84	0.0652	0.557
AD	Endo	EIF2AK3	0.19	0.28	0.65	0.516	0.907
AD	IN_ADARB2	EIF2AK3	-0.01	0.06	-0.14	0.89	0.969
AD	IN_LAMP5_LHX6	EIF2AK3	0.02	0.07	0.25	0.803	0.968
AD	IN_LAMP5_RELN	EIF2AK3	0.04	0.05	0.83	0.405	0.824
AD	IN_PVALB	EIF2AK3	-0.08	0.05	-1.59	0.111	0.513
AD	IN_PVALB_CHC	EIF2AK3	-0.17	0.09	-1.87	0.061	0.404
AD	IN_SST	EIF2AK3	-0.05	0.05	-0.92	0.356	0.806
AD	IN_VIP	EIF2AK3	0.09	0.03	2.58	0.00981	0.104
AD	Micro	EIF2AK3	0.01	0.06	0.19	0.85	0.944
AD	OPC	EIF2AK3	0.00	0.03	0.06	0.954	0.986
AD	Oligo	EIF2AK3	-0.04	0.03	-1.31	0.19	0.416
AD	PC	EIF2AK3	0.14	0.12	1.20	0.231	0.904
AD	SMC	EIF2AK3	-0.21	0.84	-0.25	0.803	0.995
AD	VLMC	EIF2AK3	-0.17	0.12	-1.42	0.156	0.475
AD	Astro	EIF2AK4	0.05	0.03	1.51	0.131	0.297
AD	EN_L2_3_IT	EIF2AK4	0.01	0.02	0.61	0.542	0.772
AD	EN_L3_5_IT_1	EIF2AK4	0.02	0.03	0.57	0.566	0.808
AD	EN_L3_5_IT_2	EIF2AK4	0.05	0.03	1.95	0.0509	0.226
AD	EN_L3_5_IT_3	EIF2AK4	0.08	0.03	2.77	0.00554	0.042
AD	EN_L5_6_NP	EIF2AK4	0.04	0.04	0.80	0.425	0.858
AD	EN_L5_ET	EIF2AK4	0.01	0.27	0.04	0.967	0.999
AD	EN_L6B	EIF2AK4	0.02	0.04	0.50	0.615	0.86
AD	EN_L6_CT	EIF2AK4	0.10	0.04	2.17	0.0301	0.208
AD	EN_L6_IT_1	EIF2AK4	0.04	0.04	0.89	0.371	0.783
AD	EN_L6_IT_2	EIF2AK4	0.01	0.05	0.16	0.874	0.984
AD	Endo	EIF2AK4	-0.24	0.24	-1.02	0.31	0.814
AD	IN_ADARB2	EIF2AK4	0.02	0.04	0.59	0.556	0.849
AD	IN_LAMP5_LHX6	EIF2AK4	0.03	0.04	0.81	0.418	0.855
AD	IN_LAMP5_RELN	EIF2AK4	0.08	0.04	2.10	0.0356	0.353
AD	IN_PVALB	EIF2AK4	0.01	0.03	0.52	0.604	0.9
AD	IN_PVALB_CHC	EIF2AK4	0.02	0.05	0.49	0.621	0.908
AD	IN_SST	EIF2AK4	0.02	0.03	0.53	0.593	0.902
AD	IN_VIP	EIF2AK4	0.01	0.03	0.29	0.773	0.912
AD	Micro	EIF2AK4	0.12	0.03	3.57	0.000356	0.00678
AD	OPC	EIF2AK4	0.07	0.03	2.40	0.0166	0.237
AD	Oligo	EIF2AK4	0.07	0.03	2.81	0.00496	0.0408
AD	PC	EIF2AK4	-0.09	0.09	-0.93	0.352	0.934
AD	PVM	EIF2AK4	0.17	0.11	1.54	0.124	0.739
AD	VLMC	EIF2AK4	0.11	0.08	1.31	0.19	0.519
AD	Astro	EIF2B1	-0.01	0.04	-0.15	0.881	0.939
AD	EN_L2_3_IT	EIF2B1	-0.06	0.04	-1.73	0.0841	0.287
AD	EN_L3_5_IT_1	EIF2B1	-0.09	0.05	-1.67	0.0958	0.342
AD	EN_L3_5_IT_2	EIF2B1	-0.03	0.04	-0.61	0.543	0.782
AD	EN_L3_5_IT_3	EIF2B1	-0.09	0.05	-1.93	0.0539	0.194
AD	EN_L5_6_NP	EIF2B1	-0.17	0.08	-2.03	0.042	0.477
AD	EN_L5_ET	EIF2B1	0.01	0.50	0.02	0.984	0.999
AD	EN_L6B	EIF2B1	-0.15	0.08	-1.98	0.0477	0.293
AD	EN_L6_CT	EIF2B1	-0.05	0.07	-0.80	0.421	0.753
AD	EN_L6_IT_1	EIF2B1	-0.16	0.07	-2.48	0.0131	0.221
AD	EN_L6_IT_2	EIF2B1	0.05	0.08	0.60	0.549	0.912
AD	Endo	EIF2B1	-0.12	0.29	-0.41	0.681	0.954
AD	IN_ADARB2	EIF2B1	0.10	0.07	1.41	0.159	0.559
AD	IN_LAMP5_LHX6	EIF2B1	-0.00	0.08	-0.01	0.994	0.999
AD	IN_LAMP5_RELN	EIF2B1	-0.08	0.07	-1.22	0.221	0.696
AD	IN_PVALB	EIF2B1	-0.06	0.05	-1.24	0.214	0.66
AD	IN_PVALB_CHC	EIF2B1	0.04	0.08	0.44	0.661	0.92
AD	IN_SST	EIF2B1	-0.00	0.06	-0.07	0.948	0.992
AD	IN_VIP	EIF2B1	-0.05	0.05	-1.15	0.251	0.566
AD	Micro	EIF2B1	0.03	0.05	0.52	0.604	0.83
AD	OPC	EIF2B1	0.02	0.04	0.62	0.534	0.841
AD	Oligo	EIF2B1	-0.00	0.03	-0.05	0.956	0.982
AD	Astro	EIF2B2	-0.05	0.05	-1.02	0.308	0.51
AD	EN_L2_3_IT	EIF2B2	-0.08	0.06	-1.38	0.169	0.424
AD	EN_L3_5_IT_1	EIF2B2	-0.08	0.08	-0.97	0.331	0.635
AD	EN_L3_5_IT_2	EIF2B2	-0.09	0.07	-1.41	0.157	0.428
AD	EN_L3_5_IT_3	EIF2B2	-0.01	0.07	-0.21	0.831	0.922
AD	EN_L5_6_NP	EIF2B2	-0.12	0.38	-0.33	0.741	0.961
AD	EN_L6B	EIF2B2	0.07	0.33	0.20	0.839	0.948
AD	EN_L6_CT	EIF2B2	0.02	0.09	0.24	0.807	0.947
AD	EN_L6_IT_1	EIF2B2	-0.07	0.10	-0.67	0.501	0.848
AD	EN_L6_IT_2	EIF2B2	-0.03	0.10	-0.27	0.79	0.968
AD	IN_ADARB2	EIF2B2	-0.11	0.09	-1.23	0.219	0.628
AD	IN_LAMP5_RELN	EIF2B2	-0.09	0.08	-1.07	0.283	0.749
AD	IN_PVALB	EIF2B2	-0.12	0.06	-1.81	0.0706	0.429
AD	IN_SST	EIF2B2	-0.07	0.08	-0.84	0.403	0.826
AD	IN_VIP	EIF2B2	-0.13	0.06	-2.18	0.0292	0.192
AD	Micro	EIF2B2	-0.12	0.08	-1.61	0.108	0.335
AD	OPC	EIF2B2	-0.03	0.06	-0.50	0.615	0.876
AD	Oligo	EIF2B2	-0.10	0.04	-2.51	0.0122	0.0738
AD	Astro	EIF2B3	0.04	0.03	1.10	0.27	0.471
AD	EN_L2_3_IT	EIF2B3	0.03	0.03	1.14	0.256	0.53
AD	EN_L3_5_IT_1	EIF2B3	0.04	0.04	1.10	0.271	0.579
AD	EN_L3_5_IT_2	EIF2B3	0.04	0.03	1.19	0.232	0.52
AD	EN_L3_5_IT_3	EIF2B3	0.02	0.03	0.55	0.585	0.78
AD	EN_L5_6_NP	EIF2B3	-0.10	0.06	-1.75	0.0809	0.578
AD	EN_L5_ET	EIF2B3	0.22	0.41	0.53	0.594	0.999
AD	EN_L6B	EIF2B3	-0.07	0.05	-1.27	0.204	0.565
AD	EN_L6_CT	EIF2B3	0.03	0.05	0.60	0.548	0.835
AD	EN_L6_IT_1	EIF2B3	0.02	0.04	0.49	0.622	0.897
AD	EN_L6_IT_2	EIF2B3	0.07	0.06	1.26	0.208	0.74
AD	Endo	EIF2B3	0.43	0.31	1.38	0.168	0.699
AD	IN_ADARB2	EIF2B3	-0.04	0.04	-1.03	0.304	0.703
AD	IN_LAMP5_LHX6	EIF2B3	0.09	0.05	1.86	0.0623	0.501
AD	IN_LAMP5_RELN	EIF2B3	-0.01	0.04	-0.28	0.779	0.95
AD	IN_PVALB	EIF2B3	0.04	0.03	1.25	0.212	0.658
AD	IN_PVALB_CHC	EIF2B3	0.07	0.06	1.15	0.249	0.695
AD	IN_SST	EIF2B3	-0.01	0.04	-0.29	0.772	0.956
AD	IN_VIP	EIF2B3	0.01	0.03	0.33	0.741	0.899
AD	Micro	EIF2B3	0.01	0.05	0.25	0.803	0.925
AD	OPC	EIF2B3	-0.05	0.03	-1.54	0.123	0.506
AD	Oligo	EIF2B3	-0.00	0.02	-0.19	0.852	0.934
AD	PC	EIF2B3	-0.13	0.28	-0.46	0.642	0.981
AD	PVM	EIF2B3	0.28	0.46	0.61	0.545	0.899
AD	VLMC	EIF2B3	0.15	0.11	1.42	0.156	0.475
AD	Astro	EIF2B4	-0.05	0.04	-1.32	0.185	0.372
AD	EN_L2_3_IT	EIF2B4	-0.04	0.04	-0.94	0.35	0.622
AD	EN_L3_5_IT_1	EIF2B4	-0.18	0.07	-2.47	0.0136	0.113
AD	EN_L3_5_IT_2	EIF2B4	-0.09	0.06	-1.55	0.122	0.371
AD	EN_L3_5_IT_3	EIF2B4	-0.04	0.05	-0.68	0.495	0.717
AD	EN_L5_6_NP	EIF2B4	-0.41	0.32	-1.28	0.2	0.721
AD	EN_L6B	EIF2B4	0.01	0.09	0.06	0.955	0.988
AD	EN_L6_CT	EIF2B4	-0.05	0.10	-0.55	0.581	0.853
AD	EN_L6_IT_1	EIF2B4	-0.08	0.08	-1.07	0.284	0.724
AD	EN_L6_IT_2	EIF2B4	0.93	0.32	2.92	0.00351	0.222
AD	IN_ADARB2	EIF2B4	-0.05	0.08	-0.57	0.566	0.854
AD	IN_LAMP5_RELN	EIF2B4	-0.09	0.08	-1.09	0.277	0.745
AD	IN_PVALB	EIF2B4	-0.01	0.05	-0.15	0.877	0.974
AD	IN_SST	EIF2B4	-0.04	0.07	-0.58	0.562	0.892
AD	IN_VIP	EIF2B4	-0.11	0.05	-2.13	0.0333	0.205
AD	Micro	EIF2B4	-0.05	0.06	-0.85	0.396	0.681
AD	OPC	EIF2B4	-0.05	0.05	-1.03	0.304	0.7
AD	Oligo	EIF2B4	-0.04	0.03	-1.43	0.153	0.364
AD	Astro	EIF2B5	0.05	0.04	1.16	0.246	0.444
AD	EN_L2_3_IT	EIF2B5	-0.02	0.04	-0.61	0.54	0.77
AD	EN_L3_5_IT_1	EIF2B5	0.00	0.07	0.03	0.979	0.994
AD	EN_L3_5_IT_2	EIF2B5	-0.01	0.04	-0.18	0.858	0.947
AD	EN_L3_5_IT_3	EIF2B5	0.06	0.05	1.20	0.23	0.472
AD	EN_L5_6_NP	EIF2B5	-0.04	0.08	-0.44	0.66	0.938
AD	EN_L6B	EIF2B5	0.05	0.09	0.56	0.579	0.844
AD	EN_L6_CT	EIF2B5	0.04	0.08	0.49	0.624	0.874
AD	EN_L6_IT_1	EIF2B5	0.04	0.07	0.58	0.559	0.874
AD	EN_L6_IT_2	EIF2B5	0.04	0.09	0.41	0.68	0.946
AD	IN_ADARB2	EIF2B5	0.05	0.07	0.77	0.441	0.793
AD	IN_LAMP5_LHX6	EIF2B5	-0.08	0.08	-0.94	0.347	0.816
AD	IN_LAMP5_RELN	EIF2B5	0.01	0.07	0.19	0.85	0.967
AD	IN_PVALB	EIF2B5	-0.06	0.05	-1.28	0.202	0.647
AD	IN_PVALB_CHC	EIF2B5	-0.04	0.08	-0.52	0.601	0.898
AD	IN_SST	EIF2B5	-0.11	0.06	-1.75	0.0807	0.522
AD	IN_VIP	EIF2B5	-0.04	0.04	-0.93	0.352	0.666
AD	Micro	EIF2B5	0.01	0.06	0.14	0.892	0.964
AD	OPC	EIF2B5	-0.07	0.05	-1.43	0.152	0.55
AD	Oligo	EIF2B5	-0.05	0.03	-1.75	0.0793	0.243
AD	Astro	EIF2D	0.05	0.03	1.87	0.0618	0.179
AD	EN_L2_3_IT	EIF2D	-0.01	0.03	-0.20	0.842	0.93
AD	EN_L3_5_IT_1	EIF2D	-0.00	0.05	-0.02	0.983	0.994
AD	EN_L3_5_IT_2	EIF2D	0.02	0.04	0.56	0.576	0.803
AD	EN_L3_5_IT_3	EIF2D	0.06	0.04	1.54	0.123	0.324
AD	EN_L5_6_NP	EIF2D	0.04	0.07	0.58	0.562	0.912
AD	EN_L6B	EIF2D	0.08	0.07	1.17	0.243	0.612
AD	EN_L6_CT	EIF2D	-0.02	0.05	-0.42	0.677	0.896
AD	EN_L6_IT_1	EIF2D	0.05	0.06	0.87	0.383	0.789
AD	EN_L6_IT_2	EIF2D	0.03	0.08	0.33	0.741	0.957
AD	IN_ADARB2	EIF2D	0.05	0.06	0.84	0.399	0.767
AD	IN_LAMP5_LHX6	EIF2D	0.01	0.07	0.08	0.937	0.991
AD	IN_LAMP5_RELN	EIF2D	0.04	0.06	0.65	0.515	0.871
AD	IN_PVALB	EIF2D	-0.05	0.04	-1.20	0.231	0.676
AD	IN_PVALB_CHC	EIF2D	-0.01	0.08	-0.15	0.879	0.975
AD	IN_SST	EIF2D	-0.04	0.05	-0.89	0.375	0.816
AD	IN_VIP	EIF2D	-0.00	0.03	-0.08	0.935	0.976
AD	Micro	EIF2D	0.08	0.05	1.53	0.126	0.366
AD	OPC	EIF2D	0.02	0.04	0.69	0.491	0.822
AD	Oligo	EIF2D	0.03	0.02	1.14	0.254	0.493
AD	Astro	EIF2S1	-0.07	0.03	-1.99	0.0467	0.149
AD	EN_L2_3_IT	EIF2S1	0.01	0.03	0.39	0.696	0.861
AD	EN_L3_5_IT_1	EIF2S1	0.08	0.05	1.56	0.118	0.379
AD	EN_L3_5_IT_2	EIF2S1	-0.00	0.03	-0.09	0.925	0.974
AD	EN_L3_5_IT_3	EIF2S1	0.04	0.04	1.15	0.252	0.496
AD	EN_L5_6_NP	EIF2S1	0.04	0.08	0.54	0.59	0.921
AD	EN_L6B	EIF2S1	-0.01	0.07	-0.12	0.904	0.974
AD	EN_L6_CT	EIF2S1	0.04	0.06	0.73	0.464	0.784
AD	EN_L6_IT_1	EIF2S1	0.04	0.06	0.74	0.457	0.828
AD	EN_L6_IT_2	EIF2S1	-0.04	0.07	-0.58	0.563	0.916
AD	Endo	EIF2S1	0.11	0.25	0.46	0.646	0.95
AD	IN_ADARB2	EIF2S1	0.16	0.06	2.60	0.00924	0.17
AD	IN_LAMP5_LHX6	EIF2S1	0.05	0.07	0.71	0.475	0.884
AD	IN_LAMP5_RELN	EIF2S1	0.00	0.05	0.04	0.964	0.993
AD	IN_PVALB	EIF2S1	0.04	0.04	0.87	0.386	0.799
AD	IN_PVALB_CHC	EIF2S1	-0.07	0.08	-0.86	0.389	0.794
AD	IN_SST	EIF2S1	0.03	0.05	0.62	0.538	0.884
AD	IN_VIP	EIF2S1	-0.01	0.04	-0.17	0.865	0.951
AD	Micro	EIF2S1	0.03	0.06	0.59	0.557	0.801
AD	OPC	EIF2S1	0.02	0.04	0.50	0.618	0.877
AD	Oligo	EIF2S1	-0.01	0.02	-0.35	0.728	0.872
AD	PC	EIF2S1	1.14	0.36	3.20	0.00139	0.393
AD	Astro	EIF2S2	-0.00	0.04	-0.01	0.995	0.998
AD	EN_L2_3_IT	EIF2S2	0.01	0.03	0.18	0.854	0.936
AD	EN_L3_5_IT_1	EIF2S2	0.00	0.05	0.08	0.933	0.975
AD	EN_L3_5_IT_2	EIF2S2	-0.01	0.03	-0.16	0.875	0.953
AD	EN_L3_5_IT_3	EIF2S2	-0.02	0.04	-0.43	0.668	0.834
AD	EN_L5_6_NP	EIF2S2	-0.01	0.06	-0.14	0.887	0.983
AD	EN_L5_ET	EIF2S2	0.22	0.41	0.54	0.587	0.999
AD	EN_L6B	EIF2S2	0.07	0.07	1.06	0.287	0.651
AD	EN_L6_CT	EIF2S2	-0.05	0.06	-0.86	0.392	0.731
AD	EN_L6_IT_1	EIF2S2	0.00	0.05	0.06	0.952	0.993
AD	EN_L6_IT_2	EIF2S2	0.03	0.07	0.49	0.624	0.933
AD	Endo	EIF2S2	0.28	0.10	2.93	0.00334	0.153
AD	IN_ADARB2	EIF2S2	0.01	0.06	0.15	0.885	0.966
AD	IN_LAMP5_LHX6	EIF2S2	0.03	0.07	0.41	0.679	0.944
AD	IN_LAMP5_RELN	EIF2S2	-0.09	0.06	-1.50	0.133	0.596
AD	IN_PVALB	EIF2S2	-0.04	0.04	-1.03	0.303	0.747
AD	IN_PVALB_CHC	EIF2S2	0.02	0.07	0.23	0.815	0.957
AD	IN_SST	EIF2S2	-0.00	0.05	-0.01	0.993	0.997
AD	IN_VIP	EIF2S2	-0.02	0.04	-0.54	0.589	0.827
AD	Micro	EIF2S2	-0.02	0.05	-0.38	0.7	0.879
AD	OPC	EIF2S2	-0.02	0.04	-0.43	0.665	0.895
AD	Oligo	EIF2S2	0.03	0.02	1.18	0.238	0.475
AD	PC	EIF2S2	-0.49	0.30	-1.64	0.1	0.856
AD	VLMC	EIF2S2	-0.07	0.32	-0.22	0.825	0.943
AD	Astro	EIF2S3	0.04	0.03	1.54	0.124	0.286
AD	EN_L2_3_IT	EIF2S3	-0.01	0.03	-0.36	0.718	0.871
AD	EN_L3_5_IT_1	EIF2S3	-0.02	0.05	-0.43	0.67	0.862
AD	EN_L3_5_IT_2	EIF2S3	-0.02	0.04	-0.60	0.548	0.785
AD	EN_L3_5_IT_3	EIF2S3	0.03	0.04	0.87	0.384	0.627
AD	EN_L5_6_NP	EIF2S3	-0.05	0.07	-0.69	0.493	0.884
AD	EN_L5_ET	EIF2S3	-0.53	0.70	-0.76	0.445	0.999
AD	EN_L6B	EIF2S3	-0.08	0.07	-1.07	0.283	0.647
AD	EN_L6_CT	EIF2S3	-0.10	0.06	-1.64	0.101	0.4
AD	EN_L6_IT_1	EIF2S3	0.02	0.06	0.31	0.756	0.942
AD	EN_L6_IT_2	EIF2S3	-0.09	0.07	-1.32	0.186	0.716
AD	Endo	EIF2S3	0.11	0.23	0.48	0.632	0.949
AD	IN_ADARB2	EIF2S3	-0.05	0.05	-1.06	0.291	0.696
AD	IN_LAMP5_LHX6	EIF2S3	-0.03	0.07	-0.41	0.684	0.946
AD	IN_LAMP5_RELN	EIF2S3	-0.05	0.06	-0.93	0.351	0.796
AD	IN_PVALB	EIF2S3	-0.10	0.04	-2.62	0.00888	0.16
AD	IN_PVALB_CHC	EIF2S3	-0.15	0.07	-2.25	0.0242	0.268
AD	IN_SST	EIF2S3	-0.03	0.05	-0.67	0.501	0.872
AD	IN_VIP	EIF2S3	-0.03	0.03	-0.92	0.357	0.67
AD	Micro	EIF2S3	-0.07	0.04	-2.04	0.0417	0.19
AD	OPC	EIF2S3	-0.03	0.03	-0.93	0.352	0.738
AD	Oligo	EIF2S3	-0.06	0.02	-2.59	0.00956	0.0627
AD	PC	EIF2S3	-0.07	0.09	-0.77	0.439	0.939
AD	PVM	EIF2S3	0.61	0.43	1.41	0.158	0.764
AD	VLMC	EIF2S3	0.04	0.10	0.40	0.692	0.889
AD	EN_L2_3_IT	EIF2S3B	-0.00	0.14	-0.01	0.992	0.996
AD	Oligo	EIF2S3B	-0.14	0.13	-1.09	0.276	0.518
AD	Adaptive	EIF3A	-0.12	0.14	-0.91	0.364	0.904
AD	Astro	EIF3A	-0.02	0.03	-0.70	0.482	0.67
AD	EN_L2_3_IT	EIF3A	-0.01	0.02	-0.56	0.578	0.79
AD	EN_L3_5_IT_1	EIF3A	0.03	0.04	0.77	0.441	0.726
AD	EN_L3_5_IT_2	EIF3A	-0.01	0.03	-0.45	0.655	0.849
AD	EN_L3_5_IT_3	EIF3A	-0.00	0.03	-0.01	0.991	0.996
AD	EN_L5_6_NP	EIF3A	0.02	0.05	0.34	0.733	0.959
AD	EN_L5_ET	EIF3A	0.09	0.34	0.27	0.784	0.999
AD	EN_L6B	EIF3A	0.00	0.05	0.01	0.991	0.998
AD	EN_L6_CT	EIF3A	-0.02	0.05	-0.40	0.688	0.899
AD	EN_L6_IT_1	EIF3A	-0.03	0.04	-0.63	0.532	0.866
AD	EN_L6_IT_2	EIF3A	0.06	0.05	1.18	0.238	0.758
AD	Endo	EIF3A	0.08	0.08	0.99	0.321	0.818
AD	IN_ADARB2	EIF3A	-0.01	0.04	-0.33	0.74	0.914
AD	IN_LAMP5_LHX6	EIF3A	0.01	0.05	0.26	0.798	0.967
AD	IN_LAMP5_RELN	EIF3A	-0.08	0.04	-1.84	0.0659	0.464
AD	IN_PVALB	EIF3A	-0.05	0.03	-1.65	0.0986	0.492
AD	IN_PVALB_CHC	EIF3A	-0.01	0.05	-0.11	0.914	0.983
AD	IN_SST	EIF3A	0.02	0.03	0.60	0.548	0.888
AD	IN_VIP	EIF3A	-0.00	0.03	-0.08	0.94	0.978
AD	Micro	EIF3A	0.03	0.04	0.90	0.368	0.655
AD	OPC	EIF3A	0.01	0.03	0.22	0.824	0.95
AD	Oligo	EIF3A	-0.01	0.02	-0.64	0.52	0.738
AD	PC	EIF3A	0.13	0.08	1.69	0.091	0.846
AD	PVM	EIF3A	0.05	0.12	0.43	0.67	0.931
AD	SMC	EIF3A	0.38	0.76	0.50	0.614	0.995
AD	VLMC	EIF3A	-0.06	0.09	-0.69	0.489	0.774
AD	Astro	EIF3B	0.00	0.03	0.03	0.973	0.987
AD	EN_L2_3_IT	EIF3B	-0.03	0.03	-1.24	0.216	0.484
AD	EN_L3_5_IT_1	EIF3B	0.01	0.05	0.22	0.827	0.935
AD	EN_L3_5_IT_2	EIF3B	-0.05	0.04	-1.32	0.187	0.468
AD	EN_L3_5_IT_3	EIF3B	-0.03	0.04	-0.76	0.446	0.679
AD	EN_L5_6_NP	EIF3B	-0.11	0.07	-1.54	0.124	0.652
AD	EN_L6B	EIF3B	0.01	0.07	0.07	0.942	0.985
AD	EN_L6_CT	EIF3B	0.06	0.06	1.02	0.307	0.67
AD	EN_L6_IT_1	EIF3B	-0.01	0.06	-0.09	0.931	0.988
AD	EN_L6_IT_2	EIF3B	-0.03	0.08	-0.38	0.703	0.95
AD	Endo	EIF3B	0.26	0.31	0.84	0.402	0.862
AD	IN_ADARB2	EIF3B	-0.02	0.06	-0.27	0.787	0.933
AD	IN_LAMP5_LHX6	EIF3B	-0.06	0.07	-0.82	0.414	0.853
AD	IN_LAMP5_RELN	EIF3B	-0.04	0.06	-0.60	0.547	0.881
AD	IN_PVALB	EIF3B	0.01	0.04	0.35	0.726	0.934
AD	IN_PVALB_CHC	EIF3B	-0.02	0.07	-0.25	0.801	0.954
AD	IN_SST	EIF3B	0.02	0.05	0.40	0.687	0.933
AD	IN_VIP	EIF3B	-0.04	0.04	-1.09	0.277	0.595
AD	Micro	EIF3B	-0.07	0.05	-1.58	0.114	0.345
AD	OPC	EIF3B	0.02	0.04	0.51	0.61	0.874
AD	Oligo	EIF3B	-0.00	0.02	-0.13	0.893	0.954
AD	PC	EIF3B	0.59	0.37	1.58	0.115	0.862
AD	EN_L2_3_IT	EIF3CL	-0.03	0.11	-0.31	0.758	0.89
AD	Astro	EIF3D	-0.03	0.04	-0.72	0.47	0.66
AD	EN_L2_3_IT	EIF3D	-0.04	0.04	-0.96	0.337	0.611
AD	EN_L3_5_IT_1	EIF3D	-0.02	0.06	-0.27	0.79	0.919
AD	EN_L3_5_IT_2	EIF3D	-0.10	0.05	-1.94	0.0521	0.229
AD	EN_L3_5_IT_3	EIF3D	0.00	0.05	0.03	0.98	0.992
AD	EN_L5_6_NP	EIF3D	-0.12	0.29	-0.40	0.691	0.948
AD	EN_L6B	EIF3D	-0.02	0.10	-0.18	0.861	0.955
AD	EN_L6_CT	EIF3D	-0.03	0.07	-0.38	0.706	0.908
AD	EN_L6_IT_1	EIF3D	-0.04	0.07	-0.50	0.618	0.897
AD	EN_L6_IT_2	EIF3D	-0.09	0.09	-0.96	0.337	0.828
AD	Endo	EIF3D	0.28	0.25	1.16	0.248	0.787
AD	IN_ADARB2	EIF3D	-0.03	0.08	-0.42	0.678	0.895
AD	IN_LAMP5_LHX6	EIF3D	0.21	0.37	0.57	0.565	0.915
AD	IN_LAMP5_RELN	EIF3D	0.01	0.08	0.18	0.861	0.97
AD	IN_PVALB	EIF3D	0.00	0.05	0.03	0.98	0.995
AD	IN_SST	EIF3D	0.02	0.07	0.32	0.747	0.95
AD	IN_VIP	EIF3D	0.09	0.05	1.79	0.073	0.309
AD	Micro	EIF3D	-0.01	0.05	-0.18	0.858	0.948
AD	OPC	EIF3D	-0.02	0.05	-0.46	0.648	0.889
AD	Oligo	EIF3D	0.03	0.03	1.30	0.193	0.42
AD	Astro	EIF3E	-0.02	0.04	-0.36	0.722	0.846
AD	EN_L2_3_IT	EIF3E	0.10	0.03	2.97	0.00294	0.04
AD	EN_L3_5_IT_1	EIF3E	0.13	0.04	3.19	0.0014	0.0287
AD	EN_L3_5_IT_2	EIF3E	0.12	0.03	3.54	0.000394	0.00809
AD	EN_L3_5_IT_3	EIF3E	0.11	0.03	3.10	0.00194	0.0202
AD	EN_L5_6_NP	EIF3E	0.02	0.05	0.39	0.694	0.949
AD	EN_L5_ET	EIF3E	0.87	0.39	2.22	0.0263	0.91
AD	EN_L6B	EIF3E	0.14	0.06	2.50	0.0123	0.149
AD	EN_L6_CT	EIF3E	0.10	0.05	1.87	0.062	0.313
AD	EN_L6_IT_1	EIF3E	0.11	0.05	2.23	0.0258	0.3
AD	EN_L6_IT_2	EIF3E	0.00	0.06	0.02	0.984	0.996
AD	Endo	EIF3E	0.04	0.08	0.43	0.669	0.952
AD	IN_ADARB2	EIF3E	0.04	0.05	0.86	0.389	0.764
AD	IN_LAMP5_LHX6	EIF3E	0.08	0.06	1.33	0.182	0.701
AD	IN_LAMP5_RELN	EIF3E	0.01	0.05	0.10	0.917	0.983
AD	IN_PVALB	EIF3E	0.10	0.04	2.69	0.00704	0.142
AD	IN_PVALB_CHC	EIF3E	-0.01	0.06	-0.18	0.857	0.971
AD	IN_SST	EIF3E	0.11	0.04	2.85	0.00439	0.146
AD	IN_VIP	EIF3E	0.08	0.03	2.56	0.0106	0.108
AD	Micro	EIF3E	0.04	0.04	1.05	0.295	0.585
AD	OPC	EIF3E	0.02	0.03	0.75	0.451	0.799
AD	Oligo	EIF3E	0.04	0.03	1.78	0.0754	0.236
AD	PC	EIF3E	0.07	0.09	0.70	0.483	0.955
AD	PVM	EIF3E	0.19	0.11	1.63	0.103	0.728
AD	VLMC	EIF3E	0.12	0.09	1.23	0.217	0.553
AD	Astro	EIF3F	0.05	0.04	1.21	0.228	0.422
AD	EN_L2_3_IT	EIF3F	0.03	0.03	1.17	0.243	0.515
AD	EN_L3_5_IT_1	EIF3F	0.02	0.05	0.42	0.672	0.863
AD	EN_L3_5_IT_2	EIF3F	0.05	0.04	1.32	0.186	0.467
AD	EN_L3_5_IT_3	EIF3F	0.08	0.04	2.06	0.0398	0.159
AD	EN_L5_6_NP	EIF3F	0.02	0.06	0.32	0.75	0.963
AD	EN_L6B	EIF3F	0.04	0.06	0.66	0.508	0.806
AD	EN_L6_CT	EIF3F	0.00	0.06	0.08	0.94	0.983
AD	EN_L6_IT_1	EIF3F	-0.03	0.06	-0.53	0.593	0.887
AD	EN_L6_IT_2	EIF3F	0.03	0.07	0.41	0.683	0.948
AD	Endo	EIF3F	-0.35	0.27	-1.28	0.201	0.741
AD	IN_ADARB2	EIF3F	0.10	0.06	1.69	0.0913	0.449
AD	IN_LAMP5_LHX6	EIF3F	0.03	0.07	0.48	0.629	0.931
AD	IN_LAMP5_RELN	EIF3F	0.09	0.06	1.49	0.135	0.598
AD	IN_PVALB	EIF3F	0.02	0.04	0.58	0.562	0.883
AD	IN_PVALB_CHC	EIF3F	0.00	0.08	0.03	0.977	0.995
AD	IN_SST	EIF3F	0.10	0.05	1.95	0.051	0.432
AD	IN_VIP	EIF3F	0.05	0.04	1.30	0.192	0.5
AD	Micro	EIF3F	0.09	0.05	1.66	0.0977	0.317
AD	OPC	EIF3F	0.06	0.03	1.91	0.0557	0.382
AD	Oligo	EIF3F	0.06	0.02	2.26	0.0236	0.113
AD	PC	EIF3F	0.07	0.30	0.24	0.812	0.988
AD	Astro	EIF3G	-0.01	0.05	-0.26	0.795	0.893
AD	EN_L2_3_IT	EIF3G	0.06	0.04	1.44	0.149	0.394
AD	EN_L3_5_IT_1	EIF3G	0.17	0.08	1.95	0.0511	0.243
AD	EN_L3_5_IT_2	EIF3G	0.05	0.06	0.80	0.426	0.699
AD	EN_L3_5_IT_3	EIF3G	0.05	0.07	0.73	0.466	0.696
AD	EN_L6_IT_1	EIF3G	0.02	0.09	0.22	0.83	0.961
AD	IN_LAMP5_RELN	EIF3G	-0.01	0.10	-0.13	0.898	0.978
AD	IN_PVALB	EIF3G	-0.00	0.08	-0.04	0.966	0.992
AD	IN_SST	EIF3G	-0.01	0.08	-0.10	0.919	0.984
AD	IN_VIP	EIF3G	0.02	0.06	0.33	0.74	0.898
AD	Micro	EIF3G	0.05	0.07	0.66	0.507	0.77
AD	OPC	EIF3G	-0.03	0.05	-0.58	0.562	0.852
AD	Oligo	EIF3G	-0.04	0.03	-1.13	0.259	0.498
AD	Adaptive	EIF3H	0.08	0.15	0.56	0.573	0.96
AD	Astro	EIF3H	-0.06	0.03	-1.90	0.0572	0.17
AD	EN_L2_3_IT	EIF3H	0.02	0.02	0.76	0.446	0.701
AD	EN_L3_5_IT_1	EIF3H	0.07	0.04	1.74	0.0819	0.312
AD	EN_L3_5_IT_2	EIF3H	0.04	0.03	1.23	0.22	0.507
AD	EN_L3_5_IT_3	EIF3H	0.01	0.03	0.20	0.843	0.928
AD	EN_L5_6_NP	EIF3H	-0.01	0.05	-0.11	0.912	0.989
AD	EN_L5_ET	EIF3H	-0.60	0.33	-1.79	0.0742	0.999
AD	EN_L6B	EIF3H	-0.01	0.05	-0.10	0.922	0.978
AD	EN_L6_CT	EIF3H	0.01	0.04	0.23	0.821	0.952
AD	EN_L6_IT_1	EIF3H	0.03	0.05	0.64	0.523	0.862
AD	EN_L6_IT_2	EIF3H	0.03	0.05	0.57	0.57	0.916
AD	Endo	EIF3H	0.02	0.09	0.23	0.818	0.974
AD	IN_ADARB2	EIF3H	0.01	0.05	0.28	0.779	0.929
AD	IN_LAMP5_LHX6	EIF3H	0.06	0.05	1.09	0.277	0.775
AD	IN_LAMP5_RELN	EIF3H	0.04	0.04	0.91	0.363	0.802
AD	IN_PVALB	EIF3H	0.01	0.03	0.27	0.791	0.952
AD	IN_PVALB_CHC	EIF3H	0.02	0.06	0.28	0.777	0.948
AD	IN_SST	EIF3H	0.01	0.04	0.28	0.78	0.958
AD	IN_VIP	EIF3H	0.00	0.03	0.12	0.906	0.965
AD	Micro	EIF3H	0.05	0.04	1.34	0.18	0.45
AD	OPC	EIF3H	0.01	0.03	0.40	0.687	0.903
AD	Oligo	EIF3H	0.04	0.02	1.65	0.0996	0.28
AD	PC	EIF3H	-0.02	0.10	-0.19	0.852	0.99
AD	PVM	EIF3H	0.05	0.11	0.41	0.678	0.933
AD	VLMC	EIF3H	0.21	0.09	2.27	0.0233	0.221
AD	Astro	EIF3I	0.07	0.05	1.42	0.156	0.333
AD	EN_L2_3_IT	EIF3I	0.04	0.04	0.92	0.355	0.627
AD	EN_L3_5_IT_1	EIF3I	0.16	0.07	2.34	0.0193	0.139
AD	EN_L3_5_IT_2	EIF3I	0.05	0.05	0.90	0.368	0.652
AD	EN_L3_5_IT_3	EIF3I	0.08	0.05	1.53	0.126	0.327
AD	EN_L5_6_NP	EIF3I	0.49	0.38	1.29	0.196	0.719
AD	EN_L6B	EIF3I	-0.48	0.36	-1.31	0.192	0.552
AD	EN_L6_CT	EIF3I	-0.08	0.34	-0.23	0.815	0.952
AD	EN_L6_IT_1	EIF3I	0.07	0.09	0.73	0.463	0.83
AD	EN_L6_IT_2	EIF3I	-0.15	0.30	-0.48	0.628	0.936
AD	Endo	EIF3I	0.31	0.33	0.93	0.352	0.841
AD	IN_ADARB2	EIF3I	-0.04	0.08	-0.47	0.637	0.881
AD	IN_LAMP5_RELN	EIF3I	0.01	0.08	0.13	0.894	0.977
AD	IN_PVALB	EIF3I	-0.05	0.05	-0.84	0.404	0.81
AD	IN_SST	EIF3I	-0.04	0.07	-0.63	0.528	0.88
AD	IN_VIP	EIF3I	-0.00	0.05	-0.04	0.965	0.987
AD	Micro	EIF3I	-0.00	0.07	-0.05	0.959	0.988
AD	OPC	EIF3I	-0.07	0.05	-1.28	0.202	0.609
AD	Oligo	EIF3I	-0.01	0.03	-0.25	0.806	0.911
AD	Astro	EIF3J	-0.03	0.03	-1.05	0.292	0.494
AD	EN_L2_3_IT	EIF3J	0.01	0.02	0.49	0.625	0.82
AD	EN_L3_5_IT_1	EIF3J	0.09	0.04	2.31	0.0207	0.144
AD	EN_L3_5_IT_2	EIF3J	0.01	0.03	0.24	0.807	0.925
AD	EN_L3_5_IT_3	EIF3J	0.03	0.03	0.96	0.337	0.584
AD	EN_L5_6_NP	EIF3J	-0.08	0.06	-1.24	0.216	0.735
AD	EN_L5_ET	EIF3J	0.37	0.41	0.90	0.367	0.999
AD	EN_L6B	EIF3J	0.01	0.05	0.27	0.787	0.925
AD	EN_L6_CT	EIF3J	-0.09	0.05	-1.88	0.0599	0.308
AD	EN_L6_IT_1	EIF3J	0.04	0.05	0.74	0.46	0.828
AD	EN_L6_IT_2	EIF3J	0.03	0.06	0.42	0.677	0.946
AD	Endo	EIF3J	0.03	0.10	0.36	0.716	0.96
AD	IN_ADARB2	EIF3J	-0.01	0.05	-0.21	0.837	0.95
AD	IN_LAMP5_LHX6	EIF3J	0.03	0.06	0.41	0.678	0.944
AD	IN_LAMP5_RELN	EIF3J	-0.01	0.05	-0.27	0.789	0.952
AD	IN_PVALB	EIF3J	-0.00	0.03	-0.02	0.98	0.995
AD	IN_PVALB_CHC	EIF3J	-0.02	0.06	-0.36	0.719	0.936
AD	IN_SST	EIF3J	-0.02	0.04	-0.62	0.534	0.882
AD	IN_VIP	EIF3J	-0.01	0.03	-0.22	0.826	0.934
AD	Micro	EIF3J	-0.03	0.04	-0.63	0.526	0.783
AD	OPC	EIF3J	-0.02	0.03	-0.66	0.507	0.828
AD	Oligo	EIF3J	-0.03	0.02	-1.33	0.184	0.407
AD	PC	EIF3J	0.15	0.22	0.65	0.513	0.955
AD	VLMC	EIF3J	-0.08	0.11	-0.76	0.449	0.749
AD	Astro	EIF3K	0.02	0.04	0.57	0.566	0.737
AD	EN_L2_3_IT	EIF3K	-0.04	0.03	-1.38	0.168	0.423
AD	EN_L3_5_IT_1	EIF3K	-0.06	0.05	-1.14	0.252	0.557
AD	EN_L3_5_IT_2	EIF3K	-0.06	0.04	-1.66	0.0966	0.326
AD	EN_L3_5_IT_3	EIF3K	-0.02	0.04	-0.48	0.629	0.809
AD	EN_L5_6_NP	EIF3K	-0.09	0.07	-1.25	0.213	0.73
AD	EN_L5_ET	EIF3K	-0.00	0.43	-0.00	0.999	1
AD	EN_L6B	EIF3K	-0.06	0.06	-1.07	0.285	0.649
AD	EN_L6_CT	EIF3K	-0.03	0.06	-0.51	0.611	0.868
AD	EN_L6_IT_1	EIF3K	-0.08	0.05	-1.61	0.107	0.529
AD	EN_L6_IT_2	EIF3K	-0.06	0.07	-0.96	0.339	0.83
AD	Endo	EIF3K	-0.15	0.20	-0.75	0.455	0.881
AD	IN_ADARB2	EIF3K	0.02	0.06	0.34	0.734	0.912
AD	IN_LAMP5_LHX6	EIF3K	0.10	0.06	1.53	0.127	0.629
AD	IN_LAMP5_RELN	EIF3K	-0.03	0.06	-0.55	0.58	0.892
AD	IN_PVALB	EIF3K	0.04	0.04	0.92	0.359	0.782
AD	IN_PVALB_CHC	EIF3K	0.02	0.07	0.25	0.803	0.954
AD	IN_SST	EIF3K	0.02	0.05	0.35	0.728	0.946
AD	IN_VIP	EIF3K	-0.03	0.04	-0.70	0.484	0.762
AD	Micro	EIF3K	0.04	0.05	0.77	0.44	0.72
AD	OPC	EIF3K	0.06	0.04	1.64	0.101	0.471
AD	Oligo	EIF3K	0.02	0.03	0.65	0.518	0.737
AD	PC	EIF3K	-0.15	0.32	-0.48	0.632	0.98
AD	Astro	EIF3L	-0.08	0.04	-1.98	0.0479	0.151
AD	EN_L2_3_IT	EIF3L	-0.09	0.03	-2.52	0.0118	0.09
AD	EN_L3_5_IT_1	EIF3L	-0.03	0.06	-0.51	0.612	0.832
AD	EN_L3_5_IT_2	EIF3L	-0.06	0.04	-1.42	0.155	0.423
AD	EN_L3_5_IT_3	EIF3L	-0.08	0.04	-1.70	0.0895	0.267
AD	EN_L5_6_NP	EIF3L	-0.14	0.08	-1.69	0.0907	0.598
AD	EN_L6B	EIF3L	-0.03	0.08	-0.40	0.688	0.888
AD	EN_L6_CT	EIF3L	-0.07	0.07	-0.99	0.323	0.685
AD	EN_L6_IT_1	EIF3L	-0.05	0.07	-0.78	0.435	0.82
AD	EN_L6_IT_2	EIF3L	-0.02	0.08	-0.30	0.767	0.963
AD	IN_ADARB2	EIF3L	0.02	0.07	0.27	0.785	0.933
AD	IN_LAMP5_LHX6	EIF3L	-0.01	0.08	-0.17	0.867	0.983
AD	IN_LAMP5_RELN	EIF3L	-0.09	0.07	-1.30	0.193	0.67
AD	IN_PVALB	EIF3L	-0.08	0.05	-1.70	0.0898	0.475
AD	IN_PVALB_CHC	EIF3L	0.03	0.09	0.29	0.769	0.947
AD	IN_SST	EIF3L	-0.03	0.06	-0.48	0.632	0.915
AD	IN_VIP	EIF3L	-0.05	0.04	-1.07	0.282	0.601
AD	Micro	EIF3L	-0.09	0.05	-1.74	0.0824	0.287
AD	OPC	EIF3L	-0.00	0.05	-0.00	1	1
AD	Oligo	EIF3L	-0.00	0.03	-0.16	0.876	0.946
AD	Astro	EIF3M	-0.05	0.03	-1.52	0.128	0.292
AD	EN_L2_3_IT	EIF3M	0.04	0.03	1.24	0.217	0.484
AD	EN_L3_5_IT_1	EIF3M	0.03	0.04	0.67	0.504	0.772
AD	EN_L3_5_IT_2	EIF3M	0.00	0.03	0.13	0.9	0.963
AD	EN_L3_5_IT_3	EIF3M	0.04	0.03	1.09	0.275	0.521
AD	EN_L5_6_NP	EIF3M	-0.10	0.06	-1.63	0.102	0.615
AD	EN_L5_ET	EIF3M	0.02	0.46	0.04	0.969	0.999
AD	EN_L6B	EIF3M	0.04	0.06	0.60	0.55	0.828
AD	EN_L6_CT	EIF3M	0.04	0.05	0.77	0.439	0.766
AD	EN_L6_IT_1	EIF3M	0.06	0.05	1.12	0.263	0.708
AD	EN_L6_IT_2	EIF3M	0.06	0.06	1.06	0.29	0.802
AD	Endo	EIF3M	0.78	0.29	2.74	0.00623	0.199
AD	IN_ADARB2	EIF3M	0.00	0.05	0.00	0.999	0.999
AD	IN_LAMP5_LHX6	EIF3M	0.00	0.06	0.03	0.973	0.995
AD	IN_LAMP5_RELN	EIF3M	-0.01	0.05	-0.11	0.91	0.981
AD	IN_PVALB	EIF3M	-0.00	0.04	-0.12	0.908	0.98
AD	IN_PVALB_CHC	EIF3M	0.03	0.06	0.50	0.618	0.905
AD	IN_SST	EIF3M	0.04	0.05	0.78	0.437	0.847
AD	IN_VIP	EIF3M	0.03	0.03	1.15	0.252	0.567
AD	Micro	EIF3M	-0.05	0.05	-0.97	0.334	0.625
AD	OPC	EIF3M	-0.00	0.04	-0.05	0.957	0.987
AD	Oligo	EIF3M	-0.02	0.03	-0.57	0.57	0.773
AD	PC	EIF3M	0.21	0.35	0.60	0.547	0.965
AD	Adaptive	EIF4A2	0.16	0.14	1.12	0.262	0.869
AD	Astro	EIF4A2	-0.05	0.03	-1.49	0.137	0.305
AD	EN_L2_3_IT	EIF4A2	0.07	0.04	1.71	0.0882	0.295
AD	EN_L3_5_IT_1	EIF4A2	0.15	0.05	3.26	0.00113	0.0251
AD	EN_L3_5_IT_2	EIF4A2	0.04	0.04	0.94	0.349	0.637
AD	EN_L3_5_IT_3	EIF4A2	0.05	0.04	1.16	0.244	0.489
AD	EN_L5_6_NP	EIF4A2	-0.01	0.06	-0.20	0.844	0.974
AD	EN_L5_ET	EIF4A2	0.37	0.33	1.12	0.263	0.999
AD	EN_L6B	EIF4A2	0.10	0.06	1.73	0.0835	0.381
AD	EN_L6_CT	EIF4A2	0.06	0.05	1.18	0.239	0.601
AD	EN_L6_IT_1	EIF4A2	0.10	0.05	1.92	0.0543	0.411
AD	EN_L6_IT_2	EIF4A2	0.09	0.06	1.49	0.137	0.672
AD	Endo	EIF4A2	-0.05	0.07	-0.77	0.439	0.878
AD	IN_ADARB2	EIF4A2	0.04	0.05	0.75	0.453	0.798
AD	IN_LAMP5_LHX6	EIF4A2	-0.02	0.06	-0.29	0.768	0.965
AD	IN_LAMP5_RELN	EIF4A2	0.00	0.05	0.09	0.925	0.983
AD	IN_PVALB	EIF4A2	-0.01	0.04	-0.17	0.866	0.97
AD	IN_PVALB_CHC	EIF4A2	-0.01	0.05	-0.15	0.879	0.975
AD	IN_SST	EIF4A2	0.02	0.04	0.44	0.663	0.927
AD	IN_VIP	EIF4A2	0.02	0.04	0.66	0.508	0.776
AD	Micro	EIF4A2	-0.02	0.04	-0.57	0.568	0.807
AD	OPC	EIF4A2	0.02	0.03	0.84	0.401	0.771
AD	Oligo	EIF4A2	-0.01	0.02	-0.29	0.773	0.895
AD	PC	EIF4A2	-0.11	0.08	-1.41	0.158	0.891
AD	PVM	EIF4A2	0.01	0.12	0.12	0.908	0.985
AD	VLMC	EIF4A2	-0.09	0.09	-1.05	0.294	0.624
AD	Astro	EIF4A3	0.01	0.08	0.13	0.897	0.949
AD	EN_L2_3_IT	EIF4A3	-0.03	0.05	-0.54	0.592	0.799
AD	EN_L3_5_IT_1	EIF4A3	-0.01	0.08	-0.11	0.91	0.964
AD	EN_L3_5_IT_2	EIF4A3	-0.01	0.06	-0.18	0.856	0.946
AD	EN_L3_5_IT_3	EIF4A3	-0.06	0.07	-0.93	0.353	0.597
AD	EN_L6B	EIF4A3	-0.92	0.49	-1.87	0.0619	0.333
AD	EN_L6_CT	EIF4A3	-0.36	0.45	-0.80	0.425	0.755
AD	EN_L6_IT_1	EIF4A3	-0.06	0.10	-0.63	0.532	0.866
AD	IN_PVALB	EIF4A3	-0.03	0.08	-0.38	0.703	0.926
AD	IN_SST	EIF4A3	0.01	0.08	0.07	0.942	0.99
AD	IN_VIP	EIF4A3	-0.01	0.06	-0.08	0.935	0.976
AD	Micro	EIF4A3	-0.34	0.10	-3.25	0.00117	0.0163
AD	OPC	EIF4A3	0.05	0.06	0.91	0.362	0.746
AD	Oligo	EIF4A3	-0.04	0.04	-1.10	0.271	0.512
AD	Astro	EIF4B	-0.03	0.03	-0.96	0.337	0.539
AD	EN_L2_3_IT	EIF4B	0.00	0.03	0.07	0.946	0.977
AD	EN_L3_5_IT_1	EIF4B	0.05	0.04	1.15	0.248	0.552
AD	EN_L3_5_IT_2	EIF4B	0.05	0.03	1.41	0.158	0.429
AD	EN_L3_5_IT_3	EIF4B	0.02	0.03	0.76	0.448	0.682
AD	EN_L5_6_NP	EIF4B	0.04	0.05	0.76	0.446	0.867
AD	EN_L5_ET	EIF4B	-0.05	0.44	-0.11	0.912	0.999
AD	EN_L6B	EIF4B	-0.02	0.06	-0.27	0.786	0.925
AD	EN_L6_CT	EIF4B	0.03	0.05	0.70	0.487	0.798
AD	EN_L6_IT_1	EIF4B	0.04	0.05	0.69	0.492	0.845
AD	EN_L6_IT_2	EIF4B	0.04	0.06	0.73	0.468	0.887
AD	Endo	EIF4B	-0.16	0.23	-0.71	0.478	0.892
AD	IN_ADARB2	EIF4B	-0.05	0.05	-1.05	0.295	0.699
AD	IN_LAMP5_LHX6	EIF4B	-0.07	0.06	-1.19	0.235	0.747
AD	IN_LAMP5_RELN	EIF4B	0.07	0.05	1.41	0.159	0.634
AD	IN_PVALB	EIF4B	-0.01	0.04	-0.27	0.786	0.951
AD	IN_PVALB_CHC	EIF4B	-0.01	0.06	-0.15	0.885	0.977
AD	IN_SST	EIF4B	0.05	0.04	1.25	0.212	0.701
AD	IN_VIP	EIF4B	0.04	0.03	1.24	0.215	0.527
AD	Micro	EIF4B	-0.00	0.04	-0.11	0.91	0.97
AD	OPC	EIF4B	-0.02	0.03	-0.75	0.453	0.801
AD	Oligo	EIF4B	-0.01	0.02	-0.70	0.485	0.712
AD	PC	EIF4B	0.12	0.09	1.28	0.201	0.898
AD	PVM	EIF4B	0.13	0.14	0.93	0.355	0.863
AD	VLMC	EIF4B	0.12	0.10	1.19	0.235	0.569
AD	Astro	EIF4E	0.01	0.03	0.22	0.822	0.908
AD	EN_L2_3_IT	EIF4E	-0.00	0.02	-0.02	0.98	0.99
AD	EN_L3_5_IT_1	EIF4E	0.02	0.04	0.48	0.629	0.841
AD	EN_L3_5_IT_2	EIF4E	-0.02	0.03	-0.67	0.503	0.758
AD	EN_L3_5_IT_3	EIF4E	-0.00	0.03	-0.14	0.89	0.95
AD	EN_L5_6_NP	EIF4E	-0.02	0.05	-0.40	0.688	0.947
AD	EN_L5_ET	EIF4E	0.21	0.38	0.54	0.586	0.999
AD	EN_L6B	EIF4E	-0.07	0.05	-1.38	0.169	0.525
AD	EN_L6_CT	EIF4E	-0.04	0.05	-0.80	0.423	0.753
AD	EN_L6_IT_1	EIF4E	0.04	0.04	0.84	0.399	0.796
AD	EN_L6_IT_2	EIF4E	-0.03	0.05	-0.47	0.641	0.937
AD	Endo	EIF4E	0.48	0.26	1.84	0.0652	0.512
AD	IN_ADARB2	EIF4E	-0.06	0.05	-1.38	0.166	0.568
AD	IN_LAMP5_LHX6	EIF4E	0.06	0.05	1.14	0.252	0.76
AD	IN_LAMP5_RELN	EIF4E	0.02	0.04	0.53	0.593	0.896
AD	IN_PVALB	EIF4E	0.01	0.03	0.36	0.722	0.932
AD	IN_PVALB_CHC	EIF4E	-0.11	0.06	-1.73	0.0832	0.454
AD	IN_SST	EIF4E	0.05	0.04	1.33	0.185	0.681
AD	IN_VIP	EIF4E	-0.01	0.03	-0.28	0.783	0.915
AD	Micro	EIF4E	-0.06	0.05	-1.31	0.189	0.461
AD	OPC	EIF4E	0.03	0.03	1.05	0.295	0.693
AD	Oligo	EIF4E	0.01	0.02	0.24	0.814	0.913
AD	PC	EIF4E	0.31	0.32	0.99	0.321	0.934
AD	PVM	EIF4E	-0.45	0.47	-0.95	0.342	0.855
AD	EN_L2_3_IT	EIF4E1B	0.08	0.05	1.42	0.154	0.401
AD	EN_L3_5_IT_1	EIF4E1B	0.09	0.09	0.97	0.333	0.637
AD	EN_L3_5_IT_2	EIF4E1B	0.09	0.06	1.54	0.123	0.373
AD	EN_L3_5_IT_3	EIF4E1B	0.17	0.06	2.77	0.00563	0.0425
AD	EN_L6B	EIF4E1B	0.26	0.12	2.16	0.0308	0.236
AD	EN_L6_CT	EIF4E1B	0.09	0.10	0.96	0.339	0.696
AD	EN_L6_IT_1	EIF4E1B	0.06	0.09	0.71	0.479	0.838
AD	EN_L6_IT_2	EIF4E1B	0.21	0.12	1.82	0.0691	0.564
AD	IN_ADARB2	EIF4E1B	0.09	0.10	0.85	0.394	0.766
AD	IN_LAMP5_LHX6	EIF4E1B	0.19	0.10	1.86	0.0627	0.501
AD	IN_LAMP5_RELN	EIF4E1B	0.20	0.10	1.96	0.0499	0.414
AD	IN_PVALB	EIF4E1B	0.07	0.06	1.12	0.264	0.71
AD	IN_PVALB_CHC	EIF4E1B	-0.03	0.31	-0.09	0.931	0.986
AD	IN_SST	EIF4E1B	0.12	0.08	1.53	0.125	0.608
AD	IN_VIP	EIF4E1B	0.19	0.07	2.62	0.00873	0.0974
AD	Oligo	EIF4E1B	-0.13	0.10	-1.32	0.188	0.413
AD	Astro	EIF4E2	0.01	0.04	0.26	0.797	0.894
AD	EN_L2_3_IT	EIF4E2	-0.03	0.03	-1.05	0.295	0.569
AD	EN_L3_5_IT_1	EIF4E2	0.01	0.05	0.14	0.89	0.955
AD	EN_L3_5_IT_2	EIF4E2	-0.04	0.04	-1.16	0.247	0.538
AD	EN_L3_5_IT_3	EIF4E2	0.03	0.04	0.85	0.393	0.635
AD	EN_L5_6_NP	EIF4E2	0.01	0.06	0.13	0.899	0.985
AD	EN_L5_ET	EIF4E2	-0.52	0.41	-1.27	0.203	0.999
AD	EN_L6B	EIF4E2	-0.04	0.06	-0.63	0.531	0.82
AD	EN_L6_CT	EIF4E2	-0.02	0.06	-0.31	0.755	0.93
AD	EN_L6_IT_1	EIF4E2	-0.08	0.05	-1.53	0.127	0.561
AD	EN_L6_IT_2	EIF4E2	-0.03	0.07	-0.48	0.634	0.937
AD	Endo	EIF4E2	0.12	0.33	0.35	0.724	0.961
AD	IN_ADARB2	EIF4E2	-0.05	0.06	-0.85	0.395	0.766
AD	IN_LAMP5_LHX6	EIF4E2	0.02	0.07	0.26	0.798	0.967
[truncated: 92,504,263 more chars]
