## Supplementary Table 6 for "Single-cell atlas of transcriptomic vulnerability across multiple neurodegenerative and neuropsychiatric diseases": 316513_file30 (part 1 of 3)

coef	assay	ID	estimate	std.error	statistic	p.value	FDR
dx_AD	EN_L2_3_IT	A1BG	-0.10	0.42	-0.24	0.813	0.922
dx_AD	EN_L2_3_IT	A1CF	-0.34	0.15	-2.30	0.0212	0.151
dx_AD	Adaptive	A2M	-0.38	0.29	-1.33	0.184	0.844
dx_AD	Astro	A2M	0.00	0.09	0.05	0.96	0.984
dx_AD	EN_L2_3_IT	A2M	0.05	0.08	0.57	0.57	0.791
dx_AD	EN_L3_5_IT_1	A2M	0.04	0.10	0.40	0.686	0.886
dx_AD	EN_L3_5_IT_2	A2M	0.09	0.09	0.94	0.345	0.659
dx_AD	EN_L3_5_IT_3	A2M	0.02	0.08	0.28	0.78	0.908
dx_AD	EN_L5_6_NP	A2M	0.21	0.12	1.77	0.077	0.647
dx_AD	EN_L6B	A2M	0.13	0.12	1.04	0.299	0.693
dx_AD	EN_L6_CT	A2M	0.20	0.10	1.98	0.0473	0.313
dx_AD	EN_L6_IT_1	A2M	0.13	0.11	1.22	0.221	0.693
dx_AD	EN_L6_IT_2	A2M	0.09	0.14	0.66	0.508	0.924
dx_AD	Endo	A2M	-0.28	0.10	-2.78	0.0055	0.254
dx_AD	IN_ADARB2	A2M	-0.07	0.11	-0.66	0.508	0.867
dx_AD	IN_LAMP5_LHX6	A2M	0.22	0.12	1.79	0.0736	0.537
dx_AD	IN_LAMP5_RELN	A2M	0.13	0.10	1.24	0.216	0.741
dx_AD	IN_PVALB	A2M	0.15	0.10	1.60	0.11	0.602
dx_AD	IN_PVALB_CHC	A2M	-0.31	0.44	-0.71	0.477	0.89
dx_AD	IN_SST	A2M	0.03	0.09	0.36	0.721	0.932
dx_AD	IN_VIP	A2M	-0.04	0.09	-0.46	0.643	0.854
dx_AD	Micro	A2M	-0.18	0.09	-1.89	0.0585	0.264
dx_AD	OPC	A2M	-0.18	0.09	-2.08	0.0375	0.481
dx_AD	Oligo	A2M	-0.06	0.07	-0.78	0.435	0.675
dx_AD	PC	A2M	-0.01	0.11	-0.04	0.965	1
dx_AD	PVM	A2M	-0.06	0.20	-0.31	0.759	0.976
dx_AD	SMC	A2M	-0.12	0.26	-0.46	0.646	0.983
dx_AD	Astro	A2ML1	0.35	0.09	3.79	0.000152	0.00466
dx_AD	EN_L2_3_IT	A2ML1	0.07	0.07	0.96	0.337	0.623
dx_AD	EN_L3_5_IT_1	A2ML1	0.20	0.10	1.93	0.0536	0.291
dx_AD	EN_L3_5_IT_2	A2ML1	0.03	0.09	0.37	0.708	0.888
dx_AD	EN_L3_5_IT_3	A2ML1	0.04	0.09	0.43	0.665	0.846
dx_AD	EN_L6B	A2ML1	0.74	0.42	1.78	0.0754	0.405
dx_AD	EN_L6_CT	A2ML1	0.28	0.12	2.27	0.023	0.216
dx_AD	EN_L6_IT_1	A2ML1	0.26	0.11	2.37	0.0176	0.262
dx_AD	EN_L6_IT_2	A2ML1	0.13	0.15	0.89	0.376	0.887
dx_AD	IN_ADARB2	A2ML1	-0.07	0.12	-0.56	0.575	0.886
dx_AD	IN_LAMP5_LHX6	A2ML1	0.10	0.49	0.20	0.84	0.976
dx_AD	IN_LAMP5_RELN	A2ML1	0.11	0.13	0.80	0.423	0.868
dx_AD	IN_PVALB	A2ML1	-0.02	0.08	-0.21	0.83	0.975
dx_AD	IN_SST	A2ML1	0.02	0.09	0.21	0.833	0.964
dx_AD	IN_VIP	A2ML1	-0.05	0.09	-0.49	0.627	0.848
dx_AD	OPC	A2ML1	0.01	0.10	0.12	0.907	0.988
dx_AD	Oligo	A2ML1	0.05	0.08	0.64	0.523	0.743
dx_AD	EN_L2_3_IT	A3GALT2	-0.21	0.10	-1.97	0.0485	0.235
dx_AD	EN_L3_5_IT_2	A3GALT2	-0.17	0.12	-1.46	0.145	0.441
dx_AD	Oligo	A3GALT2	-0.14	0.11	-1.25	0.212	0.459
dx_AD	Astro	A4GALT	0.29	0.13	2.29	0.0221	0.121
dx_AD	Endo	A4GALT	0.19	0.38	0.50	0.615	0.943
dx_AD	PC	A4GALT	0.07	0.32	0.22	0.827	0.999
dx_AD	Astro	AAAS	-0.00	0.04	-0.02	0.985	0.994
dx_AD	EN_L2_3_IT	AAAS	-0.06	0.05	-1.19	0.234	0.522
dx_AD	EN_L3_5_IT_1	AAAS	0.03	0.09	0.31	0.757	0.914
dx_AD	EN_L3_5_IT_2	AAAS	0.03	0.06	0.45	0.656	0.86
dx_AD	EN_L3_5_IT_3	AAAS	0.05	0.06	0.86	0.391	0.656
dx_AD	EN_L5_6_NP	AAAS	-0.15	0.38	-0.40	0.69	0.954
dx_AD	EN_L6B	AAAS	-0.49	0.33	-1.48	0.139	0.515
dx_AD	EN_L6_CT	AAAS	-0.01	0.31	-0.03	0.979	0.994
dx_AD	EN_L6_IT_1	AAAS	0.06	0.10	0.65	0.518	0.87
dx_AD	EN_L6_IT_2	AAAS	0.51	0.39	1.30	0.194	0.769
dx_AD	IN_ADARB2	AAAS	0.04	0.10	0.40	0.688	0.924
dx_AD	IN_LAMP5_RELN	AAAS	-0.18	0.11	-1.73	0.0835	0.556
dx_AD	IN_PVALB	AAAS	0.10	0.07	1.44	0.15	0.666
dx_AD	IN_SST	AAAS	0.08	0.09	0.97	0.333	0.768
dx_AD	IN_VIP	AAAS	0.01	0.07	0.10	0.924	0.975
dx_AD	Micro	AAAS	-0.00	0.08	-0.03	0.98	0.993
dx_AD	OPC	AAAS	0.05	0.06	0.92	0.357	0.821
dx_AD	Oligo	AAAS	-0.03	0.03	-1.11	0.269	0.524
dx_AD	Astro	AACS	-0.10	0.05	-2.05	0.0407	0.176
dx_AD	EN_L2_3_IT	AACS	0.03	0.04	0.65	0.516	0.758
dx_AD	EN_L3_5_IT_1	AACS	0.09	0.04	1.97	0.0484	0.277
dx_AD	EN_L3_5_IT_2	AACS	0.07	0.04	1.63	0.103	0.37
dx_AD	EN_L3_5_IT_3	AACS	0.07	0.04	1.48	0.14	0.381
dx_AD	EN_L5_6_NP	AACS	-0.04	0.06	-0.64	0.521	0.917
dx_AD	EN_L5_ET	AACS	0.67	0.28	2.37	0.0177	0.795
dx_AD	EN_L6B	AACS	-0.08	0.06	-1.25	0.212	0.612
dx_AD	EN_L6_CT	AACS	0.03	0.05	0.67	0.503	0.843
dx_AD	EN_L6_IT_1	AACS	0.05	0.05	1.07	0.283	0.743
dx_AD	EN_L6_IT_2	AACS	-0.01	0.07	-0.19	0.85	0.98
dx_AD	IN_ADARB2	AACS	0.02	0.06	0.34	0.731	0.939
dx_AD	IN_LAMP5_LHX6	AACS	0.01	0.06	0.16	0.875	0.981
dx_AD	IN_LAMP5_RELN	AACS	0.07	0.06	1.14	0.255	0.767
dx_AD	IN_PVALB	AACS	-0.02	0.04	-0.47	0.635	0.931
dx_AD	IN_PVALB_CHC	AACS	0.06	0.08	0.73	0.465	0.885
dx_AD	IN_SST	AACS	-0.07	0.05	-1.45	0.147	0.604
dx_AD	IN_VIP	AACS	0.04	0.04	0.92	0.356	0.672
dx_AD	Micro	AACS	0.00	0.07	0.04	0.969	0.99
dx_AD	OPC	AACS	-0.11	0.05	-2.04	0.0409	0.493
dx_AD	Oligo	AACS	0.12	0.04	2.62	0.00891	0.0727
dx_AD	Astro	AADAT	-0.29	0.06	-4.88	1.05e-06	0.000144
dx_AD	EN_L2_3_IT	AADAT	-0.06	0.04	-1.37	0.171	0.45
dx_AD	EN_L3_5_IT_1	AADAT	0.05	0.07	0.70	0.487	0.781
dx_AD	EN_L3_5_IT_2	AADAT	0.07	0.05	1.38	0.168	0.474
dx_AD	EN_L3_5_IT_3	AADAT	0.07	0.05	1.35	0.176	0.434
dx_AD	EN_L6B	AADAT	0.18	0.42	0.43	0.67	0.905
dx_AD	EN_L6_CT	AADAT	0.12	0.09	1.35	0.177	0.579
dx_AD	EN_L6_IT_1	AADAT	-0.16	0.07	-2.30	0.0216	0.286
dx_AD	EN_L6_IT_2	AADAT	-0.11	0.10	-1.02	0.308	0.865
dx_AD	IN_ADARB2	AADAT	-0.20	0.09	-2.15	0.0315	0.398
dx_AD	IN_LAMP5_LHX6	AADAT	-0.13	0.09	-1.39	0.165	0.689
dx_AD	IN_LAMP5_RELN	AADAT	0.15	0.10	1.49	0.137	0.646
dx_AD	IN_PVALB	AADAT	-0.01	0.05	-0.31	0.755	0.961
dx_AD	IN_PVALB_CHC	AADAT	0.09	0.09	1.05	0.294	0.809
dx_AD	IN_SST	AADAT	-0.03	0.07	-0.36	0.718	0.932
dx_AD	IN_VIP	AADAT	-0.06	0.05	-1.12	0.261	0.589
dx_AD	OPC	AADAT	-0.04	0.04	-1.09	0.274	0.776
dx_AD	Oligo	AADAT	-0.04	0.04	-1.12	0.264	0.519
dx_AD	Astro	AAGAB	-0.18	0.04	-4.37	1.22e-05	0.000801
dx_AD	EN_L2_3_IT	AAGAB	-0.03	0.03	-1.25	0.211	0.497
dx_AD	EN_L3_5_IT_1	AAGAB	-0.01	0.04	-0.18	0.856	0.953
dx_AD	EN_L3_5_IT_2	AAGAB	0.04	0.04	1.16	0.245	0.563
dx_AD	EN_L3_5_IT_3	AAGAB	-0.02	0.04	-0.62	0.534	0.765
dx_AD	EN_L5_6_NP	AAGAB	-0.00	0.08	-0.05	0.957	0.993
dx_AD	EN_L5_ET	AAGAB	-0.04	0.38	-0.10	0.921	0.999
dx_AD	EN_L6B	AAGAB	-0.08	0.07	-1.18	0.237	0.641
dx_AD	EN_L6_CT	AAGAB	-0.02	0.05	-0.38	0.705	0.925
dx_AD	EN_L6_IT_1	AAGAB	0.02	0.05	0.36	0.722	0.941
dx_AD	EN_L6_IT_2	AAGAB	-0.02	0.07	-0.28	0.78	0.974
dx_AD	Endo	AAGAB	0.05	0.27	0.20	0.845	0.985
dx_AD	IN_ADARB2	AAGAB	-0.13	0.07	-1.94	0.0518	0.465
dx_AD	IN_LAMP5_LHX6	AAGAB	0.03	0.07	0.51	0.609	0.92
dx_AD	IN_LAMP5_RELN	AAGAB	-0.13	0.06	-2.22	0.0266	0.364
dx_AD	IN_PVALB	AAGAB	-0.00	0.04	-0.07	0.944	0.993
dx_AD	IN_PVALB_CHC	AAGAB	0.00	0.08	0.03	0.973	0.997
dx_AD	IN_SST	AAGAB	0.01	0.06	0.24	0.808	0.959
dx_AD	IN_VIP	AAGAB	-0.05	0.04	-1.12	0.264	0.593
dx_AD	Micro	AAGAB	-0.01	0.05	-0.24	0.808	0.933
dx_AD	OPC	AAGAB	-0.11	0.05	-2.10	0.0356	0.479
dx_AD	Oligo	AAGAB	-0.09	0.04	-2.32	0.0206	0.121
dx_AD	PC	AAGAB	0.14	0.43	0.33	0.745	0.999
dx_AD	VLMC	AAGAB	0.20	0.13	1.54	0.123	0.438
dx_AD	Adaptive	AAK1	0.00	0.12	0.01	0.996	0.998
dx_AD	Astro	AAK1	-0.02	0.03	-0.57	0.567	0.772
dx_AD	EN_L2_3_IT	AAK1	0.01	0.02	0.54	0.587	0.803
dx_AD	EN_L3_5_IT_1	AAK1	-0.01	0.03	-0.42	0.678	0.883
dx_AD	EN_L3_5_IT_2	AAK1	-0.04	0.03	-1.66	0.0975	0.36
dx_AD	EN_L3_5_IT_3	AAK1	-0.02	0.02	-0.70	0.482	0.726
dx_AD	EN_L5_6_NP	AAK1	-0.01	0.03	-0.41	0.681	0.952
dx_AD	EN_L5_ET	AAK1	0.20	0.22	0.94	0.348	0.999
dx_AD	EN_L6B	AAK1	-0.03	0.04	-0.91	0.365	0.742
dx_AD	EN_L6_CT	AAK1	-0.05	0.03	-1.56	0.118	0.492
dx_AD	EN_L6_IT_1	AAK1	-0.05	0.03	-1.57	0.115	0.562
dx_AD	EN_L6_IT_2	AAK1	0.04	0.04	1.00	0.32	0.868
dx_AD	Endo	AAK1	0.09	0.06	1.46	0.145	0.716
dx_AD	IN_ADARB2	AAK1	0.03	0.03	0.96	0.338	0.778
dx_AD	IN_LAMP5_LHX6	AAK1	0.01	0.03	0.26	0.794	0.965
dx_AD	IN_LAMP5_RELN	AAK1	0.03	0.03	1.21	0.225	0.741
dx_AD	IN_PVALB	AAK1	-0.01	0.02	-0.58	0.559	0.91
dx_AD	IN_PVALB_CHC	AAK1	-0.01	0.04	-0.23	0.82	0.973
dx_AD	IN_SST	AAK1	-0.01	0.03	-0.31	0.758	0.944
dx_AD	IN_VIP	AAK1	-0.01	0.02	-0.37	0.713	0.889
dx_AD	Micro	AAK1	0.01	0.03	0.27	0.79	0.926
dx_AD	OPC	AAK1	0.02	0.02	0.72	0.469	0.868
dx_AD	Oligo	AAK1	-0.03	0.02	-1.94	0.0526	0.208
dx_AD	PC	AAK1	-0.09	0.08	-1.09	0.276	0.979
dx_AD	PVM	AAK1	0.03	0.08	0.35	0.727	0.974
dx_AD	SMC	AAK1	-0.03	0.22	-0.12	0.907	0.999
dx_AD	VLMC	AAK1	0.13	0.09	1.43	0.154	0.481
dx_AD	Astro	AAMDC	0.08	0.03	2.62	0.00872	0.0677
dx_AD	EN_L2_3_IT	AAMDC	-0.01	0.04	-0.17	0.864	0.945
dx_AD	EN_L3_5_IT_1	AAMDC	0.02	0.06	0.28	0.776	0.922
dx_AD	EN_L3_5_IT_2	AAMDC	0.03	0.05	0.56	0.579	0.822
dx_AD	EN_L3_5_IT_3	AAMDC	0.17	0.05	3.63	0.000288	0.00658
dx_AD	EN_L5_6_NP	AAMDC	-0.03	0.09	-0.35	0.728	0.96
dx_AD	EN_L5_ET	AAMDC	-0.63	0.70	-0.89	0.372	0.999
dx_AD	EN_L6B	AAMDC	0.12	0.08	1.53	0.127	0.498
dx_AD	EN_L6_CT	AAMDC	0.12	0.07	1.66	0.0959	0.448
dx_AD	EN_L6_IT_1	AAMDC	0.04	0.07	0.56	0.578	0.895
dx_AD	EN_L6_IT_2	AAMDC	0.03	0.08	0.40	0.687	0.959
dx_AD	Endo	AAMDC	0.40	0.29	1.37	0.17	0.735
dx_AD	IN_ADARB2	AAMDC	0.07	0.07	0.97	0.33	0.773
dx_AD	IN_LAMP5_LHX6	AAMDC	0.06	0.08	0.81	0.419	0.863
dx_AD	IN_LAMP5_RELN	AAMDC	0.09	0.06	1.38	0.168	0.689
dx_AD	IN_PVALB	AAMDC	0.00	0.05	0.06	0.956	0.994
dx_AD	IN_PVALB_CHC	AAMDC	0.05	0.09	0.61	0.541	0.909
dx_AD	IN_SST	AAMDC	-0.01	0.06	-0.17	0.864	0.973
dx_AD	IN_VIP	AAMDC	0.02	0.05	0.42	0.674	0.871
dx_AD	Micro	AAMDC	0.08	0.06	1.38	0.167	0.466
dx_AD	OPC	AAMDC	0.01	0.04	0.14	0.89	0.985
dx_AD	Oligo	AAMDC	0.05	0.03	1.97	0.0491	0.2
dx_AD	PC	AAMDC	-0.10	0.11	-0.94	0.349	0.979
dx_AD	VLMC	AAMDC	0.03	0.12	0.29	0.771	0.92
dx_AD	Astro	AAMP	-0.12	0.05	-2.39	0.0169	0.101
dx_AD	EN_L2_3_IT	AAMP	-0.03	0.05	-0.60	0.551	0.78
dx_AD	EN_L3_5_IT_1	AAMP	-0.06	0.09	-0.65	0.516	0.796
dx_AD	EN_L3_5_IT_2	AAMP	-0.04	0.07	-0.57	0.572	0.818
dx_AD	EN_L3_5_IT_3	AAMP	-0.10	0.07	-1.43	0.154	0.402
dx_AD	EN_L5_6_NP	AAMP	-0.25	0.35	-0.73	0.467	0.902
dx_AD	EN_L6B	AAMP	-0.12	0.38	-0.31	0.758	0.933
dx_AD	EN_L6_CT	AAMP	-0.04	0.11	-0.35	0.724	0.93
dx_AD	EN_L6_IT_1	AAMP	-0.07	0.10	-0.65	0.517	0.87
dx_AD	EN_L6_IT_2	AAMP	0.34	0.32	1.07	0.283	0.839
dx_AD	IN_ADARB2	AAMP	0.00	0.10	0.01	0.993	1
dx_AD	IN_LAMP5_RELN	AAMP	-0.02	0.10	-0.16	0.876	0.982
dx_AD	IN_PVALB	AAMP	-0.10	0.08	-1.28	0.2	0.725
dx_AD	IN_SST	AAMP	-0.00	0.09	-0.03	0.973	0.996
dx_AD	IN_VIP	AAMP	-0.07	0.07	-0.99	0.322	0.645
dx_AD	Micro	AAMP	-0.06	0.08	-0.69	0.488	0.776
dx_AD	OPC	AAMP	-0.10	0.06	-1.53	0.127	0.662
dx_AD	Oligo	AAMP	0.02	0.03	0.56	0.575	0.779
dx_AD	EN_L2_3_IT	AANAT	-0.18	0.11	-1.68	0.0922	0.331
dx_AD	Micro	AANAT	-0.05	0.14	-0.37	0.708	0.891
dx_AD	Astro	AAR2	-0.04	0.05	-0.86	0.391	0.639
dx_AD	EN_L2_3_IT	AAR2	-0.02	0.05	-0.33	0.745	0.89
dx_AD	EN_L3_5_IT_1	AAR2	0.08	0.08	1.01	0.312	0.653
dx_AD	EN_L3_5_IT_2	AAR2	0.03	0.06	0.45	0.653	0.859
dx_AD	EN_L3_5_IT_3	AAR2	0.02	0.06	0.33	0.739	0.886
dx_AD	EN_L5_6_NP	AAR2	0.01	0.10	0.11	0.912	0.99
dx_AD	EN_L6B	AAR2	-0.01	0.10	-0.07	0.948	0.986
dx_AD	EN_L6_CT	AAR2	-0.02	0.09	-0.25	0.799	0.951
dx_AD	EN_L6_IT_1	AAR2	-0.07	0.09	-0.85	0.394	0.813
dx_AD	EN_L6_IT_2	AAR2	0.11	0.12	0.90	0.368	0.882
dx_AD	IN_ADARB2	AAR2	-0.07	0.09	-0.73	0.463	0.851
dx_AD	IN_LAMP5_RELN	AAR2	-0.06	0.10	-0.64	0.523	0.905
dx_AD	IN_PVALB	AAR2	-0.07	0.06	-1.18	0.238	0.757
dx_AD	IN_SST	AAR2	-0.10	0.08	-1.33	0.184	0.651
dx_AD	IN_VIP	AAR2	0.04	0.06	0.68	0.496	0.775
dx_AD	Micro	AAR2	-0.04	0.08	-0.45	0.653	0.868
dx_AD	OPC	AAR2	-0.03	0.06	-0.46	0.646	0.926
dx_AD	Oligo	AAR2	0.01	0.04	0.37	0.714	0.866
dx_AD	IN_LAMP5_RELN	AARD	-0.26	0.12	-2.13	0.0328	0.4
dx_AD	Astro	AARS1	-0.01	0.04	-0.17	0.868	0.942
dx_AD	EN_L2_3_IT	AARS1	0.00	0.03	0.04	0.966	0.986
dx_AD	EN_L3_5_IT_1	AARS1	0.09	0.05	1.85	0.0641	0.316
dx_AD	EN_L3_5_IT_2	AARS1	-0.04	0.04	-1.16	0.245	0.563
dx_AD	EN_L3_5_IT_3	AARS1	-0.02	0.04	-0.64	0.522	0.756
dx_AD	EN_L5_6_NP	AARS1	0.05	0.07	0.76	0.448	0.894
dx_AD	EN_L5_ET	AARS1	0.13	0.49	0.28	0.781	0.999
dx_AD	EN_L6B	AARS1	-0.03	0.07	-0.36	0.719	0.919
dx_AD	EN_L6_CT	AARS1	-0.07	0.07	-1.02	0.307	0.71
dx_AD	EN_L6_IT_1	AARS1	0.02	0.06	0.28	0.776	0.954
dx_AD	EN_L6_IT_2	AARS1	0.07	0.07	1.00	0.318	0.868
dx_AD	Endo	AARS1	0.28	0.30	0.95	0.341	0.858
dx_AD	IN_ADARB2	AARS1	0.04	0.06	0.77	0.441	0.84
dx_AD	IN_LAMP5_LHX6	AARS1	0.06	0.06	1.06	0.29	0.79
dx_AD	IN_LAMP5_RELN	AARS1	-0.01	0.05	-0.18	0.861	0.979
dx_AD	IN_PVALB	AARS1	-0.01	0.04	-0.31	0.759	0.961
dx_AD	IN_PVALB_CHC	AARS1	-0.02	0.07	-0.26	0.798	0.97
dx_AD	IN_SST	AARS1	0.03	0.05	0.57	0.57	0.88
dx_AD	IN_VIP	AARS1	0.02	0.04	0.68	0.496	0.776
dx_AD	Micro	AARS1	0.01	0.06	0.23	0.82	0.936
dx_AD	OPC	AARS1	-0.04	0.04	-0.94	0.348	0.816
dx_AD	Oligo	AARS1	0.06	0.03	2.05	0.0407	0.181
dx_AD	PC	AARS1	-0.09	0.45	-0.19	0.849	0.999
dx_AD	Astro	AARS2	-0.09	0.05	-1.74	0.0811	0.265
dx_AD	EN_L2_3_IT	AARS2	-0.07	0.05	-1.56	0.118	0.374
dx_AD	EN_L3_5_IT_1	AARS2	-0.04	0.09	-0.42	0.671	0.881
dx_AD	EN_L3_5_IT_2	AARS2	-0.01	0.07	-0.22	0.828	0.935
dx_AD	EN_L3_5_IT_3	AARS2	-0.03	0.06	-0.49	0.622	0.818
dx_AD	EN_L5_6_NP	AARS2	-0.37	0.38	-1.00	0.319	0.847
dx_AD	EN_L6B	AARS2	-0.15	0.10	-1.51	0.131	0.505
dx_AD	EN_L6_CT	AARS2	-0.06	0.10	-0.63	0.527	0.854
dx_AD	EN_L6_IT_1	AARS2	-0.08	0.09	-0.88	0.377	0.804
dx_AD	EN_L6_IT_2	AARS2	0.54	0.31	1.77	0.0775	0.642
dx_AD	IN_ADARB2	AARS2	-0.05	0.08	-0.60	0.548	0.878
dx_AD	IN_LAMP5_LHX6	AARS2	-0.15	0.09	-1.62	0.106	0.606
dx_AD	IN_LAMP5_RELN	AARS2	-0.22	0.08	-2.83	0.00462	0.158
dx_AD	IN_PVALB	AARS2	-0.03	0.06	-0.50	0.619	0.926
dx_AD	IN_PVALB_CHC	AARS2	-0.07	0.11	-0.62	0.536	0.909
dx_AD	IN_SST	AARS2	-0.08	0.08	-0.93	0.351	0.777
dx_AD	IN_VIP	AARS2	0.03	0.06	0.40	0.689	0.878
dx_AD	Micro	AARS2	-0.07	0.07	-1.00	0.319	0.638
dx_AD	OPC	AARS2	-0.02	0.08	-0.25	0.805	0.963
dx_AD	Oligo	AARS2	0.06	0.04	1.43	0.154	0.382
dx_AD	Astro	AASDH	-0.01	0.04	-0.22	0.823	0.92
dx_AD	EN_L2_3_IT	AASDH	-0.03	0.04	-0.85	0.396	0.673
dx_AD	EN_L3_5_IT_1	AASDH	0.03	0.05	0.62	0.538	0.811
dx_AD	EN_L3_5_IT_2	AASDH	-0.01	0.04	-0.26	0.798	0.925
dx_AD	EN_L3_5_IT_3	AASDH	-0.08	0.04	-1.77	0.0763	0.27
dx_AD	EN_L5_6_NP	AASDH	-0.04	0.08	-0.50	0.62	0.941
dx_AD	EN_L5_ET	AASDH	1.02	0.48	2.14	0.0324	0.888
dx_AD	EN_L6B	AASDH	-0.00	0.08	-0.01	0.991	0.998
dx_AD	EN_L6_CT	AASDH	-0.01	0.07	-0.13	0.895	0.973
dx_AD	EN_L6_IT_1	AASDH	0.03	0.07	0.44	0.657	0.922
dx_AD	EN_L6_IT_2	AASDH	0.18	0.09	2.15	0.0313	0.51
dx_AD	Endo	AASDH	-0.01	0.30	-0.02	0.982	0.999
dx_AD	IN_ADARB2	AASDH	-0.05	0.05	-0.98	0.328	0.771
dx_AD	IN_LAMP5_LHX6	AASDH	-0.00	0.06	-0.07	0.943	0.994
dx_AD	IN_LAMP5_RELN	AASDH	-0.02	0.06	-0.44	0.66	0.942
dx_AD	IN_PVALB	AASDH	0.00	0.04	0.09	0.925	0.99
dx_AD	IN_PVALB_CHC	AASDH	-0.14	0.07	-2.05	0.0401	0.424
dx_AD	IN_SST	AASDH	-0.02	0.05	-0.31	0.756	0.943
dx_AD	IN_VIP	AASDH	-0.01	0.04	-0.14	0.89	0.962
dx_AD	Micro	AASDH	-0.05	0.05	-1.06	0.29	0.614
dx_AD	OPC	AASDH	-0.00	0.04	-0.05	0.961	0.995
dx_AD	Oligo	AASDH	-0.05	0.03	-1.85	0.0649	0.236
dx_AD	PC	AASDH	0.35	0.40	0.89	0.374	0.98
dx_AD	VLMC	AASDH	0.24	0.14	1.77	0.0775	0.355
dx_AD	Astro	AASDHPPT	0.03	0.04	0.75	0.454	0.69
dx_AD	EN_L2_3_IT	AASDHPPT	0.15	0.04	3.46	0.000541	0.0188
dx_AD	EN_L3_5_IT_1	AASDHPPT	0.16	0.05	3.30	0.00096	0.0318
dx_AD	EN_L3_5_IT_2	AASDHPPT	0.09	0.05	1.76	0.0781	0.318
dx_AD	EN_L3_5_IT_3	AASDHPPT	0.12	0.05	2.46	0.014	0.097
dx_AD	EN_L5_6_NP	AASDHPPT	0.26	0.08	3.45	0.000555	0.236
dx_AD	EN_L5_ET	AASDHPPT	-0.86	0.61	-1.40	0.16	0.999
dx_AD	EN_L6B	AASDHPPT	0.12	0.07	1.65	0.0989	0.454
dx_AD	EN_L6_CT	AASDHPPT	0.13	0.06	2.16	0.0309	0.252
dx_AD	EN_L6_IT_1	AASDHPPT	0.16	0.06	2.42	0.0154	0.247
dx_AD	EN_L6_IT_2	AASDHPPT	0.18	0.08	2.33	0.0199	0.47
dx_AD	Endo	AASDHPPT	0.22	0.24	0.89	0.371	0.869
dx_AD	IN_ADARB2	AASDHPPT	0.07	0.07	1.09	0.277	0.741
dx_AD	IN_LAMP5_LHX6	AASDHPPT	0.09	0.07	1.23	0.22	0.745
dx_AD	IN_LAMP5_RELN	AASDHPPT	0.09	0.06	1.35	0.177	0.7
dx_AD	IN_PVALB	AASDHPPT	0.08	0.04	1.70	0.0896	0.564
dx_AD	IN_PVALB_CHC	AASDHPPT	0.09	0.07	1.30	0.195	0.728
dx_AD	IN_SST	AASDHPPT	0.09	0.05	1.60	0.11	0.547
dx_AD	IN_VIP	AASDHPPT	0.10	0.04	2.33	0.0198	0.188
dx_AD	Micro	AASDHPPT	0.10	0.05	1.92	0.0551	0.256
dx_AD	OPC	AASDHPPT	0.05	0.04	1.43	0.154	0.687
dx_AD	Oligo	AASDHPPT	0.07	0.03	2.52	0.0119	0.0868
dx_AD	PC	AASDHPPT	0.67	0.33	2.02	0.0436	0.979
dx_AD	Astro	AASS	-0.22	0.05	-4.52	6.05e-06	0.000486
dx_AD	EN_L2_3_IT	AASS	0.15	0.09	1.76	0.0781	0.305
dx_AD	EN_L3_5_IT_2	AASS	0.19	0.11	1.83	0.0679	0.296
dx_AD	EN_L3_5_IT_3	AASS	0.43	0.10	4.33	1.52e-05	0.000732
dx_AD	EN_L5_6_NP	AASS	-0.20	0.11	-1.77	0.0765	0.647
dx_AD	EN_L6B	AASS	0.28	0.13	2.16	0.0305	0.268
dx_AD	EN_L6_CT	AASS	0.25	0.09	2.68	0.00726	0.112
dx_AD	EN_L6_IT_2	AASS	0.75	0.35	2.13	0.0334	0.516
dx_AD	Endo	AASS	0.06	0.11	0.48	0.631	0.945
dx_AD	IN_LAMP5_LHX6	AASS	-0.16	0.12	-1.31	0.19	0.719
dx_AD	IN_LAMP5_RELN	AASS	-0.09	0.10	-0.84	0.403	0.86
dx_AD	IN_PVALB	AASS	-0.30	0.10	-2.98	0.00289	0.127
dx_AD	IN_SST	AASS	-0.22	0.12	-1.76	0.0789	0.489
dx_AD	IN_VIP	AASS	-0.21	0.09	-2.26	0.024	0.207
dx_AD	Micro	AASS	-0.01	0.06	-0.11	0.911	0.971
dx_AD	OPC	AASS	0.00	0.04	0.11	0.914	0.988
dx_AD	Oligo	AASS	-0.08	0.03	-2.27	0.023	0.129
dx_AD	PC	AASS	0.07	0.10	0.66	0.508	0.993
dx_AD	SMC	AASS	0.11	0.29	0.36	0.717	0.995
dx_AD	VLMC	AASS	0.17	0.11	1.50	0.134	0.454
dx_AD	Astro	AATF	0.00	0.03	0.12	0.904	0.959
dx_AD	EN_L2_3_IT	AATF	-0.02	0.03	-0.78	0.437	0.706
dx_AD	EN_L3_5_IT_1	AATF	-0.02	0.06	-0.34	0.737	0.907
dx_AD	EN_L3_5_IT_2	AATF	0.00	0.05	0.02	0.987	0.994
dx_AD	EN_L3_5_IT_3	AATF	0.00	0.04	0.07	0.944	0.979
dx_AD	EN_L5_6_NP	AATF	0.01	0.08	0.09	0.93	0.991
dx_AD	EN_L5_ET	AATF	-0.22	0.47	-0.46	0.643	0.999
dx_AD	EN_L6B	AATF	0.01	0.07	0.12	0.902	0.975
dx_AD	EN_L6_CT	AATF	0.09	0.06	1.39	0.165	0.566
dx_AD	EN_L6_IT_1	AATF	-0.01	0.06	-0.17	0.863	0.973
dx_AD	EN_L6_IT_2	AATF	-0.04	0.07	-0.48	0.628	0.952
dx_AD	Endo	AATF	-0.12	0.11	-1.12	0.262	0.806
dx_AD	IN_ADARB2	AATF	0.07	0.06	1.08	0.28	0.743
dx_AD	IN_LAMP5_LHX6	AATF	0.13	0.07	1.81	0.0697	0.528
dx_AD	IN_LAMP5_RELN	AATF	0.05	0.07	0.75	0.452	0.878
dx_AD	IN_PVALB	AATF	-0.08	0.04	-1.92	0.0549	0.473
dx_AD	IN_PVALB_CHC	AATF	0.02	0.09	0.26	0.798	0.97
dx_AD	IN_SST	AATF	-0.03	0.05	-0.57	0.57	0.88
dx_AD	IN_VIP	AATF	0.08	0.04	2.11	0.0351	0.244
dx_AD	Micro	AATF	0.04	0.04	0.93	0.352	0.671
dx_AD	OPC	AATF	0.06	0.04	1.33	0.184	0.71
dx_AD	Oligo	AATF	0.10	0.04	2.64	0.00827	0.0695
dx_AD	PC	AATF	-0.01	0.41	-0.03	0.978	1
dx_AD	PVM	AATF	0.01	0.16	0.07	0.944	0.99
dx_AD	VLMC	AATF	-0.07	0.11	-0.66	0.512	0.791
dx_AD	Astro	AATK	-0.06	0.05	-1.35	0.177	0.411
dx_AD	EN_L2_3_IT	AATK	0.00	0.03	0.06	0.952	0.981
dx_AD	EN_L3_5_IT_1	AATK	-0.02	0.04	-0.45	0.651	0.871
dx_AD	EN_L3_5_IT_2	AATK	-0.04	0.04	-1.13	0.257	0.575
dx_AD	EN_L3_5_IT_3	AATK	-0.05	0.04	-1.45	0.146	0.39
dx_AD	EN_L5_6_NP	AATK	0.03	0.05	0.64	0.522	0.918
dx_AD	EN_L5_ET	AATK	-0.04	0.37	-0.11	0.911	0.999
dx_AD	EN_L6B	AATK	-0.02	0.05	-0.42	0.676	0.907
dx_AD	EN_L6_CT	AATK	-0.11	0.05	-2.18	0.0293	0.244
dx_AD	EN_L6_IT_1	AATK	-0.03	0.05	-0.67	0.504	0.865
dx_AD	EN_L6_IT_2	AATK	-0.07	0.07	-1.02	0.31	0.865
dx_AD	Endo	AATK	-0.01	0.39	-0.02	0.985	0.999
dx_AD	IN_ADARB2	AATK	-0.01	0.05	-0.21	0.83	0.965
dx_AD	IN_LAMP5_LHX6	AATK	-0.06	0.06	-1.09	0.274	0.784
dx_AD	IN_LAMP5_RELN	AATK	-0.01	0.05	-0.23	0.817	0.976
dx_AD	IN_PVALB	AATK	-0.02	0.04	-0.47	0.64	0.932
dx_AD	IN_PVALB_CHC	AATK	0.01	0.06	0.18	0.858	0.979
dx_AD	IN_SST	AATK	-0.06	0.05	-1.35	0.176	0.639
dx_AD	IN_VIP	AATK	-0.06	0.04	-1.57	0.117	0.421
dx_AD	Micro	AATK	-0.04	0.07	-0.55	0.583	0.833
dx_AD	OPC	AATK	-0.02	0.04	-0.50	0.618	0.918
dx_AD	Oligo	AATK	-0.10	0.05	-2.14	0.0324	0.158
dx_AD	Astro	ABAT	-0.01	0.05	-0.17	0.868	0.942
dx_AD	EN_L2_3_IT	ABAT	-0.00	0.03	-0.08	0.933	0.975
dx_AD	EN_L3_5_IT_1	ABAT	0.01	0.04	0.27	0.788	0.926
dx_AD	EN_L3_5_IT_2	ABAT	0.00	0.03	0.01	0.991	0.996
dx_AD	EN_L3_5_IT_3	ABAT	0.06	0.03	1.76	0.0779	0.273
dx_AD	EN_L5_6_NP	ABAT	0.02	0.05	0.51	0.611	0.94
dx_AD	EN_L5_ET	ABAT	0.05	0.35	0.15	0.882	0.999
dx_AD	EN_L6B	ABAT	0.06	0.05	1.04	0.296	0.69
dx_AD	EN_L6_CT	ABAT	0.05	0.05	0.96	0.339	0.737
dx_AD	EN_L6_IT_1	ABAT	-0.02	0.06	-0.38	0.702	0.936
dx_AD	EN_L6_IT_2	ABAT	-0.03	0.06	-0.42	0.672	0.958
dx_AD	IN_ADARB2	ABAT	-0.00	0.04	-0.08	0.936	0.991
dx_AD	IN_LAMP5_LHX6	ABAT	-0.04	0.04	-0.94	0.347	0.828
dx_AD	IN_LAMP5_RELN	ABAT	0.04	0.04	1.19	0.233	0.749
dx_AD	IN_PVALB	ABAT	-0.01	0.03	-0.51	0.61	0.924
dx_AD	IN_PVALB_CHC	ABAT	0.05	0.05	1.05	0.294	0.809
dx_AD	IN_SST	ABAT	-0.00	0.04	-0.13	0.898	0.98
dx_AD	IN_VIP	ABAT	-0.05	0.03	-1.72	0.0848	0.365
dx_AD	Micro	ABAT	0.01	0.05	0.13	0.898	0.966
dx_AD	OPC	ABAT	0.06	0.04	1.49	0.136	0.669
dx_AD	Oligo	ABAT	0.07	0.04	1.75	0.08	0.265
dx_AD	Astro	ABCA1	0.15	0.07	2.11	0.0349	0.161
dx_AD	EN_L2_3_IT	ABCA1	0.08	0.08	0.97	0.331	0.619
dx_AD	EN_L3_5_IT_1	ABCA1	-0.19	0.10	-1.88	0.0597	0.305
dx_AD	EN_L3_5_IT_2	ABCA1	-0.07	0.11	-0.67	0.5	0.775
dx_AD	EN_L3_5_IT_3	ABCA1	0.10	0.10	1.04	0.3	0.573
dx_AD	EN_L5_6_NP	ABCA1	0.12	0.13	0.92	0.355	0.861
dx_AD	EN_L6B	ABCA1	0.31	0.14	2.20	0.0277	0.255
dx_AD	EN_L6_CT	ABCA1	0.05	0.12	0.43	0.667	0.91
dx_AD	EN_L6_IT_1	ABCA1	0.19	0.31	0.61	0.543	0.882
dx_AD	EN_L6_IT_2	ABCA1	-0.00	0.17	-0.00	0.998	1
dx_AD	Endo	ABCA1	0.08	0.18	0.47	0.64	0.945
dx_AD	IN_ADARB2	ABCA1	-0.04	0.08	-0.46	0.644	0.914
dx_AD	IN_LAMP5_LHX6	ABCA1	0.04	0.10	0.43	0.666	0.935
dx_AD	IN_LAMP5_RELN	ABCA1	0.03	0.09	0.33	0.742	0.96
dx_AD	IN_PVALB	ABCA1	-0.06	0.07	-0.89	0.374	0.845
dx_AD	IN_PVALB_CHC	ABCA1	-0.03	0.09	-0.36	0.718	0.959
dx_AD	IN_SST	ABCA1	-0.02	0.08	-0.30	0.765	0.946
dx_AD	IN_VIP	ABCA1	0.11	0.06	1.88	0.0603	0.313
dx_AD	Micro	ABCA1	0.31	0.09	3.27	0.00106	0.021
dx_AD	OPC	ABCA1	0.07	0.05	1.35	0.177	0.706
dx_AD	Oligo	ABCA1	0.18	0.08	2.11	0.0352	0.166
dx_AD	PC	ABCA1	-0.05	0.12	-0.39	0.696	0.999
dx_AD	PVM	ABCA1	-0.10	0.17	-0.61	0.541	0.96
dx_AD	VLMC	ABCA1	-0.02	0.12	-0.19	0.849	0.948
dx_AD	Astro	ABCA10	-0.12	0.09	-1.43	0.152	0.376
dx_AD	EN_L2_3_IT	ABCA10	-0.08	0.04	-1.75	0.0805	0.309
dx_AD	EN_L3_5_IT_1	ABCA10	-0.00	0.06	-0.04	0.971	0.991
dx_AD	EN_L3_5_IT_2	ABCA10	-0.12	0.05	-2.49	0.0128	0.115
dx_AD	EN_L3_5_IT_3	ABCA10	-0.17	0.05	-3.34	0.000823	0.014
dx_AD	EN_L5_6_NP	ABCA10	-0.23	0.06	-3.74	0.000186	0.171
dx_AD	EN_L5_ET	ABCA10	-0.71	0.37	-1.91	0.0557	0.951
dx_AD	EN_L6B	ABCA10	-0.19	0.07	-2.58	0.00981	0.152
dx_AD	EN_L6_CT	ABCA10	-0.18	0.06	-2.87	0.00411	0.0807
dx_AD	EN_L6_IT_1	ABCA10	-0.09	0.06	-1.43	0.152	0.617
dx_AD	EN_L6_IT_2	ABCA10	0.03	0.08	0.35	0.723	0.968
dx_AD	IN_ADARB2	ABCA10	-0.14	0.07	-2.09	0.0369	0.423
dx_AD	IN_LAMP5_LHX6	ABCA10	-0.07	0.06	-1.28	0.2	0.727
dx_AD	IN_LAMP5_RELN	ABCA10	0.01	0.06	0.18	0.854	0.978
dx_AD	IN_PVALB	ABCA10	-0.11	0.04	-2.54	0.0111	0.24
dx_AD	IN_PVALB_CHC	ABCA10	-0.21	0.06	-3.24	0.00121	0.067
dx_AD	IN_SST	ABCA10	-0.12	0.05	-2.26	0.0238	0.316
dx_AD	IN_VIP	ABCA10	-0.10	0.05	-1.96	0.0504	0.288
dx_AD	Micro	ABCA10	0.02	0.11	0.14	0.89	0.963
dx_AD	OPC	ABCA10	-0.07	0.06	-1.08	0.281	0.781
dx_AD	Oligo	ABCA10	-0.15	0.05	-2.81	0.00494	0.051
dx_AD	PC	ABCA10	-0.18	0.12	-1.50	0.132	0.979
dx_AD	VLMC	ABCA10	-0.65	0.17	-3.79	0.00015	0.0212
dx_AD	Astro	ABCA12	-0.11	0.10	-1.06	0.288	0.542
dx_AD	EN_L2_3_IT	ABCA12	-0.06	0.09	-0.71	0.48	0.734
dx_AD	EN_L3_5_IT_1	ABCA12	-0.15	0.16	-0.98	0.329	0.666
dx_AD	EN_L3_5_IT_2	ABCA12	-0.24	0.13	-1.77	0.0765	0.315
dx_AD	EN_L5_6_NP	ABCA12	0.01	0.18	0.08	0.934	0.991
dx_AD	IN_PVALB	ABCA12	-0.14	0.15	-0.95	0.341	0.824
dx_AD	IN_VIP	ABCA12	-0.28	0.12	-2.30	0.0215	0.197
dx_AD	OPC	ABCA12	-0.04	0.12	-0.31	0.758	0.954
dx_AD	Oligo	ABCA12	-0.11	0.08	-1.35	0.178	0.417
dx_AD	Astro	ABCA13	0.11	0.12	0.94	0.349	0.602
dx_AD	EN_L2_3_IT	ABCA13	0.03	0.11	0.31	0.76	0.898
dx_AD	Oligo	ABCA13	-0.01	0.10	-0.07	0.943	0.976
dx_AD	Astro	ABCA2	0.01	0.05	0.28	0.777	0.897
dx_AD	EN_L2_3_IT	ABCA2	0.04	0.04	1.06	0.29	0.579
dx_AD	EN_L3_5_IT_1	ABCA2	0.06	0.06	1.11	0.269	0.614
dx_AD	EN_L3_5_IT_2	ABCA2	0.01	0.05	0.10	0.919	0.971
dx_AD	EN_L3_5_IT_3	ABCA2	-0.02	0.05	-0.36	0.715	0.872
dx_AD	EN_L5_6_NP	ABCA2	-0.00	0.08	-0.04	0.972	0.994
dx_AD	EN_L5_ET	ABCA2	0.09	0.48	0.19	0.85	0.999
dx_AD	EN_L6B	ABCA2	-0.03	0.08	-0.39	0.694	0.91
dx_AD	EN_L6_CT	ABCA2	-0.10	0.06	-1.58	0.115	0.484
dx_AD	EN_L6_IT_1	ABCA2	0.02	0.07	0.34	0.734	0.942
dx_AD	EN_L6_IT_2	ABCA2	0.01	0.09	0.15	0.882	0.983
dx_AD	Endo	ABCA2	-0.06	0.37	-0.17	0.867	0.986
dx_AD	IN_ADARB2	ABCA2	0.04	0.07	0.66	0.51	0.867
dx_AD	IN_LAMP5_LHX6	ABCA2	-0.01	0.08	-0.13	0.893	0.984
dx_AD	IN_LAMP5_RELN	ABCA2	-0.01	0.07	-0.10	0.92	0.986
dx_AD	IN_PVALB	ABCA2	-0.02	0.05	-0.45	0.655	0.936
dx_AD	IN_PVALB_CHC	ABCA2	-0.05	0.09	-0.52	0.605	0.93
dx_AD	IN_SST	ABCA2	-0.05	0.07	-0.80	0.426	0.815
dx_AD	IN_VIP	ABCA2	-0.03	0.05	-0.63	0.53	0.795
dx_AD	Micro	ABCA2	0.01	0.08	0.08	0.939	0.98
dx_AD	OPC	ABCA2	0.03	0.05	0.60	0.546	0.895
dx_AD	Oligo	ABCA2	-0.04	0.03	-1.54	0.124	0.34
dx_AD	Astro	ABCA3	0.06	0.06	1.08	0.278	0.532
dx_AD	EN_L2_3_IT	ABCA3	-0.01	0.03	-0.20	0.845	0.937
dx_AD	EN_L3_5_IT_1	ABCA3	0.05	0.04	1.28	0.2	0.539
dx_AD	EN_L3_5_IT_2	ABCA3	-0.03	0.04	-0.86	0.389	0.694
dx_AD	EN_L3_5_IT_3	ABCA3	-0.01	0.04	-0.22	0.829	0.931
dx_AD	EN_L5_6_NP	ABCA3	-0.03	0.06	-0.46	0.642	0.946
dx_AD	EN_L5_ET	ABCA3	-0.36	0.42	-0.86	0.389	0.999
dx_AD	EN_L6B	ABCA3	-0.00	0.05	-0.01	0.993	0.999
dx_AD	EN_L6_CT	ABCA3	-0.05	0.05	-0.90	0.368	0.758
dx_AD	EN_L6_IT_1	ABCA3	-0.07	0.05	-1.64	0.1	0.537
dx_AD	EN_L6_IT_2	ABCA3	-0.08	0.06	-1.25	0.212	0.785
dx_AD	Endo	ABCA3	0.24	0.28	0.85	0.393	0.871
dx_AD	IN_ADARB2	ABCA3	-0.04	0.05	-0.72	0.471	0.855
dx_AD	IN_LAMP5_LHX6	ABCA3	-0.07	0.05	-1.25	0.21	0.736
dx_AD	IN_LAMP5_RELN	ABCA3	-0.03	0.05	-0.70	0.481	0.889
dx_AD	IN_PVALB	ABCA3	0.02	0.04	0.61	0.539	0.905
dx_AD	IN_PVALB_CHC	ABCA3	-0.06	0.06	-0.98	0.326	0.83
dx_AD	IN_SST	ABCA3	0.01	0.04	0.33	0.743	0.94
dx_AD	IN_VIP	ABCA3	-0.04	0.04	-1.20	0.231	0.559
dx_AD	Micro	ABCA3	0.06	0.06	0.90	0.366	0.682
dx_AD	OPC	ABCA3	-0.02	0.04	-0.43	0.664	0.931
dx_AD	Oligo	ABCA3	0.08	0.03	3.04	0.00233	0.0323
dx_AD	PC	ABCA3	-0.03	0.36	-0.08	0.935	0.999
dx_AD	Astro	ABCA4	0.00	0.10	0.01	0.992	0.996
dx_AD	EN_L2_3_IT	ABCA4	-0.07	0.12	-0.60	0.55	0.779
dx_AD	EN_L3_5_IT_1	ABCA4	-0.07	0.16	-0.44	0.662	0.877
dx_AD	EN_L3_5_IT_2	ABCA4	-0.54	0.18	-3.04	0.00239	0.0391
dx_AD	EN_L3_5_IT_3	ABCA4	-0.32	0.38	-0.84	0.4	0.664
dx_AD	IN_PVALB	ABCA4	0.49	0.30	1.61	0.107	0.597
dx_AD	Adaptive	ABCA5	0.47	0.56	0.84	0.404	0.928
dx_AD	Astro	ABCA5	-0.18	0.08	-2.26	0.0239	0.127
dx_AD	EN_L2_3_IT	ABCA5	-0.02	0.03	-0.62	0.538	0.771
dx_AD	EN_L3_5_IT_1	ABCA5	0.02	0.03	0.63	0.531	0.807
dx_AD	EN_L3_5_IT_2	ABCA5	-0.03	0.03	-1.00	0.319	0.637
dx_AD	EN_L3_5_IT_3	ABCA5	-0.04	0.03	-1.09	0.275	0.549
dx_AD	EN_L5_6_NP	ABCA5	-0.16	0.05	-3.45	0.000564	0.236
dx_AD	EN_L5_ET	ABCA5	-0.00	0.28	-0.01	0.995	0.999
dx_AD	EN_L6B	ABCA5	-0.10	0.05	-2.11	0.0353	0.287
dx_AD	EN_L6_CT	ABCA5	-0.03	0.04	-0.66	0.511	0.847
dx_AD	EN_L6_IT_1	ABCA5	0.00	0.04	0.03	0.974	0.995
dx_AD	EN_L6_IT_2	ABCA5	0.01	0.05	0.30	0.766	0.974
dx_AD	Endo	ABCA5	-0.34	0.12	-2.89	0.00385	0.239
dx_AD	IN_ADARB2	ABCA5	-0.05	0.04	-1.39	0.164	0.653
dx_AD	IN_LAMP5_LHX6	ABCA5	-0.01	0.04	-0.23	0.816	0.968
dx_AD	IN_LAMP5_RELN	ABCA5	-0.01	0.04	-0.31	0.756	0.965
dx_AD	IN_PVALB	ABCA5	-0.05	0.03	-1.56	0.12	0.62
dx_AD	IN_PVALB_CHC	ABCA5	-0.07	0.05	-1.55	0.122	0.637
dx_AD	IN_SST	ABCA5	-0.03	0.03	-0.90	0.368	0.789
dx_AD	IN_VIP	ABCA5	-0.01	0.03	-0.34	0.732	0.898
dx_AD	Micro	ABCA5	-0.02	0.08	-0.22	0.826	0.938
dx_AD	OPC	ABCA5	-0.12	0.04	-3.00	0.00269	0.213
dx_AD	Oligo	ABCA5	-0.20	0.05	-4.38	1.19e-05	0.00128
dx_AD	PC	ABCA5	-0.02	0.08	-0.25	0.8	0.999
dx_AD	SMC	ABCA5	0.53	0.23	2.27	0.0233	0.874
dx_AD	VLMC	ABCA5	0.13	0.11	1.14	0.253	0.595
dx_AD	Astro	ABCA6	-0.08	0.09	-0.83	0.407	0.653
dx_AD	EN_L2_3_IT	ABCA6	0.00	0.05	0.07	0.948	0.98
dx_AD	EN_L3_5_IT_1	ABCA6	0.05	0.07	0.64	0.52	0.8
dx_AD	EN_L3_5_IT_2	ABCA6	-0.01	0.05	-0.19	0.847	0.944
dx_AD	EN_L3_5_IT_3	ABCA6	-0.10	0.05	-1.87	0.0615	0.238
dx_AD	EN_L5_6_NP	ABCA6	-0.08	0.07	-1.05	0.291	0.834
dx_AD	EN_L5_ET	ABCA6	0.21	0.44	0.48	0.631	0.999
dx_AD	EN_L6B	ABCA6	-0.20	0.09	-2.33	0.0196	0.221
dx_AD	EN_L6_CT	ABCA6	-0.09	0.07	-1.20	0.229	0.636
dx_AD	EN_L6_IT_1	ABCA6	-0.04	0.07	-0.57	0.57	0.892
dx_AD	EN_L6_IT_2	ABCA6	0.06	0.11	0.54	0.59	0.945
dx_AD	IN_ADARB2	ABCA6	-0.03	0.08	-0.36	0.716	0.932
dx_AD	IN_LAMP5_LHX6	ABCA6	0.01	0.06	0.20	0.839	0.976
dx_AD	IN_LAMP5_RELN	ABCA6	0.07	0.06	1.20	0.229	0.745
dx_AD	IN_PVALB	ABCA6	-0.06	0.05	-1.23	0.22	0.742
dx_AD	IN_PVALB_CHC	ABCA6	-0.19	0.08	-2.47	0.0134	0.258
dx_AD	IN_SST	ABCA6	-0.09	0.06	-1.45	0.147	0.604
dx_AD	IN_VIP	ABCA6	-0.07	0.05	-1.45	0.147	0.463
dx_AD	OPC	ABCA6	-0.06	0.10	-0.60	0.549	0.895
dx_AD	Oligo	ABCA6	0.28	0.18	1.57	0.118	0.33
dx_AD	PC	ABCA6	-0.19	0.14	-1.34	0.18	0.979
dx_AD	VLMC	ABCA6	-0.71	0.19	-3.80	0.000146	0.0212
dx_AD	Astro	ABCA7	0.24	0.07	3.29	0.00101	0.0166
dx_AD	EN_L2_3_IT	ABCA7	-0.02	0.06	-0.35	0.729	0.882
dx_AD	EN_L3_5_IT_1	ABCA7	-0.08	0.09	-0.86	0.391	0.715
dx_AD	EN_L3_5_IT_2	ABCA7	-0.16	0.07	-2.24	0.0252	0.17
dx_AD	EN_L3_5_IT_3	ABCA7	-0.04	0.06	-0.66	0.511	0.748
dx_AD	EN_L5_6_NP	ABCA7	-0.07	0.11	-0.63	0.528	0.919
dx_AD	EN_L6B	ABCA7	-0.08	0.11	-0.74	0.462	0.804
dx_AD	EN_L6_CT	ABCA7	-0.10	0.12	-0.85	0.394	0.777
dx_AD	EN_L6_IT_1	ABCA7	0.00	0.09	0.05	0.963	0.994
dx_AD	EN_L6_IT_2	ABCA7	0.15	0.12	1.23	0.219	0.791
dx_AD	IN_ADARB2	ABCA7	-0.03	0.10	-0.31	0.757	0.945
dx_AD	IN_LAMP5_LHX6	ABCA7	-0.09	0.11	-0.78	0.437	0.871
dx_AD	IN_LAMP5_RELN	ABCA7	-0.17	0.11	-1.59	0.113	0.608
dx_AD	IN_PVALB	ABCA7	0.08	0.09	0.90	0.368	0.841
dx_AD	IN_SST	ABCA7	0.00	0.11	0.00	1	1
dx_AD	IN_VIP	ABCA7	-0.09	0.08	-1.02	0.308	0.635
dx_AD	Micro	ABCA7	0.34	0.11	3.11	0.00188	0.0312
dx_AD	OPC	ABCA7	-0.15	0.10	-1.50	0.133	0.669
dx_AD	Oligo	ABCA7	0.08	0.07	1.09	0.277	0.532
dx_AD	Astro	ABCA8	0.01	0.09	0.13	0.895	0.955
dx_AD	EN_L2_3_IT	ABCA8	0.01	0.10	0.08	0.935	0.975
dx_AD	EN_L3_5_IT_2	ABCA8	-0.15	0.11	-1.28	0.199	0.511
dx_AD	EN_L3_5_IT_3	ABCA8	0.07	0.11	0.63	0.53	0.762
dx_AD	EN_L6_IT_1	ABCA8	0.39	0.44	0.89	0.374	0.802
dx_AD	IN_PVALB	ABCA8	-0.10	0.11	-0.87	0.382	0.847
dx_AD	IN_SST	ABCA8	-0.06	0.12	-0.48	0.632	0.905
dx_AD	IN_VIP	ABCA8	-0.16	0.11	-1.54	0.124	0.431
dx_AD	Micro	ABCA8	-0.11	0.10	-1.10	0.271	0.595
dx_AD	OPC	ABCA8	0.04	0.10	0.40	0.688	0.939
dx_AD	Oligo	ABCA8	-0.00	0.04	-0.12	0.902	0.96
dx_AD	PC	ABCA8	0.01	0.12	0.12	0.901	0.999
dx_AD	VLMC	ABCA8	-0.26	0.11	-2.39	0.0168	0.174
dx_AD	Astro	ABCA9	-0.11	0.08	-1.40	0.162	0.39
dx_AD	EN_L2_3_IT	ABCA9	-0.04	0.05	-0.88	0.379	0.659
dx_AD	EN_L3_5_IT_1	ABCA9	-0.01	0.07	-0.21	0.837	0.945
dx_AD	EN_L3_5_IT_2	ABCA9	-0.06	0.06	-1.06	0.29	0.609
dx_AD	EN_L3_5_IT_3	ABCA9	-0.15	0.05	-2.67	0.00752	0.0646
dx_AD	EN_L5_6_NP	ABCA9	-0.20	0.07	-2.61	0.00904	0.399
dx_AD	EN_L5_ET	ABCA9	-0.38	0.47	-0.80	0.424	0.999
dx_AD	EN_L6B	ABCA9	-0.11	0.10	-1.13	0.257	0.658
dx_AD	EN_L6_CT	ABCA9	-0.16	0.08	-2.06	0.0398	0.285
dx_AD	EN_L6_IT_1	ABCA9	-0.07	0.07	-0.90	0.368	0.797
dx_AD	EN_L6_IT_2	ABCA9	0.04	0.10	0.43	0.667	0.958
dx_AD	IN_ADARB2	ABCA9	-0.17	0.08	-2.19	0.0285	0.384
dx_AD	IN_LAMP5_LHX6	ABCA9	-0.04	0.07	-0.51	0.607	0.919
dx_AD	IN_LAMP5_RELN	ABCA9	-0.04	0.06	-0.62	0.534	0.909
dx_AD	IN_PVALB	ABCA9	-0.10	0.05	-1.99	0.047	0.447
dx_AD	IN_PVALB_CHC	ABCA9	-0.17	0.08	-2.04	0.0416	0.428
dx_AD	IN_SST	ABCA9	-0.06	0.07	-0.96	0.337	0.77
dx_AD	IN_VIP	ABCA9	-0.14	0.06	-2.54	0.0111	0.143
dx_AD	OPC	ABCA9	-0.01	0.09	-0.07	0.944	0.994
dx_AD	Oligo	ABCA9	-0.06	0.12	-0.48	0.632	0.815
dx_AD	PC	ABCA9	-0.23	0.11	-2.03	0.0424	0.979
dx_AD	VLMC	ABCA9	-0.43	0.13	-3.31	0.000923	0.0392
dx_AD	Astro	ABCB1	0.00	0.09	0.04	0.97	0.987
dx_AD	EN_L2_3_IT	ABCB1	-0.17	0.09	-1.88	0.0599	0.264
dx_AD	EN_L3_5_IT_1	ABCB1	-0.12	0.10	-1.18	0.239	0.58
dx_AD	EN_L3_5_IT_2	ABCB1	-0.20	0.10	-2.05	0.0399	0.22
dx_AD	EN_L3_5_IT_3	ABCB1	-0.14	0.10	-1.47	0.142	0.384
dx_AD	EN_L5_6_NP	ABCB1	0.14	0.12	1.11	0.266	0.821
dx_AD	EN_L5_ET	ABCB1	-0.74	0.64	-1.15	0.248	0.999
dx_AD	EN_L6B	ABCB1	0.00	0.13	0.01	0.995	0.999
dx_AD	EN_L6_CT	ABCB1	-0.02	0.09	-0.27	0.784	0.948
dx_AD	EN_L6_IT_1	ABCB1	-0.11	0.11	-1.00	0.315	0.764
dx_AD	EN_L6_IT_2	ABCB1	-0.14	0.15	-0.93	0.355	0.881
dx_AD	Endo	ABCB1	-0.17	0.07	-2.44	0.0146	0.357
dx_AD	IN_ADARB2	ABCB1	-0.12	0.11	-1.10	0.272	0.736
dx_AD	IN_LAMP5_LHX6	ABCB1	-0.06	0.12	-0.52	0.603	0.918
dx_AD	IN_LAMP5_RELN	ABCB1	-0.05	0.11	-0.45	0.651	0.941
dx_AD	IN_PVALB	ABCB1	-0.01	0.10	-0.09	0.928	0.99
dx_AD	IN_PVALB_CHC	ABCB1	-0.06	0.11	-0.55	0.58	0.919
dx_AD	IN_SST	ABCB1	-0.12	0.10	-1.23	0.217	0.682
dx_AD	IN_VIP	ABCB1	-0.13	0.09	-1.49	0.136	0.447
dx_AD	OPC	ABCB1	-0.11	0.10	-1.16	0.244	0.755
dx_AD	Oligo	ABCB1	-0.12	0.08	-1.47	0.142	0.366
dx_AD	PC	ABCB1	0.53	0.39	1.37	0.172	0.979
dx_AD	Astro	ABCB10	-0.08	0.03	-2.47	0.0135	0.088
dx_AD	EN_L2_3_IT	ABCB10	-0.05	0.03	-1.54	0.124	0.383
dx_AD	EN_L3_5_IT_1	ABCB10	0.01	0.05	0.13	0.897	0.967
dx_AD	EN_L3_5_IT_2	ABCB10	-0.05	0.04	-1.35	0.176	0.483
dx_AD	EN_L3_5_IT_3	ABCB10	-0.03	0.04	-0.84	0.398	0.663
dx_AD	EN_L5_6_NP	ABCB10	-0.02	0.07	-0.34	0.735	0.962
dx_AD	EN_L5_ET	ABCB10	-1.59	0.73	-2.18	0.0289	0.888
dx_AD	EN_L6B	ABCB10	-0.05	0.07	-0.75	0.453	0.799
dx_AD	EN_L6_CT	ABCB10	-0.04	0.06	-0.70	0.486	0.835
dx_AD	EN_L6_IT_1	ABCB10	-0.05	0.05	-0.83	0.409	0.823
dx_AD	EN_L6_IT_2	ABCB10	0.13	0.08	1.64	0.102	0.684
dx_AD	Endo	ABCB10	-0.12	0.31	-0.38	0.705	0.96
dx_AD	IN_ADARB2	ABCB10	-0.01	0.06	-0.16	0.876	0.978
dx_AD	IN_LAMP5_LHX6	ABCB10	0.03	0.06	0.47	0.64	0.928
dx_AD	IN_LAMP5_RELN	ABCB10	-0.08	0.05	-1.58	0.114	0.61
dx_AD	IN_PVALB	ABCB10	-0.01	0.03	-0.27	0.79	0.968
dx_AD	IN_PVALB_CHC	ABCB10	-0.06	0.06	-0.98	0.325	0.829
dx_AD	IN_SST	ABCB10	-0.02	0.05	-0.34	0.731	0.936
dx_AD	IN_VIP	ABCB10	-0.09	0.04	-2.39	0.0167	0.173
dx_AD	Micro	ABCB10	0.19	0.06	3.49	0.000485	0.0118
dx_AD	OPC	ABCB10	-0.05	0.04	-1.29	0.197	0.721
dx_AD	Oligo	ABCB10	-0.00	0.03	-0.03	0.974	0.99
dx_AD	PC	ABCB10	-0.16	0.36	-0.45	0.653	0.993
dx_AD	Astro	ABCB11	-0.07	0.16	-0.44	0.657	0.828
dx_AD	EN_L5_ET	ABCB11	-0.50	0.62	-0.81	0.418	0.999
dx_AD	EN_L2_3_IT	ABCB4	-0.04	0.12	-0.30	0.761	0.898
dx_AD	IN_VIP	ABCB4	0.10	0.12	0.83	0.409	0.711
dx_AD	Micro	ABCB4	-0.25	0.12	-2.14	0.0324	0.187
dx_AD	Oligo	ABCB4	-0.05	0.11	-0.48	0.634	0.817
dx_AD	Astro	ABCB5	0.06	0.12	0.49	0.626	0.809
dx_AD	EN_L2_3_IT	ABCB5	-0.02	0.11	-0.14	0.888	0.955
dx_AD	IN_ADARB2	ABCB5	-0.31	0.12	-2.53	0.0113	0.282
dx_AD	IN_VIP	ABCB5	-0.15	0.10	-1.50	0.134	0.445
dx_AD	Oligo	ABCB5	-0.08	0.11	-0.74	0.457	0.692
dx_AD	Astro	ABCB7	-0.11	0.04	-2.56	0.0104	0.0753
dx_AD	EN_L2_3_IT	ABCB7	-0.02	0.04	-0.45	0.654	0.841
dx_AD	EN_L3_5_IT_1	ABCB7	0.05	0.05	1.02	0.307	0.647
dx_AD	EN_L3_5_IT_2	ABCB7	0.01	0.04	0.17	0.862	0.951
dx_AD	EN_L3_5_IT_3	ABCB7	0.07	0.04	1.64	0.101	0.317
dx_AD	EN_L5_6_NP	ABCB7	-0.06	0.07	-0.90	0.369	0.87
dx_AD	EN_L5_ET	ABCB7	-0.60	0.47	-1.26	0.207	0.999
dx_AD	EN_L6B	ABCB7	0.03	0.07	0.44	0.66	0.903
dx_AD	EN_L6_CT	ABCB7	-0.03	0.07	-0.43	0.669	0.911
dx_AD	EN_L6_IT_1	ABCB7	-0.05	0.07	-0.76	0.445	0.839
dx_AD	EN_L6_IT_2	ABCB7	-0.00	0.08	-0.03	0.976	0.996
dx_AD	Endo	ABCB7	-0.05	0.12	-0.47	0.64	0.945
dx_AD	IN_ADARB2	ABCB7	-0.06	0.06	-1.13	0.257	0.727
dx_AD	IN_LAMP5_LHX6	ABCB7	-0.02	0.08	-0.29	0.775	0.961
dx_AD	IN_LAMP5_RELN	ABCB7	-0.01	0.06	-0.14	0.891	0.984
dx_AD	IN_PVALB	ABCB7	0.00	0.05	0.10	0.921	0.989
dx_AD	IN_PVALB_CHC	ABCB7	-0.10	0.07	-1.40	0.161	0.688
dx_AD	IN_SST	ABCB7	0.10	0.05	1.84	0.0664	0.461
dx_AD	IN_VIP	ABCB7	-0.04	0.04	-1.05	0.294	0.62
dx_AD	Micro	ABCB7	0.03	0.04	0.80	0.422	0.725
dx_AD	OPC	ABCB7	0.01	0.03	0.41	0.68	0.936
dx_AD	Oligo	ABCB7	0.04	0.03	1.64	0.1	0.301
dx_AD	PC	ABCB7	0.04	0.11	0.35	0.73	0.999
dx_AD	PVM	ABCB7	0.29	0.15	1.98	0.048	0.733
dx_AD	VLMC	ABCB7	0.10	0.11	0.87	0.384	0.715
dx_AD	Astro	ABCB8	-0.01	0.04	-0.14	0.891	0.953
dx_AD	EN_L2_3_IT	ABCB8	-0.05	0.04	-1.19	0.235	0.524
dx_AD	EN_L3_5_IT_1	ABCB8	-0.02	0.06	-0.34	0.734	0.905
dx_AD	EN_L3_5_IT_2	ABCB8	-0.10	0.05	-1.96	0.0504	0.251
dx_AD	EN_L3_5_IT_3	ABCB8	-0.05	0.05	-1.05	0.293	0.567
dx_AD	EN_L5_6_NP	ABCB8	-0.04	0.09	-0.46	0.649	0.948
dx_AD	EN_L5_ET	ABCB8	-0.95	0.63	-1.52	0.129	0.999
dx_AD	EN_L6B	ABCB8	-0.08	0.07	-1.05	0.295	0.69
dx_AD	EN_L6_CT	ABCB8	-0.14	0.07	-1.96	0.0502	0.322
dx_AD	EN_L6_IT_1	ABCB8	-0.10	0.06	-1.50	0.134	0.59
dx_AD	EN_L6_IT_2	ABCB8	0.04	0.08	0.45	0.651	0.958
dx_AD	IN_ADARB2	ABCB8	-0.02	0.07	-0.27	0.789	0.954
dx_AD	IN_LAMP5_LHX6	ABCB8	-0.04	0.07	-0.59	0.555	0.909
dx_AD	IN_LAMP5_RELN	ABCB8	-0.03	0.06	-0.40	0.692	0.948
dx_AD	IN_PVALB	ABCB8	-0.02	0.05	-0.46	0.645	0.933
dx_AD	IN_PVALB_CHC	ABCB8	-0.05	0.09	-0.57	0.567	0.914
dx_AD	IN_SST	ABCB8	-0.12	0.06	-1.84	0.0659	0.461
dx_AD	IN_VIP	ABCB8	-0.03	0.04	-0.79	0.43	0.725
dx_AD	Micro	ABCB8	-0.08	0.07	-1.15	0.25	0.573
dx_AD	OPC	ABCB8	0.03	0.05	0.55	0.58	0.906
dx_AD	Oligo	ABCB8	-0.03	0.03	-0.98	0.33	0.583
dx_AD	Astro	ABCB9	0.12	0.06	1.99	0.0469	0.191
dx_AD	EN_L2_3_IT	ABCB9	-0.04	0.04	-0.97	0.333	0.62
dx_AD	EN_L3_5_IT_1	ABCB9	-0.08	0.05	-1.72	0.0848	0.359
dx_AD	EN_L3_5_IT_2	ABCB9	-0.10	0.04	-2.52	0.0117	0.11
dx_AD	EN_L3_5_IT_3	ABCB9	-0.11	0.04	-2.50	0.0126	0.0907
dx_AD	EN_L5_6_NP	ABCB9	-0.11	0.06	-1.79	0.0741	0.644
dx_AD	EN_L5_ET	ABCB9	0.42	0.41	1.03	0.305	0.999
dx_AD	EN_L6B	ABCB9	-0.11	0.06	-1.63	0.104	0.465
dx_AD	EN_L6_CT	ABCB9	-0.16	0.05	-3.19	0.00144	0.0407
dx_AD	EN_L6_IT_1	ABCB9	-0.16	0.06	-2.83	0.00469	0.134
dx_AD	EN_L6_IT_2	ABCB9	-0.06	0.07	-0.92	0.357	0.881
dx_AD	IN_ADARB2	ABCB9	0.01	0.05	0.28	0.781	0.952
dx_AD	IN_LAMP5_LHX6	ABCB9	-0.04	0.06	-0.62	0.532	0.9
dx_AD	IN_LAMP5_RELN	ABCB9	-0.02	0.06	-0.42	0.676	0.944
dx_AD	IN_PVALB	ABCB9	-0.02	0.04	-0.44	0.663	0.939
dx_AD	IN_PVALB_CHC	ABCB9	-0.06	0.07	-0.91	0.361	0.842
dx_AD	IN_SST	ABCB9	0.03	0.05	0.58	0.562	0.878
dx_AD	IN_VIP	ABCB9	-0.02	0.04	-0.38	0.704	0.885
dx_AD	Micro	ABCB9	-0.05	0.08	-0.66	0.512	0.79
dx_AD	OPC	ABCB9	-0.04	0.08	-0.59	0.557	0.897
dx_AD	Oligo	ABCB9	-0.06	0.04	-1.35	0.176	0.413
dx_AD	Adaptive	ABCC1	0.04	0.19	0.20	0.844	0.979
dx_AD	Astro	ABCC1	0.05	0.06	0.89	0.372	0.623
dx_AD	EN_L2_3_IT	ABCC1	0.02	0.04	0.51	0.611	0.815
dx_AD	EN_L3_5_IT_1	ABCC1	-0.06	0.06	-0.99	0.321	0.66
dx_AD	EN_L3_5_IT_2	ABCC1	-0.09	0.05	-1.89	0.0586	0.273
dx_AD	EN_L3_5_IT_3	ABCC1	-0.07	0.04	-1.71	0.0867	0.29
dx_AD	EN_L5_6_NP	ABCC1	-0.04	0.07	-0.63	0.528	0.919
dx_AD	EN_L5_ET	ABCC1	-0.26	0.52	-0.50	0.615	0.999
dx_AD	EN_L6B	ABCC1	0.00	0.06	0.06	0.95	0.987
dx_AD	EN_L6_CT	ABCC1	-0.03	0.06	-0.48	0.633	0.896
dx_AD	EN_L6_IT_1	ABCC1	0.04	0.06	0.68	0.494	0.861
dx_AD	EN_L6_IT_2	ABCC1	0.11	0.09	1.25	0.212	0.785
dx_AD	Endo	ABCC1	-0.32	0.38	-0.84	0.398	0.874
dx_AD	IN_ADARB2	ABCC1	-0.03	0.05	-0.57	0.57	0.885
dx_AD	IN_LAMP5_LHX6	ABCC1	0.03	0.06	0.51	0.609	0.92
dx_AD	IN_LAMP5_RELN	ABCC1	0.01	0.05	0.23	0.816	0.976
dx_AD	IN_PVALB	ABCC1	-0.06	0.04	-1.56	0.119	0.619
dx_AD	IN_PVALB_CHC	ABCC1	-0.14	0.08	-1.66	0.0977	0.586
dx_AD	IN_SST	ABCC1	-0.00	0.06	-0.00	0.997	0.999
dx_AD	IN_VIP	ABCC1	0.09	0.04	1.98	0.0477	0.28
dx_AD	Micro	ABCC1	-0.08	0.05	-1.56	0.119	0.393
dx_AD	OPC	ABCC1	-0.02	0.05	-0.36	0.717	0.947
dx_AD	Oligo	ABCC1	-0.09	0.08	-1.13	0.259	0.514
dx_AD	PVM	ABCC1	-0.18	0.15	-1.21	0.225	0.869
dx_AD	Astro	ABCC10	0.04	0.04	0.99	0.321	0.577
dx_AD	EN_L2_3_IT	ABCC10	0.00	0.04	0.02	0.984	0.995
dx_AD	EN_L3_5_IT_1	ABCC10	0.03	0.07	0.42	0.675	0.883
dx_AD	EN_L3_5_IT_2	ABCC10	-0.04	0.05	-0.92	0.359	0.67
dx_AD	EN_L3_5_IT_3	ABCC10	0.00	0.04	0.05	0.957	0.984
dx_AD	EN_L5_6_NP	ABCC10	-0.06	0.10	-0.60	0.55	0.927
dx_AD	EN_L6B	ABCC10	0.02	0.09	0.17	0.868	0.966
dx_AD	EN_L6_CT	ABCC10	-0.04	0.08	-0.55	0.58	0.875
dx_AD	EN_L6_IT_1	ABCC10	-0.03	0.07	-0.46	0.645	0.918
dx_AD	EN_L6_IT_2	ABCC10	0.12	0.08	1.44	0.15	0.733
dx_AD	IN_ADARB2	ABCC10	0.06	0.08	0.76	0.447	0.843
dx_AD	IN_LAMP5_LHX6	ABCC10	-0.08	0.08	-1.02	0.309	0.804
dx_AD	IN_LAMP5_RELN	ABCC10	0.03	0.08	0.33	0.74	0.96
dx_AD	IN_PVALB	ABCC10	-0.04	0.05	-0.71	0.48	0.885
dx_AD	IN_PVALB_CHC	ABCC10	0.10	0.10	0.98	0.325	0.829
dx_AD	IN_SST	ABCC10	-0.01	0.07	-0.12	0.907	0.982
dx_AD	IN_VIP	ABCC10	0.06	0.05	1.14	0.255	0.584
dx_AD	Micro	ABCC10	0.03	0.06	0.53	0.596	0.84
dx_AD	OPC	ABCC10	0.01	0.05	0.26	0.798	0.962
dx_AD	Oligo	ABCC10	0.06	0.04	1.65	0.0998	0.301
dx_AD	Astro	ABCC11	-0.27	0.08	-3.60	0.000321	0.00757
dx_AD	EN_L2_3_IT	ABCC11	-0.03	0.10	-0.30	0.766	0.9
dx_AD	EN_L3_5_IT_2	ABCC11	-0.09	0.13	-0.67	0.5	0.775
dx_AD	EN_L3_5_IT_3	ABCC11	0.07	0.12	0.59	0.557	0.778
dx_AD	IN_PVALB	ABCC11	0.20	0.12	1.61	0.107	0.596
dx_AD	IN_VIP	ABCC11	0.08	0.12	0.67	0.501	0.779
dx_AD	Oligo	ABCC11	-0.01	0.08	-0.10	0.918	0.966
dx_AD	EN_L2_3_IT	ABCC12	-0.38	0.10	-3.76	0.000173	0.00971
dx_AD	EN_L3_5_IT_3	ABCC12	-0.49	0.09	-5.32	1.06e-07	1.77e-05
dx_AD	EN_L6_CT	ABCC12	-0.76	0.37	-2.06	0.0391	0.282
dx_AD	Astro	ABCC2	0.27	0.08	3.58	0.000341	0.00788
dx_AD	EN_L2_3_IT	ABCC2	0.13	0.08	1.63	0.102	0.347
dx_AD	EN_L3_5_IT_2	ABCC2	0.27	0.32	0.84	0.398	0.7
dx_AD	EN_L3_5_IT_3	ABCC2	0.08	0.11	0.70	0.482	0.725
dx_AD	IN_PVALB	ABCC2	0.12	0.10	1.26	0.208	0.73
dx_AD	IN_VIP	ABCC2	-0.07	0.11	-0.67	0.502	0.779
dx_AD	Oligo	ABCC2	0.25	0.06	3.89	9.89e-05	0.0048
dx_AD	Astro	ABCC3	0.51	0.15	3.39	0.000687	0.0127
dx_AD	EN_L2_3_IT	ABCC3	-0.10	0.10	-0.99	0.321	0.609
dx_AD	EN_L3_5_IT_1	ABCC3	-0.18	0.10	-1.79	0.0732	0.335
dx_AD	EN_L3_5_IT_2	ABCC3	-0.10	0.10	-0.99	0.321	0.638
dx_AD	EN_L6_IT_1	ABCC3	-0.01	0.15	-0.06	0.952	0.993
dx_AD	EN_L6_IT_2	ABCC3	-0.10	0.12	-0.85	0.398	0.896
dx_AD	Micro	ABCC3	0.25	0.18	1.42	0.156	0.45
dx_AD	OPC	ABCC3	-0.60	0.55	-1.10	0.272	0.775
dx_AD	Oligo	ABCC3	0.07	0.09	0.73	0.462	0.696
dx_AD	Astro	ABCC4	0.24	0.07	3.32	0.000903	0.0154
dx_AD	EN_L2_3_IT	ABCC4	-0.09	0.08	-1.12	0.263	0.553
dx_AD	EN_L3_5_IT_1	ABCC4	-0.02	0.11	-0.18	0.854	0.952
dx_AD	EN_L3_5_IT_2	ABCC4	-0.04	0.11	-0.32	0.745	0.904
dx_AD	EN_L3_5_IT_3	ABCC4	-0.12	0.10	-1.11	0.268	0.542
dx_AD	EN_L5_6_NP	ABCC4	-0.26	0.10	-2.58	0.00994	0.406
dx_AD	EN_L6B	ABCC4	-0.22	0.11	-1.97	0.0493	0.337
dx_AD	EN_L6_CT	ABCC4	-0.05	0.13	-0.41	0.682	0.914
dx_AD	EN_L6_IT_1	ABCC4	-0.11	0.13	-0.78	0.433	0.834
dx_AD	EN_L6_IT_2	ABCC4	0.15	0.14	1.03	0.302	0.854
dx_AD	Endo	ABCC4	0.33	0.16	2.04	0.0411	0.527
dx_AD	IN_ADARB2	ABCC4	0.12	0.14	0.88	0.376	0.808
dx_AD	IN_LAMP5_LHX6	ABCC4	0.20	0.15	1.36	0.174	0.699
dx_AD	IN_PVALB	ABCC4	0.32	0.10	3.26	0.00112	0.0758
dx_AD	IN_SST	ABCC4	0.10	0.12	0.85	0.395	0.802
dx_AD	IN_VIP	ABCC4	-0.16	0.08	-2.19	0.0284	0.223
dx_AD	Micro	ABCC4	-0.20	0.05	-4.08	4.56e-05	0.00204
dx_AD	OPC	ABCC4	0.06	0.07	0.85	0.398	0.84
dx_AD	Oligo	ABCC4	-0.16	0.18	-0.91	0.365	0.616
dx_AD	PVM	ABCC4	0.39	0.17	2.25	0.0247	0.705
dx_AD	VLMC	ABCC4	1.05	0.51	2.04	0.0416	0.265
dx_AD	Astro	ABCC5	0.00	0.04	0.03	0.976	0.99
dx_AD	EN_L2_3_IT	ABCC5	-0.06	0.02	-2.28	0.0228	0.157
dx_AD	EN_L3_5_IT_1	ABCC5	-0.05	0.03	-1.46	0.143	0.462
dx_AD	EN_L3_5_IT_2	ABCC5	-0.06	0.03	-1.91	0.0567	0.268
dx_AD	EN_L3_5_IT_3	ABCC5	-0.06	0.03	-2.24	0.0252	0.139
dx_AD	EN_L5_6_NP	ABCC5	-0.05	0.05	-1.08	0.281	0.833
dx_AD	EN_L5_ET	ABCC5	0.04	0.33	0.13	0.9	0.999
dx_AD	EN_L6B	ABCC5	-0.11	0.04	-2.37	0.0177	0.209
dx_AD	EN_L6_CT	ABCC5	-0.07	0.04	-1.87	0.0614	0.357
dx_AD	EN_L6_IT_1	ABCC5	-0.06	0.04	-1.54	0.124	0.576
dx_AD	EN_L6_IT_2	ABCC5	-0.04	0.05	-0.85	0.394	0.895
dx_AD	Endo	ABCC5	0.34	0.29	1.20	0.232	0.788
dx_AD	IN_ADARB2	ABCC5	-0.01	0.04	-0.27	0.786	0.954
dx_AD	IN_LAMP5_LHX6	ABCC5	-0.01	0.04	-0.14	0.891	0.983
dx_AD	IN_LAMP5_RELN	ABCC5	-0.01	0.04	-0.30	0.761	0.967
dx_AD	IN_PVALB	ABCC5	-0.02	0.02	-0.66	0.507	0.897
dx_AD	IN_PVALB_CHC	ABCC5	-0.08	0.05	-1.73	0.0836	0.553
dx_AD	IN_SST	ABCC5	-0.03	0.03	-0.88	0.378	0.795
dx_AD	IN_VIP	ABCC5	-0.00	0.03	-0.16	0.872	0.955
dx_AD	Micro	ABCC5	0.14	0.06	2.28	0.0225	0.152
dx_AD	OPC	ABCC5	0.03	0.03	1.15	0.248	0.758
dx_AD	Oligo	ABCC5	0.13	0.05	2.71	0.00683	0.0611
dx_AD	PC	ABCC5	-0.05	0.36	-0.13	0.899	0.999
dx_AD	PVM	ABCC5	-0.10	0.14	-0.71	0.478	0.948
dx_AD	VLMC	ABCC5	0.12	0.11	1.07	0.283	0.62
dx_AD	Astro	ABCC6	0.18	0.09	2.06	0.0398	0.174
dx_AD	EN_L2_3_IT	ABCC6	-0.01	0.10	-0.06	0.953	0.981
dx_AD	EN_L3_5_IT_2	ABCC6	0.07	0.10	0.70	0.482	0.762
dx_AD	EN_L3_5_IT_3	ABCC6	0.06	0.11	0.54	0.589	0.799
dx_AD	EN_L6_IT_1	ABCC6	-0.30	0.40	-0.74	0.458	0.845
dx_AD	IN_PVALB	ABCC6	0.00	0.11	0.02	0.982	0.998
dx_AD	IN_VIP	ABCC6	0.14	0.11	1.21	0.226	0.554
dx_AD	Micro	ABCC6	0.24	0.54	0.43	0.665	0.874
dx_AD	Oligo	ABCC6	-0.23	0.09	-2.44	0.0147	0.0985
dx_AD	Astro	ABCC8	-0.28	0.09	-2.94	0.00327	0.0362
dx_AD	EN_L2_3_IT	ABCC8	-0.06	0.04	-1.61	0.108	0.358
dx_AD	EN_L3_5_IT_1	ABCC8	-0.10	0.05	-2.08	0.0374	0.246
dx_AD	EN_L3_5_IT_2	ABCC8	-0.09	0.05	-1.77	0.076	0.314
dx_AD	EN_L3_5_IT_3	ABCC8	-0.11	0.05	-2.40	0.0165	0.107
dx_AD	EN_L5_6_NP	ABCC8	0.02	0.08	0.24	0.814	0.976
dx_AD	EN_L5_ET	ABCC8	0.00	0.41	0.00	0.998	0.999
dx_AD	EN_L6B	ABCC8	-0.12	0.07	-1.81	0.0697	0.395
dx_AD	EN_L6_CT	ABCC8	-0.19	0.06	-3.18	0.00145	0.0408
dx_AD	EN_L6_IT_1	ABCC8	-0.03	0.06	-0.58	0.564	0.889
dx_AD	EN_L6_IT_2	ABCC8	-0.03	0.06	-0.46	0.642	0.958
dx_AD	IN_ADARB2	ABCC8	-0.07	0.06	-1.05	0.293	0.752
dx_AD	IN_LAMP5_LHX6	ABCC8	-0.01	0.06	-0.23	0.816	0.968
dx_AD	IN_LAMP5_RELN	ABCC8	-0.05	0.05	-0.86	0.387	0.852
dx_AD	IN_PVALB	ABCC8	-0.01	0.05	-0.12	0.902	0.986
dx_AD	IN_PVALB_CHC	ABCC8	-0.08	0.09	-0.83	0.407	0.864
dx_AD	IN_SST	ABCC8	-0.08	0.05	-1.52	0.128	0.577
dx_AD	IN_VIP	ABCC8	0.01	0.04	0.28	0.778	0.918
dx_AD	OPC	ABCC8	0.03	0.05	0.51	0.612	0.916
dx_AD	Oligo	ABCC8	-0.22	0.07	-3.06	0.00219	0.031
dx_AD	Astro	ABCC9	0.10	0.08	1.21	0.227	0.475
dx_AD	EN_L2_3_IT	ABCC9	-0.12	0.08	-1.37	0.171	0.449
dx_AD	EN_L3_5_IT_2	ABCC9	-0.07	0.09	-0.72	0.471	0.755
dx_AD	EN_L3_5_IT_3	ABCC9	-0.27	0.07	-4.10	4.16e-05	0.00158
dx_AD	EN_L5_6_NP	ABCC9	0.19	0.08	2.41	0.0161	0.447
dx_AD	EN_L6B	ABCC9	-0.33	0.15	-2.12	0.0343	0.284
dx_AD	EN_L6_CT	ABCC9	-0.03	0.09	-0.34	0.732	0.933
dx_AD	EN_L6_IT_1	ABCC9	-0.10	0.10	-1.00	0.32	0.768
dx_AD	IN_PVALB	ABCC9	0.02	0.34	0.06	0.951	0.994
dx_AD	Oligo	ABCC9	-0.05	0.08	-0.61	0.544	0.757
dx_AD	PC	ABCC9	-0.08	0.10	-0.85	0.394	0.983
dx_AD	SMC	ABCC9	1.60	0.80	1.99	0.0463	0.95
dx_AD	Astro	ABCD1	0.20	0.08	2.68	0.00741	0.061
dx_AD	EN_L2_3_IT	ABCD1	-0.21	0.34	-0.60	0.547	0.777
dx_AD	Micro	ABCD1	-0.07	0.35	-0.20	0.842	0.945
dx_AD	Oligo	ABCD1	0.02	0.07	0.25	0.801	0.912
dx_AD	Astro	ABCD2	-0.05	0.07	-0.71	0.476	0.705
dx_AD	EN_L2_3_IT	ABCD2	0.04	0.05	0.95	0.343	0.628
dx_AD	EN_L3_5_IT_1	ABCD2	0.22	0.08	2.90	0.00379	0.0717
dx_AD	EN_L3_5_IT_2	ABCD2	0.10	0.06	1.53	0.127	0.412
dx_AD	EN_L3_5_IT_3	ABCD2	0.13	0.06	2.32	0.0202	0.12
dx_AD	EN_L5_6_NP	ABCD2	0.10	0.10	1.05	0.293	0.834
dx_AD	EN_L5_ET	ABCD2	0.01	0.42	0.01	0.989	0.999
dx_AD	EN_L6B	ABCD2	0.15	0.10	1.49	0.136	0.511
dx_AD	EN_L6_CT	ABCD2	0.04	0.09	0.41	0.683	0.914
dx_AD	EN_L6_IT_1	ABCD2	0.05	0.07	0.69	0.491	0.859
dx_AD	EN_L6_IT_2	ABCD2	0.15	0.11	1.35	0.177	0.754
dx_AD	IN_ADARB2	ABCD2	0.15	0.07	2.21	0.0273	0.38
dx_AD	IN_LAMP5_LHX6	ABCD2	0.14	0.07	1.89	0.0588	0.497
dx_AD	IN_LAMP5_RELN	ABCD2	0.10	0.07	1.50	0.135	0.643
dx_AD	IN_PVALB	ABCD2	0.11	0.06	1.75	0.0802	0.541
dx_AD	IN_PVALB_CHC	ABCD2	-0.13	0.09	-1.51	0.131	0.653
dx_AD	IN_SST	ABCD2	0.04	0.08	0.54	0.586	0.886
dx_AD	IN_VIP	ABCD2	0.12	0.05	2.39	0.0166	0.172
dx_AD	OPC	ABCD2	0.00	0.08	0.04	0.972	0.996
dx_AD	Oligo	ABCD2	-0.13	0.07	-1.90	0.0581	0.221
dx_AD	Astro	ABCD3	-0.05	0.03	-1.50	0.134	0.352
dx_AD	EN_L2_3_IT	ABCD3	0.00	0.03	0.11	0.915	0.968
dx_AD	EN_L3_5_IT_1	ABCD3	0.11	0.05	2.05	0.0402	0.254
dx_AD	EN_L3_5_IT_2	ABCD3	-0.01	0.04	-0.38	0.708	0.888
dx_AD	EN_L3_5_IT_3	ABCD3	0.06	0.04	1.70	0.0886	0.293
dx_AD	EN_L5_6_NP	ABCD3	0.07	0.07	0.90	0.369	0.87
dx_AD	EN_L5_ET	ABCD3	0.17	0.45	0.38	0.708	0.999
dx_AD	EN_L6B	ABCD3	0.03	0.06	0.55	0.583	0.868
dx_AD	EN_L6_CT	ABCD3	0.03	0.06	0.53	0.596	0.88
dx_AD	EN_L6_IT_1	ABCD3	0.01	0.06	0.13	0.893	0.98
dx_AD	EN_L6_IT_2	ABCD3	0.05	0.09	0.63	0.53	0.932
dx_AD	Endo	ABCD3	-0.16	0.13	-1.25	0.212	0.778
dx_AD	IN_ADARB2	ABCD3	-0.02	0.05	-0.43	0.669	0.919
dx_AD	IN_LAMP5_LHX6	ABCD3	0.02	0.06	0.26	0.796	0.965
dx_AD	IN_LAMP5_RELN	ABCD3	0.08	0.05	1.52	0.129	0.636
dx_AD	IN_PVALB	ABCD3	-0.02	0.03	-0.53	0.595	0.919
dx_AD	IN_PVALB_CHC	ABCD3	0.04	0.07	0.66	0.509	0.903
dx_AD	IN_SST	ABCD3	0.03	0.05	0.63	0.527	0.867
dx_AD	IN_VIP	ABCD3	-0.00	0.04	-0.00	0.999	1
dx_AD	Micro	ABCD3	-0.04	0.05	-0.95	0.342	0.66
dx_AD	OPC	ABCD3	-0.02	0.03	-0.62	0.534	0.891
dx_AD	Oligo	ABCD3	-0.03	0.03	-0.91	0.362	0.613
dx_AD	PC	ABCD3	-0.14	0.11	-1.26	0.208	0.979
dx_AD	PVM	ABCD3	-0.26	0.46	-0.57	0.572	0.965
dx_AD	VLMC	ABCD3	0.10	0.12	0.84	0.4	0.724
dx_AD	Astro	ABCD4	0.06	0.06	0.95	0.34	0.594
dx_AD	EN_L2_3_IT	ABCD4	0.10	0.05	2.11	0.035	0.198
dx_AD	EN_L3_5_IT_1	ABCD4	0.12	0.07	1.68	0.0922	0.373
dx_AD	EN_L3_5_IT_2	ABCD4	0.13	0.06	2.29	0.0222	0.158
dx_AD	EN_L3_5_IT_3	ABCD4	0.25	0.05	4.70	2.62e-06	0.000187
dx_AD	EN_L5_6_NP	ABCD4	0.01	0.10	0.07	0.946	0.992
dx_AD	EN_L5_ET	ABCD4	0.19	0.50	0.38	0.702	0.999
dx_AD	EN_L6B	ABCD4	0.14	0.08	1.77	0.0766	0.408
dx_AD	EN_L6_CT	ABCD4	0.18	0.08	2.31	0.0209	0.204
dx_AD	EN_L6_IT_1	ABCD4	0.09	0.08	1.11	0.267	0.733
dx_AD	EN_L6_IT_2	ABCD4	0.04	0.09	0.49	0.627	0.952
dx_AD	Endo	ABCD4	0.18	0.36	0.49	0.624	0.944
dx_AD	IN_ADARB2	ABCD4	0.10	0.07	1.54	0.124	0.604
dx_AD	IN_LAMP5_LHX6	ABCD4	0.03	0.08	0.37	0.709	0.944
dx_AD	IN_LAMP5_RELN	ABCD4	0.10	0.08	1.39	0.163	0.683
dx_AD	IN_PVALB	ABCD4	0.01	0.05	0.10	0.919	0.989
dx_AD	IN_PVALB_CHC	ABCD4	0.11	0.10	1.11	0.268	0.788
dx_AD	IN_SST	ABCD4	0.03	0.06	0.60	0.552	0.873
dx_AD	IN_VIP	ABCD4	0.06	0.05	1.36	0.174	0.498
dx_AD	Micro	ABCD4	-0.01	0.06	-0.15	0.883	0.96
dx_AD	OPC	ABCD4	0.08	0.04	1.76	0.079	0.599
dx_AD	Oligo	ABCD4	0.03	0.04	0.84	0.399	0.645
dx_AD	Astro	ABCE1	0.00	0.04	0.06	0.955	0.981
dx_AD	EN_L2_3_IT	ABCE1	0.08	0.03	2.43	0.0152	0.126
dx_AD	EN_L3_5_IT_1	ABCE1	0.18	0.06	3.11	0.00185	0.0468
dx_AD	EN_L3_5_IT_2	ABCE1	0.12	0.04	2.66	0.00792	0.0861
dx_AD	EN_L3_5_IT_3	ABCE1	0.14	0.04	3.52	0.000426	0.00882
dx_AD	EN_L5_6_NP	ABCE1	0.08	0.07	1.05	0.296	0.835
dx_AD	EN_L5_ET	ABCE1	-0.87	0.62	-1.40	0.162	0.999
dx_AD	EN_L6B	ABCE1	0.16	0.08	2.06	0.0396	0.303
dx_AD	EN_L6_CT	ABCE1	0.16	0.06	2.65	0.00805	0.119
dx_AD	EN_L6_IT_1	ABCE1	0.13	0.06	2.12	0.0339	0.346
dx_AD	EN_L6_IT_2	ABCE1	0.15	0.09	1.73	0.0833	0.648
dx_AD	Endo	ABCE1	0.23	0.29	0.81	0.42	0.884
dx_AD	IN_ADARB2	ABCE1	0.02	0.06	0.38	0.702	0.928
dx_AD	IN_LAMP5_LHX6	ABCE1	0.09	0.07	1.29	0.196	0.723
dx_AD	IN_LAMP5_RELN	ABCE1	0.01	0.06	0.13	0.897	0.985
dx_AD	IN_PVALB	ABCE1	0.06	0.04	1.35	0.177	0.699
dx_AD	IN_PVALB_CHC	ABCE1	-0.02	0.08	-0.25	0.802	0.971
dx_AD	IN_SST	ABCE1	0.16	0.05	3.13	0.00177	0.098
dx_AD	IN_VIP	ABCE1	0.04	0.04	1.11	0.268	0.597
dx_AD	Micro	ABCE1	0.10	0.06	1.78	0.0758	0.305
dx_AD	OPC	ABCE1	0.06	0.04	1.37	0.171	0.703
dx_AD	Oligo	ABCE1	0.02	0.03	0.62	0.536	0.751
dx_AD	PC	ABCE1	-0.04	0.32	-0.11	0.911	0.999
dx_AD	Astro	ABCF1	-0.07	0.04	-1.78	0.0752	0.254
dx_AD	EN_L2_3_IT	ABCF1	-0.14	0.05	-3.14	0.0017	0.0363
dx_AD	EN_L3_5_IT_1	ABCF1	-0.13	0.07	-1.84	0.0664	0.321
dx_AD	EN_L3_5_IT_2	ABCF1	-0.11	0.06	-2.00	0.0455	0.236
dx_AD	EN_L3_5_IT_3	ABCF1	-0.11	0.05	-2.15	0.0314	0.159
dx_AD	EN_L5_6_NP	ABCF1	0.08	0.09	0.82	0.414	0.884
dx_AD	EN_L6B	ABCF1	-0.11	0.08	-1.36	0.175	0.565
dx_AD	EN_L6_CT	ABCF1	-0.18	0.09	-2.08	0.0378	0.277
dx_AD	EN_L6_IT_1	ABCF1	-0.09	0.07	-1.30	0.194	0.67
dx_AD	EN_L6_IT_2	ABCF1	-0.09	0.10	-0.89	0.374	0.887
dx_AD	Endo	ABCF1	0.28	0.32	0.88	0.381	0.869
dx_AD	IN_ADARB2	ABCF1	-0.12	0.08	-1.66	0.0978	0.563
dx_AD	IN_LAMP5_LHX6	ABCF1	-0.05	0.09	-0.62	0.534	0.9
dx_AD	IN_LAMP5_RELN	ABCF1	-0.04	0.08	-0.46	0.647	0.94
dx_AD	IN_PVALB	ABCF1	-0.10	0.05	-1.84	0.065	0.502
dx_AD	IN_PVALB_CHC	ABCF1	0.01	0.10	0.06	0.951	0.995
dx_AD	IN_SST	ABCF1	-0.04	0.07	-0.59	0.556	0.874
dx_AD	IN_VIP	ABCF1	-0.06	0.05	-1.18	0.236	0.565
dx_AD	Micro	ABCF1	-0.05	0.06	-0.84	0.399	0.707
dx_AD	OPC	ABCF1	-0.10	0.05	-1.93	0.0536	0.531
dx_AD	Oligo	ABCF1	-0.03	0.03	-1.09	0.277	0.532
dx_AD	PC	ABCF1	-0.05	0.32	-0.16	0.872	0.999
dx_AD	Astro	ABCF3	-0.08	0.06	-1.46	0.144	0.366
dx_AD	EN_L2_3_IT	ABCF3	-0.10	0.05	-1.85	0.0646	0.275
dx_AD	EN_L3_5_IT_1	ABCF3	-0.08	0.10	-0.81	0.421	0.736
dx_AD	EN_L3_5_IT_2	ABCF3	-0.13	0.07	-1.82	0.0694	0.3
dx_AD	EN_L3_5_IT_3	ABCF3	-0.13	0.07	-1.83	0.0672	0.25
dx_AD	EN_L5_6_NP	ABCF3	0.43	0.33	1.29	0.196	0.78
dx_AD	EN_L6_CT	ABCF3	-0.32	0.36	-0.89	0.371	0.761
dx_AD	EN_L6_IT_1	ABCF3	-0.19	0.11	-1.73	0.0843	0.503
dx_AD	IN_LAMP5_RELN	ABCF3	-0.31	0.10	-3.18	0.00148	0.082
dx_AD	IN_PVALB	ABCF3	-0.09	0.07	-1.23	0.22	0.742
dx_AD	IN_SST	ABCF3	-0.10	0.09	-1.10	0.27	0.725
dx_AD	IN_VIP	ABCF3	-0.03	0.06	-0.43	0.667	0.867
dx_AD	Micro	ABCF3	0.16	0.08	2.03	0.0428	0.223
dx_AD	OPC	ABCF3	-0.06	0.07	-0.78	0.435	0.855
dx_AD	Oligo	ABCF3	0.00	0.04	0.01	0.993	0.998
dx_AD	Astro	ABCG1	0.09	0.09	0.94	0.346	0.599
dx_AD	EN_L2_3_IT	ABCG1	-0.06	0.05	-1.21	0.228	0.515
dx_AD	EN_L3_5_IT_1	ABCG1	0.02	0.06	0.33	0.742	0.909
dx_AD	EN_L3_5_IT_2	ABCG1	0.01	0.05	0.22	0.828	0.935
dx_AD	EN_L3_5_IT_3	ABCG1	0.15	0.06	2.77	0.00557	0.0528
dx_AD	EN_L5_6_NP	ABCG1	-0.00	0.09	-0.05	0.957	0.993
dx_AD	EN_L5_ET	ABCG1	0.04	0.53	0.08	0.939	0.999
dx_AD	EN_L6B	ABCG1	0.08	0.10	0.78	0.433	0.787
dx_AD	EN_L6_CT	ABCG1	-0.16	0.07	-2.16	0.031	0.252
dx_AD	EN_L6_IT_1	ABCG1	-0.09	0.10	-0.89	0.376	0.804
dx_AD	EN_L6_IT_2	ABCG1	0.24	0.43	0.56	0.572	0.94
dx_AD	Endo	ABCG1	0.40	0.15	2.62	0.00877	0.294
dx_AD	IN_ADARB2	ABCG1	0.06	0.09	0.71	0.476	0.858
dx_AD	IN_LAMP5_LHX6	ABCG1	0.04	0.10	0.36	0.719	0.946
dx_AD	IN_LAMP5_RELN	ABCG1	0.05	0.11	0.49	0.624	0.934
dx_AD	IN_PVALB	ABCG1	-0.08	0.06	-1.35	0.175	0.697
dx_AD	IN_PVALB_CHC	ABCG1	-0.13	0.09	-1.48	0.14	0.669
dx_AD	IN_SST	ABCG1	-0.03	0.06	-0.43	0.671	0.918
dx_AD	IN_VIP	ABCG1	-0.05	0.07	-0.80	0.423	0.72
dx_AD	Micro	ABCG1	0.23	0.10	2.32	0.0205	0.143
dx_AD	OPC	ABCG1	-0.05	0.05	-0.89	0.373	0.83
dx_AD	Oligo	ABCG1	-0.02	0.05	-0.39	0.694	0.854
dx_AD	PC	ABCG1	0.02	0.47	0.04	0.966	1
dx_AD	PVM	ABCG1	-0.23	0.73	-0.32	0.752	0.976
dx_AD	Astro	ABCG2	-0.05	0.09	-0.59	0.558	0.765
dx_AD	EN_L2_3_IT	ABCG2	-0.20	0.08	-2.36	0.0184	0.139
dx_AD	EN_L3_5_IT_2	ABCG2	-0.03	0.36	-0.09	0.924	0.973
dx_AD	EN_L3_5_IT_3	ABCG2	0.85	0.28	3.02	0.00251	0.0313
dx_AD	Endo	ABCG2	-0.44	0.11	-3.82	0.000134	0.0833
dx_AD	Micro	ABCG2	-0.50	0.15	-3.40	0.000674	0.0152
dx_AD	OPC	ABCG2	0.26	0.08	3.18	0.00149	0.175
dx_AD	Oligo	ABCG2	0.01	0.07	0.11	0.909	0.963
dx_AD	Astro	ABCG4	-0.01	0.35	-0.03	0.978	0.991
dx_AD	EN_L2_3_IT	ABCG4	0.02	0.06	0.31	0.76	0.898
dx_AD	EN_L3_5_IT_1	ABCG4	-0.07	0.11	-0.63	0.531	0.807
dx_AD	EN_L3_5_IT_2	ABCG4	-0.01	0.07	-0.12	0.908	0.968
dx_AD	EN_L3_5_IT_3	ABCG4	-0.10	0.08	-1.28	0.2	0.464
dx_AD	EN_L5_6_NP	ABCG4	-0.40	0.47	-0.84	0.4	0.879
dx_AD	EN_L6_IT_1	ABCG4	0.68	0.42	1.63	0.103	0.544
dx_AD	IN_LAMP5_RELN	ABCG4	0.11	0.32	0.33	0.741	0.96
dx_AD	IN_PVALB	ABCG4	-0.02	0.06	-0.41	0.684	0.944
dx_AD	IN_SST	ABCG4	0.04	0.09	0.43	0.667	0.917
dx_AD	IN_VIP	ABCG4	-0.10	0.07	-1.35	0.178	0.503
dx_AD	Oligo	ABCG4	-0.09	0.11	-0.81	0.419	0.661
dx_AD	Astro	ABCG5	0.04	0.13	0.33	0.738	0.875
dx_AD	EN_L2_3_IT	ABCG5	-0.06	0.08	-0.78	0.438	0.706
dx_AD	EN_L3_5_IT_1	ABCG5	-0.18	0.08	-2.09	0.0365	0.243
dx_AD	EN_L3_5_IT_2	ABCG5	0.07	0.09	0.73	0.464	0.749
dx_AD	EN_L3_5_IT_3	ABCG5	0.00	0.10	0.01	0.992	0.997
dx_AD	EN_L6_CT	ABCG5	0.04	0.12	0.30	0.765	0.942
dx_AD	EN_L6_IT_1	ABCG5	0.05	0.11	0.47	0.638	0.915
dx_AD	IN_PVALB	ABCG5	0.08	0.34	0.24	0.811	0.971
dx_AD	IN_VIP	ABCG5	-0.02	0.11	-0.15	0.885	0.96
dx_AD	Oligo	ABCG5	-0.04	0.10	-0.38	0.701	0.859
dx_AD	EN_L2_3_IT	ABCG8	-0.06	0.06	-0.94	0.348	0.632
dx_AD	EN_L3_5_IT_1	ABCG8	-0.01	0.09	-0.12	0.908	0.972
dx_AD	EN_L3_5_IT_2	ABCG8	0.14	0.08	1.81	0.0701	0.302
dx_AD	EN_L3_5_IT_3	ABCG8	-0.02	0.09	-0.21	0.837	0.933
dx_AD	EN_L6_CT	ABCG8	0.05	0.11	0.50	0.618	0.889
dx_AD	EN_L6_IT_1	ABCG8	-0.06	0.11	-0.52	0.6	0.902
dx_AD	EN_L6_IT_2	ABCG8	1.49	0.42	3.59	0.000325	0.097
dx_AD	IN_PVALB	ABCG8	0.10	0.12	0.89	0.375	0.845
dx_AD	IN_SST	ABCG8	-0.00	0.12	-0.02	0.981	0.997
dx_AD	IN_VIP	ABCG8	-0.10	0.07	-1.34	0.181	0.506
dx_AD	Astro	ABHD1	-0.10	0.08	-1.23	0.221	0.469
dx_AD	EN_L2_3_IT	ABHD1	-0.10	0.11	-0.92	0.36	0.642
dx_AD	Oligo	ABHD1	0.03	0.07	0.38	0.705	0.861
dx_AD	Astro	ABHD10	-0.05	0.05	-1.01	0.313	0.569
dx_AD	EN_L2_3_IT	ABHD10	0.10	0.04	2.58	0.00997	0.0981
dx_AD	EN_L3_5_IT_1	ABHD10	0.16	0.06	2.53	0.0114	0.132
dx_AD	EN_L3_5_IT_2	ABHD10	0.07	0.05	1.40	0.161	0.464
dx_AD	EN_L3_5_IT_3	ABHD10	0.09	0.05	1.76	0.0789	0.275
dx_AD	EN_L5_6_NP	ABHD10	0.15	0.09	1.71	0.088	0.661
dx_AD	EN_L6B	ABHD10	0.11	0.09	1.14	0.254	0.656
dx_AD	EN_L6_CT	ABHD10	0.01	0.08	0.08	0.935	0.981
dx_AD	EN_L6_IT_1	ABHD10	0.07	0.08	0.94	0.348	0.784
dx_AD	EN_L6_IT_2	ABHD10	0.11	0.10	1.18	0.238	0.809
dx_AD	IN_ADARB2	ABHD10	0.04	0.08	0.48	0.634	0.911
dx_AD	IN_LAMP5_LHX6	ABHD10	0.16	0.11	1.49	0.137	0.655
dx_AD	IN_LAMP5_RELN	ABHD10	0.01	0.08	0.10	0.922	0.987
dx_AD	IN_PVALB	ABHD10	0.07	0.05	1.43	0.153	0.67
dx_AD	IN_PVALB_CHC	ABHD10	0.10	0.09	1.07	0.285	0.8
dx_AD	IN_SST	ABHD10	0.11	0.06	1.74	0.082	0.499
dx_AD	IN_VIP	ABHD10	0.08	0.05	1.56	0.118	0.423
dx_AD	Micro	ABHD10	0.07	0.07	1.00	0.317	0.635
dx_AD	OPC	ABHD10	-0.02	0.05	-0.45	0.652	0.927
dx_AD	Oligo	ABHD10	0.01	0.03	0.39	0.698	0.857
dx_AD	Astro	ABHD11	-0.06	0.09	-0.75	0.452	0.688
dx_AD	EN_L2_3_IT	ABHD11	-0.23	0.09	-2.60	0.00946	0.0956
dx_AD	EN_L3_5_IT_1	ABHD11	0.06	0.41	0.14	0.891	0.964
dx_AD	EN_L3_5_IT_2	ABHD11	-0.18	0.10	-1.87	0.061	0.28
dx_AD	EN_L3_5_IT_3	ABHD11	-0.08	0.10	-0.87	0.384	0.652
dx_AD	IN_PVALB	ABHD11	-0.16	0.11	-1.42	0.157	0.672
dx_AD	Micro	ABHD11	-0.11	0.11	-1.01	0.31	0.631
dx_AD	Oligo	ABHD11	-0.11	0.07	-1.55	0.121	0.334
dx_AD	Astro	ABHD12	0.06	0.04	1.71	0.0868	0.274
dx_AD	EN_L2_3_IT	ABHD12	-0.01	0.03	-0.25	0.806	0.918
dx_AD	EN_L3_5_IT_1	ABHD12	0.04	0.05	0.78	0.436	0.746
dx_AD	EN_L3_5_IT_2	ABHD12	-0.03	0.04	-0.85	0.394	0.697
dx_AD	EN_L3_5_IT_3	ABHD12	-0.03	0.03	-0.95	0.34	0.613
dx_AD	EN_L5_6_NP	ABHD12	-0.06	0.05	-1.03	0.302	0.837
dx_AD	EN_L5_ET	ABHD12	0.32	0.45	0.72	0.473	0.999
dx_AD	EN_L6B	ABHD12	0.03	0.06	0.46	0.644	0.895
dx_AD	EN_L6_CT	ABHD12	-0.00	0.05	-0.10	0.922	0.978
dx_AD	EN_L6_IT_1	ABHD12	0.04	0.05	0.97	0.331	0.773
dx_AD	EN_L6_IT_2	ABHD12	0.10	0.08	1.34	0.179	0.757
dx_AD	Endo	ABHD12	-0.04	0.35	-0.11	0.912	0.992
dx_AD	IN_ADARB2	ABHD12	0.01	0.04	0.28	0.781	0.952
dx_AD	IN_LAMP5_LHX6	ABHD12	0.01	0.05	0.16	0.874	0.981
dx_AD	IN_LAMP5_RELN	ABHD12	0.06	0.04	1.31	0.192	0.715
dx_AD	IN_PVALB	ABHD12	-0.01	0.03	-0.44	0.657	0.937
dx_AD	IN_PVALB_CHC	ABHD12	-0.03	0.06	-0.52	0.6	0.927
dx_AD	IN_SST	ABHD12	0.04	0.04	0.87	0.385	0.797
dx_AD	IN_VIP	ABHD12	0.02	0.03	0.53	0.598	0.834
dx_AD	Micro	ABHD12	0.07	0.04	1.73	0.0842	0.324
dx_AD	OPC	ABHD12	-0.01	0.03	-0.48	0.632	0.923
dx_AD	Oligo	ABHD12	0.03	0.03	0.96	0.338	0.589
dx_AD	PC	ABHD12	0.62	0.36	1.72	0.0857	0.979
dx_AD	PVM	ABHD12	-0.14	0.14	-0.99	0.321	0.909
dx_AD	Astro	ABHD12B	-0.13	0.12	-1.09	0.275	0.528
dx_AD	EN_L2_3_IT	ABHD12B	-0.08	0.05	-1.43	0.153	0.426
dx_AD	EN_L3_5_IT_1	ABHD12B	0.16	0.11	1.48	0.14	0.458
dx_AD	EN_L3_5_IT_2	ABHD12B	0.31	0.44	0.71	0.476	0.758
dx_AD	EN_L3_5_IT_3	ABHD12B	0.08	0.08	1.04	0.296	0.569
dx_AD	EN_L5_ET	ABHD12B	-0.48	0.64	-0.74	0.457	0.999
dx_AD	EN_L6B	ABHD12B	0.02	0.13	0.12	0.904	0.975
dx_AD	EN_L6_CT	ABHD12B	-0.01	0.08	-0.15	0.878	0.97
dx_AD	EN_L6_IT_1	ABHD12B	0.07	0.09	0.76	0.447	0.84
dx_AD	Micro	ABHD12B	0.04	0.12	0.34	0.735	0.904
dx_AD	OPC	ABHD12B	-0.01	0.08	-0.10	0.922	0.99
dx_AD	Oligo	ABHD12B	0.33	0.08	3.95	7.76e-05	0.00417
dx_AD	Astro	ABHD13	0.14	0.05	2.81	0.00497	0.0479
dx_AD	EN_L2_3_IT	ABHD13	0.21	0.05	4.41	1.02e-05	0.00168
dx_AD	EN_L3_5_IT_1	ABHD13	0.23	0.07	3.39	0.00071	0.0268
dx_AD	EN_L3_5_IT_2	ABHD13	0.22	0.06	3.78	0.000157	0.00553
dx_AD	EN_L3_5_IT_3	ABHD13	0.21	0.06	3.81	0.000139	0.00386
dx_AD	EN_L5_6_NP	ABHD13	0.18	0.10	1.82	0.0689	0.641
dx_AD	EN_L5_ET	ABHD13	0.68	0.57	1.19	0.233	0.999
dx_AD	EN_L6B	ABHD13	0.16	0.08	1.91	0.0565	0.359
dx_AD	EN_L6_CT	ABHD13	0.06	0.08	0.75	0.455	0.819
dx_AD	EN_L6_IT_1	ABHD13	0.12	0.07	1.67	0.0954	0.526
dx_AD	EN_L6_IT_2	ABHD13	0.10	0.09	1.07	0.283	0.839
dx_AD	Endo	ABHD13	0.12	0.29	0.41	0.683	0.956
dx_AD	IN_ADARB2	ABHD13	0.10	0.08	1.28	0.202	0.683
dx_AD	IN_LAMP5_LHX6	ABHD13	0.05	0.09	0.63	0.526	0.897
dx_AD	IN_LAMP5_RELN	ABHD13	0.11	0.08	1.50	0.134	0.642
dx_AD	IN_PVALB	ABHD13	0.18	0.05	3.23	0.00122	0.0792
dx_AD	IN_PVALB_CHC	ABHD13	0.26	0.08	3.11	0.0019	0.0902
dx_AD	IN_SST	ABHD13	0.13	0.06	2.02	0.0433	0.396
dx_AD	IN_VIP	ABHD13	0.10	0.06	1.69	0.0907	0.377
dx_AD	Micro	ABHD13	0.18	0.06	3.13	0.00176	0.0299
dx_AD	OPC	ABHD13	0.11	0.05	2.17	0.0297	0.458
dx_AD	Oligo	ABHD13	0.14	0.04	3.99	6.48e-05	0.00376
dx_AD	Astro	ABHD14A	-0.18	0.09	-2.14	0.0325	0.154
dx_AD	EN_L2_3_IT	ABHD14A	-0.19	0.08	-2.36	0.0181	0.138
dx_AD	EN_L3_5_IT_2	ABHD14A	-0.03	0.10	-0.30	0.762	0.912
dx_AD	EN_L3_5_IT_3	ABHD14A	-0.01	0.10	-0.08	0.938	0.977
dx_AD	EN_L6_IT_1	ABHD14A	0.01	0.40	0.03	0.979	0.996
dx_AD	IN_PVALB	ABHD14A	-0.09	0.09	-1.02	0.309	0.807
dx_AD	IN_VIP	ABHD14A	-0.08	0.12	-0.65	0.514	0.788
dx_AD	Oligo	ABHD14A	-0.21	0.07	-3.09	0.00201	0.0296
dx_AD	Astro	ABHD14A-ACY1	-0.29	0.41	-0.71	0.479	0.707
dx_AD	EN_L2_3_IT	ABHD14A-ACY1	0.02	0.08	0.28	0.778	0.905
dx_AD	EN_L3_5_IT_2	ABHD14A-ACY1	0.31	0.35	0.88	0.377	0.684
dx_AD	EN_L3_5_IT_3	ABHD14A-ACY1	-0.25	0.34	-0.74	0.459	0.708
dx_AD	IN_PVALB	ABHD14A-ACY1	0.32	0.28	1.13	0.259	0.777
dx_AD	IN_VIP	ABHD14A-ACY1	-0.05	0.11	-0.47	0.639	0.853
dx_AD	Oligo	ABHD14A-ACY1	-0.01	0.08	-0.13	0.898	0.958
dx_AD	Astro	ABHD14B	0.10	0.08	1.21	0.225	0.473
dx_AD	EN_L2_3_IT	ABHD14B	-0.03	0.08	-0.32	0.749	0.892
dx_AD	EN_L3_5_IT_1	ABHD14B	-0.10	0.38	-0.26	0.796	0.929
dx_AD	EN_L3_5_IT_2	ABHD14B	0.03	0.10	0.29	0.771	0.916
dx_AD	EN_L3_5_IT_3	ABHD14B	0.07	0.09	0.70	0.483	0.726
dx_AD	EN_L6_IT_1	ABHD14B	0.84	0.41	2.06	0.0392	0.368
dx_AD	IN_PVALB	ABHD14B	0.00	0.10	0.04	0.971	0.997
dx_AD	IN_VIP	ABHD14B	-0.11	0.11	-0.99	0.322	0.645
dx_AD	Oligo	ABHD14B	-0.17	0.06	-3.04	0.00239	0.0328
dx_AD	Astro	ABHD15	-0.03	0.11	-0.28	0.777	0.897
dx_AD	Micro	ABHD15	-0.03	0.11	-0.24	0.811	0.934
dx_AD	Oligo	ABHD15	-0.13	0.11	-1.25	0.212	0.46
dx_AD	Astro	ABHD17A	0.04	0.05	0.70	0.486	0.713
dx_AD	EN_L2_3_IT	ABHD17A	0.02	0.05	0.47	0.637	0.832
dx_AD	EN_L3_5_IT_1	ABHD17A	0.04	0.08	0.45	0.651	0.871
dx_AD	EN_L3_5_IT_2	ABHD17A	0.01	0.06	0.14	0.886	0.96
dx_AD	EN_L3_5_IT_3	ABHD17A	0.01	0.06	0.10	0.919	0.97
dx_AD	EN_L5_6_NP	ABHD17A	-0.04	0.35	-0.12	0.905	0.99
dx_AD	EN_L6B	ABHD17A	-0.19	0.12	-1.61	0.107	0.469
dx_AD	EN_L6_CT	ABHD17A	0.01	0.10	0.11	0.913	0.977
dx_AD	EN_L6_IT_1	ABHD17A	0.03	0.09	0.36	0.722	0.941
dx_AD	EN_L6_IT_2	ABHD17A	0.27	0.35	0.77	0.439	0.91
dx_AD	Endo	ABHD17A	-0.46	0.34	-1.37	0.171	0.736
dx_AD	IN_ADARB2	ABHD17A	-0.02	0.10	-0.18	0.858	0.972
dx_AD	IN_LAMP5_LHX6	ABHD17A	-0.11	0.11	-0.98	0.329	0.818
dx_AD	IN_LAMP5_RELN	ABHD17A	0.02	0.09	0.19	0.851	0.977
dx_AD	IN_PVALB	ABHD17A	0.02	0.07	0.34	0.733	0.954
dx_AD	IN_SST	ABHD17A	0.01	0.07	0.17	0.868	0.974
dx_AD	IN_VIP	ABHD17A	0.07	0.06	1.10	0.271	0.599
dx_AD	Micro	ABHD17A	0.01	0.07	0.17	0.865	0.954
dx_AD	OPC	ABHD17A	0.03	0.06	0.47	0.642	0.925
dx_AD	Oligo	ABHD17A	-0.07	0.04	-1.61	0.107	0.313
dx_AD	Astro	ABHD17B	-0.10	0.04	-2.55	0.0109	0.0775
dx_AD	EN_L2_3_IT	ABHD17B	0.01	0.03	0.15	0.878	0.951
dx_AD	EN_L3_5_IT_1	ABHD17B	0.02	0.07	0.27	0.784	0.925
dx_AD	EN_L3_5_IT_2	ABHD17B	-0.06	0.04	-1.44	0.15	0.447
dx_AD	EN_L3_5_IT_3	ABHD17B	0.01	0.04	0.12	0.902	0.963
dx_AD	EN_L5_6_NP	ABHD17B	-0.04	0.08	-0.56	0.575	0.931
dx_AD	EN_L5_ET	ABHD17B	0.19	0.65	0.28	0.776	0.999
dx_AD	EN_L6B	ABHD17B	0.14	0.06	2.23	0.026	0.249
dx_AD	EN_L6_CT	ABHD17B	-0.01	0.06	-0.10	0.918	0.978
dx_AD	EN_L6_IT_1	ABHD17B	-0.03	0.06	-0.52	0.602	0.902
dx_AD	EN_L6_IT_2	ABHD17B	0.07	0.09	0.80	0.424	0.904
dx_AD	Endo	ABHD17B	0.05	0.38	0.12	0.904	0.992
dx_AD	IN_ADARB2	ABHD17B	0.12	0.08	1.58	0.115	0.59
dx_AD	IN_LAMP5_LHX6	ABHD17B	-0.03	0.08	-0.37	0.708	0.943
dx_AD	IN_LAMP5_RELN	ABHD17B	0.12	0.07	1.73	0.0844	0.558
dx_AD	IN_PVALB	ABHD17B	0.07	0.04	1.69	0.0915	0.569
dx_AD	IN_PVALB_CHC	ABHD17B	0.08	0.09	0.92	0.36	0.842
dx_AD	IN_SST	ABHD17B	-0.05	0.06	-0.88	0.377	0.795
dx_AD	IN_VIP	ABHD17B	0.04	0.04	0.90	0.368	0.68
dx_AD	Micro	ABHD17B	0.04	0.06	0.67	0.504	0.785
dx_AD	OPC	ABHD17B	0.00	0.04	0.11	0.913	0.988
dx_AD	Oligo	ABHD17B	-0.01	0.03	-0.26	0.796	0.909
dx_AD	PC	ABHD17B	0.06	0.40	0.16	0.872	0.999
dx_AD	Astro	ABHD17C	-0.15	0.04	-3.49	0.000478	0.00991
dx_AD	EN_L2_3_IT	ABHD17C	0.01	0.04	0.22	0.828	0.929
dx_AD	EN_L3_5_IT_1	ABHD17C	0.06	0.06	1.00	0.317	0.657
dx_AD	EN_L3_5_IT_2	ABHD17C	-0.05	0.05	-0.93	0.352	0.664
dx_AD	EN_L3_5_IT_3	ABHD17C	-0.04	0.05	-0.78	0.433	0.69
dx_AD	EN_L5_6_NP	ABHD17C	-0.08	0.11	-0.69	0.492	0.907
dx_AD	EN_L6B	ABHD17C	-0.11	0.09	-1.21	0.227	0.628
dx_AD	EN_L6_CT	ABHD17C	-0.19	0.08	-2.38	0.0175	0.183
dx_AD	EN_L6_IT_1	ABHD17C	-0.05	0.07	-0.74	0.46	0.846
dx_AD	EN_L6_IT_2	ABHD17C	-0.07	0.10	-0.71	0.476	0.919
dx_AD	IN_ADARB2	ABHD17C	-0.05	0.07	-0.70	0.486	0.859
dx_AD	IN_LAMP5_LHX6	ABHD17C	0.01	0.08	0.09	0.929	0.991
dx_AD	IN_LAMP5_RELN	ABHD17C	-0.03	0.06	-0.53	0.595	0.926
dx_AD	IN_PVALB	ABHD17C	0.01	0.04	0.26	0.793	0.968
dx_AD	IN_PVALB_CHC	ABHD17C	0.05	0.08	0.55	0.579	0.919
dx_AD	IN_SST	ABHD17C	-0.07	0.07	-1.00	0.315	0.756
dx_AD	IN_VIP	ABHD17C	0.03	0.05	0.58	0.564	0.814
dx_AD	OPC	ABHD17C	-0.13	0.07	-2.02	0.0434	0.502
dx_AD	Oligo	ABHD17C	-0.08	0.06	-1.36	0.174	0.411
dx_AD	Astro	ABHD18	-0.07	0.03	-2.12	0.0337	0.158
dx_AD	EN_L2_3_IT	ABHD18	-0.06	0.03	-2.19	0.0286	0.178
dx_AD	EN_L3_5_IT_1	ABHD18	-0.07	0.05	-1.55	0.122	0.428
dx_AD	EN_L3_5_IT_2	ABHD18	-0.07	0.04	-1.84	0.0663	0.293
dx_AD	EN_L3_5_IT_3	ABHD18	-0.07	0.03	-2.09	0.0367	0.174
dx_AD	EN_L5_6_NP	ABHD18	-0.02	0.05	-0.33	0.739	0.963
dx_AD	EN_L5_ET	ABHD18	-0.05	0.34	-0.14	0.887	0.999
dx_AD	EN_L6B	ABHD18	-0.07	0.05	-1.48	0.138	0.514
dx_AD	EN_L6_CT	ABHD18	0.00	0.04	0.05	0.958	0.986
dx_AD	EN_L6_IT_1	ABHD18	-0.13	0.05	-2.78	0.00538	0.143
dx_AD	EN_L6_IT_2	ABHD18	-0.01	0.05	-0.10	0.923	0.99
dx_AD	Endo	ABHD18	-0.14	0.10	-1.37	0.171	0.736
dx_AD	IN_ADARB2	ABHD18	-0.06	0.05	-1.24	0.215	0.696
dx_AD	IN_LAMP5_LHX6	ABHD18	0.02	0.05	0.43	0.666	0.935
dx_AD	IN_LAMP5_RELN	ABHD18	-0.06	0.05	-1.30	0.194	0.717
dx_AD	IN_PVALB	ABHD18	-0.01	0.03	-0.18	0.859	0.979
dx_AD	IN_PVALB_CHC	ABHD18	-0.02	0.05	-0.43	0.667	0.948
dx_AD	IN_SST	ABHD18	-0.01	0.04	-0.22	0.825	0.963
dx_AD	IN_VIP	ABHD18	-0.01	0.03	-0.39	0.7	0.882
dx_AD	Micro	ABHD18	-0.02	0.04	-0.57	0.568	0.826
dx_AD	OPC	ABHD18	-0.08	0.04	-1.91	0.0559	0.536
dx_AD	Oligo	ABHD18	-0.08	0.03	-2.38	0.0172	0.109
dx_AD	PC	ABHD18	-0.24	0.33	-0.73	0.468	0.989
dx_AD	PVM	ABHD18	-0.10	0.12	-0.89	0.371	0.92
dx_AD	VLMC	ABHD18	0.06	0.11	0.55	0.584	0.834
dx_AD	Astro	ABHD2	-0.04	0.05	-0.96	0.336	0.591
dx_AD	EN_L2_3_IT	ABHD2	0.07	0.03	2.39	0.017	0.132
dx_AD	EN_L3_5_IT_1	ABHD2	0.08	0.03	2.16	0.0306	0.22
dx_AD	EN_L3_5_IT_2	ABHD2	0.06	0.03	1.86	0.0625	0.284
dx_AD	EN_L3_5_IT_3	ABHD2	0.05	0.04	1.11	0.267	0.541
dx_AD	EN_L5_6_NP	ABHD2	-0.02	0.05	-0.33	0.739	0.963
dx_AD	EN_L5_ET	ABHD2	0.72	0.28	2.55	0.0106	0.657
dx_AD	EN_L6B	ABHD2	0.07	0.04	1.58	0.115	0.482
dx_AD	EN_L6_CT	ABHD2	0.09	0.04	1.99	0.0465	0.311
dx_AD	EN_L6_IT_1	ABHD2	0.01	0.05	0.22	0.829	0.964
dx_AD	EN_L6_IT_2	ABHD2	0.18	0.08	2.16	0.0309	0.508
dx_AD	Endo	ABHD2	0.05	0.09	0.54	0.591	0.935
dx_AD	IN_ADARB2	ABHD2	0.05	0.03	1.42	0.155	0.639
dx_AD	IN_LAMP5_LHX6	ABHD2	-0.02	0.04	-0.56	0.574	0.912
dx_AD	IN_LAMP5_RELN	ABHD2	0.06	0.04	1.42	0.155	0.673
dx_AD	IN_PVALB	ABHD2	-0.03	0.03	-0.92	0.358	0.833
dx_AD	IN_PVALB_CHC	ABHD2	0.07	0.04	1.80	0.0722	0.529
dx_AD	IN_SST	ABHD2	-0.02	0.03	-0.64	0.52	0.862
dx_AD	IN_VIP	ABHD2	-0.08	0.03	-2.67	0.00764	0.122
dx_AD	Micro	ABHD2	0.14	0.05	2.83	0.00465	0.0557
dx_AD	OPC	ABHD2	-0.02	0.04	-0.44	0.659	0.929
dx_AD	Oligo	ABHD2	0.06	0.05	1.17	0.244	0.497
dx_AD	PC	ABHD2	0.14	0.10	1.36	0.175	0.979
dx_AD	PVM	ABHD2	0.14	0.15	0.90	0.369	0.918
dx_AD	SMC	ABHD2	-0.28	0.25	-1.12	0.261	0.957
dx_AD	Adaptive	ABHD3	-0.02	0.20	-0.08	0.938	0.986
dx_AD	Astro	ABHD3	-0.04	0.06	-0.78	0.435	0.673
dx_AD	EN_L2_3_IT	ABHD3	0.09	0.07	1.34	0.181	0.462
dx_AD	EN_L3_5_IT_1	ABHD3	0.08	0.10	0.74	0.457	0.76
dx_AD	EN_L3_5_IT_2	ABHD3	0.04	0.08	0.58	0.56	0.811
dx_AD	EN_L3_5_IT_3	ABHD3	-0.03	0.07	-0.45	0.655	0.84
dx_AD	EN_L5_6_NP	ABHD3	0.03	0.08	0.39	0.698	0.955
dx_AD	EN_L5_ET	ABHD3	3.26	0.79	4.15	3.31e-05	0.0174
dx_AD	EN_L6B	ABHD3	0.05	0.11	0.47	0.638	0.893
dx_AD	EN_L6_CT	ABHD3	0.02	0.11	0.18	0.855	0.965
dx_AD	EN_L6_IT_1	ABHD3	-0.06	0.09	-0.64	0.525	0.875
dx_AD	EN_L6_IT_2	ABHD3	0.27	0.14	1.93	0.0533	0.581
dx_AD	Endo	ABHD3	0.18	0.43	0.42	0.674	0.951
dx_AD	IN_ADARB2	ABHD3	0.11	0.09	1.23	0.218	0.696
dx_AD	IN_LAMP5_LHX6	ABHD3	0.05	0.11	0.51	0.612	0.921
dx_AD	IN_LAMP5_RELN	ABHD3	0.11	0.12	0.92	0.357	0.835
dx_AD	IN_PVALB	ABHD3	0.01	0.06	0.19	0.847	0.978
dx_AD	IN_PVALB_CHC	ABHD3	0.31	0.13	2.31	0.0209	0.322
dx_AD	IN_SST	ABHD3	0.01	0.09	0.17	0.869	0.974
dx_AD	IN_VIP	ABHD3	-0.00	0.08	-0.04	0.964	0.989
dx_AD	Micro	ABHD3	0.19	0.07	2.85	0.00436	0.0537
dx_AD	OPC	ABHD3	-0.04	0.06	-0.66	0.51	0.885
dx_AD	Oligo	ABHD3	0.17	0.07	2.36	0.0181	0.112
dx_AD	PC	ABHD3	-0.58	0.40	-1.47	0.142	0.979
dx_AD	PVM	ABHD3	0.05	0.13	0.35	0.725	0.974
dx_AD	VLMC	ABHD3	0.23	0.15	1.59	0.113	0.426
dx_AD	Astro	ABHD4	-0.00	0.07	-0.07	0.947	0.978
dx_AD	EN_L2_3_IT	ABHD4	0.15	0.08	1.77	0.0774	0.303
dx_AD	EN_L3_5_IT_2	ABHD4	0.01	0.10	0.13	0.9	0.964
dx_AD	EN_L3_5_IT_3	ABHD4	0.18	0.10	1.86	0.0629	0.241
dx_AD	IN_PVALB	ABHD4	0.49	0.30	1.60	0.109	0.6
dx_AD	IN_VIP	ABHD4	0.07	0.10	0.70	0.485	0.767
dx_AD	OPC	ABHD4	0.03	0.08	0.40	0.686	0.938
dx_AD	Oligo	ABHD4	0.13	0.05	2.43	0.015	0.0999
dx_AD	Astro	ABHD5	0.00	0.04	0.07	0.948	0.978
dx_AD	EN_L2_3_IT	ABHD5	-0.03	0.03	-1.01	0.314	0.602
dx_AD	EN_L3_5_IT_1	ABHD5	-0.02	0.06	-0.39	0.696	0.892
dx_AD	EN_L3_5_IT_2	ABHD5	0.02	0.04	0.46	0.642	0.855
dx_AD	EN_L3_5_IT_3	ABHD5	0.01	0.04	0.18	0.86	0.944
dx_AD	EN_L5_6_NP	ABHD5	-0.04	0.09	-0.47	0.64	0.945
dx_AD	EN_L5_ET	ABHD5	-1.10	0.62	-1.76	0.0787	0.956
dx_AD	EN_L6B	ABHD5	-0.09	0.08	-1.21	0.226	0.627
dx_AD	EN_L6_CT	ABHD5	0.02	0.07	0.29	0.773	0.945
dx_AD	EN_L6_IT_1	ABHD5	-0.07	0.07	-1.04	0.3	0.755
dx_AD	EN_L6_IT_2	ABHD5	0.00	0.08	0.06	0.955	0.994
dx_AD	Endo	ABHD5	0.16	0.31	0.52	0.606	0.938
dx_AD	IN_ADARB2	ABHD5	-0.12	0.07	-1.74	0.0825	0.545
dx_AD	IN_LAMP5_LHX6	ABHD5	-0.08	0.08	-0.99	0.325	0.815
dx_AD	IN_LAMP5_RELN	ABHD5	-0.03	0.08	-0.46	0.645	0.939
dx_AD	IN_PVALB	ABHD5	-0.00	0.04	-0.00	0.998	1
dx_AD	IN_PVALB_CHC	ABHD5	-0.13	0.07	-1.70	0.0888	0.567
dx_AD	IN_SST	ABHD5	0.00	0.06	0.02	0.983	0.997
dx_AD	IN_VIP	ABHD5	-0.03	0.04	-0.70	0.484	0.766
dx_AD	Micro	ABHD5	0.17	0.08	2.26	0.0236	0.155
dx_AD	OPC	ABHD5	0.03	0.05	0.57	0.571	0.903
dx_AD	Oligo	ABHD5	0.06	0.06	1.05	0.292	0.547
dx_AD	PC	ABHD5	0.28	0.16	1.73	0.0833	0.979
dx_AD	VLMC	ABHD5	-0.30	0.47	-0.63	0.527	0.796
dx_AD	Astro	ABHD6	0.16	0.05	2.95	0.00317	0.0353
dx_AD	EN_L2_3_IT	ABHD6	0.02	0.04	0.38	0.705	0.87
dx_AD	EN_L3_5_IT_1	ABHD6	0.04	0.06	0.67	0.504	0.79
dx_AD	EN_L3_5_IT_2	ABHD6	0.03	0.04	0.71	0.476	0.758
dx_AD	EN_L3_5_IT_3	ABHD6	0.05	0.04	1.12	0.264	0.537
dx_AD	EN_L5_6_NP	ABHD6	-0.06	0.06	-1.07	0.284	0.833
dx_AD	EN_L5_ET	ABHD6	0.59	0.61	0.98	0.328	0.999
dx_AD	EN_L6B	ABHD6	0.10	0.07	1.42	0.156	0.541
dx_AD	EN_L6_CT	ABHD6	-0.03	0.06	-0.46	0.648	0.904
dx_AD	EN_L6_IT_1	ABHD6	-0.01	0.07	-0.21	0.835	0.965
dx_AD	EN_L6_IT_2	ABHD6	0.06	0.06	1.03	0.301	0.853
dx_AD	Endo	ABHD6	-0.41	0.31	-1.31	0.19	0.76
dx_AD	IN_ADARB2	ABHD6	0.00	0.05	0.02	0.985	0.999
dx_AD	IN_LAMP5_LHX6	ABHD6	-0.01	0.06	-0.10	0.92	0.988
dx_AD	IN_LAMP5_RELN	ABHD6	-0.03	0.05	-0.73	0.465	0.882
dx_AD	IN_PVALB	ABHD6	0.03	0.04	0.75	0.453	0.875
dx_AD	IN_PVALB_CHC	ABHD6	-0.01	0.08	-0.14	0.891	0.985
dx_AD	IN_SST	ABHD6	0.04	0.06	0.75	0.455	0.829
dx_AD	IN_VIP	ABHD6	0.08	0.04	2.35	0.0188	0.184
dx_AD	Micro	ABHD6	0.06	0.06	0.95	0.341	0.659
dx_AD	OPC	ABHD6	0.03	0.04	0.74	0.458	0.863
dx_AD	Oligo	ABHD6	-0.03	0.03	-1.00	0.315	0.568
dx_AD	Astro	ABHD8	-0.13	0.05	-2.54	0.011	0.0782
dx_AD	EN_L2_3_IT	ABHD8	-0.00	0.03	-0.02	0.982	0.993
dx_AD	EN_L3_5_IT_1	ABHD8	0.05	0.06	0.75	0.452	0.758
dx_AD	EN_L3_5_IT_2	ABHD8	0.01	0.04	0.32	0.751	0.907
dx_AD	EN_L3_5_IT_3	ABHD8	0.04	0.04	1.02	0.309	0.582
dx_AD	EN_L5_6_NP	ABHD8	-0.05	0.08	-0.68	0.494	0.908
dx_AD	EN_L5_ET	ABHD8	1.68	0.58	2.87	0.00411	0.509
dx_AD	EN_L6B	ABHD8	-0.05	0.07	-0.70	0.486	0.82
dx_AD	EN_L6_CT	ABHD8	-0.05	0.08	-0.70	0.485	0.834
dx_AD	EN_L6_IT_1	ABHD8	-0.14	0.06	-2.27	0.0232	0.298
dx_AD	EN_L6_IT_2	ABHD8	-0.14	0.09	-1.62	0.106	0.695
dx_AD	IN_ADARB2	ABHD8	0.05	0.07	0.74	0.459	0.849
dx_AD	IN_LAMP5_LHX6	ABHD8	-0.02	0.08	-0.19	0.849	0.978
dx_AD	IN_LAMP5_RELN	ABHD8	-0.03	0.07	-0.51	0.607	0.928
dx_AD	IN_PVALB	ABHD8	0.01	0.05	0.28	0.782	0.965
dx_AD	IN_PVALB_CHC	ABHD8	-0.00	0.09	-0.03	0.977	0.997
dx_AD	IN_SST	ABHD8	-0.07	0.06	-1.17	0.242	0.702
dx_AD	IN_VIP	ABHD8	0.03	0.05	0.62	0.534	0.796
dx_AD	Micro	ABHD8	-0.03	0.06	-0.42	0.674	0.879
dx_AD	OPC	ABHD8	0.07	0.07	1.04	0.297	0.79
dx_AD	Oligo	ABHD8	-0.01	0.06	-0.11	0.916	0.966
dx_AD	Adaptive	ABI1	-0.14	0.13	-1.07	0.284	0.888
dx_AD	Astro	ABI1	-0.19	0.04	-4.77	1.84e-06	0.000205
dx_AD	EN_L2_3_IT	ABI1	0.10	0.03	3.11	0.00184	0.0381
dx_AD	EN_L3_5_IT_1	ABI1	0.16	0.04	4.10	4.17e-05	0.00434
dx_AD	EN_L3_5_IT_2	ABI1	0.14	0.03	4.12	3.74e-05	0.00197
dx_AD	EN_L3_5_IT_3	ABI1	0.19	0.11	1.67	0.0951	0.307
dx_AD	EN_L5_6_NP	ABI1	0.07	0.06	1.09	0.274	0.826
dx_AD	EN_L5_ET	ABI1	-0.03	0.33	-0.08	0.937	0.999
dx_AD	EN_L6B	ABI1	0.02	0.05	0.38	0.704	0.914
dx_AD	EN_L6_CT	ABI1	0.06	0.05	1.24	0.215	0.623
dx_AD	EN_L6_IT_1	ABI1	0.14	0.04	3.27	0.00107	0.0616
dx_AD	EN_L6_IT_2	ABI1	0.01	0.06	0.16	0.876	0.983
dx_AD	Endo	ABI1	-0.06	0.07	-0.78	0.434	0.892
dx_AD	IN_ADARB2	ABI1	-0.02	0.05	-0.43	0.668	0.919
dx_AD	IN_LAMP5_LHX6	ABI1	0.03	0.05	0.58	0.559	0.909
dx_AD	IN_LAMP5_RELN	ABI1	0.03	0.04	0.79	0.431	0.871
dx_AD	IN_PVALB	ABI1	0.06	0.03	1.83	0.0669	0.507
dx_AD	IN_PVALB_CHC	ABI1	-0.05	0.05	-1.07	0.286	0.801
dx_AD	IN_SST	ABI1	0.04	0.04	1.09	0.274	0.729
dx_AD	IN_VIP	ABI1	-0.02	0.03	-0.70	0.482	0.765
dx_AD	Micro	ABI1	-0.10	0.04	-2.74	0.00608	0.0663
dx_AD	OPC	ABI1	-0.01	0.03	-0.40	0.687	0.939
dx_AD	Oligo	ABI1	0.01	0.03	0.30	0.763	0.893
dx_AD	PC	ABI1	-0.08	0.09	-0.89	0.373	0.98
dx_AD	PVM	ABI1	-0.02	0.11	-0.21	0.833	0.979
dx_AD	SMC	ABI1	1.76	0.72	2.43	0.0152	0.86
dx_AD	VLMC	ABI1	-0.05	0.09	-0.58	0.559	0.815
dx_AD	Astro	ABI2	0.01	0.03	0.26	0.795	0.906
dx_AD	EN_L2_3_IT	ABI2	0.04	0.02	2.15	0.0314	0.187
dx_AD	EN_L3_5_IT_1	ABI2	0.06	0.02	2.38	0.0172	0.165
dx_AD	EN_L3_5_IT_2	ABI2	0.03	0.02	1.54	0.124	0.408
dx_AD	EN_L3_5_IT_3	ABI2	0.02	0.02	0.86	0.388	0.653
dx_AD	EN_L5_6_NP	ABI2	-0.01	0.04	-0.28	0.78	0.971
dx_AD	EN_L5_ET	ABI2	-0.05	0.28	-0.20	0.845	0.999
dx_AD	EN_L6B	ABI2	-0.07	0.03	-2.22	0.0265	0.251
dx_AD	EN_L6_CT	ABI2	-0.00	0.03	-0.02	0.981	0.995
dx_AD	EN_L6_IT_1	ABI2	0.02	0.03	0.54	0.586	0.898
dx_AD	EN_L6_IT_2	ABI2	0.01	0.04	0.27	0.788	0.974
dx_AD	Endo	ABI2	-0.12	0.09	-1.33	0.184	0.753
dx_AD	IN_ADARB2	ABI2	0.04	0.03	1.34	0.181	0.666
dx_AD	IN_LAMP5_LHX6	ABI2	0.00	0.04	0.03	0.977	0.997
dx_AD	IN_LAMP5_RELN	ABI2	0.05	0.03	1.41	0.16	0.68
dx_AD	IN_PVALB	ABI2	0.04	0.02	1.85	0.0642	0.5
dx_AD	IN_PVALB_CHC	ABI2	0.01	0.04	0.34	0.736	0.963
dx_AD	IN_SST	ABI2	0.07	0.03	2.85	0.00435	0.147
dx_AD	IN_VIP	ABI2	0.03	0.02	1.47	0.142	0.457
dx_AD	Micro	ABI2	0.06	0.05	1.31	0.192	0.5
dx_AD	OPC	ABI2	0.01	0.02	0.40	0.692	0.939
dx_AD	Oligo	ABI2	0.03	0.02	1.45	0.148	0.375
dx_AD	PC	ABI2	-0.08	0.08	-1.06	0.289	0.979
dx_AD	PVM	ABI2	-0.10	0.14	-0.68	0.495	0.957
dx_AD	SMC	ABI2	0.33	0.21	1.59	0.111	0.95
dx_AD	VLMC	ABI2	-0.15	0.07	-2.01	0.0445	0.269
dx_AD	Micro	ABI3	0.04	0.06	0.65	0.514	0.791
dx_AD	Astro	ABI3BP	0.10	0.12	0.88	0.38	0.63
dx_AD	EN_L2_3_IT	ABI3BP	-0.05	0.11	-0.47	0.638	0.832
dx_AD	EN_L3_5_IT_1	ABI3BP	0.12	0.12	1.03	0.305	0.647
dx_AD	EN_L3_5_IT_2	ABI3BP	0.24	0.12	2.01	0.0447	0.234
dx_AD	EN_L3_5_IT_3	ABI3BP	-0.11	0.10	-1.07	0.287	0.56
dx_AD	EN_L6B	ABI3BP	0.68	0.47	1.44	0.149	0.53
dx_AD	EN_L6_CT	ABI3BP	-0.04	0.43	-0.10	0.92	0.978
dx_AD	EN_L6_IT_1	ABI3BP	0.07	0.15	0.46	0.645	0.918
dx_AD	IN_PVALB	ABI3BP	-0.09	0.11	-0.84	0.401	0.857
dx_AD	IN_PVALB_CHC	ABI3BP	-0.24	0.21	-1.11	0.269	0.789
dx_AD	IN_SST	ABI3BP	0.14	0.15	0.88	0.378	0.795
dx_AD	IN_VIP	ABI3BP	0.26	0.09	2.89	0.00386	0.0896
dx_AD	Micro	ABI3BP	0.04	0.12	0.34	0.736	0.904
dx_AD	OPC	ABI3BP	-0.08	0.10	-0.76	0.45	0.86
dx_AD	Oligo	ABI3BP	-0.26	0.11	-2.48	0.013	0.0922
dx_AD	VLMC	ABI3BP	0.86	0.27	3.24	0.0012	0.0465
dx_AD	Astro	ABITRAM	-0.18	0.05	-3.95	7.68e-05	0.00289
dx_AD	EN_L2_3_IT	ABITRAM	-0.00	0.04	-0.03	0.977	0.991
dx_AD	EN_L3_5_IT_1	ABITRAM	-0.05	0.06	-0.74	0.459	0.761
dx_AD	EN_L3_5_IT_2	ABITRAM	-0.00	0.05	-0.08	0.935	0.976
dx_AD	EN_L3_5_IT_3	ABITRAM	0.02	0.05	0.53	0.595	0.803
dx_AD	EN_L5_6_NP	ABITRAM	0.04	0.10	0.40	0.688	0.953
dx_AD	EN_L6B	ABITRAM	0.03	0.09	0.39	0.698	0.912
dx_AD	EN_L6_CT	ABITRAM	-0.10	0.08	-1.25	0.212	0.62
dx_AD	EN_L6_IT_1	ABITRAM	0.05	0.07	0.74	0.46	0.846
dx_AD	EN_L6_IT_2	ABITRAM	0.09	0.10	0.94	0.348	0.881
dx_AD	IN_ADARB2	ABITRAM	-0.01	0.08	-0.16	0.87	0.976
dx_AD	IN_LAMP5_LHX6	ABITRAM	0.02	0.09	0.27	0.789	0.964
dx_AD	IN_LAMP5_RELN	ABITRAM	-0.11	0.08	-1.46	0.143	0.654
dx_AD	IN_PVALB	ABITRAM	0.02	0.05	0.38	0.704	0.948
dx_AD	IN_PVALB_CHC	ABITRAM	0.08	0.11	0.73	0.465	0.885
dx_AD	IN_SST	ABITRAM	-0.00	0.07	-0.01	0.991	0.998
dx_AD	IN_VIP	ABITRAM	-0.06	0.05	-1.18	0.239	0.567
dx_AD	OPC	ABITRAM	0.00	0.06	0.05	0.958	0.995
dx_AD	Oligo	ABITRAM	-0.10	0.04	-2.63	0.00845	0.0704
dx_AD	Astro	ABL1	-0.03	0.03	-1.13	0.258	0.51
dx_AD	EN_L2_3_IT	ABL1	0.03	0.03	0.82	0.415	0.688
dx_AD	EN_L3_5_IT_1	ABL1	0.08	0.05	1.63	0.103	0.394
dx_AD	EN_L3_5_IT_2	ABL1	-0.01	0.04	-0.29	0.77	0.916
dx_AD	EN_L3_5_IT_3	ABL1	0.07	0.04	1.72	0.0853	0.288
dx_AD	EN_L5_6_NP	ABL1	0.00	0.07	0.00	0.998	1
dx_AD	EN_L5_ET	ABL1	-0.31	0.62	-0.51	0.612	0.999
dx_AD	EN_L6B	ABL1	-0.01	0.06	-0.22	0.826	0.954
dx_AD	EN_L6_CT	ABL1	-0.06	0.05	-1.18	0.236	0.644
dx_AD	EN_L6_IT_1	ABL1	-0.05	0.06	-0.81	0.417	0.826
dx_AD	EN_L6_IT_2	ABL1	0.03	0.07	0.46	0.642	0.958
dx_AD	Endo	ABL1	0.05	0.10	0.50	0.616	0.943
dx_AD	IN_ADARB2	ABL1	0.01	0.05	0.25	0.8	0.957
dx_AD	IN_LAMP5_LHX6	ABL1	0.00	0.06	0.04	0.968	0.997
dx_AD	IN_LAMP5_RELN	ABL1	0.04	0.05	0.84	0.402	0.859
dx_AD	IN_PVALB	ABL1	0.03	0.04	0.85	0.396	0.855
dx_AD	IN_PVALB_CHC	ABL1	-0.00	0.06	-0.07	0.948	0.995
dx_AD	IN_SST	ABL1	0.02	0.05	0.46	0.645	0.908
dx_AD	IN_VIP	ABL1	0.07	0.03	2.09	0.0366	0.249
dx_AD	Micro	ABL1	-0.03	0.04	-0.81	0.42	0.722
dx_AD	OPC	ABL1	0.01	0.03	0.24	0.814	0.964
dx_AD	Oligo	ABL1	0.01	0.02	0.60	0.552	0.763
dx_AD	PC	ABL1	-0.03	0.09	-0.38	0.703	0.999
dx_AD	PVM	ABL1	0.07	0.12	0.61	0.543	0.96
dx_AD	SMC	ABL1	-0.01	0.25	-0.03	0.975	0.999
dx_AD	VLMC	ABL1	-0.07	0.09	-0.81	0.417	0.735
dx_AD	Astro	ABL2	0.03	0.03	0.87	0.383	0.632
dx_AD	EN_L2_3_IT	ABL2	0.09	0.03	3.35	0.000798	0.0241
dx_AD	EN_L3_5_IT_1	ABL2	0.01	0.03	0.20	0.844	0.948
dx_AD	EN_L3_5_IT_2	ABL2	0.03	0.03	1.17	0.241	0.56
dx_AD	EN_L3_5_IT_3	ABL2	0.05	0.03	1.65	0.0979	0.311
dx_AD	EN_L5_6_NP	ABL2	-0.02	0.04	-0.47	0.638	0.945
dx_AD	EN_L5_ET	ABL2	-0.13	0.34	-0.38	0.708	0.999
dx_AD	EN_L6B	ABL2	0.11	0.05	2.40	0.0163	0.201
dx_AD	EN_L6_CT	ABL2	0.02	0.04	0.46	0.646	0.903
dx_AD	EN_L6_IT_1	ABL2	0.05	0.05	1.07	0.284	0.743
dx_AD	EN_L6_IT_2	ABL2	0.00	0.05	0.03	0.979	0.997
dx_AD	Endo	ABL2	0.29	0.11	2.70	0.00686	0.268
dx_AD	IN_ADARB2	ABL2	0.07	0.04	1.87	0.0617	0.499
dx_AD	IN_LAMP5_LHX6	ABL2	0.03	0.06	0.59	0.555	0.909
dx_AD	IN_LAMP5_RELN	ABL2	0.07	0.04	1.61	0.107	0.601
dx_AD	IN_PVALB	ABL2	0.01	0.04	0.26	0.797	0.969
dx_AD	IN_PVALB_CHC	ABL2	0.07	0.06	1.29	0.196	0.729
dx_AD	IN_SST	ABL2	0.10	0.04	2.36	0.0181	0.281
dx_AD	IN_VIP	ABL2	0.04	0.03	1.75	0.0793	0.355
dx_AD	Micro	ABL2	0.09	0.06	1.60	0.11	0.38
dx_AD	OPC	ABL2	-0.03	0.03	-0.95	0.344	0.816
dx_AD	Oligo	ABL2	-0.00	0.03	-0.16	0.869	0.944
dx_AD	PC	ABL2	-0.08	0.12	-0.64	0.524	0.993
dx_AD	PVM	ABL2	0.04	0.13	0.30	0.763	0.976
dx_AD	VLMC	ABL2	0.05	0.11	0.42	0.678	0.88
dx_AD	Adaptive	ABLIM1	0.00	0.18	0.02	0.986	0.995
dx_AD	Astro	ABLIM1	-0.05	0.04	-1.38	0.167	0.398
dx_AD	EN_L2_3_IT	ABLIM1	0.07	0.04	1.62	0.105	0.352
dx_AD	EN_L3_5_IT_1	ABLIM1	-0.09	0.05	-1.92	0.0555	0.295
dx_AD	EN_L3_5_IT_2	ABLIM1	-0.08	0.04	-2.17	0.0304	0.189
dx_AD	EN_L3_5_IT_3	ABLIM1	-0.14	0.03	-4.15	3.32e-05	0.00134
dx_AD	EN_L5_6_NP	ABLIM1	0.02	0.03	0.66	0.507	0.912
dx_AD	EN_L5_ET	ABLIM1	-0.09	0.31	-0.29	0.77	0.999
dx_AD	EN_L6B	ABLIM1	0.13	0.05	2.48	0.013	0.178
dx_AD	EN_L6_CT	ABLIM1	0.07	0.04	1.80	0.0722	0.386
dx_AD	EN_L6_IT_1	ABLIM1	0.05	0.05	1.01	0.311	0.761
dx_AD	EN_L6_IT_2	ABLIM1	0.12	0.06	2.00	0.0451	0.561
dx_AD	Endo	ABLIM1	-0.19	0.09	-2.05	0.0407	0.527
dx_AD	IN_ADARB2	ABLIM1	0.05	0.03	1.59	0.113	0.588
dx_AD	IN_LAMP5_LHX6	ABLIM1	0.02	0.03	0.48	0.632	0.926
dx_AD	IN_LAMP5_RELN	ABLIM1	0.13	0.03	3.73	0.000191	0.0223
dx_AD	IN_PVALB	ABLIM1	0.08	0.03	3.02	0.00256	0.118
dx_AD	IN_PVALB_CHC	ABLIM1	0.03	0.04	0.70	0.483	0.892
dx_AD	IN_SST	ABLIM1	0.03	0.03	0.95	0.342	0.773
dx_AD	IN_VIP	ABLIM1	0.01	0.03	0.33	0.74	0.902
dx_AD	Micro	ABLIM1	-0.10	0.08	-1.28	0.201	0.513
dx_AD	OPC	ABLIM1	0.23	0.06	3.80	0.000146	0.072
dx_AD	Oligo	ABLIM1	-0.02	0.07	-0.28	0.777	0.9
dx_AD	PC	ABLIM1	-0.08	0.36	-0.24	0.812	0.999
dx_AD	VLMC	ABLIM1	-0.03	0.08	-0.42	0.674	0.879
dx_AD	Astro	ABLIM2	0.20	0.07	3.05	0.00231	0.0292
dx_AD	EN_L2_3_IT	ABLIM2	-0.01	0.05	-0.23	0.82	0.925
dx_AD	EN_L3_5_IT_1	ABLIM2	0.03	0.04	0.75	0.451	0.757
dx_AD	EN_L3_5_IT_2	ABLIM2	0.01	0.05	0.12	0.902	0.965
dx_AD	EN_L3_5_IT_3	ABLIM2	-0.05	0.05	-1.09	0.275	0.549
dx_AD	EN_L5_6_NP	ABLIM2	-0.12	0.06	-2.21	0.0271	0.509
dx_AD	EN_L5_ET	ABLIM2	0.43	0.35	1.22	0.223	0.999
dx_AD	EN_L6B	ABLIM2	-0.10	0.05	-1.80	0.0722	0.398
dx_AD	EN_L6_CT	ABLIM2	-0.12	0.06	-2.13	0.0328	0.26
dx_AD	EN_L6_IT_1	ABLIM2	-0.07	0.05	-1.28	0.2	0.677
dx_AD	EN_L6_IT_2	ABLIM2	-0.01	0.07	-0.16	0.875	0.983
dx_AD	Endo	ABLIM2	0.27	0.40	0.68	0.497	0.911
dx_AD	IN_ADARB2	ABLIM2	0.01	0.05	0.30	0.762	0.947
dx_AD	IN_LAMP5_LHX6	ABLIM2	-0.02	0.06	-0.31	0.753	0.957
dx_AD	IN_LAMP5_RELN	ABLIM2	0.03	0.05	0.49	0.622	0.934
dx_AD	IN_PVALB	ABLIM2	-0.02	0.04	-0.39	0.699	0.947
dx_AD	IN_PVALB_CHC	ABLIM2	-0.06	0.05	-1.34	0.181	0.71
dx_AD	IN_SST	ABLIM2	-0.05	0.05	-1.13	0.261	0.718
dx_AD	IN_VIP	ABLIM2	-0.01	0.04	-0.17	0.868	0.953
dx_AD	Micro	ABLIM2	0.13	0.09	1.43	0.153	0.446
dx_AD	OPC	ABLIM2	-0.00	0.07	-0.04	0.968	0.996
dx_AD	Oligo	ABLIM2	0.06	0.05	1.37	0.169	0.405
dx_AD	PC	ABLIM2	0.23	0.43	0.53	0.595	0.993
dx_AD	Astro	ABLIM3	-0.30	0.12	-2.57	0.0103	0.0749
dx_AD	EN_L2_3_IT	ABLIM3	0.04	0.04	0.93	0.354	0.637
dx_AD	EN_L3_5_IT_1	ABLIM3	-0.01	0.05	-0.16	0.872	0.958
dx_AD	EN_L3_5_IT_2	ABLIM3	0.00	0.05	0.02	0.987	0.994
dx_AD	EN_L3_5_IT_3	ABLIM3	0.04	0.04	1.00	0.315	0.589
dx_AD	EN_L5_6_NP	ABLIM3	-0.16	0.06	-2.56	0.0105	0.414
dx_AD	EN_L5_ET	ABLIM3	-0.06	0.41	-0.15	0.883	0.999
dx_AD	EN_L6B	ABLIM3	-0.02	0.06	-0.45	0.652	0.899
dx_AD	EN_L6_CT	ABLIM3	0.10	0.05	2.02	0.043	0.298
dx_AD	EN_L6_IT_1	ABLIM3	-0.00	0.06	-0.03	0.977	0.996
dx_AD	EN_L6_IT_2	ABLIM3	0.02	0.08	0.29	0.769	0.974
dx_AD	Endo	ABLIM3	-0.07	0.13	-0.52	0.602	0.937
dx_AD	IN_ADARB2	ABLIM3	0.06	0.05	1.28	0.2	0.682
dx_AD	IN_LAMP5_LHX6	ABLIM3	0.08	0.05	1.42	0.154	0.675
dx_AD	IN_LAMP5_RELN	ABLIM3	0.06	0.05	1.14	0.254	0.767
dx_AD	IN_PVALB	ABLIM3	0.08	0.04	2.23	0.0258	0.351
dx_AD	IN_PVALB_CHC	ABLIM3	0.09	0.06	1.42	0.155	0.681
dx_AD	IN_SST	ABLIM3	0.07	0.04	1.72	0.0849	0.503
dx_AD	IN_VIP	ABLIM3	0.06	0.04	1.64	0.101	0.397
dx_AD	Micro	ABLIM3	-0.00	0.13	-0.00	0.998	0.999
dx_AD	OPC	ABLIM3	0.02	0.04	0.46	0.643	0.926
dx_AD	Oligo	ABLIM3	-0.12	0.08	-1.55	0.121	0.335
dx_AD	PC	ABLIM3	-0.47	0.41	-1.13	0.257	0.979
dx_AD	VLMC	ABLIM3	0.21	0.14	1.49	0.137	0.454
dx_AD	Astro	ABO	-0.10	0.19	-0.51	0.613	0.8
dx_AD	EN_L2_3_IT	ABO	0.12	0.17	0.68	0.494	0.743
dx_AD	EN_L3_5_IT_1	ABO	-0.08	0.16	-0.48	0.629	0.858
dx_AD	EN_L3_5_IT_2	ABO	0.11	0.18	0.59	0.553	0.808
dx_AD	EN_L3_5_IT_3	ABO	-0.29	0.13	-2.17	0.0302	0.155
dx_AD	EN_L5_6_NP	ABO	0.01	0.16	0.09	0.931	0.991
dx_AD	EN_L6B	ABO	-0.41	0.14	-2.87	0.00414	0.0934
dx_AD	EN_L6_CT	ABO	-0.28	0.09	-3.16	0.00158	0.0434
dx_AD	EN_L6_IT_1	ABO	0.04	0.21	0.19	0.852	0.969
dx_AD	Endo	ABO	0.15	0.38	0.40	0.689	0.958
dx_AD	IN_VIP	ABO	0.29	0.43	0.68	0.497	0.776
dx_AD	PC	ABO	-0.02	0.11	-0.18	0.854	0.999
dx_AD	Adaptive	ABR	0.18	0.16	1.16	0.246	0.888
dx_AD	Astro	ABR	0.03	0.05	0.56	0.578	0.779
dx_AD	EN_L2_3_IT	ABR	0.05	0.04	1.41	0.157	0.431
dx_AD	EN_L3_5_IT_1	ABR	0.11	0.04	2.55	0.0109	0.129
dx_AD	EN_L3_5_IT_2	ABR	0.03	0.03	0.84	0.401	0.702
dx_AD	EN_L3_5_IT_3	ABR	0.05	0.04	1.37	0.169	0.424
dx_AD	EN_L5_6_NP	ABR	0.06	0.05	1.26	0.207	0.789
dx_AD	EN_L5_ET	ABR	0.11	0.34	0.32	0.75	0.999
dx_AD	EN_L6B	ABR	0.04	0.05	0.79	0.432	0.786
dx_AD	EN_L6_CT	ABR	0.03	0.04	0.77	0.441	0.811
dx_AD	EN_L6_IT_1	ABR	0.04	0.05	0.72	0.469	0.85
dx_AD	EN_L6_IT_2	ABR	0.00	0.06	0.03	0.974	0.996
dx_AD	Endo	ABR	0.09	0.09	0.95	0.34	0.858
dx_AD	IN_ADARB2	ABR	0.08	0.04	1.93	0.0536	0.47
dx_AD	IN_LAMP5_LHX6	ABR	0.08	0.05	1.56	0.118	0.63
dx_AD	IN_LAMP5_RELN	ABR	0.07	0.05	1.43	0.153	0.669
dx_AD	IN_PVALB	ABR	0.05	0.05	1.14	0.256	0.774
dx_AD	IN_PVALB_CHC	ABR	-0.04	0.05	-0.81	0.418	0.866
dx_AD	IN_SST	ABR	0.02	0.04	0.52	0.601	0.893
dx_AD	IN_VIP	ABR	0.05	0.04	1.41	0.159	0.479
dx_AD	Micro	ABR	-0.05	0.04	-1.10	0.273	0.596
dx_AD	OPC	ABR	0.02	0.04	0.52	0.601	0.912
dx_AD	Oligo	ABR	-0.02	0.04	-0.40	0.692	0.853
dx_AD	PC	ABR	0.03	0.10	0.35	0.729	0.999
dx_AD	PVM	ABR	0.14	0.11	1.34	0.18	0.848
dx_AD	SMC	ABR	-0.55	0.55	-0.98	0.325	0.957
dx_AD	VLMC	ABR	0.02	0.14	0.13	0.894	0.962
dx_AD	EN_L2_3_IT	ABRA	-0.24	0.15	-1.62	0.106	0.353
dx_AD	Astro	ABRACL	-0.02	0.09	-0.27	0.791	0.904
dx_AD	EN_L2_3_IT	ABRACL	-0.19	0.06	-3.21	0.00131	0.0309
dx_AD	EN_L3_5_IT_2	ABRACL	-0.19	0.07	-2.83	0.00458	0.0605
dx_AD	EN_L3_5_IT_3	ABRACL	-0.13	0.06	-1.98	0.0473	0.202
dx_AD	EN_L6B	ABRACL	-0.25	0.12	-2.06	0.0396	0.303
dx_AD	EN_L6_CT	ABRACL	-0.26	0.12	-2.17	0.0297	0.247
dx_AD	EN_L6_IT_1	ABRACL	-0.24	0.11	-2.25	0.0245	0.304
dx_AD	IN_LAMP5_RELN	ABRACL	-0.34	0.13	-2.68	0.00743	0.199
dx_AD	IN_PVALB	ABRACL	-0.12	0.10	-1.20	0.232	0.752
dx_AD	Oligo	ABRACL	-0.21	0.10	-2.10	0.0358	0.168
dx_AD	Astro	ABRAXAS1	0.11	0.12	0.93	0.352	0.604
dx_AD	EN_L2_3_IT	ABRAXAS1	0.06	0.15	0.38	0.706	0.871
dx_AD	EN_L3_5_IT_1	ABRAXAS1	-0.04	0.18	-0.20	0.839	0.946
dx_AD	EN_L3_5_IT_2	ABRAXAS1	0.28	0.14	2.07	0.0383	0.215
dx_AD	EN_L3_5_IT_3	ABRAXAS1	0.12	0.15	0.77	0.443	0.697
dx_AD	EN_L5_6_NP	ABRAXAS1	-0.63	0.60	-1.04	0.298	0.835
dx_AD	EN_L6B	ABRAXAS1	0.08	0.18	0.47	0.641	0.894
dx_AD	EN_L6_CT	ABRAXAS1	0.27	0.17	1.53	0.126	0.505
dx_AD	EN_L6_IT_1	ABRAXAS1	0.03	0.16	0.17	0.863	0.973
dx_AD	EN_L6_IT_2	ABRAXAS1	-0.02	0.17	-0.11	0.913	0.989
dx_AD	IN_ADARB2	ABRAXAS1	0.16	0.17	0.92	0.356	0.791
dx_AD	IN_LAMP5_RELN	ABRAXAS1	0.02	0.17	0.12	0.901	0.985
dx_AD	IN_PVALB	ABRAXAS1	0.08	0.13	0.60	0.551	0.909
dx_AD	IN_SST	ABRAXAS1	0.14	0.18	0.76	0.447	0.826
dx_AD	IN_VIP	ABRAXAS1	0.07	0.15	0.48	0.632	0.851
dx_AD	Micro	ABRAXAS1	0.20	0.13	1.59	0.113	0.385
dx_AD	OPC	ABRAXAS1	0.05	0.13	0.39	0.694	0.939
dx_AD	Oligo	ABRAXAS1	0.15	0.11	1.35	0.176	0.414
dx_AD	Astro	ABRAXAS2	0.02	0.04	0.50	0.62	0.805
dx_AD	EN_L2_3_IT	ABRAXAS2	0.00	0.04	0.11	0.914	0.967
dx_AD	EN_L3_5_IT_1	ABRAXAS2	-0.05	0.05	-0.85	0.393	0.716
dx_AD	EN_L3_5_IT_2	ABRAXAS2	0.02	0.04	0.49	0.623	0.846
dx_AD	EN_L3_5_IT_3	ABRAXAS2	-0.00	0.04	-0.06	0.954	0.983
dx_AD	EN_L5_6_NP	ABRAXAS2	-0.13	0.08	-1.58	0.114	0.705
dx_AD	EN_L5_ET	ABRAXAS2	1.01	0.63	1.59	0.111	0.999
dx_AD	EN_L6B	ABRAXAS2	-0.04	0.07	-0.50	0.614	0.881
dx_AD	EN_L6_CT	ABRAXAS2	0.03	0.07	0.43	0.669	0.911
dx_AD	EN_L6_IT_1	ABRAXAS2	-0.01	0.06	-0.17	0.868	0.974
dx_AD	EN_L6_IT_2	ABRAXAS2	0.14	0.07	1.87	0.062	0.609
dx_AD	IN_ADARB2	ABRAXAS2	-0.05	0.07	-0.72	0.469	0.854
dx_AD	IN_LAMP5_LHX6	ABRAXAS2	0.02	0.08	0.22	0.824	0.97
dx_AD	IN_LAMP5_RELN	ABRAXAS2	-0.10	0.07	-1.42	0.154	0.672
dx_AD	IN_PVALB	ABRAXAS2	0.02	0.04	0.41	0.685	0.944
dx_AD	IN_PVALB_CHC	ABRAXAS2	-0.14	0.09	-1.52	0.128	0.648
dx_AD	IN_SST	ABRAXAS2	0.11	0.06	1.93	0.0537	0.429
dx_AD	IN_VIP	ABRAXAS2	0.07	0.04	1.57	0.115	0.419
dx_AD	Micro	ABRAXAS2	0.01	0.05	0.14	0.887	0.962
dx_AD	OPC	ABRAXAS2	0.01	0.05	0.25	0.8	0.962
dx_AD	Oligo	ABRAXAS2	0.08	0.03	2.84	0.00457	0.049
dx_AD	Astro	ABT1	-0.06	0.08	-0.73	0.466	0.699
dx_AD	EN_L2_3_IT	ABT1	0.11	0.07	1.64	0.1	0.344
dx_AD	EN_L3_5_IT_2	ABT1	-0.08	0.09	-0.97	0.331	0.646
dx_AD	EN_L3_5_IT_3	ABT1	-0.05	0.08	-0.60	0.55	0.773
dx_AD	EN_L6_IT_1	ABT1	-0.14	0.35	-0.40	0.69	0.932
dx_AD	IN_PVALB	ABT1	-0.09	0.10	-0.85	0.394	0.854
dx_AD	IN_VIP	ABT1	-0.10	0.09	-1.11	0.269	0.598
dx_AD	OPC	ABT1	-0.11	0.08	-1.30	0.194	0.719
dx_AD	Oligo	ABT1	-0.01	0.05	-0.25	0.801	0.912
dx_AD	Astro	ABTB1	-0.08	0.08	-0.99	0.32	0.576
dx_AD	EN_L2_3_IT	ABTB1	-0.04	0.05	-0.73	0.464	0.721
dx_AD	EN_L3_5_IT_1	ABTB1	0.04	0.07	0.56	0.579	0.832
dx_AD	EN_L3_5_IT_2	ABTB1	-0.15	0.06	-2.49	0.0129	0.116
dx_AD	EN_L3_5_IT_3	ABTB1	-0.13	0.06	-2.00	0.0452	0.197
dx_AD	EN_L5_6_NP	ABTB1	-0.01	0.10	-0.10	0.921	0.991
dx_AD	EN_L6B	ABTB1	-0.08	0.10	-0.81	0.418	0.777
dx_AD	EN_L6_CT	ABTB1	-0.14	0.08	-1.67	0.0944	0.444
dx_AD	EN_L6_IT_1	ABTB1	-0.19	0.09	-2.11	0.035	0.351
dx_AD	EN_L6_IT_2	ABTB1	-0.10	0.13	-0.80	0.422	0.904
dx_AD	IN_LAMP5_LHX6	ABTB1	-0.11	0.11	-1.01	0.311	0.805
dx_AD	IN_LAMP5_RELN	ABTB1	-0.09	0.09	-1.08	0.281	0.789
dx_AD	IN_PVALB	ABTB1	-0.11	0.08	-1.34	0.179	0.701
dx_AD	IN_PVALB_CHC	ABTB1	-0.11	0.11	-0.98	0.327	0.83
dx_AD	IN_SST	ABTB1	-0.08	0.08	-0.93	0.351	0.777
dx_AD	IN_VIP	ABTB1	-0.12	0.09	-1.31	0.191	0.517
dx_AD	Micro	ABTB1	0.00	0.09	0.02	0.988	0.995
dx_AD	OPC	ABTB1	0.07	0.07	0.92	0.358	0.822
dx_AD	Oligo	ABTB1	-0.01	0.05	-0.29	0.77	0.895
dx_AD	PC	ABTB1	-0.40	0.32	-1.24	0.215	0.979
dx_AD	Astro	ABTB2	-0.12	0.08	-1.64	0.102	0.301
dx_AD	EN_L2_3_IT	ABTB2	-0.18	0.08	-2.13	0.0336	0.193
dx_AD	EN_L3_5_IT_1	ABTB2	-0.68	0.36	-1.89	0.0591	0.304
dx_AD	EN_L3_5_IT_2	ABTB2	-0.16	0.09	-1.71	0.0875	0.341
dx_AD	EN_L3_5_IT_3	ABTB2	-0.14	0.09	-1.69	0.0909	0.298
dx_AD	EN_L6_CT	ABTB2	-0.27	0.39	-0.70	0.484	0.834
dx_AD	EN_L6_IT_1	ABTB2	-0.22	0.12	-1.87	0.0619	0.443
dx_AD	IN_ADARB2	ABTB2	0.15	0.10	1.50	0.134	0.612
dx_AD	IN_PVALB	ABTB2	-0.02	0.09	-0.26	0.797	0.969
dx_AD	IN_SST	ABTB2	-0.10	0.09	-1.13	0.258	0.714
dx_AD	IN_VIP	ABTB2	0.11	0.09	1.26	0.207	0.536
dx_AD	OPC	ABTB2	0.08	0.05	1.69	0.0905	0.622
dx_AD	Oligo	ABTB2	0.05	0.09	0.54	0.588	0.787
dx_AD	PC	ABTB2	0.12	0.52	0.23	0.815	0.999
dx_AD	VLMC	ABTB2	-0.02	0.16	-0.16	0.876	0.956
dx_AD	Astro	ACAA1	0.04	0.04	1.00	0.315	0.572
dx_AD	EN_L2_3_IT	ACAA1	-0.07	0.05	-1.38	0.167	0.444
dx_AD	EN_L3_5_IT_1	ACAA1	-0.06	0.07	-0.81	0.417	0.733
dx_AD	EN_L3_5_IT_2	ACAA1	-0.06	0.05	-1.17	0.243	0.561
dx_AD	EN_L3_5_IT_3	ACAA1	-0.04	0.06	-0.61	0.545	0.771
dx_AD	EN_L5_6_NP	ACAA1	-0.05	0.09	-0.60	0.55	0.927
dx_AD	EN_L5_ET	ACAA1	-0.61	0.52	-1.18	0.237	0.999
dx_AD	EN_L6B	ACAA1	0.02	0.09	0.20	0.842	0.958
dx_AD	EN_L6_CT	ACAA1	-0.04	0.08	-0.49	0.622	0.892
dx_AD	EN_L6_IT_1	ACAA1	-0.03	0.08	-0.42	0.677	0.927
dx_AD	EN_L6_IT_2	ACAA1	0.02	0.09	0.18	0.86	0.981
dx_AD	IN_ADARB2	ACAA1	-0.07	0.09	-0.76	0.445	0.843
dx_AD	IN_LAMP5_LHX6	ACAA1	-0.00	0.10	-0.05	0.963	0.996
dx_AD	IN_LAMP5_RELN	ACAA1	0.05	0.08	0.58	0.56	0.916
dx_AD	IN_PVALB	ACAA1	0.01	0.05	0.21	0.831	0.975
dx_AD	IN_PVALB_CHC	ACAA1	0.06	0.10	0.60	0.547	0.909
dx_AD	IN_SST	ACAA1	-0.06	0.07	-0.89	0.373	0.792
dx_AD	IN_VIP	ACAA1	-0.02	0.06	-0.31	0.755	0.909
dx_AD	Micro	ACAA1	-0.05	0.06	-0.88	0.379	0.692
dx_AD	OPC	ACAA1	-0.02	0.05	-0.38	0.707	0.943
dx_AD	Oligo	ACAA1	0.08	0.03	2.55	0.0108	0.0817
dx_AD	Astro	ACAA2	-0.23	0.06	-3.80	0.000144	0.00446
dx_AD	EN_L2_3_IT	ACAA2	0.13	0.11	1.18	0.236	0.525
dx_AD	IN_PVALB	ACAA2	0.02	0.09	0.23	0.819	0.973
dx_AD	Micro	ACAA2	-0.18	0.10	-1.80	0.0712	0.294
dx_AD	OPC	ACAA2	0.04	0.10	0.39	0.695	0.94
dx_AD	Oligo	ACAA2	-0.17	0.06	-3.04	0.00237	0.0326
dx_AD	Astro	ACACA	-0.09	0.03	-2.93	0.00335	0.0368
dx_AD	EN_L2_3_IT	ACACA	0.08	0.03	3.00	0.00272	0.0464
dx_AD	EN_L3_5_IT_1	ACACA	0.13	0.04	3.46	0.00053	0.0225
dx_AD	EN_L3_5_IT_2	ACACA	0.15	0.03	4.46	8.28e-06	0.000683
dx_AD	EN_L3_5_IT_3	ACACA	0.10	0.03	3.35	0.00082	0.014
dx_AD	EN_L5_6_NP	ACACA	0.04	0.04	1.07	0.284	0.833
dx_AD	EN_L5_ET	ACACA	0.20	0.36	0.55	0.581	0.999
dx_AD	EN_L6B	ACACA	0.11	0.04	2.84	0.00445	0.0973
dx_AD	EN_L6_CT	ACACA	0.10	0.03	2.92	0.00349	0.072
dx_AD	EN_L6_IT_1	ACACA	0.10	0.04	2.46	0.0139	0.234
dx_AD	EN_L6_IT_2	ACACA	0.08	0.04	1.89	0.0582	0.598
dx_AD	Endo	ACACA	0.04	0.09	0.46	0.648	0.945
dx_AD	IN_ADARB2	ACACA	0.07	0.04	1.84	0.0652	0.507
dx_AD	IN_LAMP5_LHX6	ACACA	0.14	0.04	3.48	0.000501	0.0483
dx_AD	IN_LAMP5_RELN	ACACA	0.10	0.04	2.66	0.00773	0.202
dx_AD	IN_PVALB	ACACA	0.06	0.03	1.98	0.0477	0.448
dx_AD	IN_PVALB_CHC	ACACA	0.06	0.04	1.39	0.163	0.691
dx_AD	IN_SST	ACACA	0.05	0.03	1.59	0.111	0.551
dx_AD	IN_VIP	ACACA	0.08	0.03	3.22	0.00129	0.0532
dx_AD	Micro	ACACA	-0.00	0.05	-0.05	0.962	0.988
dx_AD	OPC	ACACA	0.02	0.03	0.65	0.517	0.886
dx_AD	Oligo	ACACA	0.03	0.03	1.01	0.313	0.567
dx_AD	PC	ACACA	0.05	0.11	0.47	0.637	0.993
dx_AD	PVM	ACACA	0.20	0.15	1.35	0.178	0.848
dx_AD	SMC	ACACA	0.40	0.67	0.60	0.549	0.972
dx_AD	VLMC	ACACA	0.21	0.08	2.43	0.0152	0.168
dx_AD	Astro	ACACB	-0.00	0.06	-0.07	0.942	0.975
dx_AD	EN_L2_3_IT	ACACB	0.08	0.06	1.29	0.199	0.482
dx_AD	EN_L3_5_IT_1	ACACB	0.15	0.08	1.79	0.0739	0.336
dx_AD	EN_L3_5_IT_2	ACACB	0.25	0.06	3.84	0.000123	0.00462
dx_AD	EN_L3_5_IT_3	ACACB	0.27	0.07	3.97	7.33e-05	0.00238
dx_AD	EN_L5_6_NP	ACACB	0.31	0.11	2.75	0.00603	0.358
dx_AD	EN_L6B	ACACB	0.33	0.12	2.70	0.0069	0.123
dx_AD	EN_L6_CT	ACACB	0.22	0.11	2.08	0.0376	0.277
dx_AD	EN_L6_IT_1	ACACB	0.00	0.10	0.05	0.961	0.994
dx_AD	EN_L6_IT_2	ACACB	-0.00	0.13	-0.01	0.992	0.999
dx_AD	Endo	ACACB	-0.04	0.13	-0.26	0.792	0.978
dx_AD	IN_ADARB2	ACACB	0.16	0.09	1.83	0.0666	0.508
dx_AD	IN_LAMP5_LHX6	ACACB	0.07	0.10	0.65	0.515	0.895
dx_AD	IN_LAMP5_RELN	ACACB	-0.02	0.09	-0.29	0.77	0.968
dx_AD	IN_PVALB	ACACB	0.07	0.07	0.94	0.35	0.829
dx_AD	IN_PVALB_CHC	ACACB	0.04	0.09	0.47	0.64	0.939
dx_AD	IN_SST	ACACB	0.21	0.09	2.36	0.0184	0.282
dx_AD	IN_VIP	ACACB	0.10	0.06	1.60	0.108	0.409
dx_AD	Micro	ACACB	0.13	0.09	1.53	0.127	0.406
dx_AD	OPC	ACACB	0.09	0.06	1.42	0.156	0.689
dx_AD	Oligo	ACACB	-0.00	0.04	-0.08	0.938	0.975
dx_AD	PC	ACACB	-0.20	0.12	-1.69	0.0912	0.979
dx_AD	VLMC	ACACB	-0.01	0.12	-0.12	0.901	0.966
dx_AD	Astro	ACAD10	0.07	0.06	1.17	0.241	0.492
dx_AD	EN_L2_3_IT	ACAD10	0.04	0.08	0.56	0.573	0.793
dx_AD	EN_L3_5_IT_1	ACAD10	0.16	0.09	1.89	0.0588	0.303
dx_AD	EN_L3_5_IT_2	ACAD10	0.02	0.08	0.24	0.811	0.929
dx_AD	EN_L3_5_IT_3	ACAD10	0.13	0.08	1.71	0.087	0.29
dx_AD	EN_L5_6_NP	ACAD10	0.06	0.10	0.60	0.552	0.927
dx_AD	EN_L6B	ACAD10	-0.01	0.11	-0.14	0.891	0.973
dx_AD	EN_L6_CT	ACAD10	0.05	0.09	0.50	0.617	0.889
dx_AD	EN_L6_IT_1	ACAD10	0.04	0.10	0.37	0.712	0.939
dx_AD	EN_L6_IT_2	ACAD10	-0.08	0.11	-0.76	0.447	0.912
dx_AD	IN_ADARB2	ACAD10	0.14	0.10	1.32	0.186	0.67
dx_AD	IN_LAMP5_LHX6	ACAD10	0.11	0.11	0.99	0.325	0.815
dx_AD	IN_LAMP5_RELN	ACAD10	0.08	0.10	0.79	0.429	0.869
dx_AD	IN_PVALB	ACAD10	0.12	0.08	1.41	0.16	0.678
dx_AD	IN_PVALB_CHC	ACAD10	0.06	0.13	0.45	0.65	0.942
dx_AD	IN_SST	ACAD10	0.15	0.11	1.38	0.168	0.632
dx_AD	IN_VIP	ACAD10	0.04	0.08	0.58	0.562	0.812
dx_AD	Micro	ACAD10	0.11	0.08	1.35	0.178	0.482
dx_AD	OPC	ACAD10	0.04	0.07	0.55	0.584	0.907
dx_AD	Oligo	ACAD10	0.11	0.07	1.53	0.127	0.344
dx_AD	Astro	ACAD8	0.08	0.05	1.76	0.0779	0.259
dx_AD	EN_L2_3_IT	ACAD8	-0.04	0.04	-0.96	0.339	0.625
dx_AD	EN_L3_5_IT_1	ACAD8	0.04	0.07	0.57	0.57	0.829
dx_AD	EN_L3_5_IT_2	ACAD8	-0.03	0.05	-0.48	0.63	0.85
dx_AD	EN_L3_5_IT_3	ACAD8	-0.13	0.05	-2.48	0.0131	0.093
dx_AD	EN_L5_6_NP	ACAD8	-0.05	0.11	-0.43	0.665	0.95
dx_AD	EN_L6B	ACAD8	-0.09	0.10	-0.95	0.343	0.726
dx_AD	EN_L6_CT	ACAD8	-0.12	0.09	-1.30	0.193	0.597
dx_AD	EN_L6_IT_1	ACAD8	0.06	0.08	0.72	0.473	0.852
dx_AD	EN_L6_IT_2	ACAD8	0.15	0.10	1.59	0.112	0.704
dx_AD	IN_ADARB2	ACAD8	-0.01	0.09	-0.06	0.952	0.994
dx_AD	IN_LAMP5_RELN	ACAD8	-0.16	0.09	-1.82	0.0683	0.53
dx_AD	IN_PVALB	ACAD8	-0.02	0.06	-0.26	0.794	0.969
dx_AD	IN_SST	ACAD8	0.13	0.08	1.54	0.124	0.569
dx_AD	IN_VIP	ACAD8	-0.03	0.06	-0.46	0.645	0.855
dx_AD	Micro	ACAD8	0.08	0.07	1.19	0.234	0.552
dx_AD	OPC	ACAD8	0.05	0.05	0.94	0.349	0.817
dx_AD	Oligo	ACAD8	0.03	0.04	0.76	0.448	0.684
dx_AD	Astro	ACAD9	-0.00	0.04	-0.02	0.981	0.992
dx_AD	EN_L2_3_IT	ACAD9	0.01	0.03	0.47	0.64	0.833
dx_AD	EN_L3_5_IT_1	ACAD9	-0.01	0.05	-0.27	0.788	0.926
dx_AD	EN_L3_5_IT_2	ACAD9	0.04	0.04	0.90	0.37	0.679
dx_AD	EN_L3_5_IT_3	ACAD9	0.03	0.04	0.91	0.362	0.631
dx_AD	EN_L5_6_NP	ACAD9	-0.03	0.06	-0.52	0.604	0.939
dx_AD	EN_L5_ET	ACAD9	0.03	0.57	0.06	0.954	0.999
dx_AD	EN_L6B	ACAD9	-0.02	0.06	-0.24	0.81	0.949
dx_AD	EN_L6_CT	ACAD9	0.04	0.06	0.69	0.489	0.836
dx_AD	EN_L6_IT_1	ACAD9	-0.01	0.05	-0.12	0.903	0.981
dx_AD	EN_L6_IT_2	ACAD9	-0.03	0.07	-0.36	0.722	0.968
dx_AD	Endo	ACAD9	0.07	0.28	0.24	0.809	0.982
dx_AD	IN_ADARB2	ACAD9	-0.07	0.06	-1.33	0.183	0.667
dx_AD	IN_LAMP5_LHX6	ACAD9	-0.07	0.06	-1.17	0.243	0.767
dx_AD	IN_LAMP5_RELN	ACAD9	-0.14	0.05	-2.60	0.00925	0.225
dx_AD	IN_PVALB	ACAD9	-0.05	0.04	-1.42	0.156	0.672
dx_AD	IN_PVALB_CHC	ACAD9	-0.13	0.08	-1.76	0.0787	0.539
dx_AD	IN_SST	ACAD9	-0.05	0.05	-0.92	0.357	0.78
dx_AD	IN_VIP	ACAD9	-0.01	0.04	-0.26	0.794	0.923
dx_AD	Micro	ACAD9	-0.02	0.05	-0.35	0.726	0.9
dx_AD	OPC	ACAD9	-0.05	0.04	-1.24	0.216	0.735
dx_AD	Oligo	ACAD9	0.02	0.03	0.62	0.535	0.751
dx_AD	PC	ACAD9	-0.52	0.35	-1.49	0.135	0.979
dx_AD	Astro	ACADL	-0.09	0.09	-0.93	0.354	0.606
dx_AD	EN_L2_3_IT	ACADL	0.05	0.12	0.42	0.677	0.854
dx_AD	IN_ADARB2	ACADL	0.07	0.07	0.96	0.335	0.777
dx_AD	IN_LAMP5_LHX6	ACADL	0.18	0.09	1.88	0.0605	0.503
dx_AD	IN_LAMP5_RELN	ACADL	0.08	0.07	1.13	0.26	0.769
dx_AD	IN_PVALB	ACADL	0.21	0.07	3.11	0.00184	0.101
dx_AD	IN_PVALB_CHC	ACADL	0.27	0.47	0.59	0.557	0.909
dx_AD	IN_SST	ACADL	0.06	0.13	0.42	0.671	0.918
dx_AD	IN_VIP	ACADL	0.09	0.08	1.09	0.278	0.607
dx_AD	OPC	ACADL	-0.06	0.08	-0.77	0.441	0.857
dx_AD	Oligo	ACADL	-0.09	0.10	-0.96	0.336	0.587
dx_AD	VLMC	ACADL	0.25	0.14	1.80	0.0714	0.341
dx_AD	Astro	ACADM	-0.01	0.03	-0.43	0.666	0.833
dx_AD	EN_L2_3_IT	ACADM	0.01	0.03	0.17	0.867	0.946
dx_AD	EN_L3_5_IT_1	ACADM	0.01	0.04	0.26	0.792	0.928
dx_AD	EN_L3_5_IT_2	ACADM	0.04	0.04	1.03	0.303	0.622
dx_AD	EN_L3_5_IT_3	ACADM	0.07	0.03	2.23	0.0259	0.141
dx_AD	EN_L5_6_NP	ACADM	-0.03	0.06	-0.60	0.549	0.927
dx_AD	EN_L5_ET	ACADM	-0.07	0.39	-0.17	0.862	0.999
dx_AD	EN_L6B	ACADM	-0.02	0.07	-0.29	0.772	0.937
dx_AD	EN_L6_CT	ACADM	0.04	0.06	0.63	0.528	0.854
dx_AD	EN_L6_IT_1	ACADM	-0.00	0.05	-0.09	0.927	0.987
dx_AD	EN_L6_IT_2	ACADM	-0.01	0.06	-0.17	0.864	0.982
dx_AD	Endo	ACADM	0.05	0.34	0.15	0.879	0.987
dx_AD	IN_ADARB2	ACADM	-0.05	0.06	-0.85	0.395	0.817
dx_AD	IN_LAMP5_LHX6	ACADM	0.05	0.06	0.73	0.466	0.88
dx_AD	IN_LAMP5_RELN	ACADM	0.01	0.06	0.19	0.852	0.977
dx_AD	IN_PVALB	ACADM	0.08	0.04	1.97	0.0489	0.451
dx_AD	IN_PVALB_CHC	ACADM	-0.07	0.06	-1.17	0.242	0.768
dx_AD	IN_SST	ACADM	0.08	0.05	1.76	0.0782	0.488
dx_AD	IN_VIP	ACADM	0.02	0.04	0.65	0.514	0.788
dx_AD	Micro	ACADM	-0.02	0.05	-0.55	0.584	0.834
dx_AD	OPC	ACADM	0.02	0.03	0.69	0.493	0.877
dx_AD	Oligo	ACADM	0.02	0.03	0.67	0.5	0.725
dx_AD	PC	ACADM	0.13	0.31	0.43	0.67	0.997
dx_AD	VLMC	ACADM	0.16	0.11	1.52	0.128	0.446
dx_AD	Astro	ACADS	-0.05	0.07	-0.70	0.483	0.71
dx_AD	EN_L2_3_IT	ACADS	-0.09	0.13	-0.75	0.455	0.716
dx_AD	EN_L3_5_IT_2	ACADS	0.02	0.14	0.13	0.896	0.963
dx_AD	EN_L3_5_IT_3	ACADS	-0.13	0.14	-0.91	0.361	0.63
dx_AD	EN_L6_IT_1	ACADS	-0.17	0.59	-0.29	0.774	0.953
dx_AD	IN_PVALB	ACADS	-0.07	0.13	-0.51	0.608	0.924
dx_AD	IN_VIP	ACADS	-0.07	0.12	-0.56	0.574	0.821
dx_AD	Micro	ACADS	-0.25	0.12	-2.11	0.0351	0.197
dx_AD	OPC	ACADS	-0.17	0.13	-1.31	0.191	0.717
dx_AD	Oligo	ACADS	-0.07	0.08	-0.82	0.412	0.656
dx_AD	Astro	ACADSB	-0.01	0.03	-0.21	0.835	0.925
dx_AD	EN_L2_3_IT	ACADSB	0.01	0.03	0.43	0.666	0.847
dx_AD	EN_L3_5_IT_1	ACADSB	0.02	0.05	0.31	0.753	0.913
dx_AD	EN_L3_5_IT_2	ACADSB	0.00	0.04	0.12	0.907	0.967
dx_AD	EN_L3_5_IT_3	ACADSB	0.04	0.04	1.13	0.257	0.528
dx_AD	EN_L5_6_NP	ACADSB	0.02	0.07	0.25	0.803	0.974
dx_AD	EN_L5_ET	ACADSB	-0.13	0.42	-0.32	0.749	0.999
dx_AD	EN_L6B	ACADSB	0.01	0.05	0.23	0.814	0.951
dx_AD	EN_L6_CT	ACADSB	0.02	0.06	0.28	0.779	0.946
dx_AD	EN_L6_IT_1	ACADSB	0.01	0.05	0.20	0.844	0.967
dx_AD	EN_L6_IT_2	ACADSB	-0.00	0.08	-0.02	0.984	0.997
dx_AD	Endo	ACADSB	-0.06	0.38	-0.17	0.866	0.985
dx_AD	IN_ADARB2	ACADSB	0.04	0.06	0.70	0.482	0.858
dx_AD	IN_LAMP5_LHX6	ACADSB	0.04	0.06	0.70	0.486	0.885
dx_AD	IN_LAMP5_RELN	ACADSB	0.03	0.05	0.50	0.615	0.93
dx_AD	IN_PVALB	ACADSB	-0.02	0.04	-0.52	0.602	0.921
dx_AD	IN_PVALB_CHC	ACADSB	-0.04	0.07	-0.57	0.569	0.915
dx_AD	IN_SST	ACADSB	0.01	0.04	0.19	0.85	0.969
dx_AD	IN_VIP	ACADSB	0.11	0.04	2.79	0.00534	0.103
dx_AD	Micro	ACADSB	0.00	0.07	0.04	0.966	0.989
dx_AD	OPC	ACADSB	-0.05	0.04	-1.35	0.177	0.706
dx_AD	Oligo	ACADSB	0.08	0.03	2.74	0.00622	0.058
dx_AD	PC	ACADSB	0.40	0.34	1.18	0.237	0.979
dx_AD	Astro	ACADVL	-0.01	0.05	-0.21	0.833	0.924
dx_AD	EN_L2_3_IT	ACADVL	0.05	0.05	1.00	0.318	0.607
dx_AD	EN_L3_5_IT_1	ACADVL	0.03	0.06	0.50	0.616	0.851
dx_AD	EN_L3_5_IT_2	ACADVL	0.04	0.06	0.75	0.453	0.741
dx_AD	EN_L3_5_IT_3	ACADVL	-0.01	0.05	-0.25	0.804	0.918
dx_AD	EN_L5_6_NP	ACADVL	-0.17	0.08	-2.20	0.0275	0.511
dx_AD	EN_L5_ET	ACADVL	0.29	0.42	0.69	0.493	0.999
dx_AD	EN_L6B	ACADVL	-0.05	0.08	-0.61	0.543	0.848
dx_AD	EN_L6_CT	ACADVL	-0.03	0.06	-0.54	0.592	0.879
dx_AD	EN_L6_IT_1	ACADVL	-0.04	0.08	-0.47	0.635	0.914
dx_AD	EN_L6_IT_2	ACADVL	0.04	0.09	0.43	0.667	0.958
dx_AD	Endo	ACADVL	0.32	0.36	0.88	0.381	0.869
dx_AD	IN_ADARB2	ACADVL	0.06	0.07	0.97	0.333	0.775
dx_AD	IN_LAMP5_LHX6	ACADVL	0.01	0.08	0.10	0.921	0.988
dx_AD	IN_LAMP5_RELN	ACADVL	-0.05	0.08	-0.59	0.558	0.916
dx_AD	IN_PVALB	ACADVL	0.01	0.06	0.19	0.846	0.977
dx_AD	IN_PVALB_CHC	ACADVL	-0.01	0.08	-0.18	0.858	0.979
dx_AD	IN_SST	ACADVL	-0.02	0.06	-0.34	0.733	0.936
dx_AD	IN_VIP	ACADVL	-0.01	0.05	-0.13	0.896	0.964
dx_AD	Micro	ACADVL	0.01	0.06	0.14	0.893	0.964
dx_AD	OPC	ACADVL	0.06	0.05	1.13	0.26	0.766
dx_AD	Oligo	ACADVL	0.00	0.04	0.10	0.917	0.966
dx_AD	PC	ACADVL	-0.04	0.28	-0.15	0.877	0.999
dx_AD	VLMC	ACADVL	0.21	0.12	1.80	0.0716	0.341
dx_AD	EN_L2_3_IT	ACAN	0.24	0.51	0.47	0.638	0.832
dx_AD	IN_PVALB	ACAN	0.04	0.10	0.42	0.671	0.941
dx_AD	OPC	ACAN	0.27	0.12	2.17	0.0297	0.458
dx_AD	Adaptive	ACAP1	0.19	0.17	1.12	0.262	0.888
dx_AD	Astro	ACAP1	-0.07	0.10	-0.74	0.458	0.692
dx_AD	EN_L3_5_IT_1	ACAP1	-0.14	0.11	-1.24	0.213	0.554
dx_AD	EN_L3_5_IT_2	ACAP1	0.21	0.38	0.57	0.569	0.816
dx_AD	IN_PVALB	ACAP1	-0.14	0.11	-1.35	0.177	0.699
dx_AD	IN_SST	ACAP1	-0.34	0.12	-2.82	0.00473	0.152
dx_AD	IN_VIP	ACAP1	0.17	0.47	0.37	0.71	0.888
dx_AD	Oligo	ACAP1	-0.30	0.09	-3.14	0.00168	0.0266
dx_AD	Adaptive	ACAP2	-0.12	0.11	-1.07	0.283	0.888
dx_AD	Astro	ACAP2	0.07	0.05	1.43	0.153	0.377
dx_AD	EN_L2_3_IT	ACAP2	0.03	0.03	1.20	0.231	0.519
dx_AD	EN_L3_5_IT_1	ACAP2	0.05	0.03	1.46	0.143	0.462
dx_AD	EN_L3_5_IT_2	ACAP2	0.03	0.03	0.92	0.36	0.67
dx_AD	EN_L3_5_IT_3	ACAP2	0.08	0.03	2.90	0.00369	0.0408
dx_AD	EN_L5_6_NP	ACAP2	-0.02	0.04	-0.41	0.685	0.953
dx_AD	EN_L5_ET	ACAP2	-0.06	0.35	-0.17	0.863	0.999
dx_AD	EN_L6B	ACAP2	0.08	0.04	2.04	0.0414	0.309
dx_AD	EN_L6_CT	ACAP2	0.10	0.04	2.58	0.00999	0.135
dx_AD	EN_L6_IT_1	ACAP2	0.09	0.04	2.27	0.0234	0.298
dx_AD	EN_L6_IT_2	ACAP2	-0.00	0.05	-0.01	0.991	0.999
dx_AD	Endo	ACAP2	-0.00	0.06	-0.04	0.965	0.998
dx_AD	IN_ADARB2	ACAP2	0.07	0.03	1.94	0.0522	0.466
dx_AD	IN_LAMP5_LHX6	ACAP2	-0.00	0.04	-0.07	0.946	0.994
dx_AD	IN_LAMP5_RELN	ACAP2	0.09	0.04	2.44	0.0146	0.278
dx_AD	IN_PVALB	ACAP2	0.02	0.03	0.67	0.505	0.895
dx_AD	IN_PVALB_CHC	ACAP2	0.02	0.04	0.52	0.6	0.927
dx_AD	IN_SST	ACAP2	0.02	0.03	0.59	0.556	0.874
dx_AD	IN_VIP	ACAP2	0.04	0.02	1.75	0.081	0.358
dx_AD	Micro	ACAP2	-0.01	0.03	-0.32	0.745	0.907
dx_AD	OPC	ACAP2	-0.01	0.03	-0.34	0.734	0.95
dx_AD	Oligo	ACAP2	-0.03	0.02	-1.41	0.16	0.391
dx_AD	PC	ACAP2	-0.01	0.07	-0.18	0.86	0.999
dx_AD	PVM	ACAP2	0.02	0.08	0.19	0.846	0.979
dx_AD	SMC	ACAP2	0.54	0.26	2.05	0.0405	0.95
dx_AD	VLMC	ACAP2	-0.05	0.08	-0.63	0.53	0.797
dx_AD	Astro	ACAP3	0.11	0.05	2.04	0.0414	0.178
dx_AD	EN_L2_3_IT	ACAP3	-0.02	0.05	-0.37	0.713	0.874
dx_AD	EN_L3_5_IT_1	ACAP3	-0.01	0.05	-0.25	0.799	0.93
dx_AD	EN_L3_5_IT_2	ACAP3	-0.07	0.04	-1.60	0.109	0.38
dx_AD	EN_L3_5_IT_3	ACAP3	-0.09	0.04	-2.22	0.0265	0.142
dx_AD	EN_L5_6_NP	ACAP3	-0.10	0.07	-1.31	0.191	0.775
dx_AD	EN_L5_ET	ACAP3	0.87	0.57	1.54	0.124	0.999
dx_AD	EN_L6B	ACAP3	-0.09	0.06	-1.60	0.109	0.473
dx_AD	EN_L6_CT	ACAP3	-0.24	0.06	-3.71	0.00021	0.0113
dx_AD	EN_L6_IT_1	ACAP3	-0.03	0.06	-0.52	0.602	0.902
dx_AD	EN_L6_IT_2	ACAP3	-0.01	0.07	-0.20	0.84	0.978
dx_AD	Endo	ACAP3	0.58	0.31	1.85	0.0645	0.589
dx_AD	IN_ADARB2	ACAP3	0.04	0.06	0.73	0.463	0.851
dx_AD	IN_LAMP5_LHX6	ACAP3	0.03	0.07	0.43	0.665	0.935
dx_AD	IN_LAMP5_RELN	ACAP3	-0.03	0.06	-0.51	0.614	0.93
dx_AD	IN_PVALB	ACAP3	-0.01	0.05	-0.14	0.888	0.983
dx_AD	IN_PVALB_CHC	ACAP3	-0.16	0.07	-2.41	0.0158	0.283
dx_AD	IN_SST	ACAP3	-0.01	0.05	-0.23	0.818	0.96
dx_AD	IN_VIP	ACAP3	-0.08	0.04	-1.75	0.0807	0.358
dx_AD	Micro	ACAP3	0.09	0.08	1.05	0.295	0.619
dx_AD	OPC	ACAP3	0.01	0.05	0.11	0.915	0.989
dx_AD	Oligo	ACAP3	0.01	0.04	0.19	0.853	0.935
dx_AD	PC	ACAP3	-0.28	0.33	-0.85	0.393	0.982
dx_AD	Astro	ACAT1	0.08	0.03	2.23	0.0254	0.132
dx_AD	EN_L2_3_IT	ACAT1	-0.01	0.03	-0.32	0.752	0.893
dx_AD	EN_L3_5_IT_1	ACAT1	-0.03	0.04	-0.70	0.485	0.78
dx_AD	EN_L3_5_IT_2	ACAT1	-0.00	0.03	-0.12	0.906	0.967
dx_AD	EN_L3_5_IT_3	ACAT1	0.01	0.03	0.17	0.863	0.945
dx_AD	EN_L5_6_NP	ACAT1	0.00	0.06	0.04	0.966	0.994
dx_AD	EN_L5_ET	ACAT1	0.06	0.43	0.15	0.882	0.999
dx_AD	EN_L6B	ACAT1	0.08	0.06	1.34	0.179	0.571
dx_AD	EN_L6_CT	ACAT1	0.01	0.05	0.27	0.784	0.948
dx_AD	EN_L6_IT_1	ACAT1	0.01	0.05	0.15	0.88	0.977
dx_AD	EN_L6_IT_2	ACAT1	-0.01	0.06	-0.16	0.873	0.983
dx_AD	Endo	ACAT1	-0.09	0.11	-0.83	0.409	0.878
dx_AD	IN_ADARB2	ACAT1	-0.00	0.05	-0.00	0.999	1
dx_AD	IN_LAMP5_LHX6	ACAT1	0.08	0.06	1.40	0.161	0.685
dx_AD	IN_LAMP5_RELN	ACAT1	0.00	0.06	0.01	0.99	0.999
dx_AD	IN_PVALB	ACAT1	-0.00	0.03	-0.08	0.935	0.991
dx_AD	IN_PVALB_CHC	ACAT1	0.02	0.07	0.36	0.721	0.959
dx_AD	IN_SST	ACAT1	0.01	0.05	0.21	0.834	0.965
dx_AD	IN_VIP	ACAT1	0.04	0.03	1.29	0.196	0.523
dx_AD	Micro	ACAT1	0.02	0.05	0.33	0.745	0.907
dx_AD	OPC	ACAT1	0.03	0.04	0.59	0.554	0.896
dx_AD	Oligo	ACAT1	0.04	0.03	1.72	0.0848	0.274
dx_AD	PC	ACAT1	-0.43	0.33	-1.30	0.193	0.979
dx_AD	Astro	ACAT2	-0.20	0.08	-2.58	0.00977	0.0728
dx_AD	EN_L2_3_IT	ACAT2	0.12	0.07	1.72	0.0853	0.318
dx_AD	EN_L3_5_IT_1	ACAT2	0.18	0.09	2.02	0.0435	0.264
dx_AD	EN_L3_5_IT_2	ACAT2	0.24	0.07	3.32	0.000884	0.0192
dx_AD	EN_L3_5_IT_3	ACAT2	0.08	0.07	1.15	0.249	0.519
dx_AD	EN_L5_6_NP	ACAT2	-0.18	0.12	-1.56	0.119	0.707
dx_AD	EN_L6B	ACAT2	-0.01	0.13	-0.07	0.945	0.985
dx_AD	EN_L6_CT	ACAT2	0.00	0.11	0.04	0.972	0.991
dx_AD	EN_L6_IT_1	ACAT2	0.16	0.11	1.42	0.155	0.62
dx_AD	EN_L6_IT_2	ACAT2	0.30	0.13	2.33	0.0197	0.47
dx_AD	IN_ADARB2	ACAT2	0.05	0.11	0.48	0.628	0.909
dx_AD	IN_LAMP5_LHX6	ACAT2	0.15	0.13	1.10	0.269	0.781
dx_AD	IN_LAMP5_RELN	ACAT2	0.25	0.15	1.65	0.0987	0.584
dx_AD	IN_PVALB	ACAT2	0.15	0.09	1.65	0.0992	0.581
dx_AD	IN_PVALB_CHC	ACAT2	0.18	0.12	1.47	0.141	0.669
dx_AD	IN_SST	ACAT2	0.13	0.09	1.41	0.159	0.62
dx_AD	IN_VIP	ACAT2	0.09	0.09	1.00	0.316	0.641
dx_AD	Micro	ACAT2	-0.21	0.09	-2.43	0.0153	0.12
dx_AD	OPC	ACAT2	-0.05	0.08	-0.62	0.533	0.891
dx_AD	Oligo	ACAT2	0.18	0.06	2.95	0.00316	0.0391
dx_AD	Astro	ACBD3	-0.08	0.04	-2.03	0.0419	0.179
dx_AD	EN_L2_3_IT	ACBD3	-0.02	0.03	-0.68	0.499	0.747
dx_AD	EN_L3_5_IT_1	ACBD3	-0.00	0.05	-0.07	0.947	0.983
dx_AD	EN_L3_5_IT_2	ACBD3	-0.06	0.04	-1.45	0.148	0.445
dx_AD	EN_L3_5_IT_3	ACBD3	-0.09	0.04	-2.23	0.026	0.141
dx_AD	EN_L5_6_NP	ACBD3	-0.03	0.06	-0.43	0.668	0.951
dx_AD	EN_L5_ET	ACBD3	-0.43	0.53	-0.81	0.42	0.999
dx_AD	EN_L6B	ACBD3	0.01	0.06	0.23	0.818	0.951
dx_AD	EN_L6_CT	ACBD3	0.02	0.06	0.40	0.69	0.918
dx_AD	EN_L6_IT_1	ACBD3	-0.10	0.06	-1.71	0.0882	0.51
dx_AD	EN_L6_IT_2	ACBD3	-0.02	0.07	-0.29	0.775	0.974
dx_AD	Endo	ACBD3	-0.10	0.12	-0.87	0.382	0.869
dx_AD	IN_ADARB2	ACBD3	-0.00	0.06	-0.02	0.981	0.999
dx_AD	IN_LAMP5_LHX6	ACBD3	0.07	0.07	1.06	0.289	0.79
dx_AD	IN_LAMP5_RELN	ACBD3	-0.02	0.06	-0.40	0.69	0.947
dx_AD	IN_PVALB	ACBD3	0.00	0.04	0.13	0.897	0.985
dx_AD	IN_PVALB_CHC	ACBD3	0.02	0.08	0.30	0.762	0.966
dx_AD	IN_SST	ACBD3	-0.03	0.05	-0.60	0.55	0.873
dx_AD	IN_VIP	ACBD3	0.01	0.04	0.19	0.849	0.947
dx_AD	Micro	ACBD3	-0.04	0.04	-0.91	0.364	0.68
dx_AD	OPC	ACBD3	-0.06	0.04	-1.59	0.113	0.651
dx_AD	Oligo	ACBD3	-0.03	0.03	-0.89	0.373	0.623
dx_AD	PC	ACBD3	-0.51	0.32	-1.61	0.106	0.979
dx_AD	VLMC	ACBD3	0.10	0.11	0.90	0.37	0.702
dx_AD	Astro	ACBD4	0.01	0.04	0.22	0.822	0.92
dx_AD	EN_L2_3_IT	ACBD4	-0.07	0.05	-1.32	0.188	0.47
dx_AD	EN_L3_5_IT_1	ACBD4	0.09	0.09	1.07	0.283	0.628
dx_AD	EN_L3_5_IT_2	ACBD4	-0.03	0.07	-0.42	0.677	0.873
dx_AD	EN_L3_5_IT_3	ACBD4	-0.06	0.06	-0.96	0.336	0.609
dx_AD	EN_L5_6_NP	ACBD4	-0.16	0.11	-1.38	0.168	0.76
dx_AD	EN_L6B	ACBD4	0.00	0.10	0.03	0.975	0.994
dx_AD	EN_L6_CT	ACBD4	-0.07	0.10	-0.71	0.479	0.831
dx_AD	EN_L6_IT_1	ACBD4	-0.09	0.10	-0.91	0.361	0.792
dx_AD	IN_ADARB2	ACBD4	-0.10	0.09	-1.08	0.282	0.745
dx_AD	IN_LAMP5_LHX6	ACBD4	-0.11	0.10	-1.12	0.264	0.778
dx_AD	IN_LAMP5_RELN	ACBD4	-0.07	0.08	-0.83	0.407	0.861
dx_AD	IN_PVALB	ACBD4	-0.12	0.07	-1.63	0.103	0.588
dx_AD	IN_SST	ACBD4	-0.15	0.08	-1.87	0.0608	0.449
dx_AD	IN_VIP	ACBD4	-0.13	0.07	-1.87	0.061	0.314
dx_AD	Micro	ACBD4	0.04	0.08	0.49	0.628	0.856
dx_AD	OPC	ACBD4	-0.04	0.08	-0.43	0.664	0.931
dx_AD	Oligo	ACBD4	0.09	0.06	1.62	0.106	0.311
dx_AD	Astro	ACBD5	-0.08	0.03	-2.61	0.0091	0.0693
dx_AD	EN_L2_3_IT	ACBD5	-0.02	0.03	-0.78	0.432	0.702
dx_AD	EN_L3_5_IT_1	ACBD5	0.10	0.05	2.06	0.039	0.252
dx_AD	EN_L3_5_IT_2	ACBD5	0.05	0.04	1.42	0.156	0.456
dx_AD	EN_L3_5_IT_3	ACBD5	0.09	0.03	2.85	0.00431	0.0449
dx_AD	EN_L5_6_NP	ACBD5	0.11	0.06	1.74	0.0818	0.651
dx_AD	EN_L5_ET	ACBD5	0.18	0.46	0.39	0.694	0.999
dx_AD	EN_L6B	ACBD5	0.05	0.06	0.88	0.378	0.751
dx_AD	EN_L6_CT	ACBD5	0.07	0.05	1.40	0.161	0.559
dx_AD	EN_L6_IT_1	ACBD5	0.06	0.05	1.08	0.282	0.742
dx_AD	EN_L6_IT_2	ACBD5	0.10	0.06	1.49	0.135	0.726
dx_AD	Endo	ACBD5	0.25	0.28	0.90	0.366	0.868
dx_AD	IN_ADARB2	ACBD5	-0.02	0.05	-0.41	0.684	0.922
dx_AD	IN_LAMP5_LHX6	ACBD5	0.06	0.06	0.99	0.324	0.815
dx_AD	IN_LAMP5_RELN	ACBD5	-0.04	0.05	-0.85	0.395	0.856
dx_AD	IN_PVALB	ACBD5	-0.03	0.04	-0.73	0.464	0.88
dx_AD	IN_PVALB_CHC	ACBD5	0.06	0.07	0.81	0.417	0.866
dx_AD	IN_SST	ACBD5	0.01	0.05	0.15	0.882	0.977
dx_AD	IN_VIP	ACBD5	-0.01	0.03	-0.25	0.802	0.926
dx_AD	Micro	ACBD5	0.04	0.05	0.70	0.482	0.772
dx_AD	OPC	ACBD5	-0.03	0.03	-1.06	0.288	0.786
dx_AD	Oligo	ACBD5	-0.04	0.03	-1.69	0.0915	0.285
dx_AD	PC	ACBD5	-0.04	0.30	-0.12	0.908	0.999
dx_AD	Adaptive	ACBD6	-0.20	0.17	-1.16	0.246	0.888
dx_AD	Astro	ACBD6	0.01	0.03	0.35	0.729	0.871
dx_AD	EN_L2_3_IT	ACBD6	0.05	0.02	2.67	0.00753	0.0846
dx_AD	EN_L3_5_IT_1	ACBD6	0.00	0.03	0.14	0.892	0.964
dx_AD	EN_L3_5_IT_2	ACBD6	0.05	0.02	2.17	0.0299	0.187
dx_AD	EN_L3_5_IT_3	ACBD6	0.07	0.02	2.84	0.00458	0.0465
dx_AD	EN_L5_6_NP	ACBD6	0.07	0.04	1.67	0.0955	0.676
dx_AD	EN_L5_ET	ACBD6	-0.11	0.36	-0.30	0.76	0.999
dx_AD	EN_L6B	ACBD6	0.07	0.04	1.87	0.062	0.377
dx_AD	EN_L6_CT	ACBD6	0.05	0.03	1.74	0.0814	0.412
dx_AD	EN_L6_IT_1	ACBD6	0.03	0.03	0.93	0.353	0.787
dx_AD	EN_L6_IT_2	ACBD6	0.10	0.04	2.38	0.0173	0.447
dx_AD	Endo	ACBD6	-0.13	0.10	-1.27	0.203	0.768
dx_AD	IN_ADARB2	ACBD6	0.03	0.03	0.88	0.381	0.81
dx_AD	IN_LAMP5_LHX6	ACBD6	0.08	0.04	2.00	0.0454	0.445
dx_AD	IN_LAMP5_RELN	ACBD6	0.07	0.03	2.04	0.0409	0.438
dx_AD	IN_PVALB	ACBD6	0.03	0.03	1.03	0.303	0.804
dx_AD	IN_PVALB_CHC	ACBD6	0.07	0.04	1.55	0.121	0.637
dx_AD	IN_SST	ACBD6	0.05	0.03	1.66	0.0971	0.528
dx_AD	IN_VIP	ACBD6	0.08	0.02	3.40	0.000663	0.0364
dx_AD	Micro	ACBD6	0.02	0.04	0.61	0.542	0.809
dx_AD	OPC	ACBD6	0.00	0.03	0.00	1	1
dx_AD	Oligo	ACBD6	0.01	0.02	0.23	0.822	0.921
dx_AD	PC	ACBD6	-0.01	0.10	-0.10	0.92	0.999
dx_AD	PVM	ACBD6	0.04	0.11	0.40	0.693	0.974
dx_AD	SMC	ACBD6	-0.11	0.25	-0.45	0.651	0.986
dx_AD	VLMC	ACBD6	-0.02	0.08	-0.22	0.826	0.936
dx_AD	Astro	ACBD7	-0.12	0.06	-1.92	0.055	0.21
dx_AD	EN_L2_3_IT	ACBD7	-0.06	0.33	-0.19	0.847	0.937
dx_AD	IN_PVALB	ACBD7	-0.12	0.37	-0.31	0.753	0.96
dx_AD	Oligo	ACBD7	-0.07	0.09	-0.75	0.451	0.687
dx_AD	Astro	ACCS	-0.09	0.06	-1.46	0.145	0.368
dx_AD	EN_L2_3_IT	ACCS	-0.05	0.07	-0.75	0.453	0.715
dx_AD	EN_L3_5_IT_1	ACCS	0.07	0.10	0.72	0.47	0.77
dx_AD	EN_L3_5_IT_2	ACCS	0.08	0.10	0.74	0.457	0.744
dx_AD	EN_L3_5_IT_3	ACCS	-0.02	0.09	-0.19	0.85	0.939
dx_AD	EN_L6B	ACCS	0.07	0.12	0.60	0.547	0.85
dx_AD	EN_L6_CT	ACCS	0.11	0.12	0.89	0.372	0.762
dx_AD	EN_L6_IT_1	ACCS	0.03	0.11	0.23	0.818	0.961
dx_AD	IN_ADARB2	ACCS	-0.10	0.11	-0.90	0.367	0.799
dx_AD	IN_LAMP5_RELN	ACCS	0.13	0.11	1.10	0.271	0.783
dx_AD	IN_PVALB	ACCS	-0.14	0.10	-1.42	0.155	0.672
dx_AD	IN_SST	ACCS	-0.17	0.12	-1.50	0.134	0.587
dx_AD	IN_VIP	ACCS	-0.03	0.08	-0.39	0.694	0.879
dx_AD	Micro	ACCS	-0.06	0.09	-0.73	0.467	0.76
dx_AD	OPC	ACCS	0.04	0.10	0.46	0.643	0.926
dx_AD	Oligo	ACCS	-0.21	0.10	-2.16	0.0311	0.154
dx_AD	Astro	ACD	-0.10	0.08	-1.23	0.218	0.465
dx_AD	EN_L2_3_IT	ACD	0.12	0.06	1.91	0.0562	0.255
dx_AD	EN_L3_5_IT_1	ACD	0.02	0.10	0.18	0.858	0.953
dx_AD	EN_L3_5_IT_2	ACD	0.10	0.08	1.35	0.178	0.486
dx_AD	EN_L3_5_IT_3	ACD	0.08	0.08	1.08	0.28	0.555
dx_AD	EN_L6_IT_1	ACD	0.05	0.36	0.13	0.894	0.98
dx_AD	IN_PVALB	ACD	-0.00	0.08	-0.06	0.953	0.994
dx_AD	IN_SST	ACD	-0.04	0.11	-0.36	0.716	0.932
dx_AD	IN_VIP	ACD	0.05	0.08	0.61	0.545	0.801
dx_AD	OPC	ACD	-0.07	0.10	-0.74	0.46	0.864
dx_AD	Oligo	ACD	-0.03	0.06	-0.45	0.651	0.827
dx_AD	EN_L2_3_IT	ACE	0.21	0.09	2.42	0.0157	0.128
dx_AD	EN_L3_5_IT_2	ACE	0.27	0.37	0.73	0.468	0.753
dx_AD	Astro	ACE2	0.28	0.16	1.78	0.0745	0.252
dx_AD	EN_L2_3_IT	ACE2	0.11	0.15	0.69	0.49	0.74
dx_AD	Astro	ACER1	0.04	0.11	0.38	0.705	0.858
dx_AD	EN_L2_3_IT	ACER1	-0.07	0.09	-0.78	0.434	0.703
dx_AD	EN_L3_5_IT_3	ACER1	-0.07	0.35	-0.20	0.841	0.935
dx_AD	Oligo	ACER1	-0.05	0.08	-0.54	0.586	0.786
dx_AD	Astro	ACER2	0.30	0.08	3.54	0.000394	0.00866
dx_AD	EN_L2_3_IT	ACER2	0.01	0.05	0.20	0.839	0.934
dx_AD	EN_L3_5_IT_1	ACER2	0.07	0.07	0.95	0.342	0.679
dx_AD	EN_L3_5_IT_2	ACER2	-0.06	0.05	-1.19	0.234	0.552
dx_AD	EN_L3_5_IT_3	ACER2	0.04	0.05	0.69	0.487	0.729
dx_AD	EN_L5_6_NP	ACER2	-0.10	0.08	-1.24	0.217	0.799
dx_AD	EN_L6B	ACER2	-0.11	0.10	-1.11	0.267	0.665
dx_AD	EN_L6_CT	ACER2	-0.11	0.08	-1.32	0.188	0.592
dx_AD	EN_L6_IT_1	ACER2	-0.17	0.10	-1.70	0.0894	0.513
dx_AD	EN_L6_IT_2	ACER2	-0.25	0.12	-2.07	0.0383	0.54
dx_AD	Endo	ACER2	-0.16	0.13	-1.24	0.216	0.778
dx_AD	IN_ADARB2	ACER2	0.02	0.08	0.29	0.771	0.949
dx_AD	IN_LAMP5_LHX6	ACER2	0.02	0.08	0.25	0.8	0.965
dx_AD	IN_LAMP5_RELN	ACER2	0.01	0.07	0.08	0.94	0.99
dx_AD	IN_PVALB	ACER2	0.08	0.06	1.21	0.225	0.747
dx_AD	IN_PVALB_CHC	ACER2	0.13	0.11	1.14	0.253	0.777
dx_AD	IN_SST	ACER2	-0.04	0.07	-0.51	0.607	0.896
dx_AD	IN_VIP	ACER2	0.02	0.06	0.27	0.786	0.921
dx_AD	Micro	ACER2	0.37	0.11	3.45	0.000551	0.013
dx_AD	OPC	ACER2	-0.03	0.08	-0.36	0.723	0.948
dx_AD	Oligo	ACER2	0.21	0.06	3.44	0.000584	0.014
dx_AD	Astro	ACER3	0.10	0.04	2.32	0.0205	0.115
dx_AD	EN_L2_3_IT	ACER3	-0.07	0.03	-2.30	0.0213	0.151
dx_AD	EN_L3_5_IT_1	ACER3	-0.02	0.05	-0.42	0.672	0.881
dx_AD	EN_L3_5_IT_2	ACER3	-0.05	0.04	-1.19	0.236	0.554
dx_AD	EN_L3_5_IT_3	ACER3	-0.02	0.03	-0.53	0.598	0.805
dx_AD	EN_L5_6_NP	ACER3	-0.09	0.05	-1.70	0.0893	0.665
dx_AD	EN_L5_ET	ACER3	-0.22	0.32	-0.69	0.493	0.999
dx_AD	EN_L6B	ACER3	-0.03	0.06	-0.61	0.542	0.847
dx_AD	EN_L6_CT	ACER3	-0.11	0.05	-2.16	0.0308	0.252
dx_AD	EN_L6_IT_1	ACER3	-0.08	0.06	-1.44	0.149	0.613
dx_AD	EN_L6_IT_2	ACER3	-0.07	0.07	-0.97	0.33	0.874
dx_AD	Endo	ACER3	0.13	0.10	1.21	0.226	0.782
dx_AD	IN_ADARB2	ACER3	-0.05	0.05	-0.93	0.351	0.788
dx_AD	IN_LAMP5_LHX6	ACER3	0.01	0.05	0.15	0.882	0.982
dx_AD	IN_LAMP5_RELN	ACER3	-0.04	0.05	-0.76	0.45	0.878
dx_AD	IN_PVALB	ACER3	-0.07	0.03	-1.90	0.0571	0.48
dx_AD	IN_PVALB_CHC	ACER3	0.06	0.06	1.03	0.303	0.815
dx_AD	IN_SST	ACER3	-0.02	0.04	-0.55	0.585	0.886
dx_AD	IN_VIP	ACER3	0.02	0.03	0.45	0.649	0.858
dx_AD	Micro	ACER3	0.21	0.08	2.70	0.00689	0.0723
dx_AD	OPC	ACER3	0.01	0.03	0.40	0.687	0.939
dx_AD	Oligo	ACER3	0.09	0.04	2.23	0.0257	0.138
dx_AD	PC	ACER3	0.14	0.12	1.19	0.235	0.979
dx_AD	PVM	ACER3	-0.10	0.12	-0.81	0.417	0.932
dx_AD	VLMC	ACER3	0.22	0.13	1.68	0.0931	0.384
dx_AD	Astro	ACHE	0.04	0.09	0.45	0.654	0.826
dx_AD	EN_L2_3_IT	ACHE	0.06	0.08	0.78	0.433	0.702
dx_AD	EN_L3_5_IT_1	ACHE	0.14	0.09	1.50	0.134	0.449
dx_AD	EN_L3_5_IT_2	ACHE	-0.09	0.08	-1.25	0.211	0.526
dx_AD	EN_L3_5_IT_3	ACHE	0.03	0.09	0.36	0.719	0.874
dx_AD	EN_L6_IT_1	ACHE	0.79	0.46	1.71	0.0875	0.509
dx_AD	IN_ADARB2	ACHE	0.11	0.11	0.96	0.337	0.778
dx_AD	IN_PVALB	ACHE	-0.03	0.10	-0.28	0.778	0.965
dx_AD	IN_SST	ACHE	-0.04	0.10	-0.44	0.659	0.913
dx_AD	IN_VIP	ACHE	-0.10	0.07	-1.46	0.146	0.461
dx_AD	OPC	ACHE	0.04	0.07	0.60	0.548	0.895
dx_AD	Oligo	ACHE	-0.07	0.09	-0.78	0.436	0.675
dx_AD	Astro	ACIN1	0.03	0.03	1.18	0.239	0.489
dx_AD	EN_L2_3_IT	ACIN1	0.03	0.02	1.52	0.129	0.391
dx_AD	EN_L3_5_IT_1	ACIN1	0.11	0.04	3.22	0.00128	0.0376
dx_AD	EN_L3_5_IT_2	ACIN1	0.03	0.03	1.05	0.294	0.614
dx_AD	EN_L3_5_IT_3	ACIN1	0.00	0.03	0.10	0.92	0.97
dx_AD	EN_L5_6_NP	ACIN1	0.06	0.05	1.13	0.257	0.819
dx_AD	EN_L5_ET	ACIN1	0.29	0.41	0.72	0.473	0.999
dx_AD	EN_L6B	ACIN1	0.07	0.05	1.48	0.14	0.516
dx_AD	EN_L6_CT	ACIN1	0.06	0.04	1.51	0.131	0.516
dx_AD	EN_L6_IT_1	ACIN1	0.00	0.04	0.06	0.954	0.993
dx_AD	EN_L6_IT_2	ACIN1	-0.00	0.06	-0.08	0.94	0.993
dx_AD	Endo	ACIN1	0.06	0.08	0.76	0.448	0.896
dx_AD	IN_ADARB2	ACIN1	-0.01	0.04	-0.14	0.886	0.98
dx_AD	IN_LAMP5_LHX6	ACIN1	-0.03	0.05	-0.59	0.556	0.909
dx_AD	IN_LAMP5_RELN	ACIN1	0.08	0.04	2.15	0.0314	0.395
dx_AD	IN_PVALB	ACIN1	-0.02	0.03	-0.75	0.454	0.875
dx_AD	IN_PVALB_CHC	ACIN1	-0.09	0.06	-1.59	0.111	0.616
dx_AD	IN_SST	ACIN1	0.03	0.04	0.92	0.36	0.782
dx_AD	IN_VIP	ACIN1	0.03	0.03	1.09	0.274	0.602
dx_AD	Micro	ACIN1	0.04	0.03	1.36	0.173	0.475
dx_AD	OPC	ACIN1	0.05	0.03	1.80	0.0715	0.581
dx_AD	Oligo	ACIN1	0.04	0.07	0.56	0.576	0.779
dx_AD	PC	ACIN1	-0.04	0.08	-0.50	0.619	0.993
dx_AD	PVM	ACIN1	-0.02	0.11	-0.17	0.869	0.979
dx_AD	VLMC	ACIN1	0.17	0.10	1.76	0.0788	0.359
dx_AD	Astro	ACKR1	0.05	0.12	0.37	0.711	0.861
dx_AD	EN_L2_3_IT	ACKR1	-0.02	0.08	-0.20	0.843	0.936
dx_AD	EN_L3_5_IT_2	ACKR1	-0.10	0.10	-0.98	0.325	0.642
dx_AD	EN_L3_5_IT_3	ACKR1	0.03	0.11	0.25	0.804	0.918
dx_AD	IN_PVALB	ACKR1	0.01	0.10	0.05	0.959	0.995
dx_AD	IN_VIP	ACKR1	-0.11	0.10	-1.06	0.289	0.618
dx_AD	Oligo	ACKR1	0.02	0.12	0.18	0.854	0.935
dx_AD	Astro	ACKR2	-0.09	0.09	-0.96	0.338	0.593
dx_AD	EN_L2_3_IT	ACKR2	0.11	0.11	0.93	0.353	0.636
dx_AD	Oligo	ACKR2	-0.15	0.09	-1.62	0.106	0.311
dx_AD	Astro	ACKR3	-0.02	0.05	-0.48	0.632	0.813
dx_AD	EN_L2_3_IT	ACKR3	0.19	0.12	1.59	0.112	0.365
dx_AD	IN_PVALB	ACKR3	0.05	0.10	0.48	0.628	0.929
dx_AD	Oligo	ACKR3	0.02	0.11	0.17	0.865	0.941
dx_AD	Astro	ACKR4	-0.27	0.10	-2.73	0.00631	0.0557
dx_AD	EN_L2_3_IT	ACKR4	-0.35	0.12	-3.05	0.00232	0.0431
dx_AD	EN_L3_5_IT_1	ACKR4	-0.20	0.13	-1.56	0.12	0.425
dx_AD	EN_L3_5_IT_2	ACKR4	-0.14	0.12	-1.24	0.215	0.53
dx_AD	EN_L3_5_IT_3	ACKR4	-0.19	0.12	-1.60	0.11	0.333
dx_AD	EN_L5_6_NP	ACKR4	-0.12	0.14	-0.84	0.401	0.88
dx_AD	EN_L5_ET	ACKR4	-0.10	0.71	-0.15	0.883	0.999
dx_AD	EN_L6B	ACKR4	-0.04	0.15	-0.26	0.794	0.944
dx_AD	EN_L6_CT	ACKR4	-0.26	0.15	-1.75	0.0802	0.409
dx_AD	EN_L6_IT_1	ACKR4	-0.15	0.13	-1.10	0.271	0.736
dx_AD	EN_L6_IT_2	ACKR4	-0.09	0.15	-0.62	0.535	0.933
dx_AD	IN_LAMP5_RELN	ACKR4	-0.23	0.13	-1.81	0.0701	0.532
dx_AD	IN_PVALB	ACKR4	-0.19	0.11	-1.62	0.104	0.592
dx_AD	IN_SST	ACKR4	-0.28	0.13	-2.19	0.0285	0.34
dx_AD	IN_VIP	ACKR4	-0.32	0.11	-2.81	0.00495	0.0997
dx_AD	Micro	ACKR4	-0.15	0.13	-1.19	0.233	0.551
dx_AD	OPC	ACKR4	-0.12	0.10	-1.14	0.254	0.762
dx_AD	Oligo	ACKR4	-0.26	0.09	-2.97	0.00295	0.0376
dx_AD	Astro	ACLY	-0.06	0.05	-1.19	0.235	0.485
dx_AD	EN_L2_3_IT	ACLY	0.07	0.04	1.64	0.101	0.345
dx_AD	EN_L3_5_IT_1	ACLY	0.15	0.07	2.24	0.0249	0.201
dx_AD	EN_L3_5_IT_2	ACLY	0.07	0.05	1.37	0.171	0.477
dx_AD	EN_L3_5_IT_3	ACLY	0.11	0.05	2.30	0.0217	0.126
dx_AD	EN_L5_6_NP	ACLY	0.03	0.09	0.34	0.736	0.963
dx_AD	EN_L6B	ACLY	0.10	0.10	1.06	0.29	0.686
dx_AD	EN_L6_CT	ACLY	0.11	0.08	1.33	0.184	0.587
dx_AD	EN_L6_IT_1	ACLY	0.14	0.07	1.84	0.0656	0.452
dx_AD	EN_L6_IT_2	ACLY	0.07	0.11	0.60	0.547	0.934
dx_AD	Endo	ACLY	-0.27	0.28	-0.94	0.348	0.86
dx_AD	IN_ADARB2	ACLY	0.04	0.08	0.52	0.602	0.898
dx_AD	IN_LAMP5_LHX6	ACLY	0.07	0.09	0.77	0.443	0.875
dx_AD	IN_LAMP5_RELN	ACLY	0.12	0.08	1.50	0.132	0.641
dx_AD	IN_PVALB	ACLY	0.04	0.05	0.82	0.411	0.861
dx_AD	IN_PVALB_CHC	ACLY	0.06	0.11	0.52	0.604	0.93
dx_AD	IN_SST	ACLY	0.01	0.07	0.09	0.93	0.985
dx_AD	IN_VIP	ACLY	0.06	0.05	1.18	0.239	0.567
dx_AD	Micro	ACLY	-0.01	0.05	-0.20	0.845	0.945
dx_AD	OPC	ACLY	-0.00	0.05	-0.05	0.96	0.995
dx_AD	Oligo	ACLY	0.06	0.03	1.82	0.0684	0.243
dx_AD	PC	ACLY	-0.39	0.36	-1.09	0.276	0.979
dx_AD	Astro	ACMSD	-0.04	0.11	-0.37	0.708	0.859
dx_AD	EN_L2_3_IT	ACMSD	-0.10	0.10	-0.99	0.322	0.61
dx_AD	EN_L3_5_IT_1	ACMSD	0.14	0.11	1.27	0.203	0.542
dx_AD	EN_L3_5_IT_2	ACMSD	-0.13	0.11	-1.20	0.229	0.546
dx_AD	EN_L3_5_IT_3	ACMSD	-0.04	0.10	-0.37	0.713	0.871
dx_AD	EN_L5_6_NP	ACMSD	-0.02	0.44	-0.05	0.96	0.994
dx_AD	EN_L6B	ACMSD	0.12	0.14	0.86	0.388	0.756
dx_AD	EN_L6_CT	ACMSD	-0.12	0.14	-0.84	0.404	0.785
dx_AD	EN_L6_IT_1	ACMSD	0.05	0.13	0.37	0.712	0.939
dx_AD	EN_L6_IT_2	ACMSD	-0.10	0.16	-0.63	0.526	0.929
dx_AD	IN_ADARB2	ACMSD	-0.00	0.12	-0.02	0.984	0.999
dx_AD	IN_LAMP5_RELN	ACMSD	-0.08	0.13	-0.58	0.564	0.916
dx_AD	IN_PVALB	ACMSD	-0.02	0.11	-0.22	0.826	0.974
dx_AD	IN_SST	ACMSD	-0.16	0.12	-1.38	0.168	0.632
dx_AD	IN_VIP	ACMSD	-0.08	0.10	-0.83	0.408	0.711
dx_AD	OPC	ACMSD	-0.16	0.11	-1.38	0.167	0.698
dx_AD	Oligo	ACMSD	-0.16	0.08	-2.02	0.0429	0.186
dx_AD	Astro	ACO1	-0.20	0.04	-4.66	3.19e-06	0.00031
dx_AD	EN_L2_3_IT	ACO1	0.03	0.05	0.72	0.472	0.726
dx_AD	EN_L3_5_IT_1	ACO1	0.05	0.06	0.84	0.402	0.721
dx_AD	EN_L3_5_IT_2	ACO1	0.05	0.06	0.80	0.425	0.72
dx_AD	EN_L3_5_IT_3	ACO1	0.29	0.07	4.18	2.87e-05	0.0012
dx_AD	EN_L5_6_NP	ACO1	-0.13	0.06	-2.05	0.0407	0.569
dx_AD	EN_L5_ET	ACO1	-0.60	0.57	-1.04	0.297	0.999
dx_AD	EN_L6B	ACO1	0.02	0.07	0.29	0.768	0.935
dx_AD	EN_L6_CT	ACO1	-0.00	0.07	-0.04	0.966	0.99
dx_AD	EN_L6_IT_1	ACO1	0.04	0.07	0.51	0.607	0.903
dx_AD	EN_L6_IT_2	ACO1	0.02	0.06	0.42	0.678	0.959
dx_AD	Endo	ACO1	-0.15	0.11	-1.39	0.165	0.728
dx_AD	IN_ADARB2	ACO1	-0.08	0.06	-1.37	0.17	0.657
dx_AD	IN_LAMP5_LHX6	ACO1	-0.00	0.06	-0.02	0.986	0.998
dx_AD	IN_LAMP5_RELN	ACO1	-0.03	0.06	-0.49	0.623	0.934
dx_AD	IN_PVALB	ACO1	-0.06	0.03	-1.77	0.0774	0.535
dx_AD	IN_PVALB_CHC	ACO1	0.03	0.07	0.39	0.698	0.953
dx_AD	IN_SST	ACO1	-0.13	0.05	-2.67	0.00765	0.193
dx_AD	IN_VIP	ACO1	-0.09	0.03	-2.69	0.00714	0.117
dx_AD	Micro	ACO1	-0.06	0.07	-0.83	0.405	0.71
dx_AD	OPC	ACO1	-0.00	0.04	-0.03	0.974	0.996
dx_AD	Oligo	ACO1	0.04	0.03	1.58	0.114	0.325
dx_AD	PC	ACO1	-0.25	0.33	-0.78	0.436	0.984
dx_AD	VLMC	ACO1	-0.05	0.11	-0.42	0.672	0.879
dx_AD	Astro	ACO2	0.02	0.04	0.40	0.693	0.85
dx_AD	EN_L2_3_IT	ACO2	-0.00	0.03	-0.14	0.887	0.955
dx_AD	EN_L3_5_IT_1	ACO2	-0.03	0.04	-0.68	0.495	0.784
dx_AD	EN_L3_5_IT_2	ACO2	0.02	0.03	0.51	0.607	0.838
dx_AD	EN_L3_5_IT_3	ACO2	0.02	0.03	0.55	0.585	0.797
dx_AD	EN_L5_6_NP	ACO2	0.05	0.06	0.87	0.384	0.878
dx_AD	EN_L5_ET	ACO2	-0.08	0.35	-0.23	0.819	0.999
dx_AD	EN_L6B	ACO2	-0.01	0.05	-0.19	0.848	0.961
dx_AD	EN_L6_CT	ACO2	-0.03	0.05	-0.48	0.633	0.896
dx_AD	EN_L6_IT_1	ACO2	-0.01	0.05	-0.13	0.895	0.98
dx_AD	EN_L6_IT_2	ACO2	0.01	0.06	0.10	0.92	0.99
dx_AD	Endo	ACO2	-0.02	0.28	-0.07	0.941	0.996
dx_AD	IN_ADARB2	ACO2	-0.01	0.05	-0.21	0.836	0.966
dx_AD	IN_LAMP5_LHX6	ACO2	0.00	0.05	0.08	0.934	0.992
dx_AD	IN_LAMP5_RELN	ACO2	-0.07	0.05	-1.33	0.182	0.706
dx_AD	IN_PVALB	ACO2	0.01	0.03	0.35	0.729	0.953
dx_AD	IN_PVALB_CHC	ACO2	0.10	0.06	1.55	0.121	0.637
dx_AD	IN_SST	ACO2	-0.06	0.04	-1.63	0.103	0.536
dx_AD	IN_VIP	ACO2	-0.02	0.03	-0.50	0.62	0.844
dx_AD	Micro	ACO2	0.02	0.04	0.40	0.692	0.884
dx_AD	OPC	ACO2	-0.02	0.03	-0.50	0.619	0.918
dx_AD	Oligo	ACO2	0.08	0.03	2.95	0.00313	0.039
dx_AD	PC	ACO2	0.01	0.11	0.06	0.951	1
dx_AD	Astro	ACOT1	0.19	0.16	1.23	0.221	0.469
dx_AD	EN_L2_3_IT	ACOT1	0.17	0.14	1.17	0.241	0.529
dx_AD	EN_L3_5_IT_2	ACOT1	-0.39	0.53	-0.73	0.464	0.749
dx_AD	Oligo	ACOT1	0.01	0.13	0.07	0.943	0.976
dx_AD	Astro	ACOT11	-0.03	0.05	-0.65	0.518	0.737
dx_AD	EN_L2_3_IT	ACOT11	0.04	0.09	0.44	0.659	0.844
dx_AD	EN_L3_5_IT_1	ACOT11	-0.01	0.05	-0.28	0.782	0.924
dx_AD	EN_L3_5_IT_2	ACOT11	0.03	0.05	0.52	0.606	0.838
dx_AD	EN_L3_5_IT_3	ACOT11	0.04	0.06	0.75	0.455	0.706
dx_AD	EN_L5_6_NP	ACOT11	-0.16	0.10	-1.63	0.103	0.689
dx_AD	EN_L6B	ACOT11	-0.03	0.08	-0.38	0.704	0.914
dx_AD	EN_L6_CT	ACOT11	0.01	0.08	0.07	0.945	0.985
dx_AD	EN_L6_IT_1	ACOT11	-0.09	0.13	-0.72	0.47	0.85
dx_AD	IN_ADARB2	ACOT11	-0.07	0.09	-0.79	0.427	0.835
dx_AD	IN_LAMP5_LHX6	ACOT11	-0.11	0.14	-0.78	0.433	0.869
dx_AD	IN_LAMP5_RELN	ACOT11	-0.03	0.11	-0.25	0.8	0.974
dx_AD	IN_PVALB	ACOT11	0.03	0.10	0.32	0.748	0.959
dx_AD	IN_SST	ACOT11	0.06	0.10	0.62	0.538	0.868
dx_AD	IN_VIP	ACOT11	-0.13	0.07	-1.92	0.0552	0.3
dx_AD	Micro	ACOT11	0.55	0.10	5.55	2.81e-08	4.41e-06
dx_AD	OPC	ACOT11	0.05	0.05	1.16	0.246	0.757
dx_AD	Oligo	ACOT11	0.06	0.05	1.15	0.252	0.506
dx_AD	VLMC	ACOT11	0.51	0.17	3.01	0.00263	0.0703
dx_AD	EN_L2_3_IT	ACOT12	0.09	0.11	0.79	0.431	0.701
dx_AD	EN_L3_5_IT_1	ACOT12	-0.01	0.11	-0.06	0.956	0.985
dx_AD	EN_L6B	ACOT12	0.06	0.15	0.38	0.702	0.913
dx_AD	Oligo	ACOT12	-0.06	0.10	-0.54	0.592	0.79
dx_AD	Astro	ACOT13	0.04	0.03	1.25	0.21	0.456
dx_AD	EN_L2_3_IT	ACOT13	0.00	0.04	0.05	0.957	0.983
dx_AD	EN_L3_5_IT_1	ACOT13	0.04	0.08	0.44	0.662	0.877
dx_AD	EN_L3_5_IT_2	ACOT13	0.06	0.06	1.10	0.271	0.589
dx_AD	EN_L3_5_IT_3	ACOT13	-0.06	0.05	-1.24	0.217	0.484
dx_AD	EN_L5_6_NP	ACOT13	-0.04	0.09	-0.46	0.643	0.946
dx_AD	EN_L6B	ACOT13	0.08	0.09	0.84	0.4	0.762
dx_AD	EN_L6_CT	ACOT13	-0.04	0.08	-0.47	0.636	0.897
dx_AD	EN_L6_IT_1	ACOT13	0.06	0.08	0.71	0.475	0.852
dx_AD	EN_L6_IT_2	ACOT13	-0.08	0.10	-0.74	0.459	0.917
dx_AD	IN_ADARB2	ACOT13	-0.08	0.07	-1.05	0.293	0.752
dx_AD	IN_LAMP5_LHX6	ACOT13	0.22	0.11	2.03	0.0428	0.434
dx_AD	IN_LAMP5_RELN	ACOT13	0.07	0.08	0.84	0.403	0.86
dx_AD	IN_PVALB	ACOT13	0.00	0.05	0.07	0.942	0.992
dx_AD	IN_PVALB_CHC	ACOT13	0.05	0.10	0.50	0.62	0.934
dx_AD	IN_SST	ACOT13	-0.02	0.07	-0.22	0.823	0.962
dx_AD	IN_VIP	ACOT13	0.05	0.05	0.91	0.364	0.677
dx_AD	Micro	ACOT13	0.06	0.07	0.86	0.392	0.702
dx_AD	OPC	ACOT13	0.08	0.06	1.47	0.141	0.672
dx_AD	Oligo	ACOT13	0.08	0.03	2.75	0.00604	0.057
dx_AD	Astro	ACOT2	0.08	0.07	1.05	0.296	0.55
dx_AD	EN_L2_3_IT	ACOT2	0.13	0.08	1.59	0.112	0.364
dx_AD	EN_L3_5_IT_1	ACOT2	0.20	0.10	2.02	0.043	0.262
dx_AD	EN_L3_5_IT_2	ACOT2	0.22	0.09	2.46	0.014	0.121
dx_AD	EN_L3_5_IT_3	ACOT2	0.15	0.09	1.68	0.0937	0.304
dx_AD	EN_L5_6_NP	ACOT2	0.33	0.38	0.87	0.386	0.879
dx_AD	EN_L6B	ACOT2	0.64	0.42	1.52	0.129	0.502
dx_AD	EN_L6_CT	ACOT2	1.06	0.45	2.37	0.0176	0.184
dx_AD	EN_L6_IT_1	ACOT2	0.21	0.12	1.80	0.0713	0.467
dx_AD	IN_ADARB2	ACOT2	0.16	0.12	1.33	0.183	0.668
dx_AD	IN_LAMP5_RELN	ACOT2	0.05	0.11	0.46	0.647	0.94
dx_AD	IN_PVALB	ACOT2	0.19	0.09	2.00	0.0455	0.443
dx_AD	IN_SST	ACOT2	0.09	0.10	0.88	0.377	0.794
dx_AD	IN_VIP	ACOT2	0.06	0.09	0.64	0.524	0.792
dx_AD	OPC	ACOT2	0.09	0.09	0.96	0.339	0.813
dx_AD	Oligo	ACOT2	-0.15	0.07	-2.25	0.0245	0.134
dx_AD	Astro	ACOT4	-0.00	0.12	-0.01	0.995	0.998
dx_AD	EN_L2_3_IT	ACOT4	0.03	0.10	0.36	0.722	0.879
dx_AD	EN_L3_5_IT_2	ACOT4	0.29	0.32	0.89	0.375	0.683
dx_AD	Astro	ACOT6	-0.01	0.08	-0.17	0.864	0.94
dx_AD	EN_L2_3_IT	ACOT6	0.01	0.08	0.17	0.867	0.946
dx_AD	EN_L3_5_IT_1	ACOT6	0.18	0.12	1.55	0.121	0.426
dx_AD	EN_L3_5_IT_2	ACOT6	0.02	0.10	0.22	0.826	0.935
dx_AD	EN_L3_5_IT_3	ACOT6	0.03	0.09	0.37	0.71	0.868
dx_AD	EN_L5_6_NP	ACOT6	-0.12	0.32	-0.38	0.707	0.958
dx_AD	EN_L6B	ACOT6	0.75	0.41	1.85	0.0643	0.382
dx_AD	EN_L6_CT	ACOT6	0.32	0.45	0.71	0.481	0.832
dx_AD	EN_L6_IT_1	ACOT6	0.16	0.11	1.40	0.161	0.63
dx_AD	IN_ADARB2	ACOT6	0.17	0.12	1.41	0.157	0.642
dx_AD	IN_LAMP5_RELN	ACOT6	0.06	0.13	0.47	0.635	0.937
dx_AD	IN_PVALB	ACOT6	0.07	0.10	0.75	0.451	0.875
dx_AD	IN_SST	ACOT6	-0.11	0.11	-0.95	0.342	0.773
dx_AD	IN_VIP	ACOT6	-0.11	0.10	-1.10	0.271	0.599
dx_AD	OPC	ACOT6	0.19	0.11	1.73	0.0842	0.611
dx_AD	Oligo	ACOT6	-0.05	0.09	-0.61	0.542	0.756
dx_AD	Astro	ACOT7	-0.03	0.05	-0.55	0.58	0.78
dx_AD	EN_L2_3_IT	ACOT7	0.01	0.04	0.31	0.758	0.897
dx_AD	EN_L3_5_IT_1	ACOT7	0.08	0.05	1.70	0.09	0.37
dx_AD	EN_L3_5_IT_2	ACOT7	0.03	0.04	0.87	0.382	0.689
dx_AD	EN_L3_5_IT_3	ACOT7	0.05	0.04	1.24	0.215	0.482
dx_AD	EN_L5_6_NP	ACOT7	-0.04	0.08	-0.58	0.565	0.931
dx_AD	EN_L5_ET	ACOT7	-0.16	0.42	-0.37	0.71	0.999
dx_AD	EN_L6B	ACOT7	-0.06	0.06	-1.03	0.305	0.698
dx_AD	EN_L6_CT	ACOT7	-0.01	0.06	-0.19	0.852	0.965
dx_AD	EN_L6_IT_1	ACOT7	-0.02	0.05	-0.49	0.622	0.909
dx_AD	EN_L6_IT_2	ACOT7	0.05	0.07	0.70	0.486	0.919
dx_AD	IN_ADARB2	ACOT7	-0.02	0.05	-0.44	0.659	0.917
dx_AD	IN_LAMP5_LHX6	ACOT7	0.04	0.07	0.61	0.542	0.904
dx_AD	IN_LAMP5_RELN	ACOT7	0.01	0.05	0.24	0.808	0.976
dx_AD	IN_PVALB	ACOT7	-0.01	0.04	-0.16	0.876	0.981
dx_AD	IN_PVALB_CHC	ACOT7	0.02	0.06	0.36	0.716	0.959
dx_AD	IN_SST	ACOT7	-0.02	0.05	-0.36	0.72	0.932
dx_AD	IN_VIP	ACOT7	0.05	0.04	1.22	0.221	0.55
dx_AD	Micro	ACOT7	-0.05	0.09	-0.57	0.566	0.824
dx_AD	OPC	ACOT7	-0.05	0.05	-0.94	0.345	0.816
dx_AD	Oligo	ACOT7	0.03	0.03	0.90	0.37	0.62
dx_AD	Astro	ACOT8	0.01	0.05	0.28	0.782	0.899
dx_AD	EN_L2_3_IT	ACOT8	-0.05	0.03	-1.36	0.175	0.455
dx_AD	EN_L3_5_IT_1	ACOT8	0.00	0.07	0.06	0.95	0.984
dx_AD	EN_L3_5_IT_2	ACOT8	-0.02	0.05	-0.37	0.712	0.889
dx_AD	EN_L3_5_IT_3	ACOT8	-0.08	0.04	-1.74	0.0826	0.283
dx_AD	EN_L5_6_NP	ACOT8	-0.09	0.10	-0.92	0.36	0.864
dx_AD	EN_L6B	ACOT8	-0.16	0.08	-1.92	0.0551	0.354
dx_AD	EN_L6_CT	ACOT8	-0.07	0.08	-0.85	0.396	0.779
dx_AD	EN_L6_IT_1	ACOT8	-0.08	0.07	-1.06	0.289	0.749
dx_AD	EN_L6_IT_2	ACOT8	-0.15	0.09	-1.59	0.112	0.704
dx_AD	IN_ADARB2	ACOT8	-0.05	0.07	-0.66	0.509	0.867
dx_AD	IN_LAMP5_LHX6	ACOT8	0.06	0.10	0.60	0.546	0.906
dx_AD	IN_LAMP5_RELN	ACOT8	-0.09	0.08	-1.07	0.284	0.792
dx_AD	IN_PVALB	ACOT8	-0.04	0.05	-0.86	0.392	0.852
dx_AD	IN_PVALB_CHC	ACOT8	0.03	0.10	0.31	0.755	0.964
dx_AD	IN_SST	ACOT8	-0.02	0.07	-0.31	0.758	0.944
dx_AD	IN_VIP	ACOT8	-0.13	0.05	-2.37	0.0177	0.178
dx_AD	Micro	ACOT8	-0.13	0.07	-1.75	0.0809	0.318
dx_AD	OPC	ACOT8	0.00	0.05	0.04	0.967	0.996
dx_AD	Oligo	ACOT8	-0.01	0.03	-0.27	0.784	0.903
dx_AD	Astro	ACOT9	0.02	0.04	0.46	0.642	0.819
dx_AD	EN_L2_3_IT	ACOT9	-0.03	0.04	-0.79	0.43	0.701
dx_AD	EN_L3_5_IT_1	ACOT9	0.11	0.07	1.59	0.112	0.409
dx_AD	EN_L3_5_IT_2	ACOT9	0.01	0.05	0.10	0.921	0.972
dx_AD	EN_L3_5_IT_3	ACOT9	-0.03	0.05	-0.68	0.496	0.736
dx_AD	EN_L5_6_NP	ACOT9	-0.16	0.08	-2.07	0.0382	0.561
dx_AD	EN_L6B	ACOT9	0.08	0.09	0.90	0.37	0.745
dx_AD	EN_L6_CT	ACOT9	-0.01	0.08	-0.16	0.872	0.969
dx_AD	EN_L6_IT_1	ACOT9	0.03	0.07	0.37	0.715	0.939
dx_AD	EN_L6_IT_2	ACOT9	-0.16	0.09	-1.71	0.0867	0.651
dx_AD	Endo	ACOT9	-0.06	0.26	-0.23	0.821	0.984
dx_AD	IN_ADARB2	ACOT9	0.10	0.07	1.33	0.183	0.667
dx_AD	IN_LAMP5_LHX6	ACOT9	-0.05	0.08	-0.60	0.547	0.906
dx_AD	IN_LAMP5_RELN	ACOT9	0.03	0.07	0.44	0.658	0.942
dx_AD	IN_PVALB	ACOT9	0.01	0.05	0.21	0.837	0.976
dx_AD	IN_PVALB_CHC	ACOT9	-0.08	0.08	-1.04	0.299	0.811
dx_AD	IN_SST	ACOT9	-0.05	0.06	-0.79	0.431	0.818
dx_AD	IN_VIP	ACOT9	-0.01	0.05	-0.19	0.851	0.948
dx_AD	Micro	ACOT9	-0.03	0.06	-0.58	0.56	0.821
dx_AD	OPC	ACOT9	0.03	0.06	0.48	0.629	0.921
dx_AD	Oligo	ACOT9	0.05	0.07	0.68	0.498	0.723
dx_AD	PC	ACOT9	-0.67	0.36	-1.85	0.0639	0.979
dx_AD	PVM	ACOT9	0.08	0.38	0.21	0.833	0.979
dx_AD	VLMC	ACOT9	-0.07	0.29	-0.23	0.818	0.934
dx_AD	Astro	ACOX1	-0.19	0.05	-4.25	2.15e-05	0.00117
dx_AD	EN_L2_3_IT	ACOX1	-0.00	0.03	-0.09	0.93	0.974
dx_AD	EN_L3_5_IT_1	ACOX1	0.03	0.07	0.45	0.653	0.872
dx_AD	EN_L3_5_IT_2	ACOX1	-0.01	0.05	-0.22	0.826	0.935
dx_AD	EN_L3_5_IT_3	ACOX1	-0.06	0.04	-1.33	0.183	0.443
dx_AD	EN_L5_6_NP	ACOX1	0.02	0.09	0.18	0.853	0.982
dx_AD	EN_L6B	ACOX1	0.01	0.08	0.16	0.874	0.968
dx_AD	EN_L6_CT	ACOX1	-0.09	0.07	-1.19	0.234	0.642
dx_AD	EN_L6_IT_1	ACOX1	-0.16	0.07	-2.39	0.017	0.258
dx_AD	EN_L6_IT_2	ACOX1	-0.07	0.09	-0.82	0.412	0.903
dx_AD	Endo	ACOX1	-0.03	0.12	-0.26	0.794	0.979
dx_AD	IN_ADARB2	ACOX1	0.07	0.07	1.04	0.298	0.754
dx_AD	IN_LAMP5_LHX6	ACOX1	-0.01	0.08	-0.15	0.883	0.982
dx_AD	IN_LAMP5_RELN	ACOX1	-0.04	0.06	-0.56	0.574	0.919
dx_AD	IN_PVALB	ACOX1	-0.03	0.05	-0.73	0.462	0.879
dx_AD	IN_PVALB_CHC	ACOX1	-0.02	0.09	-0.23	0.816	0.973
dx_AD	IN_SST	ACOX1	-0.07	0.06	-1.17	0.243	0.704
dx_AD	IN_VIP	ACOX1	-0.03	0.05	-0.64	0.52	0.79
dx_AD	Micro	ACOX1	-0.00	0.05	-0.05	0.962	0.988
dx_AD	OPC	ACOX1	-0.02	0.04	-0.47	0.637	0.924
dx_AD	Oligo	ACOX1	-0.03	0.03	-0.97	0.33	0.583
dx_AD	PC	ACOX1	0.28	0.33	0.86	0.388	0.982
dx_AD	Astro	ACOX2	-0.07	0.05	-1.41	0.158	0.385
dx_AD	EN_L2_3_IT	ACOX2	-0.14	0.11	-1.34	0.182	0.462
dx_AD	EN_L3_5_IT_1	ACOX2	0.28	0.42	0.66	0.508	0.792
dx_AD	EN_L3_5_IT_2	ACOX2	-0.02	0.34	-0.05	0.959	0.985
dx_AD	IN_PVALB	ACOX2	0.56	0.41	1.35	0.177	0.699
dx_AD	IN_VIP	ACOX2	-0.27	0.12	-2.22	0.0266	0.216
dx_AD	Oligo	ACOX2	-0.01	0.11	-0.10	0.92	0.966
dx_AD	Astro	ACOX3	0.08	0.03	2.25	0.0242	0.128
dx_AD	EN_L2_3_IT	ACOX3	-0.03	0.04	-0.69	0.492	0.742
dx_AD	EN_L3_5_IT_1	ACOX3	0.10	0.05	1.92	0.0552	0.295
dx_AD	EN_L3_5_IT_2	ACOX3	0.02	0.04	0.45	0.651	0.859
dx_AD	EN_L3_5_IT_3	ACOX3	0.01	0.04	0.15	0.879	0.953
dx_AD	EN_L5_6_NP	ACOX3	-0.08	0.08	-0.93	0.354	0.861
dx_AD	EN_L5_ET	ACOX3	0.43	0.47	0.92	0.359	0.999
dx_AD	EN_L6B	ACOX3	-0.07	0.07	-0.96	0.337	0.72
dx_AD	EN_L6_CT	ACOX3	0.01	0.07	0.16	0.875	0.97
dx_AD	EN_L6_IT_1	ACOX3	0.02	0.07	0.27	0.784	0.955
dx_AD	EN_L6_IT_2	ACOX3	-0.01	0.08	-0.09	0.932	0.991
dx_AD	Endo	ACOX3	-0.16	0.29	-0.55	0.585	0.934
dx_AD	IN_ADARB2	ACOX3	-0.06	0.06	-0.99	0.322	0.768
dx_AD	IN_LAMP5_LHX6	ACOX3	-0.03	0.07	-0.42	0.677	0.939
dx_AD	IN_LAMP5_RELN	ACOX3	-0.02	0.06	-0.39	0.7	0.95
dx_AD	IN_PVALB	ACOX3	-0.04	0.04	-0.99	0.32	0.813
dx_AD	IN_PVALB_CHC	ACOX3	-0.01	0.09	-0.06	0.952	0.995
dx_AD	IN_SST	ACOX3	-0.01	0.05	-0.21	0.833	0.964
dx_AD	IN_VIP	ACOX3	-0.02	0.05	-0.47	0.636	0.852
dx_AD	Micro	ACOX3	0.08	0.05	1.42	0.157	0.451
dx_AD	OPC	ACOX3	0.02	0.04	0.51	0.608	0.915
dx_AD	Oligo	ACOX3	0.09	0.03	3.01	0.00263	0.0349
dx_AD	Astro	ACOXL	-0.01	0.09	-0.16	0.876	0.946
dx_AD	EN_L2_3_IT	ACOXL	-0.28	0.10	-2.75	0.00594	0.0737
dx_AD	EN_L3_5_IT_2	ACOXL	-0.15	0.12	-1.26	0.208	0.521
dx_AD	EN_L3_5_IT_3	ACOXL	-0.17	0.12	-1.35	0.178	0.436
dx_AD	EN_L6_IT_1	ACOXL	-0.18	0.43	-0.43	0.666	0.924
dx_AD	IN_PVALB	ACOXL	-0.11	0.11	-1.00	0.316	0.812
dx_AD	IN_VIP	ACOXL	-0.04	0.12	-0.32	0.75	0.906
dx_AD	OPC	ACOXL	-0.01	0.10	-0.06	0.956	0.995
dx_AD	Oligo	ACOXL	-0.10	0.07	-1.35	0.176	0.414
dx_AD	Astro	ACP1	0.02	0.04	0.45	0.655	0.827
dx_AD	EN_L2_3_IT	ACP1	0.01	0.04	0.31	0.759	0.897
dx_AD	EN_L3_5_IT_1	ACP1	0.03	0.06	0.50	0.619	0.852
dx_AD	EN_L3_5_IT_2	ACP1	0.00	0.05	0.10	0.924	0.973
dx_AD	EN_L3_5_IT_3	ACP1	0.04	0.04	0.83	0.405	0.669
dx_AD	EN_L5_6_NP	ACP1	0.01	0.08	0.09	0.924	0.991
dx_AD	EN_L6B	ACP1	-0.08	0.08	-0.94	0.345	0.727
dx_AD	EN_L6_CT	ACP1	-0.05	0.20	-0.25	0.801	0.953
dx_AD	EN_L6_IT_1	ACP1	-0.04	0.07	-0.64	0.523	0.873
dx_AD	EN_L6_IT_2	ACP1	-0.04	0.10	-0.37	0.71	0.966
dx_AD	Endo	ACP1	0.09	0.29	0.30	0.762	0.972
dx_AD	IN_ADARB2	ACP1	0.09	0.08	1.24	0.214	0.696
dx_AD	IN_LAMP5_LHX6	ACP1	0.15	0.09	1.69	0.0909	0.577
dx_AD	IN_LAMP5_RELN	ACP1	0.05	0.07	0.75	0.451	0.878
dx_AD	IN_PVALB	ACP1	0.00	0.05	0.03	0.972	0.997
dx_AD	IN_PVALB_CHC	ACP1	-0.17	0.09	-1.78	0.0753	0.536
dx_AD	IN_SST	ACP1	0.04	0.06	0.62	0.536	0.868
dx_AD	IN_VIP	ACP1	0.03	0.05	0.68	0.494	0.774
dx_AD	Micro	ACP1	0.12	0.06	2.13	0.0335	0.19
dx_AD	OPC	ACP1	0.04	0.05	0.79	0.427	0.853
dx_AD	Oligo	ACP1	0.03	0.03	0.96	0.335	0.587
dx_AD	Astro	ACP2	-0.11	0.06	-1.83	0.067	0.237
dx_AD	EN_L2_3_IT	ACP2	-0.05	0.06	-0.75	0.454	0.715
dx_AD	EN_L3_5_IT_1	ACP2	-0.45	0.31	-1.45	0.148	0.469
dx_AD	EN_L3_5_IT_2	ACP2	-0.10	0.09	-1.12	0.261	0.579
dx_AD	EN_L3_5_IT_3	ACP2	-0.19	0.08	-2.27	0.0231	0.131
dx_AD	EN_L6_IT_1	ACP2	0.48	0.32	1.53	0.126	0.577
dx_AD	IN_LAMP5_RELN	ACP2	0.09	0.11	0.78	0.435	0.873
dx_AD	IN_PVALB	ACP2	-0.06	0.08	-0.66	0.51	0.898
dx_AD	IN_SST	ACP2	-0.10	0.11	-0.93	0.354	0.779
dx_AD	IN_VIP	ACP2	-0.10	0.09	-1.20	0.229	0.557
dx_AD	Micro	ACP2	-0.10	0.10	-1.07	0.284	0.608
dx_AD	OPC	ACP2	0.09	0.07	1.28	0.199	0.722
dx_AD	Oligo	ACP2	-0.00	0.05	-0.05	0.962	0.985
dx_AD	Astro	ACP3	-0.11	0.19	-0.55	0.579	0.78
dx_AD	EN_L2_3_IT	ACP3	-0.24	0.37	-0.64	0.521	0.761
dx_AD	Micro	ACP3	0.18	0.09	2.10	0.036	0.2
dx_AD	Astro	ACP6	0.02	0.04	0.49	0.626	0.809
dx_AD	EN_L2_3_IT	ACP6	-0.02	0.05	-0.40	0.688	0.861
dx_AD	EN_L3_5_IT_1	ACP6	0.07	0.10	0.66	0.508	0.792
dx_AD	EN_L3_5_IT_2	ACP6	0.02	0.06	0.40	0.692	0.881
dx_AD	EN_L3_5_IT_3	ACP6	0.07	0.06	1.28	0.2	0.464
dx_AD	EN_L5_6_NP	ACP6	-0.08	0.10	-0.80	0.421	0.888
dx_AD	EN_L6B	ACP6	0.10	0.10	1.02	0.306	0.698
dx_AD	EN_L6_CT	ACP6	0.02	0.09	0.20	0.839	0.962
dx_AD	EN_L6_IT_1	ACP6	0.04	0.08	0.51	0.608	0.904
dx_AD	EN_L6_IT_2	ACP6	0.02	0.11	0.17	0.864	0.982
dx_AD	IN_ADARB2	ACP6	-0.16	0.08	-2.12	0.0339	0.41
dx_AD	IN_LAMP5_LHX6	ACP6	0.12	0.08	1.47	0.142	0.656
dx_AD	IN_LAMP5_RELN	ACP6	-0.12	0.07	-1.62	0.105	0.597
dx_AD	IN_PVALB	ACP6	0.04	0.06	0.66	0.508	0.897
dx_AD	IN_SST	ACP6	0.03	0.07	0.44	0.657	0.913
dx_AD	IN_VIP	ACP6	0.07	0.05	1.31	0.19	0.517
dx_AD	Micro	ACP6	0.19	0.08	2.47	0.0135	0.109
dx_AD	OPC	ACP6	0.00	0.04	0.08	0.933	0.993
dx_AD	Oligo	ACP6	0.26	0.06	4.09	4.39e-05	0.00289
dx_AD	EN_L2_3_IT	ACP7	-0.06	0.11	-0.53	0.596	0.807
dx_AD	Oligo	ACP7	0.22	0.07	3.04	0.00237	0.0326
dx_AD	Oligo	ACRBP	-0.02	0.09	-0.18	0.859	0.938
dx_AD	EN_L2_3_IT	ACRV1	-0.14	0.08	-1.71	0.0865	0.321
dx_AD	EN_L3_5_IT_2	ACRV1	0.18	0.10	1.83	0.0666	0.293
dx_AD	EN_L3_5_IT_3	ACRV1	0.04	0.10	0.40	0.693	0.86
dx_AD	IN_VIP	ACRV1	0.03	0.11	0.22	0.827	0.937
dx_AD	Astro	ACSBG1	0.07	0.06	1.22	0.221	0.469
dx_AD	EN_L2_3_IT	ACSBG1	-0.07	0.08	-0.92	0.356	0.639
dx_AD	EN_L3_5_IT_2	ACSBG1	-0.11	0.10	-1.11	0.266	0.584
dx_AD	EN_L3_5_IT_3	ACSBG1	-0.05	0.10	-0.49	0.625	0.82
dx_AD	EN_L6_IT_1	ACSBG1	0.17	0.36	0.46	0.643	0.917
dx_AD	IN_PVALB	ACSBG1	-0.02	0.10	-0.21	0.832	0.975
dx_AD	IN_VIP	ACSBG1	-0.18	0.10	-1.69	0.0919	0.379
dx_AD	OPC	ACSBG1	-0.11	0.10	-1.13	0.258	0.765
dx_AD	Oligo	ACSBG1	-0.09	0.14	-0.68	0.494	0.721
dx_AD	Astro	ACSBG2	-0.12	0.07	-1.60	0.11	0.314
dx_AD	EN_L2_3_IT	ACSBG2	-0.18	0.09	-1.95	0.0511	0.241
dx_AD	EN_L3_5_IT_1	ACSBG2	0.09	0.37	0.25	0.802	0.931
dx_AD	EN_L3_5_IT_2	ACSBG2	-0.07	0.10	-0.63	0.527	0.792
dx_AD	EN_L3_5_IT_3	ACSBG2	-0.14	0.11	-1.25	0.211	0.478
dx_AD	EN_L6_IT_1	ACSBG2	0.29	0.41	0.71	0.475	0.852
dx_AD	IN_PVALB	ACSBG2	-0.10	0.12	-0.83	0.407	0.86
dx_AD	IN_VIP	ACSBG2	-0.19	0.11	-1.74	0.0811	0.358
dx_AD	OPC	ACSBG2	-0.12	0.11	-1.14	0.254	0.761
dx_AD	Oligo	ACSBG2	-0.08	0.08	-1.05	0.293	0.548
dx_AD	Astro	ACSF2	-0.01	0.05	-0.24	0.814	0.916
dx_AD	EN_L2_3_IT	ACSF2	0.02	0.12	0.18	0.857	0.942
dx_AD	Micro	ACSF2	0.10	0.07	1.40	0.161	0.458
dx_AD	OPC	ACSF2	0.17	0.09	1.78	0.0756	0.59
dx_AD	Oligo	ACSF2	0.07	0.09	0.83	0.408	0.653
dx_AD	Astro	ACSF3	0.02	0.04	0.41	0.682	0.844
dx_AD	EN_L2_3_IT	ACSF3	-0.06	0.04	-1.68	0.093	0.333
dx_AD	EN_L3_5_IT_1	ACSF3	-0.10	0.06	-1.54	0.124	0.433
dx_AD	EN_L3_5_IT_2	ACSF3	-0.07	0.05	-1.58	0.115	0.391
dx_AD	EN_L3_5_IT_3	ACSF3	-0.07	0.05	-1.33	0.183	0.443
dx_AD	EN_L5_6_NP	ACSF3	0.01	0.09	0.12	0.902	0.99
dx_AD	EN_L6B	ACSF3	0.03	0.08	0.32	0.745	0.928
dx_AD	EN_L6_CT	ACSF3	-0.01	0.08	-0.13	0.9	0.975
dx_AD	EN_L6_IT_1	ACSF3	-0.06	0.06	-0.98	0.327	0.773
dx_AD	EN_L6_IT_2	ACSF3	-0.02	0.08	-0.25	0.806	0.976
dx_AD	Endo	ACSF3	0.01	0.29	0.02	0.985	0.999
dx_AD	IN_ADARB2	ACSF3	-0.11	0.07	-1.46	0.143	0.627
dx_AD	IN_LAMP5_LHX6	ACSF3	-0.15	0.09	-1.74	0.082	0.555
dx_AD	IN_LAMP5_RELN	ACSF3	-0.03	0.07	-0.45	0.652	0.941
dx_AD	IN_PVALB	ACSF3	-0.05	0.05	-1.08	0.281	0.792
dx_AD	IN_PVALB_CHC	ACSF3	-0.13	0.10	-1.33	0.182	0.71
dx_AD	IN_SST	ACSF3	-0.06	0.06	-1.02	0.307	0.75
dx_AD	IN_VIP	ACSF3	-0.04	0.05	-0.82	0.413	0.714
dx_AD	Micro	ACSF3	0.07	0.04	1.54	0.123	0.4
dx_AD	OPC	ACSF3	-0.03	0.05	-0.68	0.497	0.879
dx_AD	Oligo	ACSF3	-0.01	0.03	-0.29	0.768	0.895
dx_AD	Astro	ACSL1	0.07	0.06	1.29	0.196	0.439
dx_AD	EN_L2_3_IT	ACSL1	-0.02	0.04	-0.40	0.691	0.862
dx_AD	EN_L3_5_IT_1	ACSL1	0.01	0.07	0.15	0.881	0.961
dx_AD	EN_L3_5_IT_2	ACSL1	-0.06	0.05	-1.12	0.262	0.58
dx_AD	EN_L3_5_IT_3	ACSL1	0.03	0.04	0.70	0.484	0.727
dx_AD	EN_L5_6_NP	ACSL1	-0.07	0.08	-0.98	0.329	0.847
dx_AD	EN_L5_ET	ACSL1	-0.24	0.61	-0.40	0.691	0.999
dx_AD	EN_L6B	ACSL1	0.08	0.07	1.25	0.213	0.614
dx_AD	EN_L6_CT	ACSL1	0.06	0.07	0.83	0.407	0.787
dx_AD	EN_L6_IT_1	ACSL1	0.00	0.08	0.01	0.992	0.999
dx_AD	EN_L6_IT_2	ACSL1	-0.01	0.10	-0.09	0.931	0.991
dx_AD	IN_ADARB2	ACSL1	-0.06	0.06	-0.97	0.331	0.774
dx_AD	IN_LAMP5_LHX6	ACSL1	-0.02	0.08	-0.27	0.784	0.963
dx_AD	IN_LAMP5_RELN	ACSL1	-0.07	0.07	-1.00	0.316	0.815
dx_AD	IN_PVALB	ACSL1	-0.04	0.04	-0.96	0.337	0.822
dx_AD	IN_PVALB_CHC	ACSL1	0.06	0.09	0.74	0.462	0.884
dx_AD	IN_SST	ACSL1	-0.06	0.05	-1.17	0.241	0.701
dx_AD	IN_VIP	ACSL1	0.02	0.04	0.54	0.587	0.828
dx_AD	Micro	ACSL1	0.66	0.16	4.05	5.05e-05	0.00222
dx_AD	OPC	ACSL1	0.07	0.06	1.12	0.264	0.768
dx_AD	Oligo	ACSL1	0.08	0.04	2.07	0.0389	0.176
dx_AD	PVM	ACSL1	0.02	0.22	0.09	0.931	0.989
dx_AD	Astro	ACSL3	-0.08	0.04	-1.86	0.0631	0.229
dx_AD	EN_L2_3_IT	ACSL3	0.11	0.04	2.71	0.00674	0.0796
dx_AD	EN_L3_5_IT_1	ACSL3	0.09	0.04	2.38	0.0175	0.166
dx_AD	EN_L3_5_IT_2	ACSL3	0.09	0.04	2.33	0.0197	0.148
dx_AD	EN_L3_5_IT_3	ACSL3	0.04	0.03	1.26	0.206	0.471
dx_AD	EN_L5_6_NP	ACSL3	0.06	0.05	1.18	0.239	0.81
dx_AD	EN_L5_ET	ACSL3	0.25	0.39	0.64	0.525	0.999
dx_AD	EN_L6B	ACSL3	-0.02	0.05	-0.36	0.721	0.919
dx_AD	EN_L6_CT	ACSL3	-0.09	0.05	-1.88	0.0605	0.355
dx_AD	EN_L6_IT_1	ACSL3	0.11	0.05	2.33	0.0196	0.274
dx_AD	EN_L6_IT_2	ACSL3	0.05	0.06	0.85	0.394	0.895
dx_AD	Endo	ACSL3	-0.24	0.08	-2.91	0.00365	0.239
dx_AD	IN_ADARB2	ACSL3	0.07	0.04	1.66	0.0964	0.562
dx_AD	IN_LAMP5_LHX6	ACSL3	0.12	0.05	2.43	0.015	0.288
dx_AD	IN_LAMP5_RELN	ACSL3	0.13	0.04	2.99	0.0028	0.118
dx_AD	IN_PVALB	ACSL3	0.07	0.03	2.12	0.0337	0.391
dx_AD	IN_PVALB_CHC	ACSL3	0.14	0.05	2.67	0.00759	0.207
dx_AD	IN_SST	ACSL3	0.07	0.04	1.73	0.0843	0.501
dx_AD	IN_VIP	ACSL3	0.05	0.03	1.69	0.0917	0.379
dx_AD	Micro	ACSL3	-0.06	0.05	-1.20	0.231	0.549
dx_AD	OPC	ACSL3	-0.01	0.04	-0.27	0.788	0.959
dx_AD	Oligo	ACSL3	-0.01	0.03	-0.34	0.732	0.876
dx_AD	PC	ACSL3	-0.02	0.07	-0.35	0.73	0.999
dx_AD	PVM	ACSL3	0.05	0.20	0.23	0.814	0.979
dx_AD	SMC	ACSL3	-0.12	0.24	-0.50	0.619	0.974
dx_AD	VLMC	ACSL3	-0.08	0.10	-0.74	0.458	0.757
dx_AD	Astro	ACSL4	-0.11	0.04	-2.46	0.0137	0.0888
dx_AD	EN_L2_3_IT	ACSL4	0.03	0.03	0.93	0.354	0.637
dx_AD	EN_L3_5_IT_1	ACSL4	0.04	0.04	1.05	0.292	0.635
dx_AD	EN_L3_5_IT_2	ACSL4	0.05	0.03	1.62	0.104	0.373
dx_AD	EN_L3_5_IT_3	ACSL4	0.02	0.03	0.78	0.437	0.693
dx_AD	EN_L5_6_NP	ACSL4	0.00	0.05	0.00	0.999	1
dx_AD	EN_L5_ET	ACSL4	-0.14	0.38	-0.36	0.716	0.999
dx_AD	EN_L6B	ACSL4	0.01	0.05	0.22	0.823	0.952
dx_AD	EN_L6_CT	ACSL4	0.02	0.05	0.48	0.631	0.896
dx_AD	EN_L6_IT_1	ACSL4	-0.01	0.05	-0.21	0.834	0.964
dx_AD	EN_L6_IT_2	ACSL4	0.04	0.06	0.72	0.471	0.919
dx_AD	Endo	ACSL4	0.09	0.12	0.72	0.473	0.906
dx_AD	IN_ADARB2	ACSL4	0.06	0.05	1.33	0.182	0.667
dx_AD	IN_LAMP5_LHX6	ACSL4	0.14	0.05	2.68	0.0073	0.202
dx_AD	IN_LAMP5_RELN	ACSL4	0.03	0.05	0.70	0.486	0.889
dx_AD	IN_PVALB	ACSL4	0.04	0.04	1.16	0.247	0.766
dx_AD	IN_PVALB_CHC	ACSL4	0.04	0.05	0.76	0.445	0.879
dx_AD	IN_SST	ACSL4	0.09	0.04	2.23	0.0255	0.327
dx_AD	IN_VIP	ACSL4	0.00	0.03	0.12	0.904	0.967
dx_AD	Micro	ACSL4	0.06	0.05	1.10	0.269	0.594
dx_AD	OPC	ACSL4	-0.00	0.03	-0.10	0.923	0.991
dx_AD	Oligo	ACSL4	-0.06	0.04	-1.71	0.0867	0.277
dx_AD	PC	ACSL4	0.19	0.14	1.41	0.159	0.979
dx_AD	PVM	ACSL4	0.11	0.15	0.72	0.469	0.948
dx_AD	VLMC	ACSL4	0.02	0.14	0.12	0.901	0.966
dx_AD	Astro	ACSL5	0.24	0.11	2.28	0.0223	0.121
dx_AD	EN_L2_3_IT	ACSL5	-0.02	0.10	-0.22	0.823	0.927
dx_AD	EN_L3_5_IT_2	ACSL5	0.10	0.11	0.93	0.35	0.662
dx_AD	EN_L3_5_IT_3	ACSL5	0.05	0.11	0.43	0.667	0.846
dx_AD	EN_L6_IT_1	ACSL5	0.99	0.49	2.01	0.0449	0.392
dx_AD	Endo	ACSL5	0.10	0.12	0.88	0.378	0.869
dx_AD	IN_PVALB	ACSL5	0.09	0.11	0.81	0.419	0.864
dx_AD	IN_VIP	ACSL5	-0.17	0.12	-1.48	0.139	0.452
dx_AD	Micro	ACSL5	-0.06	0.07	-0.89	0.375	0.688
dx_AD	Oligo	ACSL5	0.07	0.10	0.70	0.482	0.711
dx_AD	EN_L2_3_IT	ACSM1	-0.03	0.11	-0.27	0.789	0.911
dx_AD	EN_L3_5_IT_2	ACSM1	0.00	0.39	0.00	0.998	0.999
dx_AD	EN_L3_5_IT_3	ACSM1	0.51	0.36	1.41	0.16	0.411
dx_AD	Oligo	ACSM1	0.08	0.11	0.71	0.476	0.707
dx_AD	Astro	ACSM3	-0.25	0.11	-2.39	0.0167	0.1
dx_AD	EN_L2_3_IT	ACSM3	-0.17	0.10	-1.65	0.0987	0.341
dx_AD	EN_L3_5_IT_1	ACSM3	-0.12	0.10	-1.13	0.259	0.604
dx_AD	EN_L3_5_IT_2	ACSM3	-0.15	0.10	-1.49	0.136	0.427
dx_AD	EN_L3_5_IT_3	ACSM3	-0.19	0.10	-1.96	0.0503	0.21
dx_AD	EN_L5_6_NP	ACSM3	-0.25	0.56	-0.45	0.655	0.949
dx_AD	EN_L6B	ACSM3	-0.06	0.13	-0.48	0.633	0.892
dx_AD	EN_L6_CT	ACSM3	-0.10	0.13	-0.76	0.447	0.815
dx_AD	EN_L6_IT_1	ACSM3	-0.05	0.13	-0.42	0.678	0.927
dx_AD	EN_L6_IT_2	ACSM3	-0.11	0.15	-0.77	0.441	0.911
dx_AD	IN_ADARB2	ACSM3	-0.05	0.12	-0.42	0.671	0.919
dx_AD	IN_LAMP5_RELN	ACSM3	-0.02	0.12	-0.21	0.835	0.977
dx_AD	IN_PVALB	ACSM3	-0.21	0.10	-2.12	0.0338	0.391
dx_AD	IN_SST	ACSM3	-0.19	0.11	-1.65	0.0988	0.529
dx_AD	IN_VIP	ACSM3	-0.17	0.10	-1.70	0.0898	0.375
dx_AD	Micro	ACSM3	-0.18	0.12	-1.54	0.124	0.402
dx_AD	OPC	ACSM3	-0.20	0.10	-2.02	0.0438	0.502
dx_AD	Oligo	ACSM3	-0.20	0.09	-2.28	0.0225	0.127
dx_AD	EN_L2_3_IT	ACSM4	-0.15	0.13	-1.20	0.229	0.516
dx_AD	EN_L3_5_IT_1	ACSM4	-0.13	0.12	-1.06	0.288	0.632
dx_AD	EN_L3_5_IT_2	ACSM4	0.00	0.12	0.03	0.974	0.99
dx_AD	EN_L6_IT_2	ACSM4	0.01	0.15	0.09	0.927	0.99
dx_AD	IN_VIP	ACSM4	-0.11	0.12	-0.90	0.369	0.681
dx_AD	Astro	ACSM5	-0.18	0.14	-1.24	0.214	0.461
dx_AD	Micro	ACSM5	-0.21	0.10	-2.16	0.031	0.182
dx_AD	OPC	ACSM5	0.04	0.09	0.47	0.639	0.925
dx_AD	Astro	ACSM6	-0.41	0.13	-3.19	0.00141	0.0208
dx_AD	EN_L2_3_IT	ACSM6	-0.27	0.12	-2.22	0.0266	0.171
dx_AD	EN_L3_5_IT_1	ACSM6	-0.06	0.13	-0.45	0.65	0.87
dx_AD	EN_L3_5_IT_2	ACSM6	-0.18	0.12	-1.55	0.121	0.402
dx_AD	EN_L3_5_IT_3	ACSM6	-0.28	0.13	-2.22	0.0264	0.142
dx_AD	EN_L5_6_NP	ACSM6	0.19	0.15	1.26	0.208	0.791
dx_AD	EN_L6B	ACSM6	-0.08	0.16	-0.49	0.627	0.888
dx_AD	EN_L6_CT	ACSM6	-0.33	0.16	-2.06	0.0394	0.283
dx_AD	EN_L6_IT_1	ACSM6	-0.22	0.15	-1.46	0.145	0.606
dx_AD	EN_L6_IT_2	ACSM6	-0.24	0.17	-1.39	0.166	0.748
dx_AD	IN_ADARB2	ACSM6	-0.22	0.15	-1.46	0.145	0.63
dx_AD	IN_LAMP5_LHX6	ACSM6	-0.11	0.17	-0.65	0.515	0.895
dx_AD	IN_LAMP5_RELN	ACSM6	-0.25	0.14	-1.76	0.078	0.548
dx_AD	IN_PVALB	ACSM6	-0.02	0.13	-0.18	0.856	0.978
dx_AD	IN_SST	ACSM6	-0.19	0.13	-1.45	0.146	0.603
dx_AD	IN_VIP	ACSM6	-0.18	0.12	-1.44	0.15	0.467
dx_AD	OPC	ACSM6	-0.13	0.12	-1.12	0.264	0.768
dx_AD	Oligo	ACSM6	-0.36	0.11	-3.19	0.00142	0.024
dx_AD	Astro	ACSS1	-0.15	0.06	-2.44	0.0149	0.0933
dx_AD	EN_L2_3_IT	ACSS1	-0.09	0.09	-0.97	0.333	0.62
dx_AD	EN_L3_5_IT_2	ACSS1	-0.17	0.12	-1.49	0.135	0.426
dx_AD	EN_L3_5_IT_3	ACSS1	-0.28	0.11	-2.62	0.00883	0.0721
dx_AD	IN_ADARB2	ACSS1	-0.18	0.09	-2.03	0.0425	0.44
dx_AD	IN_LAMP5_RELN	ACSS1	0.19	0.12	1.61	0.106	0.599
dx_AD	IN_PVALB	ACSS1	-0.02	0.11	-0.18	0.857	0.979
dx_AD	IN_VIP	ACSS1	0.08	0.09	0.89	0.374	0.684
dx_AD	Micro	ACSS1	-0.08	0.07	-1.25	0.211	0.525
dx_AD	OPC	ACSS1	-0.04	0.05	-0.79	0.427	0.853
dx_AD	Oligo	ACSS1	0.04	0.03	1.20	0.228	0.479
dx_AD	Astro	ACSS2	-0.01	0.05	-0.16	0.871	0.943
dx_AD	EN_L2_3_IT	ACSS2	0.09	0.04	2.49	0.0126	0.113
dx_AD	EN_L3_5_IT_1	ACSS2	0.16	0.06	2.86	0.00421	0.0768
dx_AD	EN_L3_5_IT_2	ACSS2	0.09	0.05	1.93	0.0531	0.258
dx_AD	EN_L3_5_IT_3	ACSS2	0.16	0.05	3.53	0.000411	0.00857
dx_AD	EN_L5_6_NP	ACSS2	0.05	0.07	0.80	0.424	0.888
dx_AD	EN_L5_ET	ACSS2	0.40	0.65	0.62	0.538	0.999
dx_AD	EN_L6B	ACSS2	0.21	0.09	2.25	0.0245	0.244
dx_AD	EN_L6_CT	ACSS2	0.17	0.08	2.02	0.043	0.298
dx_AD	EN_L6_IT_1	ACSS2	0.14	0.07	2.00	0.0457	0.394
dx_AD	EN_L6_IT_2	ACSS2	0.07	0.08	0.83	0.405	0.9
dx_AD	Endo	ACSS2	-0.03	0.32	-0.09	0.928	0.992
dx_AD	IN_ADARB2	ACSS2	0.03	0.08	0.43	0.668	0.919
dx_AD	IN_LAMP5_LHX6	ACSS2	0.05	0.09	0.53	0.597	0.918
dx_AD	IN_LAMP5_RELN	ACSS2	0.04	0.08	0.47	0.636	0.937
dx_AD	IN_PVALB	ACSS2	0.03	0.05	0.60	0.547	0.907
dx_AD	IN_PVALB_CHC	ACSS2	-0.06	0.09	-0.67	0.502	0.901
dx_AD	IN_SST	ACSS2	0.05	0.07	0.73	0.466	0.833
dx_AD	IN_VIP	ACSS2	0.07	0.06	1.21	0.225	0.554
dx_AD	Micro	ACSS2	-0.11	0.05	-2.25	0.0243	0.157
dx_AD	OPC	ACSS2	-0.06	0.05	-1.26	0.207	0.728
dx_AD	Oligo	ACSS2	-0.03	0.03	-1.02	0.308	0.562
dx_AD	PC	ACSS2	-0.44	0.47	-0.93	0.351	0.979
dx_AD	Astro	ACSS3	-0.06	0.04	-1.35	0.175	0.409
dx_AD	EN_L2_3_IT	ACSS3	-0.10	0.07	-1.40	0.16	0.435
dx_AD	EN_L3_5_IT_1	ACSS3	-0.23	0.08	-2.70	0.00703	0.102
dx_AD	EN_L3_5_IT_2	ACSS3	-0.17	0.07	-2.48	0.0131	0.117
dx_AD	EN_L3_5_IT_3	ACSS3	-0.01	0.07	-0.19	0.853	0.94
dx_AD	EN_L5_6_NP	ACSS3	-0.25	0.12	-2.17	0.0297	0.524
dx_AD	EN_L6B	ACSS3	-0.32	0.12	-2.65	0.00816	0.137
dx_AD	EN_L6_CT	ACSS3	-0.08	0.12	-0.70	0.485	0.834
dx_AD	EN_L6_IT_1	ACSS3	0.01	0.10	0.09	0.929	0.987
dx_AD	EN_L6_IT_2	ACSS3	-0.02	0.11	-0.22	0.826	0.977
dx_AD	IN_LAMP5_LHX6	ACSS3	-0.15	0.13	-1.11	0.268	0.78
dx_AD	IN_LAMP5_RELN	ACSS3	-0.40	0.11	-3.59	0.000336	0.0318
dx_AD	IN_PVALB	ACSS3	-0.03	0.07	-0.40	0.692	0.945
dx_AD	IN_PVALB_CHC	ACSS3	0.09	0.37	0.25	0.801	0.971
dx_AD	IN_SST	ACSS3	-0.14	0.10	-1.47	0.142	0.598
dx_AD	IN_VIP	ACSS3	-0.24	0.08	-2.90	0.0037	0.0891
dx_AD	Micro	ACSS3	-0.04	0.09	-0.47	0.638	0.861
dx_AD	OPC	ACSS3	0.04	0.08	0.55	0.58	0.906
dx_AD	Oligo	ACSS3	-0.13	0.06	-2.19	0.0283	0.147
dx_AD	PC	ACSS3	-0.07	0.08	-0.83	0.407	0.983
dx_AD	SMC	ACSS3	0.06	0.29	0.22	0.829	0.999
dx_AD	VLMC	ACSS3	0.04	0.10	0.42	0.671	0.878
dx_AD	Astro	ACTA2	0.26	0.14	1.85	0.0638	0.23
dx_AD	EN_L2_3_IT	ACTA2	-0.03	0.10	-0.31	0.755	0.895
dx_AD	EN_L3_5_IT_1	ACTA2	0.06	0.10	0.63	0.53	0.807
dx_AD	EN_L3_5_IT_2	ACTA2	-0.04	0.11	-0.42	0.678	0.873
dx_AD	EN_L3_5_IT_3	ACTA2	-0.09	0.11	-0.85	0.394	0.66
dx_AD	EN_L5_6_NP	ACTA2	0.02	0.14	0.15	0.881	0.987
dx_AD	EN_L6B	ACTA2	0.17	0.15	1.20	0.229	0.631
dx_AD	EN_L6_CT	ACTA2	0.04	0.15	0.29	0.769	0.944
dx_AD	EN_L6_IT_1	ACTA2	-0.23	0.13	-1.74	0.0824	0.499
dx_AD	EN_L6_IT_2	ACTA2	-0.62	0.49	-1.27	0.204	0.781
dx_AD	IN_PVALB	ACTA2	0.02	0.12	0.15	0.881	0.983
dx_AD	IN_SST	ACTA2	-0.30	0.14	-2.09	0.0362	0.374
dx_AD	IN_VIP	ACTA2	-0.08	0.11	-0.75	0.454	0.746
dx_AD	Micro	ACTA2	0.30	0.11	2.81	0.00498	0.0585
dx_AD	OPC	ACTA2	0.01	0.11	0.06	0.954	0.995
dx_AD	Oligo	ACTA2	-0.01	0.10	-0.07	0.945	0.977
dx_AD	PC	ACTA2	-0.18	0.15	-1.17	0.244	0.979
dx_AD	SMC	ACTA2	-0.06	0.30	-0.19	0.846	0.999
dx_AD	Adaptive	ACTB	-0.25	0.17	-1.47	0.14	0.816
dx_AD	Astro	ACTB	-0.06	0.06	-1.04	0.301	0.555
dx_AD	EN_L2_3_IT	ACTB	0.29	0.07	4.15	3.36e-05	0.00341
dx_AD	EN_L3_5_IT_1	ACTB	0.35	0.07	4.77	1.83e-06	0.000499
dx_AD	EN_L3_5_IT_2	ACTB	0.23	0.07	3.18	0.00148	0.0279
dx_AD	EN_L3_5_IT_3	ACTB	0.25	0.07	3.72	0.000203	0.00505
dx_AD	EN_L5_6_NP	ACTB	0.18	0.08	2.36	0.0184	0.455
dx_AD	EN_L5_ET	ACTB	0.52	0.48	1.07	0.284	0.999
dx_AD	EN_L6B	ACTB	0.22	0.08	2.61	0.00898	0.146
dx_AD	EN_L6_CT	ACTB	0.23	0.08	2.84	0.00451	0.0856
dx_AD	EN_L6_IT_1	ACTB	0.27	0.08	3.28	0.00104	0.061
dx_AD	EN_L6_IT_2	ACTB	0.22	0.09	2.41	0.0159	0.437
dx_AD	Endo	ACTB	0.03	0.10	0.31	0.759	0.971
dx_AD	IN_ADARB2	ACTB	0.10	0.07	1.36	0.172	0.661
dx_AD	IN_LAMP5_LHX6	ACTB	0.18	0.08	2.25	0.0243	0.354
dx_AD	IN_LAMP5_RELN	ACTB	0.12	0.08	1.54	0.124	0.629
dx_AD	IN_PVALB	ACTB	0.06	0.06	0.95	0.341	0.824
dx_AD	IN_PVALB_CHC	ACTB	0.16	0.08	2.02	0.043	0.433
dx_AD	IN_SST	ACTB	0.07	0.06	1.04	0.301	0.746
dx_AD	IN_VIP	ACTB	0.06	0.06	0.97	0.33	0.652
dx_AD	Micro	ACTB	0.03	0.06	0.50	0.619	0.852
dx_AD	OPC	ACTB	0.06	0.06	1.06	0.289	0.786
dx_AD	Oligo	ACTB	-0.07	0.06	-1.13	0.258	0.512
dx_AD	PC	ACTB	0.12	0.12	0.99	0.324	0.979
dx_AD	PVM	ACTB	-0.13	0.15	-0.88	0.379	0.924
dx_AD	SMC	ACTB	0.04	0.24	0.18	0.86	0.999
dx_AD	VLMC	ACTB	0.04	0.11	0.37	0.714	0.897
dx_AD	Adaptive	ACTG1	-0.01	0.19	-0.05	0.963	0.99
dx_AD	Astro	ACTG1	-0.12	0.05	-2.27	0.0232	0.124
dx_AD	EN_L2_3_IT	ACTG1	0.08	0.06	1.47	0.143	0.412
dx_AD	EN_L3_5_IT_1	ACTG1	0.19	0.07	2.68	0.00725	0.104
dx_AD	EN_L3_5_IT_2	ACTG1	0.12	0.06	1.80	0.0716	0.305
dx_AD	EN_L3_5_IT_3	ACTG1	0.15	0.07	2.28	0.0225	0.129
dx_AD	EN_L5_6_NP	ACTG1	0.12	0.11	1.17	0.244	0.812
dx_AD	EN_L6B	ACTG1	0.09	0.09	0.98	0.325	0.711
dx_AD	EN_L6_CT	ACTG1	0.06	0.08	0.79	0.431	0.805
dx_AD	EN_L6_IT_1	ACTG1	0.07	0.08	0.83	0.404	0.821
dx_AD	EN_L6_IT_2	ACTG1	0.06	0.09	0.69	0.488	0.919
dx_AD	Endo	ACTG1	0.10	0.11	0.95	0.34	0.858
dx_AD	IN_ADARB2	ACTG1	0.02	0.07	0.24	0.813	0.959
dx_AD	IN_LAMP5_LHX6	ACTG1	0.10	0.09	1.16	0.246	0.769
dx_AD	IN_LAMP5_RELN	ACTG1	0.00	0.08	0.03	0.98	0.997
dx_AD	IN_PVALB	ACTG1	0.01	0.07	0.11	0.914	0.988
dx_AD	IN_PVALB_CHC	ACTG1	0.10	0.09	1.14	0.256	0.781
dx_AD	IN_SST	ACTG1	-0.01	0.07	-0.20	0.839	0.966
dx_AD	IN_VIP	ACTG1	-0.06	0.06	-1.08	0.282	0.611
dx_AD	Micro	ACTG1	0.05	0.05	1.15	0.251	0.574
dx_AD	OPC	ACTG1	-0.02	0.05	-0.31	0.754	0.954
dx_AD	Oligo	ACTG1	-0.24	0.06	-3.75	0.000176	0.00687
dx_AD	PC	ACTG1	0.12	0.15	0.75	0.452	0.986
dx_AD	VLMC	ACTG1	0.03	0.13	0.23	0.815	0.932
dx_AD	Astro	ACTL6A	0.07	0.06	1.23	0.22	0.469
dx_AD	EN_L2_3_IT	ACTL6A	0.07	0.08	0.84	0.401	0.677
dx_AD	EN_L3_5_IT_1	ACTL6A	-0.12	0.30	-0.41	0.683	0.885
dx_AD	EN_L3_5_IT_2	ACTL6A	0.17	0.10	1.70	0.09	0.346
dx_AD	EN_L3_5_IT_3	ACTL6A	0.14	0.09	1.55	0.122	0.353
dx_AD	EN_L6_IT_1	ACTL6A	0.01	0.43	0.03	0.974	0.995
dx_AD	IN_LAMP5_RELN	ACTL6A	0.03	0.12	0.29	0.772	0.969
dx_AD	IN_PVALB	ACTL6A	0.09	0.08	1.21	0.227	0.749
dx_AD	IN_SST	ACTL6A	0.03	0.11	0.24	0.814	0.959
dx_AD	IN_VIP	ACTL6A	0.01	0.09	0.16	0.87	0.954
dx_AD	Micro	ACTL6A	0.07	0.07	1.05	0.295	0.619
dx_AD	OPC	ACTL6A	0.01	0.07	0.11	0.911	0.988
dx_AD	Oligo	ACTL6A	0.05	0.04	1.45	0.148	0.374
dx_AD	Astro	ACTL6B	0.04	0.08	0.49	0.621	0.806
dx_AD	EN_L2_3_IT	ACTL6B	0.07	0.04	1.95	0.0506	0.24
dx_AD	EN_L3_5_IT_1	ACTL6B	0.06	0.05	1.14	0.255	0.6
dx_AD	EN_L3_5_IT_2	ACTL6B	0.09	0.04	2.14	0.0321	0.195
dx_AD	EN_L3_5_IT_3	ACTL6B	0.06	0.04	1.38	0.169	0.423
dx_AD	EN_L5_6_NP	ACTL6B	-0.05	0.09	-0.61	0.543	0.925
dx_AD	EN_L5_ET	ACTL6B	-0.35	0.60	-0.58	0.565	0.999
dx_AD	EN_L6B	ACTL6B	0.04	0.08	0.48	0.628	0.889
dx_AD	EN_L6_CT	ACTL6B	-0.01	0.06	-0.11	0.908	0.977
dx_AD	EN_L6_IT_1	ACTL6B	0.06	0.06	1.08	0.282	0.742
dx_AD	EN_L6_IT_2	ACTL6B	0.12	0.07	1.67	0.094	0.668
dx_AD	IN_ADARB2	ACTL6B	0.04	0.07	0.54	0.586	0.891
dx_AD	IN_LAMP5_LHX6	ACTL6B	0.04	0.07	0.47	0.637	0.928
dx_AD	IN_LAMP5_RELN	ACTL6B	0.04	0.06	0.62	0.537	0.91
dx_AD	IN_PVALB	ACTL6B	0.06	0.05	1.19	0.234	0.752
dx_AD	IN_PVALB_CHC	ACTL6B	-0.10	0.10	-1.07	0.286	0.801
dx_AD	IN_SST	ACTL6B	0.08	0.06	1.40	0.161	0.622
dx_AD	IN_VIP	ACTL6B	0.04	0.05	0.89	0.374	0.684
dx_AD	OPC	ACTL6B	-0.04	0.08	-0.46	0.644	0.926
dx_AD	Oligo	ACTL6B	-0.06	0.06	-0.98	0.327	0.58
dx_AD	Oligo	ACTL8	-0.19	0.13	-1.44	0.151	0.378
dx_AD	Astro	ACTN1	0.05	0.11	0.46	0.645	0.821
dx_AD	EN_L2_3_IT	ACTN1	0.09	0.03	2.71	0.00672	0.0795
dx_AD	EN_L3_5_IT_1	ACTN1	0.11	0.04	2.63	0.00861	0.113
dx_AD	EN_L3_5_IT_2	ACTN1	0.11	0.04	2.93	0.00341	0.0492
dx_AD	EN_L3_5_IT_3	ACTN1	0.07	0.04	1.82	0.069	0.253
dx_AD	EN_L5_6_NP	ACTN1	-0.01	0.08	-0.09	0.925	0.991
dx_AD	EN_L5_ET	ACTN1	0.36	0.30	1.21	0.227	0.999
dx_AD	EN_L6B	ACTN1	-0.03	0.06	-0.61	0.544	0.849
dx_AD	EN_L6_CT	ACTN1	-0.24	0.06	-3.89	0.000102	0.00687
dx_AD	EN_L6_IT_1	ACTN1	0.06	0.05	1.20	0.228	0.7
dx_AD	EN_L6_IT_2	ACTN1	0.03	0.05	0.58	0.559	0.937
dx_AD	Endo	ACTN1	0.21	0.11	1.90	0.057	0.574
dx_AD	IN_ADARB2	ACTN1	0.05	0.05	0.96	0.339	0.778
dx_AD	IN_LAMP5_LHX6	ACTN1	0.05	0.06	0.80	0.421	0.865
dx_AD	IN_LAMP5_RELN	ACTN1	0.02	0.05	0.42	0.677	0.944
dx_AD	IN_PVALB	ACTN1	0.02	0.05	0.36	0.719	0.951
dx_AD	IN_PVALB_CHC	ACTN1	0.01	0.07	0.13	0.893	0.986
dx_AD	IN_SST	ACTN1	-0.02	0.07	-0.26	0.797	0.956
dx_AD	IN_VIP	ACTN1	-0.04	0.04	-1.08	0.282	0.611
dx_AD	Micro	ACTN1	0.38	0.10	3.77	0.000162	0.00498
dx_AD	OPC	ACTN1	0.15	0.08	1.87	0.0608	0.548
dx_AD	Oligo	ACTN1	-0.00	0.07	-0.06	0.955	0.981
dx_AD	PC	ACTN1	0.00	0.47	0.01	0.994	1
dx_AD	SMC	ACTN1	0.35	0.18	1.92	0.0546	0.95
dx_AD	VLMC	ACTN1	0.22	0.13	1.70	0.0885	0.378
dx_AD	Astro	ACTN2	-0.05	0.10	-0.47	0.641	0.819
dx_AD	EN_L2_3_IT	ACTN2	-0.04	0.04	-0.96	0.336	0.623
dx_AD	EN_L3_5_IT_1	ACTN2	-0.01	0.07	-0.17	0.861	0.954
dx_AD	EN_L3_5_IT_2	ACTN2	0.10	0.06	1.69	0.092	0.351
dx_AD	EN_L3_5_IT_3	ACTN2	0.11	0.06	1.99	0.0466	0.201
dx_AD	EN_L5_6_NP	ACTN2	-0.00	0.09	-0.03	0.977	0.996
dx_AD	EN_L5_ET	ACTN2	0.56	0.51	1.10	0.273	0.999
dx_AD	EN_L6B	ACTN2	-0.06	0.09	-0.69	0.491	0.822
dx_AD	EN_L6_CT	ACTN2	-0.03	0.08	-0.36	0.717	0.93
dx_AD	EN_L6_IT_1	ACTN2	-0.12	0.07	-1.69	0.0903	0.516
dx_AD	Endo	ACTN2	-0.57	0.45	-1.27	0.202	0.768
dx_AD	IN_ADARB2	ACTN2	0.10	0.09	1.12	0.265	0.732
dx_AD	IN_LAMP5_LHX6	ACTN2	0.05	0.12	0.43	0.67	0.936
dx_AD	IN_LAMP5_RELN	ACTN2	0.12	0.09	1.32	0.187	0.71
dx_AD	IN_PVALB	ACTN2	0.09	0.08	1.12	0.263	0.78
dx_AD	IN_PVALB_CHC	ACTN2	0.25	0.11	2.19	0.0286	0.37
dx_AD	IN_SST	ACTN2	0.20	0.09	2.12	0.0338	0.362
dx_AD	IN_VIP	ACTN2	0.09	0.06	1.58	0.115	0.418
dx_AD	Micro	ACTN2	-0.21	0.12	-1.78	0.0744	0.302
dx_AD	OPC	ACTN2	0.15	0.08	1.87	0.0615	0.549
dx_AD	Oligo	ACTN2	-0.15	0.09	-1.71	0.0878	0.279
dx_AD	Adaptive	ACTN4	0.02	0.16	0.10	0.921	0.986
dx_AD	Astro	ACTN4	0.10	0.05	1.85	0.0646	0.232
dx_AD	EN_L2_3_IT	ACTN4	-0.08	0.03	-2.47	0.0134	0.116
dx_AD	EN_L3_5_IT_1	ACTN4	-0.01	0.05	-0.25	0.806	0.933
dx_AD	EN_L3_5_IT_2	ACTN4	-0.15	0.04	-3.50	0.000465	0.0123
dx_AD	EN_L3_5_IT_3	ACTN4	-0.16	0.04	-3.84	0.000124	0.00356
dx_AD	EN_L5_6_NP	ACTN4	-0.01	0.07	-0.12	0.905	0.99
dx_AD	EN_L5_ET	ACTN4	0.29	0.47	0.62	0.532	0.999
dx_AD	EN_L6B	ACTN4	-0.14	0.08	-1.93	0.054	0.35
dx_AD	EN_L6_CT	ACTN4	-0.17	0.06	-3.02	0.00255	0.0595
dx_AD	EN_L6_IT_1	ACTN4	-0.18	0.05	-3.30	0.000966	0.058
dx_AD	EN_L6_IT_2	ACTN4	-0.20	0.06	-3.41	0.000658	0.145
dx_AD	Endo	ACTN4	0.10	0.09	1.11	0.268	0.813
dx_AD	IN_ADARB2	ACTN4	0.05	0.05	0.87	0.382	0.811
dx_AD	IN_LAMP5_LHX6	ACTN4	-0.01	0.06	-0.09	0.927	0.99
dx_AD	IN_LAMP5_RELN	ACTN4	0.02	0.05	0.35	0.729	0.959
dx_AD	IN_PVALB	ACTN4	-0.01	0.04	-0.28	0.781	0.965
dx_AD	IN_PVALB_CHC	ACTN4	0.09	0.07	1.31	0.19	0.723
dx_AD	IN_SST	ACTN4	0.04	0.05	0.68	0.496	0.851
dx_AD	IN_VIP	ACTN4	0.08	0.04	2.00	0.0457	0.276
dx_AD	Micro	ACTN4	0.10	0.05	1.90	0.0574	0.261
dx_AD	OPC	ACTN4	-0.02	0.04	-0.43	0.664	0.931
dx_AD	Oligo	ACTN4	0.07	0.03	2.50	0.0123	0.0889
dx_AD	PC	ACTN4	-0.15	0.10	-1.56	0.119	0.979
dx_AD	SMC	ACTN4	0.13	0.25	0.54	0.592	0.972
dx_AD	VLMC	ACTN4	0.05	0.12	0.41	0.679	0.88
dx_AD	Astro	ACTR10	-0.10	0.03	-3.36	0.000768	0.0138
dx_AD	EN_L2_3_IT	ACTR10	0.02	0.02	0.92	0.358	0.641
dx_AD	EN_L3_5_IT_1	ACTR10	0.03	0.04	0.87	0.387	0.712
dx_AD	EN_L3_5_IT_2	ACTR10	0.03	0.03	1.06	0.291	0.61
dx_AD	EN_L3_5_IT_3	ACTR10	0.00	0.03	0.06	0.951	0.982
dx_AD	EN_L5_6_NP	ACTR10	-0.02	0.05	-0.29	0.774	0.969
dx_AD	EN_L5_ET	ACTR10	0.37	0.42	0.89	0.374	0.999
dx_AD	EN_L6B	ACTR10	0.02	0.05	0.33	0.741	0.926
dx_AD	EN_L6_CT	ACTR10	-0.04	0.05	-0.91	0.363	0.754
dx_AD	EN_L6_IT_1	ACTR10	-0.02	0.04	-0.44	0.657	0.922
dx_AD	EN_L6_IT_2	ACTR10	-0.00	0.06	-0.00	0.998	1
dx_AD	Endo	ACTR10	-0.10	0.32	-0.30	0.761	0.972
dx_AD	IN_ADARB2	ACTR10	-0.03	0.04	-0.58	0.559	0.88
dx_AD	IN_LAMP5_LHX6	ACTR10	0.08	0.06	1.25	0.212	0.737
dx_AD	IN_LAMP5_RELN	ACTR10	0.05	0.04	1.04	0.3	0.804
dx_AD	IN_PVALB	ACTR10	0.03	0.04	0.85	0.396	0.855
dx_AD	IN_PVALB_CHC	ACTR10	0.00	0.06	0.00	1	1
dx_AD	IN_SST	ACTR10	-0.00	0.05	-0.09	0.927	0.984
dx_AD	IN_VIP	ACTR10	0.00	0.03	0.06	0.948	0.984
dx_AD	Micro	ACTR10	0.06	0.04	1.43	0.152	0.445
dx_AD	OPC	ACTR10	-0.01	0.03	-0.17	0.862	0.976
dx_AD	Oligo	ACTR10	-0.02	0.02	-1.27	0.203	0.449
dx_AD	PC	ACTR10	-0.02	0.10	-0.22	0.829	0.999
dx_AD	VLMC	ACTR10	0.06	0.10	0.64	0.521	0.795
dx_AD	Astro	ACTR1A	0.01	0.03	0.21	0.83	0.923
dx_AD	EN_L2_3_IT	ACTR1A	0.01	0.03	0.33	0.742	0.889
dx_AD	EN_L3_5_IT_1	ACTR1A	0.04	0.06	0.67	0.505	0.79
dx_AD	EN_L3_5_IT_2	ACTR1A	-0.00	0.04	-0.04	0.967	0.988
dx_AD	EN_L3_5_IT_3	ACTR1A	0.06	0.04	1.56	0.119	0.348
dx_AD	EN_L5_6_NP	ACTR1A	0.02	0.08	0.24	0.809	0.976
dx_AD	EN_L5_ET	ACTR1A	-0.21	0.58	-0.37	0.713	0.999
dx_AD	EN_L6B	ACTR1A	0.01	0.07	0.19	0.853	0.963
dx_AD	EN_L6_CT	ACTR1A	-0.01	0.07	-0.16	0.87	0.969
dx_AD	EN_L6_IT_1	ACTR1A	0.02	0.06	0.28	0.782	0.955
dx_AD	EN_L6_IT_2	ACTR1A	-0.14	0.08	-1.78	0.0751	0.639
dx_AD	Endo	ACTR1A	0.41	0.28	1.46	0.145	0.716
dx_AD	IN_ADARB2	ACTR1A	-0.06	0.07	-0.93	0.35	0.788
dx_AD	IN_LAMP5_LHX6	ACTR1A	-0.05	0.08	-0.63	0.529	0.899
dx_AD	IN_LAMP5_RELN	ACTR1A	0.11	0.06	1.76	0.0777	0.548
dx_AD	IN_PVALB	ACTR1A	-0.03	0.04	-0.66	0.511	0.898
dx_AD	IN_PVALB_CHC	ACTR1A	-0.10	0.08	-1.20	0.232	0.757
dx_AD	IN_SST	ACTR1A	0.00	0.06	0.07	0.945	0.989
dx_AD	IN_VIP	ACTR1A	0.03	0.04	0.73	0.465	0.754
dx_AD	Micro	ACTR1A	0.02	0.06	0.41	0.685	0.883
dx_AD	OPC	ACTR1A	-0.01	0.04	-0.32	0.749	0.953
dx_AD	Oligo	ACTR1A	0.05	0.03	1.75	0.0799	0.265
dx_AD	PC	ACTR1A	-0.21	0.32	-0.68	0.499	0.993
dx_AD	Astro	ACTR1B	0.10	0.05	2.06	0.0396	0.173
dx_AD	EN_L2_3_IT	ACTR1B	-0.05	0.04	-1.35	0.178	0.457
dx_AD	EN_L3_5_IT_1	ACTR1B	-0.04	0.06	-0.58	0.561	0.825
dx_AD	EN_L3_5_IT_2	ACTR1B	-0.13	0.04	-2.85	0.00437	0.0587
dx_AD	EN_L3_5_IT_3	ACTR1B	-0.15	0.04	-3.46	0.000539	0.0105
dx_AD	EN_L5_6_NP	ACTR1B	-0.05	0.08	-0.59	0.555	0.929
dx_AD	EN_L5_ET	ACTR1B	0.48	0.48	1.00	0.316	0.999
dx_AD	EN_L6B	ACTR1B	-0.14	0.07	-1.91	0.0559	0.356
dx_AD	EN_L6_CT	ACTR1B	-0.28	0.07	-3.89	9.88e-05	0.00674
dx_AD	EN_L6_IT_1	ACTR1B	-0.10	0.06	-1.67	0.0949	0.526
dx_AD	EN_L6_IT_2	ACTR1B	0.07	0.08	0.79	0.43	0.905
dx_AD	Endo	ACTR1B	-0.34	0.31	-1.10	0.272	0.814
dx_AD	IN_ADARB2	ACTR1B	-0.13	0.07	-1.89	0.0583	0.489
dx_AD	IN_LAMP5_LHX6	ACTR1B	-0.03	0.08	-0.32	0.746	0.955
dx_AD	IN_LAMP5_RELN	ACTR1B	0.02	0.08	0.30	0.768	0.968
dx_AD	IN_PVALB	ACTR1B	-0.07	0.05	-1.62	0.106	0.594
dx_AD	IN_PVALB_CHC	ACTR1B	-0.02	0.09	-0.23	0.818	0.973
dx_AD	IN_SST	ACTR1B	-0.06	0.06	-1.04	0.298	0.745
dx_AD	IN_VIP	ACTR1B	-0.06	0.05	-1.29	0.197	0.524
dx_AD	Micro	ACTR1B	0.06	0.07	0.86	0.391	0.701
dx_AD	OPC	ACTR1B	-0.11	0.05	-2.37	0.0177	0.405
dx_AD	Oligo	ACTR1B	0.00	0.04	0.03	0.975	0.99
dx_AD	PC	ACTR1B	-0.41	0.34	-1.20	0.229	0.979
dx_AD	Adaptive	ACTR2	-0.22	0.13	-1.67	0.0952	0.736
dx_AD	Astro	ACTR2	-0.02	0.03	-0.57	0.568	0.772
dx_AD	EN_L2_3_IT	ACTR2	-0.04	0.03	-1.42	0.157	0.43
dx_AD	EN_L3_5_IT_1	ACTR2	-0.04	0.04	-0.94	0.349	0.685
dx_AD	EN_L3_5_IT_2	ACTR2	-0.07	0.04	-1.73	0.0835	0.331
dx_AD	EN_L3_5_IT_3	ACTR2	-0.09	0.04	-2.54	0.0112	0.0844
dx_AD	EN_L5_6_NP	ACTR2	-0.03	0.06	-0.51	0.613	0.941
dx_AD	EN_L5_ET	ACTR2	-0.50	0.32	-1.55	0.122	0.999
dx_AD	EN_L6B	ACTR2	-0.02	0.05	-0.40	0.69	0.91
dx_AD	EN_L6_CT	ACTR2	-0.10	0.05	-2.02	0.0431	0.298
dx_AD	EN_L6_IT_1	ACTR2	-0.07	0.04	-1.60	0.109	0.551
dx_AD	EN_L6_IT_2	ACTR2	-0.06	0.06	-1.00	0.318	0.868
dx_AD	Endo	ACTR2	-0.06	0.08	-0.70	0.482	0.909
dx_AD	IN_ADARB2	ACTR2	-0.04	0.05	-0.87	0.385	0.812
dx_AD	IN_LAMP5_LHX6	ACTR2	0.03	0.06	0.56	0.574	0.912
dx_AD	IN_LAMP5_RELN	ACTR2	-0.03	0.05	-0.64	0.523	0.905
dx_AD	IN_PVALB	ACTR2	-0.07	0.04	-1.96	0.0494	0.452
dx_AD	IN_PVALB_CHC	ACTR2	-0.09	0.06	-1.60	0.111	0.615
dx_AD	IN_SST	ACTR2	-0.05	0.04	-1.17	0.241	0.701
dx_AD	IN_VIP	ACTR2	-0.07	0.04	-2.11	0.0352	0.244
dx_AD	Micro	ACTR2	-0.08	0.03	-2.74	0.00613	0.0668
dx_AD	OPC	ACTR2	-0.04	0.03	-1.27	0.205	0.726
dx_AD	Oligo	ACTR2	-0.05	0.03	-1.94	0.0524	0.208
dx_AD	PC	ACTR2	-0.08	0.10	-0.76	0.449	0.986
dx_AD	PVM	ACTR2	0.04	0.10	0.45	0.654	0.973
dx_AD	SMC	ACTR2	-0.54	0.63	-0.86	0.391	0.957
dx_AD	VLMC	ACTR2	0.06	0.09	0.65	0.514	0.792
dx_AD	Adaptive	ACTR3	0.09	0.13	0.66	0.511	0.934
dx_AD	Astro	ACTR3	0.03	0.04	0.58	0.561	0.767
dx_AD	EN_L2_3_IT	ACTR3	0.09	0.03	2.91	0.00363	0.0543
dx_AD	EN_L3_5_IT_1	ACTR3	0.12	0.04	2.75	0.00588	0.0925
dx_AD	EN_L3_5_IT_2	ACTR3	0.08	0.04	2.11	0.0349	0.205
dx_AD	EN_L3_5_IT_3	ACTR3	0.11	0.03	3.19	0.00143	0.0207
dx_AD	EN_L5_6_NP	ACTR3	0.07	0.06	1.19	0.232	0.808
dx_AD	EN_L5_ET	ACTR3	-0.69	0.41	-1.68	0.0939	0.999
dx_AD	EN_L6B	ACTR3	0.09	0.05	1.74	0.0824	0.419
dx_AD	EN_L6_CT	ACTR3	0.16	0.05	3.18	0.00148	0.0411
dx_AD	EN_L6_IT_1	ACTR3	0.08	0.05	1.61	0.108	0.55
dx_AD	EN_L6_IT_2	ACTR3	0.07	0.06	1.16	0.246	0.814
dx_AD	Endo	ACTR3	0.03	0.10	0.29	0.772	0.974
dx_AD	IN_ADARB2	ACTR3	0.04	0.05	0.88	0.379	0.809
dx_AD	IN_LAMP5_LHX6	ACTR3	0.06	0.07	0.93	0.351	0.831
dx_AD	IN_LAMP5_RELN	ACTR3	0.08	0.05	1.64	0.102	0.591
dx_AD	IN_PVALB	ACTR3	0.01	0.04	0.20	0.843	0.977
dx_AD	IN_PVALB_CHC	ACTR3	-0.02	0.07	-0.32	0.748	0.964
dx_AD	IN_SST	ACTR3	0.09	0.05	1.93	0.0535	0.429
dx_AD	IN_VIP	ACTR3	0.03	0.04	0.72	0.472	0.759
dx_AD	Micro	ACTR3	0.03	0.04	0.93	0.353	0.671
dx_AD	OPC	ACTR3	0.08	0.05	1.60	0.109	0.646
dx_AD	Oligo	ACTR3	0.03	0.02	1.08	0.279	0.534
dx_AD	PC	ACTR3	0.02	0.10	0.21	0.832	0.999
dx_AD	PVM	ACTR3	-0.07	0.10	-0.66	0.511	0.96
dx_AD	SMC	ACTR3	0.13	0.24	0.54	0.588	0.972
dx_AD	VLMC	ACTR3	0.05	0.09	0.55	0.584	0.834
dx_AD	Astro	ACTR3B	-0.06	0.05	-1.39	0.165	0.394
dx_AD	EN_L2_3_IT	ACTR3B	-0.02	0.03	-0.63	0.529	0.766
dx_AD	EN_L3_5_IT_1	ACTR3B	-0.00	0.04	-0.08	0.933	0.979
dx_AD	EN_L3_5_IT_2	ACTR3B	-0.03	0.03	-1.08	0.278	0.597
dx_AD	EN_L3_5_IT_3	ACTR3B	-0.06	0.03	-1.90	0.0574	0.228
dx_AD	EN_L5_6_NP	ACTR3B	-0.05	0.05	-0.96	0.336	0.847
dx_AD	EN_L5_ET	ACTR3B	-0.13	0.38	-0.34	0.731	0.999
dx_AD	EN_L6B	ACTR3B	-0.10	0.06	-1.74	0.0823	0.419
dx_AD	EN_L6_CT	ACTR3B	-0.06	0.05	-1.31	0.191	0.594
dx_AD	EN_L6_IT_1	ACTR3B	-0.05	0.05	-1.16	0.246	0.717
dx_AD	EN_L6_IT_2	ACTR3B	0.10	0.05	1.90	0.0581	0.598
dx_AD	Endo	ACTR3B	0.19	0.34	0.54	0.586	0.934
dx_AD	IN_ADARB2	ACTR3B	-0.12	0.05	-2.43	0.0152	0.315
dx_AD	IN_LAMP5_LHX6	ACTR3B	-0.02	0.06	-0.38	0.703	0.942
dx_AD	IN_LAMP5_RELN	ACTR3B	-0.04	0.05	-0.76	0.446	0.877
dx_AD	IN_PVALB	ACTR3B	-0.05	0.03	-1.39	0.166	0.684
dx_AD	IN_PVALB_CHC	ACTR3B	-0.09	0.06	-1.45	0.146	0.674
dx_AD	IN_SST	ACTR3B	-0.05	0.05	-1.18	0.24	0.701
dx_AD	IN_VIP	ACTR3B	-0.03	0.03	-1.06	0.291	0.619
dx_AD	Micro	ACTR3B	-0.04	0.06	-0.62	0.537	0.806
dx_AD	OPC	ACTR3B	-0.03	0.04	-0.67	0.503	0.882
dx_AD	Oligo	ACTR3B	-0.03	0.03	-1.18	0.239	0.492
dx_AD	Astro	ACTR3C	0.10	0.08	1.31	0.19	0.43
dx_AD	EN_L2_3_IT	ACTR3C	0.19	0.06	3.04	0.00237	0.0434
dx_AD	EN_L3_5_IT_1	ACTR3C	0.12	0.09	1.41	0.16	0.486
dx_AD	EN_L3_5_IT_2	ACTR3C	0.17	0.07	2.41	0.016	0.131
dx_AD	EN_L3_5_IT_3	ACTR3C	0.23	0.07	3.23	0.00126	0.0188
dx_AD	EN_L5_6_NP	ACTR3C	0.05	0.09	0.55	0.583	0.932
dx_AD	EN_L6B	ACTR3C	-0.04	0.09	-0.44	0.661	0.903
dx_AD	EN_L6_CT	ACTR3C	0.14	0.08	1.65	0.0994	0.455
dx_AD	EN_L6_IT_1	ACTR3C	0.15	0.10	1.49	0.136	0.592
dx_AD	EN_L6_IT_2	ACTR3C	0.16	0.11	1.41	0.158	0.738
dx_AD	IN_ADARB2	ACTR3C	0.07	0.08	0.90	0.37	0.802
dx_AD	IN_LAMP5_LHX6	ACTR3C	0.17	0.09	1.97	0.0491	0.46
dx_AD	IN_LAMP5_RELN	ACTR3C	0.09	0.09	1.03	0.303	0.807
dx_AD	IN_PVALB	ACTR3C	0.13	0.07	1.78	0.0751	0.529
dx_AD	IN_PVALB_CHC	ACTR3C	0.32	0.12	2.59	0.00954	0.227
dx_AD	IN_SST	ACTR3C	0.13	0.08	1.54	0.124	0.57
dx_AD	IN_VIP	ACTR3C	0.10	0.07	1.59	0.112	0.414
dx_AD	Micro	ACTR3C	-0.04	0.11	-0.37	0.709	0.892
dx_AD	OPC	ACTR3C	0.01	0.06	0.14	0.886	0.983
dx_AD	Oligo	ACTR3C	-0.10	0.06	-1.57	0.117	0.329
dx_AD	Astro	ACTR5	-0.03	0.05	-0.50	0.619	0.804
dx_AD	EN_L2_3_IT	ACTR5	0.04	0.04	0.87	0.384	0.664
dx_AD	EN_L3_5_IT_1	ACTR5	0.01	0.07	0.19	0.851	0.95
dx_AD	EN_L3_5_IT_2	ACTR5	0.12	0.05	2.15	0.0314	0.192
dx_AD	EN_L3_5_IT_3	ACTR5	0.11	0.06	1.96	0.0499	0.209
dx_AD	EN_L5_6_NP	ACTR5	0.04	0.12	0.34	0.733	0.961
dx_AD	EN_L6B	ACTR5	0.10	0.11	0.92	0.36	0.739
dx_AD	EN_L6_CT	ACTR5	0.14	0.10	1.41	0.159	0.556
dx_AD	EN_L6_IT_1	ACTR5	0.13	0.09	1.45	0.148	0.612
dx_AD	EN_L6_IT_2	ACTR5	0.67	0.35	1.90	0.0579	0.597
dx_AD	IN_ADARB2	ACTR5	-0.03	0.09	-0.38	0.701	0.927
dx_AD	IN_LAMP5_LHX6	ACTR5	-0.02	0.11	-0.17	0.866	0.98
dx_AD	IN_LAMP5_RELN	ACTR5	-0.04	0.08	-0.44	0.657	0.942
dx_AD	IN_PVALB	ACTR5	-0.02	0.07	-0.31	0.753	0.96
dx_AD	IN_SST	ACTR5	-0.13	0.08	-1.57	0.117	0.558
dx_AD	IN_VIP	ACTR5	-0.01	0.06	-0.08	0.935	0.98
dx_AD	Micro	ACTR5	-0.07	0.08	-0.96	0.337	0.656
dx_AD	OPC	ACTR5	-0.08	0.07	-1.26	0.209	0.728
dx_AD	Oligo	ACTR5	-0.03	0.04	-0.90	0.365	0.616
dx_AD	Astro	ACTR6	-0.10	0.04	-2.73	0.00625	0.0555
dx_AD	EN_L2_3_IT	ACTR6	-0.04	0.04	-1.26	0.208	0.494
dx_AD	EN_L3_5_IT_1	ACTR6	0.03	0.06	0.53	0.593	0.84
dx_AD	EN_L3_5_IT_2	ACTR6	0.00	0.04	0.02	0.985	0.994
dx_AD	EN_L3_5_IT_3	ACTR6	0.05	0.04	1.09	0.276	0.55
dx_AD	EN_L5_6_NP	ACTR6	-0.02	0.07	-0.33	0.744	0.964
dx_AD	EN_L6B	ACTR6	0.06	0.07	0.80	0.422	0.781
dx_AD	EN_L6_CT	ACTR6	-0.00	0.07	-0.05	0.96	0.987
dx_AD	EN_L6_IT_1	ACTR6	0.01	0.07	0.18	0.854	0.97
dx_AD	EN_L6_IT_2	ACTR6	0.01	0.08	0.12	0.902	0.987
dx_AD	IN_ADARB2	ACTR6	-0.04	0.07	-0.57	0.566	0.885
dx_AD	IN_LAMP5_LHX6	ACTR6	0.09	0.08	1.12	0.263	0.778
dx_AD	IN_LAMP5_RELN	ACTR6	0.06	0.07	0.92	0.359	0.836
dx_AD	IN_PVALB	ACTR6	0.00	0.05	0.10	0.918	0.989
dx_AD	IN_PVALB_CHC	ACTR6	0.06	0.09	0.71	0.48	0.891
dx_AD	IN_SST	ACTR6	0.07	0.06	1.15	0.248	0.707
dx_AD	IN_VIP	ACTR6	-0.03	0.05	-0.62	0.537	0.798
dx_AD	Micro	ACTR6	-0.07	0.06	-1.17	0.241	0.562
dx_AD	OPC	ACTR6	0.01	0.05	0.19	0.853	0.974
dx_AD	Oligo	ACTR6	0.02	0.02	0.68	0.496	0.722
dx_AD	Astro	ACTR8	-0.02	0.05	-0.33	0.744	0.879
dx_AD	EN_L2_3_IT	ACTR8	-0.03	0.05	-0.65	0.515	0.758
dx_AD	EN_L3_5_IT_1	ACTR8	-0.01	0.09	-0.16	0.875	0.96
dx_AD	EN_L3_5_IT_2	ACTR8	-0.06	0.06	-0.92	0.357	0.667
dx_AD	EN_L3_5_IT_3	ACTR8	-0.03	0.07	-0.50	0.616	0.816
dx_AD	EN_L5_6_NP	ACTR8	0.23	0.37	0.62	0.534	0.921
dx_AD	EN_L6B	ACTR8	-0.01	0.40	-0.02	0.985	0.996
dx_AD	EN_L6_CT	ACTR8	-0.03	0.10	-0.32	0.748	0.938
dx_AD	EN_L6_IT_1	ACTR8	-0.06	0.09	-0.60	0.546	0.883
dx_AD	EN_L6_IT_2	ACTR8	0.42	0.31	1.35	0.176	0.754
dx_AD	IN_ADARB2	ACTR8	-0.08	0.09	-0.92	0.357	0.792
dx_AD	IN_LAMP5_RELN	ACTR8	0.02	0.10	0.20	0.845	0.977
dx_AD	IN_PVALB	ACTR8	-0.03	0.06	-0.55	0.585	0.917
dx_AD	IN_SST	ACTR8	-0.03	0.09	-0.38	0.706	0.929
dx_AD	IN_VIP	ACTR8	0.01	0.06	0.25	0.806	0.928
dx_AD	Micro	ACTR8	-0.12	0.07	-1.73	0.084	0.324
dx_AD	OPC	ACTR8	0.07	0.06	1.22	0.221	0.739
dx_AD	Oligo	ACTR8	0.12	0.04	2.81	0.00499	0.0513
dx_AD	Astro	ACVR1	0.12	0.06	2.25	0.0247	0.13
dx_AD	EN_L2_3_IT	ACVR1	0.09	0.05	1.86	0.0634	0.272
dx_AD	EN_L3_5_IT_1	ACVR1	0.01	0.08	0.08	0.936	0.98
dx_AD	EN_L3_5_IT_2	ACVR1	-0.04	0.07	-0.61	0.542	0.802
dx_AD	EN_L3_5_IT_3	ACVR1	-0.16	0.07	-2.46	0.0139	0.0967
dx_AD	EN_L5_6_NP	ACVR1	-0.21	0.12	-1.78	0.0757	0.647
dx_AD	EN_L6B	ACVR1	-0.23	0.10	-2.32	0.0206	0.225
dx_AD	EN_L6_CT	ACVR1	-0.11	0.09	-1.22	0.223	0.631
dx_AD	EN_L6_IT_1	ACVR1	0.03	0.09	0.33	0.738	0.944
dx_AD	EN_L6_IT_2	ACVR1	0.02	0.11	0.17	0.866	0.982
dx_AD	Endo	ACVR1	-0.09	0.09	-1.04	0.298	0.831
dx_AD	IN_ADARB2	ACVR1	0.00	0.07	0.03	0.98	0.998
dx_AD	IN_LAMP5_LHX6	ACVR1	0.11	0.09	1.29	0.196	0.723
dx_AD	IN_LAMP5_RELN	ACVR1	0.01	0.06	0.12	0.905	0.985
dx_AD	IN_PVALB	ACVR1	0.02	0.05	0.46	0.642	0.932
dx_AD	IN_PVALB_CHC	ACVR1	-0.15	0.10	-1.52	0.129	0.651
dx_AD	IN_SST	ACVR1	-0.04	0.07	-0.56	0.574	0.882
dx_AD	IN_VIP	ACVR1	0.06	0.05	1.16	0.246	0.576
dx_AD	Micro	ACVR1	0.12	0.05	2.42	0.0157	0.122
dx_AD	OPC	ACVR1	0.07	0.04	1.93	0.053	0.529
dx_AD	Oligo	ACVR1	0.12	0.04	2.87	0.00412	0.0462
dx_AD	PC	ACVR1	-0.04	0.13	-0.35	0.725	0.999
dx_AD	VLMC	ACVR1	-0.08	0.10	-0.76	0.444	0.748
dx_AD	Astro	ACVR1B	-0.12	0.06	-2.03	0.0427	0.181
dx_AD	EN_L2_3_IT	ACVR1B	0.13	0.03	3.85	0.000119	0.00759
dx_AD	EN_L3_5_IT_1	ACVR1B	0.05	0.05	1.14	0.252	0.596
dx_AD	EN_L3_5_IT_2	ACVR1B	0.13	0.04	3.37	0.000755	0.0173
dx_AD	EN_L3_5_IT_3	ACVR1B	0.13	0.04	3.48	0.000496	0.00992
dx_AD	EN_L5_6_NP	ACVR1B	-0.04	0.07	-0.53	0.596	0.935
dx_AD	EN_L5_ET	ACVR1B	0.01	0.45	0.03	0.977	0.999
dx_AD	EN_L6B	ACVR1B	0.02	0.06	0.30	0.762	0.934
dx_AD	EN_L6_CT	ACVR1B	0.03	0.05	0.64	0.522	0.852
dx_AD	EN_L6_IT_1	ACVR1B	0.02	0.05	0.33	0.743	0.944
dx_AD	EN_L6_IT_2	ACVR1B	0.11	0.07	1.52	0.127	0.715
dx_AD	Endo	ACVR1B	0.10	0.31	0.33	0.739	0.968
dx_AD	IN_ADARB2	ACVR1B	0.20	0.06	3.51	0.000454	0.0699
dx_AD	IN_LAMP5_LHX6	ACVR1B	-0.01	0.07	-0.20	0.838	0.976
dx_AD	IN_LAMP5_RELN	ACVR1B	0.04	0.06	0.72	0.472	0.885
dx_AD	IN_PVALB	ACVR1B	0.05	0.04	1.26	0.209	0.731
dx_AD	IN_PVALB_CHC	ACVR1B	0.14	0.08	1.79	0.0731	0.531
dx_AD	IN_SST	ACVR1B	0.05	0.05	0.97	0.333	0.767
dx_AD	IN_VIP	ACVR1B	0.05	0.03	1.54	0.124	0.432
dx_AD	Micro	ACVR1B	0.13	0.07	1.92	0.0549	0.255
dx_AD	OPC	ACVR1B	-0.04	0.05	-0.74	0.46	0.864
dx_AD	Oligo	ACVR1B	-0.01	0.04	-0.15	0.883	0.951
dx_AD	PC	ACVR1B	0.15	0.33	0.45	0.653	0.993
dx_AD	Astro	ACVR1C	0.17	0.05	3.24	0.00118	0.0184
dx_AD	EN_L2_3_IT	ACVR1C	0.13	0.07	2.02	0.0436	0.222
dx_AD	EN_L3_5_IT_1	ACVR1C	-0.34	0.12	-2.76	0.00575	0.0913
dx_AD	EN_L3_5_IT_2	ACVR1C	-0.05	0.11	-0.45	0.653	0.859
dx_AD	EN_L3_5_IT_3	ACVR1C	-0.26	0.09	-2.80	0.00511	0.0499
dx_AD	EN_L6_IT_1	ACVR1C	0.04	0.14	0.31	0.755	0.947
dx_AD	EN_L6_IT_2	ACVR1C	0.12	0.17	0.70	0.481	0.919
dx_AD	IN_ADARB2	ACVR1C	0.01	0.12	0.10	0.924	0.988
dx_AD	IN_LAMP5_RELN	ACVR1C	-0.13	0.13	-1.03	0.305	0.809
dx_AD	IN_PVALB	ACVR1C	0.37	0.08	4.40	1.09e-05	0.00423
dx_AD	IN_SST	ACVR1C	-0.00	0.12	-0.04	0.966	0.995
dx_AD	IN_VIP	ACVR1C	0.07	0.08	0.86	0.389	0.696
dx_AD	OPC	ACVR1C	-0.09	0.09	-1.02	0.308	0.795
dx_AD	Oligo	ACVR1C	0.03	0.04	0.81	0.419	0.661
dx_AD	Astro	ACVR2A	-0.08	0.04	-1.91	0.0557	0.212
dx_AD	EN_L2_3_IT	ACVR2A	0.04	0.03	1.37	0.171	0.45
dx_AD	EN_L3_5_IT_1	ACVR2A	-0.01	0.04	-0.36	0.716	0.899
dx_AD	EN_L3_5_IT_2	ACVR2A	0.08	0.03	2.42	0.0157	0.13
dx_AD	EN_L3_5_IT_3	ACVR2A	0.10	0.03	3.38	0.000737	0.013
dx_AD	EN_L5_6_NP	ACVR2A	0.05	0.06	0.99	0.321	0.847
dx_AD	EN_L5_ET	ACVR2A	-0.37	0.38	-0.97	0.333	0.999
dx_AD	EN_L6B	ACVR2A	0.11	0.05	2.30	0.0215	0.23
dx_AD	EN_L6_CT	ACVR2A	0.15	0.05	3.12	0.00178	0.0466
dx_AD	EN_L6_IT_1	ACVR2A	0.06	0.05	1.30	0.195	0.671
dx_AD	EN_L6_IT_2	ACVR2A	0.01	0.07	0.18	0.858	0.98
dx_AD	Endo	ACVR2A	0.05	0.12	0.38	0.704	0.96
dx_AD	IN_ADARB2	ACVR2A	0.11	0.05	2.05	0.0406	0.433
dx_AD	IN_LAMP5_LHX6	ACVR2A	0.08	0.06	1.44	0.15	0.668
dx_AD	IN_LAMP5_RELN	ACVR2A	0.11	0.05	2.32	0.0205	0.327
dx_AD	IN_PVALB	ACVR2A	0.00	0.04	0.08	0.937	0.991
dx_AD	IN_PVALB_CHC	ACVR2A	0.06	0.08	0.74	0.46	0.884
dx_AD	IN_SST	ACVR2A	0.05	0.04	1.26	0.209	0.677
dx_AD	IN_VIP	ACVR2A	0.09	0.04	2.37	0.0177	0.178
dx_AD	Micro	ACVR2A	0.11	0.06	1.87	0.0613	0.272
dx_AD	OPC	ACVR2A	-0.03	0.03	-0.75	0.454	0.862
dx_AD	Oligo	ACVR2A	-0.02	0.04	-0.60	0.548	0.76
dx_AD	PC	ACVR2A	0.24	0.12	1.93	0.0535	0.979
dx_AD	PVM	ACVR2A	-0.13	0.17	-0.75	0.451	0.94
dx_AD	VLMC	ACVR2A	0.20	0.13	1.52	0.129	0.446
dx_AD	Astro	ACVR2B	0.04	0.05	0.77	0.442	0.679
dx_AD	EN_L2_3_IT	ACVR2B	0.02	0.03	0.45	0.65	0.838
dx_AD	EN_L3_5_IT_1	ACVR2B	0.04	0.06	0.65	0.518	0.798
dx_AD	EN_L3_5_IT_2	ACVR2B	0.09	0.05	1.81	0.0699	0.301
dx_AD	EN_L3_5_IT_3	ACVR2B	0.09	0.04	2.09	0.0367	0.174
dx_AD	EN_L5_6_NP	ACVR2B	0.11	0.09	1.17	0.243	0.811
dx_AD	EN_L6B	ACVR2B	0.00	0.09	0.03	0.977	0.995
dx_AD	EN_L6_CT	ACVR2B	0.10	0.07	1.42	0.154	0.552
dx_AD	EN_L6_IT_1	ACVR2B	0.05	0.06	0.81	0.42	0.827
dx_AD	EN_L6_IT_2	ACVR2B	-0.11	0.09	-1.22	0.224	0.797
dx_AD	IN_ADARB2	ACVR2B	0.03	0.06	0.44	0.663	0.919
dx_AD	IN_LAMP5_LHX6	ACVR2B	0.14	0.07	1.85	0.0637	0.514
dx_AD	IN_LAMP5_RELN	ACVR2B	0.12	0.07	1.66	0.0963	0.577
dx_AD	IN_PVALB	ACVR2B	0.03	0.05	0.64	0.52	0.9
dx_AD	IN_PVALB_CHC	ACVR2B	0.15	0.08	1.78	0.0745	0.534
dx_AD	IN_SST	ACVR2B	0.07	0.06	1.29	0.197	0.666
dx_AD	IN_VIP	ACVR2B	0.12	0.04	3.07	0.00216	0.0697
dx_AD	Micro	ACVR2B	0.15	0.08	1.86	0.0628	0.275
dx_AD	OPC	ACVR2B	0.02	0.04	0.48	0.628	0.921
dx_AD	Oligo	ACVR2B	0.11	0.04	2.87	0.00416	0.0465
dx_AD	PC	ACVR2B	-0.13	0.33	-0.40	0.687	0.997
dx_AD	Endo	ACVRL1	-0.01	0.12	-0.08	0.936	0.994
dx_AD	Micro	ACY3	-0.11	0.23	-0.47	0.641	0.863
dx_AD	Astro	ACYP1	0.08	0.04	2.01	0.0449	0.186
dx_AD	EN_L2_3_IT	ACYP1	0.09	0.04	2.33	0.0198	0.145
dx_AD	EN_L3_5_IT_1	ACYP1	0.10	0.06	1.65	0.0989	0.386
dx_AD	EN_L3_5_IT_2	ACYP1	0.17	0.05	3.36	0.000768	0.0175
dx_AD	EN_L3_5_IT_3	ACYP1	0.17	0.05	3.64	0.000274	0.00633
dx_AD	EN_L5_6_NP	ACYP1	0.17	0.09	2.00	0.045	0.586
dx_AD	EN_L6B	ACYP1	0.23	0.09	2.44	0.0149	0.192
dx_AD	EN_L6_CT	ACYP1	0.14	0.07	1.83	0.0677	0.377
dx_AD	EN_L6_IT_1	ACYP1	0.13	0.07	1.73	0.0828	0.5
dx_AD	EN_L6_IT_2	ACYP1	0.03	0.09	0.32	0.747	0.973
dx_AD	Endo	ACYP1	-0.13	0.31	-0.43	0.67	0.95
dx_AD	IN_ADARB2	ACYP1	0.15	0.07	2.03	0.0419	0.438
dx_AD	IN_LAMP5_LHX6	ACYP1	0.23	0.10	2.40	0.0166	0.3
dx_AD	IN_LAMP5_RELN	ACYP1	0.11	0.09	1.31	0.191	0.715
dx_AD	IN_PVALB	ACYP1	0.11	0.05	2.28	0.0228	0.333
dx_AD	IN_PVALB_CHC	ACYP1	0.19	0.08	2.31	0.0207	0.32
dx_AD	IN_SST	ACYP1	0.11	0.06	1.71	0.0873	0.508
dx_AD	IN_VIP	ACYP1	0.08	0.05	1.41	0.16	0.48
dx_AD	Micro	ACYP1	0.01	0.07	0.09	0.924	0.975
dx_AD	OPC	ACYP1	-0.00	0.05	-0.03	0.974	0.996
dx_AD	Oligo	ACYP1	0.06	0.03	1.85	0.0642	0.234
dx_AD	Adaptive	ACYP2	0.10	0.16	0.64	0.525	0.934
dx_AD	Astro	ACYP2	-0.00	0.03	-0.03	0.976	0.99
dx_AD	EN_L2_3_IT	ACYP2	-0.04	0.03	-1.09	0.275	0.565
dx_AD	EN_L3_5_IT_1	ACYP2	-0.07	0.04	-1.64	0.1	0.389
dx_AD	EN_L3_5_IT_2	ACYP2	-0.05	0.04	-1.47	0.142	0.435
dx_AD	EN_L3_5_IT_3	ACYP2	-0.09	0.04	-2.53	0.0115	0.0858
dx_AD	EN_L5_6_NP	ACYP2	-0.07	0.05	-1.20	0.23	0.808
dx_AD	EN_L5_ET	ACYP2	0.21	0.32	0.67	0.505	0.999
dx_AD	EN_L6B	ACYP2	-0.03	0.05	-0.68	0.496	0.825
dx_AD	EN_L6_CT	ACYP2	-0.13	0.04	-2.84	0.00457	0.0866
dx_AD	EN_L6_IT_1	ACYP2	-0.05	0.04	-1.20	0.232	0.703
dx_AD	EN_L6_IT_2	ACYP2	-0.02	0.05	-0.40	0.689	0.96
dx_AD	Endo	ACYP2	0.02	0.10	0.20	0.843	0.985
dx_AD	IN_ADARB2	ACYP2	-0.01	0.05	-0.26	0.794	0.955
dx_AD	IN_LAMP5_LHX6	ACYP2	-0.02	0.05	-0.33	0.739	0.952
dx_AD	IN_LAMP5_RELN	ACYP2	-0.03	0.05	-0.58	0.562	0.916
dx_AD	IN_PVALB	ACYP2	-0.05	0.04	-1.40	0.163	0.679
dx_AD	IN_PVALB_CHC	ACYP2	-0.07	0.05	-1.43	0.154	0.68
dx_AD	IN_SST	ACYP2	0.01	0.05	0.26	0.798	0.956
dx_AD	IN_VIP	ACYP2	-0.03	0.04	-0.71	0.475	0.761
dx_AD	Micro	ACYP2	0.01	0.04	0.14	0.889	0.963
dx_AD	OPC	ACYP2	-0.03	0.04	-0.83	0.405	0.843
dx_AD	Oligo	ACYP2	0.01	0.03	0.40	0.69	0.852
dx_AD	PC	ACYP2	-0.01	0.08	-0.15	0.883	0.999
dx_AD	PVM	ACYP2	0.09	0.12	0.81	0.419	0.932
dx_AD	SMC	ACYP2	0.18	0.25	0.74	0.462	0.97
dx_AD	VLMC	ACYP2	-0.03	0.07	-0.44	0.657	0.873
dx_AD	Astro	ADA	0.19	0.10	1.98	0.048	0.193
dx_AD	EN_L2_3_IT	ADA	-0.08	0.10	-0.79	0.43	0.701
dx_AD	Oligo	ADA	0.16	0.08	2.13	0.033	0.16
dx_AD	Astro	ADA2	-0.04	0.07	-0.58	0.559	0.766
dx_AD	EN_L2_3_IT	ADA2	-0.24	0.08	-3.25	0.00113	0.0287
dx_AD	EN_L3_5_IT_2	ADA2	-0.20	0.10	-2.02	0.043	0.229
dx_AD	EN_L3_5_IT_3	ADA2	-0.17	0.09	-1.84	0.0665	0.249
dx_AD	EN_L6_IT_1	ADA2	0.18	0.31	0.58	0.563	0.889
dx_AD	IN_PVALB	ADA2	-0.23	0.10	-2.35	0.019	0.305
dx_AD	IN_VIP	ADA2	-0.01	0.07	-0.15	0.88	0.958
dx_AD	Micro	ADA2	-0.19	0.07	-2.57	0.0101	0.0912
dx_AD	OPC	ADA2	-0.05	0.05	-1.02	0.308	0.795
dx_AD	Oligo	ADA2	-0.17	0.06	-2.97	0.00298	0.0378
dx_AD	EN_L3_5_IT_2	ADAD2	-1.10	0.60	-1.86	0.0634	0.286
dx_AD	Astro	ADAL	-0.02	0.04	-0.52	0.6	0.792
dx_AD	EN_L2_3_IT	ADAL	-0.11	0.05	-2.27	0.0232	0.159
dx_AD	EN_L3_5_IT_1	ADAL	-0.12	0.07	-1.68	0.092	0.373
dx_AD	EN_L3_5_IT_2	ADAL	-0.08	0.06	-1.24	0.214	0.529
dx_AD	EN_L3_5_IT_3	ADAL	-0.09	0.06	-1.48	0.139	0.379
dx_AD	EN_L5_6_NP	ADAL	-0.02	0.10	-0.18	0.855	0.982
dx_AD	EN_L6B	ADAL	-0.13	0.09	-1.45	0.146	0.526
dx_AD	EN_L6_CT	ADAL	-0.12	0.08	-1.40	0.163	0.561
dx_AD	EN_L6_IT_1	ADAL	-0.10	0.08	-1.30	0.195	0.671
dx_AD	EN_L6_IT_2	ADAL	-0.06	0.11	-0.61	0.545	0.934
dx_AD	IN_ADARB2	ADAL	-0.17	0.08	-2.06	0.0398	0.433
dx_AD	IN_LAMP5_LHX6	ADAL	-0.05	0.10	-0.51	0.609	0.92
dx_AD	IN_LAMP5_RELN	ADAL	-0.06	0.08	-0.75	0.455	0.88
dx_AD	IN_PVALB	ADAL	-0.04	0.06	-0.70	0.485	0.888
dx_AD	IN_PVALB_CHC	ADAL	-0.02	0.11	-0.20	0.839	0.975
dx_AD	IN_SST	ADAL	0.04	0.07	0.59	0.553	0.873
dx_AD	IN_VIP	ADAL	-0.08	0.06	-1.45	0.148	0.465
dx_AD	Micro	ADAL	-0.17	0.08	-2.21	0.0271	0.167
dx_AD	OPC	ADAL	-0.08	0.06	-1.30	0.192	0.718
dx_AD	Oligo	ADAL	-0.12	0.04	-2.87	0.00416	0.0465
dx_AD	Adaptive	ADAM10	-0.08	0.13	-0.61	0.543	0.934
dx_AD	Astro	ADAM10	-0.02	0.03	-0.60	0.547	0.758
dx_AD	EN_L2_3_IT	ADAM10	0.06	0.03	2.22	0.0261	0.169
dx_AD	EN_L3_5_IT_1	ADAM10	0.11	0.04	3.00	0.0027	0.0585
dx_AD	EN_L3_5_IT_2	ADAM10	0.07	0.03	2.23	0.0257	0.172
dx_AD	EN_L3_5_IT_3	ADAM10	0.05	0.03	1.53	0.126	0.359
dx_AD	EN_L5_6_NP	ADAM10	0.05	0.05	0.97	0.331	0.847
dx_AD	EN_L5_ET	ADAM10	-0.56	0.37	-1.54	0.124	0.999
dx_AD	EN_L6B	ADAM10	-0.00	0.05	-0.04	0.967	0.993
dx_AD	EN_L6_CT	ADAM10	0.05	0.05	0.93	0.35	0.744
dx_AD	EN_L6_IT_1	ADAM10	0.03	0.05	0.63	0.53	0.877
dx_AD	EN_L6_IT_2	ADAM10	0.10	0.06	1.85	0.0637	0.612
dx_AD	Endo	ADAM10	-0.03	0.07	-0.47	0.637	0.945
dx_AD	IN_ADARB2	ADAM10	0.00	0.04	0.07	0.941	0.992
dx_AD	IN_LAMP5_LHX6	ADAM10	0.01	0.05	0.11	0.908	0.986
dx_AD	IN_LAMP5_RELN	ADAM10	0.05	0.04	1.23	0.219	0.741
dx_AD	IN_PVALB	ADAM10	-0.00	0.03	-0.15	0.879	0.982
dx_AD	IN_PVALB_CHC	ADAM10	0.02	0.05	0.38	0.701	0.954
dx_AD	IN_SST	ADAM10	-0.01	0.04	-0.19	0.849	0.969
dx_AD	IN_VIP	ADAM10	0.05	0.03	1.61	0.107	0.407
dx_AD	Micro	ADAM10	0.02	0.04	0.52	0.602	0.843
dx_AD	OPC	ADAM10	0.04	0.03	1.19	0.235	0.75
dx_AD	Oligo	ADAM10	0.07	0.04	1.70	0.0885	0.281
dx_AD	PC	ADAM10	-0.04	0.09	-0.45	0.653	0.993
dx_AD	PVM	ADAM10	0.03	0.11	0.28	0.782	0.979
dx_AD	SMC	ADAM10	-0.12	0.24	-0.51	0.609	0.973
dx_AD	VLMC	ADAM10	0.21	0.09	2.33	0.0198	0.185
dx_AD	Astro	ADAM11	-0.01	0.07	-0.13	0.898	0.956
dx_AD	EN_L2_3_IT	ADAM11	-0.07	0.04	-2.03	0.0424	0.219
dx_AD	EN_L3_5_IT_1	ADAM11	-0.10	0.06	-1.75	0.0803	0.351
dx_AD	EN_L3_5_IT_2	ADAM11	-0.10	0.04	-2.41	0.0161	0.131
dx_AD	EN_L3_5_IT_3	ADAM11	-0.19	0.04	-4.36	1.31e-05	0.000641
dx_AD	EN_L5_6_NP	ADAM11	-0.05	0.06	-0.82	0.414	0.884
dx_AD	EN_L5_ET	ADAM11	-0.51	0.51	-1.00	0.315	0.999
dx_AD	EN_L6B	ADAM11	-0.11	0.06	-1.71	0.0868	0.428
dx_AD	EN_L6_CT	ADAM11	-0.29	0.07	-4.36	1.27e-05	0.0015
dx_AD	EN_L6_IT_1	ADAM11	-0.09	0.06	-1.49	0.136	0.592
dx_AD	EN_L6_IT_2	ADAM11	0.04	0.08	0.54	0.591	0.945
dx_AD	IN_ADARB2	ADAM11	-0.06	0.06	-0.93	0.354	0.789
dx_AD	IN_LAMP5_LHX6	ADAM11	0.01	0.10	0.09	0.93	0.991
dx_AD	IN_LAMP5_RELN	ADAM11	-0.05	0.07	-0.68	0.499	0.894
dx_AD	IN_PVALB	ADAM11	-0.05	0.04	-1.14	0.253	0.772
dx_AD	IN_PVALB_CHC	ADAM11	-0.14	0.08	-1.85	0.0649	0.505
dx_AD	IN_SST	ADAM11	-0.12	0.06	-1.82	0.0685	0.468
dx_AD	IN_VIP	ADAM11	-0.07	0.05	-1.43	0.153	0.471
dx_AD	Micro	ADAM11	0.09	0.11	0.84	0.399	0.707
dx_AD	OPC	ADAM11	-0.09	0.10	-0.92	0.358	0.822
dx_AD	Oligo	ADAM11	-0.01	0.07	-0.08	0.936	0.974
dx_AD	Astro	ADAM12	0.22	0.10	2.24	0.0254	0.132
dx_AD	EN_L2_3_IT	ADAM12	-0.03	0.07	-0.41	0.68	0.856
dx_AD	EN_L3_5_IT_1	ADAM12	-0.22	0.11	-1.99	0.0471	0.273
dx_AD	EN_L3_5_IT_2	ADAM12	0.02	0.09	0.24	0.813	0.93
dx_AD	EN_L3_5_IT_3	ADAM12	-0.18	0.09	-1.95	0.0507	0.211
dx_AD	EN_L5_6_NP	ADAM12	-0.29	0.08	-3.56	0.000366	0.199
dx_AD	EN_L6B	ADAM12	0.09	0.15	0.63	0.529	0.84
dx_AD	EN_L6_CT	ADAM12	0.02	0.11	0.21	0.832	0.961
dx_AD	EN_L6_IT_1	ADAM12	-0.05	0.11	-0.43	0.665	0.924
dx_AD	EN_L6_IT_2	ADAM12	0.03	0.15	0.21	0.836	0.977
dx_AD	IN_LAMP5_LHX6	ADAM12	-0.04	0.11	-0.39	0.699	0.942
dx_AD	IN_LAMP5_RELN	ADAM12	-0.47	0.16	-2.84	0.00453	0.157
dx_AD	IN_PVALB	ADAM12	0.14	0.08	1.84	0.0656	0.504
dx_AD	IN_PVALB_CHC	ADAM12	0.13	0.06	2.08	0.0376	0.411
dx_AD	IN_SST	ADAM12	-0.26	0.13	-1.99	0.0463	0.405
dx_AD	IN_VIP	ADAM12	0.05	0.11	0.52	0.604	0.836
dx_AD	OPC	ADAM12	-0.07	0.04	-1.62	0.105	0.639
dx_AD	Oligo	ADAM12	0.14	0.07	1.86	0.0625	0.23
dx_AD	VLMC	ADAM12	0.73	0.23	3.20	0.00136	0.0497
dx_AD	Astro	ADAM15	-0.03	0.06	-0.48	0.628	0.81
dx_AD	EN_L2_3_IT	ADAM15	0.02	0.06	0.35	0.726	0.881
dx_AD	EN_L3_5_IT_1	ADAM15	0.15	0.09	1.73	0.084	0.358
dx_AD	EN_L3_5_IT_2	ADAM15	0.01	0.07	0.20	0.844	0.943
dx_AD	EN_L3_5_IT_3	ADAM15	0.06	0.07	0.84	0.4	0.664
dx_AD	EN_L5_6_NP	ADAM15	0.35	0.41	0.84	0.398	0.879
dx_AD	EN_L6B	ADAM15	0.46	0.35	1.32	0.186	0.582
dx_AD	EN_L6_CT	ADAM15	0.06	0.11	0.56	0.576	0.874
dx_AD	EN_L6_IT_1	ADAM15	0.16	0.11	1.50	0.134	0.59
dx_AD	Endo	ADAM15	0.04	0.12	0.33	0.742	0.969
dx_AD	IN_ADARB2	ADAM15	-0.05	0.09	-0.51	0.611	0.902
dx_AD	IN_LAMP5_RELN	ADAM15	-0.14	0.10	-1.41	0.159	0.679
dx_AD	IN_PVALB	ADAM15	0.02	0.07	0.30	0.762	0.961
dx_AD	IN_SST	ADAM15	-0.06	0.09	-0.71	0.477	0.839
dx_AD	IN_VIP	ADAM15	-0.03	0.06	-0.42	0.672	0.87
dx_AD	Micro	ADAM15	0.17	0.08	2.00	0.0459	0.232
dx_AD	OPC	ADAM15	-0.12	0.08	-1.51	0.132	0.668
dx_AD	Oligo	ADAM15	-0.16	0.05	-2.99	0.00275	0.0359
dx_AD	Astro	ADAM17	0.01	0.03	0.20	0.838	0.927
dx_AD	EN_L2_3_IT	ADAM17	-0.08	0.04	-2.00	0.0458	0.228
dx_AD	EN_L3_5_IT_1	ADAM17	0.02	0.04	0.42	0.674	0.882
dx_AD	EN_L3_5_IT_2	ADAM17	-0.00	0.03	-0.08	0.937	0.976
dx_AD	EN_L3_5_IT_3	ADAM17	-0.07	0.04	-1.92	0.0551	0.222
dx_AD	EN_L5_6_NP	ADAM17	-0.00	0.07	-0.03	0.975	0.995
dx_AD	EN_L5_ET	ADAM17	-0.32	0.36	-0.88	0.38	0.999
dx_AD	EN_L6B	ADAM17	-0.08	0.06	-1.40	0.163	0.548
dx_AD	EN_L6_CT	ADAM17	-0.06	0.06	-1.03	0.304	0.708
dx_AD	EN_L6_IT_1	ADAM17	-0.02	0.05	-0.48	0.635	0.914
dx_AD	EN_L6_IT_2	ADAM17	0.08	0.05	1.42	0.155	0.736
dx_AD	Endo	ADAM17	-0.19	0.10	-1.94	0.0523	0.56
dx_AD	IN_ADARB2	ADAM17	-0.00	0.05	-0.06	0.948	0.993
dx_AD	IN_LAMP5_LHX6	ADAM17	0.00	0.06	0.00	0.996	0.999
dx_AD	IN_LAMP5_RELN	ADAM17	-0.03	0.06	-0.59	0.553	0.914
dx_AD	IN_PVALB	ADAM17	-0.09	0.03	-2.57	0.0103	0.233
dx_AD	IN_PVALB_CHC	ADAM17	-0.16	0.07	-2.47	0.0134	0.258
dx_AD	IN_SST	ADAM17	-0.01	0.05	-0.23	0.817	0.96
dx_AD	IN_VIP	ADAM17	-0.05	0.03	-1.46	0.143	0.459
dx_AD	Micro	ADAM17	-0.01	0.04	-0.29	0.772	0.917
dx_AD	OPC	ADAM17	0.01	0.03	0.26	0.793	0.96
dx_AD	Oligo	ADAM17	-0.00	0.02	-0.07	0.941	0.976
dx_AD	PC	ADAM17	-0.00	0.08	-0.03	0.979	1
dx_AD	PVM	ADAM17	-0.00	0.13	-0.00	0.999	1
dx_AD	SMC	ADAM17	-0.01	0.87	-0.01	0.989	0.999
dx_AD	VLMC	ADAM17	0.19	0.11	1.75	0.081	0.363
dx_AD	EN_L2_3_IT	ADAM18	-0.11	0.13	-0.85	0.396	0.673
dx_AD	Oligo	ADAM18	-0.24	0.13	-1.92	0.0551	0.214
dx_AD	Astro	ADAM19	-0.15	0.08	-1.84	0.0657	0.235
dx_AD	EN_L2_3_IT	ADAM19	-0.07	0.04	-1.79	0.073	0.293
dx_AD	EN_L3_5_IT_1	ADAM19	-0.16	0.11	-1.48	0.138	0.456
dx_AD	EN_L3_5_IT_2	ADAM19	-0.12	0.05	-2.46	0.0141	0.121
dx_AD	EN_L3_5_IT_3	ADAM19	-0.07	0.04	-1.50	0.133	0.371
dx_AD	EN_L5_6_NP	ADAM19	-0.04	0.09	-0.41	0.681	0.952
dx_AD	EN_L5_ET	ADAM19	-0.08	0.45	-0.19	0.852	0.999
dx_AD	EN_L6B	ADAM19	-0.12	0.07	-1.69	0.0909	0.437
dx_AD	EN_L6_CT	ADAM19	-0.12	0.09	-1.31	0.192	0.595
dx_AD	EN_L6_IT_1	ADAM19	-0.08	0.08	-1.09	0.277	0.74
dx_AD	EN_L6_IT_2	ADAM19	0.03	0.06	0.42	0.674	0.958
dx_AD	IN_ADARB2	ADAM19	-0.17	0.08	-2.02	0.0431	0.442
dx_AD	IN_LAMP5_LHX6	ADAM19	-0.13	0.07	-1.82	0.0688	0.525
dx_AD	IN_LAMP5_RELN	ADAM19	0.09	0.06	1.49	0.136	0.645
dx_AD	IN_PVALB	ADAM19	-0.07	0.08	-0.92	0.359	0.833
dx_AD	IN_PVALB_CHC	ADAM19	-0.09	0.10	-0.97	0.334	0.833
dx_AD	IN_SST	ADAM19	-0.13	0.07	-1.95	0.0513	0.423
dx_AD	IN_VIP	ADAM19	-0.28	0.07	-4.00	6.44e-05	0.00942
dx_AD	OPC	ADAM19	0.03	0.06	0.50	0.618	0.917
dx_AD	Oligo	ADAM19	0.36	0.09	3.97	7.06e-05	0.00398
dx_AD	Astro	ADAM21	-0.11	0.12	-0.94	0.346	0.599
dx_AD	EN_L2_3_IT	ADAM21	-0.20	0.11	-1.82	0.0694	0.287
dx_AD	EN_L3_5_IT_1	ADAM21	-0.18	0.12	-1.52	0.128	0.44
dx_AD	EN_L3_5_IT_2	ADAM21	0.01	0.10	0.13	0.897	0.963
dx_AD	EN_L3_5_IT_3	ADAM21	-0.12	0.10	-1.22	0.222	0.491
dx_AD	EN_L5_6_NP	ADAM21	0.02	0.14	0.17	0.869	0.985
dx_AD	EN_L5_ET	ADAM21	-0.11	1.14	-0.09	0.925	0.999
dx_AD	EN_L6B	ADAM21	-0.04	0.14	-0.31	0.756	0.932
dx_AD	EN_L6_CT	ADAM21	-0.07	0.13	-0.56	0.575	0.873
dx_AD	EN_L6_IT_1	ADAM21	-0.05	0.13	-0.37	0.715	0.939
dx_AD	EN_L6_IT_2	ADAM21	-0.14	0.15	-0.93	0.354	0.881
dx_AD	IN_ADARB2	ADAM21	-0.21	0.13	-1.70	0.0883	0.551
dx_AD	IN_LAMP5_LHX6	ADAM21	-0.09	0.14	-0.62	0.537	0.902
dx_AD	IN_LAMP5_RELN	ADAM21	0.07	0.13	0.52	0.604	0.928
dx_AD	IN_PVALB	ADAM21	-0.04	0.11	-0.36	0.716	0.95
dx_AD	IN_SST	ADAM21	-0.09	0.13	-0.67	0.502	0.855
dx_AD	IN_VIP	ADAM21	-0.24	0.11	-2.20	0.028	0.222
dx_AD	OPC	ADAM21	0.00	0.12	0.04	0.969	0.996
dx_AD	Oligo	ADAM21	-0.11	0.09	-1.26	0.208	0.455
dx_AD	Astro	ADAM22	0.05	0.05	1.15	0.251	0.503
dx_AD	EN_L2_3_IT	ADAM22	0.01	0.03	0.29	0.77	0.902
dx_AD	EN_L3_5_IT_1	ADAM22	-0.02	0.03	-0.44	0.657	0.874
dx_AD	EN_L3_5_IT_2	ADAM22	-0.01	0.03	-0.32	0.752	0.907
dx_AD	EN_L3_5_IT_3	ADAM22	0.07	0.03	2.12	0.0337	0.165
dx_AD	EN_L5_6_NP	ADAM22	-0.02	0.04	-0.64	0.519	0.917
dx_AD	EN_L5_ET	ADAM22	-0.00	0.24	-0.01	0.99	0.999
dx_AD	EN_L6B	ADAM22	-0.10	0.04	-2.38	0.0174	0.207
dx_AD	EN_L6_CT	ADAM22	-0.01	0.03	-0.36	0.716	0.929
dx_AD	EN_L6_IT_1	ADAM22	0.00	0.04	0.01	0.993	0.999
dx_AD	EN_L6_IT_2	ADAM22	-0.03	0.05	-0.61	0.542	0.934
dx_AD	Endo	ADAM22	0.25	0.30	0.82	0.41	0.878
dx_AD	IN_ADARB2	ADAM22	0.04	0.04	0.98	0.325	0.769
dx_AD	IN_LAMP5_LHX6	ADAM22	0.14	0.04	3.65	0.00026	0.0336
dx_AD	IN_LAMP5_RELN	ADAM22	0.04	0.03	1.35	0.178	0.7
dx_AD	IN_PVALB	ADAM22	0.01	0.03	0.51	0.612	0.924
dx_AD	IN_PVALB_CHC	ADAM22	0.04	0.04	0.92	0.356	0.84
dx_AD	IN_SST	ADAM22	-0.00	0.03	-0.11	0.916	0.984
dx_AD	IN_VIP	ADAM22	-0.01	0.03	-0.20	0.842	0.944
dx_AD	Micro	ADAM22	-0.07	0.08	-0.92	0.357	0.674
dx_AD	OPC	ADAM22	0.01	0.03	0.22	0.826	0.967
dx_AD	Oligo	ADAM22	0.04	0.03	1.65	0.0985	0.298
dx_AD	PC	ADAM22	0.44	0.37	1.17	0.242	0.979
dx_AD	VLMC	ADAM22	-0.01	0.13	-0.04	0.967	0.986
dx_AD	Astro	ADAM23	0.06	0.06	1.04	0.297	0.551
dx_AD	EN_L2_3_IT	ADAM23	0.09	0.04	2.23	0.0255	0.167
dx_AD	EN_L3_5_IT_1	ADAM23	0.01	0.04	0.37	0.713	0.899
dx_AD	EN_L3_5_IT_2	ADAM23	0.02	0.03	0.62	0.538	0.799
dx_AD	EN_L3_5_IT_3	ADAM23	-0.02	0.03	-0.50	0.615	0.815
dx_AD	EN_L5_6_NP	ADAM23	-0.02	0.04	-0.53	0.596	0.935
dx_AD	EN_L5_ET	ADAM23	0.34	0.24	1.41	0.16	0.999
dx_AD	EN_L6B	ADAM23	0.01	0.04	0.26	0.795	0.944
dx_AD	EN_L6_CT	ADAM23	0.15	0.04	3.53	0.000423	0.0186
dx_AD	EN_L6_IT_1	ADAM23	0.05	0.04	1.20	0.229	0.7
dx_AD	EN_L6_IT_2	ADAM23	0.02	0.06	0.36	0.72	0.968
dx_AD	Endo	ADAM23	0.62	0.33	1.86	0.0631	0.589
dx_AD	IN_ADARB2	ADAM23	-0.02	0.04	-0.40	0.693	0.924
dx_AD	IN_LAMP5_LHX6	ADAM23	0.03	0.05	0.73	0.468	0.88
dx_AD	IN_LAMP5_RELN	ADAM23	-0.09	0.04	-2.48	0.013	0.269
dx_AD	IN_PVALB	ADAM23	0.02	0.04	0.60	0.548	0.908
dx_AD	IN_PVALB_CHC	ADAM23	0.08	0.05	1.64	0.101	0.597
dx_AD	IN_SST	ADAM23	0.00	0.04	0.09	0.928	0.984
dx_AD	IN_VIP	ADAM23	-0.06	0.03	-2.11	0.0352	0.244
dx_AD	Micro	ADAM23	-0.05	0.09	-0.53	0.595	0.84
dx_AD	OPC	ADAM23	0.09	0.04	2.29	0.0221	0.427
dx_AD	Oligo	ADAM23	0.11	0.05	2.39	0.0169	0.108
dx_AD	Astro	ADAM28	0.07	0.11	0.62	0.537	0.75
dx_AD	EN_L2_3_IT	ADAM28	-0.01	0.11	-0.10	0.92	0.971
dx_AD	EN_L3_5_IT_1	ADAM28	0.07	0.12	0.60	0.547	0.816
dx_AD	EN_L3_5_IT_2	ADAM28	0.09	0.12	0.75	0.45	0.739
dx_AD	EN_L3_5_IT_3	ADAM28	-0.05	0.11	-0.41	0.678	0.853
dx_AD	EN_L5_6_NP	ADAM28	0.30	0.57	0.52	0.604	0.939
dx_AD	EN_L5_ET	ADAM28	1.25	1.08	1.16	0.244	0.999
dx_AD	EN_L6B	ADAM28	0.72	0.45	1.62	0.106	0.467
dx_AD	EN_L6_CT	ADAM28	0.13	0.14	0.93	0.35	0.744
dx_AD	EN_L6_IT_1	ADAM28	0.11	0.15	0.75	0.453	0.843
dx_AD	IN_PVALB	ADAM28	0.23	0.12	1.90	0.0571	0.48
dx_AD	Micro	ADAM28	-0.15	0.05	-2.85	0.00443	0.0542
dx_AD	Oligo	ADAM28	0.02	0.08	0.23	0.82	0.921
dx_AD	PVM	ADAM28	0.15	0.15	1.03	0.305	0.909
dx_AD	EN_L2_3_IT	ADAM29	-0.09	0.06	-1.42	0.156	0.429
dx_AD	EN_L3_5_IT_2	ADAM29	0.27	0.14	1.87	0.0611	0.28
dx_AD	EN_L3_5_IT_3	ADAM29	-0.17	0.09	-1.84	0.0651	0.246
dx_AD	EN_L6B	ADAM29	0.21	0.15	1.44	0.149	0.53
dx_AD	EN_L6_IT_1	ADAM29	-0.05	0.14	-0.34	0.732	0.942
dx_AD	IN_VIP	ADAM29	0.20	0.13	1.52	0.127	0.436
dx_AD	Astro	ADAM32	0.31	0.07	4.57	4.83e-06	0.000418
dx_AD	EN_L2_3_IT	ADAM32	-0.08	0.04	-1.73	0.0836	0.315
dx_AD	EN_L3_5_IT_1	ADAM32	0.02	0.06	0.33	0.745	0.909
dx_AD	EN_L3_5_IT_2	ADAM32	0.08	0.05	1.58	0.113	0.389
dx_AD	EN_L3_5_IT_3	ADAM32	0.02	0.05	0.33	0.741	0.887
dx_AD	EN_L5_6_NP	ADAM32	0.07	0.14	0.49	0.621	0.941
dx_AD	EN_L5_ET	ADAM32	0.44	0.72	0.60	0.545	0.999
dx_AD	EN_L6B	ADAM32	0.02	0.11	0.18	0.856	0.964
dx_AD	EN_L6_CT	ADAM32	-0.04	0.10	-0.36	0.717	0.93
dx_AD	EN_L6_IT_1	ADAM32	0.11	0.11	0.98	0.325	0.772
dx_AD	EN_L6_IT_2	ADAM32	0.17	0.14	1.23	0.218	0.79
dx_AD	IN_ADARB2	ADAM32	-0.13	0.07	-1.71	0.0873	0.551
dx_AD	IN_LAMP5_LHX6	ADAM32	0.08	0.12	0.68	0.497	0.891
dx_AD	IN_LAMP5_RELN	ADAM32	-0.06	0.10	-0.61	0.544	0.911
dx_AD	IN_PVALB	ADAM32	-0.06	0.07	-0.79	0.428	0.868
dx_AD	IN_PVALB_CHC	ADAM32	-0.12	0.13	-0.87	0.383	0.855
dx_AD	IN_SST	ADAM32	0.08	0.08	1.03	0.303	0.747
dx_AD	IN_VIP	ADAM32	-0.02	0.06	-0.35	0.725	0.895
dx_AD	Micro	ADAM32	0.17	0.10	1.67	0.0957	0.35
dx_AD	OPC	ADAM32	0.09	0.06	1.40	0.162	0.694
dx_AD	Oligo	ADAM32	0.11	0.05	2.05	0.0407	0.181
dx_AD	Astro	ADAM33	0.99	0.11	9.10	8.67e-20	8.56e-16
dx_AD	EN_L2_3_IT	ADAM33	-0.15	0.13	-1.09	0.275	0.564
dx_AD	IN_ADARB2	ADAM33	-0.14	0.10	-1.38	0.166	0.654
dx_AD	IN_VIP	ADAM33	-0.12	0.06	-2.04	0.0409	0.262
dx_AD	OPC	ADAM33	0.05	0.12	0.45	0.651	0.927
dx_AD	Oligo	ADAM33	0.02	0.11	0.22	0.826	0.923
dx_AD	PC	ADAM33	-0.17	0.11	-1.62	0.104	0.979
dx_AD	VLMC	ADAM33	0.20	0.11	1.72	0.0862	0.375
dx_AD	EN_L2_3_IT	ADAM7	0.04	0.13	0.32	0.747	0.891
dx_AD	EN_L3_5_IT_1	ADAM7	-0.13	0.14	-0.93	0.352	0.688
dx_AD	EN_L3_5_IT_2	ADAM7	0.06	0.13	0.48	0.629	0.85
dx_AD	EN_L3_5_IT_3	ADAM7	0.05	0.13	0.40	0.692	0.859
dx_AD	EN_L5_6_NP	ADAM7	-0.46	0.51	-0.92	0.359	0.864
dx_AD	EN_L5_ET	ADAM7	-0.34	1.12	-0.30	0.764	0.999
dx_AD	EN_L6B	ADAM7	0.31	0.48	0.65	0.517	0.836
dx_AD	EN_L6_CT	ADAM7	0.07	0.17	0.42	0.672	0.911
dx_AD	EN_L6_IT_1	ADAM7	0.10	0.17	0.62	0.533	0.878
dx_AD	IN_PVALB	ADAM7	0.34	0.14	2.49	0.0128	0.254
dx_AD	Oligo	ADAM7	0.18	0.12	1.55	0.12	0.334
dx_AD	Astro	ADAM8	-0.08	0.11	-0.72	0.474	0.703
dx_AD	EN_L2_3_IT	ADAM8	-0.08	0.07	-1.03	0.301	0.59
dx_AD	EN_L3_5_IT_2	ADAM8	-0.09	0.11	-0.84	0.399	0.701
dx_AD	EN_L3_5_IT_3	ADAM8	-0.15	0.10	-1.51	0.131	0.367
dx_AD	Oligo	ADAM8	-0.02	0.07	-0.26	0.798	0.91
dx_AD	Astro	ADAM9	0.07	0.04	1.58	0.115	0.322
dx_AD	EN_L2_3_IT	ADAM9	-0.01	0.04	-0.22	0.829	0.93
dx_AD	EN_L3_5_IT_1	ADAM9	0.06	0.05	1.02	0.306	0.647
dx_AD	EN_L3_5_IT_2	ADAM9	-0.11	0.05	-2.07	0.0384	0.216
dx_AD	EN_L3_5_IT_3	ADAM9	-0.07	0.05	-1.51	0.13	0.366
dx_AD	EN_L5_6_NP	ADAM9	-0.01	0.07	-0.14	0.889	0.987
dx_AD	EN_L5_ET	ADAM9	0.27	0.35	0.76	0.444	0.999
dx_AD	EN_L6B	ADAM9	-0.11	0.07	-1.55	0.121	0.49
dx_AD	EN_L6_CT	ADAM9	-0.07	0.07	-0.90	0.367	0.758
dx_AD	EN_L6_IT_1	ADAM9	0.07	0.06	1.16	0.245	0.716
dx_AD	EN_L6_IT_2	ADAM9	0.04	0.07	0.52	0.602	0.946
dx_AD	Endo	ADAM9	-0.02	0.14	-0.16	0.874	0.986
dx_AD	IN_ADARB2	ADAM9	-0.02	0.06	-0.42	0.675	0.92
dx_AD	IN_LAMP5_LHX6	ADAM9	0.08	0.07	1.07	0.283	0.787
dx_AD	IN_LAMP5_RELN	ADAM9	-0.02	0.06	-0.27	0.786	0.97
dx_AD	IN_PVALB	ADAM9	-0.11	0.04	-2.54	0.011	0.239
dx_AD	IN_PVALB_CHC	ADAM9	-0.02	0.08	-0.29	0.774	0.966
dx_AD	IN_SST	ADAM9	-0.02	0.05	-0.46	0.648	0.91
dx_AD	IN_VIP	ADAM9	-0.03	0.04	-0.63	0.526	0.793
dx_AD	Micro	ADAM9	-0.08	0.06	-1.49	0.137	0.422
dx_AD	OPC	ADAM9	-0.02	0.04	-0.44	0.659	0.929
dx_AD	Oligo	ADAM9	0.01	0.03	0.39	0.693	0.854
dx_AD	PC	ADAM9	0.38	0.33	1.17	0.244	0.979
dx_AD	PVM	ADAM9	-0.06	0.15	-0.41	0.685	0.974
dx_AD	SMC	ADAM9	0.03	0.84	0.03	0.974	0.999
dx_AD	VLMC	ADAM9	0.31	0.13	2.35	0.0189	0.183
dx_AD	EN_L2_3_IT	ADAMDEC1	0.16	0.62	0.25	0.801	0.916
dx_AD	Astro	ADAMTS1	0.46	0.14	3.31	0.000926	0.0156
dx_AD	EN_L2_3_IT	ADAMTS1	-0.30	0.10	-2.91	0.00356	0.054
dx_AD	EN_L3_5_IT_2	ADAMTS1	-0.40	0.35	-1.14	0.255	0.573
dx_AD	EN_L3_5_IT_3	ADAMTS1	-0.32	0.12	-2.62	0.00887	0.0724
dx_AD	Endo	ADAMTS1	0.46	0.24	1.94	0.0521	0.56
dx_AD	IN_VIP	ADAMTS1	0.24	0.07	3.24	0.0012	0.0513
dx_AD	OPC	ADAMTS1	-0.11	0.13	-0.89	0.371	0.829
dx_AD	Oligo	ADAMTS1	0.01	0.05	0.25	0.803	0.912
dx_AD	PC	ADAMTS1	0.51	0.33	1.54	0.125	0.979
dx_AD	SMC	ADAMTS1	-0.31	0.29	-1.07	0.283	0.957
dx_AD	Astro	ADAMTS10	0.01	0.07	0.13	0.899	0.957
dx_AD	EN_L2_3_IT	ADAMTS10	-0.05	0.04	-1.44	0.151	0.422
dx_AD	EN_L3_5_IT_1	ADAMTS10	-0.06	0.05	-1.17	0.244	0.586
dx_AD	EN_L3_5_IT_2	ADAMTS10	-0.09	0.04	-2.13	0.0333	0.2
dx_AD	EN_L3_5_IT_3	ADAMTS10	-0.05	0.04	-1.08	0.282	0.557
dx_AD	EN_L5_6_NP	ADAMTS10	-0.05	0.07	-0.69	0.489	0.905
dx_AD	EN_L5_ET	ADAMTS10	-0.32	0.54	-0.58	0.559	0.999
dx_AD	EN_L6B	ADAMTS10	-0.01	0.07	-0.08	0.939	0.984
dx_AD	EN_L6_CT	ADAMTS10	-0.02	0.05	-0.32	0.747	0.938
dx_AD	EN_L6_IT_1	ADAMTS10	-0.07	0.06	-1.21	0.226	0.698
dx_AD	EN_L6_IT_2	ADAMTS10	0.04	0.08	0.48	0.634	0.954
dx_AD	Endo	ADAMTS10	-0.19	0.32	-0.59	0.554	0.928
dx_AD	IN_ADARB2	ADAMTS10	-0.01	0.06	-0.16	0.875	0.978
dx_AD	IN_LAMP5_LHX6	ADAMTS10	-0.04	0.06	-0.74	0.458	0.879
dx_AD	IN_LAMP5_RELN	ADAMTS10	-0.06	0.05	-1.05	0.292	0.798
dx_AD	IN_PVALB	ADAMTS10	0.02	0.06	0.36	0.718	0.951
dx_AD	IN_SST	ADAMTS10	-0.03	0.05	-0.50	0.616	0.898
dx_AD	IN_VIP	ADAMTS10	0.05	0.04	1.10	0.269	0.598
dx_AD	Micro	ADAMTS10	0.11	0.07	1.57	0.115	0.389
dx_AD	OPC	ADAMTS10	-0.01	0.05	-0.12	0.907	0.988
dx_AD	Oligo	ADAMTS10	0.05	0.07	0.73	0.464	0.698
dx_AD	PC	ADAMTS10	0.00	0.12	0.01	0.996	1
dx_AD	SMC	ADAMTS10	0.37	0.71	0.53	0.597	0.972
dx_AD	VLMC	ADAMTS10	0.25	0.13	1.86	0.0634	0.326
dx_AD	Astro	ADAMTS12	0.21	0.15	1.42	0.155	0.38
dx_AD	EN_L2_3_IT	ADAMTS12	0.03	0.11	0.30	0.768	0.9
dx_AD	EN_L3_5_IT_3	ADAMTS12	0.28	0.12	2.35	0.019	0.116
dx_AD	EN_L5_6_NP	ADAMTS12	-0.15	0.11	-1.38	0.169	0.76
dx_AD	IN_PVALB	ADAMTS12	0.29	0.15	1.91	0.056	0.476
dx_AD	IN_SST	ADAMTS12	-0.16	0.16	-0.99	0.323	0.762
dx_AD	Oligo	ADAMTS12	-0.15	0.12	-1.21	0.227	0.477
dx_AD	VLMC	ADAMTS12	0.30	0.22	1.36	0.175	0.512
dx_AD	Astro	ADAMTS13	0.00	0.05	0.04	0.97	0.987
dx_AD	EN_L2_3_IT	ADAMTS13	-0.10	0.05	-1.89	0.0588	0.261
dx_AD	EN_L3_5_IT_1	ADAMTS13	-0.01	0.08	-0.15	0.882	0.961
dx_AD	EN_L3_5_IT_2	ADAMTS13	-0.00	0.06	-0.05	0.959	0.985
dx_AD	EN_L3_5_IT_3	ADAMTS13	-0.04	0.06	-0.67	0.505	0.744
dx_AD	EN_L5_6_NP	ADAMTS13	-0.06	0.10	-0.58	0.563	0.931
dx_AD	EN_L6B	ADAMTS13	0.01	0.10	0.13	0.899	0.974
dx_AD	EN_L6_CT	ADAMTS13	0.05	0.09	0.58	0.563	0.868
dx_AD	EN_L6_IT_1	ADAMTS13	-0.05	0.08	-0.67	0.503	0.864
dx_AD	EN_L6_IT_2	ADAMTS13	0.10	0.10	0.98	0.327	0.871
dx_AD	IN_ADARB2	ADAMTS13	-0.08	0.09	-0.90	0.367	0.799
dx_AD	IN_LAMP5_LHX6	ADAMTS13	-0.00	0.10	-0.01	0.991	0.998
dx_AD	IN_LAMP5_RELN	ADAMTS13	-0.09	0.09	-1.06	0.291	0.797
dx_AD	IN_PVALB	ADAMTS13	0.04	0.06	0.66	0.507	0.896
dx_AD	IN_SST	ADAMTS13	-0.10	0.08	-1.31	0.192	0.661
dx_AD	IN_VIP	ADAMTS13	0.02	0.07	0.28	0.783	0.92
dx_AD	OPC	ADAMTS13	-0.03	0.08	-0.37	0.71	0.944
dx_AD	Oligo	ADAMTS13	-0.12	0.05	-2.57	0.0102	0.0788
dx_AD	EN_L2_3_IT	ADAMTS14	-0.16	0.11	-1.40	0.161	0.436
dx_AD	Oligo	ADAMTS14	-0.09	0.10	-0.94	0.346	0.598
dx_AD	IN_PVALB	ADAMTS15	0.03	0.11	0.25	0.802	0.97
dx_AD	Micro	ADAMTS15	0.33	0.17	1.93	0.0542	0.255
dx_AD	Astro	ADAMTS16	0.01	0.09	0.16	0.873	0.944
dx_AD	EN_L2_3_IT	ADAMTS16	0.16	0.06	2.43	0.0149	0.124
dx_AD	EN_L3_5_IT_1	ADAMTS16	0.18	0.07	2.54	0.0109	0.129
dx_AD	EN_L3_5_IT_2	ADAMTS16	0.42	0.11	3.92	8.81e-05	0.00366
dx_AD	EN_L3_5_IT_3	ADAMTS16	0.24	0.11	2.27	0.0234	0.132
dx_AD	EN_L5_6_NP	ADAMTS16	-0.48	0.39	-1.23	0.218	0.799
dx_AD	EN_L6B	ADAMTS16	0.18	0.14	1.32	0.187	0.583
dx_AD	EN_L6_CT	ADAMTS16	0.33	0.15	2.22	0.0268	0.234
dx_AD	EN_L6_IT_1	ADAMTS16	0.05	0.10	0.51	0.612	0.905
dx_AD	EN_L6_IT_2	ADAMTS16	0.15	0.16	0.98	0.328	0.872
dx_AD	IN_PVALB	ADAMTS16	-0.09	0.10	-0.85	0.393	0.852
dx_AD	IN_SST	ADAMTS16	-0.12	0.11	-1.14	0.256	0.713
dx_AD	IN_VIP	ADAMTS16	-0.19	0.09	-2.10	0.0356	0.245
dx_AD	OPC	ADAMTS16	-0.14	0.09	-1.47	0.141	0.672
dx_AD	Oligo	ADAMTS16	-0.21	0.07	-3.08	0.00205	0.03
dx_AD	Adaptive	ADAMTS17	0.24	0.24	0.99	0.323	0.911
dx_AD	Astro	ADAMTS17	-0.06	0.06	-1.00	0.317	0.573
dx_AD	EN_L2_3_IT	ADAMTS17	0.16	0.09	1.82	0.0685	0.284
dx_AD	EN_L3_5_IT_1	ADAMTS17	0.31	0.11	2.84	0.00457	0.0804
dx_AD	EN_L3_5_IT_2	ADAMTS17	0.15	0.13	1.09	0.277	0.596
dx_AD	EN_L3_5_IT_3	ADAMTS17	0.16	0.09	1.81	0.0704	0.257
dx_AD	EN_L6B	ADAMTS17	0.63	0.62	1.01	0.314	0.704
dx_AD	EN_L6_CT	ADAMTS17	0.31	0.16	2.01	0.0444	0.303
dx_AD	EN_L6_IT_1	ADAMTS17	0.30	0.13	2.35	0.0188	0.267
dx_AD	EN_L6_IT_2	ADAMTS17	-0.04	0.20	-0.20	0.845	0.98
dx_AD	IN_ADARB2	ADAMTS17	-0.01	0.15	-0.07	0.942	0.992
dx_AD	IN_LAMP5_LHX6	ADAMTS17	-0.09	0.14	-0.65	0.513	0.894
dx_AD	IN_LAMP5_RELN	ADAMTS17	0.06	0.13	0.41	0.681	0.944
dx_AD	IN_PVALB	ADAMTS17	-0.08	0.04	-1.75	0.0805	0.542
dx_AD	IN_PVALB_CHC	ADAMTS17	-0.05	0.06	-0.85	0.396	0.861
dx_AD	IN_SST	ADAMTS17	-0.01	0.11	-0.08	0.939	0.988
dx_AD	IN_VIP	ADAMTS17	-0.01	0.08	-0.08	0.935	0.98
dx_AD	Micro	ADAMTS17	0.59	0.14	4.09	4.35e-05	0.00197
dx_AD	OPC	ADAMTS17	-0.09	0.04	-2.26	0.0237	0.433
dx_AD	Oligo	ADAMTS17	-0.05	0.07	-0.64	0.521	0.741
dx_AD	VLMC	ADAMTS17	0.23	0.16	1.46	0.144	0.466
dx_AD	Astro	ADAMTS18	-0.06	0.11	-0.56	0.573	0.776
dx_AD	EN_L2_3_IT	ADAMTS18	-0.13	0.10	-1.33	0.185	0.466
dx_AD	EN_L3_5_IT_2	ADAMTS18	0.09	0.36	0.24	0.807	0.928
dx_AD	EN_L3_5_IT_3	ADAMTS18	-0.26	0.12	-2.15	0.0316	0.159
dx_AD	IN_SST	ADAMTS18	-0.19	0.14	-1.35	0.177	0.64
dx_AD	IN_VIP	ADAMTS18	-0.32	0.11	-2.99	0.00277	0.0773
dx_AD	Oligo	ADAMTS18	-0.33	0.37	-0.90	0.369	0.619
dx_AD	Astro	ADAMTS19	-0.30	0.10	-3.17	0.00153	0.022
dx_AD	EN_L2_3_IT	ADAMTS19	0.11	0.07	1.47	0.141	0.409
dx_AD	EN_L3_5_IT_1	ADAMTS19	0.20	0.05	3.65	0.000264	0.0148
dx_AD	EN_L3_5_IT_2	ADAMTS19	0.26	0.05	4.93	8.38e-07	0.000121
dx_AD	EN_L3_5_IT_3	ADAMTS19	0.20	0.07	2.75	0.00591	0.0551
dx_AD	EN_L5_6_NP	ADAMTS19	0.11	0.05	2.09	0.0366	0.555
dx_AD	EN_L5_ET	ADAMTS19	0.04	0.31	0.13	0.898	0.999
dx_AD	EN_L6B	ADAMTS19	-0.09	0.08	-1.09	0.274	0.672
dx_AD	EN_L6_CT	ADAMTS19	-0.12	0.10	-1.20	0.231	0.639
dx_AD	EN_L6_IT_1	ADAMTS19	0.07	0.08	0.83	0.404	0.82
dx_AD	EN_L6_IT_2	ADAMTS19	-0.00	0.13	-0.03	0.975	0.996
dx_AD	IN_ADARB2	ADAMTS19	0.03	0.08	0.41	0.685	0.922
dx_AD	IN_LAMP5_LHX6	ADAMTS19	-0.01	0.08	-0.08	0.935	0.993
dx_AD	IN_LAMP5_RELN	ADAMTS19	0.01	0.06	0.21	0.83	0.976
dx_AD	IN_PVALB	ADAMTS19	0.05	0.08	0.64	0.519	0.899
dx_AD	IN_SST	ADAMTS19	-0.02	0.06	-0.26	0.798	0.956
dx_AD	IN_VIP	ADAMTS19	-0.02	0.07	-0.33	0.744	0.903
dx_AD	Micro	ADAMTS19	-0.31	0.13	-2.41	0.0162	0.124
dx_AD	OPC	ADAMTS19	0.06	0.09	0.63	0.53	0.89
dx_AD	Oligo	ADAMTS19	0.00	0.09	0.06	0.956	0.982
dx_AD	Astro	ADAMTS2	-0.04	0.08	-0.55	0.581	0.781
dx_AD	EN_L2_3_IT	ADAMTS2	0.42	0.10	4.16	3.25e-05	0.00335
dx_AD	EN_L3_5_IT_1	ADAMTS2	0.28	0.12	2.33	0.02	0.178
dx_AD	EN_L3_5_IT_2	ADAMTS2	0.52	0.12	4.24	2.26e-05	0.00138
dx_AD	EN_L3_5_IT_3	ADAMTS2	1.03	0.13	8.19	2.52e-16	2.27e-12
dx_AD	EN_L5_6_NP	ADAMTS2	0.26	0.18	1.47	0.143	0.735
dx_AD	EN_L5_ET	ADAMTS2	-0.38	0.61	-0.63	0.529	0.999
dx_AD	EN_L6B	ADAMTS2	0.83	0.14	5.76	8.24e-09	1.05e-05
dx_AD	EN_L6_CT	ADAMTS2	0.88	0.12	7.23	4.88e-13	3.18e-09
dx_AD	EN_L6_IT_1	ADAMTS2	0.45	0.12	3.65	0.00026	0.0251
dx_AD	EN_L6_IT_2	ADAMTS2	0.49	0.19	2.61	0.00896	0.366
dx_AD	IN_LAMP5_LHX6	ADAMTS2	-0.04	0.11	-0.34	0.736	0.952
dx_AD	IN_LAMP5_RELN	ADAMTS2	0.01	0.08	0.11	0.914	0.986
dx_AD	IN_PVALB	ADAMTS2	-0.05	0.10	-0.50	0.614	0.925
dx_AD	IN_SST	ADAMTS2	0.05	0.12	0.44	0.659	0.913
dx_AD	IN_VIP	ADAMTS2	-0.22	0.10	-2.12	0.0337	0.24
dx_AD	Micro	ADAMTS2	0.63	0.16	3.88	0.000106	0.00378
dx_AD	OPC	ADAMTS2	-0.10	0.10	-1.03	0.303	0.792
dx_AD	Oligo	ADAMTS2	0.17	0.08	2.26	0.0239	0.132
dx_AD	VLMC	ADAMTS2	0.03	0.14	0.18	0.858	0.951
dx_AD	Astro	ADAMTS20	-0.21	0.11	-1.90	0.0577	0.217
dx_AD	EN_L2_3_IT	ADAMTS20	-0.03	0.10	-0.35	0.723	0.88
dx_AD	EN_L3_5_IT_3	ADAMTS20	-0.08	0.33	-0.24	0.808	0.921
dx_AD	IN_LAMP5_LHX6	ADAMTS20	-0.45	0.18	-2.43	0.0152	0.291
dx_AD	IN_LAMP5_RELN	ADAMTS20	-0.24	0.16	-1.49	0.136	0.645
dx_AD	IN_PVALB	ADAMTS20	0.07	0.13	0.50	0.618	0.926
dx_AD	IN_SST	ADAMTS20	0.15	0.11	1.37	0.172	0.634
dx_AD	IN_VIP	ADAMTS20	-0.26	0.15	-1.70	0.0882	0.372
dx_AD	Oligo	ADAMTS20	-0.23	0.12	-1.86	0.0626	0.23
dx_AD	Astro	ADAMTS3	0.32	0.09	3.46	0.000548	0.0109
dx_AD	EN_L2_3_IT	ADAMTS3	0.07	0.07	1.04	0.299	0.588
dx_AD	EN_L3_5_IT_1	ADAMTS3	0.10	0.09	1.14	0.254	0.598
dx_AD	EN_L3_5_IT_2	ADAMTS3	0.19	0.11	1.78	0.0758	0.314
dx_AD	EN_L3_5_IT_3	ADAMTS3	-0.01	0.10	-0.07	0.942	0.978
dx_AD	EN_L6_CT	ADAMTS3	0.50	0.13	3.90	9.51e-05	0.00652
dx_AD	EN_L6_IT_1	ADAMTS3	0.05	0.07	0.65	0.518	0.87
dx_AD	EN_L6_IT_2	ADAMTS3	-0.31	0.18	-1.70	0.0898	0.658
dx_AD	IN_PVALB	ADAMTS3	0.11	0.10	1.12	0.263	0.779
dx_AD	IN_VIP	ADAMTS3	-0.03	0.11	-0.27	0.785	0.921
dx_AD	OPC	ADAMTS3	-0.04	0.11	-0.32	0.751	0.953
dx_AD	Oligo	ADAMTS3	-0.04	0.06	-0.59	0.553	0.763
dx_AD	Astro	ADAMTS4	-0.05	0.10	-0.46	0.645	0.821
dx_AD	EN_L2_3_IT	ADAMTS4	0.07	0.11	0.65	0.517	0.759
dx_AD	Oligo	ADAMTS4	-0.21	0.05	-3.90	9.63e-05	0.00474
dx_AD	PC	ADAMTS4	2.45	0.94	2.59	0.00952	0.783
dx_AD	EN_L2_3_IT	ADAMTS5	0.22	0.13	1.79	0.0729	0.293
dx_AD	IN_LAMP5_LHX6	ADAMTS5	0.07	0.13	0.52	0.601	0.918
dx_AD	IN_PVALB	ADAMTS5	-0.07	0.10	-0.71	0.477	0.885
dx_AD	IN_PVALB_CHC	ADAMTS5	-0.30	0.12	-2.53	0.0114	0.243
dx_AD	IN_SST	ADAMTS5	-0.09	0.12	-0.75	0.451	0.828
dx_AD	IN_VIP	ADAMTS5	-0.17	0.11	-1.50	0.134	0.446
dx_AD	OPC	ADAMTS5	0.35	0.08	4.35	1.37e-05	0.0196
dx_AD	Oligo	ADAMTS5	0.28	0.17	1.65	0.1	0.301
dx_AD	Astro	ADAMTS6	0.12	0.07	1.59	0.113	0.318
dx_AD	EN_L2_3_IT	ADAMTS6	-0.03	0.10	-0.24	0.808	0.919
dx_AD	EN_L3_5_IT_1	ADAMTS6	0.08	0.09	0.90	0.369	0.699
dx_AD	EN_L3_5_IT_2	ADAMTS6	0.01	0.11	0.05	0.959	0.985
dx_AD	EN_L3_5_IT_3	ADAMTS6	0.05	0.11	0.47	0.636	0.827
dx_AD	EN_L5_6_NP	ADAMTS6	-0.08	0.19	-0.40	0.686	0.953
dx_AD	EN_L6_CT	ADAMTS6	-0.31	0.44	-0.72	0.474	0.829
dx_AD	EN_L6_IT_1	ADAMTS6	0.17	0.50	0.34	0.733	0.942
dx_AD	EN_L6_IT_2	ADAMTS6	0.04	0.16	0.27	0.788	0.974
dx_AD	Endo	ADAMTS6	-0.03	0.22	-0.12	0.906	0.992
dx_AD	IN_ADARB2	ADAMTS6	0.03	0.08	0.32	0.748	0.943
dx_AD	IN_PVALB	ADAMTS6	-0.12	0.09	-1.25	0.212	0.735
dx_AD	IN_PVALB_CHC	ADAMTS6	-0.21	0.14	-1.46	0.145	0.673
dx_AD	IN_SST	ADAMTS6	-0.48	0.13	-3.74	0.000186	0.0273
dx_AD	IN_VIP	ADAMTS6	-0.04	0.05	-0.78	0.433	0.727
dx_AD	Micro	ADAMTS6	-0.03	0.12	-0.23	0.815	0.935
dx_AD	OPC	ADAMTS6	0.04	0.07	0.57	0.571	0.903
dx_AD	Oligo	ADAMTS6	-0.03	0.06	-0.40	0.69	0.852
dx_AD	Astro	ADAMTS7	0.04	0.10	0.44	0.658	0.828
dx_AD	OPC	ADAMTS7	-0.27	0.12	-2.30	0.0213	0.423
dx_AD	Oligo	ADAMTS7	0.15	0.11	1.38	0.167	0.401
dx_AD	Astro	ADAMTS8	-0.12	0.11	-1.02	0.31	0.566
dx_AD	EN_L2_3_IT	ADAMTS8	-0.06	0.07	-0.84	0.401	0.677
dx_AD	EN_L3_5_IT_1	ADAMTS8	-0.06	0.08	-0.77	0.439	0.749
dx_AD	EN_L3_5_IT_2	ADAMTS8	-0.05	0.07	-0.73	0.466	0.75
dx_AD	EN_L3_5_IT_3	ADAMTS8	-0.23	0.12	-1.88	0.0602	0.235
dx_AD	EN_L5_6_NP	ADAMTS8	-0.17	0.57	-0.30	0.762	0.969
dx_AD	EN_L6_IT_1	ADAMTS8	-0.16	0.10	-1.51	0.132	0.586
dx_AD	EN_L6_IT_2	ADAMTS8	0.00	0.15	0.02	0.986	0.997
dx_AD	IN_PVALB	ADAMTS8	-0.04	0.10	-0.38	0.702	0.948
dx_AD	IN_VIP	ADAMTS8	0.03	0.10	0.25	0.805	0.927
dx_AD	Oligo	ADAMTS8	0.07	0.07	0.97	0.332	0.584
dx_AD	Astro	ADAMTS9	-0.14	0.12	-1.20	0.231	0.481
dx_AD	EN_L2_3_IT	ADAMTS9	0.18	0.10	1.81	0.0707	0.289
dx_AD	EN_L3_5_IT_3	ADAMTS9	0.89	0.45	1.99	0.0468	0.201
dx_AD	EN_L5_6_NP	ADAMTS9	-0.59	0.19	-3.06	0.00224	0.266
dx_AD	Endo	ADAMTS9	0.44	0.24	1.85	0.0645	0.589
dx_AD	IN_ADARB2	ADAMTS9	0.08	0.13	0.60	0.55	0.879
dx_AD	IN_LAMP5_LHX6	ADAMTS9	0.16	0.16	0.97	0.334	0.82
dx_AD	IN_LAMP5_RELN	ADAMTS9	0.22	0.15	1.46	0.143	0.654
dx_AD	IN_PVALB	ADAMTS9	0.08	0.11	0.73	0.463	0.88
dx_AD	IN_SST	ADAMTS9	-0.32	0.12	-2.80	0.00508	0.159
dx_AD	IN_VIP	ADAMTS9	0.08	0.10	0.79	0.432	0.727
dx_AD	OPC	ADAMTS9	0.07	0.11	0.62	0.537	0.893
dx_AD	Oligo	ADAMTS9	-0.03	0.09	-0.28	0.776	0.899
dx_AD	PC	ADAMTS9	0.11	0.34	0.32	0.751	0.999
dx_AD	SMC	ADAMTS9	0.61	0.67	0.92	0.359	0.957
dx_AD	VLMC	ADAMTS9	0.18	0.19	0.96	0.339	0.676
dx_AD	Astro	ADAMTSL1	-0.06	0.05	-1.09	0.274	0.527
dx_AD	EN_L2_3_IT	ADAMTSL1	-0.31	0.11	-2.85	0.00433	0.0604
dx_AD	EN_L3_5_IT_1	ADAMTSL1	0.08	0.12	0.65	0.513	0.795
dx_AD	EN_L3_5_IT_2	ADAMTSL1	-0.56	0.13	-4.36	1.29e-05	0.000926
dx_AD	EN_L3_5_IT_3	ADAMTSL1	-0.48	0.11	-4.30	1.74e-05	0.000813
dx_AD	EN_L5_6_NP	ADAMTSL1	0.08	0.13	0.61	0.543	0.925
dx_AD	EN_L6B	ADAMTSL1	-0.41	0.11	-3.80	0.000146	0.0131
dx_AD	EN_L6_CT	ADAMTSL1	-0.64	0.10	-6.16	7.28e-10	7.9e-07
dx_AD	EN_L6_IT_1	ADAMTSL1	0.21	0.14	1.51	0.132	0.586
dx_AD	EN_L6_IT_2	ADAMTSL1	0.14	0.21	0.69	0.489	0.919
dx_AD	IN_ADARB2	ADAMTSL1	-0.11	0.13	-0.88	0.377	0.808
dx_AD	IN_LAMP5_LHX6	ADAMTSL1	0.16	0.15	1.03	0.302	0.8
dx_AD	IN_LAMP5_RELN	ADAMTSL1	0.09	0.12	0.74	0.457	0.881
dx_AD	IN_PVALB	ADAMTSL1	0.03	0.09	0.31	0.758	0.961
dx_AD	IN_PVALB_CHC	ADAMTSL1	0.42	0.55	0.77	0.439	0.878
dx_AD	IN_SST	ADAMTSL1	-0.04	0.13	-0.35	0.727	0.934
dx_AD	IN_VIP	ADAMTSL1	-0.05	0.10	-0.47	0.64	0.853
dx_AD	Micro	ADAMTSL1	-0.17	0.08	-2.01	0.0442	0.227
dx_AD	OPC	ADAMTSL1	-0.01	0.07	-0.20	0.84	0.971
dx_AD	Oligo	ADAMTSL1	-0.07	0.05	-1.32	0.188	0.429
dx_AD	Astro	ADAMTSL2	-0.44	0.11	-4.12	3.75e-05	0.00173
dx_AD	EN_L2_3_IT	ADAMTSL2	0.17	0.09	2.01	0.0449	0.226
dx_AD	EN_L3_5_IT_1	ADAMTSL2	-0.04	0.10	-0.38	0.702	0.895
dx_AD	EN_L3_5_IT_2	ADAMTSL2	0.14	0.10	1.46	0.143	0.437
dx_AD	EN_L3_5_IT_3	ADAMTSL2	0.01	0.08	0.11	0.913	0.968
dx_AD	EN_L5_6_NP	ADAMTSL2	0.23	0.13	1.76	0.0784	0.649
dx_AD	EN_L6B	ADAMTSL2	0.14	0.12	1.22	0.224	0.625
dx_AD	EN_L6_CT	ADAMTSL2	0.64	0.37	1.71	0.0872	0.427
dx_AD	EN_L6_IT_1	ADAMTSL2	0.13	0.11	1.17	0.24	0.712
dx_AD	IN_LAMP5_LHX6	ADAMTSL2	-0.43	0.39	-1.09	0.276	0.784
dx_AD	IN_LAMP5_RELN	ADAMTSL2	0.08	0.11	0.77	0.442	0.876
dx_AD	IN_PVALB	ADAMTSL2	0.13	0.07	2.01	0.0445	0.44
dx_AD	IN_PVALB_CHC	ADAMTSL2	0.23	0.11	2.05	0.0405	0.426
dx_AD	IN_SST	ADAMTSL2	-0.09	0.12	-0.74	0.459	0.83
dx_AD	IN_VIP	ADAMTSL2	1.24	0.42	2.94	0.00333	0.084
dx_AD	Micro	ADAMTSL2	-0.24	0.12	-1.91	0.0567	0.26
dx_AD	Oligo	ADAMTSL2	-0.13	0.08	-1.71	0.0872	0.278
dx_AD	Astro	ADAMTSL3	0.21	0.14	1.57	0.117	0.325
dx_AD	EN_L2_3_IT	ADAMTSL3	0.08	0.05	1.67	0.0959	0.337
dx_AD	EN_L3_5_IT_1	ADAMTSL3	0.24	0.08	2.91	0.00359	0.0695
dx_AD	EN_L3_5_IT_2	ADAMTSL3	0.25	0.07	3.75	0.000174	0.00599
dx_AD	EN_L3_5_IT_3	ADAMTSL3	0.16	0.06	2.59	0.00957	0.0763
dx_AD	EN_L5_6_NP	ADAMTSL3	-0.02	0.08	-0.27	0.784	0.971
dx_AD	EN_L5_ET	ADAMTSL3	0.14	0.54	0.26	0.797	0.999
dx_AD	EN_L6B	ADAMTSL3	0.21	0.11	1.94	0.0524	0.346
dx_AD	EN_L6_CT	ADAMTSL3	0.05	0.07	0.64	0.524	0.853
dx_AD	EN_L6_IT_1	ADAMTSL3	0.23	0.08	2.66	0.00778	0.172
dx_AD	EN_L6_IT_2	ADAMTSL3	0.10	0.09	1.10	0.27	0.829
dx_AD	IN_ADARB2	ADAMTSL3	0.08	0.08	0.93	0.354	0.789
dx_AD	IN_LAMP5_LHX6	ADAMTSL3	0.07	0.07	1.00	0.318	0.81
dx_AD	IN_LAMP5_RELN	ADAMTSL3	0.11	0.05	2.06	0.0395	0.431
dx_AD	IN_PVALB	ADAMTSL3	0.22	0.09	2.52	0.0118	0.245
dx_AD	IN_PVALB_CHC	ADAMTSL3	-0.08	0.13	-0.61	0.544	0.909
dx_AD	IN_SST	ADAMTSL3	0.03	0.06	0.40	0.688	0.924
dx_AD	IN_VIP	ADAMTSL3	0.13	0.06	2.04	0.0412	0.263
dx_AD	Micro	ADAMTSL3	0.02	0.09	0.26	0.794	0.927
dx_AD	OPC	ADAMTSL3	-0.04	0.08	-0.57	0.571	0.903
dx_AD	Oligo	ADAMTSL3	0.38	0.08	4.90	9.45e-07	0.000267
dx_AD	PC	ADAMTSL3	0.25	0.17	1.52	0.13	0.979
dx_AD	VLMC	ADAMTSL3	0.82	0.28	2.90	0.00374	0.082
dx_AD	Astro	ADAMTSL4	-0.24	0.11	-2.25	0.0246	0.129
dx_AD	EN_L2_3_IT	ADAMTSL4	-0.32	0.12	-2.70	0.00692	0.0807
dx_AD	Micro	ADAMTSL4	-0.19	0.10	-1.86	0.0631	0.276
dx_AD	Astro	ADAMTSL5	0.26	0.11	2.37	0.0179	0.105
dx_AD	Astro	ADAP1	0.09	0.09	0.99	0.323	0.578
dx_AD	EN_L2_3_IT	ADAP1	0.12	0.06	2.20	0.028	0.176
dx_AD	EN_L3_5_IT_1	ADAP1	0.05	0.09	0.54	0.588	0.838
dx_AD	EN_L3_5_IT_2	ADAP1	0.07	0.07	1.01	0.314	0.632
dx_AD	EN_L3_5_IT_3	ADAP1	0.03	0.06	0.50	0.616	0.815
dx_AD	EN_L5_6_NP	ADAP1	0.05	0.11	0.43	0.67	0.952
dx_AD	EN_L6B	ADAP1	-0.22	0.11	-1.97	0.0486	0.335
dx_AD	EN_L6_CT	ADAP1	-0.07	0.11	-0.69	0.493	0.838
dx_AD	EN_L6_IT_1	ADAP1	0.12	0.10	1.21	0.225	0.697
dx_AD	EN_L6_IT_2	ADAP1	0.24	0.37	0.64	0.521	0.928
dx_AD	IN_ADARB2	ADAP1	0.07	0.09	0.75	0.455	0.848
dx_AD	IN_LAMP5_RELN	ADAP1	0.05	0.10	0.50	0.614	0.93
dx_AD	IN_PVALB	ADAP1	0.01	0.08	0.14	0.889	0.983
dx_AD	IN_SST	ADAP1	-0.01	0.09	-0.13	0.898	0.98
dx_AD	IN_VIP	ADAP1	-0.01	0.07	-0.17	0.868	0.953
dx_AD	Micro	ADAP1	-0.14	0.10	-1.32	0.187	0.495
dx_AD	Oligo	ADAP1	-0.01	0.05	-0.20	0.844	0.931
dx_AD	Astro	ADAP2	-0.04	0.05	-0.78	0.434	0.673
dx_AD	EN_L2_3_IT	ADAP2	-0.01	0.06	-0.18	0.856	0.941
dx_AD	EN_L3_5_IT_1	ADAP2	-0.01	0.10	-0.14	0.892	0.965
dx_AD	EN_L3_5_IT_2	ADAP2	-0.05	0.09	-0.59	0.555	0.808
dx_AD	EN_L3_5_IT_3	ADAP2	-0.08	0.08	-0.97	0.333	0.606
dx_AD	EN_L6_CT	ADAP2	0.33	0.27	1.20	0.228	0.636
dx_AD	EN_L6_IT_1	ADAP2	0.04	0.11	0.39	0.696	0.934
dx_AD	EN_L6_IT_2	ADAP2	0.43	0.40	1.07	0.285	0.841
dx_AD	IN_ADARB2	ADAP2	0.12	0.11	1.03	0.301	0.756
dx_AD	IN_PVALB	ADAP2	-0.06	0.08	-0.73	0.468	0.881
dx_AD	IN_SST	ADAP2	-0.01	0.09	-0.08	0.939	0.988
dx_AD	IN_VIP	ADAP2	-0.05	0.08	-0.57	0.566	0.815
dx_AD	Micro	ADAP2	-0.14	0.06	-2.52	0.0117	0.0997
dx_AD	OPC	ADAP2	-0.00	0.09	-0.02	0.987	0.998
dx_AD	Oligo	ADAP2	-0.08	0.06	-1.22	0.224	0.473
dx_AD	PC	ADAP2	0.07	0.12	0.55	0.581	0.993
dx_AD	PVM	ADAP2	-0.26	0.13	-1.92	0.0554	0.744
dx_AD	Adaptive	ADAR	-0.32	0.18	-1.80	0.0718	0.7
dx_AD	Astro	ADAR	-0.00	0.03	-0.08	0.932	0.972
dx_AD	EN_L2_3_IT	ADAR	0.03	0.02	1.39	0.164	0.441
dx_AD	EN_L3_5_IT_1	ADAR	0.07	0.03	1.93	0.0533	0.291
dx_AD	EN_L3_5_IT_2	ADAR	0.02	0.03	0.60	0.55	0.806
dx_AD	EN_L3_5_IT_3	ADAR	0.06	0.03	2.18	0.0294	0.153
dx_AD	EN_L5_6_NP	ADAR	-0.03	0.05	-0.59	0.556	0.93
dx_AD	EN_L5_ET	ADAR	-0.39	0.43	-0.90	0.368	0.999
dx_AD	EN_L6B	ADAR	0.04	0.05	0.70	0.485	0.819
dx_AD	EN_L6_CT	ADAR	-0.01	0.04	-0.19	0.848	0.965
dx_AD	EN_L6_IT_1	ADAR	-0.02	0.04	-0.47	0.636	0.914
dx_AD	EN_L6_IT_2	ADAR	0.02	0.06	0.40	0.691	0.961
dx_AD	Endo	ADAR	0.01	0.08	0.15	0.883	0.989
dx_AD	IN_ADARB2	ADAR	0.09	0.04	2.29	0.0217	0.357
dx_AD	IN_LAMP5_LHX6	ADAR	0.06	0.05	1.26	0.207	0.732
dx_AD	IN_LAMP5_RELN	ADAR	-0.01	0.04	-0.12	0.902	0.985
dx_AD	IN_PVALB	ADAR	-0.02	0.03	-0.53	0.596	0.919
dx_AD	IN_PVALB_CHC	ADAR	0.09	0.05	1.63	0.104	0.603
dx_AD	IN_SST	ADAR	0.07	0.03	2.22	0.0263	0.331
dx_AD	IN_VIP	ADAR	0.05	0.03	1.60	0.109	0.411
dx_AD	Micro	ADAR	0.02	0.04	0.44	0.66	0.872
dx_AD	OPC	ADAR	-0.03	0.03	-0.93	0.353	0.819
dx_AD	Oligo	ADAR	0.02	0.02	0.98	0.329	0.582
dx_AD	PC	ADAR	-0.05	0.10	-0.49	0.622	0.993
dx_AD	PVM	ADAR	0.10	0.13	0.76	0.449	0.939
dx_AD	VLMC	ADAR	-0.01	0.09	-0.07	0.944	0.98
dx_AD	Adaptive	ADARB1	0.35	0.17	2.03	0.0421	0.65
dx_AD	Astro	ADARB1	0.06	0.05	1.24	0.214	0.461
dx_AD	EN_L2_3_IT	ADARB1	0.10	0.04	2.76	0.00575	0.0725
dx_AD	EN_L3_5_IT_1	ADARB1	0.14	0.04	3.27	0.00107	0.0338
dx_AD	EN_L3_5_IT_2	ADARB1	0.18	0.04	4.85	1.21e-06	0.000158
dx_AD	EN_L3_5_IT_3	ADARB1	0.16	0.04	4.15	3.28e-05	0.00133
dx_AD	EN_L5_6_NP	ADARB1	0.05	0.06	0.82	0.412	0.883
dx_AD	EN_L5_ET	ADARB1	0.90	0.42	2.12	0.034	0.888
dx_AD	EN_L6B	ADARB1	0.17	0.06	2.75	0.00592	0.113
dx_AD	EN_L6_CT	ADARB1	0.06	0.05	1.16	0.246	0.656
dx_AD	EN_L6_IT_1	ADARB1	0.17	0.05	3.06	0.0022	0.0887
dx_AD	EN_L6_IT_2	ADARB1	0.15	0.07	2.15	0.0318	0.511
dx_AD	Endo	ADARB1	-0.04	0.11	-0.40	0.693	0.958
dx_AD	IN_ADARB2	ADARB1	0.09	0.05	1.91	0.0558	0.48
dx_AD	IN_LAMP5_LHX6	ADARB1	0.05	0.06	0.94	0.348	0.828
dx_AD	IN_LAMP5_RELN	ADARB1	0.03	0.05	0.64	0.521	0.905
dx_AD	IN_PVALB	ADARB1	-0.02	0.03	-0.73	0.463	0.88
dx_AD	IN_PVALB_CHC	ADARB1	0.00	0.05	0.00	1	1
dx_AD	IN_SST	ADARB1	0.03	0.04	0.59	0.556	0.874
dx_AD	IN_VIP	ADARB1	0.04	0.04	1.14	0.253	0.583
dx_AD	Micro	ADARB1	0.48	0.09	5.41	6.13e-08	8.75e-06
dx_AD	OPC	ADARB1	0.00	0.05	0.08	0.937	0.994
dx_AD	Oligo	ADARB1	0.14	0.05	2.71	0.00673	0.0607
dx_AD	PC	ADARB1	-0.21	0.44	-0.48	0.634	0.993
dx_AD	SMC	ADARB1	0.01	0.33	0.02	0.983	0.999
dx_AD	VLMC	ADARB1	0.20	0.11	1.79	0.0741	0.346
dx_AD	Astro	ADARB2	-0.15	0.09	-1.65	0.0994	0.296
dx_AD	EN_L2_3_IT	ADARB2	-0.07	0.08	-0.95	0.342	0.627
dx_AD	EN_L3_5_IT_1	ADARB2	0.09	0.12	0.74	0.457	0.76
dx_AD	EN_L3_5_IT_2	ADARB2	-0.01	0.09	-0.13	0.894	0.963
dx_AD	EN_L3_5_IT_3	ADARB2	-0.06	0.09	-0.62	0.533	0.764
dx_AD	EN_L5_6_NP	ADARB2	-0.01	0.15	-0.10	0.919	0.991
dx_AD	EN_L6B	ADARB2	0.47	0.15	3.06	0.00221	0.0658
dx_AD	EN_L6_CT	ADARB2	0.27	0.14	1.99	0.0465	0.311
dx_AD	EN_L6_IT_1	ADARB2	-0.01	0.13	-0.11	0.911	0.983
dx_AD	EN_L6_IT_2	ADARB2	-0.19	0.21	-0.91	0.365	0.882
dx_AD	Endo	ADARB2	-0.01	0.35	-0.02	0.982	0.999
dx_AD	IN_ADARB2	ADARB2	-0.04	0.03	-1.29	0.198	0.68
dx_AD	IN_LAMP5_LHX6	ADARB2	0.10	0.06	1.83	0.0672	0.523
dx_AD	IN_LAMP5_RELN	ADARB2	0.07	0.04	1.94	0.0524	0.481
dx_AD	IN_PVALB	ADARB2	0.03	0.10	0.28	0.777	0.965
dx_AD	IN_PVALB_CHC	ADARB2	-0.15	0.14	-1.12	0.261	0.785
dx_AD	IN_SST	ADARB2	-0.11	0.12	-0.94	0.348	0.776
dx_AD	IN_VIP	ADARB2	0.04	0.03	1.46	0.144	0.46
dx_AD	Micro	ADARB2	0.10	0.09	1.10	0.271	0.595
dx_AD	OPC	ADARB2	0.03	0.04	0.67	0.503	0.882
dx_AD	Oligo	ADARB2	0.12	0.08	1.63	0.104	0.308
dx_AD	PC	ADARB2	0.26	0.15	1.73	0.0841	0.979
dx_AD	VLMC	ADARB2	0.08	0.14	0.58	0.561	0.816
dx_AD	Astro	ADAT1	0.01	0.08	0.09	0.927	0.969
dx_AD	EN_L2_3_IT	ADAT1	-0.10	0.06	-1.68	0.0935	0.333
dx_AD	EN_L3_5_IT_1	ADAT1	-0.28	0.31	-0.88	0.378	0.706
dx_AD	EN_L3_5_IT_2	ADAT1	-0.07	0.09	-0.78	0.437	0.729
dx_AD	EN_L3_5_IT_3	ADAT1	-0.14	0.09	-1.59	0.111	0.335
dx_AD	EN_L6_IT_1	ADAT1	0.09	0.31	0.29	0.769	0.951
dx_AD	IN_PVALB	ADAT1	0.03	0.09	0.39	0.695	0.946
dx_AD	IN_VIP	ADAT1	-0.03	0.08	-0.42	0.674	0.871
dx_AD	Micro	ADAT1	-0.10	0.10	-1.02	0.306	0.629
dx_AD	OPC	ADAT1	-0.14	0.09	-1.49	0.136	0.669
dx_AD	Oligo	ADAT1	-0.07	0.05	-1.42	0.155	0.385
dx_AD	Astro	ADAT2	-0.16	0.06	-2.57	0.0103	0.0749
dx_AD	EN_L2_3_IT	ADAT2	-0.19	0.06	-3.11	0.00188	0.0385
dx_AD	EN_L3_5_IT_1	ADAT2	-0.14	0.09	-1.65	0.0987	0.386
dx_AD	EN_L3_5_IT_2	ADAT2	-0.18	0.08	-2.32	0.0206	0.152
dx_AD	EN_L3_5_IT_3	ADAT2	-0.15	0.07	-2.04	0.0414	0.188
dx_AD	EN_L5_6_NP	ADAT2	-0.08	0.10	-0.81	0.419	0.886
dx_AD	EN_L6B	ADAT2	-0.07	0.11	-0.66	0.51	0.832
dx_AD	EN_L6_CT	ADAT2	-0.02	0.10	-0.15	0.878	0.97
dx_AD	EN_L6_IT_1	ADAT2	-0.20	0.12	-1.72	0.0863	0.508
dx_AD	EN_L6_IT_2	ADAT2	-0.06	0.11	-0.53	0.594	0.945
dx_AD	IN_ADARB2	ADAT2	-0.10	0.10	-1.07	0.284	0.746
dx_AD	IN_LAMP5_LHX6	ADAT2	-0.03	0.10	-0.31	0.759	0.959
dx_AD	IN_LAMP5_RELN	ADAT2	-0.15	0.09	-1.81	0.0709	0.533
dx_AD	IN_PVALB	ADAT2	-0.11	0.06	-1.79	0.0733	0.525
dx_AD	IN_SST	ADAT2	-0.10	0.09	-1.09	0.276	0.73
dx_AD	IN_VIP	ADAT2	-0.13	0.07	-1.96	0.0504	0.287
dx_AD	Micro	ADAT2	-0.17	0.07	-2.41	0.016	0.123
dx_AD	OPC	ADAT2	-0.12	0.07	-1.84	0.0661	0.564
dx_AD	Oligo	ADAT2	-0.07	0.05	-1.26	0.207	0.454
dx_AD	Astro	ADCK1	0.07	0.05	1.28	0.199	0.443
dx_AD	EN_L2_3_IT	ADCK1	-0.09	0.05	-1.62	0.106	0.353
dx_AD	EN_L3_5_IT_1	ADCK1	-0.07	0.08	-0.81	0.417	0.734
dx_AD	EN_L3_5_IT_2	ADCK1	-0.25	0.08	-3.12	0.00182	0.0321
dx_AD	EN_L3_5_IT_3	ADCK1	-0.12	0.07	-1.80	0.0713	0.259
dx_AD	EN_L5_6_NP	ADCK1	-0.19	0.11	-1.67	0.0945	0.675
dx_AD	EN_L6B	ADCK1	-0.14	0.09	-1.58	0.114	0.48
dx_AD	EN_L6_CT	ADCK1	-0.16	0.09	-1.69	0.0908	0.436
dx_AD	EN_L6_IT_1	ADCK1	-0.16	0.08	-1.97	0.0486	0.401
dx_AD	EN_L6_IT_2	ADCK1	-0.08	0.12	-0.66	0.508	0.924
dx_AD	IN_ADARB2	ADCK1	-0.10	0.08	-1.28	0.201	0.683
dx_AD	IN_LAMP5_LHX6	ADCK1	-0.13	0.10	-1.35	0.178	0.707
dx_AD	IN_LAMP5_RELN	ADCK1	-0.12	0.08	-1.50	0.135	0.644
dx_AD	IN_PVALB	ADCK1	-0.09	0.07	-1.27	0.205	0.728
dx_AD	IN_SST	ADCK1	-0.22	0.08	-2.64	0.00823	0.199
dx_AD	IN_VIP	ADCK1	-0.13	0.07	-1.92	0.0547	0.299
dx_AD	Micro	ADCK1	-0.01	0.06	-0.20	0.841	0.944
dx_AD	OPC	ADCK1	0.11	0.05	2.20	0.028	0.45
dx_AD	Oligo	ADCK1	0.00	0.04	0.11	0.91	0.963
dx_AD	Astro	ADCK2	0.01	0.09	0.06	0.953	0.98
dx_AD	EN_L2_3_IT	ADCK2	-0.04	0.06	-0.68	0.496	0.744
dx_AD	EN_L3_5_IT_2	ADCK2	-0.14	0.10	-1.47	0.141	0.434
dx_AD	EN_L3_5_IT_3	ADCK2	-0.15	0.09	-1.77	0.0766	0.27
dx_AD	EN_L6_IT_1	ADCK2	-0.09	0.37	-0.25	0.801	0.957
dx_AD	IN_PVALB	ADCK2	-0.00	0.08	-0.01	0.995	0.999
dx_AD	IN_SST	ADCK2	0.17	0.32	0.51	0.608	0.896
dx_AD	IN_VIP	ADCK2	0.06	0.10	0.59	0.555	0.808
dx_AD	Micro	ADCK2	-0.25	0.10	-2.44	0.0145	0.116
dx_AD	Oligo	ADCK2	-0.04	0.05	-0.76	0.447	0.684
dx_AD	Astro	ADCK5	-0.03	0.06	-0.45	0.651	0.824
dx_AD	EN_L2_3_IT	ADCK5	0.02	0.05	0.31	0.758	0.897
dx_AD	EN_L3_5_IT_1	ADCK5	0.03	0.08	0.37	0.711	0.898
dx_AD	EN_L3_5_IT_2	ADCK5	0.01	0.07	0.20	0.842	0.942
dx_AD	EN_L3_5_IT_3	ADCK5	-0.02	0.06	-0.36	0.721	0.875
dx_AD	EN_L5_6_NP	ADCK5	0.15	0.11	1.34	0.181	0.769
dx_AD	EN_L6B	ADCK5	0.08	0.11	0.75	0.454	0.8
dx_AD	EN_L6_CT	ADCK5	0.02	0.10	0.20	0.843	0.963
dx_AD	EN_L6_IT_1	ADCK5	-0.02	0.08	-0.30	0.767	0.951
dx_AD	EN_L6_IT_2	ADCK5	0.47	0.38	1.23	0.218	0.79
dx_AD	IN_ADARB2	ADCK5	-0.13	0.09	-1.44	0.15	0.634
dx_AD	IN_LAMP5_LHX6	ADCK5	-0.05	0.10	-0.52	0.605	0.918
dx_AD	IN_LAMP5_RELN	ADCK5	-0.02	0.10	-0.20	0.838	0.977
dx_AD	IN_PVALB	ADCK5	0.01	0.06	0.21	0.83	0.975
dx_AD	IN_SST	ADCK5	-0.08	0.08	-1.07	0.284	0.736
dx_AD	IN_VIP	ADCK5	-0.11	0.06	-1.86	0.0627	0.319
dx_AD	Micro	ADCK5	-0.00	0.08	-0.02	0.981	0.993
dx_AD	OPC	ADCK5	-0.01	0.07	-0.17	0.868	0.978
dx_AD	Oligo	ADCK5	-0.02	0.05	-0.30	0.764	0.893
dx_AD	Astro	ADCY1	-0.20	0.13	-1.49	0.135	0.353
dx_AD	EN_L2_3_IT	ADCY1	-0.07	0.03	-2.16	0.0309	0.185
dx_AD	EN_L3_5_IT_1	ADCY1	-0.06	0.04	-1.42	0.157	0.483
dx_AD	EN_L3_5_IT_2	ADCY1	-0.06	0.04	-1.33	0.183	0.493
dx_AD	EN_L3_5_IT_3	ADCY1	0.04	0.04	0.99	0.324	0.598
dx_AD	EN_L5_6_NP	ADCY1	0.03	0.06	0.40	0.689	0.954
dx_AD	EN_L5_ET	ADCY1	0.01	0.32	0.03	0.974	0.999
dx_AD	EN_L6B	ADCY1	0.03	0.05	0.61	0.544	0.848
dx_AD	EN_L6_CT	ADCY1	-0.09	0.04	-2.36	0.0182	0.188
dx_AD	EN_L6_IT_1	ADCY1	-0.09	0.04	-2.02	0.0436	0.386
dx_AD	EN_L6_IT_2	ADCY1	0.01	0.06	0.25	0.803	0.976
dx_AD	IN_ADARB2	ADCY1	-0.01	0.05	-0.15	0.882	0.979
dx_AD	IN_LAMP5_LHX6	ADCY1	0.03	0.04	0.74	0.461	0.879
dx_AD	IN_LAMP5_RELN	ADCY1	-0.05	0.05	-0.94	0.349	0.83
dx_AD	IN_PVALB	ADCY1	0.05	0.03	1.61	0.107	0.598
dx_AD	IN_PVALB_CHC	ADCY1	0.04	0.04	1.07	0.284	0.8
dx_AD	IN_SST	ADCY1	-0.06	0.05	-1.26	0.209	0.677
dx_AD	IN_VIP	ADCY1	0.02	0.05	0.43	0.666	0.867
dx_AD	Micro	ADCY1	-0.02	0.12	-0.20	0.84	0.944
dx_AD	OPC	ADCY1	0.04	0.05	0.73	0.464	0.865
dx_AD	Oligo	ADCY1	0.01	0.10	0.12	0.907	0.963
dx_AD	PC	ADCY1	0.27	0.51	0.52	0.602	0.993
dx_AD	VLMC	ADCY1	-0.52	0.46	-1.13	0.26	0.6
dx_AD	Astro	ADCY10	0.11	0.07	1.45	0.146	0.369
dx_AD	EN_L2_3_IT	ADCY10	0.13	0.08	1.64	0.102	0.346
dx_AD	EN_L3_5_IT_1	ADCY10	0.20	0.11	1.75	0.0796	0.349
dx_AD	EN_L3_5_IT_2	ADCY10	0.30	0.10	2.99	0.00275	0.0428
dx_AD	EN_L3_5_IT_3	ADCY10	0.23	0.10	2.26	0.0237	0.133
dx_AD	EN_L5_6_NP	ADCY10	0.05	0.14	0.34	0.731	0.96
dx_AD	EN_L6B	ADCY10	0.20	0.12	1.58	0.113	0.48
dx_AD	EN_L6_CT	ADCY10	0.12	0.12	0.95	0.342	0.74
dx_AD	EN_L6_IT_1	ADCY10	0.10	0.11	0.97	0.333	0.775
dx_AD	EN_L6_IT_2	ADCY10	0.30	0.13	2.24	0.0253	0.491
dx_AD	IN_ADARB2	ADCY10	0.24	0.12	2.10	0.0353	0.414
dx_AD	IN_LAMP5_LHX6	ADCY10	0.12	0.14	0.86	0.39	0.852
dx_AD	IN_LAMP5_RELN	ADCY10	-0.01	0.13	-0.05	0.96	0.994
dx_AD	IN_PVALB	ADCY10	0.15	0.09	1.70	0.0884	0.56
dx_AD	IN_PVALB_CHC	ADCY10	-0.02	0.13	-0.13	0.9	0.988
dx_AD	IN_SST	ADCY10	0.02	0.11	0.19	0.851	0.969
dx_AD	IN_VIP	ADCY10	0.21	0.10	2.16	0.0304	0.23
dx_AD	Micro	ADCY10	-0.01	0.12	-0.08	0.939	0.98
dx_AD	OPC	ADCY10	0.16	0.08	2.03	0.0428	0.5
dx_AD	Oligo	ADCY10	0.20	0.07	2.73	0.00641	0.0591
dx_AD	Astro	ADCY2	0.02	0.05	0.31	0.76	0.887
dx_AD	EN_L2_3_IT	ADCY2	0.01	0.03	0.43	0.664	0.847
dx_AD	EN_L3_5_IT_1	ADCY2	0.01	0.03	0.43	0.667	0.879
dx_AD	EN_L3_5_IT_2	ADCY2	0.06	0.03	1.80	0.072	0.305
dx_AD	EN_L3_5_IT_3	ADCY2	0.06	0.04	1.46	0.144	0.386
dx_AD	EN_L5_6_NP	ADCY2	-0.05	0.04	-1.25	0.212	0.794
dx_AD	EN_L5_ET	ADCY2	0.17	0.29	0.60	0.549	0.999
dx_AD	EN_L6B	ADCY2	-0.08	0.05	-1.70	0.0895	0.434
dx_AD	EN_L6_CT	ADCY2	0.00	0.04	0.06	0.956	0.986
dx_AD	EN_L6_IT_1	ADCY2	-0.03	0.05	-0.58	0.559	0.889
dx_AD	EN_L6_IT_2	ADCY2	-0.04	0.05	-0.80	0.426	0.905
dx_AD	Endo	ADCY2	-0.07	0.38	-0.20	0.843	0.985
dx_AD	IN_ADARB2	ADCY2	0.06	0.04	1.51	0.131	0.612
dx_AD	IN_LAMP5_LHX6	ADCY2	0.09	0.04	2.27	0.0232	0.348
dx_AD	IN_LAMP5_RELN	ADCY2	0.18	0.05	3.66	0.000256	0.0266
dx_AD	IN_PVALB	ADCY2	-0.09	0.05	-1.92	0.0548	0.473
dx_AD	IN_PVALB_CHC	ADCY2	-0.19	0.05	-3.63	0.000278	0.0272
dx_AD	IN_SST	ADCY2	-0.14	0.06	-2.42	0.0154	0.262
dx_AD	IN_VIP	ADCY2	-0.01	0.03	-0.40	0.686	0.877
dx_AD	Micro	ADCY2	0.04	0.08	0.46	0.646	0.865
dx_AD	OPC	ADCY2	0.09	0.03	2.66	0.00778	0.317
dx_AD	Oligo	ADCY2	0.03	0.06	0.48	0.629	0.814
dx_AD	PC	ADCY2	0.19	0.42	0.45	0.654	0.993
dx_AD	VLMC	ADCY2	0.08	0.14	0.54	0.588	0.836
dx_AD	Astro	ADCY3	-0.09	0.06	-1.45	0.148	0.371
dx_AD	EN_L2_3_IT	ADCY3	0.02	0.03	0.66	0.507	0.752
dx_AD	EN_L3_5_IT_1	ADCY3	-0.04	0.04	-0.90	0.37	0.7
dx_AD	EN_L3_5_IT_2	ADCY3	0.02	0.04	0.46	0.645	0.856
dx_AD	EN_L3_5_IT_3	ADCY3	0.05	0.04	1.27	0.203	0.467
dx_AD	EN_L5_6_NP	ADCY3	-0.00	0.07	-0.05	0.962	0.994
dx_AD	EN_L5_ET	ADCY3	-0.21	0.40	-0.52	0.605	0.999
dx_AD	EN_L6B	ADCY3	-0.05	0.06	-0.82	0.412	0.774
dx_AD	EN_L6_CT	ADCY3	-0.08	0.05	-1.60	0.109	0.473
dx_AD	EN_L6_IT_1	ADCY3	-0.12	0.06	-2.19	0.0285	0.324
dx_AD	EN_L6_IT_2	ADCY3	-0.08	0.06	-1.29	0.198	0.775
dx_AD	IN_ADARB2	ADCY3	0.05	0.05	1.05	0.292	0.751
dx_AD	IN_LAMP5_LHX6	ADCY3	0.08	0.06	1.31	0.19	0.719
dx_AD	IN_LAMP5_RELN	ADCY3	0.10	0.05	1.89	0.0581	0.501
dx_AD	IN_PVALB	ADCY3	0.00	0.04	0.04	0.966	0.996
dx_AD	IN_PVALB_CHC	ADCY3	-0.00	0.08	-0.04	0.966	0.996
dx_AD	IN_SST	ADCY3	0.03	0.05	0.70	0.485	0.845
dx_AD	IN_VIP	ADCY3	0.01	0.03	0.31	0.756	0.909
dx_AD	Micro	ADCY3	0.20	0.08	2.40	0.0164	0.125
dx_AD	OPC	ADCY3	-0.03	0.04	-0.72	0.471	0.868
dx_AD	Oligo	ADCY3	-0.02	0.05	-0.41	0.683	0.847
dx_AD	PC	ADCY3	0.00	0.15	0.02	0.988	1
dx_AD	SMC	ADCY3	0.15	0.24	0.63	0.532	0.972
dx_AD	VLMC	ADCY3	0.22	0.13	1.69	0.0913	0.384
dx_AD	Endo	ADCY4	-0.15	0.28	-0.55	0.584	0.934
dx_AD	Astro	ADCY5	0.25	0.06	3.92	8.87e-05	0.00317
dx_AD	EN_L2_3_IT	ADCY5	0.07	0.04	1.96	0.05	0.239
dx_AD	EN_L3_5_IT_1	ADCY5	0.05	0.05	1.06	0.288	0.633
dx_AD	EN_L3_5_IT_2	ADCY5	0.02	0.04	0.57	0.568	0.816
dx_AD	EN_L3_5_IT_3	ADCY5	0.08	0.04	2.13	0.0332	0.164
dx_AD	EN_L5_6_NP	ADCY5	0.19	0.11	1.67	0.0943	0.675
dx_AD	EN_L5_ET	ADCY5	0.49	0.51	0.96	0.339	0.999
dx_AD	EN_L6B	ADCY5	-0.03	0.06	-0.53	0.596	0.872
dx_AD	EN_L6_CT	ADCY5	-0.04	0.05	-0.76	0.445	0.814
dx_AD	EN_L6_IT_1	ADCY5	0.03	0.06	0.55	0.583	0.897
dx_AD	EN_L6_IT_2	ADCY5	0.09	0.06	1.37	0.17	0.753
dx_AD	IN_ADARB2	ADCY5	0.07	0.05	1.37	0.169	0.657
dx_AD	IN_LAMP5_LHX6	ADCY5	0.11	0.05	2.30	0.0214	0.337
dx_AD	IN_LAMP5_RELN	ADCY5	0.10	0.05	2.16	0.0309	0.393
dx_AD	IN_PVALB	ADCY5	0.09	0.04	2.35	0.019	0.305
dx_AD	IN_PVALB_CHC	ADCY5	0.07	0.07	1.06	0.289	0.805
dx_AD	IN_SST	ADCY5	0.03	0.05	0.67	0.504	0.856
dx_AD	IN_VIP	ADCY5	0.07	0.04	1.94	0.0523	0.293
dx_AD	Micro	ADCY5	0.32	0.10	3.11	0.00187	0.0311
dx_AD	OPC	ADCY5	0.05	0.04	1.17	0.242	0.752
dx_AD	Oligo	ADCY5	0.06	0.04	1.75	0.0806	0.266
dx_AD	PC	ADCY5	-0.09	0.14	-0.64	0.521	0.993
dx_AD	SMC	ADCY5	-0.21	0.27	-0.81	0.419	0.96
dx_AD	VLMC	ADCY5	0.55	0.16	3.36	0.000775	0.0353
dx_AD	Astro	ADCY6	-0.06	0.05	-1.16	0.245	0.497
dx_AD	EN_L2_3_IT	ADCY6	-0.03	0.04	-0.62	0.534	0.769
dx_AD	EN_L3_5_IT_1	ADCY6	-0.11	0.07	-1.66	0.0972	0.383
dx_AD	EN_L3_5_IT_2	ADCY6	-0.09	0.05	-1.81	0.0697	0.301
dx_AD	EN_L3_5_IT_3	ADCY6	-0.04	0.05	-0.86	0.388	0.654
dx_AD	EN_L5_6_NP	ADCY6	0.04	0.07	0.55	0.584	0.933
dx_AD	EN_L5_ET	ADCY6	-0.25	0.68	-0.37	0.713	0.999
dx_AD	EN_L6B	ADCY6	-0.14	0.07	-1.82	0.0691	0.394
dx_AD	EN_L6_CT	ADCY6	-0.09	0.07	-1.25	0.213	0.621
dx_AD	EN_L6_IT_1	ADCY6	-0.05	0.08	-0.72	0.469	0.85
dx_AD	EN_L6_IT_2	ADCY6	-0.10	0.09	-1.10	0.271	0.83
dx_AD	IN_ADARB2	ADCY6	-0.03	0.07	-0.46	0.648	0.915
dx_AD	IN_LAMP5_LHX6	ADCY6	-0.02	0.08	-0.31	0.76	0.959
dx_AD	IN_LAMP5_RELN	ADCY6	0.07	0.07	1.11	0.268	0.779
dx_AD	IN_PVALB	ADCY6	-0.01	0.05	-0.24	0.808	0.971
dx_AD	IN_PVALB_CHC	ADCY6	-0.04	0.11	-0.40	0.69	0.952
dx_AD	IN_SST	ADCY6	-0.13	0.06	-2.18	0.0289	0.342
dx_AD	IN_VIP	ADCY6	-0.04	0.05	-0.85	0.398	0.703
dx_AD	Micro	ADCY6	0.09	0.08	1.14	0.256	0.579
dx_AD	OPC	ADCY6	-0.02	0.05	-0.34	0.735	0.95
dx_AD	Oligo	ADCY6	-0.08	0.05	-1.64	0.1	0.301
dx_AD	PC	ADCY6	0.04	0.12	0.30	0.761	0.999
dx_AD	Adaptive	ADCY7	-0.14	0.19	-0.71	0.476	0.934
dx_AD	Astro	ADCY7	0.05	0.12	0.42	0.671	0.836
dx_AD	EN_L2_3_IT	ADCY7	-0.26	0.11	-2.32	0.0201	0.146
dx_AD	EN_L3_5_IT_2	ADCY7	0.09	0.13	0.64	0.525	0.791
dx_AD	EN_L3_5_IT_3	ADCY7	-0.04	0.09	-0.42	0.673	0.85
dx_AD	EN_L5_6_NP	ADCY7	0.21	0.13	1.60	0.11	0.696
dx_AD	EN_L6B	ADCY7	-0.19	0.12	-1.61	0.107	0.471
dx_AD	EN_L6_CT	ADCY7	0.20	0.13	1.53	0.127	0.507
dx_AD	EN_L6_IT_1	ADCY7	0.68	0.45	1.51	0.131	0.585
dx_AD	EN_L6_IT_2	ADCY7	0.07	0.14	0.52	0.6	0.946
dx_AD	IN_ADARB2	ADCY7	0.00	0.12	0.04	0.97	0.997
dx_AD	IN_VIP	ADCY7	0.02	0.08	0.30	0.761	0.911
dx_AD	Micro	ADCY7	0.05	0.04	1.18	0.236	0.555
dx_AD	OPC	ADCY7	0.03	0.11	0.30	0.764	0.955
dx_AD	Oligo	ADCY7	0.06	0.09	0.64	0.523	0.743
dx_AD	PVM	ADCY7	0.01	0.11	0.07	0.944	0.99
dx_AD	Astro	ADCY8	0.17	0.06	3.05	0.00226	0.0288
dx_AD	EN_L2_3_IT	ADCY8	-0.08	0.10	-0.85	0.393	0.67
dx_AD	EN_L3_5_IT_1	ADCY8	-0.18	0.11	-1.54	0.122	0.429
dx_AD	EN_L3_5_IT_2	ADCY8	-0.65	0.10	-6.41	1.46e-10	1.1e-07
dx_AD	EN_L3_5_IT_3	ADCY8	-0.28	0.08	-3.35	0.000802	0.0138
dx_AD	EN_L5_ET	ADCY8	-0.46	0.63	-0.73	0.463	0.999
dx_AD	EN_L6B	ADCY8	-0.03	0.08	-0.43	0.667	0.905
dx_AD	EN_L6_CT	ADCY8	0.37	0.14	2.59	0.00971	0.132
dx_AD	EN_L6_IT_1	ADCY8	0.02	0.14	0.14	0.889	0.979
dx_AD	EN_L6_IT_2	ADCY8	0.54	0.21	2.56	0.0105	0.382
dx_AD	IN_ADARB2	ADCY8	-0.14	0.06	-2.46	0.0137	0.307
dx_AD	IN_LAMP5_LHX6	ADCY8	0.04	0.08	0.43	0.666	0.935
dx_AD	IN_LAMP5_RELN	ADCY8	-0.08	0.09	-0.81	0.416	0.866
dx_AD	IN_PVALB	ADCY8	0.02	0.04	0.47	0.638	0.931
dx_AD	IN_PVALB_CHC	ADCY8	0.08	0.04	1.94	0.053	0.469
dx_AD	IN_SST	ADCY8	0.06	0.04	1.36	0.173	0.636
dx_AD	IN_VIP	ADCY8	-0.09	0.05	-1.91	0.0564	0.303
dx_AD	Micro	ADCY8	0.09	0.10	0.89	0.375	0.688
dx_AD	OPC	ADCY8	-0.14	0.04	-3.21	0.00133	0.172
dx_AD	Oligo	ADCY8	-0.04	0.07	-0.57	0.571	0.777
dx_AD	Astro	ADCY9	0.08	0.04	1.85	0.0637	0.23
dx_AD	EN_L2_3_IT	ADCY9	0.04	0.03	1.23	0.22	0.507
dx_AD	EN_L3_5_IT_1	ADCY9	0.05	0.04	1.23	0.219	0.561
dx_AD	EN_L3_5_IT_2	ADCY9	0.01	0.04	0.20	0.84	0.941
dx_AD	EN_L3_5_IT_3	ADCY9	0.00	0.04	0.06	0.953	0.983
dx_AD	EN_L5_6_NP	ADCY9	0.00	0.06	0.06	0.956	0.993
dx_AD	EN_L5_ET	ADCY9	0.07	0.31	0.22	0.824	0.999
dx_AD	EN_L6B	ADCY9	-0.11	0.06	-1.91	0.0557	0.356
dx_AD	EN_L6_CT	ADCY9	-0.03	0.04	-0.81	0.42	0.798
dx_AD	EN_L6_IT_1	ADCY9	0.02	0.05	0.41	0.681	0.928
dx_AD	EN_L6_IT_2	ADCY9	0.10	0.05	2.05	0.0401	0.548
dx_AD	Endo	ADCY9	0.10	0.12	0.84	0.402	0.877
dx_AD	IN_ADARB2	ADCY9	-0.00	0.05	-0.03	0.973	0.997
dx_AD	IN_LAMP5_LHX6	ADCY9	0.03	0.05	0.68	0.494	0.89
dx_AD	IN_LAMP5_RELN	ADCY9	0.08	0.04	1.88	0.0604	0.508
dx_AD	IN_PVALB	ADCY9	-0.01	0.04	-0.38	0.701	0.948
dx_AD	IN_PVALB_CHC	ADCY9	-0.03	0.05	-0.47	0.635	0.938
dx_AD	IN_SST	ADCY9	0.01	0.04	0.13	0.899	0.981
dx_AD	IN_VIP	ADCY9	-0.02	0.03	-0.57	0.566	0.815
dx_AD	Micro	ADCY9	0.19	0.07	2.55	0.0108	0.0949
dx_AD	OPC	ADCY9	0.01	0.03	0.35	0.728	0.949
dx_AD	Oligo	ADCY9	0.13	0.05	2.77	0.00562	0.0548
dx_AD	PC	ADCY9	-0.04	0.10	-0.47	0.64	0.993
dx_AD	PVM	ADCY9	0.18	0.57	0.32	0.748	0.976
dx_AD	SMC	ADCY9	-0.18	0.21	-0.85	0.398	0.957
dx_AD	VLMC	ADCY9	0.04	0.11	0.37	0.712	0.897
dx_AD	EN_L2_3_IT	ADCYAP1	-0.35	0.08	-4.53	5.81e-06	0.00108
dx_AD	EN_L3_5_IT_1	ADCYAP1	-0.24	0.11	-2.16	0.0308	0.221
dx_AD	EN_L6B	ADCYAP1	-0.02	0.19	-0.11	0.912	0.978
dx_AD	EN_L6_IT_1	ADCYAP1	-0.46	0.13	-3.48	0.000504	0.039
dx_AD	Oligo	ADCYAP1	-0.11	0.15	-0.72	0.474	0.705
dx_AD	Astro	ADCYAP1R1	0.03	0.05	0.68	0.5	0.723
dx_AD	EN_L2_3_IT	ADCYAP1R1	0.14	0.05	2.64	0.00831	0.0892
dx_AD	EN_L3_5_IT_1	ADCYAP1R1	0.11	0.08	1.41	0.158	0.485
dx_AD	EN_L3_5_IT_2	ADCYAP1R1	0.13	0.06	1.96	0.0499	0.25
dx_AD	EN_L3_5_IT_3	ADCYAP1R1	0.18	0.05	3.45	0.000571	0.0109
dx_AD	EN_L5_6_NP	ADCYAP1R1	0.60	0.40	1.48	0.139	0.731
dx_AD	EN_L5_ET	ADCYAP1R1	0.00	0.64	0.00	0.998	0.999
dx_AD	EN_L6B	ADCYAP1R1	0.27	0.06	4.35	1.38e-05	0.00262
dx_AD	EN_L6_CT	ADCYAP1R1	0.22	0.07	3.15	0.00163	0.0443
dx_AD	EN_L6_IT_1	ADCYAP1R1	0.03	0.10	0.26	0.796	0.957
dx_AD	IN_ADARB2	ADCYAP1R1	0.03	0.04	0.74	0.458	0.849
dx_AD	IN_LAMP5_LHX6	ADCYAP1R1	0.02	0.05	0.36	0.718	0.945
dx_AD	IN_LAMP5_RELN	ADCYAP1R1	0.04	0.05	0.77	0.44	0.875
dx_AD	IN_PVALB	ADCYAP1R1	0.02	0.03	0.48	0.631	0.93
dx_AD	IN_PVALB_CHC	ADCYAP1R1	0.06	0.05	1.10	0.27	0.789
dx_AD	IN_SST	ADCYAP1R1	-0.01	0.04	-0.37	0.712	0.931
dx_AD	IN_VIP	ADCYAP1R1	0.06	0.04	1.51	0.13	0.439
dx_AD	OPC	ADCYAP1R1	-0.04	0.05	-0.70	0.485	0.875
dx_AD	Oligo	ADCYAP1R1	0.02	0.08	0.24	0.808	0.915
dx_AD	Adaptive	ADD1	-0.01	0.12	-0.09	0.931	0.986
dx_AD	Astro	ADD1	-0.01	0.03	-0.23	0.817	0.918
dx_AD	EN_L2_3_IT	ADD1	0.05	0.02	2.17	0.0298	0.182
dx_AD	EN_L3_5_IT_1	ADD1	0.05	0.03	1.83	0.068	0.324
dx_AD	EN_L3_5_IT_2	ADD1	0.04	0.02	1.53	0.127	0.411
dx_AD	EN_L3_5_IT_3	ADD1	0.02	0.02	0.95	0.341	0.614
dx_AD	EN_L5_6_NP	ADD1	-0.04	0.04	-0.86	0.392	0.879
dx_AD	EN_L5_ET	ADD1	0.14	0.32	0.43	0.669	0.999
dx_AD	EN_L6B	ADD1	0.02	0.04	0.49	0.623	0.886
dx_AD	EN_L6_CT	ADD1	-0.04	0.03	-1.36	0.174	0.576
dx_AD	EN_L6_IT_1	ADD1	0.06	0.03	1.71	0.0878	0.509
dx_AD	EN_L6_IT_2	ADD1	0.03	0.05	0.58	0.565	0.938
dx_AD	Endo	ADD1	-0.03	0.08	-0.31	0.756	0.971
dx_AD	IN_ADARB2	ADD1	0.02	0.04	0.65	0.514	0.868
dx_AD	IN_LAMP5_LHX6	ADD1	0.07	0.04	1.70	0.0885	0.573
dx_AD	IN_LAMP5_RELN	ADD1	0.06	0.03	1.79	0.0727	0.536
dx_AD	IN_PVALB	ADD1	0.02	0.03	0.58	0.559	0.91
dx_AD	IN_PVALB_CHC	ADD1	0.06	0.04	1.49	0.135	0.66
dx_AD	IN_SST	ADD1	0.02	0.03	0.65	0.513	0.859
dx_AD	IN_VIP	ADD1	0.01	0.02	0.21	0.831	0.939
dx_AD	Micro	ADD1	0.04	0.03	1.28	0.199	0.511
dx_AD	OPC	ADD1	0.02	0.03	0.61	0.543	0.894
dx_AD	Oligo	ADD1	-0.05	0.04	-1.07	0.284	0.539
dx_AD	PC	ADD1	0.00	0.07	0.06	0.948	0.999
dx_AD	PVM	ADD1	0.26	0.12	2.21	0.0272	0.705
dx_AD	SMC	ADD1	0.12	0.20	0.61	0.541	0.972
dx_AD	VLMC	ADD1	0.04	0.07	0.52	0.605	0.845
dx_AD	Astro	ADD2	-0.03	0.08	-0.43	0.664	0.831
dx_AD	EN_L2_3_IT	ADD2	0.02	0.03	0.57	0.571	0.792
dx_AD	EN_L3_5_IT_1	ADD2	0.08	0.04	2.20	0.0281	0.213
dx_AD	EN_L3_5_IT_2	ADD2	0.09	0.03	2.70	0.00696	0.0793
dx_AD	EN_L3_5_IT_3	ADD2	0.07	0.03	2.30	0.0215	0.125
dx_AD	EN_L5_6_NP	ADD2	-0.05	0.04	-1.12	0.261	0.82
dx_AD	EN_L5_ET	ADD2	-0.01	0.28	-0.02	0.982	0.999
dx_AD	EN_L6B	ADD2	-0.07	0.05	-1.43	0.152	0.535
dx_AD	EN_L6_CT	ADD2	0.03	0.04	0.81	0.419	0.797
dx_AD	EN_L6_IT_1	ADD2	-0.02	0.04	-0.40	0.691	0.932
dx_AD	EN_L6_IT_2	ADD2	-0.04	0.04	-0.84	0.402	0.898
dx_AD	IN_ADARB2	ADD2	0.04	0.04	1.05	0.292	0.751
dx_AD	IN_LAMP5_LHX6	ADD2	0.04	0.04	0.94	0.346	0.827
dx_AD	IN_LAMP5_RELN	ADD2	0.02	0.04	0.49	0.622	0.934
dx_AD	IN_PVALB	ADD2	0.01	0.03	0.15	0.879	0.982
dx_AD	IN_PVALB_CHC	ADD2	-0.03	0.05	-0.56	0.572	0.916
dx_AD	IN_SST	ADD2	0.04	0.04	0.98	0.328	0.766
dx_AD	IN_VIP	ADD2	0.02	0.03	0.73	0.466	0.755
dx_AD	Micro	ADD2	0.07	0.10	0.68	0.494	0.78
dx_AD	OPC	ADD2	0.04	0.04	1.03	0.301	0.792
dx_AD	Oligo	ADD2	0.03	0.07	0.40	0.686	0.849
dx_AD	Adaptive	ADD3	-0.14	0.13	-1.07	0.283	0.888
dx_AD	Astro	ADD3	-0.02	0.03	-0.69	0.489	0.714
dx_AD	EN_L2_3_IT	ADD3	0.06	0.04	1.41	0.158	0.433
dx_AD	EN_L3_5_IT_1	ADD3	0.00	0.05	0.08	0.934	0.979
dx_AD	EN_L3_5_IT_2	ADD3	0.12	0.05	2.46	0.014	0.121
dx_AD	EN_L3_5_IT_3	ADD3	0.23	0.05	5.10	3.42e-07	4.22e-05
dx_AD	EN_L5_6_NP	ADD3	0.04	0.05	0.71	0.477	0.904
dx_AD	EN_L5_ET	ADD3	0.73	0.53	1.37	0.172	0.999
dx_AD	EN_L6B	ADD3	0.17	0.05	3.26	0.00112	0.0442
dx_AD	EN_L6_CT	ADD3	0.16	0.06	2.60	0.00928	0.128
dx_AD	EN_L6_IT_1	ADD3	0.11	0.05	2.23	0.0255	0.308
dx_AD	EN_L6_IT_2	ADD3	0.09	0.05	1.66	0.0978	0.675
dx_AD	Endo	ADD3	-0.00	0.11	-0.04	0.966	0.998
dx_AD	IN_ADARB2	ADD3	-0.06	0.05	-1.24	0.215	0.696
dx_AD	IN_LAMP5_LHX6	ADD3	0.07	0.04	1.85	0.0636	0.514
dx_AD	IN_LAMP5_RELN	ADD3	0.08	0.04	2.35	0.0188	0.313
dx_AD	IN_PVALB	ADD3	0.04	0.03	1.19	0.234	0.753
dx_AD	IN_PVALB_CHC	ADD3	0.16	0.06	2.82	0.00485	0.162
dx_AD	IN_SST	ADD3	-0.01	0.04	-0.20	0.844	0.968
dx_AD	IN_VIP	ADD3	0.01	0.03	0.31	0.754	0.908
dx_AD	Micro	ADD3	0.06	0.06	0.96	0.336	0.655
dx_AD	OPC	ADD3	0.02	0.03	0.70	0.482	0.874
dx_AD	Oligo	ADD3	-0.01	0.03	-0.44	0.662	0.834
dx_AD	PC	ADD3	0.10	0.10	0.97	0.333	0.979
dx_AD	PVM	ADD3	0.10	0.38	0.26	0.795	0.979
dx_AD	VLMC	ADD3	-0.10	0.08	-1.18	0.237	0.58
dx_AD	Astro	ADGB	0.29	0.13	2.19	0.0285	0.142
dx_AD	EN_L2_3_IT	ADGB	-0.15	0.11	-1.45	0.147	0.417
dx_AD	EN_L3_5_IT_2	ADGB	0.36	0.34	1.05	0.293	0.613
dx_AD	EN_L3_5_IT_3	ADGB	-0.03	0.12	-0.29	0.774	0.905
dx_AD	Oligo	ADGB	-0.08	0.10	-0.81	0.418	0.661
dx_AD	Astro	ADGRA1	-0.02	0.10	-0.22	0.828	0.923
dx_AD	EN_L2_3_IT	ADGRA1	-0.03	0.05	-0.64	0.519	0.76
dx_AD	EN_L3_5_IT_1	ADGRA1	0.01	0.06	0.12	0.906	0.971
dx_AD	EN_L3_5_IT_2	ADGRA1	-0.13	0.04	-3.04	0.00233	0.0384
dx_AD	EN_L3_5_IT_3	ADGRA1	-0.14	0.05	-3.14	0.00171	0.0238
dx_AD	EN_L5_6_NP	ADGRA1	-0.08	0.09	-0.86	0.389	0.879
dx_AD	EN_L5_ET	ADGRA1	-0.45	0.60	-0.75	0.455	0.999
dx_AD	EN_L6B	ADGRA1	-0.08	0.07	-1.16	0.248	0.652
dx_AD	EN_L6_CT	ADGRA1	-0.16	0.07	-2.46	0.0139	0.161
dx_AD	EN_L6_IT_1	ADGRA1	-0.17	0.09	-2.01	0.0449	0.392
dx_AD	EN_L6_IT_2	ADGRA1	0.06	0.12	0.50	0.62	0.949
dx_AD	IN_ADARB2	ADGRA1	-0.07	0.07	-0.97	0.333	0.776
dx_AD	IN_LAMP5_LHX6	ADGRA1	0.04	0.10	0.40	0.691	0.941
dx_AD	IN_LAMP5_RELN	ADGRA1	0.02	0.11	0.20	0.841	0.977
dx_AD	IN_PVALB	ADGRA1	-0.07	0.05	-1.32	0.186	0.709
dx_AD	IN_PVALB_CHC	ADGRA1	-0.03	0.06	-0.59	0.555	0.909
dx_AD	IN_SST	ADGRA1	-0.09	0.05	-1.58	0.114	0.555
dx_AD	IN_VIP	ADGRA1	-0.02	0.05	-0.33	0.744	0.903
dx_AD	OPC	ADGRA1	0.11	0.04	2.77	0.00569	0.283
dx_AD	Oligo	ADGRA1	-0.02	0.07	-0.33	0.739	0.879
dx_AD	Astro	ADGRA2	-0.03	0.10	-0.27	0.785	0.9
dx_AD	EN_L2_3_IT	ADGRA2	0.01	0.05	0.25	0.801	0.916
dx_AD	EN_L3_5_IT_1	ADGRA2	0.13	0.11	1.21	0.228	0.57
dx_AD	EN_L3_5_IT_2	ADGRA2	-0.09	0.06	-1.38	0.168	0.473
dx_AD	EN_L3_5_IT_3	ADGRA2	-0.05	0.06	-0.81	0.417	0.678
dx_AD	EN_L5_6_NP	ADGRA2	0.07	0.12	0.57	0.567	0.931
dx_AD	EN_L6B	ADGRA2	0.09	0.11	0.81	0.416	0.776
dx_AD	EN_L6_CT	ADGRA2	-0.01	0.10	-0.15	0.884	0.971
dx_AD	EN_L6_IT_1	ADGRA2	-0.09	0.08	-1.20	0.23	0.701
dx_AD	EN_L6_IT_2	ADGRA2	0.08	0.12	0.70	0.484	0.919
dx_AD	Endo	ADGRA2	-0.65	0.28	-2.31	0.0207	0.402
dx_AD	IN_ADARB2	ADGRA2	0.10	0.09	1.12	0.262	0.731
dx_AD	IN_LAMP5_LHX6	ADGRA2	-0.03	0.11	-0.26	0.798	0.965
dx_AD	IN_LAMP5_RELN	ADGRA2	-0.07	0.09	-0.79	0.429	0.869
dx_AD	IN_PVALB	ADGRA2	0.01	0.05	0.13	0.899	0.986
dx_AD	IN_PVALB_CHC	ADGRA2	-0.05	0.10	-0.49	0.622	0.935
dx_AD	IN_SST	ADGRA2	-0.07	0.08	-0.98	0.328	0.766
dx_AD	IN_VIP	ADGRA2	-0.03	0.06	-0.52	0.604	0.836
dx_AD	OPC	ADGRA2	-0.06	0.08	-0.66	0.508	0.884
dx_AD	Oligo	ADGRA2	-0.02	0.07	-0.31	0.758	0.889
dx_AD	PC	ADGRA2	-0.10	0.13	-0.78	0.433	0.984
dx_AD	VLMC	ADGRA2	-0.12	0.12	-0.99	0.321	0.66
dx_AD	Astro	ADGRA3	-0.00	0.04	-0.09	0.927	0.969
dx_AD	EN_L2_3_IT	ADGRA3	0.15	0.06	2.58	0.00976	0.0972
dx_AD	EN_L3_5_IT_1	ADGRA3	0.13	0.09	1.47	0.141	0.46
dx_AD	EN_L3_5_IT_2	ADGRA3	0.12	0.07	1.64	0.101	0.366
dx_AD	EN_L3_5_IT_3	ADGRA3	0.05	0.07	0.72	0.474	0.721
dx_AD	EN_L5_6_NP	ADGRA3	0.20	0.13	1.51	0.132	0.719
dx_AD	EN_L6B	ADGRA3	0.04	0.12	0.38	0.703	0.914
dx_AD	EN_L6_CT	ADGRA3	0.01	0.10	0.13	0.898	0.974
dx_AD	EN_L6_IT_1	ADGRA3	0.20	0.10	1.97	0.0483	0.4
dx_AD	EN_L6_IT_2	ADGRA3	0.20	0.13	1.53	0.126	0.715
dx_AD	IN_ADARB2	ADGRA3	0.08	0.09	0.81	0.417	0.831
dx_AD	IN_LAMP5_LHX6	ADGRA3	-0.04	0.10	-0.39	0.698	0.942
dx_AD	IN_LAMP5_RELN	ADGRA3	0.00	0.07	0.04	0.967	0.996
dx_AD	IN_PVALB	ADGRA3	0.13	0.06	2.08	0.0373	0.409
dx_AD	IN_PVALB_CHC	ADGRA3	-0.14	0.08	-1.63	0.103	0.602
dx_AD	IN_SST	ADGRA3	0.00	0.08	0.01	0.991	0.998
dx_AD	IN_VIP	ADGRA3	0.03	0.05	0.68	0.495	0.775
dx_AD	Micro	ADGRA3	0.40	0.12	3.43	0.000599	0.0139
dx_AD	OPC	ADGRA3	-0.00	0.04	-0.01	0.993	0.999
dx_AD	Oligo	ADGRA3	-0.07	0.08	-0.96	0.338	0.589
dx_AD	PC	ADGRA3	-0.08	0.42	-0.20	0.845	0.999
dx_AD	PVM	ADGRA3	0.36	0.17	2.14	0.0326	0.707
dx_AD	VLMC	ADGRA3	-0.06	0.13	-0.44	0.66	0.873
dx_AD	Astro	ADGRB1	-0.13	0.08	-1.60	0.11	0.314
dx_AD	EN_L2_3_IT	ADGRB1	0.01	0.05	0.31	0.754	0.895
dx_AD	EN_L3_5_IT_1	ADGRB1	0.04	0.05	0.72	0.473	0.772
dx_AD	EN_L3_5_IT_2	ADGRB1	-0.02	0.05	-0.31	0.759	0.911
dx_AD	EN_L3_5_IT_3	ADGRB1	-0.03	0.05	-0.71	0.48	0.724
dx_AD	EN_L5_6_NP	ADGRB1	-0.04	0.08	-0.50	0.616	0.941
dx_AD	EN_L5_ET	ADGRB1	-0.35	0.49	-0.71	0.479	0.999
dx_AD	EN_L6B	ADGRB1	-0.09	0.07	-1.18	0.238	0.641
dx_AD	EN_L6_CT	ADGRB1	-0.10	0.07	-1.49	0.136	0.525
dx_AD	EN_L6_IT_1	ADGRB1	-0.11	0.07	-1.71	0.0865	0.508
dx_AD	EN_L6_IT_2	ADGRB1	-0.14	0.09	-1.51	0.132	0.719
dx_AD	IN_ADARB2	ADGRB1	-0.03	0.07	-0.47	0.641	0.912
dx_AD	IN_LAMP5_LHX6	ADGRB1	0.05	0.09	0.55	0.582	0.914
dx_AD	IN_LAMP5_RELN	ADGRB1	-0.01	0.08	-0.12	0.902	0.985
dx_AD	IN_PVALB	ADGRB1	0.07	0.05	1.30	0.193	0.716
dx_AD	IN_PVALB_CHC	ADGRB1	-0.02	0.06	-0.35	0.727	0.96
dx_AD	IN_SST	ADGRB1	-0.01	0.06	-0.10	0.924	0.984
dx_AD	IN_VIP	ADGRB1	0.05	0.05	0.94	0.347	0.667
dx_AD	Micro	ADGRB1	-0.11	0.12	-0.88	0.381	0.694
dx_AD	OPC	ADGRB1	0.01	0.04	0.18	0.86	0.975
dx_AD	Oligo	ADGRB1	-0.06	0.08	-0.73	0.468	0.701
dx_AD	Astro	ADGRB2	0.16	0.05	3.24	0.00121	0.0188
dx_AD	EN_L2_3_IT	ADGRB2	-0.01	0.04	-0.33	0.739	0.887
dx_AD	EN_L3_5_IT_1	ADGRB2	0.11	0.05	2.11	0.0353	0.24
dx_AD	EN_L3_5_IT_2	ADGRB2	-0.09	0.05	-1.90	0.0575	0.27
dx_AD	EN_L3_5_IT_3	ADGRB2	-0.07	0.05	-1.41	0.158	0.408
dx_AD	EN_L5_6_NP	ADGRB2	0.12	0.10	1.16	0.247	0.813
dx_AD	EN_L5_ET	ADGRB2	0.30	0.60	0.50	0.615	0.999
dx_AD	EN_L6B	ADGRB2	-0.17	0.08	-2.00	0.046	0.327
dx_AD	EN_L6_CT	ADGRB2	-0.23	0.08	-2.73	0.00638	0.103
dx_AD	EN_L6_IT_1	ADGRB2	-0.06	0.07	-0.83	0.406	0.821
dx_AD	EN_L6_IT_2	ADGRB2	-0.04	0.08	-0.51	0.608	0.946
dx_AD	IN_ADARB2	ADGRB2	0.02	0.07	0.33	0.741	0.942
dx_AD	IN_LAMP5_LHX6	ADGRB2	0.07	0.10	0.71	0.478	0.883
dx_AD	IN_LAMP5_RELN	ADGRB2	-0.04	0.09	-0.47	0.641	0.938
dx_AD	IN_PVALB	ADGRB2	-0.00	0.06	-0.03	0.977	0.997
dx_AD	IN_SST	ADGRB2	0.00	0.07	0.03	0.979	0.996
dx_AD	IN_VIP	ADGRB2	0.00	0.07	0.02	0.983	0.995
dx_AD	Micro	ADGRB2	0.07	0.11	0.63	0.528	0.8
dx_AD	OPC	ADGRB2	-0.03	0.05	-0.61	0.54	0.894
dx_AD	Oligo	ADGRB2	0.03	0.04	0.66	0.511	0.734
dx_AD	Adaptive	ADGRB3	0.09	0.19	0.44	0.659	0.955
dx_AD	Astro	ADGRB3	-0.00	0.05	-0.06	0.95	0.979
dx_AD	EN_L2_3_IT	ADGRB3	0.08	0.03	3.09	0.00199	0.0398
dx_AD	EN_L3_5_IT_1	ADGRB3	0.06	0.03	2.29	0.022	0.187
dx_AD	EN_L3_5_IT_2	ADGRB3	0.09	0.02	3.89	0.000102	0.00409
dx_AD	EN_L3_5_IT_3	ADGRB3	0.04	0.02	1.82	0.0683	0.252
dx_AD	EN_L5_6_NP	ADGRB3	0.11	0.04	2.97	0.00295	0.285
dx_AD	EN_L5_ET	ADGRB3	-0.14	0.20	-0.67	0.504	0.999
dx_AD	EN_L6B	ADGRB3	0.10	0.03	3.01	0.00264	0.0718
dx_AD	EN_L6_CT	ADGRB3	0.01	0.03	0.47	0.642	0.901
dx_AD	EN_L6_IT_1	ADGRB3	-0.02	0.03	-0.61	0.539	0.88
dx_AD	EN_L6_IT_2	ADGRB3	0.10	0.04	2.47	0.0135	0.412
dx_AD	Endo	ADGRB3	-0.15	0.12	-1.22	0.224	0.781
dx_AD	IN_ADARB2	ADGRB3	0.05	0.03	1.74	0.0812	0.544
dx_AD	IN_LAMP5_LHX6	ADGRB3	0.09	0.03	2.63	0.00849	0.22
dx_AD	IN_LAMP5_RELN	ADGRB3	0.15	0.03	4.65	3.29e-06	0.00151
dx_AD	IN_PVALB	ADGRB3	0.05	0.03	1.89	0.0585	0.485
dx_AD	IN_PVALB_CHC	ADGRB3	0.09	0.03	2.59	0.00963	0.228
dx_AD	IN_SST	ADGRB3	0.01	0.03	0.42	0.678	0.921
dx_AD	IN_VIP	ADGRB3	0.07	0.02	3.00	0.00274	0.0772
dx_AD	Micro	ADGRB3	-0.10	0.07	-1.44	0.15	0.443
dx_AD	OPC	ADGRB3	0.08	0.03	2.59	0.00952	0.34
dx_AD	Oligo	ADGRB3	0.05	0.04	1.25	0.213	0.46
dx_AD	PC	ADGRB3	0.13	0.09	1.46	0.144	0.979
dx_AD	PVM	ADGRB3	0.24	0.19	1.26	0.207	0.857
dx_AD	SMC	ADGRB3	0.05	0.28	0.18	0.861	0.999
dx_AD	VLMC	ADGRB3	0.09	0.13	0.65	0.518	0.794
dx_AD	EN_L2_3_IT	ADGRD1	-0.06	0.09	-0.63	0.531	0.767
dx_AD	EN_L3_5_IT_1	ADGRD1	0.12	0.13	0.93	0.351	0.687
dx_AD	EN_L3_5_IT_2	ADGRD1	-0.32	0.13	-2.45	0.0141	0.121
dx_AD	EN_L3_5_IT_3	ADGRD1	-0.28	0.12	-2.39	0.0168	0.108
dx_AD	IN_ADARB2	ADGRD1	0.50	0.48	1.03	0.303	0.757
dx_AD	IN_PVALB	ADGRD1	-0.13	0.13	-1.03	0.305	0.806
dx_AD	IN_PVALB_CHC	ADGRD1	-0.03	0.43	-0.06	0.951	0.995
dx_AD	Micro	ADGRD1	0.15	0.24	0.62	0.535	0.805
dx_AD	Oligo	ADGRD1	-0.11	0.10	-1.09	0.274	0.529
dx_AD	PC	ADGRD1	0.25	0.13	1.95	0.0508	0.979
dx_AD	VLMC	ADGRD1	-0.47	0.20	-2.40	0.0165	0.173
dx_AD	Astro	ADGRE1	-0.15	0.12	-1.26	0.208	0.454
dx_AD	EN_L2_3_IT	ADGRE1	-0.13	0.11	-1.12	0.263	0.553
dx_AD	EN_L3_5_IT_3	ADGRE1	0.02	0.34	0.07	0.942	0.978
dx_AD	Micro	ADGRE1	0.36	0.18	2.05	0.04	0.213
dx_AD	Oligo	ADGRE1	-0.20	0.10	-2.05	0.0399	0.178
dx_AD	Astro	ADGRE2	0.12	0.09	1.27	0.205	0.451
dx_AD	EN_L2_3_IT	ADGRE2	-0.10	0.10	-1.03	0.302	0.591
dx_AD	EN_L3_5_IT_2	ADGRE2	-0.13	0.40	-0.33	0.743	0.903
dx_AD	EN_L3_5_IT_3	ADGRE2	-0.03	0.28	-0.11	0.913	0.968
dx_AD	IN_PVALB	ADGRE2	-0.26	0.34	-0.78	0.435	0.872
dx_AD	IN_VIP	ADGRE2	-0.18	0.12	-1.48	0.14	0.455
dx_AD	Micro	ADGRE2	0.36	0.15	2.40	0.0165	0.126
dx_AD	Oligo	ADGRE2	0.02	0.06	0.39	0.698	0.857
dx_AD	PC	ADGRE2	0.62	0.50	1.24	0.216	0.979
dx_AD	PVM	ADGRE2	0.58	0.69	0.84	0.4	0.929
dx_AD	Astro	ADGRE3	-0.07	0.09	-0.79	0.432	0.671
dx_AD	EN_L2_3_IT	ADGRE3	-0.06	0.08	-0.72	0.471	0.726
dx_AD	EN_L3_5_IT_2	ADGRE3	0.03	0.29	0.10	0.918	0.971
dx_AD	EN_L3_5_IT_3	ADGRE3	-0.08	0.10	-0.76	0.449	0.702
dx_AD	IN_PVALB	ADGRE3	-0.03	0.11	-0.30	0.764	0.962
dx_AD	IN_VIP	ADGRE3	-0.21	0.12	-1.73	0.0833	0.362
dx_AD	Oligo	ADGRE3	0.05	0.07	0.72	0.469	0.701
dx_AD	Adaptive	ADGRE5	-0.10	0.19	-0.51	0.612	0.946
dx_AD	Astro	ADGRE5	-0.12	0.08	-1.47	0.142	0.364
dx_AD	EN_L2_3_IT	ADGRE5	-0.06	0.08	-0.76	0.447	0.713
dx_AD	EN_L3_5_IT_1	ADGRE5	0.06	0.11	0.57	0.567	0.828
dx_AD	EN_L3_5_IT_2	ADGRE5	-0.15	0.33	-0.46	0.648	0.857
dx_AD	EN_L3_5_IT_3	ADGRE5	-0.03	0.28	-0.10	0.92	0.97
dx_AD	IN_PVALB	ADGRE5	-0.01	0.11	-0.05	0.961	0.995
dx_AD	IN_VIP	ADGRE5	-0.05	0.10	-0.51	0.607	0.837
dx_AD	Micro	ADGRE5	0.15	0.11	1.34	0.182	0.486
dx_AD	OPC	ADGRE5	0.23	0.11	2.15	0.0316	0.463
dx_AD	Oligo	ADGRE5	-0.09	0.06	-1.54	0.123	0.339
dx_AD	PC	ADGRE5	-0.01	0.38	-0.04	0.969	1
dx_AD	Astro	ADGRF3	-0.01	0.06	-0.09	0.926	0.969
dx_AD	EN_L2_3_IT	ADGRF3	0.17	0.08	2.13	0.033	0.192
dx_AD	EN_L3_5_IT_1	ADGRF3	0.40	0.12	3.26	0.00112	0.0345
dx_AD	EN_L3_5_IT_2	ADGRF3	0.01	0.10	0.11	0.909	0.968
dx_AD	EN_L3_5_IT_3	ADGRF3	0.13	0.10	1.36	0.175	0.432
dx_AD	EN_L6_IT_1	ADGRF3	-0.15	0.40	-0.38	0.706	0.937
dx_AD	IN_PVALB	ADGRF3	0.02	0.09	0.26	0.796	0.969
dx_AD	IN_SST	ADGRF3	-0.06	0.11	-0.55	0.585	0.886
dx_AD	IN_VIP	ADGRF3	0.17	0.10	1.71	0.0878	0.371
dx_AD	OPC	ADGRF3	0.12	0.10	1.14	0.252	0.761
dx_AD	Oligo	ADGRF3	0.11	0.07	1.49	0.137	0.358
dx_AD	EN_L2_3_IT	ADGRF5	0.06	0.09	0.63	0.526	0.764
dx_AD	EN_L3_5_IT_1	ADGRF5	0.06	0.10	0.66	0.509	0.792
dx_AD	EN_L3_5_IT_3	ADGRF5	-0.27	0.13	-2.15	0.0313	0.158
dx_AD	EN_L6_IT_1	ADGRF5	0.24	0.14	1.77	0.0772	0.486
dx_AD	Endo	ADGRF5	-0.20	0.08	-2.59	0.00953	0.301
dx_AD	Oligo	ADGRF5	-0.08	0.09	-0.82	0.412	0.656
dx_AD	PC	ADGRF5	-0.11	0.09	-1.17	0.24	0.979
dx_AD	Astro	ADGRG1	-0.01	0.06	-0.22	0.826	0.922
dx_AD	EN_L2_3_IT	ADGRG1	0.10	0.08	1.20	0.23	0.518
dx_AD	EN_L3_5_IT_1	ADGRG1	0.21	0.08	2.63	0.00856	0.112
dx_AD	EN_L3_5_IT_2	ADGRG1	0.16	0.09	1.83	0.0667	0.293
dx_AD	EN_L3_5_IT_3	ADGRG1	0.05	0.10	0.47	0.638	0.829
dx_AD	EN_L6B	ADGRG1	-0.02	0.39	-0.04	0.966	0.992
dx_AD	Endo	ADGRG1	0.05	0.12	0.45	0.651	0.945
dx_AD	IN_ADARB2	ADGRG1	0.10	0.09	1.07	0.286	0.746
dx_AD	IN_PVALB	ADGRG1	0.01	0.11	0.07	0.942	0.992
dx_AD	IN_SST	ADGRG1	0.10	0.10	1.09	0.275	0.729
dx_AD	IN_VIP	ADGRG1	0.04	0.06	0.61	0.543	0.8
dx_AD	Micro	ADGRG1	-0.05	0.07	-0.76	0.445	0.744
dx_AD	OPC	ADGRG1	0.03	0.04	0.79	0.43	0.853
dx_AD	Oligo	ADGRG1	0.00	0.07	0.02	0.983	0.994
dx_AD	Astro	ADGRG2	-0.15	0.09	-1.73	0.0829	0.268
dx_AD	EN_L2_3_IT	ADGRG2	-0.14	0.08	-1.68	0.0939	0.334
dx_AD	EN_L3_5_IT_1	ADGRG2	-0.11	0.10	-1.07	0.283	0.627
dx_AD	EN_L3_5_IT_2	ADGRG2	-0.17	0.09	-1.77	0.0766	0.315
dx_AD	EN_L3_5_IT_3	ADGRG2	-0.02	0.09	-0.23	0.819	0.927
dx_AD	EN_L6B	ADGRG2	-0.02	0.13	-0.12	0.905	0.975
dx_AD	EN_L6_CT	ADGRG2	-0.05	0.13	-0.39	0.696	0.921
dx_AD	EN_L6_IT_1	ADGRG2	0.03	0.12	0.23	0.817	0.961
dx_AD	EN_L6_IT_2	ADGRG2	-0.06	0.14	-0.39	0.694	0.962
dx_AD	IN_ADARB2	ADGRG2	-0.16	0.11	-1.54	0.124	0.604
dx_AD	IN_LAMP5_RELN	ADGRG2	0.10	0.11	0.89	0.375	0.844
dx_AD	IN_PVALB	ADGRG2	0.05	0.09	0.50	0.619	0.926
dx_AD	IN_SST	ADGRG2	-0.22	0.11	-1.94	0.0524	0.426
dx_AD	IN_VIP	ADGRG2	-0.23	0.08	-2.86	0.00424	0.0925
dx_AD	Micro	ADGRG2	-0.23	0.11	-2.14	0.0326	0.188
dx_AD	OPC	ADGRG2	-0.03	0.07	-0.36	0.716	0.946
dx_AD	Oligo	ADGRG2	-0.15	0.07	-2.05	0.0403	0.179
dx_AD	EN_L2_3_IT	ADGRG5	-0.27	0.12	-2.19	0.0287	0.178
dx_AD	Micro	ADGRG5	-0.47	0.12	-3.82	0.000135	0.00441
dx_AD	EN_L5_6_NP	ADGRG6	-0.38	0.67	-0.57	0.572	0.931
dx_AD	EN_L6B	ADGRG6	-0.01	0.22	-0.06	0.955	0.989
dx_AD	Endo	ADGRG6	0.24	0.23	1.03	0.302	0.832
dx_AD	IN_LAMP5_LHX6	ADGRG6	-0.19	0.10	-1.94	0.0519	0.471
dx_AD	IN_SST	ADGRG6	-0.26	0.11	-2.36	0.0185	0.282
dx_AD	Micro	ADGRG6	0.05	0.12	0.44	0.658	0.871
dx_AD	PVM	ADGRG6	0.25	0.16	1.57	0.115	0.798
dx_AD	EN_L2_3_IT	ADGRG7	-0.11	0.43	-0.24	0.808	0.919
dx_AD	Astro	ADGRL1	-0.05	0.05	-1.06	0.289	0.543
dx_AD	EN_L2_3_IT	ADGRL1	0.03	0.04	0.98	0.328	0.616
dx_AD	EN_L3_5_IT_1	ADGRL1	0.04	0.04	0.96	0.337	0.673
dx_AD	EN_L3_5_IT_2	ADGRL1	-0.00	0.04	-0.07	0.945	0.979
dx_AD	EN_L3_5_IT_3	ADGRL1	-0.03	0.04	-0.70	0.481	0.725
dx_AD	EN_L5_6_NP	ADGRL1	-0.04	0.06	-0.80	0.423	0.888
dx_AD	EN_L5_ET	ADGRL1	0.33	0.43	0.78	0.433	0.999
dx_AD	EN_L6B	ADGRL1	-0.04	0.05	-0.74	0.46	0.804
dx_AD	EN_L6_CT	ADGRL1	-0.10	0.05	-1.99	0.0465	0.311
dx_AD	EN_L6_IT_1	ADGRL1	-0.06	0.05	-1.17	0.242	0.714
dx_AD	EN_L6_IT_2	ADGRL1	-0.00	0.06	-0.04	0.967	0.995
dx_AD	Endo	ADGRL1	0.06	0.29	0.22	0.825	0.985
dx_AD	IN_ADARB2	ADGRL1	-0.04	0.05	-0.80	0.423	0.832
dx_AD	IN_LAMP5_LHX6	ADGRL1	-0.05	0.05	-1.01	0.314	0.806
dx_AD	IN_LAMP5_RELN	ADGRL1	-0.00	0.04	-0.01	0.996	1
dx_AD	IN_PVALB	ADGRL1	0.03	0.04	0.78	0.433	0.871
dx_AD	IN_PVALB_CHC	ADGRL1	-0.01	0.06	-0.18	0.858	0.979
dx_AD	IN_SST	ADGRL1	-0.01	0.04	-0.28	0.777	0.95
dx_AD	IN_VIP	ADGRL1	0.01	0.04	0.25	0.806	0.928
dx_AD	Micro	ADGRL1	0.01	0.07	0.21	0.836	0.943
dx_AD	OPC	ADGRL1	-0.02	0.04	-0.47	0.635	0.924
dx_AD	Oligo	ADGRL1	0.00	0.03	0.08	0.939	0.975
dx_AD	PC	ADGRL1	-0.39	0.40	-0.97	0.333	0.979
dx_AD	Astro	ADGRL2	-0.09	0.08	-1.15	0.249	0.501
dx_AD	EN_L2_3_IT	ADGRL2	0.01	0.04	0.33	0.745	0.89
dx_AD	EN_L3_5_IT_1	ADGRL2	-0.02	0.04	-0.58	0.561	0.826
dx_AD	EN_L3_5_IT_2	ADGRL2	0.06	0.03	1.79	0.0738	0.309
dx_AD	EN_L3_5_IT_3	ADGRL2	0.02	0.04	0.47	0.637	0.828
dx_AD	EN_L5_6_NP	ADGRL2	0.06	0.12	0.48	0.634	0.944
dx_AD	EN_L5_ET	ADGRL2	0.32	0.31	1.04	0.299	0.999
dx_AD	EN_L6B	ADGRL2	-0.14	0.12	-1.14	0.256	0.658
dx_AD	EN_L6_CT	ADGRL2	0.02	0.09	0.17	0.866	0.967
dx_AD	EN_L6_IT_1	ADGRL2	0.04	0.04	1.07	0.284	0.744
dx_AD	EN_L6_IT_2	ADGRL2	0.04	0.06	0.72	0.469	0.919
dx_AD	Endo	ADGRL2	0.01	0.08	0.15	0.882	0.989
dx_AD	IN_ADARB2	ADGRL2	0.10	0.08	1.15	0.251	0.724
dx_AD	IN_LAMP5_LHX6	ADGRL2	0.12	0.04	2.88	0.00404	0.147
dx_AD	IN_LAMP5_RELN	ADGRL2	0.13	0.05	2.45	0.0144	0.278
dx_AD	IN_PVALB	ADGRL2	0.08	0.05	1.67	0.0949	0.575
dx_AD	IN_PVALB_CHC	ADGRL2	0.20	0.05	4.13	3.55e-05	0.00684
dx_AD	IN_SST	ADGRL2	-0.00	0.05	-0.02	0.98	0.996
dx_AD	IN_VIP	ADGRL2	0.12	0.05	2.53	0.0115	0.146
dx_AD	Micro	ADGRL2	-0.08	0.09	-0.95	0.342	0.66
dx_AD	OPC	ADGRL2	-0.10	0.08	-1.32	0.185	0.712
dx_AD	Oligo	ADGRL2	-0.04	0.08	-0.47	0.636	0.818
dx_AD	PC	ADGRL2	0.23	0.11	2.10	0.0357	0.979
dx_AD	PVM	ADGRL2	0.34	0.27	1.25	0.211	0.864
dx_AD	SMC	ADGRL2	-0.06	0.22	-0.26	0.795	0.998
dx_AD	VLMC	ADGRL2	0.51	0.15	3.41	0.000646	0.034
dx_AD	Adaptive	ADGRL3	0.17	0.14	1.18	0.24	0.888
dx_AD	Astro	ADGRL3	-0.03	0.04	-0.82	0.414	0.658
dx_AD	EN_L2_3_IT	ADGRL3	0.14	0.03	4.45	8.7e-06	0.00149
dx_AD	EN_L3_5_IT_1	ADGRL3	0.10	0.03	3.12	0.00183	0.0467
dx_AD	EN_L3_5_IT_2	ADGRL3	0.10	0.03	3.48	0.00051	0.0131
dx_AD	EN_L3_5_IT_3	ADGRL3	0.09	0.03	3.43	0.000614	0.0114
dx_AD	EN_L5_6_NP	ADGRL3	0.08	0.04	2.13	0.0333	0.542
dx_AD	EN_L5_ET	ADGRL3	0.04	0.21	0.18	0.86	0.999
dx_AD	EN_L6B	ADGRL3	0.11	0.03	3.50	0.000459	0.0251
dx_AD	EN_L6_CT	ADGRL3	0.18	0.04	4.88	1.06e-06	0.000227
dx_AD	EN_L6_IT_1	ADGRL3	0.14	0.04	3.78	0.000157	0.0188
dx_AD	EN_L6_IT_2	ADGRL3	0.08	0.05	1.86	0.0625	0.609
dx_AD	Endo	ADGRL3	-0.24	0.12	-2.00	0.0452	0.532
dx_AD	IN_ADARB2	ADGRL3	0.05	0.04	1.51	0.132	0.612
dx_AD	IN_LAMP5_LHX6	ADGRL3	0.08	0.04	2.12	0.0344	0.395
dx_AD	IN_LAMP5_RELN	ADGRL3	0.06	0.03	1.70	0.0895	0.566
dx_AD	IN_PVALB	ADGRL3	0.13	0.03	4.71	2.42e-06	0.00175
dx_AD	IN_PVALB_CHC	ADGRL3	0.03	0.04	0.98	0.328	0.83
dx_AD	IN_SST	ADGRL3	0.16	0.03	6.28	3.43e-10	2.36e-06
dx_AD	IN_VIP	ADGRL3	0.07	0.03	2.80	0.00504	0.101
dx_AD	Micro	ADGRL3	0.06	0.06	1.00	0.317	0.636
dx_AD	OPC	ADGRL3	0.06	0.03	2.30	0.0213	0.423
dx_AD	Oligo	ADGRL3	0.16	0.05	3.05	0.00227	0.0318
dx_AD	PC	ADGRL3	-0.07	0.08	-0.91	0.363	0.979
dx_AD	PVM	ADGRL3	0.14	0.13	1.12	0.262	0.894
dx_AD	SMC	ADGRL3	0.20	0.23	0.90	0.366	0.957
dx_AD	VLMC	ADGRL3	0.18	0.13	1.36	0.174	0.511
dx_AD	Astro	ADGRL4	0.08	0.08	1.08	0.281	0.534
dx_AD	EN_L2_3_IT	ADGRL4	-0.06	0.09	-0.65	0.515	0.758
dx_AD	EN_L3_5_IT_1	ADGRL4	0.15	0.18	0.85	0.395	0.717
dx_AD	EN_L3_5_IT_2	ADGRL4	0.32	0.14	2.30	0.0216	0.156
dx_AD	EN_L3_5_IT_3	ADGRL4	0.16	0.14	1.13	0.258	0.529
dx_AD	EN_L6_IT_1	ADGRL4	0.27	0.17	1.54	0.125	0.576
dx_AD	Endo	ADGRL4	0.06	0.07	0.78	0.433	0.892
dx_AD	IN_ADARB2	ADGRL4	-0.10	0.16	-0.62	0.535	0.873
dx_AD	IN_PVALB	ADGRL4	-0.14	0.11	-1.35	0.177	0.699
dx_AD	IN_SST	ADGRL4	-0.10	0.18	-0.55	0.585	0.886
dx_AD	IN_VIP	ADGRL4	0.00	0.10	0.03	0.976	0.993
dx_AD	OPC	ADGRL4	-0.09	0.10	-0.84	0.399	0.84
dx_AD	Oligo	ADGRL4	-0.04	0.06	-0.56	0.572	0.777
dx_AD	Astro	ADGRV1	-0.10	0.05	-1.77	0.0762	0.256
dx_AD	EN_L2_3_IT	ADGRV1	0.08	0.05	1.46	0.145	0.414
dx_AD	EN_L3_5_IT_1	ADGRV1	0.29	0.06	5.07	4.06e-07	0.000178
dx_AD	EN_L3_5_IT_2	ADGRV1	0.22	0.05	4.29	1.77e-05	0.00115
dx_AD	EN_L3_5_IT_3	ADGRV1	0.21	0.06	3.77	0.000161	0.00427
dx_AD	EN_L5_6_NP	ADGRV1	0.12	0.10	1.19	0.235	0.808
dx_AD	EN_L5_ET	ADGRV1	0.42	0.34	1.23	0.221	0.999
dx_AD	EN_L6B	ADGRV1	0.25	0.08	2.94	0.00325	0.0811
dx_AD	EN_L6_CT	ADGRV1	0.29	0.08	3.74	0.000181	0.0102
dx_AD	EN_L6_IT_1	ADGRV1	0.15	0.07	2.16	0.031	0.336
dx_AD	EN_L6_IT_2	ADGRV1	0.25	0.07	3.55	0.000389	0.11
dx_AD	Endo	ADGRV1	-0.24	0.34	-0.72	0.471	0.906
dx_AD	IN_ADARB2	ADGRV1	0.01	0.07	0.19	0.847	0.969
dx_AD	IN_LAMP5_LHX6	ADGRV1	0.00	0.08	0.05	0.958	0.996
dx_AD	IN_LAMP5_RELN	ADGRV1	0.11	0.08	1.38	0.169	0.689
dx_AD	IN_PVALB	ADGRV1	0.09	0.06	1.47	0.141	0.655
dx_AD	IN_PVALB_CHC	ADGRV1	-0.02	0.10	-0.18	0.859	0.979
dx_AD	IN_SST	ADGRV1	0.18	0.07	2.62	0.00891	0.204
dx_AD	IN_VIP	ADGRV1	0.17	0.05	3.42	0.000619	0.0351
dx_AD	Micro	ADGRV1	-0.09	0.08	-1.16	0.246	0.568
dx_AD	OPC	ADGRV1	-0.06	0.06	-1.07	0.285	0.783
dx_AD	Oligo	ADGRV1	-0.05	0.06	-0.84	0.403	0.649
dx_AD	PC	ADGRV1	-0.08	0.34	-0.23	0.817	0.999
dx_AD	PC	ADH1B	-0.06	0.54	-0.11	0.915	0.999
dx_AD	VLMC	ADH1B	1.20	0.90	1.32	0.186	0.523
dx_AD	Astro	ADH4	-0.29	0.14	-2.10	0.0353	0.162
dx_AD	Oligo	ADH4	-0.28	0.11	-2.56	0.0104	0.0796
dx_AD	Astro	ADH5	-0.01	0.04	-0.30	0.762	0.888
dx_AD	EN_L2_3_IT	ADH5	0.07	0.04	1.69	0.0915	0.33
dx_AD	EN_L3_5_IT_1	ADH5	0.08	0.07	1.22	0.223	0.564
dx_AD	EN_L3_5_IT_2	ADH5	0.09	0.06	1.69	0.0904	0.348
dx_AD	EN_L3_5_IT_3	ADH5	0.15	0.06	2.69	0.00721	0.0628
dx_AD	EN_L5_6_NP	ADH5	0.11	0.07	1.52	0.128	0.715
dx_AD	EN_L6B	ADH5	0.21	0.09	2.31	0.0212	0.228
dx_AD	EN_L6_CT	ADH5	0.18	0.09	2.04	0.0414	0.291
dx_AD	EN_L6_IT_1	ADH5	0.10	0.08	1.38	0.166	0.636
dx_AD	EN_L6_IT_2	ADH5	0.10	0.10	1.03	0.302	0.855
dx_AD	IN_ADARB2	ADH5	0.15	0.07	2.00	0.0451	0.449
dx_AD	IN_LAMP5_LHX6	ADH5	0.04	0.09	0.40	0.693	0.941
dx_AD	IN_LAMP5_RELN	ADH5	-0.00	0.08	-0.03	0.979	0.997
dx_AD	IN_PVALB	ADH5	0.07	0.06	1.12	0.261	0.777
dx_AD	IN_PVALB_CHC	ADH5	0.03	0.11	0.31	0.755	0.964
dx_AD	IN_SST	ADH5	0.14	0.07	1.98	0.0475	0.408
dx_AD	IN_VIP	ADH5	0.10	0.05	1.79	0.074	0.343
dx_AD	Micro	ADH5	-0.08	0.07	-1.18	0.24	0.561
dx_AD	OPC	ADH5	-0.03	0.05	-0.57	0.57	0.903
dx_AD	Oligo	ADH5	-0.05	0.03	-1.45	0.148	0.375
dx_AD	PC	ADH5	-0.22	0.34	-0.63	0.531	0.993
dx_AD	VLMC	ADH5	-0.40	0.38	-1.05	0.294	0.634
dx_AD	Astro	ADH6	0.02	0.15	0.16	0.87	0.943
dx_AD	Oligo	ADH6	-0.07	0.13	-0.52	0.601	0.796
dx_AD	Astro	ADI1	-0.02	0.05	-0.42	0.675	0.839
dx_AD	EN_L2_3_IT	ADI1	-0.06	0.06	-1.10	0.27	0.559
dx_AD	EN_L3_5_IT_1	ADI1	-0.09	0.10	-0.95	0.342	0.679
dx_AD	EN_L3_5_IT_2	ADI1	-0.05	0.07	-0.64	0.524	0.791
dx_AD	EN_L3_5_IT_3	ADI1	-0.13	0.07	-1.87	0.0612	0.237
dx_AD	EN_L5_6_NP	ADI1	-0.03	0.12	-0.21	0.833	0.981
dx_AD	EN_L6B	ADI1	-0.12	0.11	-1.03	0.303	0.697
dx_AD	EN_L6_CT	ADI1	0.02	0.10	0.15	0.877	0.97
dx_AD	EN_L6_IT_1	ADI1	-0.06	0.10	-0.57	0.567	0.891
dx_AD	EN_L6_IT_2	ADI1	-0.07	0.12	-0.53	0.595	0.945
dx_AD	IN_ADARB2	ADI1	-0.04	0.09	-0.50	0.614	0.903
dx_AD	IN_LAMP5_LHX6	ADI1	-0.17	0.10	-1.75	0.08	0.549
dx_AD	IN_LAMP5_RELN	ADI1	-0.06	0.09	-0.67	0.5	0.895
dx_AD	IN_PVALB	ADI1	-0.14	0.06	-2.15	0.0319	0.386
dx_AD	IN_PVALB_CHC	ADI1	-0.00	0.12	-0.01	0.99	0.999
dx_AD	IN_SST	ADI1	-0.13	0.07	-1.81	0.0708	0.475
dx_AD	IN_VIP	ADI1	-0.10	0.07	-1.42	0.157	0.476
dx_AD	Micro	ADI1	-0.04	0.08	-0.54	0.591	0.838
dx_AD	OPC	ADI1	0.04	0.06	0.55	0.582	0.906
dx_AD	Oligo	ADI1	-0.08	0.05	-1.61	0.107	0.313
dx_AD	PC	ADI1	-0.19	0.37	-0.52	0.606	0.993
dx_AD	Astro	ADIPOR1	-0.03	0.05	-0.60	0.546	0.757
dx_AD	EN_L2_3_IT	ADIPOR1	0.06	0.04	1.59	0.113	0.365
dx_AD	EN_L3_5_IT_1	ADIPOR1	0.09	0.08	1.20	0.232	0.574
dx_AD	EN_L3_5_IT_2	ADIPOR1	0.01	0.05	0.15	0.882	0.959
dx_AD	EN_L3_5_IT_3	ADIPOR1	0.04	0.05	0.74	0.456	0.706
dx_AD	EN_L5_6_NP	ADIPOR1	0.07	0.10	0.66	0.511	0.912
dx_AD	EN_L6B	ADIPOR1	0.03	0.09	0.27	0.786	0.941
dx_AD	EN_L6_CT	ADIPOR1	0.03	0.09	0.33	0.742	0.938
dx_AD	EN_L6_IT_1	ADIPOR1	0.01	0.08	0.14	0.888	0.979
dx_AD	EN_L6_IT_2	ADIPOR1	0.10	0.10	0.99	0.32	0.868
dx_AD	IN_ADARB2	ADIPOR1	0.06	0.08	0.78	0.433	0.838
dx_AD	IN_LAMP5_LHX6	ADIPOR1	-0.08	0.09	-0.85	0.397	0.855
dx_AD	IN_LAMP5_RELN	ADIPOR1	0.04	0.08	0.49	0.624	0.934
dx_AD	IN_PVALB	ADIPOR1	-0.05	0.05	-0.94	0.348	0.828
dx_AD	IN_PVALB_CHC	ADIPOR1	0.12	0.11	1.07	0.285	0.8
dx_AD	IN_SST	ADIPOR1	0.04	0.07	0.58	0.563	0.878
dx_AD	IN_VIP	ADIPOR1	0.03	0.05	0.63	0.527	0.793
dx_AD	Micro	ADIPOR1	0.02	0.07	0.29	0.769	0.915
dx_AD	OPC	ADIPOR1	0.03	0.06	0.44	0.663	0.931
dx_AD	Oligo	ADIPOR1	-0.01	0.03	-0.42	0.675	0.842
dx_AD	Adaptive	ADIPOR2	-0.26	0.17	-1.47	0.141	0.816
dx_AD	Astro	ADIPOR2	-0.02	0.04	-0.36	0.722	0.867
dx_AD	EN_L2_3_IT	ADIPOR2	0.10	0.04	2.26	0.0236	0.16
dx_AD	EN_L3_5_IT_1	ADIPOR2	0.13	0.06	2.07	0.0387	0.251
dx_AD	EN_L3_5_IT_2	ADIPOR2	0.04	0.05	0.68	0.499	0.775
dx_AD	EN_L3_5_IT_3	ADIPOR2	0.09	0.05	1.73	0.083	0.284
dx_AD	EN_L5_6_NP	ADIPOR2	-0.03	0.09	-0.35	0.724	0.96
dx_AD	EN_L5_ET	ADIPOR2	-0.22	0.64	-0.34	0.734	0.999
dx_AD	EN_L6B	ADIPOR2	0.18	0.08	2.26	0.0238	0.242
dx_AD	EN_L6_CT	ADIPOR2	0.06	0.06	0.93	0.351	0.745
dx_AD	EN_L6_IT_1	ADIPOR2	0.01	0.07	0.20	0.838	0.966
dx_AD	EN_L6_IT_2	ADIPOR2	-0.03	0.07	-0.35	0.727	0.97
dx_AD	Endo	ADIPOR2	0.01	0.09	0.16	0.87	0.986
dx_AD	IN_ADARB2	ADIPOR2	0.04	0.07	0.68	0.497	0.864
dx_AD	IN_LAMP5_LHX6	ADIPOR2	0.02	0.08	0.25	0.802	0.965
dx_AD	IN_LAMP5_RELN	ADIPOR2	0.07	0.06	1.22	0.223	0.741
dx_AD	IN_PVALB	ADIPOR2	-0.03	0.05	-0.59	0.554	0.91
dx_AD	IN_PVALB_CHC	ADIPOR2	0.09	0.09	1.01	0.315	0.822
dx_AD	IN_SST	ADIPOR2	-0.06	0.06	-1.03	0.303	0.748
dx_AD	IN_VIP	ADIPOR2	0.02	0.04	0.39	0.694	0.879
dx_AD	Micro	ADIPOR2	-0.05	0.04	-1.33	0.185	0.491
dx_AD	OPC	ADIPOR2	-0.05	0.06	-0.74	0.462	0.864
dx_AD	Oligo	ADIPOR2	0.11	0.05	2.39	0.0171	0.108
dx_AD	PC	ADIPOR2	0.08	0.13	0.63	0.527	0.993
dx_AD	PVM	ADIPOR2	0.22	0.15	1.45	0.147	0.826
dx_AD	VLMC	ADIPOR2	0.01	0.11	0.09	0.929	0.975
dx_AD	Astro	ADIRF	0.19	0.11	1.78	0.0743	0.252
dx_AD	Endo	ADIRF	-1.00	0.52	-1.91	0.0565	0.572
dx_AD	Oligo	ADIRF	-0.02	0.49	-0.05	0.961	0.984
dx_AD	PC	ADIRF	0.05	0.14	0.36	0.718	0.999
dx_AD	Adaptive	ADK	-0.22	0.14	-1.51	0.131	0.811
dx_AD	Astro	ADK	-0.06	0.03	-1.99	0.0464	0.19
dx_AD	EN_L2_3_IT	ADK	-0.05	0.03	-1.39	0.164	0.44
dx_AD	EN_L3_5_IT_1	ADK	0.03	0.04	0.78	0.436	0.746
dx_AD	EN_L3_5_IT_2	ADK	-0.01	0.03	-0.29	0.77	0.916
dx_AD	EN_L3_5_IT_3	ADK	0.05	0.03	1.81	0.0708	0.258
dx_AD	EN_L5_6_NP	ADK	0.01	0.04	0.28	0.783	0.971
dx_AD	EN_L5_ET	ADK	-0.39	0.25	-1.60	0.11	0.999
dx_AD	EN_L6B	ADK	0.14	0.05	2.91	0.00358	0.0852
dx_AD	EN_L6_CT	ADK	0.07	0.03	2.17	0.0302	0.249
dx_AD	EN_L6_IT_1	ADK	-0.03	0.04	-0.70	0.485	0.857
dx_AD	EN_L6_IT_2	ADK	-0.07	0.06	-1.31	0.19	0.766
dx_AD	Endo	ADK	-0.24	0.09	-2.63	0.00859	0.292
dx_AD	IN_ADARB2	ADK	-0.05	0.04	-1.24	0.214	0.695
dx_AD	IN_LAMP5_LHX6	ADK	-0.01	0.04	-0.32	0.75	0.956
dx_AD	IN_LAMP5_RELN	ADK	-0.02	0.04	-0.58	0.562	0.916
dx_AD	IN_PVALB	ADK	-0.01	0.03	-0.38	0.706	0.948
dx_AD	IN_PVALB_CHC	ADK	-0.01	0.04	-0.13	0.899	0.988
dx_AD	IN_SST	ADK	-0.01	0.03	-0.44	0.659	0.913
dx_AD	IN_VIP	ADK	-0.00	0.03	-0.10	0.917	0.972
dx_AD	Micro	ADK	0.09	0.04	2.08	0.0372	0.203
dx_AD	OPC	ADK	-0.01	0.03	-0.28	0.778	0.957
dx_AD	Oligo	ADK	-0.04	0.03	-1.19	0.234	0.485
dx_AD	PC	ADK	0.04	0.08	0.53	0.594	0.993
dx_AD	PVM	ADK	0.12	0.11	1.11	0.268	0.895
dx_AD	SMC	ADK	0.06	0.19	0.32	0.753	0.996
dx_AD	VLMC	ADK	-0.00	0.07	-0.03	0.975	0.989
dx_AD	Astro	ADM	-0.43	0.21	-2.01	0.0447	0.186
dx_AD	Endo	ADM	-0.16	0.69	-0.23	0.815	0.982
dx_AD	Adaptive	ADNP	-0.20	0.15	-1.28	0.2	0.858
dx_AD	Astro	ADNP	-0.04	0.03	-1.28	0.202	0.447
dx_AD	EN_L2_3_IT	ADNP	0.04	0.03	1.43	0.154	0.427
dx_AD	EN_L3_5_IT_1	ADNP	0.08	0.04	1.93	0.0535	0.291
dx_AD	EN_L3_5_IT_2	ADNP	0.04	0.03	1.56	0.119	0.397
dx_AD	EN_L3_5_IT_3	ADNP	0.07	0.03	2.58	0.00991	0.0782
dx_AD	EN_L5_6_NP	ADNP	0.01	0.05	0.13	0.9	0.989
dx_AD	EN_L5_ET	ADNP	-0.09	0.37	-0.25	0.803	0.999
dx_AD	EN_L6B	ADNP	0.05	0.04	1.19	0.232	0.635
dx_AD	EN_L6_CT	ADNP	0.02	0.04	0.56	0.573	0.873
dx_AD	EN_L6_IT_1	ADNP	-0.01	0.04	-0.31	0.753	0.946
dx_AD	EN_L6_IT_2	ADNP	0.02	0.05	0.33	0.738	0.971
dx_AD	Endo	ADNP	-0.09	0.09	-1.09	0.277	0.814
dx_AD	IN_ADARB2	ADNP	0.05	0.04	1.23	0.219	0.697
dx_AD	IN_LAMP5_LHX6	ADNP	0.02	0.04	0.52	0.604	0.918
dx_AD	IN_LAMP5_RELN	ADNP	0.01	0.04	0.19	0.852	0.977
dx_AD	IN_PVALB	ADNP	-0.01	0.03	-0.41	0.681	0.943
dx_AD	IN_PVALB_CHC	ADNP	0.03	0.05	0.71	0.479	0.891
dx_AD	IN_SST	ADNP	0.06	0.04	1.64	0.1	0.532
dx_AD	IN_VIP	ADNP	0.03	0.03	1.01	0.312	0.639
dx_AD	Micro	ADNP	-0.01	0.03	-0.40	0.688	0.884
dx_AD	OPC	ADNP	0.03	0.03	0.95	0.341	0.815
dx_AD	Oligo	ADNP	0.01	0.03	0.30	0.767	0.894
dx_AD	PC	ADNP	0.08	0.09	0.91	0.36	0.979
dx_AD	PVM	ADNP	0.04	0.11	0.39	0.694	0.974
dx_AD	SMC	ADNP	-0.04	0.22	-0.19	0.851	0.999
dx_AD	VLMC	ADNP	0.14	0.09	1.66	0.0976	0.395
dx_AD	Astro	ADNP2	-0.02	0.04	-0.62	0.537	0.75
dx_AD	EN_L2_3_IT	ADNP2	-0.03	0.03	-0.89	0.375	0.656
dx_AD	EN_L3_5_IT_1	ADNP2	0.05	0.05	1.05	0.294	0.637
dx_AD	EN_L3_5_IT_2	ADNP2	0.02	0.04	0.63	0.527	0.793
dx_AD	EN_L3_5_IT_3	ADNP2	0.07	0.04	1.85	0.0644	0.244
dx_AD	EN_L5_6_NP	ADNP2	-0.06	0.07	-0.81	0.415	0.885
dx_AD	EN_L5_ET	ADNP2	-0.08	0.59	-0.14	0.889	0.999
dx_AD	EN_L6B	ADNP2	-0.07	0.06	-1.20	0.231	0.632
dx_AD	EN_L6_CT	ADNP2	-0.05	0.06	-0.90	0.37	0.76
dx_AD	EN_L6_IT_1	ADNP2	-0.02	0.06	-0.37	0.714	0.939
dx_AD	EN_L6_IT_2	ADNP2	0.07	0.09	0.84	0.4	0.897
dx_AD	Endo	ADNP2	-0.14	0.27	-0.54	0.588	0.934
dx_AD	IN_ADARB2	ADNP2	-0.02	0.05	-0.34	0.73	0.938
dx_AD	IN_LAMP5_LHX6	ADNP2	0.08	0.06	1.22	0.221	0.747
dx_AD	IN_LAMP5_RELN	ADNP2	0.04	0.05	0.92	0.356	0.834
dx_AD	IN_PVALB	ADNP2	-0.10	0.04	-2.62	0.00876	0.218
dx_AD	IN_PVALB_CHC	ADNP2	-0.05	0.07	-0.66	0.507	0.902
dx_AD	IN_SST	ADNP2	-0.04	0.05	-0.92	0.359	0.782
dx_AD	IN_VIP	ADNP2	-0.01	0.03	-0.20	0.838	0.942
dx_AD	Micro	ADNP2	-0.19	0.06	-3.10	0.00192	0.0316
dx_AD	OPC	ADNP2	-0.04	0.05	-0.96	0.338	0.812
dx_AD	Oligo	ADNP2	-0.07	0.04	-1.92	0.0545	0.213
dx_AD	PC	ADNP2	0.40	0.35	1.14	0.255	0.979
dx_AD	Astro	ADO	0.08	0.08	1.01	0.313	0.57
dx_AD	EN_L2_3_IT	ADO	0.05	0.06	0.96	0.336	0.623
dx_AD	EN_L3_5_IT_1	ADO	-0.01	0.10	-0.08	0.939	0.98
dx_AD	EN_L3_5_IT_2	ADO	-0.03	0.07	-0.44	0.663	0.865
dx_AD	EN_L3_5_IT_3	ADO	-0.12	0.07	-1.66	0.0963	0.309
dx_AD	EN_L6_IT_1	ADO	0.03	0.10	0.32	0.749	0.945
dx_AD	IN_PVALB	ADO	0.02	0.08	0.20	0.84	0.976
dx_AD	IN_SST	ADO	0.19	0.11	1.68	0.0925	0.517
dx_AD	IN_VIP	ADO	-0.04	0.07	-0.50	0.615	0.842
dx_AD	OPC	ADO	0.06	0.08	0.80	0.425	0.853
dx_AD	Oligo	ADO	0.10	0.04	2.48	0.0132	0.093
dx_AD	Astro	ADORA1	0.23	0.08	2.86	0.00426	0.0436
dx_AD	EN_L2_3_IT	ADORA1	-0.10	0.05	-2.00	0.0453	0.227
dx_AD	EN_L3_5_IT_1	ADORA1	0.08	0.06	1.44	0.15	0.473
dx_AD	EN_L3_5_IT_2	ADORA1	0.04	0.05	0.79	0.431	0.725
dx_AD	EN_L3_5_IT_3	ADORA1	-0.06	0.05	-1.14	0.256	0.528
dx_AD	EN_L5_6_NP	ADORA1	0.05	0.07	0.70	0.483	0.905
dx_AD	EN_L5_ET	ADORA1	-0.36	0.55	-0.65	0.515	0.999
dx_AD	EN_L6B	ADORA1	-0.19	0.08	-2.26	0.024	0.242
dx_AD	EN_L6_CT	ADORA1	-0.30	0.08	-3.93	8.64e-05	0.00615
dx_AD	EN_L6_IT_1	ADORA1	-0.10	0.07	-1.41	0.158	0.624
dx_AD	EN_L6_IT_2	ADORA1	-0.10	0.08	-1.26	0.208	0.784
dx_AD	IN_ADARB2	ADORA1	-0.08	0.10	-0.84	0.402	0.821
dx_AD	IN_LAMP5_RELN	ADORA1	-0.02	0.12	-0.15	0.88	0.982
dx_AD	IN_PVALB	ADORA1	-0.24	0.10	-2.44	0.0147	0.271
dx_AD	IN_SST	ADORA1	-0.21	0.11	-1.87	0.0621	0.452
dx_AD	IN_VIP	ADORA1	-0.13	0.07	-1.71	0.0872	0.37
dx_AD	Micro	ADORA1	0.25	0.12	2.14	0.0327	0.188
dx_AD	OPC	ADORA1	-0.06	0.05	-1.20	0.232	0.748
dx_AD	Oligo	ADORA1	0.00	0.04	0.01	0.995	0.999
dx_AD	Astro	ADORA2B	-0.09	0.06	-1.46	0.144	0.366
dx_AD	EN_L2_3_IT	ADORA2B	-0.05	0.10	-0.50	0.616	0.818
dx_AD	IN_SST	ADORA2B	-0.07	0.11	-0.67	0.502	0.854
dx_AD	Oligo	ADORA2B	-0.14	0.08	-1.86	0.063	0.231
dx_AD	PC	ADORA2B	0.20	0.38	0.53	0.599	0.993
dx_AD	Astro	ADPGK	-0.16	0.04	-3.93	8.64e-05	0.00311
dx_AD	EN_L2_3_IT	ADPGK	-0.04	0.04	-1.07	0.284	0.573
dx_AD	EN_L3_5_IT_1	ADPGK	-0.03	0.07	-0.40	0.688	0.887
dx_AD	EN_L3_5_IT_2	ADPGK	-0.07	0.05	-1.28	0.201	0.514
dx_AD	EN_L3_5_IT_3	ADPGK	-0.08	0.06	-1.33	0.183	0.443
dx_AD	EN_L5_6_NP	ADPGK	-0.01	0.09	-0.11	0.911	0.99
dx_AD	EN_L6B	ADPGK	-0.01	0.09	-0.05	0.957	0.99
dx_AD	EN_L6_CT	ADPGK	-0.03	0.09	-0.28	0.778	0.946
dx_AD	EN_L6_IT_1	ADPGK	-0.10	0.07	-1.41	0.159	0.626
dx_AD	EN_L6_IT_2	ADPGK	-0.01	0.10	-0.08	0.94	0.993
dx_AD	Endo	ADPGK	-0.15	0.27	-0.53	0.596	0.935
dx_AD	IN_ADARB2	ADPGK	-0.12	0.08	-1.61	0.108	0.579
dx_AD	IN_LAMP5_LHX6	ADPGK	0.01	0.10	0.13	0.895	0.984
dx_AD	IN_LAMP5_RELN	ADPGK	-0.05	0.08	-0.61	0.544	0.911
dx_AD	IN_PVALB	ADPGK	-0.07	0.05	-1.47	0.143	0.657
dx_AD	IN_PVALB_CHC	ADPGK	-0.23	0.08	-2.75	0.00599	0.184
dx_AD	IN_SST	ADPGK	-0.06	0.06	-0.91	0.365	0.787
dx_AD	IN_VIP	ADPGK	-0.06	0.04	-1.44	0.15	0.467
dx_AD	Micro	ADPGK	-0.05	0.04	-1.46	0.143	0.432
dx_AD	OPC	ADPGK	-0.06	0.05	-1.28	0.199	0.722
dx_AD	Oligo	ADPGK	-0.01	0.03	-0.32	0.748	0.884
dx_AD	PC	ADPGK	0.62	0.32	1.96	0.0495	0.979
dx_AD	PVM	ADPGK	-0.03	0.12	-0.21	0.832	0.979
dx_AD	Micro	ADPRH	0.09	0.10	0.90	0.369	0.683
dx_AD	Astro	ADPRHL1	0.14	0.09	1.55	0.121	0.331
dx_AD	EN_L2_3_IT	ADPRHL1	0.06	0.06	1.03	0.304	0.593
dx_AD	EN_L3_5_IT_1	ADPRHL1	-0.01	0.10	-0.12	0.907	0.971
dx_AD	EN_L3_5_IT_2	ADPRHL1	0.01	0.10	0.09	0.926	0.973
dx_AD	EN_L3_5_IT_3	ADPRHL1	0.10	0.08	1.19	0.234	0.505
dx_AD	EN_L6B	ADPRHL1	0.26	0.12	2.22	0.0264	0.251
dx_AD	EN_L6_CT	ADPRHL1	0.08	0.09	0.89	0.371	0.761
dx_AD	EN_L6_IT_1	ADPRHL1	0.08	0.10	0.83	0.407	0.822
dx_AD	EN_L6_IT_2	ADPRHL1	0.04	0.43	0.10	0.918	0.989
dx_AD	IN_ADARB2	ADPRHL1	0.02	0.12	0.20	0.838	0.966
dx_AD	IN_LAMP5_LHX6	ADPRHL1	0.14	0.36	0.40	0.688	0.94
dx_AD	IN_LAMP5_RELN	ADPRHL1	0.10	0.11	0.84	0.402	0.859
dx_AD	IN_PVALB	ADPRHL1	0.11	0.10	1.19	0.234	0.752
dx_AD	IN_SST	ADPRHL1	0.08	0.11	0.73	0.466	0.833
dx_AD	IN_VIP	ADPRHL1	0.07	0.10	0.74	0.457	0.749
dx_AD	OPC	ADPRHL1	0.24	0.11	2.30	0.0213	0.423
dx_AD	Oligo	ADPRHL1	0.06	0.06	0.95	0.341	0.592
dx_AD	Astro	ADPRM	0.04	0.07	0.61	0.542	0.754
dx_AD	EN_L2_3_IT	ADPRM	-0.14	0.07	-2.06	0.0394	0.21
dx_AD	EN_L3_5_IT_1	ADPRM	0.09	0.39	0.23	0.815	0.936
dx_AD	EN_L3_5_IT_2	ADPRM	-0.07	0.08	-0.88	0.379	0.686
dx_AD	EN_L3_5_IT_3	ADPRM	0.03	0.07	0.46	0.643	0.832
dx_AD	EN_L6_CT	ADPRM	0.40	0.38	1.06	0.291	0.699
dx_AD	EN_L6_IT_1	ADPRM	0.51	0.32	1.59	0.113	0.557
dx_AD	IN_ADARB2	ADPRM	0.07	0.11	0.66	0.512	0.867
dx_AD	IN_LAMP5_RELN	ADPRM	-0.10	0.10	-0.92	0.36	0.836
dx_AD	IN_PVALB	ADPRM	-0.04	0.09	-0.50	0.618	0.926
dx_AD	IN_SST	ADPRM	-0.08	0.10	-0.85	0.397	0.802
dx_AD	IN_VIP	ADPRM	-0.03	0.08	-0.37	0.715	0.889
dx_AD	Micro	ADPRM	-0.05	0.09	-0.51	0.609	0.847
dx_AD	OPC	ADPRM	-0.12	0.08	-1.56	0.12	0.659
dx_AD	Oligo	ADPRM	0.11	0.05	2.24	0.0248	0.135
dx_AD	Astro	ADPRS	0.25	0.06	3.89	9.99e-05	0.00344
dx_AD	EN_L2_3_IT	ADPRS	0.01	0.06	0.21	0.835	0.933
dx_AD	EN_L3_5_IT_1	ADPRS	-0.01	0.09	-0.07	0.947	0.983
dx_AD	EN_L3_5_IT_2	ADPRS	0.09	0.08	1.24	0.217	0.531
dx_AD	EN_L3_5_IT_3	ADPRS	-0.00	0.08	-0.05	0.956	0.984
dx_AD	EN_L5_6_NP	ADPRS	0.26	0.35	0.74	0.456	0.898
dx_AD	EN_L6_CT	ADPRS	-0.26	0.31	-0.84	0.401	0.783
dx_AD	EN_L6_IT_1	ADPRS	-0.02	0.10	-0.15	0.877	0.976
dx_AD	IN_ADARB2	ADPRS	0.18	0.10	1.75	0.0797	0.541
dx_AD	IN_PVALB	ADPRS	0.02	0.08	0.26	0.799	0.969
dx_AD	IN_SST	ADPRS	0.01	0.09	0.12	0.907	0.982
dx_AD	IN_VIP	ADPRS	0.06	0.07	0.92	0.359	0.674
dx_AD	Micro	ADPRS	0.03	0.07	0.42	0.678	0.88
dx_AD	OPC	ADPRS	-0.03	0.06	-0.46	0.645	0.926
dx_AD	Oligo	ADPRS	0.03	0.04	0.91	0.365	0.616
dx_AD	Astro	ADRA1A	0.16	0.06	2.70	0.00683	0.0584
dx_AD	EN_L2_3_IT	ADRA1A	0.10	0.13	0.79	0.427	0.698
dx_AD	EN_L3_5_IT_2	ADRA1A	-0.09	0.37	-0.25	0.799	0.925
dx_AD	EN_L3_5_IT_3	ADRA1A	0.24	0.21	1.14	0.254	0.525
dx_AD	EN_L5_6_NP	ADRA1A	-0.17	0.19	-0.90	0.366	0.868
dx_AD	EN_L5_ET	ADRA1A	-0.16	0.27	-0.59	0.554	0.999
dx_AD	EN_L6B	ADRA1A	-0.01	0.22	-0.06	0.949	0.986
dx_AD	EN_L6_CT	ADRA1A	0.29	0.21	1.41	0.158	0.556
dx_AD	IN_ADARB2	ADRA1A	0.02	0.05	0.37	0.711	0.931
dx_AD	IN_LAMP5_LHX6	ADRA1A	0.19	0.06	3.38	0.000732	0.054
dx_AD	IN_LAMP5_RELN	ADRA1A	0.12	0.06	2.22	0.0266	0.364
dx_AD	IN_PVALB	ADRA1A	0.00	0.06	0.07	0.941	0.992
dx_AD	IN_PVALB_CHC	ADRA1A	0.23	0.15	1.51	0.132	0.656
dx_AD	IN_SST	ADRA1A	-0.20	0.11	-1.83	0.0668	0.462
dx_AD	IN_VIP	ADRA1A	0.01	0.05	0.21	0.835	0.941
dx_AD	Micro	ADRA1A	0.42	0.36	1.19	0.235	0.555
dx_AD	OPC	ADRA1A	0.06	0.05	1.33	0.185	0.711
dx_AD	Oligo	ADRA1A	-0.00	0.08	-0.05	0.96	0.984
dx_AD	Astro	ADRA1B	-0.29	0.12	-2.39	0.017	0.101
dx_AD	EN_L2_3_IT	ADRA1B	-0.00	0.09	-0.06	0.956	0.982
dx_AD	EN_L3_5_IT_1	ADRA1B	-0.02	0.08	-0.30	0.763	0.916
dx_AD	EN_L3_5_IT_2	ADRA1B	0.13	0.12	1.03	0.302	0.622
dx_AD	EN_L3_5_IT_3	ADRA1B	-0.20	0.11	-1.70	0.0883	0.293
dx_AD	EN_L5_ET	ADRA1B	0.43	0.47	0.92	0.356	0.999
dx_AD	EN_L6B	ADRA1B	-0.19	0.10	-1.86	0.0636	0.38
dx_AD	EN_L6_CT	ADRA1B	-0.14	0.12	-1.21	0.227	0.635
dx_AD	EN_L6_IT_1	ADRA1B	0.00	0.11	0.02	0.986	0.998
dx_AD	EN_L6_IT_2	ADRA1B	-0.25	0.15	-1.65	0.0988	0.677
dx_AD	IN_ADARB2	ADRA1B	-0.03	0.08	-0.44	0.656	0.917
dx_AD	IN_LAMP5_RELN	ADRA1B	-0.15	0.08	-1.74	0.0816	0.553
dx_AD	IN_PVALB	ADRA1B	-0.06	0.13	-0.51	0.611	0.924
dx_AD	IN_SST	ADRA1B	-0.19	0.12	-1.65	0.0988	0.529
dx_AD	IN_VIP	ADRA1B	0.03	0.05	0.65	0.517	0.789
dx_AD	Oligo	ADRA1B	-0.05	0.08	-0.56	0.573	0.778
dx_AD	Astro	ADRA1D	0.12	0.11	1.07	0.283	0.537
dx_AD	EN_L2_3_IT	ADRA1D	-0.48	0.52	-0.92	0.359	0.642
dx_AD	IN_ADARB2	ADRA1D	-0.19	0.11	-1.75	0.0795	0.541
dx_AD	IN_VIP	ADRA1D	-0.12	0.10	-1.16	0.246	0.576
dx_AD	EN_L2_3_IT	ADRA2A	0.29	0.56	0.52	0.606	0.813
dx_AD	EN_L3_5_IT_2	ADRA2A	0.41	0.54	0.77	0.442	0.733
dx_AD	EN_L3_5_IT_3	ADRA2A	0.06	0.10	0.60	0.548	0.773
dx_AD	EN_L6B	ADRA2A	0.31	0.12	2.53	0.0113	0.164
dx_AD	EN_L6_IT_2	ADRA2A	0.04	0.42	0.08	0.933	0.991
dx_AD	IN_SST	ADRA2A	-0.31	0.12	-2.48	0.013	0.244
dx_AD	IN_VIP	ADRA2A	0.02	0.08	0.24	0.813	0.93
dx_AD	EN_L2_3_IT	ADRA2C	0.24	0.12	2.11	0.0349	0.198
dx_AD	Astro	ADRB1	-0.05	0.06	-0.72	0.469	0.7
dx_AD	EN_L2_3_IT	ADRB1	-0.02	0.04	-0.53	0.594	0.806
dx_AD	EN_L3_5_IT_1	ADRB1	0.02	0.08	0.30	0.766	0.918
dx_AD	EN_L3_5_IT_2	ADRB1	0.02	0.06	0.40	0.692	0.881
dx_AD	EN_L3_5_IT_3	ADRB1	0.05	0.07	0.73	0.468	0.716
dx_AD	EN_L6B	ADRB1	0.19	0.38	0.50	0.617	0.883
dx_AD	EN_L6_CT	ADRB1	-0.00	0.40	-0.01	0.993	0.997
dx_AD	EN_L6_IT_1	ADRB1	-0.01	0.08	-0.07	0.947	0.992
dx_AD	EN_L6_IT_2	ADRB1	0.07	0.12	0.56	0.578	0.941
dx_AD	IN_VIP	ADRB1	0.02	0.10	0.17	0.869	0.953
dx_AD	Oligo	ADRB1	-0.15	0.11	-1.41	0.159	0.39
dx_AD	Astro	ADRB2	0.19	0.09	2.09	0.0369	0.166
dx_AD	Micro	ADRB2	-0.34	0.11	-3.24	0.00118	0.0226
dx_AD	Astro	ADRM1	0.06	0.06	1.00	0.315	0.571
dx_AD	EN_L2_3_IT	ADRM1	0.12	0.07	1.80	0.0721	0.292
dx_AD	EN_L3_5_IT_1	ADRM1	0.13	0.09	1.34	0.18	0.514
dx_AD	EN_L3_5_IT_2	ADRM1	0.08	0.08	1.06	0.288	0.607
dx_AD	EN_L3_5_IT_3	ADRM1	0.02	0.08	0.31	0.76	0.898
dx_AD	EN_L6_CT	ADRM1	0.10	0.42	0.24	0.811	0.956
dx_AD	EN_L6_IT_1	ADRM1	0.19	0.46	0.43	0.671	0.925
dx_AD	IN_PVALB	ADRM1	0.14	0.09	1.68	0.0924	0.571
dx_AD	IN_SST	ADRM1	0.07	0.10	0.75	0.456	0.829
dx_AD	IN_VIP	ADRM1	0.01	0.07	0.20	0.844	0.944
dx_AD	Micro	ADRM1	-0.05	0.08	-0.63	0.528	0.8
dx_AD	OPC	ADRM1	0.13	0.08	1.50	0.133	0.668
dx_AD	Oligo	ADRM1	0.01	0.04	0.36	0.721	0.87
dx_AD	Astro	ADSS1	-0.34	0.11	-3.03	0.00242	0.0298
dx_AD	EN_L2_3_IT	ADSS1	-0.66	0.38	-1.74	0.0819	0.312
dx_AD	Oligo	ADSS1	-0.27	0.09	-3.10	0.0019	0.0285
dx_AD	Adaptive	ADSS2	0.06	0.17	0.34	0.736	0.967
dx_AD	Astro	ADSS2	-0.07	0.04	-1.67	0.0951	0.289
dx_AD	EN_L2_3_IT	ADSS2	-0.05	0.03	-1.46	0.143	0.412
dx_AD	EN_L3_5_IT_1	ADSS2	-0.06	0.05	-1.22	0.224	0.565
dx_AD	EN_L3_5_IT_2	ADSS2	-0.09	0.05	-2.08	0.0376	0.214
dx_AD	EN_L3_5_IT_3	ADSS2	-0.02	0.04	-0.40	0.692	0.859
dx_AD	EN_L5_6_NP	ADSS2	-0.00	0.07	-0.01	0.994	0.999
dx_AD	EN_L5_ET	ADSS2	-0.07	0.46	-0.16	0.871	0.999
dx_AD	EN_L6B	ADSS2	-0.05	0.06	-0.81	0.415	0.776
dx_AD	EN_L6_CT	ADSS2	-0.05	0.05	-1.19	0.235	0.643
dx_AD	EN_L6_IT_1	ADSS2	0.05	0.05	0.97	0.331	0.773
dx_AD	EN_L6_IT_2	ADSS2	0.02	0.07	0.31	0.76	0.974
dx_AD	Endo	ADSS2	0.07	0.11	0.60	0.546	0.926
dx_AD	IN_ADARB2	ADSS2	-0.05	0.06	-0.82	0.414	0.829
dx_AD	IN_LAMP5_LHX6	ADSS2	0.03	0.07	0.40	0.686	0.939
dx_AD	IN_LAMP5_RELN	ADSS2	-0.09	0.06	-1.55	0.121	0.625
dx_AD	IN_PVALB	ADSS2	-0.05	0.04	-1.21	0.226	0.748
dx_AD	IN_PVALB_CHC	ADSS2	-0.14	0.07	-2.04	0.041	0.426
dx_AD	IN_SST	ADSS2	-0.11	0.05	-2.21	0.027	0.334
dx_AD	IN_VIP	ADSS2	0.00	0.04	0.04	0.972	0.991
dx_AD	Micro	ADSS2	0.17	0.05	3.26	0.00112	0.0219
dx_AD	OPC	ADSS2	0.00	0.04	0.10	0.922	0.99
dx_AD	Oligo	ADSS2	0.09	0.04	2.38	0.0172	0.109
dx_AD	PC	ADSS2	0.08	0.47	0.18	0.858	0.999
dx_AD	VLMC	ADSS2	0.20	0.12	1.64	0.101	0.402
dx_AD	EN_L2_3_IT	ADTRP	-0.55	0.13	-4.27	1.92e-05	0.0024
dx_AD	EN_L3_5_IT_2	ADTRP	-0.32	0.17	-1.89	0.0594	0.275
dx_AD	EN_L3_5_IT_3	ADTRP	-0.36	0.10	-3.58	0.000343	0.00741
dx_AD	EN_L5_6_NP	ADTRP	0.07	0.11	0.67	0.502	0.91
dx_AD	EN_L5_ET	ADTRP	-0.24	0.72	-0.33	0.742	0.999
dx_AD	EN_L6B	ADTRP	0.02	0.10	0.21	0.837	0.957
dx_AD	EN_L6_CT	ADTRP	-0.51	0.12	-4.27	1.93e-05	0.00205
dx_AD	EN_L6_IT_1	ADTRP	-0.98	0.17	-5.90	3.61e-09	9.26e-06
dx_AD	Oligo	ADTRP	-0.14	0.10	-1.33	0.185	0.426
dx_AD	Astro	AEBP1	0.50	0.11	4.58	4.63e-06	0.000404
dx_AD	EN_L2_3_IT	AEBP1	0.15	0.12	1.24	0.216	0.502
dx_AD	OPC	AEBP1	0.27	0.12	2.25	0.0242	0.437
dx_AD	Oligo	AEBP1	0.25	0.09	2.75	0.00594	0.0563
dx_AD	VLMC	AEBP1	0.11	0.12	0.88	0.377	0.709
dx_AD	Adaptive	AEBP2	0.25	0.13	1.94	0.0521	0.658
dx_AD	Astro	AEBP2	0.05	0.04	1.25	0.21	0.457
dx_AD	EN_L2_3_IT	AEBP2	0.00	0.03	0.01	0.996	0.999
dx_AD	EN_L3_5_IT_1	AEBP2	-0.05	0.04	-1.17	0.242	0.583
dx_AD	EN_L3_5_IT_2	AEBP2	0.09	0.03	2.47	0.0135	0.118
dx_AD	EN_L3_5_IT_3	AEBP2	-0.08	0.03	-2.27	0.0234	0.132
dx_AD	EN_L5_6_NP	AEBP2	-0.15	0.05	-2.87	0.00412	0.319
dx_AD	EN_L5_ET	AEBP2	-0.15	0.27	-0.56	0.573	0.999
dx_AD	EN_L6B	AEBP2	-0.09	0.04	-2.12	0.0339	0.283
dx_AD	EN_L6_CT	AEBP2	-0.04	0.04	-0.80	0.424	0.8
dx_AD	EN_L6_IT_1	AEBP2	-0.04	0.05	-0.87	0.387	0.809
dx_AD	EN_L6_IT_2	AEBP2	0.04	0.06	0.73	0.463	0.917
dx_AD	Endo	AEBP2	0.04	0.10	0.42	0.678	0.953
dx_AD	IN_ADARB2	AEBP2	-0.04	0.05	-0.93	0.354	0.789
dx_AD	IN_LAMP5_LHX6	AEBP2	-0.12	0.05	-2.69	0.00717	0.2
dx_AD	IN_LAMP5_RELN	AEBP2	-0.07	0.04	-1.78	0.0744	0.537
dx_AD	IN_PVALB	AEBP2	-0.07	0.04	-1.69	0.0903	0.565
dx_AD	IN_PVALB_CHC	AEBP2	-0.02	0.05	-0.36	0.717	0.959
dx_AD	IN_SST	AEBP2	-0.04	0.04	-1.05	0.294	0.743
dx_AD	IN_VIP	AEBP2	-0.05	0.04	-1.46	0.143	0.459
dx_AD	Micro	AEBP2	0.12	0.04	3.01	0.00264	0.0389
dx_AD	OPC	AEBP2	0.06	0.04	1.66	0.0968	0.629
dx_AD	Oligo	AEBP2	0.14	0.04	3.85	0.00012	0.00535
dx_AD	PC	AEBP2	-0.03	0.09	-0.39	0.7	0.999
dx_AD	PVM	AEBP2	0.20	0.11	1.76	0.0777	0.761
dx_AD	SMC	AEBP2	0.14	0.25	0.57	0.569	0.972
dx_AD	VLMC	AEBP2	0.25	0.10	2.48	0.0133	0.157
dx_AD	Astro	AEN	0.36	0.11	3.15	0.00162	0.0229
dx_AD	EN_L2_3_IT	AEN	0.13	0.08	1.52	0.128	0.39
dx_AD	EN_L3_5_IT_3	AEN	0.09	0.11	0.76	0.446	0.699
dx_AD	IN_PVALB	AEN	-0.08	0.10	-0.78	0.434	0.872
dx_AD	IN_VIP	AEN	-0.02	0.11	-0.18	0.855	0.948
dx_AD	Micro	AEN	0.14	0.09	1.54	0.123	0.401
dx_AD	OPC	AEN	0.23	0.11	2.04	0.0415	0.496
dx_AD	Oligo	AEN	0.18	0.08	2.25	0.0243	0.133
dx_AD	Astro	AFAP1	0.06	0.07	0.85	0.393	0.64
dx_AD	EN_L2_3_IT	AFAP1	-0.09	0.05	-2.06	0.0396	0.211
dx_AD	EN_L3_5_IT_1	AFAP1	-0.06	0.09	-0.65	0.514	0.795
dx_AD	EN_L3_5_IT_2	AFAP1	-0.09	0.06	-1.51	0.131	0.419
dx_AD	EN_L3_5_IT_3	AFAP1	-0.07	0.05	-1.25	0.211	0.478
dx_AD	EN_L5_6_NP	AFAP1	-0.38	0.12	-3.21	0.00135	0.236
dx_AD	EN_L5_ET	AFAP1	-0.29	0.77	-0.38	0.702	0.999
dx_AD	EN_L6B	AFAP1	-0.09	0.09	-0.98	0.328	0.713
dx_AD	EN_L6_CT	AFAP1	-0.01	0.13	-0.11	0.915	0.977
dx_AD	EN_L6_IT_1	AFAP1	-0.36	0.08	-4.32	1.58e-05	0.00387
dx_AD	EN_L6_IT_2	AFAP1	-0.02	0.15	-0.16	0.871	0.983
dx_AD	Endo	AFAP1	-0.05	0.28	-0.20	0.845	0.985
dx_AD	IN_ADARB2	AFAP1	0.04	0.04	0.92	0.359	0.793
dx_AD	IN_LAMP5_LHX6	AFAP1	-0.02	0.06	-0.27	0.784	0.963
dx_AD	IN_LAMP5_RELN	AFAP1	0.05	0.05	1.14	0.252	0.767
dx_AD	IN_PVALB	AFAP1	-0.06	0.03	-1.70	0.0886	0.561
dx_AD	IN_PVALB_CHC	AFAP1	-0.09	0.06	-1.63	0.104	0.603
dx_AD	IN_SST	AFAP1	-0.06	0.04	-1.63	0.103	0.536
dx_AD	IN_VIP	AFAP1	-0.03	0.03	-0.92	0.359	0.674
dx_AD	Micro	AFAP1	-0.11	0.09	-1.18	0.238	0.559
dx_AD	OPC	AFAP1	0.01	0.05	0.19	0.845	0.972
dx_AD	Oligo	AFAP1	-0.07	0.05	-1.40	0.163	0.395
dx_AD	PC	AFAP1	-0.05	0.13	-0.41	0.684	0.997
dx_AD	VLMC	AFAP1	0.07	0.12	0.59	0.557	0.813
dx_AD	Astro	AFAP1L1	-0.20	0.12	-1.70	0.0892	0.279
dx_AD	EN_L2_3_IT	AFAP1L1	0.08	0.10	0.83	0.408	0.683
dx_AD	EN_L3_5_IT_2	AFAP1L1	0.04	0.12	0.35	0.724	0.895
dx_AD	EN_L3_5_IT_3	AFAP1L1	0.25	0.11	2.39	0.017	0.109
dx_AD	EN_L6B	AFAP1L1	0.38	0.16	2.40	0.0164	0.201
dx_AD	EN_L6_CT	AFAP1L1	0.32	0.48	0.68	0.499	0.841
dx_AD	EN_L6_IT_1	AFAP1L1	-0.07	0.13	-0.54	0.589	0.898
dx_AD	Endo	AFAP1L1	0.18	0.12	1.59	0.111	0.677
dx_AD	IN_LAMP5_RELN	AFAP1L1	0.16	0.11	1.46	0.144	0.655
dx_AD	IN_PVALB	AFAP1L1	0.07	0.11	0.59	0.556	0.91
dx_AD	OPC	AFAP1L1	0.06	0.09	0.69	0.491	0.876
dx_AD	Oligo	AFAP1L1	0.26	0.10	2.71	0.00678	0.061
dx_AD	Astro	AFAP1L2	-0.18	0.11	-1.69	0.091	0.281
dx_AD	EN_L2_3_IT	AFAP1L2	-0.24	0.09	-2.70	0.00694	0.0808
dx_AD	EN_L3_5_IT_1	AFAP1L2	-0.03	0.08	-0.46	0.644	0.867
dx_AD	EN_L3_5_IT_2	AFAP1L2	-0.04	0.06	-0.64	0.522	0.79
dx_AD	EN_L3_5_IT_3	AFAP1L2	-0.28	0.07	-3.90	9.75e-05	0.003
dx_AD	EN_L5_6_NP	AFAP1L2	-0.07	0.12	-0.57	0.565	0.931
dx_AD	EN_L6B	AFAP1L2	0.65	0.40	1.62	0.106	0.467
dx_AD	EN_L6_CT	AFAP1L2	0.63	0.30	2.11	0.0346	0.266
dx_AD	EN_L6_IT_1	AFAP1L2	-0.26	0.12	-2.15	0.0315	0.339
dx_AD	EN_L6_IT_2	AFAP1L2	0.17	0.12	1.49	0.137	0.726
dx_AD	Endo	AFAP1L2	-0.08	0.11	-0.73	0.465	0.904
dx_AD	IN_ADARB2	AFAP1L2	0.16	0.12	1.38	0.167	0.654
dx_AD	IN_LAMP5_LHX6	AFAP1L2	-0.08	0.08	-0.97	0.333	0.819
dx_AD	IN_LAMP5_RELN	AFAP1L2	0.03	0.12	0.24	0.813	0.976
dx_AD	IN_PVALB	AFAP1L2	0.07	0.08	0.83	0.409	0.86
dx_AD	IN_SST	AFAP1L2	-0.06	0.08	-0.75	0.453	0.829
dx_AD	IN_VIP	AFAP1L2	-0.02	0.07	-0.20	0.839	0.943
dx_AD	OPC	AFAP1L2	-0.01	0.05	-0.25	0.805	0.963
dx_AD	Oligo	AFAP1L2	-0.03	0.07	-0.38	0.707	0.861
dx_AD	PC	AFAP1L2	0.04	0.12	0.30	0.764	0.999
dx_AD	Astro	AFDN	-0.02	0.03	-0.51	0.612	0.8
dx_AD	EN_L2_3_IT	AFDN	0.03	0.03	0.97	0.33	0.618
dx_AD	EN_L3_5_IT_1	AFDN	0.01	0.03	0.34	0.73	0.904
dx_AD	EN_L3_5_IT_2	AFDN	0.01	0.03	0.37	0.71	0.888
dx_AD	EN_L3_5_IT_3	AFDN	-0.01	0.03	-0.41	0.681	0.854
dx_AD	EN_L5_6_NP	AFDN	-0.00	0.04	-0.11	0.914	0.99
dx_AD	EN_L5_ET	AFDN	-0.29	0.33	-0.88	0.379	0.999
dx_AD	EN_L6B	AFDN	0.05	0.04	1.33	0.184	0.578
dx_AD	EN_L6_CT	AFDN	0.07	0.04	1.90	0.0573	0.345
dx_AD	EN_L6_IT_1	AFDN	0.08	0.04	2.02	0.0433	0.385
dx_AD	EN_L6_IT_2	AFDN	0.02	0.05	0.38	0.705	0.965
dx_AD	Endo	AFDN	-0.07	0.07	-0.88	0.378	0.869
dx_AD	IN_ADARB2	AFDN	0.10	0.03	2.80	0.00504	0.213
dx_AD	IN_LAMP5_LHX6	AFDN	0.08	0.04	1.80	0.0722	0.533
dx_AD	IN_LAMP5_RELN	AFDN	0.07	0.03	2.12	0.034	0.408
dx_AD	IN_PVALB	AFDN	0.02	0.03	0.67	0.502	0.894
dx_AD	IN_PVALB_CHC	AFDN	0.01	0.04	0.34	0.73	0.962
dx_AD	IN_SST	AFDN	-0.01	0.04	-0.15	0.878	0.975
dx_AD	IN_VIP	AFDN	0.10	0.03	3.02	0.00252	0.074
dx_AD	Micro	AFDN	0.04	0.04	1.04	0.296	0.619
dx_AD	OPC	AFDN	0.03	0.03	1.15	0.251	0.76
dx_AD	Oligo	AFDN	-0.01	0.04	-0.23	0.82	0.921
dx_AD	PC	AFDN	0.32	0.38	0.85	0.397	0.983
dx_AD	VLMC	AFDN	0.15	0.10	1.50	0.133	0.452
dx_AD	Adaptive	AFF1	0.22	0.16	1.44	0.15	0.816
dx_AD	Astro	AFF1	-0.03	0.04	-0.68	0.496	0.721
dx_AD	EN_L2_3_IT	AFF1	0.16	0.04	3.99	6.52e-05	0.00514
dx_AD	EN_L3_5_IT_1	AFF1	0.09	0.04	2.24	0.0249	0.201
dx_AD	EN_L3_5_IT_2	AFF1	0.10	0.04	2.67	0.00757	0.0837
dx_AD	EN_L3_5_IT_3	AFF1	0.20	0.03	5.83	5.39e-09	1.94e-06
dx_AD	EN_L5_6_NP	AFF1	0.02	0.06	0.33	0.74	0.963
dx_AD	EN_L5_ET	AFF1	-0.05	0.40	-0.12	0.905	0.999
dx_AD	EN_L6B	AFF1	0.04	0.07	0.62	0.537	0.845
dx_AD	EN_L6_CT	AFF1	0.11	0.06	1.97	0.0491	0.32
dx_AD	EN_L6_IT_1	AFF1	0.11	0.05	2.03	0.0421	0.38
dx_AD	EN_L6_IT_2	AFF1	0.08	0.06	1.51	0.13	0.715
dx_AD	Endo	AFF1	0.10	0.07	1.49	0.135	0.704
dx_AD	IN_ADARB2	AFF1	0.16	0.10	1.53	0.127	0.608
dx_AD	IN_LAMP5_LHX6	AFF1	0.24	0.10	2.52	0.0116	0.257
dx_AD	IN_LAMP5_RELN	AFF1	0.07	0.09	0.78	0.436	0.873
dx_AD	IN_PVALB	AFF1	0.06	0.03	1.76	0.0787	0.539
dx_AD	IN_PVALB_CHC	AFF1	0.09	0.06	1.33	0.183	0.71
dx_AD	IN_SST	AFF1	0.13	0.06	2.08	0.0372	0.377
dx_AD	IN_VIP	AFF1	0.11	0.05	2.12	0.0337	0.24
dx_AD	Micro	AFF1	0.03	0.04	0.82	0.41	0.714
dx_AD	OPC	AFF1	0.02	0.03	0.69	0.49	0.876
dx_AD	Oligo	AFF1	0.03	0.03	1.21	0.226	0.476
dx_AD	PC	AFF1	0.07	0.08	0.80	0.424	0.983
dx_AD	PVM	AFF1	0.01	0.11	0.11	0.909	0.986
dx_AD	SMC	AFF1	0.20	0.22	0.87	0.382	0.957
dx_AD	VLMC	AFF1	0.14	0.09	1.47	0.141	0.46
dx_AD	Astro	AFF2	-0.13	0.09	-1.54	0.124	0.335
dx_AD	EN_L2_3_IT	AFF2	0.22	0.07	3.25	0.00117	0.0291
dx_AD	EN_L3_5_IT_1	AFF2	0.65	0.11	5.81	6.39e-09	1.8e-05
dx_AD	EN_L3_5_IT_2	AFF2	0.45	0.07	6.13	8.79e-10	4.52e-07
dx_AD	EN_L3_5_IT_3	AFF2	0.41	0.07	5.53	3.24e-08	7.88e-06
dx_AD	EN_L5_6_NP	AFF2	0.28	0.14	1.93	0.0532	0.612
dx_AD	EN_L5_ET	AFF2	-1.40	0.80	-1.76	0.0785	0.956
dx_AD	EN_L6B	AFF2	0.46	0.09	4.88	1.06e-06	0.000536
dx_AD	EN_L6_CT	AFF2	0.23	0.06	3.59	0.000334	0.0155
dx_AD	EN_L6_IT_1	AFF2	0.26	0.08	3.35	0.000818	0.0529
dx_AD	EN_L6_IT_2	AFF2	0.24	0.09	2.78	0.00546	0.308
dx_AD	IN_ADARB2	AFF2	0.07	0.05	1.51	0.131	0.612
dx_AD	IN_LAMP5_LHX6	AFF2	0.06	0.07	0.85	0.397	0.855
dx_AD	IN_LAMP5_RELN	AFF2	0.09	0.07	1.32	0.185	0.71
dx_AD	IN_PVALB	AFF2	0.03	0.04	0.86	0.391	0.852
dx_AD	IN_PVALB_CHC	AFF2	-0.07	0.07	-0.98	0.328	0.83
dx_AD	IN_SST	AFF2	0.06	0.06	1.07	0.286	0.737
dx_AD	IN_VIP	AFF2	0.11	0.05	2.42	0.0155	0.168
dx_AD	Micro	AFF2	0.50	0.29	1.71	0.0869	0.33
dx_AD	OPC	AFF2	0.02	0.07	0.32	0.747	0.953
dx_AD	Oligo	AFF2	0.02	0.06	0.33	0.744	0.882
dx_AD	VLMC	AFF2	0.60	0.27	2.25	0.0245	0.198
dx_AD	Astro	AFF3	-0.35	0.07	-4.91	9.14e-07	0.000134
dx_AD	EN_L2_3_IT	AFF3	0.07	0.04	1.64	0.102	0.346
dx_AD	EN_L3_5_IT_1	AFF3	0.04	0.03	1.09	0.274	0.62
dx_AD	EN_L3_5_IT_2	AFF3	-0.03	0.03	-0.98	0.329	0.644
dx_AD	EN_L3_5_IT_3	AFF3	0.03	0.03	0.88	0.379	0.648
dx_AD	EN_L5_6_NP	AFF3	0.01	0.05	0.31	0.76	0.969
dx_AD	EN_L5_ET	AFF3	0.53	0.29	1.85	0.0639	0.956
dx_AD	EN_L6B	AFF3	-0.05	0.04	-1.36	0.173	0.561
dx_AD	EN_L6_CT	AFF3	-0.06	0.03	-1.74	0.0825	0.414
dx_AD	EN_L6_IT_1	AFF3	0.01	0.04	0.31	0.759	0.948
dx_AD	EN_L6_IT_2	AFF3	0.01	0.04	0.29	0.77	0.974
dx_AD	Endo	AFF3	0.20	0.21	0.94	0.347	0.86
dx_AD	IN_ADARB2	AFF3	0.09	0.04	2.20	0.0277	0.382
dx_AD	IN_LAMP5_LHX6	AFF3	0.08	0.04	2.18	0.0294	0.378
dx_AD	IN_LAMP5_RELN	AFF3	0.16	0.04	3.54	0.000397	0.0351
dx_AD	IN_PVALB	AFF3	0.06	0.03	1.91	0.0557	0.476
dx_AD	IN_PVALB_CHC	AFF3	-0.03	0.04	-0.70	0.482	0.892
dx_AD	IN_SST	AFF3	0.03	0.03	0.81	0.42	0.812
dx_AD	IN_VIP	AFF3	0.05	0.03	1.74	0.0816	0.359
dx_AD	Micro	AFF3	-0.55	0.10	-5.78	7.58e-09	1.42e-06
dx_AD	OPC	AFF3	-0.02	0.04	-0.51	0.608	0.915
dx_AD	Oligo	AFF3	-0.15	0.08	-1.98	0.0472	0.196
dx_AD	PC	AFF3	0.12	0.15	0.80	0.422	0.983
dx_AD	PVM	AFF3	0.10	0.26	0.39	0.699	0.974
dx_AD	SMC	AFF3	-0.04	0.32	-0.12	0.904	0.999
dx_AD	VLMC	AFF3	0.10	0.11	0.92	0.359	0.692
dx_AD	Adaptive	AFF4	0.11	0.16	0.69	0.491	0.934
dx_AD	Astro	AFF4	-0.01	0.04	-0.23	0.82	0.919
dx_AD	EN_L2_3_IT	AFF4	0.03	0.02	1.58	0.114	0.367
dx_AD	EN_L3_5_IT_1	AFF4	0.05	0.03	1.57	0.116	0.417
dx_AD	EN_L3_5_IT_2	AFF4	-0.01	0.03	-0.28	0.777	0.918
dx_AD	EN_L3_5_IT_3	AFF4	-0.01	0.02	-0.49	0.621	0.818
dx_AD	EN_L5_6_NP	AFF4	-0.01	0.04	-0.26	0.795	0.972
dx_AD	EN_L5_ET	AFF4	-0.20	0.28	-0.70	0.487	0.999
dx_AD	EN_L6B	AFF4	-0.06	0.04	-1.45	0.147	0.528
dx_AD	EN_L6_CT	AFF4	-0.01	0.03	-0.42	0.673	0.911
dx_AD	EN_L6_IT_1	AFF4	-0.01	0.04	-0.21	0.831	0.964
dx_AD	EN_L6_IT_2	AFF4	-0.00	0.04	-0.09	0.926	0.99
dx_AD	Endo	AFF4	0.04	0.09	0.45	0.65	0.945
dx_AD	IN_ADARB2	AFF4	-0.00	0.03	-0.04	0.965	0.996
dx_AD	IN_LAMP5_LHX6	AFF4	0.02	0.04	0.60	0.547	0.906
dx_AD	IN_LAMP5_RELN	AFF4	0.06	0.03	1.97	0.0492	0.475
dx_AD	IN_PVALB	AFF4	-0.01	0.03	-0.55	0.581	0.917
dx_AD	IN_PVALB_CHC	AFF4	-0.03	0.05	-0.61	0.543	0.909
dx_AD	IN_SST	AFF4	0.01	0.03	0.38	0.706	0.929
dx_AD	IN_VIP	AFF4	0.05	0.02	2.03	0.0419	0.264
dx_AD	Micro	AFF4	0.01	0.04	0.33	0.744	0.907
dx_AD	OPC	AFF4	0.02	0.03	0.75	0.455	0.862
dx_AD	Oligo	AFF4	-0.01	0.02	-0.53	0.596	0.792
dx_AD	PC	AFF4	0.08	0.09	0.93	0.353	0.979
dx_AD	PVM	AFF4	-0.04	0.12	-0.30	0.768	0.976
dx_AD	SMC	AFF4	0.21	0.18	1.15	0.249	0.957
dx_AD	VLMC	AFF4	-0.06	0.08	-0.81	0.419	0.735
dx_AD	Astro	AFG1L	0.10	0.03	3.01	0.0026	0.0309
dx_AD	EN_L2_3_IT	AFG1L	-0.02	0.04	-0.62	0.537	0.77
dx_AD	EN_L3_5_IT_1	AFG1L	0.02	0.05	0.32	0.749	0.911
dx_AD	EN_L3_5_IT_2	AFG1L	-0.05	0.04	-1.43	0.153	0.452
dx_AD	EN_L3_5_IT_3	AFG1L	-0.04	0.03	-1.26	0.209	0.474
dx_AD	EN_L5_6_NP	AFG1L	0.04	0.06	0.65	0.519	0.917
dx_AD	EN_L5_ET	AFG1L	0.30	0.31	0.96	0.336	0.999
dx_AD	EN_L6B	AFG1L	-0.03	0.06	-0.47	0.635	0.892
dx_AD	EN_L6_CT	AFG1L	0.03	0.05	0.51	0.608	0.886
dx_AD	EN_L6_IT_1	AFG1L	-0.00	0.05	-0.04	0.971	0.995
dx_AD	EN_L6_IT_2	AFG1L	0.03	0.07	0.42	0.677	0.958
dx_AD	Endo	AFG1L	0.17	0.32	0.54	0.586	0.934
dx_AD	IN_ADARB2	AFG1L	0.02	0.04	0.47	0.637	0.911
dx_AD	IN_LAMP5_LHX6	AFG1L	-0.03	0.06	-0.45	0.652	0.931
dx_AD	IN_LAMP5_RELN	AFG1L	0.03	0.06	0.47	0.637	0.937
dx_AD	IN_PVALB	AFG1L	0.02	0.04	0.51	0.61	0.924
dx_AD	IN_PVALB_CHC	AFG1L	0.06	0.08	0.75	0.454	0.882
dx_AD	IN_SST	AFG1L	0.01	0.04	0.24	0.808	0.959
dx_AD	IN_VIP	AFG1L	0.04	0.03	1.09	0.274	0.603
dx_AD	Micro	AFG1L	-0.07	0.06	-1.33	0.184	0.49
dx_AD	OPC	AFG1L	0.11	0.03	3.32	0.00089	0.145
dx_AD	Oligo	AFG1L	0.11	0.03	4.14	3.53e-05	0.00261
dx_AD	PC	AFG1L	-0.43	0.35	-1.22	0.224	0.979
dx_AD	VLMC	AFG1L	0.20	0.13	1.56	0.12	0.438
dx_AD	Astro	AFG3L2	-0.17	0.04	-4.80	1.56e-06	0.000186
dx_AD	EN_L2_3_IT	AFG3L2	-0.07	0.03	-2.46	0.0138	0.119
dx_AD	EN_L3_5_IT_1	AFG3L2	-0.11	0.05	-2.07	0.0388	0.251
dx_AD	EN_L3_5_IT_2	AFG3L2	-0.04	0.04	-1.00	0.32	0.637
dx_AD	EN_L3_5_IT_3	AFG3L2	-0.06	0.04	-1.62	0.105	0.324
dx_AD	EN_L5_6_NP	AFG3L2	-0.05	0.07	-0.66	0.509	0.912
dx_AD	EN_L5_ET	AFG3L2	0.24	0.45	0.55	0.584	0.999
dx_AD	EN_L6B	AFG3L2	-0.09	0.06	-1.58	0.114	0.48
dx_AD	EN_L6_CT	AFG3L2	-0.00	0.06	-0.06	0.949	0.985
dx_AD	EN_L6_IT_1	AFG3L2	-0.05	0.06	-0.94	0.346	0.783
dx_AD	EN_L6_IT_2	AFG3L2	-0.02	0.07	-0.36	0.722	0.968
dx_AD	Endo	AFG3L2	-0.23	0.26	-0.92	0.359	0.865
dx_AD	IN_ADARB2	AFG3L2	-0.06	0.06	-1.04	0.3	0.755
dx_AD	IN_LAMP5_LHX6	AFG3L2	-0.05	0.07	-0.68	0.499	0.891
dx_AD	IN_LAMP5_RELN	AFG3L2	0.00	0.05	0.02	0.987	0.998
dx_AD	IN_PVALB	AFG3L2	0.00	0.03	0.09	0.929	0.99
dx_AD	IN_PVALB_CHC	AFG3L2	-0.02	0.07	-0.26	0.795	0.969
dx_AD	IN_SST	AFG3L2	-0.05	0.05	-1.00	0.315	0.756
dx_AD	IN_VIP	AFG3L2	-0.05	0.04	-1.27	0.204	0.532
dx_AD	Micro	AFG3L2	-0.06	0.05	-1.29	0.195	0.506
dx_AD	OPC	AFG3L2	-0.03	0.03	-0.73	0.466	0.866
dx_AD	Oligo	AFG3L2	-0.06	0.03	-2.16	0.0308	0.154
dx_AD	PC	AFG3L2	-0.28	0.27	-1.04	0.298	0.979
dx_AD	VLMC	AFG3L2	0.05	0.12	0.38	0.704	0.894
dx_AD	Astro	AFMID	-0.02	0.07	-0.36	0.72	0.866
dx_AD	EN_L2_3_IT	AFMID	-0.07	0.06	-1.21	0.226	0.513
dx_AD	EN_L3_5_IT_1	AFMID	0.03	0.08	0.33	0.743	0.909
dx_AD	EN_L3_5_IT_2	AFMID	-0.02	0.08	-0.28	0.777	0.918
dx_AD	EN_L3_5_IT_3	AFMID	-0.01	0.07	-0.20	0.839	0.934
dx_AD	EN_L5_6_NP	AFMID	-0.21	0.11	-1.84	0.0662	0.635
dx_AD	EN_L6B	AFMID	-0.12	0.10	-1.22	0.223	0.624
dx_AD	EN_L6_CT	AFMID	-0.06	0.11	-0.55	0.585	0.877
dx_AD	EN_L6_IT_1	AFMID	-0.20	0.10	-2.04	0.0415	0.378
dx_AD	EN_L6_IT_2	AFMID	-0.03	0.11	-0.33	0.741	0.971
dx_AD	IN_ADARB2	AFMID	-0.00	0.08	-0.02	0.98	0.998
dx_AD	IN_LAMP5_RELN	AFMID	0.02	0.10	0.20	0.839	0.977
dx_AD	IN_PVALB	AFMID	0.31	0.48	0.65	0.513	0.898
dx_AD	IN_SST	AFMID	-0.12	0.09	-1.27	0.205	0.673
dx_AD	IN_VIP	AFMID	0.09	0.07	1.44	0.151	0.468
dx_AD	Micro	AFMID	0.05	0.10	0.54	0.591	0.838
dx_AD	OPC	AFMID	-0.08	0.09	-0.91	0.362	0.823
dx_AD	Oligo	AFMID	-0.07	0.04	-1.61	0.108	0.313
dx_AD	Astro	AFP	-0.24	0.13	-1.85	0.0644	0.232
dx_AD	EN_L2_3_IT	AFP	-0.13	0.11	-1.09	0.274	0.563
dx_AD	Oligo	AFP	-0.18	0.11	-1.69	0.0908	0.284
dx_AD	Adaptive	AFTPH	-0.12	0.18	-0.67	0.502	0.934
dx_AD	Astro	AFTPH	-0.03	0.04	-0.86	0.39	0.638
dx_AD	EN_L2_3_IT	AFTPH	-0.00	0.03	-0.16	0.875	0.95
dx_AD	EN_L3_5_IT_1	AFTPH	0.02	0.04	0.55	0.584	0.835
dx_AD	EN_L3_5_IT_2	AFTPH	0.06	0.03	1.97	0.0485	0.246
dx_AD	EN_L3_5_IT_3	AFTPH	0.04	0.03	1.33	0.183	0.444
dx_AD	EN_L5_6_NP	AFTPH	0.08	0.06	1.48	0.139	0.73
dx_AD	EN_L5_ET	AFTPH	0.16	0.42	0.38	0.703	0.999
dx_AD	EN_L6B	AFTPH	0.10	0.05	2.08	0.0374	0.296
dx_AD	EN_L6_CT	AFTPH	0.03	0.04	0.66	0.511	0.847
dx_AD	EN_L6_IT_1	AFTPH	-0.02	0.05	-0.52	0.605	0.902
dx_AD	EN_L6_IT_2	AFTPH	0.03	0.05	0.62	0.536	0.933
dx_AD	Endo	AFTPH	-0.06	0.11	-0.56	0.573	0.932
dx_AD	IN_ADARB2	AFTPH	0.06	0.05	1.39	0.164	0.653
dx_AD	IN_LAMP5_LHX6	AFTPH	-0.00	0.06	-0.06	0.952	0.995
dx_AD	IN_LAMP5_RELN	AFTPH	0.04	0.05	0.73	0.463	0.882
dx_AD	IN_PVALB	AFTPH	0.04	0.04	1.15	0.25	0.769
dx_AD	IN_PVALB_CHC	AFTPH	-0.05	0.06	-0.93	0.353	0.838
dx_AD	IN_SST	AFTPH	0.06	0.04	1.27	0.205	0.673
dx_AD	IN_VIP	AFTPH	-0.01	0.03	-0.17	0.861	0.951
dx_AD	Micro	AFTPH	0.07	0.03	1.93	0.0535	0.253
dx_AD	OPC	AFTPH	0.01	0.03	0.28	0.783	0.958
dx_AD	Oligo	AFTPH	0.05	0.03	1.92	0.0549	0.214
dx_AD	PC	AFTPH	-0.14	0.11	-1.24	0.215	0.979
dx_AD	PVM	AFTPH	-0.01	0.13	-0.08	0.938	0.99
dx_AD	VLMC	AFTPH	-0.05	0.10	-0.50	0.614	0.849
dx_AD	Astro	AGA	-0.15	0.07	-2.17	0.0298	0.146
dx_AD	EN_L2_3_IT	AGA	-0.16	0.10	-1.59	0.111	0.363
dx_AD	EN_L3_5_IT_2	AGA	-0.13	0.12	-1.15	0.251	0.569
dx_AD	EN_L3_5_IT_3	AGA	-0.17	0.12	-1.37	0.17	0.426
dx_AD	EN_L6_IT_1	AGA	0.65	0.60	1.08	0.281	0.742
dx_AD	IN_VIP	AGA	-0.40	0.13	-2.95	0.00321	0.0822
dx_AD	Micro	AGA	-0.04	0.09	-0.48	0.634	0.859
dx_AD	OPC	AGA	0.10	0.10	1.01	0.313	0.799
dx_AD	Oligo	AGA	-0.05	0.06	-0.89	0.375	0.624
dx_AD	Adaptive	AGAP1	0.13	0.18	0.70	0.484	0.934
dx_AD	Astro	AGAP1	0.07	0.04	1.94	0.0526	0.205
dx_AD	EN_L2_3_IT	AGAP1	0.06	0.03	2.33	0.0196	0.144
dx_AD	EN_L3_5_IT_1	AGAP1	0.05	0.03	1.59	0.111	0.408
dx_AD	EN_L3_5_IT_2	AGAP1	0.02	0.03	0.89	0.373	0.68
dx_AD	EN_L3_5_IT_3	AGAP1	0.04	0.03	1.57	0.117	0.345
dx_AD	EN_L5_6_NP	AGAP1	0.03	0.04	0.68	0.496	0.909
dx_AD	EN_L5_ET	AGAP1	0.23	0.29	0.81	0.42	0.999
dx_AD	EN_L6B	AGAP1	-0.00	0.03	-0.08	0.94	0.985
dx_AD	EN_L6_CT	AGAP1	0.05	0.03	1.71	0.0873	0.427
dx_AD	EN_L6_IT_1	AGAP1	0.09	0.03	2.53	0.0115	0.212
dx_AD	EN_L6_IT_2	AGAP1	0.06	0.05	1.27	0.203	0.779
dx_AD	Endo	AGAP1	-0.11	0.07	-1.63	0.104	0.666
dx_AD	IN_ADARB2	AGAP1	0.10	0.04	2.66	0.00788	0.256
dx_AD	IN_LAMP5_LHX6	AGAP1	0.12	0.05	2.27	0.0234	0.348
dx_AD	IN_LAMP5_RELN	AGAP1	-0.02	0.04	-0.60	0.547	0.912
dx_AD	IN_PVALB	AGAP1	0.03	0.03	1.26	0.208	0.73
dx_AD	IN_PVALB_CHC	AGAP1	-0.04	0.04	-0.84	0.399	0.862
dx_AD	IN_SST	AGAP1	0.02	0.03	0.51	0.608	0.896
dx_AD	IN_VIP	AGAP1	0.05	0.02	2.02	0.0438	0.27
dx_AD	Micro	AGAP1	0.04	0.05	0.68	0.496	0.781
dx_AD	OPC	AGAP1	0.00	0.03	0.07	0.946	0.994
dx_AD	Oligo	AGAP1	0.10	0.03	3.19	0.00142	0.024
dx_AD	PC	AGAP1	0.16	0.07	2.50	0.0124	0.793
dx_AD	PVM	AGAP1	0.10	0.10	0.96	0.338	0.909
dx_AD	SMC	AGAP1	-0.13	0.18	-0.70	0.486	0.97
dx_AD	VLMC	AGAP1	-0.14	0.08	-1.79	0.0735	0.345
dx_AD	Astro	AGAP2	-0.03	0.10	-0.31	0.754	0.884
dx_AD	EN_L2_3_IT	AGAP2	0.02	0.04	0.46	0.646	0.837
dx_AD	EN_L3_5_IT_1	AGAP2	-0.04	0.05	-0.80	0.426	0.738
dx_AD	EN_L3_5_IT_2	AGAP2	-0.04	0.05	-0.98	0.325	0.641
dx_AD	EN_L3_5_IT_3	AGAP2	-0.12	0.05	-2.39	0.0168	0.108
dx_AD	EN_L5_6_NP	AGAP2	-0.15	0.10	-1.49	0.136	0.723
dx_AD	EN_L5_ET	AGAP2	-0.76	0.56	-1.35	0.176	0.999
dx_AD	EN_L6B	AGAP2	-0.29	0.07	-3.92	8.96e-05	0.00961
dx_AD	EN_L6_CT	AGAP2	-0.26	0.08	-3.48	0.0005	0.0206
dx_AD	EN_L6_IT_1	AGAP2	-0.13	0.06	-2.32	0.0204	0.279
dx_AD	EN_L6_IT_2	AGAP2	-0.01	0.07	-0.17	0.866	0.982
dx_AD	IN_ADARB2	AGAP2	-0.14	0.07	-1.94	0.0527	0.466
dx_AD	IN_LAMP5_LHX6	AGAP2	-0.03	0.09	-0.29	0.771	0.961
dx_AD	IN_LAMP5_RELN	AGAP2	0.04	0.08	0.58	0.561	0.916
dx_AD	IN_PVALB	AGAP2	-0.05	0.05	-0.99	0.323	0.815
dx_AD	IN_PVALB_CHC	AGAP2	-0.08	0.09	-0.82	0.412	0.865
dx_AD	IN_SST	AGAP2	-0.03	0.07	-0.47	0.636	0.906
dx_AD	IN_VIP	AGAP2	-0.09	0.05	-1.61	0.107	0.407
dx_AD	Micro	AGAP2	0.19	0.09	2.11	0.0348	0.196
dx_AD	OPC	AGAP2	-0.02	0.06	-0.25	0.8	0.962
dx_AD	Oligo	AGAP2	0.01	0.09	0.10	0.919	0.966
dx_AD	PC	AGAP2	-0.45	0.43	-1.05	0.294	0.979
dx_AD	Astro	AGAP3	0.16	0.04	3.94	8.14e-05	0.003
dx_AD	EN_L2_3_IT	AGAP3	0.09	0.03	2.73	0.00628	0.0763
dx_AD	EN_L3_5_IT_1	AGAP3	0.10	0.04	2.43	0.0151	0.153
dx_AD	EN_L3_5_IT_2	AGAP3	0.07	0.03	2.24	0.025	0.169
dx_AD	EN_L3_5_IT_3	AGAP3	0.05	0.03	1.58	0.114	0.339
dx_AD	EN_L5_6_NP	AGAP3	0.15	0.06	2.44	0.0148	0.445
dx_AD	EN_L5_ET	AGAP3	-0.01	0.42	-0.02	0.984	0.999
dx_AD	EN_L6B	AGAP3	0.02	0.05	0.42	0.675	0.906
dx_AD	EN_L6_CT	AGAP3	0.02	0.05	0.44	0.659	0.907
dx_AD	EN_L6_IT_1	AGAP3	0.05	0.05	1.13	0.258	0.728
dx_AD	EN_L6_IT_2	AGAP3	0.08	0.06	1.39	0.165	0.746
dx_AD	Endo	AGAP3	-0.01	0.11	-0.10	0.917	0.992
dx_AD	IN_ADARB2	AGAP3	0.01	0.04	0.26	0.798	0.957
dx_AD	IN_LAMP5_LHX6	AGAP3	0.03	0.05	0.51	0.608	0.92
dx_AD	IN_LAMP5_RELN	AGAP3	0.05	0.04	1.10	0.273	0.785
dx_AD	IN_PVALB	AGAP3	0.06	0.04	1.36	0.174	0.695
dx_AD	IN_PVALB_CHC	AGAP3	0.08	0.06	1.39	0.165	0.691
dx_AD	IN_SST	AGAP3	0.06	0.04	1.55	0.121	0.566
dx_AD	IN_VIP	AGAP3	0.06	0.03	1.92	0.0553	0.3
dx_AD	Micro	AGAP3	0.18	0.05	3.23	0.00122	0.0232
dx_AD	OPC	AGAP3	-0.03	0.04	-0.83	0.404	0.842
dx_AD	Oligo	AGAP3	0.10	0.03	3.14	0.00171	0.0269
dx_AD	PC	AGAP3	-0.60	0.37	-1.63	0.104	0.979
dx_AD	PVM	AGAP3	0.33	0.57	0.57	0.566	0.964
dx_AD	VLMC	AGAP3	0.33	0.13	2.58	0.00987	0.137
dx_AD	Astro	AGAP4	-0.04	0.05	-0.95	0.34	0.594
dx_AD	EN_L2_3_IT	AGAP4	-0.03	0.04	-0.74	0.461	0.719
dx_AD	EN_L3_5_IT_1	AGAP4	-0.04	0.07	-0.54	0.591	0.839
dx_AD	EN_L3_5_IT_2	AGAP4	0.02	0.06	0.38	0.706	0.887
dx_AD	EN_L3_5_IT_3	AGAP4	0.02	0.05	0.48	0.629	0.823
dx_AD	EN_L5_6_NP	AGAP4	-0.10	0.09	-1.14	0.254	0.816
dx_AD	EN_L5_ET	AGAP4	-0.55	0.71	-0.77	0.44	0.999
dx_AD	EN_L6B	AGAP4	-0.04	0.08	-0.43	0.668	0.905
dx_AD	EN_L6_CT	AGAP4	-0.03	0.08	-0.40	0.686	0.916
dx_AD	EN_L6_IT_1	AGAP4	-0.02	0.07	-0.27	0.786	0.956
dx_AD	EN_L6_IT_2	AGAP4	0.08	0.09	0.89	0.373	0.886
dx_AD	IN_ADARB2	AGAP4	-0.09	0.08	-1.24	0.215	0.696
dx_AD	IN_LAMP5_LHX6	AGAP4	-0.04	0.10	-0.44	0.663	0.935
dx_AD	IN_LAMP5_RELN	AGAP4	-0.05	0.08	-0.62	0.535	0.91
dx_AD	IN_PVALB	AGAP4	0.01	0.06	0.10	0.922	0.989
dx_AD	IN_PVALB_CHC	AGAP4	0.07	0.10	0.67	0.504	0.902
dx_AD	IN_SST	AGAP4	0.01	0.07	0.20	0.838	0.966
dx_AD	IN_VIP	AGAP4	0.02	0.05	0.32	0.748	0.905
dx_AD	Micro	AGAP4	0.01	0.08	0.08	0.938	0.98
dx_AD	OPC	AGAP4	-0.06	0.06	-1.04	0.298	0.79
dx_AD	Oligo	AGAP4	-0.02	0.04	-0.62	0.533	0.75
dx_AD	Astro	AGAP9	-0.10	0.09	-1.20	0.232	0.482
dx_AD	EN_L2_3_IT	AGAP9	-0.09	0.09	-0.95	0.344	0.629
dx_AD	EN_L3_5_IT_1	AGAP9	0.04	0.11	0.36	0.72	0.9
dx_AD	EN_L3_5_IT_2	AGAP9	-0.16	0.10	-1.68	0.0927	0.352
dx_AD	EN_L3_5_IT_3	AGAP9	-0.06	0.10	-0.54	0.588	0.798
dx_AD	EN_L5_6_NP	AGAP9	-0.30	0.35	-0.85	0.395	0.879
dx_AD	EN_L6B	AGAP9	-0.24	0.39	-0.62	0.538	0.845
dx_AD	EN_L6_CT	AGAP9	-0.04	0.14	-0.27	0.784	0.948
dx_AD	EN_L6_IT_1	AGAP9	-0.14	0.12	-1.16	0.244	0.716
dx_AD	EN_L6_IT_2	AGAP9	0.73	0.42	1.75	0.0803	0.646
dx_AD	IN_PVALB	AGAP9	0.04	0.11	0.41	0.683	0.943
dx_AD	IN_SST	AGAP9	0.05	0.12	0.40	0.69	0.924
dx_AD	IN_VIP	AGAP9	0.03	0.11	0.26	0.792	0.923
dx_AD	Micro	AGAP9	-0.25	0.12	-2.03	0.0425	0.222
dx_AD	OPC	AGAP9	-0.09	0.09	-0.99	0.325	0.806
dx_AD	Oligo	AGAP9	0.05	0.08	0.61	0.544	0.757
dx_AD	Astro	AGBL1	0.30	0.09	3.23	0.00125	0.0191
dx_AD	EN_L2_3_IT	AGBL1	-0.27	0.13	-2.10	0.0358	0.199
dx_AD	EN_L3_5_IT_1	AGBL1	-0.32	0.14	-2.31	0.0211	0.183
dx_AD	EN_L3_5_IT_2	AGBL1	-0.04	0.14	-0.31	0.757	0.91
dx_AD	EN_L3_5_IT_3	AGBL1	-0.72	0.15	-4.94	7.71e-07	7.59e-05
dx_AD	EN_L5_6_NP	AGBL1	0.19	0.50	0.38	0.706	0.957
dx_AD	EN_L6B	AGBL1	0.16	0.16	1.00	0.315	0.706
dx_AD	EN_L6_CT	AGBL1	0.00	0.15	0.02	0.981	0.995
dx_AD	EN_L6_IT_1	AGBL1	-0.20	0.16	-1.24	0.214	0.686
dx_AD	EN_L6_IT_2	AGBL1	0.88	0.43	2.04	0.0415	0.552
dx_AD	IN_ADARB2	AGBL1	-0.14	0.14	-1.00	0.317	0.765
dx_AD	IN_LAMP5_LHX6	AGBL1	-0.04	0.13	-0.28	0.778	0.962
dx_AD	IN_LAMP5_RELN	AGBL1	0.31	0.16	1.95	0.0506	0.477
dx_AD	IN_PVALB	AGBL1	-0.16	0.11	-1.51	0.131	0.64
dx_AD	IN_PVALB_CHC	AGBL1	0.19	0.16	1.15	0.249	0.773
dx_AD	IN_SST	AGBL1	0.03	0.11	0.31	0.755	0.942
dx_AD	IN_VIP	AGBL1	-0.08	0.11	-0.72	0.47	0.757
dx_AD	Micro	AGBL1	0.07	0.15	0.45	0.653	0.868
dx_AD	OPC	AGBL1	0.22	0.09	2.51	0.012	0.373
dx_AD	Oligo	AGBL1	-0.01	0.12	-0.09	0.93	0.971
dx_AD	Astro	AGBL2	-0.04	0.07	-0.54	0.588	0.784
dx_AD	EN_L2_3_IT	AGBL2	-0.14	0.09	-1.55	0.122	0.379
dx_AD	EN_L3_5_IT_2	AGBL2	0.45	0.41	1.09	0.274	0.593
dx_AD	EN_L3_5_IT_3	AGBL2	-0.05	0.35	-0.15	0.878	0.952
dx_AD	Oligo	AGBL2	0.01	0.08	0.13	0.893	0.955
dx_AD	Astro	AGBL3	-0.05	0.06	-0.73	0.467	0.699
dx_AD	EN_L2_3_IT	AGBL3	-0.20	0.06	-3.48	0.00051	0.0181
dx_AD	EN_L3_5_IT_1	AGBL3	-0.07	0.06	-1.22	0.224	0.564
dx_AD	EN_L3_5_IT_2	AGBL3	-0.08	0.05	-1.65	0.0982	0.361
dx_AD	EN_L3_5_IT_3	AGBL3	-0.12	0.06	-2.08	0.0379	0.177
dx_AD	EN_L5_6_NP	AGBL3	-0.04	0.08	-0.53	0.6	0.936
dx_AD	EN_L5_ET	AGBL3	0.25	0.42	0.58	0.564	0.999
dx_AD	EN_L6B	AGBL3	-0.03	0.08	-0.36	0.716	0.918
dx_AD	EN_L6_CT	AGBL3	-0.09	0.08	-1.13	0.257	0.667
dx_AD	EN_L6_IT_1	AGBL3	-0.16	0.10	-1.58	0.114	0.559
dx_AD	EN_L6_IT_2	AGBL3	-0.16	0.11	-1.37	0.172	0.753
dx_AD	Endo	AGBL3	0.02	0.32	0.06	0.952	0.996
dx_AD	IN_ADARB2	AGBL3	-0.11	0.08	-1.30	0.194	0.675
dx_AD	IN_LAMP5_LHX6	AGBL3	-0.13	0.09	-1.38	0.168	0.693
dx_AD	IN_LAMP5_RELN	AGBL3	-0.20	0.08	-2.41	0.0158	0.287
dx_AD	IN_PVALB	AGBL3	-0.10	0.07	-1.48	0.138	0.65
dx_AD	IN_PVALB_CHC	AGBL3	-0.16	0.09	-1.78	0.0756	0.536
dx_AD	IN_SST	AGBL3	-0.02	0.07	-0.28	0.781	0.951
dx_AD	IN_VIP	AGBL3	-0.18	0.05	-3.39	0.000711	0.038
dx_AD	Micro	AGBL3	-0.22	0.09	-2.54	0.0112	0.097
dx_AD	OPC	AGBL3	-0.12	0.06	-2.00	0.0459	0.506
dx_AD	Oligo	AGBL3	-0.14	0.06	-2.57	0.0101	0.0783
dx_AD	PC	AGBL3	-0.33	0.38	-0.86	0.388	0.982
dx_AD	Astro	AGBL4	-0.16	0.06	-2.47	0.0134	0.0879
dx_AD	EN_L2_3_IT	AGBL4	-0.07	0.03	-2.17	0.03	0.182
dx_AD	EN_L3_5_IT_1	AGBL4	-0.08	0.03	-2.49	0.0128	0.14
dx_AD	EN_L3_5_IT_2	AGBL4	-0.07	0.03	-2.34	0.0191	0.145
dx_AD	EN_L3_5_IT_3	AGBL4	-0.09	0.03	-3.07	0.00214	0.0279
dx_AD	EN_L5_6_NP	AGBL4	0.02	0.03	0.52	0.602	0.937
dx_AD	EN_L5_ET	AGBL4	-0.20	0.20	-0.97	0.333	0.999
dx_AD	EN_L6B	AGBL4	-0.11	0.04	-3.05	0.00226	0.0666
dx_AD	EN_L6_CT	AGBL4	-0.09	0.03	-2.75	0.006	0.0992
dx_AD	EN_L6_IT_1	AGBL4	-0.12	0.04	-2.96	0.00307	0.106
dx_AD	EN_L6_IT_2	AGBL4	-0.01	0.04	-0.31	0.754	0.974
dx_AD	Endo	AGBL4	-0.12	0.33	-0.38	0.706	0.96
dx_AD	IN_ADARB2	AGBL4	0.00	0.04	0.03	0.98	0.998
dx_AD	IN_LAMP5_LHX6	AGBL4	0.09	0.04	2.19	0.0285	0.373
dx_AD	IN_LAMP5_RELN	AGBL4	0.01	0.04	0.15	0.883	0.982
dx_AD	IN_PVALB	AGBL4	0.09	0.03	3.30	0.000964	0.0684
dx_AD	IN_PVALB_CHC	AGBL4	0.00	0.04	0.00	0.998	1
dx_AD	IN_SST	AGBL4	0.07	0.03	2.02	0.043	0.396
dx_AD	IN_VIP	AGBL4	0.02	0.03	0.64	0.52	0.79
dx_AD	Micro	AGBL4	-0.12	0.07	-1.68	0.0926	0.343
dx_AD	OPC	AGBL4	-0.08	0.05	-1.68	0.0937	0.624
dx_AD	Oligo	AGBL4	-0.06	0.06	-0.88	0.378	0.627
dx_AD	PC	AGBL4	0.13	0.14	0.94	0.347	0.979
dx_AD	PVM	AGBL4	-0.19	0.67	-0.28	0.778	0.977
dx_AD	VLMC	AGBL4	0.04	0.12	0.36	0.719	0.9
dx_AD	Astro	AGBL5	-0.02	0.05	-0.49	0.623	0.807
dx_AD	EN_L2_3_IT	AGBL5	-0.07	0.06	-1.23	0.219	0.506
dx_AD	EN_L3_5_IT_1	AGBL5	-0.09	0.08	-1.15	0.25	0.593
dx_AD	EN_L3_5_IT_2	AGBL5	-0.02	0.07	-0.35	0.726	0.895
dx_AD	EN_L3_5_IT_3	AGBL5	0.04	0.06	0.61	0.545	0.771
dx_AD	EN_L5_6_NP	AGBL5	0.06	0.10	0.58	0.562	0.931
dx_AD	EN_L6B	AGBL5	0.07	0.10	0.74	0.458	0.803
dx_AD	EN_L6_CT	AGBL5	0.05	0.09	0.54	0.587	0.878
dx_AD	EN_L6_IT_1	AGBL5	-0.08	0.09	-0.94	0.349	0.784
dx_AD	EN_L6_IT_2	AGBL5	0.13	0.11	1.21	0.227	0.799
dx_AD	IN_ADARB2	AGBL5	-0.13	0.09	-1.50	0.133	0.612
dx_AD	IN_LAMP5_LHX6	AGBL5	0.00	0.10	0.04	0.971	0.997
dx_AD	IN_LAMP5_RELN	AGBL5	-0.04	0.09	-0.41	0.685	0.945
dx_AD	IN_PVALB	AGBL5	-0.08	0.07	-1.21	0.226	0.747
dx_AD	IN_PVALB_CHC	AGBL5	-0.03	0.10	-0.25	0.802	0.971
dx_AD	IN_SST	AGBL5	-0.17	0.08	-2.15	0.0314	0.352
dx_AD	IN_VIP	AGBL5	-0.09	0.06	-1.47	0.142	0.458
dx_AD	Micro	AGBL5	0.15	0.08	1.81	0.0701	0.292
dx_AD	OPC	AGBL5	-0.05	0.06	-0.88	0.381	0.834
dx_AD	Oligo	AGBL5	-0.06	0.04	-1.48	0.139	0.361
dx_AD	Astro	AGER	-0.08	0.08	-1.02	0.309	0.565
dx_AD	EN_L2_3_IT	AGER	0.48	0.37	1.30	0.193	0.475
dx_AD	Micro	AGER	-0.14	0.10	-1.35	0.178	0.481
dx_AD	Oligo	AGER	-0.24	0.07	-3.16	0.00159	0.0256
dx_AD	Adaptive	AGFG1	-0.06	0.15	-0.36	0.721	0.967
dx_AD	Astro	AGFG1	0.08	0.03	2.59	0.00965	0.0723
dx_AD	EN_L2_3_IT	AGFG1	0.05	0.03	1.84	0.0654	0.276
dx_AD	EN_L3_5_IT_1	AGFG1	0.02	0.04	0.41	0.678	0.883
dx_AD	EN_L3_5_IT_2	AGFG1	0.05	0.03	1.60	0.11	0.383
dx_AD	EN_L3_5_IT_3	AGFG1	0.03	0.03	1.11	0.265	0.539
dx_AD	EN_L5_6_NP	AGFG1	-0.01	0.05	-0.13	0.897	0.989
dx_AD	EN_L5_ET	AGFG1	0.01	0.28	0.03	0.972	0.999
dx_AD	EN_L6B	AGFG1	-0.04	0.04	-0.98	0.325	0.711
dx_AD	EN_L6_CT	AGFG1	-0.07	0.04	-1.77	0.0763	0.396
dx_AD	EN_L6_IT_1	AGFG1	0.02	0.04	0.55	0.583	0.897
dx_AD	EN_L6_IT_2	AGFG1	0.01	0.05	0.31	0.757	0.974
dx_AD	Endo	AGFG1	-0.02	0.06	-0.33	0.745	0.97
dx_AD	IN_ADARB2	AGFG1	-0.03	0.04	-0.74	0.461	0.85
dx_AD	IN_LAMP5_LHX6	AGFG1	0.07	0.05	1.60	0.109	0.611
dx_AD	IN_LAMP5_RELN	AGFG1	0.01	0.04	0.13	0.894	0.984
dx_AD	IN_PVALB	AGFG1	0.08	0.03	2.66	0.00773	0.206
dx_AD	IN_PVALB_CHC	AGFG1	0.07	0.05	1.44	0.149	0.677
dx_AD	IN_SST	AGFG1	0.01	0.04	0.24	0.811	0.959
dx_AD	IN_VIP	AGFG1	0.00	0.03	0.03	0.976	0.993
dx_AD	Micro	AGFG1	0.10	0.06	1.61	0.106	0.372
dx_AD	OPC	AGFG1	0.01	0.03	0.42	0.676	0.935
dx_AD	Oligo	AGFG1	0.01	0.02	0.28	0.781	0.902
dx_AD	PC	AGFG1	0.05	0.08	0.66	0.511	0.993
dx_AD	PVM	AGFG1	0.13	0.17	0.74	0.459	0.946
dx_AD	SMC	AGFG1	-0.08	0.24	-0.35	0.73	0.996
dx_AD	VLMC	AGFG1	-0.00	0.09	-0.05	0.957	0.983
dx_AD	Astro	AGFG2	0.17	0.06	2.61	0.00901	0.069
dx_AD	EN_L2_3_IT	AGFG2	-0.09	0.05	-1.86	0.0627	0.271
dx_AD	EN_L3_5_IT_1	AGFG2	-0.08	0.08	-1.06	0.288	0.632
dx_AD	EN_L3_5_IT_2	AGFG2	-0.04	0.06	-0.73	0.464	0.749
dx_AD	EN_L3_5_IT_3	AGFG2	-0.01	0.06	-0.11	0.912	0.967
dx_AD	EN_L6B	AGFG2	-0.11	0.10	-1.09	0.277	0.674
dx_AD	EN_L6_CT	AGFG2	-0.27	0.10	-2.67	0.00767	0.115
dx_AD	EN_L6_IT_1	AGFG2	-0.14	0.08	-1.69	0.0908	0.517
dx_AD	EN_L6_IT_2	AGFG2	-0.13	0.10	-1.26	0.207	0.782
dx_AD	IN_ADARB2	AGFG2	0.09	0.11	0.83	0.406	0.824
dx_AD	IN_LAMP5_RELN	AGFG2	0.11	0.11	0.97	0.331	0.822
dx_AD	IN_PVALB	AGFG2	-0.09	0.06	-1.49	0.135	0.645
dx_AD	IN_PVALB_CHC	AGFG2	0.50	0.40	1.26	0.209	0.74
dx_AD	IN_SST	AGFG2	0.01	0.09	0.10	0.922	0.984
dx_AD	IN_VIP	AGFG2	-0.06	0.06	-0.99	0.323	0.647
dx_AD	Micro	AGFG2	-0.06	0.09	-0.72	0.474	0.765
dx_AD	OPC	AGFG2	-0.02	0.06	-0.32	0.75	0.953
dx_AD	Oligo	AGFG2	-0.06	0.05	-1.06	0.29	0.545
dx_AD	Astro	AGGF1	0.01	0.11	0.11	0.914	0.964
dx_AD	EN_L2_3_IT	AGGF1	-0.16	0.11	-1.50	0.133	0.397
dx_AD	EN_L3_5_IT_2	AGGF1	-0.04	0.33	-0.11	0.911	0.968
dx_AD	Oligo	AGGF1	-0.03	0.08	-0.38	0.702	0.859
dx_AD	Astro	AGK	0.03	0.03	0.95	0.342	0.596
dx_AD	EN_L2_3_IT	AGK	0.04	0.02	1.76	0.0781	0.305
dx_AD	EN_L3_5_IT_1	AGK	0.07	0.05	1.48	0.139	0.457
dx_AD	EN_L3_5_IT_2	AGK	0.06	0.03	1.82	0.0681	0.297
dx_AD	EN_L3_5_IT_3	AGK	0.04	0.03	1.31	0.189	0.45
dx_AD	EN_L5_6_NP	AGK	-0.01	0.05	-0.27	0.784	0.971
dx_AD	EN_L5_ET	AGK	-0.01	0.45	-0.02	0.983	0.999
dx_AD	EN_L6B	AGK	0.03	0.06	0.51	0.611	0.878
dx_AD	EN_L6_CT	AGK	0.09	0.05	1.69	0.0905	0.435
dx_AD	EN_L6_IT_1	AGK	0.04	0.04	0.96	0.336	0.776
dx_AD	EN_L6_IT_2	AGK	-0.07	0.06	-1.19	0.233	0.804
dx_AD	Endo	AGK	0.16	0.27	0.60	0.546	0.925
dx_AD	IN_ADARB2	AGK	0.04	0.05	0.83	0.407	0.824
dx_AD	IN_LAMP5_LHX6	AGK	0.07	0.06	1.15	0.25	0.774
dx_AD	IN_LAMP5_RELN	AGK	0.05	0.05	1.11	0.267	0.778
dx_AD	IN_PVALB	AGK	-0.01	0.04	-0.16	0.875	0.981
dx_AD	IN_PVALB_CHC	AGK	-0.00	0.08	-0.02	0.985	0.998
dx_AD	IN_SST	AGK	0.06	0.04	1.48	0.139	0.593
dx_AD	IN_VIP	AGK	0.02	0.03	0.64	0.52	0.79
dx_AD	Micro	AGK	-0.07	0.05	-1.44	0.151	0.444
dx_AD	OPC	AGK	0.01	0.03	0.16	0.873	0.979
dx_AD	Oligo	AGK	-0.03	0.02	-1.36	0.174	0.411
dx_AD	PC	AGK	0.07	0.33	0.22	0.823	0.999
dx_AD	VLMC	AGK	0.33	0.32	1.05	0.295	0.635
dx_AD	Astro	AGL	-0.10	0.04	-2.27	0.0235	0.125
dx_AD	EN_L2_3_IT	AGL	-0.06	0.04	-1.58	0.114	0.367
dx_AD	EN_L3_5_IT_1	AGL	-0.02	0.05	-0.42	0.675	0.883
dx_AD	EN_L3_5_IT_2	AGL	0.00	0.04	0.07	0.947	0.98
dx_AD	EN_L3_5_IT_3	AGL	0.02	0.04	0.46	0.645	0.833
dx_AD	EN_L5_6_NP	AGL	-0.09	0.07	-1.29	0.196	0.781
dx_AD	EN_L5_ET	AGL	-0.32	0.45	-0.70	0.481	0.999
dx_AD	EN_L6B	AGL	0.06	0.07	0.88	0.378	0.751
dx_AD	EN_L6_CT	AGL	-0.03	0.07	-0.40	0.691	0.918
dx_AD	EN_L6_IT_1	AGL	-0.03	0.07	-0.44	0.657	0.922
dx_AD	EN_L6_IT_2	AGL	0.04	0.08	0.50	0.616	0.947
dx_AD	Endo	AGL	-0.19	0.28	-0.68	0.496	0.911
dx_AD	IN_ADARB2	AGL	-0.04	0.05	-0.74	0.458	0.849
dx_AD	IN_LAMP5_LHX6	AGL	0.02	0.06	0.25	0.801	0.965
dx_AD	IN_LAMP5_RELN	AGL	-0.08	0.06	-1.40	0.163	0.682
dx_AD	IN_PVALB	AGL	0.04	0.04	0.96	0.337	0.822
dx_AD	IN_PVALB_CHC	AGL	0.09	0.06	1.49	0.137	0.664
dx_AD	IN_SST	AGL	-0.01	0.05	-0.18	0.853	0.97
dx_AD	IN_VIP	AGL	0.01	0.03	0.31	0.758	0.91
dx_AD	Micro	AGL	-0.03	0.05	-0.54	0.586	0.836
dx_AD	OPC	AGL	0.03	0.04	0.76	0.445	0.858
dx_AD	Oligo	AGL	-0.05	0.04	-1.50	0.134	0.355
dx_AD	PC	AGL	-0.39	0.38	-1.04	0.298	0.979
dx_AD	Astro	AGMAT	-0.00	0.10	-0.02	0.988	0.995
dx_AD	EN_L2_3_IT	AGMAT	-0.12	0.08	-1.46	0.146	0.416
dx_AD	EN_L3_5_IT_2	AGMAT	-0.04	0.10	-0.39	0.693	0.881
dx_AD	EN_L3_5_IT_3	AGMAT	-0.18	0.09	-1.98	0.0472	0.202
dx_AD	IN_PVALB	AGMAT	0.00	0.10	0.00	0.997	1
dx_AD	IN_VIP	AGMAT	-0.06	0.11	-0.55	0.581	0.825
dx_AD	Oligo	AGMAT	-0.05	0.08	-0.62	0.533	0.75
dx_AD	Astro	AGMO	-0.04	0.12	-0.34	0.736	0.874
dx_AD	EN_L2_3_IT	AGMO	-0.11	0.11	-1.03	0.304	0.592
dx_AD	EN_L3_5_IT_2	AGMO	-0.08	0.39	-0.21	0.831	0.937
dx_AD	EN_L3_5_IT_3	AGMO	-0.14	0.14	-1.01	0.312	0.585
dx_AD	IN_VIP	AGMO	0.06	0.13	0.44	0.662	0.866
dx_AD	OPC	AGMO	0.19	0.09	2.03	0.0421	0.497
dx_AD	Oligo	AGMO	0.11	0.10	1.06	0.288	0.544
dx_AD	Astro	AGO1	0.00	0.04	0.07	0.941	0.975
dx_AD	EN_L2_3_IT	AGO1	-0.05	0.03	-1.73	0.0839	0.316
dx_AD	EN_L3_5_IT_1	AGO1	-0.04	0.05	-0.94	0.35	0.685
dx_AD	EN_L3_5_IT_2	AGO1	-0.03	0.03	-0.93	0.351	0.664
dx_AD	EN_L3_5_IT_3	AGO1	-0.06	0.04	-1.61	0.107	0.328
dx_AD	EN_L5_6_NP	AGO1	-0.10	0.06	-1.55	0.122	0.707
dx_AD	EN_L5_ET	AGO1	-0.22	0.40	-0.54	0.589	0.999
dx_AD	EN_L6B	AGO1	-0.02	0.06	-0.44	0.66	0.903
dx_AD	EN_L6_CT	AGO1	-0.06	0.05	-1.17	0.24	0.65
dx_AD	EN_L6_IT_1	AGO1	-0.09	0.05	-1.90	0.0568	0.428
dx_AD	EN_L6_IT_2	AGO1	-0.05	0.06	-0.82	0.411	0.903
dx_AD	Endo	AGO1	-0.00	0.31	-0.01	0.995	0.999
dx_AD	IN_ADARB2	AGO1	-0.03	0.05	-0.53	0.596	0.895
dx_AD	IN_LAMP5_LHX6	AGO1	-0.06	0.06	-1.06	0.287	0.788
dx_AD	IN_LAMP5_RELN	AGO1	-0.05	0.06	-0.90	0.369	0.84
dx_AD	IN_PVALB	AGO1	-0.08	0.04	-2.24	0.0251	0.347
dx_AD	IN_PVALB_CHC	AGO1	-0.08	0.07	-1.25	0.213	0.742
dx_AD	IN_SST	AGO1	-0.09	0.05	-1.94	0.0519	0.425
dx_AD	IN_VIP	AGO1	-0.02	0.03	-0.52	0.605	0.836
dx_AD	Micro	AGO1	0.10	0.05	2.05	0.0408	0.216
dx_AD	OPC	AGO1	-0.03	0.04	-0.82	0.411	0.845
dx_AD	Oligo	AGO1	0.04	0.03	1.54	0.124	0.34
dx_AD	Adaptive	AGO2	0.36	0.17	2.16	0.031	0.594
dx_AD	Astro	AGO2	0.07	0.04	1.97	0.0493	0.197
dx_AD	EN_L2_3_IT	AGO2	-0.03	0.04	-0.93	0.35	0.634
dx_AD	EN_L3_5_IT_1	AGO2	-0.04	0.05	-0.89	0.376	0.705
dx_AD	EN_L3_5_IT_2	AGO2	-0.05	0.04	-1.30	0.193	0.505
dx_AD	EN_L3_5_IT_3	AGO2	0.07	0.04	1.73	0.0835	0.284
dx_AD	EN_L5_6_NP	AGO2	0.02	0.07	0.25	0.8	0.973
dx_AD	EN_L5_ET	AGO2	0.10	0.50	0.20	0.841	0.999
dx_AD	EN_L6B	AGO2	-0.04	0.06	-0.78	0.433	0.787
dx_AD	EN_L6_CT	AGO2	-0.02	0.05	-0.41	0.681	0.914
dx_AD	EN_L6_IT_1	AGO2	-0.20	0.06	-3.07	0.00217	0.0884
dx_AD	EN_L6_IT_2	AGO2	-0.12	0.06	-1.89	0.0586	0.598
dx_AD	Endo	AGO2	0.16	0.10	1.58	0.115	0.681
dx_AD	IN_ADARB2	AGO2	-0.04	0.05	-0.72	0.472	0.855
dx_AD	IN_LAMP5_LHX6	AGO2	-0.06	0.08	-0.80	0.422	0.865
dx_AD	IN_LAMP5_RELN	AGO2	0.01	0.05	0.25	0.802	0.975
dx_AD	IN_PVALB	AGO2	-0.07	0.04	-1.67	0.0944	0.575
dx_AD	IN_PVALB_CHC	AGO2	-0.12	0.07	-1.68	0.0931	0.578
dx_AD	IN_SST	AGO2	-0.07	0.04	-1.54	0.124	0.57
dx_AD	IN_VIP	AGO2	-0.07	0.03	-2.08	0.0377	0.253
dx_AD	Micro	AGO2	0.11	0.06	2.05	0.0404	0.215
dx_AD	OPC	AGO2	0.05	0.04	1.26	0.208	0.728
dx_AD	Oligo	AGO2	0.03	0.03	0.79	0.43	0.67
dx_AD	PC	AGO2	0.05	0.09	0.58	0.56	0.993
dx_AD	PVM	AGO2	0.21	0.16	1.29	0.196	0.857
dx_AD	SMC	AGO2	0.23	0.22	1.02	0.308	0.957
dx_AD	VLMC	AGO2	-0.07	0.09	-0.80	0.426	0.737
dx_AD	Adaptive	AGO3	-0.01	0.15	-0.08	0.939	0.986
dx_AD	Astro	AGO3	0.03	0.02	1.42	0.157	0.383
dx_AD	EN_L2_3_IT	AGO3	0.05	0.02	1.93	0.0534	0.247
dx_AD	EN_L3_5_IT_1	AGO3	0.04	0.03	1.11	0.269	0.614
dx_AD	EN_L3_5_IT_2	AGO3	0.04	0.03	1.42	0.157	0.458
dx_AD	EN_L3_5_IT_3	AGO3	0.05	0.03	1.86	0.0628	0.241
dx_AD	EN_L5_6_NP	AGO3	0.04	0.04	0.94	0.347	0.857
dx_AD	EN_L5_ET	AGO3	-0.09	0.34	-0.27	0.79	0.999
dx_AD	EN_L6B	AGO3	0.00	0.04	0.09	0.928	0.981
dx_AD	EN_L6_CT	AGO3	0.02	0.03	0.45	0.654	0.906
dx_AD	EN_L6_IT_1	AGO3	-0.01	0.04	-0.16	0.871	0.975
dx_AD	EN_L6_IT_2	AGO3	0.02	0.04	0.47	0.639	0.957
dx_AD	Endo	AGO3	-0.04	0.07	-0.48	0.633	0.945
dx_AD	IN_ADARB2	AGO3	0.02	0.03	0.68	0.5	0.864
dx_AD	IN_LAMP5_LHX6	AGO3	0.01	0.04	0.22	0.829	0.972
dx_AD	IN_LAMP5_RELN	AGO3	0.05	0.03	1.54	0.124	0.629
dx_AD	IN_PVALB	AGO3	-0.02	0.03	-0.62	0.533	0.904
dx_AD	IN_PVALB_CHC	AGO3	-0.02	0.04	-0.40	0.69	0.952
dx_AD	IN_SST	AGO3	0.03	0.03	0.83	0.405	0.807
dx_AD	IN_VIP	AGO3	0.03	0.02	1.34	0.18	0.505
dx_AD	Micro	AGO3	0.05	0.03	1.47	0.142	0.43
dx_AD	OPC	AGO3	-0.03	0.03	-1.17	0.241	0.752
dx_AD	Oligo	AGO3	0.02	0.02	1.06	0.291	0.546
dx_AD	PC	AGO3	0.10	0.08	1.24	0.215	0.979
dx_AD	PVM	AGO3	0.06	0.10	0.55	0.581	0.965
dx_AD	SMC	AGO3	0.15	0.21	0.73	0.463	0.97
dx_AD	VLMC	AGO3	0.02	0.07	0.29	0.771	0.92
dx_AD	Astro	AGO4	-0.11	0.04	-2.80	0.00509	0.0485
dx_AD	EN_L2_3_IT	AGO4	-0.05	0.03	-1.51	0.132	0.394
dx_AD	EN_L3_5_IT_1	AGO4	-0.07	0.04	-1.64	0.101	0.391
dx_AD	EN_L3_5_IT_2	AGO4	-0.05	0.04	-1.41	0.158	0.459
dx_AD	EN_L3_5_IT_3	AGO4	-0.05	0.04	-1.24	0.215	0.482
dx_AD	EN_L5_6_NP	AGO4	-0.14	0.06	-2.24	0.0251	0.496
dx_AD	EN_L5_ET	AGO4	-0.61	0.36	-1.68	0.0939	0.999
dx_AD	EN_L6B	AGO4	0.02	0.06	0.41	0.679	0.907
dx_AD	EN_L6_CT	AGO4	-0.06	0.05	-1.20	0.228	0.636
dx_AD	EN_L6_IT_1	AGO4	0.01	0.05	0.19	0.847	0.968
dx_AD	EN_L6_IT_2	AGO4	-0.04	0.07	-0.64	0.519	0.928
dx_AD	Endo	AGO4	-0.23	0.11	-2.10	0.0358	0.51
dx_AD	IN_ADARB2	AGO4	-0.05	0.05	-1.11	0.267	0.733
dx_AD	IN_LAMP5_LHX6	AGO4	-0.07	0.06	-1.12	0.261	0.778
dx_AD	IN_LAMP5_RELN	AGO4	-0.10	0.05	-2.13	0.0329	0.401
dx_AD	IN_PVALB	AGO4	-0.08	0.03	-2.34	0.0193	0.307
dx_AD	IN_PVALB_CHC	AGO4	-0.04	0.06	-0.72	0.47	0.887
dx_AD	IN_SST	AGO4	-0.06	0.04	-1.45	0.146	0.603
dx_AD	IN_VIP	AGO4	-0.02	0.03	-0.59	0.557	0.809
dx_AD	Micro	AGO4	0.04	0.04	1.06	0.287	0.611
dx_AD	OPC	AGO4	-0.04	0.03	-1.39	0.166	0.697
dx_AD	Oligo	AGO4	-0.05	0.03	-1.59	0.113	0.323
dx_AD	PC	AGO4	-0.24	0.11	-2.19	0.0288	0.979
dx_AD	PVM	AGO4	0.10	0.12	0.81	0.42	0.932
dx_AD	VLMC	AGO4	-0.05	0.09	-0.55	0.586	0.836
dx_AD	Astro	AGPAT1	0.01	0.05	0.24	0.811	0.914
dx_AD	EN_L2_3_IT	AGPAT1	0.05	0.05	1.05	0.294	0.582
dx_AD	EN_L3_5_IT_1	AGPAT1	-0.00	0.07	-0.06	0.953	0.985
dx_AD	EN_L3_5_IT_2	AGPAT1	0.02	0.06	0.26	0.794	0.924
dx_AD	EN_L3_5_IT_3	AGPAT1	0.03	0.06	0.56	0.574	0.79
dx_AD	EN_L5_6_NP	AGPAT1	-0.01	0.12	-0.06	0.955	0.993
dx_AD	EN_L6B	AGPAT1	0.08	0.10	0.85	0.396	0.76
dx_AD	EN_L6_CT	AGPAT1	-0.03	0.09	-0.28	0.782	0.947
dx_AD	EN_L6_IT_1	AGPAT1	-0.04	0.08	-0.53	0.598	0.901
dx_AD	EN_L6_IT_2	AGPAT1	0.08	0.12	0.64	0.521	0.928
dx_AD	IN_ADARB2	AGPAT1	0.06	0.08	0.81	0.42	0.832
dx_AD	IN_LAMP5_LHX6	AGPAT1	0.19	0.10	1.85	0.0644	0.517
dx_AD	IN_LAMP5_RELN	AGPAT1	0.09	0.08	1.20	0.229	0.745
dx_AD	IN_PVALB	AGPAT1	0.13	0.06	1.96	0.0499	0.455
dx_AD	IN_PVALB_CHC	AGPAT1	0.14	0.11	1.24	0.216	0.746
dx_AD	IN_SST	AGPAT1	0.08	0.07	1.09	0.275	0.73
dx_AD	IN_VIP	AGPAT1	0.08	0.06	1.30	0.192	0.518
dx_AD	Micro	AGPAT1	0.13	0.07	1.75	0.0796	0.315
dx_AD	OPC	AGPAT1	0.06	0.06	0.99	0.32	0.804
dx_AD	Oligo	AGPAT1	-0.10	0.04	-2.44	0.0146	0.0983
dx_AD	Astro	AGPAT2	0.06	0.09	0.72	0.469	0.7
dx_AD	EN_L2_3_IT	AGPAT2	0.01	0.06	0.16	0.874	0.949
dx_AD	EN_L3_5_IT_1	AGPAT2	0.06	0.10	0.56	0.572	0.829
dx_AD	EN_L3_5_IT_2	AGPAT2	0.01	0.08	0.14	0.889	0.961
dx_AD	EN_L3_5_IT_3	AGPAT2	-0.17	0.11	-1.58	0.115	0.341
dx_AD	IN_VIP	AGPAT2	-0.00	0.08	-0.04	0.967	0.99
dx_AD	Micro	AGPAT2	-0.04	0.09	-0.48	0.632	0.858
dx_AD	Oligo	AGPAT2	-0.27	0.10	-2.60	0.00945	0.075
dx_AD	Astro	AGPAT3	-0.04	0.03	-1.37	0.172	0.404
dx_AD	EN_L2_3_IT	AGPAT3	-0.01	0.03	-0.25	0.806	0.918
dx_AD	EN_L3_5_IT_1	AGPAT3	-0.01	0.04	-0.28	0.781	0.923
dx_AD	EN_L3_5_IT_2	AGPAT3	-0.05	0.04	-1.50	0.133	0.422
dx_AD	EN_L3_5_IT_3	AGPAT3	-0.03	0.03	-0.77	0.439	0.694
dx_AD	EN_L5_6_NP	AGPAT3	-0.04	0.06	-0.63	0.529	0.919
dx_AD	EN_L5_ET	AGPAT3	0.73	0.43	1.71	0.0868	0.987
dx_AD	EN_L6B	AGPAT3	-0.02	0.05	-0.30	0.765	0.934
dx_AD	EN_L6_CT	AGPAT3	-0.04	0.05	-0.75	0.453	0.817
dx_AD	EN_L6_IT_1	AGPAT3	-0.07	0.05	-1.43	0.152	0.616
dx_AD	EN_L6_IT_2	AGPAT3	0.03	0.07	0.37	0.712	0.967
dx_AD	Endo	AGPAT3	0.05	0.10	0.47	0.638	0.945
dx_AD	IN_ADARB2	AGPAT3	-0.02	0.05	-0.47	0.641	0.912
dx_AD	IN_LAMP5_LHX6	AGPAT3	0.00	0.06	0.03	0.977	0.997
dx_AD	IN_LAMP5_RELN	AGPAT3	0.05	0.05	1.01	0.314	0.815
dx_AD	IN_PVALB	AGPAT3	-0.01	0.03	-0.34	0.732	0.954
dx_AD	IN_PVALB_CHC	AGPAT3	-0.06	0.06	-1.04	0.3	0.812
dx_AD	IN_SST	AGPAT3	-0.01	0.04	-0.19	0.847	0.969
dx_AD	IN_VIP	AGPAT3	0.03	0.03	0.84	0.4	0.704
dx_AD	Micro	AGPAT3	0.04	0.05	0.97	0.334	0.653
dx_AD	OPC	AGPAT3	-0.02	0.04	-0.56	0.573	0.904
dx_AD	Oligo	AGPAT3	-0.03	0.03	-1.20	0.231	0.482
dx_AD	PC	AGPAT3	0.03	0.12	0.24	0.812	0.999
dx_AD	PVM	AGPAT3	0.10	0.12	0.83	0.407	0.932
dx_AD	VLMC	AGPAT3	-0.07	0.11	-0.60	0.551	0.808
dx_AD	Adaptive	AGPAT4	-0.03	0.22	-0.12	0.903	0.984
dx_AD	Astro	AGPAT4	0.06	0.09	0.69	0.49	0.716
dx_AD	EN_L2_3_IT	AGPAT4	0.07	0.03	2.09	0.0364	0.201
dx_AD	EN_L3_5_IT_1	AGPAT4	0.05	0.04	1.22	0.224	0.564
dx_AD	EN_L3_5_IT_2	AGPAT4	-0.00	0.04	-0.11	0.915	0.969
dx_AD	EN_L3_5_IT_3	AGPAT4	0.03	0.04	0.67	0.502	0.742
dx_AD	EN_L5_6_NP	AGPAT4	0.00	0.05	0.09	0.927	0.991
dx_AD	EN_L5_ET	AGPAT4	0.50	0.43	1.16	0.244	0.999
dx_AD	EN_L6B	AGPAT4	0.02	0.06	0.40	0.686	0.909
dx_AD	EN_L6_CT	AGPAT4	0.04	0.05	0.79	0.432	0.806
dx_AD	EN_L6_IT_1	AGPAT4	0.02	0.05	0.43	0.666	0.924
dx_AD	EN_L6_IT_2	AGPAT4	-0.04	0.06	-0.65	0.515	0.927
dx_AD	Endo	AGPAT4	0.17	0.11	1.61	0.108	0.673
dx_AD	IN_ADARB2	AGPAT4	0.06	0.04	1.60	0.109	0.579
dx_AD	IN_LAMP5_LHX6	AGPAT4	0.04	0.05	0.94	0.349	0.829
dx_AD	IN_LAMP5_RELN	AGPAT4	-0.01	0.04	-0.15	0.877	0.982
dx_AD	IN_PVALB	AGPAT4	0.05	0.04	1.10	0.273	0.787
dx_AD	IN_PVALB_CHC	AGPAT4	0.10	0.08	1.20	0.23	0.757
dx_AD	IN_SST	AGPAT4	-0.04	0.03	-1.25	0.211	0.679
dx_AD	IN_VIP	AGPAT4	0.08	0.04	2.08	0.0376	0.253
dx_AD	Micro	AGPAT4	0.03	0.07	0.47	0.638	0.861
dx_AD	OPC	AGPAT4	0.02	0.04	0.56	0.578	0.906
dx_AD	Oligo	AGPAT4	-0.13	0.05	-2.67	0.00764	0.066
dx_AD	PC	AGPAT4	0.12	0.29	0.41	0.68	0.997
dx_AD	VLMC	AGPAT4	0.23	0.12	1.90	0.0579	0.309
dx_AD	Astro	AGPAT5	-0.03	0.04	-0.79	0.431	0.671
dx_AD	EN_L2_3_IT	AGPAT5	0.01	0.03	0.45	0.651	0.839
dx_AD	EN_L3_5_IT_1	AGPAT5	0.02	0.06	0.41	0.681	0.885
dx_AD	EN_L3_5_IT_2	AGPAT5	0.00	0.04	0.03	0.973	0.989
dx_AD	EN_L3_5_IT_3	AGPAT5	0.05	0.04	1.25	0.213	0.48
dx_AD	EN_L5_6_NP	AGPAT5	-0.03	0.06	-0.48	0.634	0.944
dx_AD	EN_L5_ET	AGPAT5	0.11	0.39	0.29	0.773	0.999
dx_AD	EN_L6B	AGPAT5	0.06	0.07	0.97	0.331	0.716
dx_AD	EN_L6_CT	AGPAT5	0.01	0.05	0.11	0.91	0.977
dx_AD	EN_L6_IT_1	AGPAT5	-0.06	0.06	-1.14	0.255	0.724
dx_AD	EN_L6_IT_2	AGPAT5	0.01	0.07	0.19	0.846	0.98
dx_AD	Endo	AGPAT5	0.08	0.48	0.17	0.861	0.985
dx_AD	IN_ADARB2	AGPAT5	-0.00	0.05	-0.02	0.986	1
dx_AD	IN_LAMP5_LHX6	AGPAT5	0.06	0.06	0.92	0.36	0.835
dx_AD	IN_LAMP5_RELN	AGPAT5	0.03	0.06	0.57	0.569	0.917
dx_AD	IN_PVALB	AGPAT5	0.03	0.04	0.80	0.423	0.865
dx_AD	IN_PVALB_CHC	AGPAT5	0.02	0.06	0.34	0.736	0.963
dx_AD	IN_SST	AGPAT5	0.04	0.05	0.69	0.493	0.849
dx_AD	IN_VIP	AGPAT5	0.01	0.03	0.18	0.859	0.95
dx_AD	Micro	AGPAT5	0.15	0.06	2.52	0.0117	0.0996
dx_AD	OPC	AGPAT5	0.05	0.04	1.40	0.161	0.694
dx_AD	Oligo	AGPAT5	0.00	0.03	0.06	0.955	0.981
dx_AD	PVM	AGPAT5	0.24	0.62	0.39	0.697	0.974
dx_AD	Astro	AGPS	-0.03	0.03	-0.89	0.374	0.624
dx_AD	EN_L2_3_IT	AGPS	0.07	0.03	2.54	0.011	0.104
dx_AD	EN_L3_5_IT_1	AGPS	0.07	0.04	1.61	0.108	0.402
dx_AD	EN_L3_5_IT_2	AGPS	0.06	0.04	1.63	0.103	0.369
dx_AD	EN_L3_5_IT_3	AGPS	0.05	0.03	1.49	0.136	0.375
dx_AD	EN_L5_6_NP	AGPS	0.07	0.05	1.37	0.171	0.762
dx_AD	EN_L5_ET	AGPS	0.49	0.46	1.07	0.284	0.999
dx_AD	EN_L6B	AGPS	0.07	0.05	1.57	0.117	0.483
dx_AD	EN_L6_CT	AGPS	0.11	0.05	2.29	0.0221	0.212
dx_AD	EN_L6_IT_1	AGPS	0.12	0.05	2.53	0.0114	0.212
dx_AD	EN_L6_IT_2	AGPS	0.06	0.06	1.02	0.31	0.865
dx_AD	Endo	AGPS	0.08	0.11	0.77	0.444	0.894
dx_AD	IN_ADARB2	AGPS	0.10	0.04	2.36	0.0181	0.337
dx_AD	IN_LAMP5_LHX6	AGPS	0.08	0.05	1.57	0.115	0.626
dx_AD	IN_LAMP5_RELN	AGPS	0.00	0.04	0.11	0.91	0.986
dx_AD	IN_PVALB	AGPS	0.12	0.03	3.52	0.000427	0.0425
dx_AD	IN_PVALB_CHC	AGPS	0.13	0.05	2.55	0.0107	0.237
dx_AD	IN_SST	AGPS	0.05	0.04	1.23	0.217	0.682
dx_AD	IN_VIP	AGPS	0.07	0.03	2.18	0.0289	0.226
dx_AD	Micro	AGPS	0.08	0.04	2.15	0.0314	0.183
dx_AD	OPC	AGPS	0.01	0.03	0.18	0.86	0.975
dx_AD	Oligo	AGPS	-0.03	0.02	-1.34	0.181	0.421
dx_AD	PC	AGPS	-0.11	0.33	-0.33	0.741	0.999
dx_AD	PVM	AGPS	-0.02	0.13	-0.19	0.848	0.979
dx_AD	VLMC	AGPS	-0.23	0.10	-2.30	0.0216	0.189
dx_AD	Astro	AGRN	0.31	0.09	3.34	0.000831	0.0146
dx_AD	EN_L2_3_IT	AGRN	-0.16	0.09	-1.85	0.0642	0.274
dx_AD	EN_L3_5_IT_1	AGRN	-0.32	0.38	-0.84	0.4	0.72
dx_AD	EN_L3_5_IT_2	AGRN	-0.25	0.11	-2.19	0.0283	0.181
dx_AD	EN_L3_5_IT_3	AGRN	-0.60	0.12	-4.83	1.34e-06	0.000114
dx_AD	OPC	AGRN	0.13	0.10	1.23	0.219	0.737
dx_AD	Oligo	AGRN	0.05	0.06	0.73	0.463	0.697
dx_AD	PC	AGRN	-0.81	0.42	-1.91	0.056	0.979
dx_AD	Astro	AGT	-0.24	0.06	-4.26	2.02e-05	0.00113
dx_AD	EN_L2_3_IT	AGT	-0.03	0.08	-0.35	0.723	0.88
dx_AD	EN_L3_5_IT_2	AGT	-0.01	0.10	-0.08	0.933	0.976
dx_AD	EN_L3_5_IT_3	AGT	-0.09	0.10	-0.88	0.379	0.647
dx_AD	EN_L6_IT_1	AGT	0.36	0.41	0.87	0.382	0.807
dx_AD	IN_PVALB	AGT	-0.10	0.10	-0.97	0.331	0.818
dx_AD	IN_VIP	AGT	0.02	0.08	0.25	0.801	0.926
dx_AD	Micro	AGT	0.05	0.09	0.54	0.592	0.838
dx_AD	OPC	AGT	0.03	0.09	0.40	0.692	0.939
dx_AD	Oligo	AGT	-0.00	0.06	-0.00	0.997	0.999
dx_AD	PC	AGT	0.80	0.42	1.90	0.0574	0.979
dx_AD	Adaptive	AGTPBP1	-0.16	0.14	-1.19	0.236	0.888
dx_AD	Astro	AGTPBP1	0.01	0.03	0.21	0.831	0.923
dx_AD	EN_L2_3_IT	AGTPBP1	0.02	0.03	0.92	0.355	0.639
dx_AD	EN_L3_5_IT_1	AGTPBP1	0.06	0.03	2.19	0.0288	0.216
dx_AD	EN_L3_5_IT_2	AGTPBP1	0.08	0.03	2.78	0.00547	0.0672
dx_AD	EN_L3_5_IT_3	AGTPBP1	0.06	0.03	2.40	0.0165	0.107
dx_AD	EN_L5_6_NP	AGTPBP1	-0.00	0.04	-0.08	0.935	0.991
dx_AD	EN_L5_ET	AGTPBP1	0.12	0.33	0.36	0.722	0.999
dx_AD	EN_L6B	AGTPBP1	0.05	0.04	1.50	0.133	0.507
dx_AD	EN_L6_CT	AGTPBP1	0.05	0.03	1.55	0.12	0.496
dx_AD	EN_L6_IT_1	AGTPBP1	0.03	0.04	0.75	0.451	0.84
dx_AD	EN_L6_IT_2	AGTPBP1	0.03	0.05	0.60	0.546	0.934
dx_AD	Endo	AGTPBP1	-0.13	0.09	-1.49	0.137	0.708
dx_AD	IN_ADARB2	AGTPBP1	0.07	0.04	1.87	0.0617	0.499
dx_AD	IN_LAMP5_LHX6	AGTPBP1	0.08	0.04	1.91	0.056	0.488
dx_AD	IN_LAMP5_RELN	AGTPBP1	0.07	0.04	1.98	0.0476	0.468
dx_AD	IN_PVALB	AGTPBP1	0.05	0.03	1.86	0.0636	0.498
dx_AD	IN_PVALB_CHC	AGTPBP1	0.02	0.04	0.50	0.618	0.934
dx_AD	IN_SST	AGTPBP1	0.06	0.03	1.99	0.047	0.406
dx_AD	IN_VIP	AGTPBP1	0.02	0.03	0.90	0.367	0.679
dx_AD	Micro	AGTPBP1	0.07	0.05	1.38	0.167	0.467
dx_AD	OPC	AGTPBP1	0.03	0.03	1.08	0.28	0.781
dx_AD	Oligo	AGTPBP1	-0.01	0.03	-0.24	0.813	0.917
dx_AD	PC	AGTPBP1	0.13	0.12	1.07	0.284	0.979
dx_AD	PVM	AGTPBP1	0.21	0.14	1.58	0.114	0.798
dx_AD	SMC	AGTPBP1	-0.32	0.83	-0.39	0.699	0.995
dx_AD	VLMC	AGTPBP1	0.17	0.11	1.56	0.12	0.437
dx_AD	Astro	AGTRAP	-0.02	0.06	-0.40	0.691	0.848
dx_AD	EN_L2_3_IT	AGTRAP	0.98	0.35	2.76	0.00584	0.0731
dx_AD	Micro	AGTRAP	0.24	0.10	2.51	0.0121	0.102
dx_AD	OPC	AGTRAP	0.14	0.09	1.49	0.135	0.669
dx_AD	Oligo	AGTRAP	0.00	0.06	0.04	0.967	0.987
dx_AD	Adaptive	AHCTF1	-0.36	0.16	-2.28	0.0228	0.573
dx_AD	Astro	AHCTF1	-0.03	0.04	-0.69	0.493	0.718
dx_AD	EN_L2_3_IT	AHCTF1	0.04	0.03	1.41	0.16	0.434
dx_AD	EN_L3_5_IT_1	AHCTF1	0.02	0.04	0.59	0.552	0.819
dx_AD	EN_L3_5_IT_2	AHCTF1	0.05	0.03	1.37	0.172	0.477
dx_AD	EN_L3_5_IT_3	AHCTF1	0.06	0.03	1.79	0.0741	0.265
dx_AD	EN_L5_6_NP	AHCTF1	-0.01	0.05	-0.27	0.787	0.971
dx_AD	EN_L5_ET	AHCTF1	0.08	0.32	0.27	0.791	0.999
dx_AD	EN_L6B	AHCTF1	-0.02	0.05	-0.41	0.683	0.909
dx_AD	EN_L6_CT	AHCTF1	0.06	0.04	1.49	0.136	0.524
dx_AD	EN_L6_IT_1	AHCTF1	0.06	0.04	1.42	0.154	0.62
dx_AD	EN_L6_IT_2	AHCTF1	0.04	0.06	0.64	0.52	0.928
dx_AD	Endo	AHCTF1	0.02	0.10	0.17	0.863	0.985
dx_AD	IN_ADARB2	AHCTF1	0.01	0.04	0.36	0.722	0.935
dx_AD	IN_LAMP5_LHX6	AHCTF1	0.06	0.05	1.14	0.253	0.774
dx_AD	IN_LAMP5_RELN	AHCTF1	0.02	0.04	0.45	0.655	0.941
dx_AD	IN_PVALB	AHCTF1	-0.00	0.03	-0.12	0.907	0.986
dx_AD	IN_PVALB_CHC	AHCTF1	0.02	0.05	0.42	0.674	0.948
dx_AD	IN_SST	AHCTF1	0.05	0.04	1.23	0.219	0.685
dx_AD	IN_VIP	AHCTF1	0.06	0.03	2.18	0.0293	0.227
dx_AD	Micro	AHCTF1	0.07	0.04	1.72	0.085	0.326
dx_AD	OPC	AHCTF1	0.05	0.04	1.16	0.247	0.758
dx_AD	Oligo	AHCTF1	0.10	0.03	3.37	0.000763	0.0166
dx_AD	PC	AHCTF1	0.09	0.09	1.01	0.312	0.979
dx_AD	PVM	AHCTF1	0.16	0.14	1.17	0.243	0.882
dx_AD	SMC	AHCTF1	-0.07	0.79	-0.09	0.929	0.999
dx_AD	VLMC	AHCTF1	0.13	0.09	1.49	0.136	0.454
dx_AD	Astro	AHCY	-0.26	0.20	-1.32	0.188	0.427
dx_AD	EN_L2_3_IT	AHCY	-0.26	0.18	-1.46	0.144	0.414
dx_AD	EN_L3_5_IT_1	AHCY	-0.17	0.20	-0.85	0.397	0.719
dx_AD	EN_L3_5_IT_2	AHCY	-0.30	0.20	-1.48	0.14	0.432
dx_AD	EN_L3_5_IT_3	AHCY	-0.33	0.19	-1.71	0.0874	0.291
dx_AD	EN_L6_CT	AHCY	0.34	0.55	0.62	0.538	0.86
dx_AD	EN_L6_IT_1	AHCY	-0.28	0.19	-1.43	0.152	0.617
dx_AD	IN_PVALB	AHCY	-0.27	0.20	-1.36	0.173	0.694
dx_AD	IN_SST	AHCY	-0.31	0.24	-1.29	0.196	0.665
dx_AD	IN_VIP	AHCY	-0.16	0.22	-0.73	0.468	0.756
dx_AD	Micro	AHCY	-0.06	0.21	-0.31	0.754	0.91
dx_AD	OPC	AHCY	-0.19	0.22	-0.87	0.384	0.835
dx_AD	Oligo	AHCY	-0.33	0.18	-1.83	0.0665	0.239
dx_AD	Astro	AHCYL1	-0.25	0.07	-3.67	0.000242	0.00634
dx_AD	EN_L2_3_IT	AHCYL1	-0.01	0.03	-0.43	0.669	0.85
dx_AD	EN_L3_5_IT_1	AHCYL1	0.02	0.05	0.48	0.634	0.861
dx_AD	EN_L3_5_IT_2	AHCYL1	-0.03	0.04	-0.78	0.438	0.729
dx_AD	EN_L3_5_IT_3	AHCYL1	-0.03	0.04	-0.71	0.476	0.721
dx_AD	EN_L5_6_NP	AHCYL1	-0.03	0.07	-0.50	0.62	0.941
dx_AD	EN_L5_ET	AHCYL1	-0.12	0.48	-0.26	0.799	0.999
dx_AD	EN_L6B	AHCYL1	-0.02	0.07	-0.30	0.765	0.934
dx_AD	EN_L6_CT	AHCYL1	-0.07	0.07	-0.99	0.32	0.722
dx_AD	EN_L6_IT_1	AHCYL1	-0.02	0.06	-0.31	0.756	0.947
dx_AD	EN_L6_IT_2	AHCYL1	-0.02	0.07	-0.26	0.794	0.975
dx_AD	Endo	AHCYL1	0.08	0.11	0.73	0.467	0.905
dx_AD	IN_ADARB2	AHCYL1	0.02	0.05	0.31	0.753	0.945
dx_AD	IN_LAMP5_LHX6	AHCYL1	0.03	0.06	0.41	0.68	0.939
dx_AD	IN_LAMP5_RELN	AHCYL1	0.00	0.06	0.07	0.943	0.991
dx_AD	IN_PVALB	AHCYL1	-0.03	0.04	-0.78	0.435	0.872
dx_AD	IN_PVALB_CHC	AHCYL1	-0.08	0.07	-1.25	0.211	0.74
dx_AD	IN_SST	AHCYL1	0.01	0.05	0.12	0.906	0.981
dx_AD	IN_VIP	AHCYL1	0.01	0.04	0.23	0.821	0.935
dx_AD	Micro	AHCYL1	-0.05	0.04	-1.28	0.2	0.512
dx_AD	OPC	AHCYL1	0.04	0.05	0.78	0.435	0.855
dx_AD	Oligo	AHCYL1	0.05	0.02	2.19	0.0283	0.147
dx_AD	PC	AHCYL1	0.06	0.10	0.58	0.564	0.993
dx_AD	VLMC	AHCYL1	-0.03	0.10	-0.30	0.764	0.919
dx_AD	Adaptive	AHCYL2	0.10	0.18	0.53	0.599	0.946
dx_AD	Astro	AHCYL2	-0.10	0.05	-2.06	0.0392	0.172
dx_AD	EN_L2_3_IT	AHCYL2	0.05	0.02	2.17	0.0302	0.183
dx_AD	EN_L3_5_IT_1	AHCYL2	0.09	0.04	2.53	0.0115	0.132
dx_AD	EN_L3_5_IT_2	AHCYL2	0.06	0.03	1.88	0.0596	0.275
dx_AD	EN_L3_5_IT_3	AHCYL2	0.07	0.03	2.49	0.0127	0.0911
dx_AD	EN_L5_6_NP	AHCYL2	0.04	0.05	0.86	0.39	0.879
dx_AD	EN_L5_ET	AHCYL2	0.22	0.33	0.69	0.491	0.999
dx_AD	EN_L6B	AHCYL2	0.09	0.05	1.84	0.0662	0.386
dx_AD	EN_L6_CT	AHCYL2	0.03	0.04	0.77	0.44	0.81
dx_AD	EN_L6_IT_1	AHCYL2	0.06	0.04	1.46	0.143	0.603
dx_AD	EN_L6_IT_2	AHCYL2	0.07	0.05	1.26	0.209	0.784
dx_AD	Endo	AHCYL2	-0.02	0.09	-0.21	0.83	0.985
dx_AD	IN_ADARB2	AHCYL2	0.08	0.05	1.64	0.1	0.569
dx_AD	IN_LAMP5_LHX6	AHCYL2	0.05	0.07	0.77	0.442	0.874
dx_AD	IN_LAMP5_RELN	AHCYL2	0.03	0.06	0.56	0.572	0.919
dx_AD	IN_PVALB	AHCYL2	0.04	0.03	1.35	0.176	0.697
dx_AD	IN_PVALB_CHC	AHCYL2	-0.00	0.05	-0.04	0.965	0.996
dx_AD	IN_SST	AHCYL2	0.03	0.03	0.80	0.422	0.813
dx_AD	IN_VIP	AHCYL2	0.05	0.03	1.62	0.105	0.405
dx_AD	Micro	AHCYL2	0.15	0.04	3.59	0.000334	0.00878
dx_AD	OPC	AHCYL2	0.01	0.03	0.39	0.697	0.941
dx_AD	Oligo	AHCYL2	0.08	0.03	2.59	0.00973	0.0765
dx_AD	PC	AHCYL2	0.02	0.13	0.11	0.91	0.999
dx_AD	PVM	AHCYL2	0.33	0.13	2.56	0.0105	0.601
dx_AD	SMC	AHCYL2	-0.14	0.87	-0.16	0.873	0.999
dx_AD	VLMC	AHCYL2	0.43	0.17	2.47	0.0135	0.157
dx_AD	Astro	AHDC1	0.10	0.05	1.96	0.0496	0.197
dx_AD	EN_L2_3_IT	AHDC1	0.05	0.04	1.21	0.228	0.516
dx_AD	EN_L3_5_IT_1	AHDC1	0.08	0.05	1.74	0.0824	0.355
dx_AD	EN_L3_5_IT_2	AHDC1	0.06	0.04	1.47	0.143	0.437
dx_AD	EN_L3_5_IT_3	AHDC1	0.07	0.04	1.54	0.123	0.354
dx_AD	EN_L5_6_NP	AHDC1	-0.03	0.07	-0.35	0.725	0.96
dx_AD	EN_L5_ET	AHDC1	-0.28	0.47	-0.59	0.558	0.999
dx_AD	EN_L6B	AHDC1	0.04	0.06	0.68	0.497	0.826
dx_AD	EN_L6_CT	AHDC1	-0.07	0.06	-1.26	0.207	0.615
dx_AD	EN_L6_IT_1	AHDC1	0.01	0.06	0.14	0.889	0.979
dx_AD	EN_L6_IT_2	AHDC1	0.08	0.07	1.21	0.228	0.8
dx_AD	Endo	AHDC1	0.08	0.31	0.26	0.796	0.979
dx_AD	IN_ADARB2	AHDC1	0.09	0.05	1.78	0.0757	0.532
dx_AD	IN_LAMP5_LHX6	AHDC1	0.02	0.07	0.31	0.756	0.958
dx_AD	IN_LAMP5_RELN	AHDC1	0.03	0.05	0.60	0.548	0.912
dx_AD	IN_PVALB	AHDC1	0.03	0.05	0.75	0.454	0.875
dx_AD	IN_PVALB_CHC	AHDC1	0.07	0.07	1.05	0.294	0.809
dx_AD	IN_SST	AHDC1	0.00	0.05	0.00	0.999	1
dx_AD	IN_VIP	AHDC1	0.04	0.04	1.16	0.244	0.574
dx_AD	Micro	AHDC1	0.16	0.07	2.29	0.0219	0.149
dx_AD	OPC	AHDC1	-0.02	0.04	-0.51	0.613	0.917
dx_AD	Oligo	AHDC1	0.15	0.06	2.73	0.00635	0.0588
dx_AD	PC	AHDC1	-0.26	0.32	-0.80	0.421	0.983
dx_AD	VLMC	AHDC1	0.14	0.13	1.07	0.284	0.622
dx_AD	Adaptive	AHI1	-0.26	0.20	-1.29	0.198	0.858
dx_AD	Astro	AHI1	-0.06	0.04	-1.72	0.0852	0.271
dx_AD	EN_L2_3_IT	AHI1	-0.09	0.03	-2.58	0.00978	0.0972
dx_AD	EN_L3_5_IT_1	AHI1	-0.06	0.04	-1.55	0.122	0.428
dx_AD	EN_L3_5_IT_2	AHI1	-0.07	0.03	-2.04	0.0413	0.224
dx_AD	EN_L3_5_IT_3	AHI1	-0.10	0.03	-3.02	0.00252	0.0314
dx_AD	EN_L5_6_NP	AHI1	-0.19	0.05	-3.91	9.26e-05	0.139
dx_AD	EN_L5_ET	AHI1	-0.21	0.22	-0.95	0.342	0.999
dx_AD	EN_L6B	AHI1	-0.06	0.04	-1.40	0.161	0.547
dx_AD	EN_L6_CT	AHI1	-0.02	0.04	-0.62	0.538	0.86
dx_AD	EN_L6_IT_1	AHI1	-0.04	0.04	-0.89	0.373	0.802
dx_AD	EN_L6_IT_2	AHI1	0.02	0.05	0.49	0.625	0.95
dx_AD	Endo	AHI1	0.03	0.09	0.33	0.74	0.968
dx_AD	IN_ADARB2	AHI1	-0.11	0.04	-2.39	0.0168	0.324
dx_AD	IN_LAMP5_LHX6	AHI1	-0.03	0.04	-0.76	0.447	0.875
dx_AD	IN_LAMP5_RELN	AHI1	-0.15	0.04	-3.51	0.000441	0.0384
dx_AD	IN_PVALB	AHI1	-0.06	0.03	-1.94	0.0521	0.462
dx_AD	IN_PVALB_CHC	AHI1	-0.15	0.04	-3.41	0.000652	0.0485
dx_AD	IN_SST	AHI1	-0.05	0.04	-1.39	0.165	0.628
dx_AD	IN_VIP	AHI1	-0.14	0.04	-3.98	6.87e-05	0.00975
dx_AD	Micro	AHI1	-0.07	0.05	-1.41	0.157	0.453
dx_AD	OPC	AHI1	-0.11	0.04	-2.54	0.0112	0.365
dx_AD	Oligo	AHI1	-0.04	0.03	-1.46	0.143	0.367
dx_AD	PC	AHI1	0.01	0.10	0.11	0.913	0.999
dx_AD	PVM	AHI1	0.04	0.14	0.28	0.78	0.978
dx_AD	SMC	AHI1	-0.02	0.22	-0.08	0.934	0.999
dx_AD	VLMC	AHI1	-0.03	0.08	-0.42	0.673	0.879
dx_AD	Adaptive	AHNAK	0.01	0.15	0.08	0.936	0.986
dx_AD	Astro	AHNAK	0.20	0.07	3.04	0.00239	0.0297
dx_AD	EN_L2_3_IT	AHNAK	-0.05	0.07	-0.74	0.457	0.717
dx_AD	EN_L3_5_IT_2	AHNAK	-0.05	0.09	-0.55	0.582	0.824
dx_AD	EN_L3_5_IT_3	AHNAK	0.13	0.09	1.34	0.181	0.441
dx_AD	EN_L6_IT_1	AHNAK	-0.36	0.34	-1.07	0.284	0.743
dx_AD	Endo	AHNAK	-0.06	0.09	-0.64	0.525	0.918
dx_AD	IN_PVALB	AHNAK	-0.04	0.10	-0.39	0.699	0.947
dx_AD	IN_SST	AHNAK	-0.08	0.11	-0.74	0.458	0.83
dx_AD	IN_VIP	AHNAK	-0.17	0.09	-1.89	0.059	0.309
dx_AD	Micro	AHNAK	0.64	0.13	4.94	7.85e-07	7.55e-05
dx_AD	OPC	AHNAK	0.07	0.09	0.75	0.453	0.862
dx_AD	Oligo	AHNAK	0.06	0.05	1.26	0.209	0.455
dx_AD	PC	AHNAK	0.01	0.12	0.06	0.954	1
dx_AD	PVM	AHNAK	0.32	0.15	2.10	0.0358	0.723
dx_AD	VLMC	AHNAK	0.00	0.12	0.00	0.997	0.998
dx_AD	Astro	AHNAK2	0.48	0.12	4.04	5.26e-05	0.00221
dx_AD	EN_L2_3_IT	AHNAK2	-0.09	0.07	-1.32	0.188	0.469
dx_AD	EN_L3_5_IT_1	AHNAK2	-0.16	0.10	-1.60	0.109	0.405
dx_AD	EN_L3_5_IT_2	AHNAK2	-0.06	0.08	-0.74	0.458	0.745
dx_AD	EN_L3_5_IT_3	AHNAK2	-0.11	0.08	-1.30	0.194	0.457
dx_AD	EN_L5_6_NP	AHNAK2	-0.07	0.35	-0.19	0.853	0.982
dx_AD	EN_L6B	AHNAK2	-0.36	0.40	-0.91	0.363	0.74
dx_AD	EN_L6_CT	AHNAK2	0.19	0.39	0.49	0.622	0.892
dx_AD	EN_L6_IT_1	AHNAK2	-0.07	0.10	-0.67	0.505	0.865
dx_AD	IN_ADARB2	AHNAK2	-0.15	0.11	-1.40	0.162	0.649
dx_AD	IN_LAMP5_LHX6	AHNAK2	-0.27	0.10	-2.70	0.00692	0.198
dx_AD	IN_LAMP5_RELN	AHNAK2	-0.01	0.10	-0.10	0.922	0.987
dx_AD	IN_PVALB	AHNAK2	-0.03	0.12	-0.24	0.81	0.971
dx_AD	IN_SST	AHNAK2	-0.03	0.10	-0.33	0.739	0.939
dx_AD	IN_VIP	AHNAK2	-0.10	0.09	-1.06	0.289	0.618
dx_AD	Oligo	AHNAK2	-0.07	0.09	-0.83	0.405	0.65
dx_AD	Astro	AHR	-0.04	0.09	-0.43	0.667	0.833
dx_AD	EN_L2_3_IT	AHR	0.01	0.10	0.13	0.896	0.959
dx_AD	EN_L3_5_IT_1	AHR	0.09	0.12	0.72	0.471	0.77
dx_AD	EN_L3_5_IT_2	AHR	0.06	0.09	0.69	0.493	0.771
dx_AD	EN_L3_5_IT_3	AHR	0.11	0.10	1.10	0.273	0.547
dx_AD	EN_L5_6_NP	AHR	0.08	0.16	0.52	0.604	0.939
dx_AD	EN_L6B	AHR	0.56	0.51	1.10	0.272	0.671
dx_AD	EN_L6_CT	AHR	0.29	0.14	2.13	0.0333	0.261
dx_AD	EN_L6_IT_1	AHR	0.09	0.13	0.71	0.475	0.852
dx_AD	EN_L6_IT_2	AHR	0.18	0.18	0.96	0.336	0.877
dx_AD	IN_ADARB2	AHR	-0.16	0.15	-1.08	0.28	0.744
dx_AD	IN_LAMP5_LHX6	AHR	0.12	0.13	0.88	0.377	0.846
dx_AD	IN_LAMP5_RELN	AHR	-0.04	0.12	-0.35	0.728	0.959
dx_AD	IN_PVALB	AHR	0.12	0.10	1.16	0.246	0.766
dx_AD	IN_PVALB_CHC	AHR	0.13	0.15	0.87	0.386	0.855
dx_AD	IN_SST	AHR	-0.09	0.12	-0.78	0.438	0.823
dx_AD	IN_VIP	AHR	-0.14	0.10	-1.39	0.166	0.487
dx_AD	OPC	AHR	0.04	0.13	0.31	0.758	0.954
dx_AD	Oligo	AHR	-0.01	0.07	-0.13	0.894	0.956
dx_AD	Astro	AHSA1	0.25	0.07	3.51	0.000453	0.00957
dx_AD	EN_L2_3_IT	AHSA1	0.07	0.05	1.44	0.149	0.42
dx_AD	EN_L3_5_IT_1	AHSA1	0.09	0.07	1.32	0.186	0.522
dx_AD	EN_L3_5_IT_2	AHSA1	0.10	0.06	1.60	0.11	0.383
dx_AD	EN_L3_5_IT_3	AHSA1	0.16	0.06	2.45	0.0144	0.0983
dx_AD	EN_L5_6_NP	AHSA1	0.03	0.11	0.28	0.778	0.97
dx_AD	EN_L6B	AHSA1	0.09	0.10	0.93	0.351	0.731
dx_AD	EN_L6_CT	AHSA1	0.15	0.10	1.59	0.113	0.48
dx_AD	EN_L6_IT_1	AHSA1	0.01	0.09	0.11	0.912	0.983
dx_AD	EN_L6_IT_2	AHSA1	-0.04	0.10	-0.36	0.716	0.968
dx_AD	IN_ADARB2	AHSA1	0.16	0.09	1.80	0.0725	0.524
dx_AD	IN_LAMP5_LHX6	AHSA1	0.18	0.11	1.58	0.115	0.625
dx_AD	IN_LAMP5_RELN	AHSA1	0.09	0.10	0.92	0.357	0.835
dx_AD	IN_PVALB	AHSA1	0.00	0.06	0.03	0.98	0.998
dx_AD	IN_PVALB_CHC	AHSA1	-0.02	0.11	-0.14	0.885	0.983
dx_AD	IN_SST	AHSA1	0.06	0.08	0.81	0.42	0.812
dx_AD	IN_VIP	AHSA1	0.13	0.07	1.91	0.0557	0.301
dx_AD	Micro	AHSA1	-0.05	0.09	-0.55	0.583	0.833
dx_AD	OPC	AHSA1	0.07	0.06	1.26	0.207	0.727
dx_AD	Oligo	AHSA1	0.21	0.06	3.68	0.000232	0.00817
dx_AD	Astro	AIDA	0.02	0.04	0.62	0.536	0.75
dx_AD	EN_L2_3_IT	AIDA	0.06	0.04	1.53	0.126	0.386
dx_AD	EN_L3_5_IT_1	AIDA	0.04	0.06	0.58	0.56	0.825
dx_AD	EN_L3_5_IT_2	AIDA	0.13	0.05	2.33	0.02	0.149
dx_AD	EN_L3_5_IT_3	AIDA	0.13	0.05	2.54	0.011	0.0836
dx_AD	EN_L5_6_NP	AIDA	0.10	0.09	1.11	0.267	0.821
dx_AD	EN_L6B	AIDA	-0.04	0.08	-0.43	0.669	0.905
dx_AD	EN_L6_CT	AIDA	0.05	0.07	0.64	0.525	0.853
dx_AD	EN_L6_IT_1	AIDA	0.08	0.08	1.01	0.312	0.762
dx_AD	EN_L6_IT_2	AIDA	0.08	0.10	0.79	0.432	0.905
dx_AD	Endo	AIDA	-0.27	0.28	-0.98	0.329	0.853
dx_AD	IN_ADARB2	AIDA	0.29	0.08	3.68	0.00023	0.0585
dx_AD	IN_LAMP5_LHX6	AIDA	0.02	0.10	0.17	0.866	0.98
dx_AD	IN_LAMP5_RELN	AIDA	0.26	0.08	3.20	0.00137	0.0783
dx_AD	IN_PVALB	AIDA	0.05	0.06	0.87	0.387	0.85
dx_AD	IN_PVALB_CHC	AIDA	0.13	0.11	1.20	0.231	0.757
dx_AD	IN_SST	AIDA	0.09	0.07	1.27	0.206	0.673
dx_AD	IN_VIP	AIDA	0.13	0.05	2.40	0.0164	0.171
dx_AD	Micro	AIDA	0.02	0.07	0.24	0.808	0.933
dx_AD	OPC	AIDA	0.06	0.05	1.29	0.197	0.721
dx_AD	Oligo	AIDA	0.07	0.04	2.01	0.0444	0.189
dx_AD	PC	AIDA	-0.19	0.38	-0.49	0.621	0.993
dx_AD	PVM	AIDA	-1.50	0.51	-2.94	0.00327	0.566
dx_AD	Micro	AIF1	-0.21	0.07	-2.93	0.00334	0.0454
dx_AD	Astro	AIF1L	0.01	0.10	0.09	0.928	0.97
dx_AD	EN_L2_3_IT	AIF1L	-0.08	0.10	-0.87	0.386	0.665
dx_AD	Endo	AIF1L	-0.27	0.13	-2.01	0.0448	0.532
dx_AD	IN_VIP	AIF1L	0.09	0.12	0.75	0.456	0.748
dx_AD	OPC	AIF1L	-0.05	0.07	-0.64	0.52	0.887
dx_AD	Oligo	AIF1L	-0.08	0.05	-1.74	0.0824	0.269
dx_AD	Astro	AIFM1	0.02	0.04	0.52	0.604	0.794
dx_AD	EN_L2_3_IT	AIFM1	-0.03	0.03	-0.76	0.446	0.712
dx_AD	EN_L3_5_IT_1	AIFM1	-0.06	0.07	-0.80	0.425	0.738
dx_AD	EN_L3_5_IT_2	AIFM1	-0.01	0.05	-0.29	0.774	0.917
dx_AD	EN_L3_5_IT_3	AIFM1	-0.03	0.05	-0.57	0.572	0.789
dx_AD	EN_L5_6_NP	AIFM1	0.07	0.10	0.67	0.501	0.91
dx_AD	EN_L6B	AIFM1	-0.20	0.10	-2.03	0.0425	0.313
dx_AD	EN_L6_CT	AIFM1	-0.07	0.10	-0.69	0.489	0.836
dx_AD	EN_L6_IT_1	AIFM1	0.06	0.08	0.76	0.45	0.84
dx_AD	EN_L6_IT_2	AIFM1	-0.06	0.11	-0.59	0.556	0.937
dx_AD	IN_ADARB2	AIFM1	-0.14	0.09	-1.63	0.103	0.574
dx_AD	IN_LAMP5_LHX6	AIFM1	0.05	0.10	0.52	0.602	0.918
dx_AD	IN_LAMP5_RELN	AIFM1	-0.03	0.08	-0.36	0.72	0.956
dx_AD	IN_PVALB	AIFM1	-0.03	0.05	-0.69	0.49	0.89
dx_AD	IN_PVALB_CHC	AIFM1	0.05	0.10	0.55	0.584	0.921
dx_AD	IN_SST	AIFM1	-0.00	0.07	-0.04	0.965	0.995
dx_AD	IN_VIP	AIFM1	-0.01	0.05	-0.25	0.803	0.927
dx_AD	Micro	AIFM1	0.01	0.06	0.20	0.844	0.945
dx_AD	OPC	AIFM1	-0.00	0.05	-0.08	0.94	0.994
dx_AD	Oligo	AIFM1	-0.04	0.03	-1.48	0.139	0.362
dx_AD	Astro	AIFM2	-0.03	0.04	-0.65	0.513	0.733
dx_AD	EN_L2_3_IT	AIFM2	0.11	0.05	2.06	0.0394	0.21
dx_AD	EN_L3_5_IT_1	AIFM2	0.10	0.07	1.38	0.169	0.499
dx_AD	EN_L3_5_IT_2	AIFM2	0.07	0.07	1.12	0.264	0.582
dx_AD	EN_L3_5_IT_3	AIFM2	0.07	0.07	0.95	0.342	0.615
dx_AD	EN_L5_6_NP	AIFM2	-0.06	0.11	-0.60	0.548	0.927
dx_AD	EN_L6B	AIFM2	-0.04	0.11	-0.38	0.705	0.915
dx_AD	EN_L6_CT	AIFM2	0.06	0.09	0.67	0.506	0.843
dx_AD	EN_L6_IT_1	AIFM2	0.05	0.08	0.61	0.539	0.88
dx_AD	EN_L6_IT_2	AIFM2	0.03	0.11	0.27	0.789	0.974
dx_AD	IN_ADARB2	AIFM2	-0.07	0.10	-0.75	0.456	0.848
dx_AD	IN_LAMP5_LHX6	AIFM2	-0.05	0.13	-0.40	0.688	0.94
dx_AD	IN_LAMP5_RELN	AIFM2	-0.02	0.11	-0.24	0.812	0.976
dx_AD	IN_PVALB	AIFM2	0.02	0.07	0.28	0.781	0.965
dx_AD	IN_PVALB_CHC	AIFM2	-0.06	0.11	-0.54	0.591	0.924
dx_AD	IN_SST	AIFM2	0.03	0.08	0.41	0.685	0.923
dx_AD	IN_VIP	AIFM2	0.03	0.06	0.47	0.64	0.853
dx_AD	Micro	AIFM2	0.15	0.10	1.55	0.12	0.396
dx_AD	OPC	AIFM2	-0.00	0.06	-0.05	0.959	0.995
dx_AD	Oligo	AIFM2	0.13	0.04	3.09	0.002	0.0295
dx_AD	Astro	AIFM3	0.05	0.09	0.53	0.598	0.791
dx_AD	EN_L2_3_IT	AIFM3	0.08	0.11	0.76	0.449	0.714
dx_AD	EN_L3_5_IT_2	AIFM3	0.14	0.38	0.36	0.72	0.892
dx_AD	EN_L3_5_IT_3	AIFM3	0.09	0.11	0.81	0.416	0.678
dx_AD	Astro	AIG1	-0.06	0.03	-1.78	0.0744	0.252
dx_AD	EN_L2_3_IT	AIG1	-0.06	0.03	-1.76	0.0789	0.305
dx_AD	EN_L3_5_IT_1	AIG1	-0.05	0.04	-1.31	0.189	0.526
dx_AD	EN_L3_5_IT_2	AIG1	-0.08	0.04	-2.20	0.0276	0.179
dx_AD	EN_L3_5_IT_3	AIG1	-0.01	0.03	-0.39	0.696	0.862
dx_AD	EN_L5_6_NP	AIG1	0.03	0.04	0.78	0.435	0.89
dx_AD	EN_L5_ET	AIG1	-0.08	0.32	-0.26	0.793	0.999
dx_AD	EN_L6B	AIG1	0.11	0.04	2.51	0.012	0.17
dx_AD	EN_L6_CT	AIG1	0.08	0.05	1.76	0.0792	0.407
dx_AD	EN_L6_IT_1	AIG1	-0.11	0.05	-2.13	0.0335	0.346
dx_AD	EN_L6_IT_2	AIG1	0.03	0.06	0.49	0.624	0.95
dx_AD	Endo	AIG1	-0.36	0.12	-3.09	0.00198	0.189
dx_AD	IN_ADARB2	AIG1	0.01	0.03	0.29	0.77	0.949
dx_AD	IN_LAMP5_LHX6	AIG1	0.01	0.04	0.31	0.76	0.959
dx_AD	IN_LAMP5_RELN	AIG1	-0.01	0.04	-0.27	0.786	0.97
dx_AD	IN_PVALB	AIG1	0.03	0.03	1.09	0.274	0.787
dx_AD	IN_PVALB_CHC	AIG1	0.01	0.04	0.36	0.717	0.959
dx_AD	IN_SST	AIG1	0.01	0.04	0.38	0.707	0.93
dx_AD	IN_VIP	AIG1	-0.02	0.03	-0.88	0.378	0.688
dx_AD	Micro	AIG1	-0.05	0.04	-1.22	0.221	0.538
dx_AD	OPC	AIG1	0.01	0.03	0.16	0.87	0.978
dx_AD	Oligo	AIG1	-0.07	0.04	-1.85	0.0646	0.235
dx_AD	PC	AIG1	0.10	0.11	0.96	0.339	0.979
dx_AD	PVM	AIG1	0.13	0.15	0.90	0.366	0.917
dx_AD	SMC	AIG1	0.48	0.26	1.80	0.0718	0.95
dx_AD	VLMC	AIG1	-0.12	0.09	-1.31	0.192	0.53
dx_AD	Astro	AIM2	-0.34	0.15	-2.25	0.0246	0.129
dx_AD	EN_L2_3_IT	AIM2	0.03	0.48	0.06	0.954	0.982
dx_AD	IN_ADARB2	AIM2	0.12	0.15	0.85	0.395	0.818
dx_AD	IN_LAMP5_RELN	AIM2	-0.17	0.15	-1.17	0.242	0.759
dx_AD	IN_VIP	AIM2	0.10	0.14	0.69	0.49	0.771
dx_AD	Micro	AIM2	0.21	0.15	1.40	0.162	0.459
dx_AD	Astro	AIMP1	-0.02	0.03	-0.49	0.627	0.81
dx_AD	EN_L2_3_IT	AIMP1	0.01	0.04	0.27	0.789	0.911
dx_AD	EN_L3_5_IT_1	AIMP1	0.06	0.06	0.98	0.326	0.664
dx_AD	EN_L3_5_IT_2	AIMP1	0.04	0.04	0.96	0.338	0.653
dx_AD	EN_L3_5_IT_3	AIMP1	0.02	0.04	0.56	0.574	0.791
dx_AD	EN_L5_6_NP	AIMP1	0.04	0.08	0.55	0.582	0.932
dx_AD	EN_L6B	AIMP1	-0.08	0.07	-1.06	0.29	0.686
dx_AD	EN_L6_CT	AIMP1	0.02	0.07	0.33	0.742	0.938
dx_AD	EN_L6_IT_1	AIMP1	-0.07	0.07	-1.02	0.308	0.76
dx_AD	EN_L6_IT_2	AIMP1	0.03	0.08	0.43	0.669	0.958
dx_AD	Endo	AIMP1	0.20	0.27	0.75	0.456	0.901
dx_AD	IN_ADARB2	AIMP1	0.06	0.08	0.81	0.416	0.83
dx_AD	IN_LAMP5_LHX6	AIMP1	0.00	0.08	0.04	0.971	0.997
dx_AD	IN_LAMP5_RELN	AIMP1	0.11	0.07	1.56	0.119	0.62
dx_AD	IN_PVALB	AIMP1	-0.07	0.04	-1.53	0.126	0.632
dx_AD	IN_PVALB_CHC	AIMP1	0.02	0.10	0.16	0.87	0.981
dx_AD	IN_SST	AIMP1	0.12	0.06	2.04	0.0411	0.388
dx_AD	IN_VIP	AIMP1	0.00	0.04	0.01	0.992	0.998
dx_AD	Micro	AIMP1	0.04	0.05	0.78	0.437	0.739
dx_AD	OPC	AIMP1	-0.03	0.04	-0.84	0.399	0.84
dx_AD	Oligo	AIMP1	-0.08	0.03	-3.07	0.00212	0.0303
dx_AD	PC	AIMP1	0.28	0.31	0.90	0.366	0.979
dx_AD	VLMC	AIMP1	0.19	0.37	0.50	0.614	0.849
dx_AD	Astro	AIMP2	-0.11	0.05	-2.31	0.021	0.116
dx_AD	EN_L2_3_IT	AIMP2	-0.08	0.06	-1.32	0.186	0.468
dx_AD	EN_L3_5_IT_1	AIMP2	-0.03	0.08	-0.38	0.701	0.894
dx_AD	EN_L3_5_IT_2	AIMP2	-0.12	0.07	-1.62	0.105	0.375
dx_AD	EN_L3_5_IT_3	AIMP2	-0.04	0.07	-0.59	0.557	0.779
dx_AD	EN_L5_6_NP	AIMP2	-0.01	0.37	-0.02	0.984	0.997
dx_AD	EN_L6B	AIMP2	0.11	0.12	0.96	0.335	0.719
dx_AD	EN_L6_CT	AIMP2	-0.13	0.10	-1.34	0.18	0.582
dx_AD	EN_L6_IT_1	AIMP2	-0.11	0.10	-1.11	0.266	0.733
dx_AD	EN_L6_IT_2	AIMP2	-0.03	0.11	-0.28	0.78	0.974
dx_AD	IN_ADARB2	AIMP2	0.13	0.09	1.38	0.169	0.656
dx_AD	IN_LAMP5_LHX6	AIMP2	-0.24	0.11	-2.10	0.0357	0.404
dx_AD	IN_LAMP5_RELN	AIMP2	0.06	0.09	0.60	0.547	0.912
dx_AD	IN_PVALB	AIMP2	-0.05	0.07	-0.63	0.526	0.902
dx_AD	IN_SST	AIMP2	-0.07	0.08	-0.86	0.389	0.799
dx_AD	IN_VIP	AIMP2	-0.10	0.07	-1.35	0.177	0.502
dx_AD	Micro	AIMP2	-0.13	0.08	-1.63	0.103	0.365
dx_AD	OPC	AIMP2	-0.08	0.06	-1.28	0.199	0.722
dx_AD	Oligo	AIMP2	-0.11	0.04	-2.56	0.0104	0.0798
dx_AD	Astro	AIP	0.08	0.06	1.26	0.208	0.454
dx_AD	EN_L2_3_IT	AIP	0.07	0.06	1.26	0.207	0.493
dx_AD	EN_L3_5_IT_2	AIP	0.06	0.09	0.72	0.471	0.755
dx_AD	EN_L3_5_IT_3	AIP	0.03	0.08	0.35	0.726	0.878
dx_AD	EN_L6_IT_1	AIP	-0.22	0.31	-0.69	0.487	0.858
dx_AD	IN_PVALB	AIP	-0.04	0.10	-0.43	0.67	0.941
dx_AD	IN_SST	AIP	0.06	0.11	0.54	0.589	0.887
dx_AD	IN_VIP	AIP	0.06	0.07	0.77	0.442	0.735
dx_AD	Micro	AIP	0.10	0.09	1.12	0.261	0.584
dx_AD	OPC	AIP	-0.02	0.09	-0.18	0.855	0.974
dx_AD	Oligo	AIP	0.02	0.04	0.51	0.611	0.801
dx_AD	Astro	AIPL1	-0.09	0.13	-0.73	0.463	0.696
dx_AD	EN_L2_3_IT	AIPL1	-0.15	0.12	-1.26	0.209	0.495
dx_AD	EN_L2_3_IT	AIRE	0.31	0.48	0.63	0.527	0.765
dx_AD	EN_L3_5_IT_2	AIRE	0.32	0.43	0.74	0.459	0.746
dx_AD	Astro	AJAP1	0.66	0.13	5.05	4.48e-07	7.78e-05
dx_AD	EN_L2_3_IT	AJAP1	0.04	0.05	0.77	0.443	0.71
dx_AD	EN_L3_5_IT_1	AJAP1	0.11	0.05	2.22	0.0263	0.207
dx_AD	EN_L3_5_IT_2	AJAP1	0.04	0.05	0.73	0.463	0.749
dx_AD	EN_L3_5_IT_3	AJAP1	0.13	0.05	2.72	0.00656	0.0591
dx_AD	EN_L5_ET	AJAP1	0.05	0.55	0.09	0.929	0.999
dx_AD	EN_L6B	AJAP1	0.05	0.06	0.95	0.344	0.726
dx_AD	EN_L6_CT	AJAP1	0.08	0.06	1.29	0.196	0.602
dx_AD	EN_L6_IT_1	AJAP1	-0.01	0.06	-0.18	0.859	0.971
dx_AD	EN_L6_IT_2	AJAP1	-0.07	0.09	-0.79	0.429	0.905
dx_AD	IN_ADARB2	AJAP1	-0.01	0.06	-0.11	0.912	0.986
dx_AD	IN_LAMP5_LHX6	AJAP1	-0.05	0.05	-0.91	0.365	0.838
dx_AD	IN_LAMP5_RELN	AJAP1	0.06	0.05	1.24	0.213	0.738
dx_AD	IN_PVALB	AJAP1	0.03	0.05	0.59	0.552	0.91
dx_AD	IN_PVALB_CHC	AJAP1	0.04	0.05	0.93	0.355	0.838
dx_AD	IN_SST	AJAP1	-0.10	0.08	-1.30	0.193	0.662
dx_AD	IN_VIP	AJAP1	-0.14	0.05	-2.62	0.00875	0.128
dx_AD	Micro	AJAP1	-0.04	0.11	-0.36	0.722	0.898
dx_AD	OPC	AJAP1	0.14	0.08	1.81	0.0707	0.58
dx_AD	Oligo	AJAP1	0.01	0.06	0.17	0.868	0.943
dx_AD	Astro	AJM1	0.32	0.08	3.95	7.93e-05	0.00295
dx_AD	EN_L2_3_IT	AJM1	0.17	0.06	2.94	0.00327	0.051
dx_AD	EN_L3_5_IT_1	AJM1	0.01	0.10	0.08	0.933	0.979
dx_AD	EN_L3_5_IT_2	AJM1	0.09	0.07	1.16	0.245	0.563
dx_AD	EN_L3_5_IT_3	AJM1	0.11	0.08	1.40	0.161	0.413
dx_AD	EN_L6_IT_1	AJM1	0.04	0.11	0.37	0.711	0.938
dx_AD	IN_PVALB	AJM1	0.03	0.09	0.29	0.773	0.964
dx_AD	IN_SST	AJM1	0.07	0.11	0.70	0.485	0.845
dx_AD	IN_VIP	AJM1	0.13	0.08	1.75	0.0807	0.358
dx_AD	OPC	AJM1	0.11	0.11	0.97	0.33	0.807
dx_AD	Oligo	AJM1	0.11	0.06	1.85	0.0643	0.234
dx_AD	Astro	AK1	0.16	0.07	2.39	0.0168	0.101
dx_AD	EN_L2_3_IT	AK1	0.14	0.07	2.01	0.0445	0.224
dx_AD	EN_L3_5_IT_2	AK1	0.10	0.09	1.14	0.255	0.573
dx_AD	EN_L3_5_IT_3	AK1	0.00	0.09	0.01	0.996	0.999
dx_AD	EN_L6_IT_1	AK1	0.00	0.43	0.01	0.995	0.999
dx_AD	IN_PVALB	AK1	0.00	0.09	0.03	0.977	0.997
dx_AD	IN_VIP	AK1	0.01	0.08	0.09	0.931	0.979
dx_AD	Oligo	AK1	0.02	0.05	0.43	0.665	0.836
dx_AD	Astro	AK2	-0.13	0.04	-3.42	0.000616	0.0118
dx_AD	EN_L2_3_IT	AK2	-0.09	0.03	-2.98	0.00291	0.048
dx_AD	EN_L3_5_IT_1	AK2	-0.08	0.06	-1.26	0.206	0.546
dx_AD	EN_L3_5_IT_2	AK2	-0.11	0.04	-2.59	0.0096	0.0964
dx_AD	EN_L3_5_IT_3	AK2	-0.12	0.04	-2.88	0.00395	0.0427
dx_AD	EN_L5_6_NP	AK2	-0.08	0.07	-1.15	0.251	0.814
dx_AD	EN_L5_ET	AK2	-0.55	0.50	-1.10	0.272	0.999
dx_AD	EN_L6B	AK2	-0.11	0.08	-1.31	0.191	0.588
dx_AD	EN_L6_CT	AK2	-0.04	0.06	-0.56	0.576	0.873
dx_AD	EN_L6_IT_1	AK2	-0.15	0.07	-2.19	0.0285	0.324
dx_AD	EN_L6_IT_2	AK2	-0.07	0.09	-0.77	0.441	0.911
dx_AD	Endo	AK2	0.33	0.32	1.04	0.297	0.831
dx_AD	IN_ADARB2	AK2	-0.02	0.06	-0.32	0.751	0.944
dx_AD	IN_LAMP5_LHX6	AK2	-0.14	0.08	-1.79	0.0735	0.537
dx_AD	IN_LAMP5_RELN	AK2	-0.12	0.06	-1.90	0.0568	0.498
dx_AD	IN_PVALB	AK2	-0.12	0.05	-2.71	0.0068	0.194
dx_AD	IN_PVALB_CHC	AK2	-0.08	0.08	-0.97	0.332	0.832
dx_AD	IN_SST	AK2	-0.13	0.06	-2.35	0.0185	0.283
dx_AD	IN_VIP	AK2	-0.08	0.05	-1.71	0.0867	0.369
dx_AD	Micro	AK2	-0.04	0.05	-0.80	0.426	0.729
dx_AD	OPC	AK2	-0.02	0.04	-0.49	0.623	0.92
dx_AD	Oligo	AK2	0.01	0.02	0.52	0.6	0.795
dx_AD	Astro	AK3	0.15	0.06	2.60	0.0094	0.0709
dx_AD	EN_L2_3_IT	AK3	0.08	0.05	1.78	0.0743	0.296
dx_AD	EN_L3_5_IT_1	AK3	0.09	0.06	1.48	0.14	0.458
dx_AD	EN_L3_5_IT_2	AK3	0.03	0.05	0.63	0.531	0.795
dx_AD	EN_L3_5_IT_3	AK3	0.13	0.05	2.51	0.012	0.0885
dx_AD	EN_L5_6_NP	AK3	0.02	0.08	0.28	0.782	0.971
dx_AD	EN_L5_ET	AK3	-0.36	0.45	-0.79	0.429	0.999
dx_AD	EN_L6B	AK3	0.14	0.09	1.58	0.114	0.48
dx_AD	EN_L6_CT	AK3	0.12	0.08	1.63	0.104	0.464
dx_AD	EN_L6_IT_1	AK3	0.11	0.07	1.59	0.112	0.556
dx_AD	EN_L6_IT_2	AK3	0.16	0.11	1.44	0.149	0.733
dx_AD	Endo	AK3	-0.05	0.10	-0.50	0.615	0.942
dx_AD	IN_ADARB2	AK3	-0.08	0.05	-1.43	0.153	0.637
dx_AD	IN_LAMP5_LHX6	AK3	0.09	0.07	1.33	0.184	0.714
dx_AD	IN_LAMP5_RELN	AK3	0.02	0.06	0.29	0.773	0.969
dx_AD	IN_PVALB	AK3	0.07	0.04	1.66	0.0965	0.577
dx_AD	IN_PVALB_CHC	AK3	0.04	0.07	0.60	0.549	0.909
dx_AD	IN_SST	AK3	0.04	0.05	0.81	0.418	0.812
dx_AD	IN_VIP	AK3	0.03	0.05	0.62	0.532	0.795
dx_AD	Micro	AK3	0.09	0.06	1.50	0.133	0.416
dx_AD	OPC	AK3	0.05	0.04	1.16	0.248	0.758
dx_AD	Oligo	AK3	-0.02	0.04	-0.39	0.7	0.858
dx_AD	PC	AK3	0.08	0.11	0.75	0.455	0.986
dx_AD	SMC	AK3	-0.21	0.62	-0.34	0.737	0.996
dx_AD	VLMC	AK3	0.25	0.12	2.05	0.04	0.259
dx_AD	Astro	AK4	0.04	0.05	0.71	0.477	0.705
dx_AD	EN_L2_3_IT	AK4	0.14	0.05	2.84	0.00448	0.0614
dx_AD	EN_L3_5_IT_1	AK4	0.02	0.06	0.43	0.668	0.879
dx_AD	EN_L3_5_IT_2	AK4	0.12	0.06	2.11	0.0352	0.207
dx_AD	EN_L3_5_IT_3	AK4	0.17	0.06	3.05	0.00232	0.0297
dx_AD	EN_L5_6_NP	AK4	0.05	0.10	0.48	0.628	0.943
dx_AD	EN_L6B	AK4	-0.00	0.08	-0.03	0.975	0.994
dx_AD	EN_L6_CT	AK4	0.07	0.06	1.16	0.246	0.656
dx_AD	EN_L6_IT_1	AK4	0.03	0.07	0.48	0.634	0.914
dx_AD	EN_L6_IT_2	AK4	0.09	0.10	0.89	0.373	0.886
dx_AD	IN_ADARB2	AK4	-0.01	0.08	-0.14	0.887	0.98
dx_AD	IN_LAMP5_LHX6	AK4	0.02	0.06	0.33	0.743	0.954
dx_AD	IN_LAMP5_RELN	AK4	-0.05	0.08	-0.57	0.568	0.916
dx_AD	IN_PVALB	AK4	-0.02	0.11	-0.15	0.883	0.983
dx_AD	IN_SST	AK4	0.10	0.09	1.03	0.303	0.747
dx_AD	IN_VIP	AK4	0.15	0.06	2.38	0.0174	0.176
dx_AD	OPC	AK4	-0.13	0.08	-1.62	0.106	0.641
dx_AD	Oligo	AK4	-0.09	0.07	-1.39	0.163	0.396
dx_AD	PC	AK4	-0.71	0.43	-1.63	0.103	0.979
dx_AD	Astro	AK5	-0.04	0.06	-0.61	0.54	0.752
dx_AD	EN_L2_3_IT	AK5	0.12	0.04	3.30	0.000972	0.0268
dx_AD	EN_L3_5_IT_1	AK5	0.06	0.04	1.32	0.186	0.522
dx_AD	EN_L3_5_IT_2	AK5	0.05	0.05	0.97	0.331	0.646
dx_AD	EN_L3_5_IT_3	AK5	0.01	0.05	0.21	0.834	0.932
dx_AD	EN_L5_6_NP	AK5	0.09	0.05	1.74	0.0817	0.651
dx_AD	EN_L5_ET	AK5	0.28	0.28	1.00	0.316	0.999
dx_AD	EN_L6B	AK5	0.01	0.05	0.20	0.838	0.958
dx_AD	EN_L6_CT	AK5	0.00	0.05	0.09	0.924	0.979
dx_AD	EN_L6_IT_1	AK5	0.12	0.05	2.48	0.0133	0.229
dx_AD	EN_L6_IT_2	AK5	0.21	0.05	4.37	1.24e-05	0.0206
dx_AD	Endo	AK5	-0.30	0.36	-0.83	0.406	0.878
dx_AD	IN_ADARB2	AK5	-0.03	0.06	-0.50	0.614	0.903
dx_AD	IN_LAMP5_LHX6	AK5	-0.04	0.06	-0.70	0.482	0.884
dx_AD	IN_LAMP5_RELN	AK5	-0.20	0.05	-3.72	0.000196	0.0227
dx_AD	IN_PVALB	AK5	0.06	0.05	1.13	0.257	0.775
dx_AD	IN_PVALB_CHC	AK5	0.04	0.04	0.79	0.43	0.875
dx_AD	IN_SST	AK5	0.07	0.05	1.47	0.142	0.598
dx_AD	IN_VIP	AK5	0.00	0.03	0.03	0.975	0.992
dx_AD	Micro	AK5	-0.05	0.08	-0.66	0.507	0.787
dx_AD	OPC	AK5	-0.15	0.06	-2.66	0.00778	0.317
dx_AD	Oligo	AK5	-0.07	0.05	-1.27	0.203	0.449
dx_AD	PC	AK5	0.16	0.40	0.40	0.687	0.997
dx_AD	VLMC	AK5	-0.31	0.15	-2.03	0.0421	0.265
dx_AD	Astro	AK6	0.07	0.04	1.71	0.0869	0.274
dx_AD	EN_L2_3_IT	AK6	0.06	0.04	1.44	0.15	0.422
dx_AD	EN_L3_5_IT_1	AK6	0.03	0.08	0.40	0.686	0.886
dx_AD	EN_L3_5_IT_2	AK6	0.05	0.06	0.93	0.354	0.665
dx_AD	EN_L3_5_IT_3	AK6	0.08	0.06	1.42	0.156	0.404
dx_AD	EN_L5_6_NP	AK6	0.08	0.11	0.67	0.502	0.91
dx_AD	EN_L6B	AK6	0.03	0.11	0.32	0.752	0.931
dx_AD	EN_L6_CT	AK6	-0.11	0.09	-1.26	0.209	0.617
dx_AD	EN_L6_IT_1	AK6	0.03	0.08	0.32	0.75	0.946
dx_AD	EN_L6_IT_2	AK6	0.03	0.11	0.25	0.805	0.976
dx_AD	IN_ADARB2	AK6	0.04	0.09	0.40	0.689	0.924
dx_AD	IN_LAMP5_LHX6	AK6	0.12	0.11	1.10	0.273	0.783
dx_AD	IN_LAMP5_RELN	AK6	-0.04	0.08	-0.51	0.612	0.93
dx_AD	IN_PVALB	AK6	0.01	0.06	0.16	0.874	0.981
dx_AD	IN_PVALB_CHC	AK6	0.05	0.11	0.43	0.667	0.948
dx_AD	IN_SST	AK6	0.05	0.07	0.67	0.503	0.855
dx_AD	IN_VIP	AK6	0.04	0.05	0.79	0.428	0.724
dx_AD	Micro	AK6	0.15	0.07	2.13	0.0329	0.189
dx_AD	OPC	AK6	-0.02	0.05	-0.29	0.774	0.956
dx_AD	Oligo	AK6	0.13	0.04	3.50	0.000464	0.0125
dx_AD	Astro	AK7	0.20	0.09	2.29	0.0218	0.12
dx_AD	EN_L2_3_IT	AK7	0.05	0.07	0.73	0.463	0.721
dx_AD	EN_L3_5_IT_1	AK7	0.18	0.10	1.71	0.0871	0.365
dx_AD	EN_L3_5_IT_2	AK7	0.16	0.11	1.47	0.142	0.436
dx_AD	EN_L3_5_IT_3	AK7	0.10	0.10	1.07	0.285	0.559
dx_AD	EN_L5_6_NP	AK7	0.19	0.13	1.48	0.14	0.733
dx_AD	EN_L6_CT	AK7	0.61	0.36	1.72	0.0855	0.422
dx_AD	EN_L6_IT_1	AK7	0.08	0.12	0.72	0.47	0.85
dx_AD	IN_PVALB	AK7	-0.03	0.17	-0.15	0.879	0.982
dx_AD	IN_SST	AK7	-0.12	0.12	-0.95	0.345	0.774
dx_AD	IN_VIP	AK7	-0.06	0.11	-0.56	0.573	0.82
dx_AD	Oligo	AK7	-0.03	0.07	-0.44	0.658	0.832
dx_AD	Astro	AK8	-0.08	0.06	-1.52	0.127	0.342
dx_AD	EN_L2_3_IT	AK8	-0.15	0.07	-2.21	0.0269	0.172
dx_AD	EN_L3_5_IT_1	AK8	-0.15	0.10	-1.61	0.106	0.4
dx_AD	EN_L3_5_IT_2	AK8	-0.06	0.08	-0.74	0.457	0.744
dx_AD	EN_L3_5_IT_3	AK8	-0.10	0.09	-1.20	0.23	0.5
dx_AD	EN_L5_6_NP	AK8	-0.18	0.44	-0.41	0.683	0.952
dx_AD	EN_L6B	AK8	-0.21	0.14	-1.43	0.152	0.535
dx_AD	EN_L6_CT	AK8	-0.14	0.13	-1.07	0.286	0.695
dx_AD	EN_L6_IT_1	AK8	-0.16	0.11	-1.42	0.157	0.622
dx_AD	EN_L6_IT_2	AK8	-0.16	0.14	-1.18	0.239	0.809
dx_AD	IN_ADARB2	AK8	-0.18	0.11	-1.69	0.0911	0.553
dx_AD	IN_PVALB	AK8	-0.04	0.08	-0.47	0.637	0.931
dx_AD	IN_SST	AK8	-0.02	0.10	-0.23	0.815	0.959
dx_AD	IN_VIP	AK8	-0.04	0.08	-0.49	0.627	0.848
dx_AD	OPC	AK8	-0.03	0.07	-0.36	0.72	0.947
dx_AD	Oligo	AK8	-0.10	0.06	-1.87	0.0615	0.228
dx_AD	Astro	AK9	0.09	0.05	1.73	0.0829	0.268
dx_AD	EN_L2_3_IT	AK9	0.10	0.05	2.20	0.0275	0.174
dx_AD	EN_L3_5_IT_1	AK9	0.21	0.06	3.51	0.000454	0.0207
dx_AD	EN_L3_5_IT_2	AK9	0.09	0.05	1.80	0.0714	0.304
dx_AD	EN_L3_5_IT_3	AK9	0.03	0.05	0.59	0.556	0.778
dx_AD	EN_L5_6_NP	AK9	-0.02	0.08	-0.29	0.775	0.969
dx_AD	EN_L5_ET	AK9	0.69	0.41	1.68	0.0934	0.999
dx_AD	EN_L6B	AK9	0.08	0.09	0.84	0.398	0.761
dx_AD	EN_L6_CT	AK9	0.10	0.08	1.23	0.218	0.625
dx_AD	EN_L6_IT_1	AK9	0.12	0.07	1.64	0.1	0.537
dx_AD	EN_L6_IT_2	AK9	0.10	0.08	1.16	0.244	0.813
dx_AD	Endo	AK9	-0.07	0.29	-0.26	0.798	0.979
dx_AD	IN_ADARB2	AK9	-0.04	0.07	-0.60	0.55	0.879
dx_AD	IN_LAMP5_LHX6	AK9	0.02	0.08	0.25	0.803	0.965
dx_AD	IN_LAMP5_RELN	AK9	0.03	0.08	0.33	0.738	0.96
dx_AD	IN_PVALB	AK9	0.03	0.05	0.67	0.503	0.894
dx_AD	IN_PVALB_CHC	AK9	0.02	0.09	0.29	0.774	0.966
dx_AD	IN_SST	AK9	0.05	0.06	0.89	0.375	0.793
dx_AD	IN_VIP	AK9	0.02	0.04	0.56	0.576	0.822
dx_AD	Micro	AK9	-0.14	0.07	-2.12	0.0344	0.194
dx_AD	OPC	AK9	0.02	0.05	0.51	0.61	0.915
dx_AD	Oligo	AK9	0.05	0.03	1.54	0.123	0.339
dx_AD	PC	AK9	-0.23	0.37	-0.63	0.53	0.993
dx_AD	VLMC	AK9	0.17	0.13	1.26	0.209	0.55
dx_AD	IN_PVALB	AKAIN1	0.02	0.06	0.38	0.705	0.948
dx_AD	IN_SST	AKAIN1	-0.11	0.14	-0.80	0.423	0.813
dx_AD	IN_VIP	AKAIN1	-0.03	0.10	-0.34	0.735	0.899
dx_AD	Astro	AKAP1	0.05	0.04	1.14	0.253	0.505
dx_AD	EN_L2_3_IT	AKAP1	-0.01	0.03	-0.24	0.808	0.919
dx_AD	EN_L3_5_IT_1	AKAP1	-0.10	0.07	-1.42	0.157	0.483
dx_AD	EN_L3_5_IT_2	AKAP1	-0.07	0.05	-1.36	0.174	0.481
dx_AD	EN_L3_5_IT_3	AKAP1	-0.03	0.04	-0.69	0.487	0.729
dx_AD	EN_L5_6_NP	AKAP1	-0.01	0.07	-0.08	0.932	0.991
dx_AD	EN_L5_ET	AKAP1	-0.39	0.43	-0.90	0.369	0.999
dx_AD	EN_L6B	AKAP1	0.06	0.08	0.78	0.438	0.791
dx_AD	EN_L6_CT	AKAP1	-0.10	0.07	-1.39	0.164	0.564
dx_AD	EN_L6_IT_1	AKAP1	-0.03	0.07	-0.37	0.709	0.938
dx_AD	EN_L6_IT_2	AKAP1	-0.02	0.07	-0.21	0.836	0.977
dx_AD	IN_ADARB2	AKAP1	-0.04	0.06	-0.62	0.534	0.873
dx_AD	IN_LAMP5_LHX6	AKAP1	-0.09	0.07	-1.40	0.162	0.685
dx_AD	IN_LAMP5_RELN	AKAP1	-0.07	0.06	-1.19	0.232	0.748
dx_AD	IN_PVALB	AKAP1	-0.04	0.03	-1.19	0.234	0.752
dx_AD	IN_PVALB_CHC	AKAP1	-0.07	0.07	-1.05	0.293	0.809
dx_AD	IN_SST	AKAP1	-0.16	0.05	-2.93	0.00334	0.13
dx_AD	IN_VIP	AKAP1	-0.10	0.04	-2.63	0.0085	0.127
dx_AD	Micro	AKAP1	0.16	0.07	2.32	0.0206	0.143
dx_AD	OPC	AKAP1	-0.02	0.05	-0.45	0.649	0.927
dx_AD	Oligo	AKAP1	0.01	0.03	0.32	0.75	0.885
dx_AD	PC	AKAP1	0.05	0.12	0.38	0.705	0.999
dx_AD	VLMC	AKAP1	-0.02	0.47	-0.05	0.958	0.983
dx_AD	Adaptive	AKAP10	-0.20	0.17	-1.20	0.23	0.885
dx_AD	Astro	AKAP10	-0.16	0.06	-2.69	0.00725	0.0601
dx_AD	EN_L2_3_IT	AKAP10	0.05	0.03	1.74	0.0813	0.311
dx_AD	EN_L3_5_IT_1	AKAP10	0.01	0.04	0.19	0.846	0.949
dx_AD	EN_L3_5_IT_2	AKAP10	0.05	0.03	1.66	0.0979	0.361
dx_AD	EN_L3_5_IT_3	AKAP10	0.04	0.03	1.41	0.158	0.409
dx_AD	EN_L5_6_NP	AKAP10	-0.02	0.06	-0.29	0.772	0.969
dx_AD	EN_L5_ET	AKAP10	-0.14	0.45	-0.31	0.757	0.999
dx_AD	EN_L6B	AKAP10	-0.03	0.05	-0.53	0.598	0.873
dx_AD	EN_L6_CT	AKAP10	0.01	0.04	0.14	0.891	0.973
dx_AD	EN_L6_IT_1	AKAP10	0.07	0.04	1.98	0.0477	0.4
dx_AD	EN_L6_IT_2	AKAP10	0.10	0.05	1.86	0.0627	0.609
dx_AD	Endo	AKAP10	-0.02	0.10	-0.16	0.871	0.986
dx_AD	IN_ADARB2	AKAP10	0.01	0.05	0.25	0.802	0.958
dx_AD	IN_LAMP5_LHX6	AKAP10	0.12	0.06	2.19	0.0288	0.375
dx_AD	IN_LAMP5_RELN	AKAP10	0.02	0.05	0.35	0.727	0.958
dx_AD	IN_PVALB	AKAP10	0.02	0.03	0.73	0.463	0.88
dx_AD	IN_PVALB_CHC	AKAP10	0.04	0.06	0.72	0.469	0.886
dx_AD	IN_SST	AKAP10	-0.02	0.04	-0.41	0.684	0.922
dx_AD	IN_VIP	AKAP10	0.06	0.03	2.19	0.0288	0.225
dx_AD	Micro	AKAP10	0.06	0.04	1.39	0.165	0.462
dx_AD	OPC	AKAP10	0.00	0.03	0.09	0.927	0.993
dx_AD	Oligo	AKAP10	0.06	0.02	2.79	0.00534	0.0534
dx_AD	PC	AKAP10	-0.00	0.09	-0.03	0.973	1
dx_AD	PVM	AKAP10	0.07	0.10	0.73	0.464	0.948
dx_AD	SMC	AKAP10	0.48	0.59	0.81	0.416	0.96
dx_AD	VLMC	AKAP10	-0.00	0.09	-0.01	0.991	0.995
dx_AD	Astro	AKAP11	0.04	0.03	1.26	0.207	0.453
dx_AD	EN_L2_3_IT	AKAP11	0.09	0.03	2.63	0.00856	0.0904
dx_AD	EN_L3_5_IT_1	AKAP11	0.07	0.04	1.65	0.0993	0.387
dx_AD	EN_L3_5_IT_2	AKAP11	0.06	0.04	1.66	0.096	0.358
dx_AD	EN_L3_5_IT_3	AKAP11	0.09	0.03	2.54	0.0112	0.0844
dx_AD	EN_L5_6_NP	AKAP11	0.05	0.05	0.97	0.335	0.847
dx_AD	EN_L5_ET	AKAP11	0.03	0.31	0.11	0.916	0.999
dx_AD	EN_L6B	AKAP11	0.01	0.05	0.14	0.889	0.972
dx_AD	EN_L6_CT	AKAP11	-0.01	0.04	-0.16	0.875	0.97
dx_AD	EN_L6_IT_1	AKAP11	0.07	0.04	1.73	0.0837	0.502
dx_AD	EN_L6_IT_2	AKAP11	0.12	0.06	2.11	0.0352	0.525
dx_AD	Endo	AKAP11	-0.16	0.10	-1.69	0.0903	0.645
dx_AD	IN_ADARB2	AKAP11	0.09	0.04	2.06	0.0394	0.432
dx_AD	IN_LAMP5_LHX6	AKAP11	0.05	0.04	1.04	0.298	0.797
dx_AD	IN_LAMP5_RELN	AKAP11	0.04	0.04	0.90	0.366	0.84
dx_AD	IN_PVALB	AKAP11	0.02	0.04	0.67	0.503	0.894
dx_AD	IN_PVALB_CHC	AKAP11	0.09	0.06	1.64	0.1	0.594
dx_AD	IN_SST	AKAP11	0.06	0.04	1.67	0.0941	0.521
dx_AD	IN_VIP	AKAP11	0.05	0.03	1.44	0.149	0.465
dx_AD	Micro	AKAP11	0.05	0.04	1.37	0.171	0.472
dx_AD	OPC	AKAP11	0.03	0.03	1.09	0.277	0.778
dx_AD	Oligo	AKAP11	-0.02	0.03	-0.69	0.493	0.72
dx_AD	PC	AKAP11	-0.05	0.10	-0.50	0.62	0.993
dx_AD	PVM	AKAP11	0.15	0.13	1.13	0.257	0.89
dx_AD	VLMC	AKAP11	0.18	0.10	1.75	0.0797	0.361
dx_AD	Astro	AKAP12	-0.03	0.07	-0.44	0.661	0.83
dx_AD	EN_L2_3_IT	AKAP12	0.05	0.03	1.46	0.146	0.416
dx_AD	EN_L3_5_IT_1	AKAP12	0.18	0.05	4.00	6.25e-05	0.00556
dx_AD	EN_L3_5_IT_2	AKAP12	0.02	0.03	0.75	0.452	0.74
dx_AD	EN_L3_5_IT_3	AKAP12	0.04	0.03	1.30	0.192	0.454
dx_AD	EN_L5_6_NP	AKAP12	0.09	0.07	1.31	0.19	0.775
dx_AD	EN_L5_ET	AKAP12	0.34	0.32	1.06	0.291	0.999
dx_AD	EN_L6B	AKAP12	0.02	0.06	0.44	0.66	0.903
dx_AD	EN_L6_CT	AKAP12	0.09	0.05	1.75	0.0809	0.41
dx_AD	EN_L6_IT_1	AKAP12	0.05	0.06	0.89	0.376	0.804
dx_AD	EN_L6_IT_2	AKAP12	0.01	0.06	0.09	0.93	0.99
dx_AD	Endo	AKAP12	0.12	0.19	0.66	0.511	0.917
dx_AD	IN_ADARB2	AKAP12	0.17	0.05	3.36	0.000774	0.0937
dx_AD	IN_LAMP5_LHX6	AKAP12	0.06	0.07	0.89	0.371	0.843
dx_AD	IN_LAMP5_RELN	AKAP12	0.08	0.05	1.58	0.114	0.61
dx_AD	IN_PVALB	AKAP12	-0.04	0.05	-0.81	0.418	0.864
dx_AD	IN_PVALB_CHC	AKAP12	0.03	0.06	0.48	0.634	0.938
dx_AD	IN_SST	AKAP12	0.06	0.06	0.99	0.32	0.76
dx_AD	IN_VIP	AKAP12	0.03	0.04	0.76	0.445	0.738
dx_AD	Micro	AKAP12	-0.07	0.08	-0.87	0.387	0.698
dx_AD	OPC	AKAP12	-0.08	0.07	-1.23	0.218	0.737
dx_AD	Oligo	AKAP12	-0.06	0.05	-1.21	0.228	0.479
dx_AD	PC	AKAP12	-0.06	0.14	-0.42	0.677	0.997
dx_AD	SMC	AKAP12	-0.56	0.37	-1.49	0.136	0.95
dx_AD	VLMC	AKAP12	-0.11	0.15	-0.71	0.48	0.771
dx_AD	Adaptive	AKAP13	-0.11	0.10	-1.18	0.239	0.888
dx_AD	Astro	AKAP13	-0.06	0.05	-1.08	0.28	0.533
dx_AD	EN_L2_3_IT	AKAP13	-0.01	0.05	-0.13	0.895	0.958
dx_AD	EN_L3_5_IT_1	AKAP13	-0.12	0.06	-1.95	0.0512	0.285
dx_AD	EN_L3_5_IT_2	AKAP13	-0.24	0.07	-3.29	0.001	0.021
dx_AD	EN_L3_5_IT_3	AKAP13	-0.13	0.07	-1.88	0.0608	0.236
dx_AD	EN_L5_6_NP	AKAP13	-0.06	0.15	-0.41	0.685	0.953
dx_AD	EN_L5_ET	AKAP13	-0.37	0.46	-0.81	0.416	0.999
dx_AD	EN_L6B	AKAP13	0.03	0.07	0.48	0.629	0.89
dx_AD	EN_L6_CT	AKAP13	-0.00	0.06	-0.01	0.994	0.997
dx_AD	EN_L6_IT_1	AKAP13	-0.04	0.06	-0.65	0.516	0.869
dx_AD	EN_L6_IT_2	AKAP13	0.17	0.06	2.86	0.00422	0.284
dx_AD	Endo	AKAP13	-0.00	0.10	-0.03	0.973	0.999
dx_AD	IN_ADARB2	AKAP13	0.15	0.10	1.53	0.126	0.607
dx_AD	IN_LAMP5_LHX6	AKAP13	0.06	0.10	0.61	0.539	0.903
dx_AD	IN_LAMP5_RELN	AKAP13	0.11	0.10	1.14	0.256	0.767
dx_AD	IN_PVALB	AKAP13	-0.03	0.07	-0.37	0.713	0.949
dx_AD	IN_SST	AKAP13	0.23	0.08	2.90	0.00371	0.136
dx_AD	IN_VIP	AKAP13	0.03	0.06	0.44	0.658	0.862
dx_AD	Micro	AKAP13	0.01	0.04	0.34	0.731	0.902
dx_AD	OPC	AKAP13	0.08	0.03	2.41	0.0158	0.39
dx_AD	Oligo	AKAP13	-0.06	0.04	-1.39	0.165	0.399
dx_AD	PC	AKAP13	-0.01	0.08	-0.17	0.867	0.999
dx_AD	PVM	AKAP13	0.01	0.08	0.18	0.858	0.979
dx_AD	SMC	AKAP13	0.06	0.21	0.27	0.787	0.997
dx_AD	VLMC	AKAP13	0.20	0.11	1.93	0.0531	0.297
dx_AD	Astro	AKAP14	0.20	0.09	2.09	0.0364	0.165
dx_AD	EN_L2_3_IT	AKAP14	-0.04	0.09	-0.48	0.633	0.83
dx_AD	EN_L3_5_IT_2	AKAP14	-0.03	0.37	-0.09	0.928	0.974
dx_AD	EN_L3_5_IT_3	AKAP14	0.04	0.33	0.11	0.913	0.968
dx_AD	IN_PVALB	AKAP14	-0.04	0.27	-0.16	0.872	0.981
dx_AD	Oligo	AKAP14	-0.00	0.08	-0.05	0.958	0.983
dx_AD	Astro	AKAP17A	-0.07	0.07	-0.94	0.345	0.598
dx_AD	EN_L2_3_IT	AKAP17A	-0.09	0.08	-1.16	0.244	0.533
dx_AD	EN_L3_5_IT_1	AKAP17A	-0.14	0.10	-1.36	0.173	0.505
dx_AD	EN_L3_5_IT_2	AKAP17A	-0.14	0.09	-1.60	0.11	0.382
dx_AD	EN_L3_5_IT_3	AKAP17A	-0.19	0.08	-2.31	0.0209	0.122
dx_AD	EN_L5_6_NP	AKAP17A	-0.68	0.45	-1.53	0.125	0.709
dx_AD	EN_L6B	AKAP17A	-0.20	0.13	-1.59	0.112	0.478
dx_AD	EN_L6_CT	AKAP17A	-0.28	0.12	-2.36	0.0185	0.189
dx_AD	EN_L6_IT_1	AKAP17A	-0.12	0.11	-1.14	0.252	0.723
dx_AD	EN_L6_IT_2	AKAP17A	-0.19	0.14	-1.38	0.168	0.75
dx_AD	Endo	AKAP17A	-0.47	0.30	-1.55	0.121	0.688
dx_AD	IN_ADARB2	AKAP17A	-0.15	0.11	-1.34	0.181	0.666
dx_AD	IN_LAMP5_RELN	AKAP17A	-0.10	0.11	-0.90	0.37	0.841
dx_AD	IN_PVALB	AKAP17A	-0.25	0.09	-2.79	0.00526	0.169
dx_AD	IN_SST	AKAP17A	-0.16	0.09	-1.73	0.0842	0.501
dx_AD	IN_VIP	AKAP17A	-0.14	0.09	-1.63	0.103	0.402
dx_AD	Micro	AKAP17A	-0.08	0.06	-1.28	0.199	0.511
dx_AD	OPC	AKAP17A	-0.15	0.07	-2.21	0.0273	0.449
dx_AD	Oligo	AKAP17A	-0.06	0.04	-1.30	0.192	0.434
dx_AD	Astro	AKAP3	0.07	0.09	0.82	0.414	0.658
dx_AD	EN_L2_3_IT	AKAP3	0.02	0.11	0.17	0.868	0.947
dx_AD	Oligo	AKAP3	-0.02	0.07	-0.30	0.764	0.893
dx_AD	Astro	AKAP5	-0.06	0.08	-0.76	0.445	0.682
dx_AD	EN_L2_3_IT	AKAP5	0.21	0.05	4.21	2.58e-05	0.00288
dx_AD	EN_L3_5_IT_1	AKAP5	0.15	0.07	2.18	0.0291	0.216
dx_AD	EN_L3_5_IT_2	AKAP5	0.10	0.06	1.65	0.0994	0.363
dx_AD	EN_L3_5_IT_3	AKAP5	-0.01	0.07	-0.21	0.836	0.933
dx_AD	EN_L6B	AKAP5	0.01	0.11	0.05	0.961	0.991
dx_AD	EN_L6_CT	AKAP5	-0.05	0.09	-0.55	0.585	0.877
dx_AD	EN_L6_IT_1	AKAP5	0.00	0.08	0.04	0.97	0.995
dx_AD	EN_L6_IT_2	AKAP5	0.01	0.11	0.07	0.945	0.994
dx_AD	IN_ADARB2	AKAP5	0.09	0.09	0.90	0.367	0.799
dx_AD	IN_LAMP5_LHX6	AKAP5	0.02	0.08	0.25	0.803	0.965
dx_AD	IN_LAMP5_RELN	AKAP5	0.12	0.09	1.30	0.193	0.716
dx_AD	IN_PVALB	AKAP5	0.03	0.08	0.32	0.745	0.958
dx_AD	IN_SST	AKAP5	0.11	0.09	1.23	0.22	0.685
dx_AD	IN_VIP	AKAP5	-0.01	0.08	-0.17	0.866	0.953
dx_AD	OPC	AKAP5	-0.05	0.09	-0.50	0.617	0.917
dx_AD	Oligo	AKAP5	-0.09	0.06	-1.41	0.158	0.389
dx_AD	Astro	AKAP6	0.02	0.06	0.33	0.739	0.876
dx_AD	EN_L2_3_IT	AKAP6	-0.01	0.02	-0.32	0.745	0.891
dx_AD	EN_L3_5_IT_1	AKAP6	0.04	0.03	1.55	0.121	0.427
dx_AD	EN_L3_5_IT_2	AKAP6	-0.01	0.02	-0.22	0.823	0.934
dx_AD	EN_L3_5_IT_3	AKAP6	-0.00	0.02	-0.06	0.956	0.983
dx_AD	EN_L5_6_NP	AKAP6	0.03	0.03	0.86	0.389	0.879
dx_AD	EN_L5_ET	AKAP6	-0.19	0.21	-0.89	0.374	0.999
dx_AD	EN_L6B	AKAP6	-0.01	0.04	-0.33	0.739	0.925
dx_AD	EN_L6_CT	AKAP6	-0.07	0.03	-2.33	0.0197	0.197
dx_AD	EN_L6_IT_1	AKAP6	-0.03	0.03	-1.09	0.277	0.74
dx_AD	EN_L6_IT_2	AKAP6	-0.01	0.04	-0.20	0.84	0.978
dx_AD	Endo	AKAP6	0.28	0.32	0.88	0.38	0.869
dx_AD	IN_ADARB2	AKAP6	0.09	0.03	2.85	0.00442	0.2
dx_AD	IN_LAMP5_LHX6	AKAP6	0.17	0.04	4.14	3.41e-05	0.00901
dx_AD	IN_LAMP5_RELN	AKAP6	0.13	0.03	4.02	5.91e-05	0.0105
dx_AD	IN_PVALB	AKAP6	0.05	0.02	2.06	0.0396	0.42
dx_AD	IN_PVALB_CHC	AKAP6	0.08	0.03	2.54	0.0112	0.242
dx_AD	IN_SST	AKAP6	0.07	0.02	2.88	0.004	0.143
dx_AD	IN_VIP	AKAP6	0.05	0.02	2.22	0.0265	0.215
dx_AD	Micro	AKAP6	-0.06	0.06	-0.95	0.341	0.659
dx_AD	OPC	AKAP6	0.03	0.03	0.89	0.375	0.831
dx_AD	Oligo	AKAP6	-0.02	0.02	-0.98	0.327	0.58
dx_AD	PC	AKAP6	-0.09	0.13	-0.71	0.475	0.993
dx_AD	PVM	AKAP6	0.03	0.16	0.20	0.838	0.979
dx_AD	SMC	AKAP6	0.07	0.23	0.31	0.755	0.996
dx_AD	VLMC	AKAP6	0.33	0.13	2.57	0.0101	0.139
dx_AD	Astro	AKAP7	-0.10	0.04	-2.47	0.0136	0.0884
dx_AD	EN_L2_3_IT	AKAP7	-0.12	0.04	-3.26	0.00111	0.0284
dx_AD	EN_L3_5_IT_1	AKAP7	-0.10	0.05	-1.80	0.072	0.333
dx_AD	EN_L3_5_IT_2	AKAP7	-0.08	0.04	-1.85	0.0649	0.29
dx_AD	EN_L3_5_IT_3	AKAP7	-0.08	0.04	-2.02	0.0432	0.192
dx_AD	EN_L5_6_NP	AKAP7	-0.04	0.06	-0.73	0.468	0.902
dx_AD	EN_L5_ET	AKAP7	-0.02	0.41	-0.05	0.962	0.999
dx_AD	EN_L6B	AKAP7	0.05	0.06	0.82	0.414	0.774
dx_AD	EN_L6_CT	AKAP7	-0.00	0.05	-0.06	0.953	0.985
dx_AD	EN_L6_IT_1	AKAP7	-0.09	0.07	-1.24	0.214	0.686
dx_AD	EN_L6_IT_2	AKAP7	0.09	0.08	1.08	0.278	0.835
dx_AD	Endo	AKAP7	-0.44	0.35	-1.25	0.212	0.778
dx_AD	IN_ADARB2	AKAP7	0.01	0.05	0.10	0.921	0.987
dx_AD	IN_LAMP5_LHX6	AKAP7	-0.02	0.06	-0.37	0.714	0.945
dx_AD	IN_LAMP5_RELN	AKAP7	0.02	0.06	0.43	0.666	0.943
dx_AD	IN_PVALB	AKAP7	0.02	0.03	0.77	0.438	0.874
dx_AD	IN_PVALB_CHC	AKAP7	-0.07	0.07	-1.02	0.306	0.816
dx_AD	IN_SST	AKAP7	0.03	0.04	0.85	0.394	0.802
dx_AD	IN_VIP	AKAP7	0.01	0.03	0.18	0.854	0.948
dx_AD	Micro	AKAP7	-0.11	0.05	-2.01	0.0444	0.227
dx_AD	OPC	AKAP7	-0.01	0.04	-0.15	0.878	0.981
dx_AD	Oligo	AKAP7	-0.07	0.04	-2.07	0.038	0.173
dx_AD	PC	AKAP7	-0.28	0.14	-1.93	0.0535	0.979
dx_AD	PVM	AKAP7	-0.26	0.16	-1.62	0.105	0.797
dx_AD	VLMC	AKAP7	-0.31	0.12	-2.67	0.00755	0.118
dx_AD	Astro	AKAP8	-0.08	0.04	-2.22	0.0268	0.137
dx_AD	EN_L2_3_IT	AKAP8	-0.05	0.04	-1.23	0.22	0.507
dx_AD	EN_L3_5_IT_1	AKAP8	-0.02	0.07	-0.34	0.731	0.904
dx_AD	EN_L3_5_IT_2	AKAP8	-0.07	0.05	-1.35	0.178	0.485
dx_AD	EN_L3_5_IT_3	AKAP8	-0.06	0.05	-1.21	0.228	0.498
dx_AD	EN_L5_6_NP	AKAP8	0.04	0.09	0.47	0.638	0.945
dx_AD	EN_L5_ET	AKAP8	-0.61	0.67	-0.92	0.359	0.999
dx_AD	EN_L6B	AKAP8	0.05	0.08	0.62	0.535	0.844
dx_AD	EN_L6_CT	AKAP8	-0.01	0.07	-0.14	0.891	0.972
dx_AD	EN_L6_IT_1	AKAP8	-0.08	0.06	-1.28	0.2	0.677
dx_AD	EN_L6_IT_2	AKAP8	-0.03	0.10	-0.27	0.784	0.974
dx_AD	Endo	AKAP8	-0.01	0.34	-0.04	0.965	0.998
dx_AD	IN_ADARB2	AKAP8	-0.08	0.07	-1.08	0.278	0.742
dx_AD	IN_LAMP5_LHX6	AKAP8	0.00	0.09	0.02	0.982	0.998
dx_AD	IN_LAMP5_RELN	AKAP8	-0.07	0.07	-0.93	0.354	0.834
dx_AD	IN_PVALB	AKAP8	-0.07	0.05	-1.48	0.14	0.654
dx_AD	IN_PVALB_CHC	AKAP8	-0.07	0.10	-0.67	0.505	0.902
dx_AD	IN_SST	AKAP8	-0.04	0.06	-0.70	0.485	0.845
dx_AD	IN_VIP	AKAP8	-0.03	0.05	-0.62	0.532	0.795
dx_AD	Micro	AKAP8	-0.03	0.05	-0.71	0.48	0.769
dx_AD	OPC	AKAP8	-0.06	0.05	-1.17	0.243	0.754
dx_AD	Oligo	AKAP8	-0.02	0.03	-0.75	0.453	0.689
dx_AD	PC	AKAP8	0.54	0.34	1.55	0.121	0.979
dx_AD	Astro	AKAP8L	0.02	0.04	0.57	0.57	0.774
dx_AD	EN_L2_3_IT	AKAP8L	-0.03	0.03	-1.04	0.296	0.584
dx_AD	EN_L3_5_IT_1	AKAP8L	-0.02	0.04	-0.47	0.636	0.862
dx_AD	EN_L3_5_IT_2	AKAP8L	-0.05	0.04	-1.30	0.194	0.506
dx_AD	EN_L3_5_IT_3	AKAP8L	-0.08	0.04	-2.33	0.02	0.12
dx_AD	EN_L5_6_NP	AKAP8L	-0.11	0.06	-2.02	0.0435	0.576
dx_AD	EN_L5_ET	AKAP8L	0.18	0.34	0.54	0.592	0.999
dx_AD	EN_L6B	AKAP8L	-0.08	0.05	-1.52	0.129	0.502
dx_AD	EN_L6_CT	AKAP8L	-0.05	0.05	-0.94	0.345	0.74
dx_AD	EN_L6_IT_1	AKAP8L	-0.04	0.05	-0.88	0.38	0.806
dx_AD	EN_L6_IT_2	AKAP8L	-0.02	0.06	-0.43	0.665	0.958
dx_AD	Endo	AKAP8L	0.41	0.28	1.49	0.137	0.708
dx_AD	IN_ADARB2	AKAP8L	-0.05	0.05	-0.97	0.334	0.776
dx_AD	IN_LAMP5_LHX6	AKAP8L	-0.02	0.06	-0.35	0.726	0.947
dx_AD	IN_LAMP5_RELN	AKAP8L	-0.06	0.05	-1.20	0.229	0.745
dx_AD	IN_PVALB	AKAP8L	-0.02	0.04	-0.55	0.582	0.917
dx_AD	IN_PVALB_CHC	AKAP8L	-0.10	0.06	-1.52	0.128	0.65
dx_AD	IN_SST	AKAP8L	-0.08	0.04	-1.86	0.063	0.454
dx_AD	IN_VIP	AKAP8L	-0.05	0.04	-1.48	0.138	0.451
dx_AD	Micro	AKAP8L	-0.04	0.04	-1.00	0.318	0.637
dx_AD	OPC	AKAP8L	0.02	0.04	0.44	0.658	0.929
dx_AD	Oligo	AKAP8L	-0.04	0.03	-1.59	0.112	0.32
dx_AD	PC	AKAP8L	-0.06	0.09	-0.68	0.495	0.993
dx_AD	VLMC	AKAP8L	0.12	0.10	1.19	0.236	0.579
dx_AD	Adaptive	AKAP9	-0.08	0.12	-0.65	0.514	0.934
dx_AD	Astro	AKAP9	-0.07	0.03	-2.05	0.04	0.174
dx_AD	EN_L2_3_IT	AKAP9	0.07	0.03	2.54	0.0111	0.105
dx_AD	EN_L3_5_IT_1	AKAP9	0.06	0.03	1.86	0.0627	0.312
dx_AD	EN_L3_5_IT_2	AKAP9	0.07	0.03	2.38	0.0174	0.138
dx_AD	EN_L3_5_IT_3	AKAP9	0.07	0.03	2.84	0.00445	0.0458
dx_AD	EN_L5_6_NP	AKAP9	-0.06	0.04	-1.58	0.115	0.705
dx_AD	EN_L5_ET	AKAP9	0.17	0.26	0.65	0.514	0.999
dx_AD	EN_L6B	AKAP9	0.03	0.03	0.85	0.394	0.759
dx_AD	EN_L6_CT	AKAP9	-0.00	0.03	-0.10	0.92	0.978
dx_AD	EN_L6_IT_1	AKAP9	0.02	0.03	0.59	0.553	0.887
dx_AD	EN_L6_IT_2	AKAP9	0.05	0.04	1.13	0.258	0.819
dx_AD	Endo	AKAP9	-0.11	0.07	-1.55	0.122	0.688
dx_AD	IN_ADARB2	AKAP9	0.04	0.03	1.21	0.227	0.705
dx_AD	IN_LAMP5_LHX6	AKAP9	-0.02	0.03	-0.68	0.498	0.891
dx_AD	IN_LAMP5_RELN	AKAP9	0.02	0.03	0.62	0.534	0.909
dx_AD	IN_PVALB	AKAP9	0.03	0.03	1.09	0.274	0.787
dx_AD	IN_PVALB_CHC	AKAP9	0.02	0.04	0.51	0.608	0.931
dx_AD	IN_SST	AKAP9	0.02	0.03	0.55	0.582	0.885
dx_AD	IN_VIP	AKAP9	0.02	0.02	0.83	0.407	0.71
dx_AD	Micro	AKAP9	0.04	0.03	1.42	0.155	0.45
dx_AD	OPC	AKAP9	-0.00	0.02	-0.03	0.974	0.996
dx_AD	Oligo	AKAP9	-0.00	0.02	-0.22	0.825	0.923
dx_AD	PC	AKAP9	-0.10	0.07	-1.45	0.147	0.979
dx_AD	PVM	AKAP9	0.20	0.09	2.22	0.0266	0.705
dx_AD	SMC	AKAP9	0.04	0.20	0.21	0.834	0.999
dx_AD	VLMC	AKAP9	0.19	0.09	2.08	0.0373	0.249
dx_AD	Astro	AKIP1	0.06	0.05	1.23	0.219	0.466
dx_AD	EN_L2_3_IT	AKIP1	-0.02	0.05	-0.40	0.688	0.861
dx_AD	EN_L3_5_IT_1	AKIP1	-0.10	0.09	-1.22	0.224	0.564
dx_AD	EN_L3_5_IT_2	AKIP1	-0.06	0.07	-0.99	0.323	0.64
dx_AD	EN_L3_5_IT_3	AKIP1	-0.12	0.06	-2.00	0.0458	0.199
dx_AD	EN_L5_6_NP	AKIP1	0.16	0.35	0.44	0.657	0.949
dx_AD	EN_L6B	AKIP1	-0.09	0.10	-0.89	0.375	0.749
dx_AD	EN_L6_CT	AKIP1	-0.02	0.10	-0.21	0.835	0.962
dx_AD	EN_L6_IT_1	AKIP1	-0.05	0.09	-0.49	0.621	0.909
dx_AD	EN_L6_IT_2	AKIP1	0.64	0.33	1.97	0.0487	0.573
dx_AD	IN_ADARB2	AKIP1	-0.04	0.09	-0.43	0.668	0.919
dx_AD	IN_LAMP5_LHX6	AKIP1	0.08	0.10	0.88	0.379	0.848
dx_AD	IN_LAMP5_RELN	AKIP1	0.15	0.09	1.70	0.0884	0.564
dx_AD	IN_PVALB	AKIP1	-0.08	0.06	-1.38	0.169	0.688
dx_AD	IN_SST	AKIP1	0.00	0.07	0.03	0.98	0.996
dx_AD	IN_VIP	AKIP1	-0.04	0.06	-0.67	0.505	0.781
dx_AD	Micro	AKIP1	0.04	0.06	0.56	0.576	0.829
dx_AD	OPC	AKIP1	-0.04	0.06	-0.56	0.577	0.906
dx_AD	Oligo	AKIP1	0.06	0.04	1.38	0.168	0.403
dx_AD	Astro	AKIRIN1	0.01	0.04	0.11	0.909	0.961
dx_AD	EN_L2_3_IT	AKIRIN1	-0.01	0.03	-0.49	0.626	0.825
dx_AD	EN_L3_5_IT_1	AKIRIN1	0.02	0.05	0.52	0.603	0.844
dx_AD	EN_L3_5_IT_2	AKIRIN1	0.02	0.04	0.43	0.665	0.866
dx_AD	EN_L3_5_IT_3	AKIRIN1	0.07	0.04	1.73	0.0827	0.283
dx_AD	EN_L5_6_NP	AKIRIN1	0.07	0.08	0.88	0.379	0.877
dx_AD	EN_L5_ET	AKIRIN1	0.76	0.53	1.43	0.153	0.999
dx_AD	EN_L6B	AKIRIN1	-0.00	0.06	-0.02	0.986	0.997
dx_AD	EN_L6_CT	AKIRIN1	-0.01	0.07	-0.22	0.828	0.96
dx_AD	EN_L6_IT_1	AKIRIN1	0.01	0.06	0.24	0.808	0.959
dx_AD	EN_L6_IT_2	AKIRIN1	0.06	0.07	0.89	0.374	0.887
dx_AD	Endo	AKIRIN1	-0.18	0.25	-0.71	0.476	0.907
dx_AD	IN_ADARB2	AKIRIN1	-0.06	0.06	-0.97	0.332	0.774
dx_AD	IN_LAMP5_LHX6	AKIRIN1	-0.02	0.08	-0.32	0.75	0.956
dx_AD	IN_LAMP5_RELN	AKIRIN1	0.03	0.07	0.53	0.594	0.925
dx_AD	IN_PVALB	AKIRIN1	0.02	0.04	0.47	0.635	0.931
dx_AD	IN_PVALB_CHC	AKIRIN1	-0.04	0.08	-0.45	0.655	0.942
dx_AD	IN_SST	AKIRIN1	-0.05	0.06	-0.93	0.351	0.777
dx_AD	IN_VIP	AKIRIN1	-0.08	0.04	-2.20	0.0278	0.221
dx_AD	Micro	AKIRIN1	0.06	0.05	1.19	0.235	0.555
dx_AD	OPC	AKIRIN1	0.05	0.04	1.32	0.187	0.713
dx_AD	Oligo	AKIRIN1	-0.01	0.05	-0.26	0.799	0.91
dx_AD	PC	AKIRIN1	-0.19	0.33	-0.59	0.558	0.993
dx_AD	Astro	AKIRIN2	0.05	0.05	1.02	0.307	0.562
dx_AD	EN_L2_3_IT	AKIRIN2	0.09	0.04	2.44	0.0148	0.124
dx_AD	EN_L3_5_IT_1	AKIRIN2	0.11	0.06	1.86	0.0627	0.312
dx_AD	EN_L3_5_IT_2	AKIRIN2	0.11	0.05	2.36	0.0185	0.143
dx_AD	EN_L3_5_IT_3	AKIRIN2	0.12	0.05	2.39	0.0168	0.108
dx_AD	EN_L5_6_NP	AKIRIN2	0.10	0.09	1.16	0.247	0.813
dx_AD	EN_L6B	AKIRIN2	0.13	0.09	1.55	0.121	0.49
dx_AD	EN_L6_CT	AKIRIN2	0.08	0.08	1.08	0.282	0.693
dx_AD	EN_L6_IT_1	AKIRIN2	0.09	0.07	1.34	0.18	0.654
dx_AD	EN_L6_IT_2	AKIRIN2	0.01	0.09	0.09	0.926	0.99
dx_AD	Endo	AKIRIN2	0.37	0.28	1.33	0.182	0.749
dx_AD	IN_ADARB2	AKIRIN2	0.06	0.07	0.89	0.374	0.806
dx_AD	IN_LAMP5_LHX6	AKIRIN2	0.03	0.09	0.36	0.718	0.945
dx_AD	IN_LAMP5_RELN	AKIRIN2	0.02	0.07	0.23	0.815	0.976
dx_AD	IN_PVALB	AKIRIN2	0.04	0.06	0.70	0.482	0.886
dx_AD	IN_PVALB_CHC	AKIRIN2	-0.01	0.10	-0.13	0.898	0.988
dx_AD	IN_SST	AKIRIN2	0.16	0.07	2.42	0.0156	0.263
dx_AD	IN_VIP	AKIRIN2	0.05	0.05	0.96	0.337	0.658
dx_AD	Micro	AKIRIN2	0.01	0.06	0.24	0.809	0.933
dx_AD	OPC	AKIRIN2	0.08	0.05	1.67	0.0955	0.628
dx_AD	Oligo	AKIRIN2	0.04	0.03	1.08	0.282	0.537
dx_AD	PC	AKIRIN2	-0.45	0.34	-1.32	0.186	0.979
dx_AD	Adaptive	AKNA	0.08	0.13	0.62	0.533	0.934
dx_AD	Astro	AKNA	0.04	0.07	0.54	0.587	0.784
dx_AD	EN_L2_3_IT	AKNA	-0.06	0.05	-1.21	0.225	0.512
dx_AD	EN_L3_5_IT_1	AKNA	0.03	0.10	0.25	0.804	0.932
dx_AD	EN_L3_5_IT_2	AKNA	-0.07	0.09	-0.80	0.425	0.719
dx_AD	EN_L3_5_IT_3	AKNA	0.08	0.09	0.87	0.386	0.652
dx_AD	EN_L6_CT	AKNA	0.01	0.32	0.04	0.969	0.99
dx_AD	EN_L6_IT_1	AKNA	-0.00	0.13	-0.02	0.987	0.998
dx_AD	IN_ADARB2	AKNA	0.03	0.10	0.32	0.747	0.943
dx_AD	IN_LAMP5_LHX6	AKNA	0.17	0.10	1.66	0.0965	0.591
dx_AD	IN_LAMP5_RELN	AKNA	-0.07	0.08	-0.91	0.362	0.836
dx_AD	IN_PVALB	AKNA	0.03	0.04	0.67	0.503	0.894
dx_AD	IN_SST	AKNA	-0.08	0.06	-1.37	0.17	0.633
dx_AD	IN_VIP	AKNA	0.21	0.10	2.14	0.0324	0.235
dx_AD	Micro	AKNA	0.11	0.05	2.46	0.0139	0.112
dx_AD	OPC	AKNA	0.02	0.05	0.38	0.707	0.943
dx_AD	Oligo	AKNA	0.11	0.05	2.23	0.0256	0.138
dx_AD	PC	AKNA	-0.06	0.31	-0.19	0.85	0.999
dx_AD	PVM	AKNA	-0.02	0.16	-0.11	0.913	0.986
dx_AD	Astro	AKNAD1	0.05	0.05	0.97	0.334	0.589
dx_AD	EN_L2_3_IT	AKNAD1	0.00	0.04	0.02	0.985	0.995
dx_AD	EN_L3_5_IT_1	AKNAD1	0.06	0.06	1.01	0.311	0.651
dx_AD	EN_L3_5_IT_2	AKNAD1	-0.04	0.05	-0.75	0.455	0.743
dx_AD	EN_L3_5_IT_3	AKNAD1	-0.01	0.05	-0.12	0.901	0.963
dx_AD	EN_L5_6_NP	AKNAD1	-0.02	0.07	-0.29	0.77	0.969
dx_AD	EN_L5_ET	AKNAD1	-0.37	0.57	-0.65	0.517	0.999
dx_AD	EN_L6B	AKNAD1	-0.08	0.07	-1.12	0.261	0.659
dx_AD	EN_L6_CT	AKNAD1	-0.09	0.07	-1.33	0.182	0.584
dx_AD	EN_L6_IT_1	AKNAD1	-0.08	0.07	-1.23	0.217	0.689
dx_AD	EN_L6_IT_2	AKNAD1	-0.05	0.08	-0.63	0.532	0.933
dx_AD	IN_ADARB2	AKNAD1	0.06	0.07	0.92	0.356	0.791
dx_AD	IN_LAMP5_LHX6	AKNAD1	-0.02	0.08	-0.22	0.824	0.97
dx_AD	IN_LAMP5_RELN	AKNAD1	-0.02	0.07	-0.28	0.78	0.97
dx_AD	IN_PVALB	AKNAD1	-0.02	0.05	-0.44	0.662	0.939
dx_AD	IN_PVALB_CHC	AKNAD1	-0.13	0.08	-1.56	0.118	0.632
dx_AD	IN_SST	AKNAD1	0.03	0.06	0.46	0.643	0.907
dx_AD	IN_VIP	AKNAD1	0.03	0.04	0.79	0.429	0.725
dx_AD	Micro	AKNAD1	0.05	0.07	0.71	0.478	0.768
dx_AD	OPC	AKNAD1	-0.08	0.07	-1.21	0.228	0.745
dx_AD	Oligo	AKNAD1	-0.04	0.05	-0.84	0.4	0.646
dx_AD	Astro	AKR1A1	-0.04	0.05	-0.91	0.363	0.614
dx_AD	EN_L2_3_IT	AKR1A1	-0.01	0.05	-0.11	0.914	0.967
dx_AD	EN_L3_5_IT_1	AKR1A1	-0.15	0.09	-1.67	0.0952	0.379
dx_AD	EN_L3_5_IT_2	AKR1A1	-0.07	0.06	-1.16	0.246	0.564
dx_AD	EN_L3_5_IT_3	AKR1A1	-0.12	0.06	-2.10	0.0353	0.17
dx_AD	EN_L5_6_NP	AKR1A1	-0.07	0.11	-0.67	0.501	0.91
dx_AD	EN_L6B	AKR1A1	-0.04	0.12	-0.32	0.746	0.928
dx_AD	EN_L6_CT	AKR1A1	-0.13	0.10	-1.36	0.173	0.575
dx_AD	EN_L6_IT_1	AKR1A1	-0.11	0.09	-1.15	0.251	0.72
dx_AD	EN_L6_IT_2	AKR1A1	0.95	0.41	2.29	0.022	0.477
dx_AD	IN_ADARB2	AKR1A1	-0.03	0.10	-0.32	0.752	0.945
dx_AD	IN_LAMP5_RELN	AKR1A1	0.04	0.10	0.41	0.685	0.945
dx_AD	IN_PVALB	AKR1A1	-0.01	0.07	-0.14	0.887	0.983
dx_AD	IN_SST	AKR1A1	-0.18	0.09	-2.12	0.0343	0.364
dx_AD	IN_VIP	AKR1A1	0.00	0.07	0.07	0.946	0.984
dx_AD	Micro	AKR1A1	-0.05	0.05	-1.00	0.316	0.634
dx_AD	OPC	AKR1A1	-0.03	0.06	-0.56	0.577	0.906
dx_AD	Oligo	AKR1A1	-0.02	0.03	-0.77	0.439	0.677
dx_AD	Astro	AKR1B1	-0.02	0.05	-0.29	0.771	0.893
dx_AD	EN_L2_3_IT	AKR1B1	0.01	0.05	0.26	0.799	0.915
dx_AD	EN_L3_5_IT_1	AKR1B1	0.06	0.09	0.71	0.476	0.774
dx_AD	EN_L3_5_IT_2	AKR1B1	0.01	0.06	0.13	0.896	0.963
dx_AD	EN_L3_5_IT_3	AKR1B1	0.06	0.06	1.01	0.312	0.585
dx_AD	EN_L5_6_NP	AKR1B1	-0.01	0.11	-0.06	0.952	0.992
dx_AD	EN_L6B	AKR1B1	-0.06	0.10	-0.57	0.567	0.862
dx_AD	EN_L6_CT	AKR1B1	0.02	0.09	0.24	0.812	0.956
dx_AD	EN_L6_IT_1	AKR1B1	0.00	0.09	0.00	0.996	0.999
dx_AD	EN_L6_IT_2	AKR1B1	-0.44	0.34	-1.30	0.195	0.771
dx_AD	IN_ADARB2	AKR1B1	0.05	0.10	0.48	0.632	0.91
dx_AD	IN_LAMP5_LHX6	AKR1B1	-0.04	0.12	-0.29	0.773	0.961
dx_AD	IN_LAMP5_RELN	AKR1B1	-0.03	0.09	-0.33	0.743	0.961
dx_AD	IN_PVALB	AKR1B1	0.01	0.06	0.20	0.844	0.977
dx_AD	IN_PVALB_CHC	AKR1B1	-0.33	0.37	-0.89	0.371	0.85
dx_AD	IN_SST	AKR1B1	-0.04	0.08	-0.45	0.65	0.91
dx_AD	IN_VIP	AKR1B1	0.03	0.05	0.50	0.614	0.841
dx_AD	Micro	AKR1B1	0.07	0.07	1.04	0.3	0.623
dx_AD	OPC	AKR1B1	0.16	0.07	2.42	0.0153	0.388
dx_AD	Oligo	AKR1B1	0.10	0.04	2.65	0.008	0.068
dx_AD	PVM	AKR1B1	0.15	0.63	0.23	0.815	0.979
dx_AD	EN_L2_3_IT	AKR1C1	-0.08	0.09	-0.89	0.374	0.655
dx_AD	EN_L3_5_IT_2	AKR1C1	0.11	0.11	0.99	0.324	0.641
dx_AD	EN_L3_5_IT_3	AKR1C1	0.10	0.10	1.00	0.315	0.589
dx_AD	EN_L6_IT_1	AKR1C1	1.17	0.40	2.92	0.00351	0.114
dx_AD	EN_L6_IT_2	AKR1C1	-0.10	0.12	-0.86	0.389	0.893
dx_AD	IN_PVALB	AKR1C1	0.20	0.11	1.84	0.0663	0.505
dx_AD	IN_SST	AKR1C1	-0.01	0.09	-0.16	0.874	0.975
dx_AD	IN_VIP	AKR1C1	0.09	0.09	1.00	0.315	0.64
dx_AD	OPC	AKR1C1	-0.13	0.11	-1.19	0.236	0.75
dx_AD	Oligo	AKR1C1	-0.00	0.11	-0.01	0.99	0.997
dx_AD	VLMC	AKR1C1	-0.71	0.55	-1.29	0.198	0.537
dx_AD	EN_L2_3_IT	AKR1C2	-0.14	0.10	-1.33	0.184	0.466
dx_AD	EN_L3_5_IT_2	AKR1C2	-0.06	0.11	-0.52	0.606	0.838
dx_AD	EN_L3_5_IT_3	AKR1C2	0.13	0.11	1.20	0.231	0.501
dx_AD	EN_L6_IT_1	AKR1C2	0.29	0.42	0.70	0.481	0.855
dx_AD	EN_L6_IT_2	AKR1C2	0.10	0.12	0.80	0.426	0.905
dx_AD	IN_PVALB	AKR1C2	0.18	0.11	1.61	0.108	0.599
dx_AD	IN_SST	AKR1C2	0.05	0.10	0.49	0.627	0.903
dx_AD	IN_VIP	AKR1C2	0.23	0.08	2.96	0.00308	0.0809
dx_AD	OPC	AKR1C2	0.12	0.13	0.89	0.373	0.83
dx_AD	VLMC	AKR1C2	-0.13	0.21	-0.64	0.521	0.795
dx_AD	Astro	AKR1C3	-0.05	0.07	-0.70	0.481	0.709
dx_AD	EN_L2_3_IT	AKR1C3	-0.04	0.09	-0.46	0.647	0.837
dx_AD	EN_L3_5_IT_1	AKR1C3	0.69	0.41	1.67	0.0951	0.379
dx_AD	EN_L3_5_IT_2	AKR1C3	-0.01	0.13	-0.10	0.922	0.972
dx_AD	EN_L3_5_IT_3	AKR1C3	0.20	0.10	2.02	0.0438	0.194
dx_AD	EN_L6B	AKR1C3	0.18	0.41	0.44	0.662	0.903
dx_AD	EN_L6_IT_1	AKR1C3	0.27	0.46	0.59	0.557	0.888
dx_AD	IN_ADARB2	AKR1C3	-0.17	0.39	-0.44	0.663	0.919
dx_AD	IN_PVALB	AKR1C3	0.18	0.11	1.58	0.114	0.611
dx_AD	IN_SST	AKR1C3	-0.14	0.13	-1.07	0.285	0.737
dx_AD	IN_VIP	AKR1C3	0.19	0.09	2.12	0.0339	0.241
dx_AD	OPC	AKR1C3	0.11	0.09	1.15	0.251	0.76
dx_AD	Oligo	AKR1C3	0.07	0.09	0.71	0.479	0.708
dx_AD	Astro	AKR1C8P	0.01	0.15	0.07	0.945	0.977
dx_AD	EN_L2_3_IT	AKR1C8P	-0.16	0.12	-1.31	0.189	0.471
dx_AD	Oligo	AKR1C8P	-0.09	0.11	-0.77	0.442	0.679
dx_AD	Astro	AKR1D1	0.03	0.11	0.27	0.786	0.901
dx_AD	EN_L2_3_IT	AKR1D1	-0.10	0.11	-0.91	0.363	0.645
dx_AD	Oligo	AKR1D1	-0.16	0.10	-1.66	0.0963	0.294
dx_AD	Astro	AKR1E2	0.19	0.11	1.71	0.0872	0.275
dx_AD	EN_L2_3_IT	AKR1E2	-0.13	0.07	-1.84	0.0653	0.276
dx_AD	EN_L3_5_IT_1	AKR1E2	-0.06	0.08	-0.74	0.457	0.76
dx_AD	EN_L3_5_IT_2	AKR1E2	0.01	0.08	0.19	0.851	0.946
dx_AD	EN_L3_5_IT_3	AKR1E2	0.00	0.07	0.06	0.952	0.983
dx_AD	EN_L5_6_NP	AKR1E2	-0.09	0.10	-0.85	0.398	0.879
dx_AD	EN_L6B	AKR1E2	0.05	0.10	0.49	0.626	0.888
dx_AD	EN_L6_CT	AKR1E2	-0.02	0.09	-0.23	0.817	0.957
dx_AD	EN_L6_IT_1	AKR1E2	-0.12	0.10	-1.24	0.213	0.686
dx_AD	EN_L6_IT_2	AKR1E2	-0.01	0.10	-0.12	0.908	0.989
dx_AD	IN_ADARB2	AKR1E2	0.12	0.10	1.21	0.226	0.704
dx_AD	IN_LAMP5_LHX6	AKR1E2	-0.07	0.11	-0.64	0.525	0.897
dx_AD	IN_LAMP5_RELN	AKR1E2	0.00	0.10	0.01	0.99	0.999
dx_AD	IN_PVALB	AKR1E2	-0.00	0.07	-0.03	0.976	0.997
dx_AD	IN_SST	AKR1E2	-0.05	0.09	-0.62	0.538	0.868
dx_AD	IN_VIP	AKR1E2	0.05	0.08	0.64	0.52	0.79
dx_AD	OPC	AKR1E2	-0.14	0.10	-1.43	0.153	0.687
dx_AD	Oligo	AKR1E2	-0.03	0.10	-0.30	0.762	0.892
dx_AD	Astro	AKR7A2	0.05	0.06	0.90	0.369	0.62
dx_AD	EN_L2_3_IT	AKR7A2	-0.06	0.06	-1.08	0.282	0.571
dx_AD	EN_L3_5_IT_1	AKR7A2	0.32	0.33	0.96	0.339	0.676
dx_AD	EN_L3_5_IT_2	AKR7A2	0.00	0.08	0.01	0.992	0.996
dx_AD	EN_L3_5_IT_3	AKR7A2	-0.01	0.08	-0.18	0.86	0.944
dx_AD	EN_L6B	AKR7A2	0.25	0.39	0.64	0.523	0.839
dx_AD	EN_L6_CT	AKR7A2	0.35	0.38	0.92	0.359	0.751
dx_AD	EN_L6_IT_1	AKR7A2	-0.08	0.10	-0.85	0.394	0.813
dx_AD	IN_PVALB	AKR7A2	-0.10	0.08	-1.16	0.245	0.764
dx_AD	IN_SST	AKR7A2	-0.27	0.09	-2.81	0.00495	0.157
dx_AD	IN_VIP	AKR7A2	0.03	0.07	0.45	0.652	0.86
dx_AD	OPC	AKR7A2	-0.05	0.08	-0.60	0.546	0.895
dx_AD	Oligo	AKR7A2	-0.01	0.04	-0.32	0.752	0.886
dx_AD	Astro	AKR7A3	0.14	0.11	1.33	0.185	0.423
dx_AD	EN_L2_3_IT	AKR7A3	0.00	0.10	0.04	0.966	0.986
dx_AD	Oligo	AKR7A3	-0.03	0.10	-0.25	0.799	0.911
dx_AD	Astro	AKT1	0.08	0.05	1.64	0.1	0.298
dx_AD	EN_L2_3_IT	AKT1	0.09	0.04	2.07	0.0387	0.208
dx_AD	EN_L3_5_IT_1	AKT1	0.01	0.08	0.07	0.947	0.983
dx_AD	EN_L3_5_IT_2	AKT1	-0.00	0.06	-0.04	0.968	0.988
dx_AD	EN_L3_5_IT_3	AKT1	0.06	0.06	0.98	0.326	0.599
dx_AD	EN_L5_6_NP	AKT1	0.02	0.11	0.17	0.864	0.984
dx_AD	EN_L6B	AKT1	-0.01	0.11	-0.06	0.954	0.989
dx_AD	EN_L6_CT	AKT1	0.02	0.11	0.17	0.865	0.967
dx_AD	EN_L6_IT_1	AKT1	0.06	0.09	0.72	0.469	0.85
dx_AD	EN_L6_IT_2	AKT1	-0.39	0.35	-1.10	0.272	0.831
dx_AD	IN_ADARB2	AKT1	-0.06	0.08	-0.66	0.511	0.867
dx_AD	IN_LAMP5_LHX6	AKT1	0.07	0.10	0.71	0.478	0.883
dx_AD	IN_LAMP5_RELN	AKT1	-0.02	0.08	-0.23	0.816	0.976
dx_AD	IN_PVALB	AKT1	-0.01	0.06	-0.18	0.856	0.978
dx_AD	IN_PVALB_CHC	AKT1	0.04	0.10	0.36	0.719	0.959
dx_AD	IN_SST	AKT1	-0.21	0.07	-2.75	0.00591	0.172
dx_AD	IN_VIP	AKT1	0.01	0.05	0.16	0.873	0.955
dx_AD	Micro	AKT1	0.06	0.06	0.94	0.345	0.663
dx_AD	OPC	AKT1	-0.06	0.05	-1.26	0.209	0.728
dx_AD	Oligo	AKT1	0.02	0.03	0.47	0.64	0.82
dx_AD	Astro	AKT2	0.07	0.03	2.17	0.0302	0.147
dx_AD	EN_L2_3_IT	AKT2	0.05	0.03	1.66	0.0961	0.338
dx_AD	EN_L3_5_IT_1	AKT2	0.04	0.04	1.00	0.315	0.655
dx_AD	EN_L3_5_IT_2	AKT2	0.09	0.03	2.70	0.00699	0.0794
dx_AD	EN_L3_5_IT_3	AKT2	0.10	0.03	2.89	0.00384	0.0419
dx_AD	EN_L5_6_NP	AKT2	0.07	0.05	1.22	0.223	0.803
dx_AD	EN_L5_ET	AKT2	-0.33	0.58	-0.58	0.564	0.999
dx_AD	EN_L6B	AKT2	-0.01	0.05	-0.18	0.856	0.964
dx_AD	EN_L6_CT	AKT2	0.06	0.05	1.24	0.214	0.622
dx_AD	EN_L6_IT_1	AKT2	0.02	0.05	0.49	0.623	0.909
dx_AD	EN_L6_IT_2	AKT2	0.04	0.07	0.58	0.564	0.938
dx_AD	Endo	AKT2	0.02	0.28	0.07	0.944	0.996
dx_AD	IN_ADARB2	AKT2	0.07	0.05	1.44	0.149	0.634
dx_AD	IN_LAMP5_LHX6	AKT2	-0.00	0.06	-0.05	0.963	0.996
dx_AD	IN_LAMP5_RELN	AKT2	0.04	0.05	0.73	0.466	0.884
dx_AD	IN_PVALB	AKT2	0.07	0.04	1.90	0.0573	0.48
dx_AD	IN_PVALB_CHC	AKT2	0.08	0.06	1.20	0.231	0.757
dx_AD	IN_SST	AKT2	0.02	0.05	0.54	0.591	0.888
dx_AD	IN_VIP	AKT2	0.02	0.04	0.48	0.635	0.851
dx_AD	Micro	AKT2	0.11	0.05	2.22	0.0263	0.165
dx_AD	OPC	AKT2	0.03	0.04	0.85	0.398	0.84
dx_AD	Oligo	AKT2	0.02	0.02	0.76	0.45	0.687
dx_AD	PC	AKT2	-0.17	0.35	-0.48	0.634	0.993
dx_AD	VLMC	AKT2	0.12	0.11	1.12	0.265	0.606
dx_AD	Adaptive	AKT3	0.18	0.12	1.47	0.141	0.816
dx_AD	Astro	AKT3	-0.10	0.04	-2.50	0.0125	0.0841
dx_AD	EN_L2_3_IT	AKT3	-0.00	0.02	-0.10	0.918	0.97
dx_AD	EN_L3_5_IT_1	AKT3	0.03	0.03	1.14	0.253	0.597
dx_AD	EN_L3_5_IT_2	AKT3	0.01	0.02	0.25	0.8	0.925
dx_AD	EN_L3_5_IT_3	AKT3	0.02	0.02	0.82	0.414	0.676
dx_AD	EN_L5_6_NP	AKT3	0.01	0.03	0.35	0.729	0.96
dx_AD	EN_L5_ET	AKT3	0.02	0.21	0.08	0.939	0.999
dx_AD	EN_L6B	AKT3	0.02	0.03	0.63	0.526	0.84
dx_AD	EN_L6_CT	AKT3	0.01	0.03	0.20	0.842	0.963
dx_AD	EN_L6_IT_1	AKT3	-0.02	0.03	-0.65	0.516	0.869
dx_AD	EN_L6_IT_2	AKT3	0.02	0.04	0.62	0.535	0.933
dx_AD	Endo	AKT3	-0.08	0.06	-1.34	0.18	0.747
dx_AD	IN_ADARB2	AKT3	0.01	0.03	0.27	0.787	0.954
dx_AD	IN_LAMP5_LHX6	AKT3	0.08	0.03	2.38	0.0175	0.308
dx_AD	IN_LAMP5_RELN	AKT3	0.09	0.03	2.55	0.0107	0.244
dx_AD	IN_PVALB	AKT3	0.02	0.03	0.61	0.544	0.907
dx_AD	IN_PVALB_CHC	AKT3	-0.02	0.03	-0.60	0.549	0.909
dx_AD	IN_SST	AKT3	0.03	0.03	1.23	0.22	0.685
dx_AD	IN_VIP	AKT3	0.01	0.02	0.28	0.782	0.919
dx_AD	Micro	AKT3	0.00	0.05	0.01	0.993	0.997
dx_AD	OPC	AKT3	0.02	0.03	0.65	0.516	0.886
dx_AD	Oligo	AKT3	0.02	0.03	0.63	0.527	0.746
dx_AD	PC	AKT3	0.07	0.06	1.22	0.221	0.979
dx_AD	PVM	AKT3	-0.12	0.13	-0.89	0.372	0.92
dx_AD	SMC	AKT3	-0.02	0.15	-0.15	0.882	0.999
dx_AD	VLMC	AKT3	-0.04	0.06	-0.73	0.464	0.76
dx_AD	Astro	AKTIP	0.04	0.04	1.22	0.224	0.473
dx_AD	EN_L2_3_IT	AKTIP	0.01	0.04	0.16	0.874	0.949
dx_AD	EN_L3_5_IT_1	AKTIP	0.02	0.06	0.40	0.693	0.89
dx_AD	EN_L3_5_IT_2	AKTIP	0.10	0.05	2.17	0.03	0.187
dx_AD	EN_L3_5_IT_3	AKTIP	0.11	0.05	2.39	0.0169	0.109
dx_AD	EN_L5_6_NP	AKTIP	-0.01	0.08	-0.08	0.935	0.991
dx_AD	EN_L6B	AKTIP	0.31	0.08	3.73	0.000194	0.0152
dx_AD	EN_L6_CT	AKTIP	0.09	0.07	1.25	0.211	0.619
dx_AD	EN_L6_IT_1	AKTIP	0.13	0.07	1.82	0.0688	0.462
dx_AD	EN_L6_IT_2	AKTIP	0.13	0.09	1.44	0.151	0.734
dx_AD	Endo	AKTIP	-0.19	0.40	-0.48	0.633	0.945
dx_AD	IN_ADARB2	AKTIP	0.03	0.07	0.48	0.629	0.909
dx_AD	IN_LAMP5_LHX6	AKTIP	-0.02	0.08	-0.22	0.823	0.97
dx_AD	IN_LAMP5_RELN	AKTIP	0.02	0.07	0.26	0.796	0.972
dx_AD	IN_PVALB	AKTIP	0.05	0.05	1.08	0.279	0.791
dx_AD	IN_PVALB_CHC	AKTIP	0.07	0.09	0.71	0.476	0.89
dx_AD	IN_SST	AKTIP	0.00	0.06	0.06	0.956	0.992
dx_AD	IN_VIP	AKTIP	0.03	0.04	0.61	0.54	0.799
dx_AD	Micro	AKTIP	-0.14	0.08	-1.63	0.104	0.368
dx_AD	OPC	AKTIP	-0.03	0.05	-0.69	0.487	0.876
dx_AD	Oligo	AKTIP	-0.00	0.02	-0.12	0.904	0.962
dx_AD	Astro	ALAD	-0.06	0.04	-1.34	0.18	0.416
dx_AD	EN_L2_3_IT	ALAD	-0.04	0.04	-0.95	0.343	0.628
dx_AD	EN_L3_5_IT_1	ALAD	-0.08	0.07	-1.16	0.247	0.59
dx_AD	EN_L3_5_IT_2	ALAD	-0.07	0.05	-1.47	0.143	0.437
dx_AD	EN_L3_5_IT_3	ALAD	-0.07	0.06	-1.17	0.242	0.514
dx_AD	EN_L5_6_NP	ALAD	0.07	0.10	0.70	0.485	0.905
dx_AD	EN_L6B	ALAD	0.08	0.09	0.90	0.371	0.745
dx_AD	EN_L6_CT	ALAD	-0.12	0.09	-1.27	0.203	0.611
dx_AD	EN_L6_IT_1	ALAD	-0.08	0.08	-0.94	0.346	0.783
dx_AD	EN_L6_IT_2	ALAD	-0.12	0.11	-1.06	0.288	0.844
dx_AD	IN_ADARB2	ALAD	-0.07	0.08	-0.83	0.406	0.824
dx_AD	IN_LAMP5_LHX6	ALAD	-0.04	0.10	-0.40	0.69	0.941
dx_AD	IN_LAMP5_RELN	ALAD	0.11	0.09	1.26	0.207	0.731
dx_AD	IN_PVALB	ALAD	-0.03	0.05	-0.51	0.612	0.924
dx_AD	IN_PVALB_CHC	ALAD	0.29	0.31	0.94	0.346	0.834
dx_AD	IN_SST	ALAD	-0.09	0.07	-1.27	0.204	0.672
dx_AD	IN_VIP	ALAD	-0.01	0.05	-0.13	0.899	0.965
dx_AD	Micro	ALAD	0.17	0.08	2.13	0.0328	0.189
dx_AD	OPC	ALAD	0.05	0.07	0.76	0.446	0.858
dx_AD	Oligo	ALAD	-0.00	0.03	-0.09	0.929	0.971
dx_AD	Astro	ALAS1	0.00	0.06	0.07	0.941	0.975
dx_AD	EN_L2_3_IT	ALAS1	-0.02	0.05	-0.36	0.717	0.876
dx_AD	EN_L3_5_IT_1	ALAS1	-0.07	0.09	-0.81	0.417	0.734
dx_AD	EN_L3_5_IT_2	ALAS1	0.00	0.07	0.04	0.968	0.988
dx_AD	EN_L3_5_IT_3	ALAS1	-0.04	0.07	-0.64	0.524	0.758
dx_AD	EN_L6B	ALAS1	-0.38	0.31	-1.22	0.224	0.624
dx_AD	EN_L6_CT	ALAS1	0.42	0.27	1.53	0.126	0.506
dx_AD	EN_L6_IT_1	ALAS1	0.10	0.10	1.02	0.307	0.759
dx_AD	Endo	ALAS1	0.29	0.28	1.04	0.3	0.832
dx_AD	IN_ADARB2	ALAS1	0.11	0.40	0.29	0.771	0.949
dx_AD	IN_LAMP5_RELN	ALAS1	-0.05	0.31	-0.17	0.865	0.979
dx_AD	IN_PVALB	ALAS1	0.01	0.06	0.10	0.92	0.989
dx_AD	IN_SST	ALAS1	-0.15	0.10	-1.54	0.125	0.57
dx_AD	IN_VIP	ALAS1	0.06	0.07	0.93	0.351	0.67
dx_AD	Micro	ALAS1	-0.20	0.11	-1.82	0.0682	0.287
dx_AD	OPC	ALAS1	-0.02	0.08	-0.21	0.836	0.971
dx_AD	Oligo	ALAS1	-0.05	0.05	-0.94	0.347	0.598
dx_AD	Astro	ALB	-0.24	0.13	-1.86	0.0626	0.228
dx_AD	EN_L2_3_IT	ALB	0.10	0.53	0.19	0.851	0.939
dx_AD	Astro	ALCAM	-0.02	0.04	-0.49	0.621	0.806
dx_AD	EN_L2_3_IT	ALCAM	-0.08	0.06	-1.35	0.177	0.457
dx_AD	EN_L3_5_IT_1	ALCAM	0.34	0.11	3.16	0.00158	0.042
dx_AD	EN_L3_5_IT_2	ALCAM	0.16	0.05	3.29	0.000984	0.0208
dx_AD	EN_L3_5_IT_3	ALCAM	-0.03	0.09	-0.39	0.698	0.863
dx_AD	EN_L5_6_NP	ALCAM	0.10	0.05	1.90	0.0571	0.623
dx_AD	EN_L5_ET	ALCAM	-1.22	0.65	-1.87	0.0613	0.956
dx_AD	EN_L6B	ALCAM	0.19	0.10	1.83	0.0675	0.39
dx_AD	EN_L6_CT	ALCAM	0.09	0.15	0.63	0.526	0.853
dx_AD	EN_L6_IT_1	ALCAM	-0.05	0.12	-0.41	0.683	0.93
dx_AD	EN_L6_IT_2	ALCAM	-0.08	0.15	-0.50	0.616	0.947
dx_AD	Endo	ALCAM	-0.05	0.15	-0.33	0.74	0.968
dx_AD	IN_ADARB2	ALCAM	0.04	0.08	0.45	0.654	0.917
dx_AD	IN_LAMP5_LHX6	ALCAM	0.20	0.07	2.88	0.00403	0.147
dx_AD	IN_LAMP5_RELN	ALCAM	0.25	0.11	2.23	0.0255	0.358
dx_AD	IN_PVALB	ALCAM	0.08	0.07	1.17	0.24	0.759
dx_AD	IN_PVALB_CHC	ALCAM	0.14	0.06	2.40	0.0166	0.288
dx_AD	IN_SST	ALCAM	0.25	0.07	3.61	0.000311	0.0407
dx_AD	IN_VIP	ALCAM	0.00	0.05	0.01	0.988	0.997
dx_AD	Micro	ALCAM	0.49	0.07	7.36	1.86e-13	1.78e-10
dx_AD	OPC	ALCAM	0.01	0.03	0.35	0.726	0.949
dx_AD	Oligo	ALCAM	0.05	0.03	1.76	0.078	0.262
dx_AD	PC	ALCAM	0.26	0.13	1.97	0.0487	0.979
dx_AD	PVM	ALCAM	0.26	0.20	1.30	0.194	0.856
dx_AD	SMC	ALCAM	0.31	0.31	0.98	0.325	0.957
dx_AD	VLMC	ALCAM	0.74	0.21	3.51	0.000443	0.0285
dx_AD	EN_L2_3_IT	ALDH16A1	0.66	0.35	1.89	0.0585	0.26
dx_AD	Oligo	ALDH16A1	0.12	0.09	1.27	0.203	0.449
dx_AD	Astro	ALDH18A1	-0.08	0.06	-1.31	0.189	0.429
dx_AD	EN_L2_3_IT	ALDH18A1	0.03	0.04	0.75	0.453	0.715
dx_AD	EN_L3_5_IT_1	ALDH18A1	0.08	0.06	1.28	0.199	0.538
dx_AD	EN_L3_5_IT_2	ALDH18A1	-0.00	0.05	-0.07	0.947	0.98
dx_AD	EN_L3_5_IT_3	ALDH18A1	0.04	0.05	0.86	0.388	0.654
dx_AD	EN_L5_6_NP	ALDH18A1	0.02	0.09	0.24	0.81	0.976
dx_AD	EN_L6B	ALDH18A1	0.07	0.08	0.77	0.44	0.792
dx_AD	EN_L6_CT	ALDH18A1	0.02	0.08	0.20	0.838	0.962
dx_AD	EN_L6_IT_1	ALDH18A1	-0.02	0.08	-0.26	0.793	0.956
dx_AD	EN_L6_IT_2	ALDH18A1	0.12	0.09	1.43	0.151	0.734
dx_AD	IN_ADARB2	ALDH18A1	0.04	0.08	0.50	0.617	0.904
dx_AD	IN_LAMP5_LHX6	ALDH18A1	0.06	0.09	0.63	0.526	0.897
dx_AD	IN_LAMP5_RELN	ALDH18A1	0.02	0.09	0.23	0.814	0.976
dx_AD	IN_PVALB	ALDH18A1	0.03	0.05	0.70	0.484	0.887
dx_AD	IN_PVALB_CHC	ALDH18A1	0.04	0.10	0.43	0.666	0.947
dx_AD	IN_SST	ALDH18A1	-0.00	0.06	-0.03	0.978	0.996
dx_AD	IN_VIP	ALDH18A1	0.02	0.05	0.37	0.711	0.888
dx_AD	Micro	ALDH18A1	0.13	0.08	1.56	0.118	0.392
dx_AD	OPC	ALDH18A1	-0.01	0.04	-0.28	0.777	0.956
dx_AD	Oligo	ALDH18A1	0.01	0.05	0.15	0.878	0.948
dx_AD	Astro	ALDH1A1	-0.71	0.10	-6.85	7.47e-12	1.62e-08
dx_AD	EN_L2_3_IT	ALDH1A1	-0.25	0.14	-1.83	0.0671	0.281
dx_AD	EN_L3_5_IT_1	ALDH1A1	-0.39	0.19	-2.07	0.0388	0.251
dx_AD	EN_L3_5_IT_2	ALDH1A1	0.14	0.07	2.20	0.0281	0.18
dx_AD	EN_L3_5_IT_3	ALDH1A1	0.02	0.16	0.12	0.908	0.965
dx_AD	EN_L5_6_NP	ALDH1A1	-0.19	0.16	-1.19	0.235	0.808
dx_AD	EN_L6_IT_1	ALDH1A1	0.08	0.17	0.45	0.653	0.92
dx_AD	EN_L6_IT_2	ALDH1A1	0.12	0.16	0.75	0.455	0.916
dx_AD	Oligo	ALDH1A1	-0.06	0.08	-0.79	0.431	0.671
dx_AD	VLMC	ALDH1A1	-0.53	0.37	-1.44	0.15	0.477
dx_AD	Astro	ALDH1A2	0.05	0.08	0.65	0.514	0.734
dx_AD	EN_L2_3_IT	ALDH1A2	0.15	0.09	1.70	0.0888	0.325
dx_AD	EN_L3_5_IT_1	ALDH1A2	0.06	0.11	0.55	0.585	0.836
dx_AD	EN_L3_5_IT_2	ALDH1A2	-0.16	0.12	-1.30	0.194	0.506
dx_AD	EN_L3_5_IT_3	ALDH1A2	0.08	0.08	1.06	0.291	0.565
dx_AD	EN_L5_6_NP	ALDH1A2	0.22	0.14	1.58	0.113	0.702
dx_AD	EN_L6B	ALDH1A2	-0.33	0.13	-2.58	0.00989	0.153
dx_AD	EN_L6_CT	ALDH1A2	-0.30	0.14	-2.10	0.0358	0.271
dx_AD	EN_L6_IT_1	ALDH1A2	-0.04	0.15	-0.25	0.801	0.957
dx_AD	EN_L6_IT_2	ALDH1A2	0.13	0.15	0.87	0.386	0.892
dx_AD	IN_ADARB2	ALDH1A2	0.22	0.17	1.33	0.184	0.668
dx_AD	IN_LAMP5_LHX6	ALDH1A2	-0.19	0.19	-1.00	0.317	0.808
dx_AD	IN_LAMP5_RELN	ALDH1A2	-0.11	0.16	-0.72	0.47	0.885
dx_AD	IN_PVALB	ALDH1A2	-0.33	0.12	-2.88	0.00395	0.145
dx_AD	IN_PVALB_CHC	ALDH1A2	-0.42	0.14	-2.95	0.00314	0.127
dx_AD	IN_SST	ALDH1A2	-0.20	0.10	-2.01	0.0441	0.399
dx_AD	IN_VIP	ALDH1A2	0.07	0.12	0.54	0.587	0.828
dx_AD	Micro	ALDH1A2	0.19	0.10	1.97	0.0484	0.24
dx_AD	OPC	ALDH1A2	0.02	0.13	0.19	0.849	0.973
dx_AD	Oligo	ALDH1A2	-0.09	0.06	-1.44	0.149	0.376
dx_AD	VLMC	ALDH1A2	-0.19	0.13	-1.48	0.138	0.455
dx_AD	EN_L2_3_IT	ALDH1A3	-0.40	0.10	-4.01	5.97e-05	0.00483
dx_AD	EN_L3_5_IT_2	ALDH1A3	-0.32	0.10	-3.32	0.000888	0.0192
dx_AD	EN_L3_5_IT_3	ALDH1A3	-0.12	0.09	-1.31	0.192	0.454
dx_AD	EN_L6_IT_1	ALDH1A3	-0.42	0.56	-0.76	0.45	0.84
dx_AD	OPC	ALDH1A3	0.01	0.06	0.18	0.858	0.975
dx_AD	Oligo	ALDH1A3	0.02	0.08	0.21	0.837	0.928
dx_AD	Astro	ALDH1L1	-0.03	0.08	-0.34	0.735	0.874
dx_AD	EN_L2_3_IT	ALDH1L1	0.04	0.10	0.37	0.713	0.874
dx_AD	EN_L3_5_IT_2	ALDH1L1	0.01	0.43	0.03	0.977	0.99
dx_AD	EN_L3_5_IT_3	ALDH1L1	0.11	0.40	0.29	0.774	0.905
dx_AD	IN_PVALB	ALDH1L1	-0.14	0.08	-1.69	0.0905	0.566
dx_AD	IN_VIP	ALDH1L1	-0.12	0.08	-1.61	0.108	0.409
dx_AD	OPC	ALDH1L1	0.09	0.08	1.12	0.263	0.768
dx_AD	Oligo	ALDH1L1	-0.11	0.09	-1.20	0.229	0.479
dx_AD	VLMC	ALDH1L1	0.93	0.24	3.82	0.000131	0.0212
dx_AD	Astro	ALDH1L2	0.07	0.06	1.14	0.253	0.505
dx_AD	EN_L2_3_IT	ALDH1L2	0.09	0.05	1.68	0.0933	0.333
dx_AD	EN_L3_5_IT_1	ALDH1L2	0.23	0.06	3.54	0.000401	0.0192
dx_AD	EN_L3_5_IT_2	ALDH1L2	0.09	0.05	1.88	0.0597	0.276
dx_AD	EN_L3_5_IT_3	ALDH1L2	-0.00	0.06	-0.06	0.955	0.983
dx_AD	EN_L5_6_NP	ALDH1L2	-0.12	0.08	-1.55	0.122	0.707
dx_AD	EN_L5_ET	ALDH1L2	-0.59	0.44	-1.33	0.182	0.999
dx_AD	EN_L6B	ALDH1L2	0.15	0.09	1.66	0.0967	0.451
dx_AD	EN_L6_CT	ALDH1L2	0.14	0.07	1.94	0.0526	0.33
dx_AD	EN_L6_IT_1	ALDH1L2	0.09	0.07	1.37	0.171	0.642
dx_AD	EN_L6_IT_2	ALDH1L2	0.26	0.11	2.48	0.0132	0.406
dx_AD	IN_ADARB2	ALDH1L2	0.00	0.07	0.07	0.942	0.992
dx_AD	IN_LAMP5_LHX6	ALDH1L2	-0.06	0.07	-0.76	0.447	0.875
dx_AD	IN_LAMP5_RELN	ALDH1L2	0.06	0.08	0.81	0.418	0.867
dx_AD	IN_PVALB	ALDH1L2	0.04	0.05	0.73	0.465	0.88
dx_AD	IN_PVALB_CHC	ALDH1L2	0.05	0.10	0.50	0.615	0.932
dx_AD	IN_SST	ALDH1L2	-0.02	0.06	-0.27	0.785	0.952
dx_AD	IN_VIP	ALDH1L2	0.01	0.05	0.15	0.878	0.957
dx_AD	Micro	ALDH1L2	0.09	0.12	0.74	0.459	0.754
dx_AD	OPC	ALDH1L2	-0.04	0.04	-0.83	0.408	0.843
dx_AD	Oligo	ALDH1L2	0.04	0.04	0.98	0.329	0.582
dx_AD	Astro	ALDH2	0.10	0.05	2.07	0.0388	0.171
dx_AD	EN_L2_3_IT	ALDH2	0.13	0.05	2.75	0.00587	0.0733
dx_AD	EN_L3_5_IT_1	ALDH2	0.09	0.07	1.18	0.238	0.579
dx_AD	EN_L3_5_IT_2	ALDH2	0.13	0.06	2.28	0.0226	0.16
dx_AD	EN_L3_5_IT_3	ALDH2	0.18	0.06	2.94	0.00325	0.0374
dx_AD	EN_L5_6_NP	ALDH2	-0.02	0.11	-0.22	0.829	0.98
dx_AD	EN_L6B	ALDH2	0.22	0.12	1.79	0.0729	0.399
dx_AD	EN_L6_CT	ALDH2	0.13	0.10	1.40	0.161	0.558
dx_AD	EN_L6_IT_1	ALDH2	0.17	0.08	2.06	0.0393	0.368
dx_AD	EN_L6_IT_2	ALDH2	0.18	0.10	1.79	0.0742	0.639
dx_AD	Endo	ALDH2	-0.35	0.38	-0.92	0.359	0.865
dx_AD	IN_ADARB2	ALDH2	0.05	0.07	0.76	0.449	0.843
dx_AD	IN_LAMP5_LHX6	ALDH2	0.05	0.10	0.49	0.626	0.925
dx_AD	IN_LAMP5_RELN	ALDH2	0.09	0.08	1.17	0.244	0.76
dx_AD	IN_PVALB	ALDH2	-0.03	0.06	-0.52	0.601	0.921
dx_AD	IN_PVALB_CHC	ALDH2	0.30	0.11	2.73	0.00636	0.188
dx_AD	IN_SST	ALDH2	0.07	0.07	0.94	0.347	0.775
dx_AD	IN_VIP	ALDH2	-0.04	0.04	-0.92	0.356	0.672
dx_AD	Micro	ALDH2	0.07	0.08	0.95	0.343	0.661
dx_AD	OPC	ALDH2	0.07	0.05	1.29	0.197	0.721
dx_AD	Oligo	ALDH2	0.20	0.07	3.03	0.00241	0.033
dx_AD	Astro	ALDH3A2	0.08	0.06	1.26	0.207	0.454
dx_AD	EN_L2_3_IT	ALDH3A2	0.02	0.04	0.51	0.613	0.816
dx_AD	EN_L3_5_IT_1	ALDH3A2	0.05	0.06	0.85	0.395	0.717
dx_AD	EN_L3_5_IT_2	ALDH3A2	0.08	0.05	1.54	0.123	0.406
dx_AD	EN_L3_5_IT_3	ALDH3A2	0.12	0.05	2.57	0.0102	0.0796
dx_AD	EN_L5_6_NP	ALDH3A2	0.02	0.09	0.23	0.819	0.977
dx_AD	EN_L5_ET	ALDH3A2	0.02	0.37	0.04	0.965	0.999
dx_AD	EN_L6B	ALDH3A2	0.07	0.07	0.99	0.322	0.709
dx_AD	EN_L6_CT	ALDH3A2	0.10	0.06	1.62	0.106	0.467
dx_AD	EN_L6_IT_1	ALDH3A2	0.02	0.06	0.39	0.699	0.935
dx_AD	EN_L6_IT_2	ALDH3A2	0.01	0.06	0.19	0.85	0.98
dx_AD	Endo	ALDH3A2	0.48	0.30	1.59	0.112	0.678
dx_AD	IN_ADARB2	ALDH3A2	0.09	0.06	1.46	0.145	0.63
dx_AD	IN_LAMP5_LHX6	ALDH3A2	0.06	0.08	0.71	0.477	0.883
dx_AD	IN_LAMP5_RELN	ALDH3A2	0.11	0.07	1.51	0.132	0.641
dx_AD	IN_PVALB	ALDH3A2	-0.00	0.05	-0.07	0.944	0.993
dx_AD	IN_PVALB_CHC	ALDH3A2	0.01	0.09	0.11	0.913	0.99
dx_AD	IN_SST	ALDH3A2	0.03	0.05	0.61	0.539	0.869
dx_AD	IN_VIP	ALDH3A2	0.07	0.04	1.86	0.0632	0.319
dx_AD	Micro	ALDH3A2	0.06	0.07	0.93	0.35	0.669
dx_AD	OPC	ALDH3A2	0.10	0.05	1.91	0.0566	0.538
dx_AD	Oligo	ALDH3A2	0.25	0.06	4.41	1.04e-05	0.00115
dx_AD	PC	ALDH3A2	0.14	0.38	0.36	0.716	0.999
dx_AD	VLMC	ALDH3A2	-0.06	0.14	-0.44	0.662	0.873
dx_AD	Astro	ALDH3B1	-0.06	0.11	-0.53	0.595	0.789
dx_AD	EN_L2_3_IT	ALDH3B1	0.34	0.39	0.88	0.379	0.659
dx_AD	Micro	ALDH3B1	-0.02	0.08	-0.18	0.854	0.95
dx_AD	Oligo	ALDH3B1	-0.04	0.06	-0.64	0.523	0.743
dx_AD	Astro	ALDH4A1	0.04	0.05	0.85	0.394	0.641
dx_AD	EN_L2_3_IT	ALDH4A1	0.09	0.09	0.96	0.338	0.624
dx_AD	EN_L3_5_IT_3	ALDH4A1	0.09	0.35	0.27	0.786	0.912
dx_AD	IN_PVALB	ALDH4A1	0.72	0.33	2.19	0.0287	0.372
dx_AD	OPC	ALDH4A1	0.02	0.08	0.22	0.823	0.966
dx_AD	Oligo	ALDH4A1	-0.03	0.08	-0.44	0.66	0.833
dx_AD	Astro	ALDH5A1	-0.09	0.04	-2.21	0.0272	0.138
dx_AD	EN_L2_3_IT	ALDH5A1	-0.04	0.04	-1.02	0.306	0.594
dx_AD	EN_L3_5_IT_1	ALDH5A1	-0.09	0.06	-1.54	0.124	0.433
dx_AD	EN_L3_5_IT_2	ALDH5A1	-0.02	0.05	-0.48	0.635	0.852
dx_AD	EN_L3_5_IT_3	ALDH5A1	-0.06	0.05	-1.27	0.203	0.467
dx_AD	EN_L5_6_NP	ALDH5A1	-0.02	0.06	-0.30	0.767	0.969
dx_AD	EN_L5_ET	ALDH5A1	0.37	0.73	0.50	0.616	0.999
dx_AD	EN_L6B	ALDH5A1	0.03	0.08	0.40	0.69	0.91
dx_AD	EN_L6_CT	ALDH5A1	-0.02	0.07	-0.36	0.721	0.93
dx_AD	EN_L6_IT_1	ALDH5A1	-0.01	0.07	-0.21	0.837	0.965
dx_AD	EN_L6_IT_2	ALDH5A1	0.01	0.09	0.08	0.934	0.991
dx_AD	IN_ADARB2	ALDH5A1	-0.06	0.06	-0.99	0.321	0.767
dx_AD	IN_LAMP5_LHX6	ALDH5A1	-0.06	0.07	-0.84	0.398	0.856
dx_AD	IN_LAMP5_RELN	ALDH5A1	-0.02	0.06	-0.25	0.801	0.974
dx_AD	IN_PVALB	ALDH5A1	-0.05	0.04	-1.26	0.207	0.729
dx_AD	IN_PVALB_CHC	ALDH5A1	0.05	0.06	0.97	0.332	0.832
dx_AD	IN_SST	ALDH5A1	-0.02	0.05	-0.52	0.601	0.893
dx_AD	IN_VIP	ALDH5A1	0.02	0.04	0.48	0.634	0.851
dx_AD	Micro	ALDH5A1	0.02	0.11	0.24	0.813	0.935
dx_AD	OPC	ALDH5A1	-0.06	0.05	-1.39	0.164	0.696
dx_AD	Oligo	ALDH5A1	-0.06	0.08	-0.81	0.42	0.662
dx_AD	Astro	ALDH6A1	-0.11	0.04	-2.78	0.00542	0.0505
dx_AD	EN_L2_3_IT	ALDH6A1	0.03	0.05	0.57	0.569	0.79
dx_AD	EN_L3_5_IT_1	ALDH6A1	-0.01	0.08	-0.15	0.877	0.96
dx_AD	EN_L3_5_IT_2	ALDH6A1	0.06	0.06	0.98	0.327	0.643
dx_AD	EN_L3_5_IT_3	ALDH6A1	0.08	0.06	1.34	0.18	0.44
dx_AD	EN_L5_6_NP	ALDH6A1	-0.10	0.11	-0.88	0.377	0.876
dx_AD	EN_L6B	ALDH6A1	0.10	0.10	0.99	0.321	0.708
dx_AD	EN_L6_CT	ALDH6A1	0.02	0.09	0.19	0.846	0.964
dx_AD	EN_L6_IT_1	ALDH6A1	0.14	0.09	1.47	0.141	0.6
dx_AD	EN_L6_IT_2	ALDH6A1	0.02	0.12	0.20	0.84	0.978
dx_AD	IN_ADARB2	ALDH6A1	0.11	0.08	1.25	0.21	0.692
dx_AD	IN_LAMP5_LHX6	ALDH6A1	-0.01	0.08	-0.14	0.886	0.983
dx_AD	IN_LAMP5_RELN	ALDH6A1	0.04	0.08	0.54	0.592	0.925
dx_AD	IN_PVALB	ALDH6A1	-0.03	0.05	-0.58	0.562	0.911
dx_AD	IN_PVALB_CHC	ALDH6A1	-0.12	0.38	-0.32	0.748	0.964
dx_AD	IN_SST	ALDH6A1	-0.02	0.07	-0.24	0.812	0.959
dx_AD	IN_VIP	ALDH6A1	0.06	0.05	1.07	0.283	0.612
dx_AD	Micro	ALDH6A1	0.00	0.09	0.00	0.998	0.999
dx_AD	OPC	ALDH6A1	0.11	0.05	2.28	0.0228	0.432
dx_AD	Oligo	ALDH6A1	0.07	0.03	2.15	0.0316	0.156
dx_AD	Astro	ALDH7A1	-0.10	0.05	-1.85	0.0643	0.232
dx_AD	EN_L2_3_IT	ALDH7A1	0.05	0.05	1.00	0.318	0.606
dx_AD	EN_L3_5_IT_1	ALDH7A1	0.08	0.06	1.30	0.193	0.532
dx_AD	EN_L3_5_IT_2	ALDH7A1	0.03	0.05	0.53	0.593	0.83
dx_AD	EN_L3_5_IT_3	ALDH7A1	0.09	0.05	1.87	0.0613	0.237
dx_AD	EN_L5_6_NP	ALDH7A1	0.15	0.09	1.73	0.0835	0.651
dx_AD	EN_L6B	ALDH7A1	0.20	0.09	2.27	0.023	0.238
dx_AD	EN_L6_CT	ALDH7A1	-0.02	0.08	-0.20	0.838	0.962
dx_AD	EN_L6_IT_1	ALDH7A1	0.06	0.08	0.84	0.401	0.818
dx_AD	EN_L6_IT_2	ALDH7A1	0.07	0.12	0.59	0.557	0.937
dx_AD	Endo	ALDH7A1	0.01	0.35	0.02	0.987	0.999
dx_AD	IN_ADARB2	ALDH7A1	-0.08	0.07	-1.06	0.289	0.749
dx_AD	IN_LAMP5_LHX6	ALDH7A1	0.07	0.09	0.79	0.43	0.867
dx_AD	IN_LAMP5_RELN	ALDH7A1	-0.03	0.08	-0.41	0.679	0.944
dx_AD	IN_PVALB	ALDH7A1	0.02	0.06	0.32	0.748	0.959
dx_AD	IN_PVALB_CHC	ALDH7A1	0.05	0.09	0.56	0.574	0.916
dx_AD	IN_SST	ALDH7A1	-0.11	0.07	-1.60	0.109	0.546
dx_AD	IN_VIP	ALDH7A1	-0.06	0.05	-1.15	0.249	0.58
dx_AD	Micro	ALDH7A1	0.07	0.08	0.98	0.327	0.647
dx_AD	OPC	ALDH7A1	0.04	0.04	1.01	0.312	0.798
dx_AD	Oligo	ALDH7A1	-0.01	0.03	-0.34	0.736	0.878
dx_AD	PC	ALDH7A1	-0.24	0.44	-0.54	0.588	0.993
dx_AD	VLMC	ALDH7A1	0.36	0.15	2.41	0.0157	0.17
dx_AD	Astro	ALDH8A1	-0.02	0.12	-0.17	0.867	0.941
dx_AD	EN_L2_3_IT	ALDH8A1	-0.10	0.06	-1.56	0.119	0.375
dx_AD	EN_L3_5_IT_1	ALDH8A1	-0.01	0.10	-0.11	0.915	0.973
dx_AD	EN_L3_5_IT_2	ALDH8A1	0.00	0.08	0.05	0.959	0.985
dx_AD	EN_L3_5_IT_3	ALDH8A1	-0.06	0.07	-0.80	0.423	0.683
dx_AD	EN_L5_6_NP	ALDH8A1	-0.10	0.09	-1.12	0.264	0.821
dx_AD	EN_L5_ET	ALDH8A1	0.36	0.58	0.63	0.528	0.999
dx_AD	EN_L6B	ALDH8A1	-0.27	0.10	-2.78	0.00538	0.109
dx_AD	EN_L6_CT	ALDH8A1	-0.22	0.10	-2.09	0.0369	0.275
dx_AD	EN_L6_IT_1	ALDH8A1	-0.28	0.10	-2.93	0.00334	0.111
dx_AD	EN_L6_IT_2	ALDH8A1	-0.13	0.10	-1.29	0.197	0.774
dx_AD	IN_ADARB2	ALDH8A1	-0.07	0.09	-0.79	0.427	0.836
dx_AD	IN_LAMP5_LHX6	ALDH8A1	-0.19	0.11	-1.82	0.0693	0.527
dx_AD	IN_LAMP5_RELN	ALDH8A1	0.05	0.09	0.55	0.585	0.922
dx_AD	IN_PVALB	ALDH8A1	-0.05	0.06	-0.81	0.421	0.864
dx_AD	IN_PVALB_CHC	ALDH8A1	-0.08	0.10	-0.74	0.459	0.884
dx_AD	IN_SST	ALDH8A1	-0.34	0.26	-1.32	0.188	0.657
dx_AD	IN_VIP	ALDH8A1	-0.12	0.07	-1.62	0.105	0.405
dx_AD	OPC	ALDH8A1	-0.18	0.10	-1.80	0.072	0.583
dx_AD	Oligo	ALDH8A1	0.09	0.09	0.92	0.356	0.607
dx_AD	Astro	ALDH9A1	0.00	0.04	0.10	0.921	0.967
dx_AD	EN_L2_3_IT	ALDH9A1	0.08	0.05	1.52	0.129	0.391
dx_AD	EN_L3_5_IT_1	ALDH9A1	-0.03	0.09	-0.33	0.739	0.907
dx_AD	EN_L3_5_IT_2	ALDH9A1	-0.01	0.08	-0.18	0.858	0.949
dx_AD	EN_L3_5_IT_3	ALDH9A1	0.08	0.07	1.12	0.265	0.538
dx_AD	EN_L5_6_NP	ALDH9A1	0.01	0.35	0.02	0.981	0.997
dx_AD	EN_L6B	ALDH9A1	0.30	0.39	0.77	0.442	0.793
dx_AD	EN_L6_CT	ALDH9A1	0.08	0.10	0.80	0.422	0.8
dx_AD	EN_L6_IT_1	ALDH9A1	0.15	0.11	1.35	0.178	0.651
dx_AD	IN_ADARB2	ALDH9A1	0.06	0.08	0.78	0.434	0.838
dx_AD	IN_LAMP5_LHX6	ALDH9A1	-0.12	0.09	-1.36	0.173	0.698
dx_AD	IN_LAMP5_RELN	ALDH9A1	0.04	0.07	0.62	0.536	0.91
dx_AD	IN_PVALB	ALDH9A1	-0.12	0.07	-1.64	0.102	0.586
dx_AD	IN_SST	ALDH9A1	0.05	0.09	0.56	0.578	0.884
dx_AD	IN_VIP	ALDH9A1	0.06	0.06	1.08	0.281	0.61
dx_AD	Micro	ALDH9A1	-0.06	0.07	-0.93	0.354	0.672
dx_AD	OPC	ALDH9A1	0.01	0.05	0.11	0.916	0.989
dx_AD	Oligo	ALDH9A1	-0.01	0.04	-0.15	0.877	0.947
dx_AD	Astro	ALDOB	0.08	0.14	0.55	0.585	0.783
dx_AD	EN_L2_3_IT	ALDOB	-0.05	0.12	-0.43	0.67	0.85
dx_AD	EN_L3_5_IT_1	ALDOB	-0.04	0.12	-0.30	0.768	0.919
dx_AD	EN_L3_5_IT_2	ALDOB	0.05	0.12	0.39	0.698	0.883
dx_AD	EN_L3_5_IT_3	ALDOB	-0.03	0.13	-0.27	0.785	0.911
dx_AD	EN_L6B	ALDOB	-0.02	0.45	-0.04	0.968	0.993
dx_AD	EN_L6_IT_1	ALDOB	0.05	0.16	0.33	0.738	0.944
dx_AD	IN_PVALB	ALDOB	0.07	0.13	0.53	0.596	0.919
dx_AD	IN_VIP	ALDOB	-0.18	0.13	-1.43	0.151	0.469
dx_AD	Oligo	ALDOB	-0.04	0.09	-0.45	0.65	0.827
dx_AD	Astro	ALG1	0.02	0.05	0.44	0.661	0.83
dx_AD	EN_L2_3_IT	ALG1	0.04	0.06	0.69	0.488	0.739
dx_AD	EN_L3_5_IT_1	ALG1	0.06	0.09	0.73	0.467	0.767
dx_AD	EN_L3_5_IT_2	ALG1	0.03	0.07	0.39	0.695	0.882
dx_AD	EN_L3_5_IT_3	ALG1	0.03	0.07	0.48	0.629	0.823
dx_AD	EN_L5_6_NP	ALG1	0.15	0.35	0.44	0.662	0.949
dx_AD	EN_L6B	ALG1	-0.05	0.12	-0.39	0.698	0.912
dx_AD	EN_L6_CT	ALG1	-0.14	0.11	-1.31	0.189	0.593
dx_AD	EN_L6_IT_1	ALG1	-0.05	0.09	-0.53	0.595	0.9
dx_AD	EN_L6_IT_2	ALG1	0.03	0.12	0.23	0.82	0.977
dx_AD	IN_ADARB2	ALG1	-0.02	0.09	-0.17	0.861	0.973
dx_AD	IN_LAMP5_RELN	ALG1	0.13	0.10	1.32	0.186	0.71
dx_AD	IN_PVALB	ALG1	0.04	0.08	0.55	0.584	0.917
dx_AD	IN_SST	ALG1	0.04	0.08	0.55	0.583	0.886
dx_AD	IN_VIP	ALG1	0.09	0.06	1.40	0.162	0.482
dx_AD	Micro	ALG1	0.17	0.07	2.28	0.0224	0.151
dx_AD	OPC	ALG1	-0.00	0.07	-0.04	0.967	0.996
dx_AD	Oligo	ALG1	-0.01	0.05	-0.26	0.798	0.91
dx_AD	Astro	ALG10	0.19	0.07	2.60	0.00923	0.0701
dx_AD	EN_L2_3_IT	ALG10	0.14	0.07	2.01	0.0442	0.224
dx_AD	EN_L3_5_IT_2	ALG10	0.12	0.09	1.37	0.17	0.476
dx_AD	EN_L3_5_IT_3	ALG10	-0.00	0.09	-0.06	0.956	0.983
dx_AD	EN_L6_IT_1	ALG10	0.42	0.35	1.22	0.224	0.697
dx_AD	IN_PVALB	ALG10	0.05	0.10	0.47	0.639	0.931
dx_AD	IN_VIP	ALG10	0.13	0.10	1.33	0.184	0.509
dx_AD	OPC	ALG10	0.10	0.08	1.20	0.229	0.747
dx_AD	Oligo	ALG10	0.14	0.05	2.57	0.0102	0.079
dx_AD	Astro	ALG10B	0.09	0.05	1.62	0.105	0.306
dx_AD	EN_L2_3_IT	ALG10B	0.14	0.06	2.18	0.0291	0.179
dx_AD	EN_L3_5_IT_1	ALG10B	0.19	0.09	2.12	0.034	0.235
dx_AD	EN_L3_5_IT_2	ALG10B	0.12	0.07	1.79	0.0732	0.308
dx_AD	EN_L3_5_IT_3	ALG10B	0.18	0.07	2.57	0.0101	0.0789
dx_AD	EN_L5_6_NP	ALG10B	0.23	0.30	0.78	0.438	0.891
dx_AD	EN_L6B	ALG10B	-0.01	0.11	-0.12	0.908	0.977
dx_AD	EN_L6_CT	ALG10B	0.08	0.10	0.84	0.4	0.783
dx_AD	EN_L6_IT_1	ALG10B	0.05	0.10	0.49	0.623	0.909
dx_AD	EN_L6_IT_2	ALG10B	1.01	0.41	2.43	0.015	0.431
dx_AD	IN_ADARB2	ALG10B	0.11	0.10	1.11	0.266	0.733
dx_AD	IN_LAMP5_LHX6	ALG10B	0.18	0.11	1.63	0.103	0.601
dx_AD	IN_LAMP5_RELN	ALG10B	0.10	0.10	1.09	0.277	0.786
dx_AD	IN_PVALB	ALG10B	0.02	0.08	0.29	0.772	0.964
dx_AD	IN_SST	ALG10B	0.16	0.08	1.94	0.0526	0.427
dx_AD	IN_VIP	ALG10B	0.15	0.07	2.06	0.0397	0.259
dx_AD	Micro	ALG10B	0.15	0.08	1.74	0.081	0.318
dx_AD	OPC	ALG10B	0.08	0.06	1.34	0.181	0.708
dx_AD	Oligo	ALG10B	0.01	0.04	0.24	0.81	0.916
dx_AD	Astro	ALG11	-0.17	0.06	-2.81	0.00491	0.0476
dx_AD	EN_L2_3_IT	ALG11	-0.10	0.06	-1.65	0.0996	0.343
dx_AD	EN_L3_5_IT_1	ALG11	-0.09	0.07	-1.19	0.235	0.578
dx_AD	EN_L3_5_IT_2	ALG11	-0.05	0.07	-0.71	0.476	0.758
dx_AD	EN_L3_5_IT_3	ALG11	-0.17	0.07	-2.40	0.0164	0.107
dx_AD	EN_L5_6_NP	ALG11	-0.24	0.12	-2.02	0.0431	0.575
dx_AD	EN_L5_ET	ALG11	-1.05	0.72	-1.47	0.141	0.999
dx_AD	EN_L6B	ALG11	-0.22	0.10	-2.17	0.0301	0.267
dx_AD	EN_L6_CT	ALG11	-0.06	0.09	-0.60	0.549	0.864
dx_AD	EN_L6_IT_1	ALG11	-0.18	0.09	-1.99	0.0465	0.397
dx_AD	EN_L6_IT_2	ALG11	-0.12	0.10	-1.18	0.238	0.809
dx_AD	Endo	ALG11	-0.58	0.33	-1.77	0.0759	0.618
dx_AD	IN_ADARB2	ALG11	-0.09	0.09	-0.97	0.332	0.774
dx_AD	IN_LAMP5_LHX6	ALG11	-0.12	0.10	-1.19	0.235	0.762
dx_AD	IN_LAMP5_RELN	ALG11	-0.08	0.09	-0.96	0.339	0.826
dx_AD	IN_PVALB	ALG11	-0.03	0.07	-0.42	0.671	0.941
dx_AD	IN_PVALB_CHC	ALG11	0.01	0.11	0.10	0.917	0.991
dx_AD	IN_SST	ALG11	-0.11	0.08	-1.40	0.162	0.624
dx_AD	IN_VIP	ALG11	-0.09	0.07	-1.29	0.196	0.523
dx_AD	Micro	ALG11	-0.03	0.06	-0.45	0.65	0.867
dx_AD	OPC	ALG11	-0.11	0.06	-2.03	0.0423	0.499
dx_AD	Oligo	ALG11	-0.07	0.04	-1.80	0.0725	0.251
dx_AD	Astro	ALG12	0.03	0.05	0.60	0.548	0.759
dx_AD	EN_L2_3_IT	ALG12	0.02	0.06	0.41	0.684	0.858
dx_AD	EN_L3_5_IT_1	ALG12	0.04	0.36	0.11	0.912	0.972
dx_AD	EN_L3_5_IT_2	ALG12	0.04	0.08	0.55	0.584	0.826
dx_AD	EN_L3_5_IT_3	ALG12	-0.01	0.07	-0.21	0.832	0.932
dx_AD	EN_L6B	ALG12	-0.40	0.30	-1.31	0.189	0.585
dx_AD	EN_L6_CT	ALG12	-0.01	0.11	-0.11	0.911	0.977
dx_AD	EN_L6_IT_1	ALG12	0.02	0.10	0.25	0.805	0.958
dx_AD	IN_ADARB2	ALG12	0.00	0.10	0.05	0.963	0.996
dx_AD	IN_LAMP5_RELN	ALG12	0.05	0.09	0.48	0.633	0.936
dx_AD	IN_PVALB	ALG12	-0.02	0.07	-0.28	0.778	0.965
dx_AD	IN_SST	ALG12	0.01	0.09	0.10	0.919	0.984
dx_AD	IN_VIP	ALG12	-0.01	0.08	-0.18	0.855	0.948
dx_AD	Micro	ALG12	0.02	0.08	0.29	0.772	0.917
dx_AD	OPC	ALG12	0.13	0.07	1.98	0.0475	0.511
dx_AD	Oligo	ALG12	0.04	0.04	1.01	0.31	0.564
dx_AD	Adaptive	ALG13	0.04	0.15	0.24	0.808	0.97
dx_AD	Astro	ALG13	-0.03	0.04	-0.88	0.38	0.63
dx_AD	EN_L2_3_IT	ALG13	-0.05	0.03	-1.63	0.104	0.349
dx_AD	EN_L3_5_IT_1	ALG13	0.02	0.04	0.56	0.574	0.829
dx_AD	EN_L3_5_IT_2	ALG13	-0.04	0.04	-1.02	0.31	0.628
dx_AD	EN_L3_5_IT_3	ALG13	-0.06	0.03	-1.86	0.0633	0.241
dx_AD	EN_L5_6_NP	ALG13	-0.04	0.06	-0.73	0.465	0.902
dx_AD	EN_L5_ET	ALG13	-0.38	0.33	-1.15	0.251	0.999
dx_AD	EN_L6B	ALG13	-0.06	0.06	-1.15	0.25	0.653
dx_AD	EN_L6_CT	ALG13	-0.11	0.05	-2.04	0.0409	0.289
dx_AD	EN_L6_IT_1	ALG13	-0.09	0.05	-1.88	0.0606	0.44
dx_AD	EN_L6_IT_2	ALG13	-0.01	0.06	-0.23	0.816	0.977
dx_AD	Endo	ALG13	-0.08	0.09	-0.92	0.357	0.864
dx_AD	IN_ADARB2	ALG13	-0.06	0.05	-1.22	0.222	0.699
dx_AD	IN_LAMP5_LHX6	ALG13	0.04	0.06	0.80	0.422	0.865
dx_AD	IN_LAMP5_RELN	ALG13	-0.06	0.05	-1.27	0.203	0.727
dx_AD	IN_PVALB	ALG13	-0.08	0.04	-2.23	0.0258	0.351
dx_AD	IN_PVALB_CHC	ALG13	-0.01	0.07	-0.20	0.838	0.975
dx_AD	IN_SST	ALG13	0.01	0.04	0.25	0.805	0.958
dx_AD	IN_VIP	ALG13	-0.04	0.04	-1.25	0.212	0.54
dx_AD	Micro	ALG13	-0.02	0.04	-0.51	0.609	0.847
dx_AD	OPC	ALG13	0.01	0.03	0.31	0.755	0.954
dx_AD	Oligo	ALG13	0.04	0.03	1.62	0.105	0.31
dx_AD	PC	ALG13	0.32	0.11	3.04	0.00238	0.783
dx_AD	PVM	ALG13	0.24	0.13	1.82	0.0681	0.752
dx_AD	SMC	ALG13	0.98	0.81	1.21	0.226	0.95
dx_AD	VLMC	ALG13	0.18	0.09	2.08	0.0373	0.249
dx_AD	Astro	ALG14	-0.01	0.04	-0.15	0.877	0.946
dx_AD	EN_L2_3_IT	ALG14	-0.09	0.04	-2.10	0.0357	0.199
dx_AD	EN_L3_5_IT_1	ALG14	-0.06	0.07	-0.93	0.355	0.689
dx_AD	EN_L3_5_IT_2	ALG14	-0.12	0.05	-2.40	0.0165	0.134
dx_AD	EN_L3_5_IT_3	ALG14	-0.11	0.05	-2.11	0.0351	0.169
dx_AD	EN_L5_6_NP	ALG14	-0.13	0.08	-1.66	0.0962	0.677
dx_AD	EN_L5_ET	ALG14	0.86	0.46	1.87	0.0608	0.956
dx_AD	EN_L6B	ALG14	0.02	0.07	0.32	0.746	0.928
dx_AD	EN_L6_CT	ALG14	-0.16	0.07	-2.20	0.0279	0.239
dx_AD	EN_L6_IT_1	ALG14	-0.18	0.07	-2.44	0.0149	0.243
dx_AD	EN_L6_IT_2	ALG14	-0.16	0.09	-1.86	0.0623	0.609
dx_AD	IN_ADARB2	ALG14	0.02	0.07	0.24	0.812	0.959
dx_AD	IN_LAMP5_LHX6	ALG14	-0.01	0.08	-0.07	0.944	0.994
dx_AD	IN_LAMP5_RELN	ALG14	-0.04	0.07	-0.52	0.6	0.927
dx_AD	IN_PVALB	ALG14	0.03	0.05	0.57	0.565	0.913
dx_AD	IN_PVALB_CHC	ALG14	-0.11	0.11	-1.02	0.308	0.817
dx_AD	IN_SST	ALG14	-0.03	0.06	-0.50	0.615	0.898
dx_AD	IN_VIP	ALG14	-0.07	0.05	-1.21	0.227	0.556
dx_AD	Micro	ALG14	-0.15	0.08	-1.95	0.0511	0.248
dx_AD	OPC	ALG14	-0.02	0.04	-0.44	0.66	0.93
dx_AD	Oligo	ALG14	0.01	0.03	0.38	0.705	0.861
dx_AD	PC	ALG14	0.20	0.39	0.50	0.614	0.993
dx_AD	Astro	ALG1L2	-0.16	0.09	-1.83	0.0665	0.236
dx_AD	EN_L2_3_IT	ALG1L2	-0.08	0.08	-0.89	0.374	0.655
dx_AD	EN_L3_5_IT_1	ALG1L2	-0.05	0.11	-0.48	0.629	0.858
dx_AD	EN_L3_5_IT_2	ALG1L2	0.03	0.10	0.27	0.79	0.923
dx_AD	EN_L3_5_IT_3	ALG1L2	0.04	0.10	0.43	0.67	0.848
dx_AD	EN_L6_CT	ALG1L2	-0.12	0.42	-0.29	0.775	0.945
dx_AD	EN_L6_IT_1	ALG1L2	-0.10	0.12	-0.88	0.377	0.804
dx_AD	IN_PVALB	ALG1L2	-0.18	0.10	-1.82	0.0692	0.514
dx_AD	IN_SST	ALG1L2	-0.06	0.12	-0.54	0.59	0.888
dx_AD	IN_VIP	ALG1L2	-0.24	0.11	-2.20	0.0279	0.221
dx_AD	OPC	ALG1L2	0.01	0.10	0.12	0.903	0.988
dx_AD	Oligo	ALG1L2	-0.00	0.08	-0.04	0.971	0.989
dx_AD	Astro	ALG2	0.05	0.05	0.92	0.358	0.61
dx_AD	EN_L2_3_IT	ALG2	0.05	0.05	1.12	0.262	0.553
dx_AD	EN_L3_5_IT_1	ALG2	0.04	0.10	0.37	0.715	0.899
dx_AD	EN_L3_5_IT_2	ALG2	0.06	0.07	0.82	0.41	0.709
dx_AD	EN_L3_5_IT_3	ALG2	0.21	0.07	3.15	0.00164	0.0229
dx_AD	EN_L5_6_NP	ALG2	0.03	0.39	0.07	0.946	0.992
dx_AD	EN_L6B	ALG2	-0.17	0.36	-0.48	0.63	0.89
dx_AD	EN_L6_CT	ALG2	0.02	0.11	0.13	0.894	0.973
dx_AD	EN_L6_IT_1	ALG2	-0.03	0.10	-0.26	0.795	0.957
dx_AD	IN_ADARB2	ALG2	-0.12	0.10	-1.17	0.242	0.717
dx_AD	IN_LAMP5_RELN	ALG2	0.03	0.11	0.31	0.754	0.964
dx_AD	IN_PVALB	ALG2	0.05	0.07	0.63	0.526	0.902
dx_AD	IN_SST	ALG2	0.02	0.09	0.24	0.811	0.959
dx_AD	IN_VIP	ALG2	0.06	0.07	0.83	0.404	0.708
dx_AD	Micro	ALG2	-0.01	0.08	-0.14	0.891	0.964
dx_AD	OPC	ALG2	0.10	0.07	1.47	0.141	0.672
dx_AD	Oligo	ALG2	0.14	0.05	2.80	0.00519	0.0526
dx_AD	Astro	ALG3	0.11	0.07	1.64	0.102	0.301
dx_AD	EN_L2_3_IT	ALG3	0.01	0.06	0.20	0.839	0.934
dx_AD	EN_L3_5_IT_2	ALG3	-0.07	0.10	-0.70	0.484	0.763
dx_AD	EN_L3_5_IT_3	ALG3	-0.07	0.09	-0.82	0.414	0.676
dx_AD	EN_L6_IT_1	ALG3	-0.04	0.30	-0.12	0.905	0.981
dx_AD	IN_PVALB	ALG3	-0.06	0.08	-0.66	0.511	0.898
dx_AD	IN_VIP	ALG3	-0.00	0.09	-0.02	0.982	0.995
dx_AD	Micro	ALG3	0.05	0.10	0.49	0.622	0.854
dx_AD	OPC	ALG3	-0.02	0.08	-0.19	0.85	0.973
dx_AD	Oligo	ALG3	0.05	0.05	1.06	0.287	0.543
dx_AD	Astro	ALG5	-0.06	0.03	-1.75	0.0797	0.262
dx_AD	EN_L2_3_IT	ALG5	0.00	0.03	0.05	0.959	0.983
dx_AD	EN_L3_5_IT_1	ALG5	0.04	0.06	0.67	0.502	0.789
dx_AD	EN_L3_5_IT_2	ALG5	0.01	0.04	0.28	0.778	0.918
dx_AD	EN_L3_5_IT_3	ALG5	0.00	0.04	0.09	0.926	0.972
dx_AD	EN_L5_6_NP	ALG5	-0.00	0.08	-0.06	0.955	0.993
dx_AD	EN_L5_ET	ALG5	-0.70	0.59	-1.20	0.229	0.999
dx_AD	EN_L6B	ALG5	0.01	0.08	0.14	0.892	0.973
dx_AD	EN_L6_CT	ALG5	0.01	0.06	0.08	0.932	0.981
dx_AD	EN_L6_IT_1	ALG5	0.06	0.06	0.93	0.352	0.785
dx_AD	EN_L6_IT_2	ALG5	0.14	0.08	1.72	0.085	0.648
dx_AD	Endo	ALG5	-0.39	0.30	-1.31	0.192	0.76
dx_AD	IN_ADARB2	ALG5	0.02	0.07	0.34	0.735	0.94
dx_AD	IN_LAMP5_LHX6	ALG5	0.03	0.07	0.39	0.698	0.942
dx_AD	IN_LAMP5_RELN	ALG5	-0.03	0.06	-0.43	0.664	0.942
dx_AD	IN_PVALB	ALG5	0.05	0.04	1.25	0.21	0.733
dx_AD	IN_PVALB_CHC	ALG5	0.02	0.08	0.25	0.806	0.972
dx_AD	IN_SST	ALG5	-0.02	0.05	-0.44	0.663	0.915
dx_AD	IN_VIP	ALG5	0.02	0.04	0.39	0.696	0.88
dx_AD	Micro	ALG5	-0.01	0.06	-0.13	0.894	0.965
dx_AD	OPC	ALG5	0.02	0.03	0.50	0.615	0.917
dx_AD	Oligo	ALG5	-0.03	0.02	-1.33	0.183	0.423
dx_AD	Astro	ALG6	-0.17	0.05	-3.71	0.000207	0.00571
dx_AD	EN_L2_3_IT	ALG6	-0.08	0.05	-1.61	0.107	0.355
dx_AD	EN_L3_5_IT_1	ALG6	-0.00	0.06	-0.07	0.942	0.981
dx_AD	EN_L3_5_IT_2	ALG6	-0.04	0.05	-0.83	0.404	0.704
dx_AD	EN_L3_5_IT_3	ALG6	-0.00	0.05	-0.00	0.998	1
dx_AD	EN_L5_6_NP	ALG6	-0.05	0.08	-0.62	0.537	0.922
dx_AD	EN_L5_ET	ALG6	-0.17	0.68	-0.25	0.805	0.999
dx_AD	EN_L6B	ALG6	-0.14	0.09	-1.56	0.118	0.485
dx_AD	EN_L6_CT	ALG6	-0.01	0.07	-0.21	0.831	0.961
dx_AD	EN_L6_IT_1	ALG6	-0.04	0.08	-0.47	0.641	0.916
dx_AD	EN_L6_IT_2	ALG6	-0.12	0.10	-1.25	0.212	0.785
dx_AD	Endo	ALG6	-0.05	0.37	-0.14	0.891	0.99
dx_AD	IN_ADARB2	ALG6	-0.02	0.07	-0.33	0.74	0.942
dx_AD	IN_LAMP5_LHX6	ALG6	0.02	0.08	0.22	0.828	0.971
dx_AD	IN_LAMP5_RELN	ALG6	-0.07	0.07	-1.11	0.266	0.777
dx_AD	IN_PVALB	ALG6	-0.00	0.05	-0.02	0.982	0.998
dx_AD	IN_PVALB_CHC	ALG6	-0.00	0.08	-0.02	0.988	0.999
dx_AD	IN_SST	ALG6	-0.06	0.06	-1.02	0.305	0.75
dx_AD	IN_VIP	ALG6	-0.05	0.05	-1.14	0.253	0.583
dx_AD	Micro	ALG6	-0.11	0.06	-1.71	0.088	0.332
dx_AD	OPC	ALG6	0.04	0.04	0.99	0.323	0.806
dx_AD	Oligo	ALG6	-0.03	0.03	-1.17	0.243	0.497
dx_AD	Astro	ALG8	-0.05	0.04	-1.16	0.246	0.498
dx_AD	EN_L2_3_IT	ALG8	-0.09	0.04	-2.18	0.0295	0.181
dx_AD	EN_L3_5_IT_1	ALG8	-0.06	0.06	-1.02	0.309	0.65
dx_AD	EN_L3_5_IT_2	ALG8	-0.06	0.05	-1.19	0.235	0.553
dx_AD	EN_L3_5_IT_3	ALG8	-0.09	0.06	-1.66	0.0963	0.309
dx_AD	EN_L5_6_NP	ALG8	-0.07	0.08	-0.87	0.384	0.879
dx_AD	EN_L5_ET	ALG8	-0.56	0.54	-1.04	0.3	0.999
dx_AD	EN_L6B	ALG8	-0.12	0.07	-1.66	0.097	0.451
dx_AD	EN_L6_CT	ALG8	-0.03	0.08	-0.44	0.66	0.908
dx_AD	EN_L6_IT_1	ALG8	-0.05	0.06	-0.77	0.44	0.836
dx_AD	EN_L6_IT_2	ALG8	-0.03	0.08	-0.39	0.699	0.963
dx_AD	IN_ADARB2	ALG8	-0.12	0.08	-1.53	0.127	0.608
dx_AD	IN_LAMP5_LHX6	ALG8	-0.03	0.09	-0.35	0.724	0.947
dx_AD	IN_LAMP5_RELN	ALG8	0.05	0.08	0.59	0.553	0.914
dx_AD	IN_PVALB	ALG8	-0.06	0.06	-1.02	0.307	0.806
dx_AD	IN_PVALB_CHC	ALG8	-0.05	0.11	-0.45	0.65	0.942
dx_AD	IN_SST	ALG8	-0.04	0.07	-0.59	0.553	0.873
dx_AD	IN_VIP	ALG8	-0.07	0.06	-1.25	0.212	0.54
dx_AD	Micro	ALG8	-0.06	0.06	-1.08	0.279	0.601
dx_AD	OPC	ALG8	-0.03	0.05	-0.69	0.491	0.876
dx_AD	Oligo	ALG8	-0.01	0.03	-0.33	0.744	0.881
dx_AD	Astro	ALG9	-0.05	0.06	-0.83	0.407	0.653
dx_AD	EN_L2_3_IT	ALG9	0.04	0.06	0.67	0.501	0.748
dx_AD	EN_L3_5_IT_2	ALG9	-0.03	0.09	-0.34	0.732	0.898
dx_AD	EN_L3_5_IT_3	ALG9	0.05	0.07	0.70	0.482	0.726
dx_AD	EN_L6_CT	ALG9	0.49	0.38	1.31	0.19	0.594
dx_AD	EN_L6_IT_1	ALG9	0.75	0.37	2.00	0.045	0.392
dx_AD	IN_LAMP5_RELN	ALG9	-0.09	0.12	-0.74	0.457	0.881
dx_AD	IN_PVALB	ALG9	0.05	0.08	0.66	0.511	0.898
dx_AD	IN_SST	ALG9	-0.17	0.10	-1.74	0.0825	0.499
dx_AD	IN_VIP	ALG9	0.02	0.08	0.29	0.775	0.916
dx_AD	OPC	ALG9	0.14	0.10	1.45	0.146	0.679
dx_AD	Oligo	ALG9	-0.00	0.05	-0.09	0.932	0.972
dx_AD	Astro	ALK	0.27	0.06	4.62	3.76e-06	0.000352
dx_AD	EN_L2_3_IT	ALK	-0.06	0.05	-1.16	0.244	0.533
dx_AD	EN_L3_5_IT_1	ALK	0.06	0.08	0.73	0.463	0.764
dx_AD	EN_L3_5_IT_2	ALK	-0.01	0.07	-0.12	0.901	0.965
dx_AD	EN_L3_5_IT_3	ALK	-0.03	0.06	-0.42	0.676	0.851
dx_AD	EN_L5_6_NP	ALK	-0.09	0.12	-0.75	0.451	0.896
dx_AD	EN_L5_ET	ALK	2.24	0.51	4.38	1.18e-05	0.00774
dx_AD	EN_L6B	ALK	-0.25	0.11	-2.28	0.0228	0.237
dx_AD	EN_L6_CT	ALK	-0.15	0.11	-1.41	0.159	0.556
dx_AD	EN_L6_IT_1	ALK	-0.09	0.10	-0.97	0.333	0.774
dx_AD	EN_L6_IT_2	ALK	-0.34	0.12	-2.72	0.00645	0.321
dx_AD	IN_ADARB2	ALK	-0.18	0.07	-2.53	0.0114	0.282
dx_AD	IN_LAMP5_LHX6	ALK	-0.07	0.05	-1.45	0.146	0.66
dx_AD	IN_LAMP5_RELN	ALK	0.06	0.04	1.54	0.123	0.628
dx_AD	IN_PVALB	ALK	-0.04	0.06	-0.76	0.448	0.875
dx_AD	IN_PVALB_CHC	ALK	-0.13	0.05	-2.50	0.0125	0.252
dx_AD	IN_SST	ALK	-0.33	0.10	-3.43	0.000607	0.0554
dx_AD	IN_VIP	ALK	-0.15	0.06	-2.41	0.0159	0.169
dx_AD	Micro	ALK	0.04	0.09	0.46	0.646	0.865
dx_AD	OPC	ALK	0.11	0.05	2.49	0.0129	0.376
dx_AD	Oligo	ALK	-0.00	0.04	-0.05	0.963	0.985
dx_AD	IN_VIP	ALKAL1	-0.02	0.11	-0.19	0.851	0.947
dx_AD	EN_L2_3_IT	ALKAL2	-0.10	0.11	-0.89	0.374	0.655
dx_AD	Oligo	ALKAL2	0.01	0.10	0.13	0.896	0.957
dx_AD	Astro	ALKBH1	-0.07	0.04	-1.69	0.091	0.281
dx_AD	EN_L2_3_IT	ALKBH1	-0.01	0.03	-0.30	0.762	0.898
dx_AD	EN_L3_5_IT_1	ALKBH1	-0.02	0.06	-0.36	0.719	0.9
dx_AD	EN_L3_5_IT_2	ALKBH1	-0.03	0.05	-0.59	0.553	0.808
dx_AD	EN_L3_5_IT_3	ALKBH1	-0.02	0.04	-0.52	0.604	0.808
dx_AD	EN_L5_6_NP	ALKBH1	-0.00	0.10	-0.03	0.978	0.996
dx_AD	EN_L6B	ALKBH1	-0.14	0.09	-1.54	0.124	0.494
dx_AD	EN_L6_CT	ALKBH1	-0.08	0.07	-1.08	0.282	0.693
dx_AD	EN_L6_IT_1	ALKBH1	-0.02	0.07	-0.28	0.783	0.955
dx_AD	EN_L6_IT_2	ALKBH1	0.04	0.10	0.43	0.667	0.958
dx_AD	Endo	ALKBH1	-0.16	0.37	-0.44	0.662	0.945
dx_AD	IN_ADARB2	ALKBH1	-0.02	0.07	-0.25	0.801	0.958
dx_AD	IN_LAMP5_LHX6	ALKBH1	-0.02	0.10	-0.16	0.877	0.982
dx_AD	IN_LAMP5_RELN	ALKBH1	0.05	0.08	0.62	0.537	0.91
dx_AD	IN_PVALB	ALKBH1	-0.04	0.05	-0.83	0.404	0.858
dx_AD	IN_PVALB_CHC	ALKBH1	-0.06	0.09	-0.66	0.509	0.903
dx_AD	IN_SST	ALKBH1	0.01	0.06	0.12	0.901	0.981
dx_AD	IN_VIP	ALKBH1	-0.03	0.06	-0.50	0.619	0.844
dx_AD	Micro	ALKBH1	-0.06	0.06	-0.95	0.343	0.661
dx_AD	OPC	ALKBH1	-0.02	0.05	-0.32	0.748	0.953
dx_AD	Oligo	ALKBH1	-0.01	0.03	-0.27	0.79	0.906
dx_AD	Astro	ALKBH2	-0.25	0.09	-2.69	0.0072	0.0599
dx_AD	EN_L2_3_IT	ALKBH2	-0.08	0.07	-1.11	0.268	0.558
dx_AD	EN_L3_5_IT_2	ALKBH2	-0.00	0.09	-0.04	0.97	0.989
dx_AD	EN_L3_5_IT_3	ALKBH2	-0.16	0.09	-1.79	0.0727	0.262
dx_AD	EN_L6_IT_1	ALKBH2	-0.05	0.37	-0.15	0.884	0.978
dx_AD	IN_PVALB	ALKBH2	-0.13	0.09	-1.41	0.158	0.674
dx_AD	IN_VIP	ALKBH2	0.02	0.11	0.19	0.848	0.946
dx_AD	OPC	ALKBH2	-0.16	0.08	-1.92	0.0552	0.535
dx_AD	Oligo	ALKBH2	-0.27	0.06	-4.16	3.12e-05	0.00239
dx_AD	Astro	ALKBH3	-0.11	0.04	-2.52	0.0116	0.0802
dx_AD	EN_L2_3_IT	ALKBH3	-0.04	0.03	-1.08	0.282	0.572
dx_AD	EN_L3_5_IT_1	ALKBH3	0.02	0.06	0.39	0.695	0.892
dx_AD	EN_L3_5_IT_2	ALKBH3	0.05	0.05	1.01	0.31	0.629
dx_AD	EN_L3_5_IT_3	ALKBH3	-0.03	0.04	-0.65	0.517	0.752
dx_AD	EN_L5_6_NP	ALKBH3	-0.03	0.08	-0.37	0.712	0.959
dx_AD	EN_L5_ET	ALKBH3	-1.11	0.60	-1.86	0.0623	0.956
dx_AD	EN_L6B	ALKBH3	-0.01	0.08	-0.13	0.897	0.974
dx_AD	EN_L6_CT	ALKBH3	0.01	0.06	0.14	0.888	0.972
dx_AD	EN_L6_IT_1	ALKBH3	-0.02	0.06	-0.43	0.67	0.925
dx_AD	EN_L6_IT_2	ALKBH3	0.06	0.09	0.61	0.544	0.934
dx_AD	IN_ADARB2	ALKBH3	-0.01	0.07	-0.18	0.856	0.971
dx_AD	IN_LAMP5_LHX6	ALKBH3	-0.11	0.08	-1.39	0.164	0.688
dx_AD	IN_LAMP5_RELN	ALKBH3	0.13	0.07	1.79	0.0729	0.536
dx_AD	IN_PVALB	ALKBH3	0.01	0.04	0.35	0.729	0.953
dx_AD	IN_PVALB_CHC	ALKBH3	-0.06	0.09	-0.63	0.531	0.908
dx_AD	IN_SST	ALKBH3	0.06	0.06	0.98	0.327	0.766
dx_AD	IN_VIP	ALKBH3	0.11	0.05	2.42	0.0156	0.168
dx_AD	Micro	ALKBH3	0.00	0.06	0.06	0.949	0.984
dx_AD	OPC	ALKBH3	0.06	0.05	1.29	0.197	0.721
dx_AD	Oligo	ALKBH3	-0.03	0.04	-0.75	0.451	0.688
dx_AD	Astro	ALKBH4	0.03	0.06	0.58	0.56	0.766
dx_AD	EN_L2_3_IT	ALKBH4	-0.06	0.05	-1.21	0.225	0.512
dx_AD	EN_L3_5_IT_1	ALKBH4	-0.05	0.09	-0.60	0.551	0.818
dx_AD	EN_L3_5_IT_2	ALKBH4	-0.06	0.07	-0.94	0.349	0.661
dx_AD	EN_L3_5_IT_3	ALKBH4	-0.03	0.06	-0.52	0.604	0.808
dx_AD	EN_L5_6_NP	ALKBH4	-0.08	0.38	-0.23	0.821	0.978
dx_AD	EN_L6B	ALKBH4	-0.32	0.41	-0.77	0.441	0.792
dx_AD	EN_L6_CT	ALKBH4	0.06	0.27	0.22	0.825	0.958
dx_AD	EN_L6_IT_1	ALKBH4	-0.06	0.10	-0.61	0.545	0.882
dx_AD	EN_L6_IT_2	ALKBH4	0.02	0.42	0.06	0.955	0.994
dx_AD	IN_ADARB2	ALKBH4	0.16	0.10	1.58	0.113	0.588
dx_AD	IN_LAMP5_RELN	ALKBH4	-0.09	0.10	-0.90	0.369	0.84
dx_AD	IN_PVALB	ALKBH4	-0.12	0.07	-1.74	0.0827	0.548
dx_AD	IN_SST	ALKBH4	-0.15	0.09	-1.65	0.0981	0.529
dx_AD	IN_VIP	ALKBH4	-0.11	0.07	-1.59	0.112	0.414
dx_AD	Micro	ALKBH4	0.13	0.10	1.36	0.174	0.476
dx_AD	OPC	ALKBH4	-0.06	0.07	-0.94	0.347	0.816
dx_AD	Oligo	ALKBH4	-0.04	0.04	-1.09	0.275	0.53
dx_AD	Astro	ALKBH5	0.06	0.05	1.21	0.225	0.473
dx_AD	EN_L2_3_IT	ALKBH5	0.05	0.04	1.25	0.213	0.498
dx_AD	EN_L3_5_IT_1	ALKBH5	0.10	0.06	1.54	0.123	0.43
dx_AD	EN_L3_5_IT_2	ALKBH5	0.02	0.05	0.38	0.703	0.886
dx_AD	EN_L3_5_IT_3	ALKBH5	0.04	0.04	0.89	0.373	0.642
dx_AD	EN_L5_6_NP	ALKBH5	-0.06	0.09	-0.71	0.476	0.904
dx_AD	EN_L6B	ALKBH5	-0.08	0.08	-0.99	0.321	0.708
dx_AD	EN_L6_CT	ALKBH5	0.03	0.06	0.43	0.666	0.91
dx_AD	EN_L6_IT_1	ALKBH5	-0.05	0.07	-0.66	0.508	0.867
dx_AD	EN_L6_IT_2	ALKBH5	-0.01	0.08	-0.10	0.922	0.99
dx_AD	Endo	ALKBH5	-0.23	0.28	-0.83	0.406	0.878
dx_AD	IN_ADARB2	ALKBH5	0.02	0.07	0.31	0.754	0.945
dx_AD	IN_LAMP5_LHX6	ALKBH5	-0.06	0.08	-0.71	0.476	0.883
dx_AD	IN_LAMP5_RELN	ALKBH5	0.05	0.07	0.71	0.477	0.887
dx_AD	IN_PVALB	ALKBH5	-0.03	0.04	-0.77	0.442	0.875
dx_AD	IN_PVALB_CHC	ALKBH5	0.11	0.09	1.30	0.194	0.727
dx_AD	IN_SST	ALKBH5	0.05	0.05	0.98	0.327	0.766
dx_AD	IN_VIP	ALKBH5	-0.01	0.04	-0.26	0.792	0.923
dx_AD	Micro	ALKBH5	0.02	0.07	0.32	0.748	0.908
dx_AD	OPC	ALKBH5	-0.03	0.05	-0.64	0.521	0.887
dx_AD	Oligo	ALKBH5	0.05	0.03	1.59	0.112	0.321
dx_AD	PC	ALKBH5	-0.20	0.33	-0.61	0.54	0.993
dx_AD	Astro	ALKBH7	0.01	0.07	0.15	0.88	0.948
dx_AD	EN_L2_3_IT	ALKBH7	0.07	0.07	0.97	0.334	0.621
dx_AD	EN_L3_5_IT_2	ALKBH7	0.26	0.09	2.96	0.00306	0.0462
dx_AD	EN_L3_5_IT_3	ALKBH7	0.08	0.09	0.83	0.404	0.668
dx_AD	IN_PVALB	ALKBH7	0.11	0.10	1.10	0.271	0.785
dx_AD	IN_VIP	ALKBH7	-0.01	0.09	-0.16	0.876	0.956
dx_AD	OPC	ALKBH7	-0.03	0.09	-0.32	0.75	0.953
dx_AD	Oligo	ALKBH7	-0.01	0.04	-0.36	0.718	0.868
dx_AD	Astro	ALKBH8	0.02	0.05	0.46	0.646	0.821
dx_AD	EN_L2_3_IT	ALKBH8	-0.01	0.03	-0.43	0.667	0.848
dx_AD	EN_L3_5_IT_1	ALKBH8	-0.01	0.06	-0.15	0.88	0.961
dx_AD	EN_L3_5_IT_2	ALKBH8	0.02	0.04	0.57	0.566	0.815
dx_AD	EN_L3_5_IT_3	ALKBH8	0.00	0.05	0.03	0.979	0.991
dx_AD	EN_L5_6_NP	ALKBH8	0.05	0.07	0.81	0.417	0.885
dx_AD	EN_L5_ET	ALKBH8	-0.47	0.66	-0.72	0.47	0.999
dx_AD	EN_L6B	ALKBH8	-0.06	0.07	-0.79	0.43	0.785
dx_AD	EN_L6_CT	ALKBH8	0.04	0.07	0.54	0.591	0.879
dx_AD	EN_L6_IT_1	ALKBH8	0.02	0.06	0.28	0.781	0.955
dx_AD	EN_L6_IT_2	ALKBH8	0.07	0.09	0.84	0.403	0.898
dx_AD	IN_ADARB2	ALKBH8	-0.04	0.07	-0.59	0.554	0.879
dx_AD	IN_LAMP5_LHX6	ALKBH8	0.06	0.07	0.86	0.389	0.851
dx_AD	IN_LAMP5_RELN	ALKBH8	0.01	0.07	0.09	0.926	0.987
dx_AD	IN_PVALB	ALKBH8	-0.01	0.05	-0.12	0.905	0.986
dx_AD	IN_PVALB_CHC	ALKBH8	-0.10	0.09	-1.16	0.246	0.77
dx_AD	IN_SST	ALKBH8	-0.00	0.06	-0.08	0.938	0.988
dx_AD	IN_VIP	ALKBH8	0.01	0.04	0.31	0.754	0.908
dx_AD	Micro	ALKBH8	0.05	0.06	0.87	0.384	0.696
dx_AD	OPC	ALKBH8	0.02	0.04	0.35	0.726	0.948
dx_AD	Oligo	ALKBH8	0.06	0.03	1.69	0.0909	0.284
dx_AD	EN_L2_3_IT	ALLC	-0.27	0.19	-1.42	0.156	0.429
dx_AD	EN_L3_5_IT_3	ALLC	0.33	0.49	0.69	0.493	0.734
dx_AD	Astro	ALMS1	-0.04	0.03	-1.38	0.168	0.398
dx_AD	EN_L2_3_IT	ALMS1	0.02	0.03	0.59	0.553	0.781
dx_AD	EN_L3_5_IT_1	ALMS1	0.02	0.04	0.53	0.593	0.84
dx_AD	EN_L3_5_IT_2	ALMS1	0.03	0.03	0.90	0.369	0.677
dx_AD	EN_L3_5_IT_3	ALMS1	-0.01	0.03	-0.29	0.773	0.904
dx_AD	EN_L5_6_NP	ALMS1	0.06	0.06	0.92	0.357	0.862
dx_AD	EN_L5_ET	ALMS1	-0.10	0.35	-0.28	0.781	0.999
dx_AD	EN_L6B	ALMS1	-0.08	0.04	-1.79	0.0727	0.398
dx_AD	EN_L6_CT	ALMS1	0.04	0.04	0.95	0.344	0.74
dx_AD	EN_L6_IT_1	ALMS1	0.01	0.04	0.22	0.824	0.962
dx_AD	EN_L6_IT_2	ALMS1	0.01	0.05	0.26	0.792	0.975
dx_AD	Endo	ALMS1	-0.01	0.10	-0.07	0.947	0.996
dx_AD	IN_ADARB2	ALMS1	-0.01	0.04	-0.22	0.823	0.963
dx_AD	IN_LAMP5_LHX6	ALMS1	-0.02	0.04	-0.35	0.725	0.947
dx_AD	IN_LAMP5_RELN	ALMS1	0.01	0.04	0.24	0.811	0.976
dx_AD	IN_PVALB	ALMS1	0.02	0.03	0.53	0.594	0.919
dx_AD	IN_PVALB_CHC	ALMS1	-0.06	0.06	-1.02	0.309	0.817
dx_AD	IN_SST	ALMS1	0.02	0.04	0.57	0.565	0.879
dx_AD	IN_VIP	ALMS1	-0.01	0.03	-0.30	0.761	0.911
dx_AD	Micro	ALMS1	-0.02	0.04	-0.44	0.661	0.872
dx_AD	OPC	ALMS1	-0.07	0.03	-2.30	0.0212	0.423
dx_AD	Oligo	ALMS1	0.02	0.02	0.74	0.459	0.693
dx_AD	PC	ALMS1	0.08	0.09	0.90	0.366	0.979
dx_AD	PVM	ALMS1	0.40	0.39	1.00	0.315	0.909
dx_AD	SMC	ALMS1	-0.50	0.58	-0.87	0.387	0.957
dx_AD	VLMC	ALMS1	-0.01	0.10	-0.07	0.943	0.98
dx_AD	Astro	ALOX12	-0.05	0.09	-0.53	0.597	0.79
dx_AD	EN_L2_3_IT	ALOX12	-0.03	0.10	-0.31	0.756	0.896
dx_AD	EN_L3_5_IT_2	ALOX12	0.11	0.11	1.00	0.317	0.635
dx_AD	EN_L3_5_IT_3	ALOX12	-0.06	0.10	-0.55	0.582	0.795
dx_AD	EN_L6_IT_1	ALOX12	-0.01	0.13	-0.10	0.916	0.983
dx_AD	EN_L6_IT_2	ALOX12	-0.14	0.37	-0.37	0.712	0.967
dx_AD	IN_PVALB	ALOX12	0.09	0.12	0.75	0.453	0.875
dx_AD	IN_VIP	ALOX12	0.00	0.11	0.04	0.97	0.991
dx_AD	Micro	ALOX12	0.03	0.11	0.29	0.774	0.918
dx_AD	OPC	ALOX12	-0.07	0.09	-0.82	0.415	0.847
dx_AD	Oligo	ALOX12	-0.05	0.08	-0.62	0.535	0.751
dx_AD	EN_L2_3_IT	ALOX12B	-0.21	0.10	-2.04	0.0418	0.217
dx_AD	EN_L3_5_IT_2	ALOX12B	-0.37	0.12	-3.04	0.00238	0.0389
dx_AD	EN_L3_5_IT_3	ALOX12B	-0.23	0.36	-0.62	0.533	0.764
dx_AD	EN_L2_3_IT	ALOX15	-0.77	0.50	-1.54	0.124	0.383
dx_AD	EN_L2_3_IT	ALOX15B	-0.10	0.13	-0.76	0.448	0.713
dx_AD	Micro	ALOX15B	1.22	0.21	5.93	3.12e-09	6.67e-07
dx_AD	Astro	ALOX5	0.00	0.08	0.01	0.99	0.996
dx_AD	EN_L2_3_IT	ALOX5	-0.13	0.11	-1.25	0.211	0.497
dx_AD	EN_L3_5_IT_2	ALOX5	-0.11	0.11	-0.99	0.321	0.639
dx_AD	EN_L3_5_IT_3	ALOX5	-0.11	0.11	-1.03	0.304	0.576
dx_AD	EN_L6_IT_1	ALOX5	-0.67	0.40	-1.68	0.0939	0.524
dx_AD	IN_PVALB	ALOX5	0.02	0.10	0.20	0.841	0.976
dx_AD	IN_VIP	ALOX5	-0.04	0.09	-0.38	0.707	0.886
dx_AD	Micro	ALOX5	-0.01	0.05	-0.19	0.848	0.947
dx_AD	OPC	ALOX5	-0.13	0.09	-1.36	0.174	0.704
dx_AD	Oligo	ALOX5	-0.03	0.07	-0.37	0.708	0.862
dx_AD	PVM	ALOX5	0.44	0.14	3.04	0.00239	0.56
dx_AD	Micro	ALOX5AP	0.16	0.07	2.17	0.03	0.179
dx_AD	Oligo	ALOX5AP	-0.02	0.11	-0.20	0.839	0.929
dx_AD	EN_L2_3_IT	ALOXE3	-0.14	0.08	-1.65	0.0997	0.343
dx_AD	EN_L3_5_IT_2	ALOXE3	-0.12	0.08	-1.48	0.139	0.431
dx_AD	EN_L3_5_IT_3	ALOXE3	0.05	0.11	0.48	0.635	0.827
dx_AD	IN_VIP	ALOXE3	-0.15	0.11	-1.37	0.171	0.494
dx_AD	Astro	ALPK1	0.18	0.12	1.43	0.153	0.377
dx_AD	EN_L2_3_IT	ALPK1	0.03	0.09	0.32	0.752	0.894
dx_AD	EN_L3_5_IT_2	ALPK1	-0.11	0.41	-0.28	0.78	0.919
dx_AD	EN_L3_5_IT_3	ALPK1	0.18	0.08	2.07	0.0381	0.178
dx_AD	EN_L5_6_NP	ALPK1	0.85	0.50	1.69	0.0917	0.671
dx_AD	EN_L6B	ALPK1	-0.09	0.11	-0.76	0.447	0.796
dx_AD	EN_L6_CT	ALPK1	-0.01	0.12	-0.10	0.918	0.978
dx_AD	EN_L6_IT_1	ALPK1	0.09	0.14	0.65	0.513	0.868
dx_AD	Endo	ALPK1	-0.02	0.12	-0.16	0.87	0.986
dx_AD	IN_VIP	ALPK1	-0.09	0.12	-0.74	0.46	0.75
dx_AD	Micro	ALPK1	-0.04	0.06	-0.74	0.459	0.754
dx_AD	Oligo	ALPK1	-0.02	0.08	-0.24	0.81	0.916
dx_AD	PC	ALPK1	0.41	0.43	0.95	0.342	0.979
dx_AD	PVM	ALPK1	-0.04	0.13	-0.33	0.739	0.974
dx_AD	VLMC	ALPK1	0.08	0.12	0.67	0.5	0.784
dx_AD	Astro	ALPK2	0.09	0.12	0.75	0.453	0.689
dx_AD	EN_L2_3_IT	ALPK2	-0.07	0.09	-0.72	0.471	0.726
dx_AD	Oligo	ALPK2	-0.10	0.09	-1.05	0.295	0.55
dx_AD	Astro	ALPK3	-0.15	0.10	-1.45	0.148	0.371
dx_AD	EN_L2_3_IT	ALPK3	-0.25	0.09	-2.92	0.00352	0.0535
dx_AD	EN_L3_5_IT_1	ALPK3	-0.24	0.10	-2.34	0.0193	0.175
dx_AD	EN_L3_5_IT_2	ALPK3	-0.29	0.10	-2.80	0.00505	0.0638
dx_AD	EN_L3_5_IT_3	ALPK3	-0.15	0.08	-1.89	0.0583	0.23
dx_AD	EN_L6_IT_1	ALPK3	-0.37	0.44	-0.84	0.399	0.818
dx_AD	EN_L6_IT_2	ALPK3	-0.06	0.12	-0.52	0.604	0.946
dx_AD	IN_PVALB	ALPK3	-0.11	0.08	-1.41	0.158	0.674
dx_AD	IN_SST	ALPK3	-0.12	0.12	-1.01	0.311	0.755
dx_AD	IN_VIP	ALPK3	0.03	0.09	0.33	0.741	0.902
dx_AD	Micro	ALPK3	-0.70	0.14	-5.09	3.63e-07	3.92e-05
dx_AD	Oligo	ALPK3	-0.16	0.12	-1.39	0.163	0.396
dx_AD	Astro	ALPL	0.14	0.12	1.21	0.224	0.473
dx_AD	EN_L2_3_IT	ALPL	-0.02	0.11	-0.23	0.82	0.925
dx_AD	EN_L3_5_IT_2	ALPL	-0.24	0.13	-1.83	0.0677	0.296
dx_AD	EN_L3_5_IT_3	ALPL	-0.68	0.13	-5.10	3.49e-07	4.24e-05
dx_AD	Endo	ALPL	-0.56	0.17	-3.41	0.000657	0.137
dx_AD	OPC	ALPL	-0.18	0.10	-1.88	0.0602	0.548
dx_AD	Oligo	ALPL	-0.13	0.09	-1.44	0.149	0.376
dx_AD	Astro	ALS2	0.06	0.04	1.62	0.105	0.305
dx_AD	EN_L2_3_IT	ALS2	0.04	0.03	1.15	0.252	0.541
dx_AD	EN_L3_5_IT_1	ALS2	0.08	0.04	2.36	0.0182	0.17
dx_AD	EN_L3_5_IT_2	ALS2	0.19	0.04	4.92	8.51e-07	0.000121
dx_AD	EN_L3_5_IT_3	ALS2	0.11	0.03	3.49	0.00048	0.00974
dx_AD	EN_L5_6_NP	ALS2	0.01	0.06	0.11	0.912	0.99
dx_AD	EN_L5_ET	ALS2	-0.46	0.33	-1.41	0.158	0.999
dx_AD	EN_L6B	ALS2	-0.03	0.05	-0.61	0.545	0.849
dx_AD	EN_L6_CT	ALS2	0.04	0.04	1.06	0.288	0.697
dx_AD	EN_L6_IT_1	ALS2	0.07	0.05	1.63	0.103	0.543
dx_AD	EN_L6_IT_2	ALS2	0.06	0.05	1.08	0.281	0.838
dx_AD	Endo	ALS2	-0.06	0.10	-0.57	0.57	0.932
dx_AD	IN_ADARB2	ALS2	0.00	0.04	0.01	0.994	1
dx_AD	IN_LAMP5_LHX6	ALS2	0.03	0.05	0.72	0.474	0.881
dx_AD	IN_LAMP5_RELN	ALS2	0.02	0.04	0.48	0.631	0.936
dx_AD	IN_PVALB	ALS2	0.00	0.03	0.06	0.956	0.994
dx_AD	IN_PVALB_CHC	ALS2	0.01	0.06	0.15	0.878	0.983
dx_AD	IN_SST	ALS2	0.02	0.04	0.59	0.555	0.874
dx_AD	IN_VIP	ALS2	0.02	0.03	0.61	0.544	0.801
dx_AD	Micro	ALS2	0.06	0.05	1.24	0.215	0.531
dx_AD	OPC	ALS2	0.03	0.04	0.79	0.429	0.853
dx_AD	Oligo	ALS2	0.01	0.03	0.36	0.722	0.871
dx_AD	PC	ALS2	-0.16	0.12	-1.33	0.184	0.979
dx_AD	VLMC	ALS2	-0.05	0.09	-0.54	0.588	0.836
dx_AD	Astro	ALS2CL	0.38	0.11	3.46	0.000544	0.0108
dx_AD	EN_L2_3_IT	ALS2CL	-0.11	0.10	-1.18	0.238	0.526
dx_AD	EN_L3_5_IT_1	ALS2CL	-0.34	0.13	-2.63	0.00843	0.112
dx_AD	EN_L3_5_IT_2	ALS2CL	-0.29	0.11	-2.61	0.00914	0.0938
dx_AD	EN_L3_5_IT_3	ALS2CL	-0.35	0.10	-3.57	0.000363	0.00774
dx_AD	EN_L6_IT_1	ALS2CL	-0.07	0.14	-0.55	0.582	0.897
dx_AD	IN_VIP	ALS2CL	-0.03	0.07	-0.42	0.673	0.871
dx_AD	Oligo	ALS2CL	-0.10	0.11	-0.89	0.371	0.621
dx_AD	Astro	ALX3	0.11	0.12	0.91	0.362	0.614
dx_AD	Oligo	ALX3	0.07	0.10	0.67	0.505	0.729
dx_AD	EN_L2_3_IT	ALX4	-0.18	0.11	-1.56	0.118	0.373
dx_AD	EN_L3_5_IT_3	ALX4	0.15	0.43	0.35	0.728	0.879
dx_AD	Astro	ALYREF	-0.09	0.10	-0.84	0.401	0.648
dx_AD	EN_L2_3_IT	ALYREF	-0.11	0.10	-1.16	0.244	0.533
dx_AD	Oligo	ALYREF	-0.15	0.06	-2.37	0.0177	0.111
dx_AD	Adaptive	AMBRA1	-0.17	0.16	-1.07	0.284	0.888
dx_AD	Astro	AMBRA1	-0.02	0.03	-0.84	0.402	0.648
dx_AD	EN_L2_3_IT	AMBRA1	0.02	0.02	0.71	0.476	0.73
dx_AD	EN_L3_5_IT_1	AMBRA1	0.07	0.03	2.10	0.0358	0.241
dx_AD	EN_L3_5_IT_2	AMBRA1	0.01	0.03	0.51	0.613	0.841
dx_AD	EN_L3_5_IT_3	AMBRA1	0.01	0.09	0.12	0.907	0.965
dx_AD	EN_L5_6_NP	AMBRA1	-0.05	0.05	-1.18	0.237	0.808
dx_AD	EN_L5_ET	AMBRA1	0.12	0.33	0.37	0.708	0.999
dx_AD	EN_L6B	AMBRA1	-0.02	0.05	-0.33	0.742	0.927
dx_AD	EN_L6_CT	AMBRA1	-0.03	0.04	-0.77	0.444	0.814
dx_AD	EN_L6_IT_1	AMBRA1	0.00	0.04	0.06	0.956	0.993
dx_AD	EN_L6_IT_2	AMBRA1	0.08	0.05	1.69	0.0904	0.66
dx_AD	Endo	AMBRA1	-0.01	0.08	-0.07	0.945	0.996
dx_AD	IN_ADARB2	AMBRA1	-0.02	0.04	-0.41	0.685	0.922
dx_AD	IN_LAMP5_LHX6	AMBRA1	0.10	0.04	2.50	0.0122	0.266
dx_AD	IN_LAMP5_RELN	AMBRA1	-0.02	0.04	-0.41	0.68	0.944
dx_AD	IN_PVALB	AMBRA1	0.01	0.03	0.20	0.839	0.976
dx_AD	IN_PVALB_CHC	AMBRA1	-0.04	0.05	-0.79	0.432	0.875
dx_AD	IN_SST	AMBRA1	-0.02	0.03	-0.59	0.557	0.875
dx_AD	IN_VIP	AMBRA1	0.01	0.02	0.57	0.57	0.818
dx_AD	Micro	AMBRA1	-0.03	0.03	-1.00	0.32	0.638
dx_AD	OPC	AMBRA1	0.02	0.03	0.70	0.484	0.874
dx_AD	Oligo	AMBRA1	-0.00	0.03	-0.03	0.976	0.991
dx_AD	PC	AMBRA1	-0.15	0.09	-1.56	0.119	0.979
dx_AD	PVM	AMBRA1	0.08	0.14	0.59	0.555	0.96
dx_AD	SMC	AMBRA1	0.39	0.56	0.69	0.492	0.97
dx_AD	VLMC	AMBRA1	0.06	0.08	0.72	0.47	0.764
dx_AD	Astro	AMD1	-0.09	0.05	-1.72	0.0848	0.271
dx_AD	EN_L2_3_IT	AMD1	0.17	0.04	4.69	2.7e-06	0.000603
dx_AD	EN_L3_5_IT_1	AMD1	0.11	0.05	2.12	0.0338	0.234
dx_AD	EN_L3_5_IT_2	AMD1	0.10	0.05	2.23	0.0257	0.172
dx_AD	EN_L3_5_IT_3	AMD1	0.11	0.04	2.89	0.00385	0.0419
dx_AD	EN_L5_6_NP	AMD1	0.09	0.07	1.28	0.201	0.784
dx_AD	EN_L5_ET	AMD1	0.47	0.45	1.04	0.296	0.999
dx_AD	EN_L6B	AMD1	0.22	0.07	3.19	0.00143	0.0501
dx_AD	EN_L6_CT	AMD1	0.14	0.06	2.21	0.0272	0.236
dx_AD	EN_L6_IT_1	AMD1	0.19	0.07	2.88	0.00399	0.123
dx_AD	EN_L6_IT_2	AMD1	0.11	0.08	1.41	0.158	0.738
dx_AD	Endo	AMD1	-0.00	0.13	-0.03	0.98	0.999
dx_AD	IN_ADARB2	AMD1	0.11	0.05	1.94	0.0521	0.466
dx_AD	IN_LAMP5_LHX6	AMD1	0.01	0.06	0.16	0.874	0.981
dx_AD	IN_LAMP5_RELN	AMD1	0.11	0.06	1.92	0.0555	0.494
dx_AD	IN_PVALB	AMD1	0.11	0.04	2.38	0.0175	0.29
dx_AD	IN_PVALB_CHC	AMD1	0.11	0.07	1.72	0.0854	0.559
dx_AD	IN_SST	AMD1	0.15	0.05	3.27	0.00107	0.0732
dx_AD	IN_VIP	AMD1	0.05	0.04	1.35	0.176	0.501
dx_AD	Micro	AMD1	0.10	0.04	2.35	0.0189	0.136
dx_AD	OPC	AMD1	-0.07	0.05	-1.46	0.145	0.678
dx_AD	Oligo	AMD1	0.10	0.03	3.08	0.0021	0.0303
dx_AD	PC	AMD1	0.17	0.36	0.48	0.633	0.993
dx_AD	PVM	AMD1	0.22	0.16	1.36	0.173	0.845
dx_AD	EN_L2_3_IT	AMDHD1	-0.14	0.11	-1.26	0.209	0.496
dx_AD	Oligo	AMDHD1	0.09	0.10	0.88	0.381	0.63
dx_AD	Astro	AMDHD2	-0.06	0.07	-0.93	0.352	0.605
dx_AD	EN_L2_3_IT	AMDHD2	-0.10	0.06	-1.75	0.0794	0.307
dx_AD	EN_L3_5_IT_1	AMDHD2	-0.04	0.10	-0.42	0.675	0.883
dx_AD	EN_L3_5_IT_2	AMDHD2	-0.22	0.08	-2.72	0.00648	0.0759
dx_AD	EN_L3_5_IT_3	AMDHD2	-0.21	0.08	-2.76	0.00576	0.054
dx_AD	EN_L5_6_NP	AMDHD2	0.28	0.35	0.79	0.43	0.89
dx_AD	EN_L6B	AMDHD2	-0.40	0.37	-1.09	0.278	0.674
dx_AD	EN_L6_CT	AMDHD2	0.74	0.33	2.28	0.0226	0.214
dx_AD	EN_L6_IT_1	AMDHD2	-0.16	0.10	-1.67	0.0954	0.526
dx_AD	EN_L6_IT_2	AMDHD2	-0.41	0.38	-1.09	0.274	0.832
dx_AD	IN_ADARB2	AMDHD2	-0.12	0.11	-1.05	0.296	0.754
dx_AD	IN_LAMP5_RELN	AMDHD2	-0.05	0.12	-0.41	0.684	0.945
dx_AD	IN_PVALB	AMDHD2	-0.08	0.09	-0.82	0.415	0.863
dx_AD	IN_SST	AMDHD2	-0.09	0.09	-0.94	0.348	0.776
dx_AD	IN_VIP	AMDHD2	-0.14	0.08	-1.74	0.0814	0.359
dx_AD	Micro	AMDHD2	0.13	0.09	1.41	0.158	0.454
dx_AD	OPC	AMDHD2	-0.08	0.09	-0.81	0.42	0.85
dx_AD	Oligo	AMDHD2	-0.02	0.05	-0.37	0.714	0.866
dx_AD	Astro	AMER1	0.18	0.08	2.40	0.0163	0.0988
dx_AD	EN_L2_3_IT	AMER1	-0.11	0.07	-1.53	0.127	0.387
dx_AD	EN_L3_5_IT_2	AMER1	-0.10	0.10	-0.99	0.324	0.641
dx_AD	EN_L3_5_IT_3	AMER1	0.16	0.10	1.64	0.101	0.316
dx_AD	IN_PVALB	AMER1	0.09	0.09	0.97	0.332	0.819
dx_AD	IN_VIP	AMER1	-0.15	0.09	-1.66	0.0973	0.389
dx_AD	Oligo	AMER1	0.24	0.07	3.38	0.00072	0.016
dx_AD	Astro	AMER2	0.08	0.07	1.25	0.21	0.456
dx_AD	EN_L2_3_IT	AMER2	0.13	0.04	2.96	0.00309	0.0494
dx_AD	EN_L3_5_IT_1	AMER2	0.14	0.06	2.32	0.0202	0.179
dx_AD	EN_L3_5_IT_2	AMER2	0.08	0.05	1.59	0.113	0.387
dx_AD	EN_L3_5_IT_3	AMER2	0.16	0.05	3.21	0.00133	0.0196
dx_AD	EN_L5_6_NP	AMER2	0.13	0.09	1.49	0.137	0.725
dx_AD	EN_L6B	AMER2	0.02	0.08	0.28	0.78	0.94
dx_AD	EN_L6_CT	AMER2	-0.06	0.08	-0.82	0.414	0.792
dx_AD	EN_L6_IT_1	AMER2	0.05	0.08	0.66	0.51	0.867
dx_AD	EN_L6_IT_2	AMER2	0.06	0.09	0.68	0.498	0.921
dx_AD	IN_ADARB2	AMER2	0.08	0.06	1.17	0.24	0.716
dx_AD	IN_LAMP5_LHX6	AMER2	0.15	0.09	1.79	0.0735	0.537
dx_AD	IN_LAMP5_RELN	AMER2	0.05	0.07	0.70	0.486	0.889
dx_AD	IN_PVALB	AMER2	-0.04	0.05	-0.68	0.495	0.892
dx_AD	IN_PVALB_CHC	AMER2	0.05	0.08	0.65	0.513	0.905
dx_AD	IN_SST	AMER2	0.11	0.05	2.04	0.0414	0.389
dx_AD	IN_VIP	AMER2	0.12	0.05	2.33	0.0199	0.189
dx_AD	Micro	AMER2	0.01	0.09	0.13	0.896	0.965
dx_AD	OPC	AMER2	0.03	0.05	0.48	0.634	0.924
dx_AD	Oligo	AMER2	0.15	0.04	3.82	0.000132	0.00564
dx_AD	EN_L2_3_IT	AMER3	0.09	0.04	2.02	0.0433	0.221
dx_AD	EN_L3_5_IT_1	AMER3	0.26	0.08	3.25	0.00116	0.0352
dx_AD	EN_L3_5_IT_2	AMER3	0.09	0.06	1.64	0.102	0.368
dx_AD	EN_L3_5_IT_3	AMER3	-0.02	0.06	-0.28	0.779	0.907
dx_AD	EN_L5_6_NP	AMER3	-0.10	0.10	-1.02	0.31	0.842
dx_AD	EN_L6B	AMER3	0.02	0.10	0.16	0.876	0.969
dx_AD	EN_L6_CT	AMER3	0.08	0.10	0.83	0.406	0.787
dx_AD	EN_L6_IT_1	AMER3	-0.07	0.09	-0.84	0.402	0.819
dx_AD	EN_L6_IT_2	AMER3	-0.14	0.11	-1.27	0.203	0.78
dx_AD	IN_ADARB2	AMER3	0.23	0.09	2.54	0.0111	0.281
dx_AD	IN_LAMP5_RELN	AMER3	-0.06	0.10	-0.60	0.552	0.913
dx_AD	IN_PVALB	AMER3	-0.01	0.06	-0.23	0.822	0.974
dx_AD	IN_SST	AMER3	-0.12	0.07	-1.61	0.107	0.543
dx_AD	IN_VIP	AMER3	0.13	0.06	2.04	0.0415	0.264
dx_AD	Oligo	AMER3	0.06	0.11	0.55	0.585	0.786
dx_AD	Astro	AMFR	-0.00	0.03	-0.06	0.953	0.98
dx_AD	EN_L2_3_IT	AMFR	0.04	0.03	1.38	0.168	0.446
dx_AD	EN_L3_5_IT_1	AMFR	0.08	0.06	1.36	0.175	0.507
dx_AD	EN_L3_5_IT_2	AMFR	0.00	0.04	0.03	0.975	0.99
dx_AD	EN_L3_5_IT_3	AMFR	0.06	0.04	1.32	0.186	0.447
dx_AD	EN_L5_6_NP	AMFR	-0.03	0.07	-0.46	0.646	0.947
dx_AD	EN_L5_ET	AMFR	-0.86	0.47	-1.84	0.0653	0.956
dx_AD	EN_L6B	AMFR	0.09	0.06	1.40	0.162	0.547
dx_AD	EN_L6_CT	AMFR	-0.07	0.06	-1.14	0.253	0.663
dx_AD	EN_L6_IT_1	AMFR	0.08	0.06	1.31	0.189	0.665
dx_AD	EN_L6_IT_2	AMFR	0.02	0.08	0.25	0.804	0.976
dx_AD	Endo	AMFR	-0.18	0.11	-1.69	0.091	0.646
dx_AD	IN_ADARB2	AMFR	-0.07	0.06	-1.19	0.235	0.712
dx_AD	IN_LAMP5_LHX6	AMFR	-0.03	0.07	-0.47	0.639	0.928
dx_AD	IN_LAMP5_RELN	AMFR	-0.01	0.06	-0.19	0.85	0.977
dx_AD	IN_PVALB	AMFR	-0.03	0.04	-0.72	0.47	0.881
dx_AD	IN_PVALB_CHC	AMFR	-0.07	0.08	-0.91	0.364	0.846
dx_AD	IN_SST	AMFR	-0.04	0.05	-0.69	0.49	0.848
dx_AD	IN_VIP	AMFR	-0.01	0.03	-0.22	0.827	0.937
dx_AD	Micro	AMFR	0.02	0.05	0.48	0.631	0.857
dx_AD	OPC	AMFR	0.05	0.04	1.49	0.137	0.669
dx_AD	Oligo	AMFR	0.00	0.03	0.17	0.868	0.943
dx_AD	PC	AMFR	0.19	0.26	0.74	0.461	0.989
dx_AD	PVM	AMFR	0.69	0.57	1.21	0.225	0.869
dx_AD	Astro	AMH	-0.25	0.13	-1.87	0.0618	0.226
dx_AD	EN_L2_3_IT	AMH	-0.15	0.12	-1.33	0.184	0.465
dx_AD	EN_L3_5_IT_2	AMH	0.77	0.51	1.51	0.131	0.418
dx_AD	EN_L3_5_IT_3	AMH	-0.25	0.31	-0.81	0.421	0.682
dx_AD	IN_ADARB2	AMH	-0.19	0.14	-1.31	0.189	0.672
dx_AD	IN_LAMP5_LHX6	AMH	-0.20	0.15	-1.32	0.187	0.718
dx_AD	IN_LAMP5_RELN	AMH	-0.15	0.14	-1.11	0.267	0.778
dx_AD	IN_PVALB	AMH	-0.08	0.12	-0.69	0.491	0.89
dx_AD	IN_PVALB_CHC	AMH	-0.16	0.16	-0.99	0.321	0.826
dx_AD	IN_SST	AMH	-0.17	0.13	-1.36	0.173	0.636
dx_AD	IN_VIP	AMH	-0.18	0.13	-1.36	0.175	0.5
dx_AD	Oligo	AMH	-0.07	0.10	-0.70	0.485	0.713
dx_AD	Astro	AMIGO1	0.06	0.09	0.72	0.471	0.702
dx_AD	EN_L2_3_IT	AMIGO1	0.18	0.05	3.54	0.000393	0.0154
dx_AD	EN_L3_5_IT_1	AMIGO1	0.14	0.09	1.54	0.123	0.431
dx_AD	EN_L3_5_IT_2	AMIGO1	0.11	0.06	1.70	0.0888	0.344
dx_AD	EN_L3_5_IT_3	AMIGO1	0.10	0.07	1.50	0.134	0.373
dx_AD	EN_L5_6_NP	AMIGO1	0.09	0.34	0.28	0.783	0.971
dx_AD	EN_L6B	AMIGO1	-0.21	0.44	-0.48	0.635	0.892
dx_AD	EN_L6_CT	AMIGO1	-0.09	0.38	-0.23	0.815	0.956
dx_AD	EN_L6_IT_1	AMIGO1	0.20	0.11	1.86	0.0634	0.446
dx_AD	IN_ADARB2	AMIGO1	0.15	0.09	1.59	0.112	0.584
dx_AD	IN_LAMP5_LHX6	AMIGO1	0.27	0.11	2.37	0.0179	0.308
dx_AD	IN_LAMP5_RELN	AMIGO1	0.07	0.10	0.70	0.486	0.889
dx_AD	IN_PVALB	AMIGO1	0.16	0.06	2.54	0.0112	0.241
dx_AD	IN_PVALB_CHC	AMIGO1	0.16	0.11	1.45	0.146	0.674
dx_AD	IN_SST	AMIGO1	0.02	0.08	0.26	0.798	0.956
dx_AD	IN_VIP	AMIGO1	0.08	0.06	1.44	0.148	0.465
dx_AD	OPC	AMIGO1	0.20	0.11	1.78	0.0758	0.59
dx_AD	Oligo	AMIGO1	0.23	0.07	3.29	0.000994	0.0192
dx_AD	Astro	AMIGO2	0.24	0.13	1.80	0.0726	0.248
dx_AD	EN_L2_3_IT	AMIGO2	0.03	0.12	0.23	0.818	0.924
dx_AD	EN_L3_5_IT_1	AMIGO2	-0.13	0.11	-1.22	0.223	0.564
dx_AD	EN_L3_5_IT_3	AMIGO2	-0.23	0.14	-1.73	0.084	0.285
dx_AD	Astro	AMMECR1	-0.04	0.07	-0.53	0.599	0.791
dx_AD	EN_L2_3_IT	AMMECR1	-0.00	0.03	-0.11	0.909	0.965
dx_AD	EN_L3_5_IT_1	AMMECR1	0.05	0.04	1.19	0.233	0.575
dx_AD	EN_L3_5_IT_2	AMMECR1	-0.02	0.04	-0.49	0.622	0.846
dx_AD	EN_L3_5_IT_3	AMMECR1	0.11	0.03	3.41	0.000655	0.012
dx_AD	EN_L5_6_NP	AMMECR1	0.02	0.06	0.35	0.727	0.96
dx_AD	EN_L5_ET	AMMECR1	-0.67	0.42	-1.59	0.111	0.999
dx_AD	EN_L6B	AMMECR1	0.00	0.06	0.00	0.999	1
dx_AD	EN_L6_CT	AMMECR1	0.07	0.06	1.15	0.25	0.66
dx_AD	EN_L6_IT_1	AMMECR1	-0.00	0.05	-0.04	0.97	0.995
dx_AD	EN_L6_IT_2	AMMECR1	-0.00	0.07	-0.06	0.954	0.994
dx_AD	Endo	AMMECR1	-0.82	0.31	-2.64	0.00825	0.292
dx_AD	IN_ADARB2	AMMECR1	0.04	0.04	0.95	0.343	0.782
dx_AD	IN_LAMP5_LHX6	AMMECR1	0.07	0.05	1.49	0.137	0.655
dx_AD	IN_LAMP5_RELN	AMMECR1	0.01	0.04	0.25	0.8	0.974
dx_AD	IN_PVALB	AMMECR1	0.06	0.04	1.57	0.117	0.614
dx_AD	IN_PVALB_CHC	AMMECR1	0.06	0.05	1.11	0.268	0.788
dx_AD	IN_SST	AMMECR1	0.14	0.04	3.38	0.000715	0.0623
dx_AD	IN_VIP	AMMECR1	-0.02	0.04	-0.41	0.684	0.876
dx_AD	Micro	AMMECR1	-0.03	0.06	-0.41	0.679	0.88
dx_AD	OPC	AMMECR1	0.01	0.05	0.25	0.8	0.962
dx_AD	Oligo	AMMECR1	0.03	0.03	0.97	0.33	0.583
dx_AD	PC	AMMECR1	0.18	0.38	0.46	0.643	0.993
dx_AD	Astro	AMMECR1L	0.01	0.04	0.19	0.846	0.931
dx_AD	EN_L2_3_IT	AMMECR1L	-0.02	0.04	-0.44	0.66	0.844
dx_AD	EN_L3_5_IT_1	AMMECR1L	0.10	0.07	1.38	0.167	0.497
dx_AD	EN_L3_5_IT_2	AMMECR1L	-0.01	0.06	-0.24	0.809	0.929
dx_AD	EN_L3_5_IT_3	AMMECR1L	-0.03	0.05	-0.48	0.631	0.824
dx_AD	EN_L5_6_NP	AMMECR1L	0.08	0.11	0.75	0.455	0.897
dx_AD	EN_L6B	AMMECR1L	-0.16	0.11	-1.44	0.149	0.53
dx_AD	EN_L6_CT	AMMECR1L	-0.17	0.09	-1.83	0.0668	0.374
dx_AD	EN_L6_IT_1	AMMECR1L	0.00	0.08	0.05	0.957	0.993
dx_AD	EN_L6_IT_2	AMMECR1L	0.04	0.10	0.45	0.653	0.958
dx_AD	IN_ADARB2	AMMECR1L	0.04	0.09	0.48	0.63	0.91
dx_AD	IN_LAMP5_LHX6	AMMECR1L	0.23	0.10	2.21	0.027	0.369
dx_AD	IN_LAMP5_RELN	AMMECR1L	-0.03	0.09	-0.39	0.696	0.949
dx_AD	IN_PVALB	AMMECR1L	-0.00	0.06	-0.04	0.972	0.997
dx_AD	IN_PVALB_CHC	AMMECR1L	0.71	0.35	2.04	0.0418	0.429
dx_AD	IN_SST	AMMECR1L	-0.06	0.08	-0.75	0.451	0.828
dx_AD	IN_VIP	AMMECR1L	-0.05	0.06	-0.97	0.332	0.654
dx_AD	Micro	AMMECR1L	-0.02	0.06	-0.33	0.741	0.906
dx_AD	OPC	AMMECR1L	-0.11	0.05	-2.06	0.0394	0.491
dx_AD	Oligo	AMMECR1L	0.02	0.03	0.84	0.401	0.647
dx_AD	Astro	AMN	-0.09	0.11	-0.79	0.429	0.67
dx_AD	EN_L2_3_IT	AMN	0.01	0.10	0.07	0.943	0.978
dx_AD	EN_L3_5_IT_3	AMN	-0.16	0.39	-0.40	0.688	0.857
dx_AD	Oligo	AMN	-0.09	0.08	-1.16	0.246	0.5
dx_AD	Astro	AMN1	0.04	0.04	1.04	0.298	0.553
dx_AD	EN_L2_3_IT	AMN1	-0.02	0.03	-0.57	0.568	0.79
dx_AD	EN_L3_5_IT_1	AMN1	-0.01	0.05	-0.17	0.864	0.956
dx_AD	EN_L3_5_IT_2	AMN1	-0.01	0.04	-0.17	0.865	0.953
dx_AD	EN_L3_5_IT_3	AMN1	0.03	0.04	0.79	0.429	0.687
dx_AD	EN_L5_6_NP	AMN1	0.03	0.06	0.49	0.624	0.942
dx_AD	EN_L5_ET	AMN1	0.11	0.38	0.30	0.765	0.999
dx_AD	EN_L6B	AMN1	-0.02	0.05	-0.46	0.649	0.897
dx_AD	EN_L6_CT	AMN1	0.06	0.05	1.24	0.215	0.623
dx_AD	EN_L6_IT_1	AMN1	-0.07	0.05	-1.22	0.221	0.693
dx_AD	EN_L6_IT_2	AMN1	0.02	0.08	0.25	0.799	0.976
dx_AD	Endo	AMN1	0.83	0.36	2.33	0.0197	0.39
dx_AD	IN_ADARB2	AMN1	0.03	0.05	0.55	0.584	0.89
dx_AD	IN_LAMP5_LHX6	AMN1	-0.02	0.06	-0.27	0.787	0.964
dx_AD	IN_LAMP5_RELN	AMN1	-0.06	0.04	-1.41	0.159	0.678
dx_AD	IN_PVALB	AMN1	-0.01	0.04	-0.38	0.706	0.948
dx_AD	IN_PVALB_CHC	AMN1	0.08	0.06	1.43	0.153	0.68
dx_AD	IN_SST	AMN1	-0.03	0.05	-0.63	0.531	0.867
dx_AD	IN_VIP	AMN1	0.08	0.03	2.45	0.0142	0.161
dx_AD	Micro	AMN1	0.12	0.05	2.26	0.0236	0.155
dx_AD	OPC	AMN1	0.03	0.03	0.77	0.444	0.858
dx_AD	Oligo	AMN1	0.02	0.03	0.96	0.339	0.59
dx_AD	PC	AMN1	-0.10	0.29	-0.34	0.733	0.999
dx_AD	PVM	AMN1	-0.35	0.64	-0.54	0.586	0.965
dx_AD	Astro	AMOT	0.04	0.04	0.91	0.365	0.616
dx_AD	EN_L2_3_IT	AMOT	-0.03	0.04	-0.74	0.46	0.719
dx_AD	EN_L3_5_IT_1	AMOT	-0.05	0.07	-0.66	0.51	0.792
dx_AD	EN_L3_5_IT_2	AMOT	0.03	0.05	0.51	0.608	0.838
dx_AD	EN_L3_5_IT_3	AMOT	0.11	0.08	1.34	0.181	0.441
dx_AD	EN_L6_IT_1	AMOT	0.15	0.10	1.60	0.109	0.551
dx_AD	EN_L6_IT_2	AMOT	0.12	0.09	1.25	0.21	0.784
dx_AD	IN_PVALB	AMOT	-0.02	0.11	-0.16	0.869	0.98
dx_AD	IN_VIP	AMOT	-0.08	0.09	-0.86	0.391	0.698
dx_AD	Micro	AMOT	-0.23	0.10	-2.23	0.0255	0.162
dx_AD	OPC	AMOT	0.25	0.08	2.99	0.00282	0.217
dx_AD	Oligo	AMOT	0.04	0.05	0.86	0.388	0.635
dx_AD	Astro	AMOTL1	-0.03	0.06	-0.49	0.621	0.806
dx_AD	EN_L2_3_IT	AMOTL1	-0.04	0.09	-0.46	0.646	0.837
dx_AD	EN_L3_5_IT_1	AMOTL1	-0.03	0.10	-0.30	0.766	0.918
dx_AD	EN_L3_5_IT_2	AMOTL1	-0.39	0.11	-3.51	0.000447	0.012
dx_AD	EN_L3_5_IT_3	AMOTL1	-0.01	0.07	-0.13	0.898	0.961
dx_AD	EN_L5_ET	AMOTL1	-0.87	0.85	-1.02	0.306	0.999
dx_AD	EN_L6B	AMOTL1	-0.04	0.06	-0.63	0.531	0.842
dx_AD	EN_L6_CT	AMOTL1	-0.17	0.13	-1.29	0.196	0.602
dx_AD	EN_L6_IT_1	AMOTL1	-0.34	0.16	-2.11	0.0349	0.351
dx_AD	EN_L6_IT_2	AMOTL1	0.50	0.49	1.01	0.31	0.865
dx_AD	Endo	AMOTL1	-0.10	0.12	-0.83	0.406	0.878
dx_AD	IN_ADARB2	AMOTL1	0.08	0.05	1.65	0.099	0.567
dx_AD	IN_LAMP5_LHX6	AMOTL1	0.09	0.05	1.66	0.0977	0.594
dx_AD	IN_LAMP5_RELN	AMOTL1	0.10	0.05	2.14	0.0325	0.398
dx_AD	IN_PVALB	AMOTL1	-0.06	0.04	-1.52	0.13	0.637
dx_AD	IN_PVALB_CHC	AMOTL1	-0.13	0.06	-2.15	0.0318	0.39
dx_AD	IN_SST	AMOTL1	-0.10	0.05	-2.06	0.0395	0.382
dx_AD	IN_VIP	AMOTL1	0.02	0.04	0.45	0.655	0.862
dx_AD	Micro	AMOTL1	-0.05	0.07	-0.75	0.456	0.752
dx_AD	OPC	AMOTL1	0.04	0.04	1.10	0.27	0.772
dx_AD	Oligo	AMOTL1	0.12	0.06	1.90	0.057	0.219
dx_AD	PC	AMOTL1	-0.07	0.11	-0.67	0.504	0.993
dx_AD	SMC	AMOTL1	0.69	0.79	0.88	0.379	0.957
dx_AD	VLMC	AMOTL1	-0.20	0.11	-1.78	0.0759	0.35
dx_AD	Astro	AMOTL2	0.31	0.11	2.79	0.00535	0.05
dx_AD	EN_L2_3_IT	AMOTL2	0.01	0.10	0.13	0.898	0.959
dx_AD	EN_L3_5_IT_2	AMOTL2	0.05	0.12	0.37	0.71	0.888
dx_AD	EN_L3_5_IT_3	AMOTL2	0.11	0.11	0.97	0.334	0.606
dx_AD	IN_PVALB	AMOTL2	-0.02	0.11	-0.20	0.844	0.977
dx_AD	IN_VIP	AMOTL2	-0.01	0.12	-0.11	0.911	0.97
dx_AD	OPC	AMOTL2	-0.05	0.12	-0.39	0.694	0.939
dx_AD	Oligo	AMOTL2	0.12	0.05	2.44	0.0147	0.0989
dx_AD	Oligo	AMPD1	-0.36	0.24	-1.51	0.132	0.352
dx_AD	Astro	AMPD2	0.15	0.07	2.14	0.0324	0.154
dx_AD	EN_L2_3_IT	AMPD2	0.17	0.05	3.29	0.000991	0.027
dx_AD	EN_L3_5_IT_1	AMPD2	0.17	0.08	2.12	0.0341	0.235
dx_AD	EN_L3_5_IT_2	AMPD2	0.17	0.06	2.82	0.00479	0.0622
dx_AD	EN_L3_5_IT_3	AMPD2	0.20	0.06	3.16	0.00156	0.0221
dx_AD	EN_L5_6_NP	AMPD2	0.19	0.10	1.87	0.0618	0.63
dx_AD	EN_L6B	AMPD2	0.10	0.09	1.08	0.282	0.679
dx_AD	EN_L6_CT	AMPD2	0.11	0.09	1.26	0.208	0.616
dx_AD	EN_L6_IT_1	AMPD2	0.22	0.09	2.43	0.0153	0.247
dx_AD	EN_L6_IT_2	AMPD2	0.23	0.10	2.30	0.0217	0.476
dx_AD	IN_ADARB2	AMPD2	0.06	0.08	0.73	0.463	0.851
dx_AD	IN_LAMP5_LHX6	AMPD2	0.14	0.10	1.48	0.138	0.655
dx_AD	IN_LAMP5_RELN	AMPD2	0.15	0.08	1.78	0.0752	0.54
dx_AD	IN_PVALB	AMPD2	0.11	0.07	1.57	0.116	0.613
dx_AD	IN_PVALB_CHC	AMPD2	0.13	0.10	1.35	0.178	0.705
dx_AD	IN_SST	AMPD2	0.02	0.07	0.35	0.728	0.935
dx_AD	IN_VIP	AMPD2	0.09	0.05	1.84	0.0663	0.326
dx_AD	Micro	AMPD2	-0.07	0.10	-0.63	0.532	0.802
dx_AD	OPC	AMPD2	0.06	0.06	1.08	0.28	0.781
dx_AD	Oligo	AMPD2	0.07	0.05	1.61	0.108	0.315
dx_AD	Astro	AMPD3	-0.13	0.05	-2.62	0.00885	0.0684
dx_AD	EN_L2_3_IT	AMPD3	-0.02	0.04	-0.40	0.687	0.86
dx_AD	EN_L3_5_IT_1	AMPD3	-0.07	0.08	-0.81	0.416	0.733
dx_AD	EN_L3_5_IT_2	AMPD3	-0.03	0.05	-0.48	0.628	0.849
dx_AD	EN_L3_5_IT_3	AMPD3	-0.05	0.05	-0.88	0.379	0.647
dx_AD	EN_L5_6_NP	AMPD3	-0.14	0.12	-1.17	0.241	0.81
dx_AD	EN_L6_IT_1	AMPD3	-0.11	0.10	-1.12	0.261	0.73
dx_AD	EN_L6_IT_2	AMPD3	-0.15	0.36	-0.42	0.674	0.958
dx_AD	IN_PVALB	AMPD3	0.12	0.07	1.62	0.105	0.594
dx_AD	IN_SST	AMPD3	0.07	0.10	0.69	0.489	0.847
dx_AD	IN_VIP	AMPD3	-0.03	0.06	-0.59	0.556	0.809
dx_AD	Micro	AMPD3	0.06	0.05	1.14	0.254	0.578
dx_AD	OPC	AMPD3	-0.03	0.09	-0.34	0.732	0.95
dx_AD	Oligo	AMPD3	0.05	0.05	0.88	0.377	0.626
dx_AD	PVM	AMPD3	0.27	0.18	1.54	0.124	0.813
dx_AD	Astro	AMPH	-0.09	0.06	-1.50	0.134	0.351
dx_AD	EN_L2_3_IT	AMPH	0.17	0.04	4.36	1.33e-05	0.00199
dx_AD	EN_L3_5_IT_1	AMPH	0.17	0.04	4.87	1.14e-06	0.000365
dx_AD	EN_L3_5_IT_2	AMPH	0.13	0.04	3.60	0.000314	0.00932
dx_AD	EN_L3_5_IT_3	AMPH	0.17	0.03	5.22	1.8e-07	2.58e-05
dx_AD	EN_L5_6_NP	AMPH	0.03	0.05	0.62	0.536	0.921
dx_AD	EN_L5_ET	AMPH	-0.39	0.30	-1.28	0.199	0.999
dx_AD	EN_L6B	AMPH	0.19	0.04	4.38	1.2e-05	0.0024
dx_AD	EN_L6_CT	AMPH	0.21	0.04	4.97	6.67e-07	0.000158
dx_AD	EN_L6_IT_1	AMPH	0.23	0.04	5.26	1.43e-07	0.000129
dx_AD	EN_L6_IT_2	AMPH	0.15	0.06	2.68	0.00744	0.341
dx_AD	IN_ADARB2	AMPH	0.06	0.03	1.79	0.0741	0.529
dx_AD	IN_LAMP5_LHX6	AMPH	0.11	0.04	2.75	0.00588	0.182
dx_AD	IN_LAMP5_RELN	AMPH	0.07	0.04	2.06	0.0394	0.431
dx_AD	IN_PVALB	AMPH	0.07	0.03	2.33	0.0198	0.31
dx_AD	IN_PVALB_CHC	AMPH	0.05	0.05	0.94	0.346	0.834
dx_AD	IN_SST	AMPH	0.15	0.04	4.02	5.71e-05	0.0117
dx_AD	IN_VIP	AMPH	0.03	0.03	1.01	0.312	0.64
dx_AD	Micro	AMPH	-0.09	0.09	-1.04	0.3	0.623
dx_AD	OPC	AMPH	0.03	0.03	0.94	0.348	0.816
dx_AD	Oligo	AMPH	0.03	0.07	0.44	0.66	0.833
dx_AD	PC	AMPH	-0.06	0.36	-0.18	0.858	0.999
dx_AD	VLMC	AMPH	-0.11	0.13	-0.86	0.392	0.724
dx_AD	Astro	AMY2B	-0.04	0.06	-0.78	0.433	0.672
dx_AD	EN_L2_3_IT	AMY2B	-0.03	0.04	-0.93	0.354	0.638
dx_AD	EN_L3_5_IT_1	AMY2B	-0.00	0.05	-0.07	0.945	0.982
dx_AD	EN_L3_5_IT_2	AMY2B	0.03	0.04	0.83	0.409	0.708
dx_AD	EN_L3_5_IT_3	AMY2B	0.04	0.04	1.07	0.283	0.557
dx_AD	EN_L5_6_NP	AMY2B	-0.05	0.06	-0.74	0.459	0.898
dx_AD	EN_L5_ET	AMY2B	-0.46	0.43	-1.06	0.29	0.999
dx_AD	EN_L6B	AMY2B	0.01	0.06	0.23	0.815	0.951
dx_AD	EN_L6_CT	AMY2B	0.00	0.05	0.08	0.934	0.981
dx_AD	EN_L6_IT_1	AMY2B	-0.03	0.06	-0.52	0.6	0.902
dx_AD	EN_L6_IT_2	AMY2B	-0.10	0.07	-1.38	0.168	0.751
dx_AD	IN_ADARB2	AMY2B	-0.10	0.06	-1.71	0.0881	0.551
dx_AD	IN_LAMP5_LHX6	AMY2B	0.04	0.07	0.52	0.605	0.919
dx_AD	IN_LAMP5_RELN	AMY2B	-0.01	0.07	-0.11	0.912	0.986
dx_AD	IN_PVALB	AMY2B	0.05	0.04	1.12	0.263	0.779
dx_AD	IN_PVALB_CHC	AMY2B	0.05	0.07	0.65	0.513	0.905
dx_AD	IN_SST	AMY2B	0.00	0.05	0.09	0.927	0.984
dx_AD	IN_VIP	AMY2B	-0.03	0.04	-0.82	0.415	0.714
dx_AD	Micro	AMY2B	-0.08	0.07	-1.06	0.288	0.612
dx_AD	OPC	AMY2B	-0.08	0.05	-1.75	0.0795	0.599
dx_AD	Oligo	AMY2B	-0.02	0.05	-0.46	0.649	0.826
dx_AD	Astro	AMZ1	-0.06	0.08	-0.76	0.449	0.685
dx_AD	EN_L2_3_IT	AMZ1	0.07	0.07	0.99	0.322	0.61
dx_AD	EN_L3_5_IT_1	AMZ1	0.02	0.08	0.31	0.759	0.914
dx_AD	EN_L3_5_IT_2	AMZ1	-0.00	0.07	-0.01	0.988	0.995
dx_AD	EN_L3_5_IT_3	AMZ1	-0.06	0.08	-0.77	0.439	0.695
dx_AD	EN_L5_6_NP	AMZ1	0.14	0.09	1.54	0.124	0.708
dx_AD	EN_L5_ET	AMZ1	0.59	0.57	1.03	0.302	0.999
dx_AD	EN_L6B	AMZ1	-0.01	0.11	-0.05	0.961	0.991
dx_AD	EN_L6_CT	AMZ1	-0.08	0.10	-0.81	0.42	0.797
dx_AD	EN_L6_IT_1	AMZ1	0.13	0.09	1.36	0.172	0.644
dx_AD	EN_L6_IT_2	AMZ1	-0.10	0.10	-1.06	0.29	0.845
dx_AD	Endo	AMZ1	-0.80	0.34	-2.36	0.0184	0.389
dx_AD	IN_ADARB2	AMZ1	-0.06	0.07	-0.79	0.427	0.835
dx_AD	IN_LAMP5_LHX6	AMZ1	-0.01	0.10	-0.10	0.921	0.988
dx_AD	IN_LAMP5_RELN	AMZ1	-0.05	0.10	-0.51	0.613	0.93
dx_AD	IN_PVALB	AMZ1	-0.01	0.05	-0.13	0.897	0.985
dx_AD	IN_PVALB_CHC	AMZ1	-0.17	0.09	-1.90	0.057	0.481
dx_AD	IN_SST	AMZ1	-0.00	0.08	-0.02	0.982	0.997
dx_AD	IN_VIP	AMZ1	-0.10	0.06	-1.77	0.0768	0.35
dx_AD	Micro	AMZ1	-0.04	0.11	-0.35	0.725	0.899
dx_AD	OPC	AMZ1	-0.04	0.04	-0.83	0.407	0.843
dx_AD	Oligo	AMZ1	-0.14	0.08	-1.83	0.0674	0.241
dx_AD	PC	AMZ1	0.07	0.14	0.49	0.628	0.993
dx_AD	Astro	AMZ2	-0.26	0.06	-4.17	3.06e-05	0.0015
dx_AD	EN_L2_3_IT	AMZ2	0.00	0.03	0.04	0.965	0.986
dx_AD	EN_L3_5_IT_1	AMZ2	0.03	0.06	0.45	0.656	0.874
dx_AD	EN_L3_5_IT_2	AMZ2	-0.03	0.04	-0.84	0.398	0.7
dx_AD	EN_L3_5_IT_3	AMZ2	-0.09	0.04	-2.29	0.0221	0.127
dx_AD	EN_L5_6_NP	AMZ2	-0.07	0.07	-0.90	0.369	0.87
dx_AD	EN_L5_ET	AMZ2	-0.29	0.43	-0.68	0.499	0.999
dx_AD	EN_L6B	AMZ2	0.09	0.07	1.27	0.205	0.603
dx_AD	EN_L6_CT	AMZ2	-0.04	0.06	-0.63	0.531	0.855
dx_AD	EN_L6_IT_1	AMZ2	0.03	0.06	0.47	0.638	0.915
dx_AD	EN_L6_IT_2	AMZ2	0.02	0.07	0.24	0.811	0.976
dx_AD	Endo	AMZ2	0.32	0.32	1.00	0.317	0.842
dx_AD	IN_ADARB2	AMZ2	-0.11	0.06	-1.70	0.0898	0.552
dx_AD	IN_LAMP5_LHX6	AMZ2	-0.08	0.08	-1.05	0.295	0.794
dx_AD	IN_LAMP5_RELN	AMZ2	-0.15	0.06	-2.32	0.0203	0.326
dx_AD	IN_PVALB	AMZ2	-0.06	0.04	-1.43	0.154	0.671
dx_AD	IN_PVALB_CHC	AMZ2	-0.04	0.08	-0.52	0.601	0.928
dx_AD	IN_SST	AMZ2	-0.10	0.06	-1.64	0.102	0.535
dx_AD	IN_VIP	AMZ2	-0.06	0.05	-1.22	0.221	0.55
dx_AD	Micro	AMZ2	0.21	0.08	2.51	0.0121	0.102
dx_AD	OPC	AMZ2	-0.03	0.04	-0.85	0.396	0.839
dx_AD	Oligo	AMZ2	-0.03	0.03	-1.17	0.242	0.496
dx_AD	PC	AMZ2	-0.47	0.38	-1.25	0.213	0.979
dx_AD	PVM	AMZ2	0.18	0.57	0.31	0.757	0.976
dx_AD	Astro	ANAPC1	0.01	0.03	0.38	0.702	0.856
dx_AD	EN_L2_3_IT	ANAPC1	0.01	0.03	0.28	0.78	0.907
dx_AD	EN_L3_5_IT_1	ANAPC1	0.12	0.05	2.60	0.00938	0.118
dx_AD	EN_L3_5_IT_2	ANAPC1	0.01	0.04	0.21	0.83	0.936
dx_AD	EN_L3_5_IT_3	ANAPC1	0.03	0.03	0.93	0.351	0.622
dx_AD	EN_L5_6_NP	ANAPC1	0.04	0.06	0.60	0.545	0.925
dx_AD	EN_L5_ET	ANAPC1	0.51	0.40	1.27	0.205	0.999
dx_AD	EN_L6B	ANAPC1	0.03	0.06	0.54	0.592	0.871
dx_AD	EN_L6_CT	ANAPC1	0.07	0.06	1.22	0.224	0.632
dx_AD	EN_L6_IT_1	ANAPC1	-0.02	0.06	-0.39	0.7	0.936
dx_AD	EN_L6_IT_2	ANAPC1	0.18	0.07	2.47	0.0136	0.412
dx_AD	Endo	ANAPC1	0.52	0.29	1.81	0.0703	0.609
dx_AD	IN_ADARB2	ANAPC1	0.03	0.05	0.62	0.536	0.874
dx_AD	IN_LAMP5_LHX6	ANAPC1	0.01	0.06	0.13	0.893	0.984
dx_AD	IN_LAMP5_RELN	ANAPC1	-0.00	0.06	-0.06	0.952	0.992
dx_AD	IN_PVALB	ANAPC1	0.01	0.04	0.21	0.834	0.976
dx_AD	IN_PVALB_CHC	ANAPC1	0.04	0.07	0.63	0.527	0.906
dx_AD	IN_SST	ANAPC1	0.05	0.05	1.05	0.296	0.743
dx_AD	IN_VIP	ANAPC1	0.02	0.04	0.52	0.6	0.834
dx_AD	Micro	ANAPC1	0.02	0.05	0.34	0.731	0.902
dx_AD	OPC	ANAPC1	-0.04	0.04	-0.98	0.325	0.806
dx_AD	Oligo	ANAPC1	0.01	0.03	0.56	0.574	0.778
dx_AD	PC	ANAPC1	0.28	0.32	0.87	0.384	0.982
dx_AD	Astro	ANAPC11	0.02	0.06	0.40	0.692	0.849
dx_AD	EN_L2_3_IT	ANAPC11	-0.06	0.05	-1.10	0.271	0.56
dx_AD	EN_L3_5_IT_1	ANAPC11	0.04	0.09	0.43	0.667	0.879
dx_AD	EN_L3_5_IT_2	ANAPC11	0.01	0.06	0.11	0.913	0.969
dx_AD	EN_L3_5_IT_3	ANAPC11	-0.04	0.07	-0.63	0.526	0.759
dx_AD	EN_L6B	ANAPC11	0.35	0.42	0.82	0.412	0.773
dx_AD	EN_L6_CT	ANAPC11	-0.03	0.31	-0.10	0.921	0.978
dx_AD	EN_L6_IT_1	ANAPC11	-0.02	0.10	-0.23	0.817	0.961
dx_AD	EN_L6_IT_2	ANAPC11	0.37	0.39	0.94	0.348	0.881
dx_AD	IN_ADARB2	ANAPC11	0.03	0.10	0.32	0.747	0.943
dx_AD	IN_LAMP5_RELN	ANAPC11	0.02	0.11	0.19	0.85	0.977
dx_AD	IN_PVALB	ANAPC11	-0.05	0.08	-0.62	0.534	0.904
dx_AD	IN_SST	ANAPC11	-0.05	0.09	-0.61	0.544	0.87
dx_AD	IN_VIP	ANAPC11	0.05	0.07	0.72	0.472	0.758
dx_AD	Micro	ANAPC11	-0.02	0.09	-0.23	0.816	0.935
dx_AD	OPC	ANAPC11	0.05	0.07	0.70	0.487	0.876
dx_AD	Oligo	ANAPC11	-0.03	0.04	-0.80	0.424	0.665
dx_AD	Astro	ANAPC13	0.07	0.06	1.11	0.267	0.519
dx_AD	EN_L2_3_IT	ANAPC13	0.03	0.05	0.47	0.637	0.832
dx_AD	EN_L3_5_IT_1	ANAPC13	0.04	0.10	0.39	0.698	0.893
dx_AD	EN_L3_5_IT_2	ANAPC13	0.08	0.07	1.03	0.305	0.625
dx_AD	EN_L3_5_IT_3	ANAPC13	0.09	0.07	1.25	0.213	0.479
dx_AD	EN_L6_CT	ANAPC13	-0.03	0.34	-0.10	0.924	0.979
dx_AD	EN_L6_IT_1	ANAPC13	-0.19	0.11	-1.76	0.0781	0.488
dx_AD	IN_ADARB2	ANAPC13	0.24	0.10	2.44	0.0145	0.312
dx_AD	IN_LAMP5_RELN	ANAPC13	0.07	0.10	0.70	0.482	0.889
dx_AD	IN_PVALB	ANAPC13	-0.01	0.08	-0.10	0.922	0.989
dx_AD	IN_SST	ANAPC13	-0.07	0.10	-0.73	0.467	0.834
dx_AD	IN_VIP	ANAPC13	0.11	0.07	1.45	0.148	0.465
dx_AD	OPC	ANAPC13	0.03	0.09	0.28	0.781	0.957
dx_AD	Oligo	ANAPC13	0.01	0.05	0.19	0.846	0.932
dx_AD	Astro	ANAPC15	0.02	0.08	0.22	0.828	0.923
dx_AD	EN_L2_3_IT	ANAPC15	-0.07	0.07	-1.06	0.288	0.577
dx_AD	EN_L3_5_IT_2	ANAPC15	-0.05	0.08	-0.57	0.568	0.816
dx_AD	EN_L3_5_IT_3	ANAPC15	-0.12	0.09	-1.40	0.161	0.412
dx_AD	EN_L6_IT_1	ANAPC15	-0.73	0.39	-1.89	0.0584	0.434
dx_AD	IN_PVALB	ANAPC15	-0.02	0.09	-0.18	0.859	0.979
dx_AD	IN_VIP	ANAPC15	-0.27	0.10	-2.84	0.00451	0.0956
dx_AD	Oligo	ANAPC15	-0.06	0.05	-1.22	0.224	0.473
dx_AD	Adaptive	ANAPC16	0.20	0.18	1.13	0.257	0.888
dx_AD	Astro	ANAPC16	0.31	0.06	5.31	1.13e-07	2.85e-05
dx_AD	EN_L2_3_IT	ANAPC16	0.17	0.04	3.86	0.000113	0.00728
dx_AD	EN_L3_5_IT_1	ANAPC16	0.16	0.06	2.69	0.00718	0.103
dx_AD	EN_L3_5_IT_2	ANAPC16	0.12	0.05	2.28	0.0224	0.159
dx_AD	EN_L3_5_IT_3	ANAPC16	0.21	0.05	4.21	2.56e-05	0.00109
dx_AD	EN_L5_6_NP	ANAPC16	0.02	0.07	0.36	0.721	0.96
dx_AD	EN_L5_ET	ANAPC16	0.31	0.49	0.63	0.53	0.999
dx_AD	EN_L6B	ANAPC16	0.18	0.07	2.80	0.00517	0.106
dx_AD	EN_L6_CT	ANAPC16	0.12	0.06	2.09	0.0365	0.274
dx_AD	EN_L6_IT_1	ANAPC16	0.09	0.06	1.54	0.125	0.576
dx_AD	EN_L6_IT_2	ANAPC16	0.22	0.07	3.11	0.0019	0.216
dx_AD	Endo	ANAPC16	0.07	0.10	0.69	0.489	0.91
dx_AD	IN_ADARB2	ANAPC16	0.11	0.05	2.10	0.0356	0.416
dx_AD	IN_LAMP5_LHX6	ANAPC16	0.16	0.06	2.59	0.00966	0.235
dx_AD	IN_LAMP5_RELN	ANAPC16	0.13	0.06	2.26	0.0241	0.35
dx_AD	IN_PVALB	ANAPC16	0.12	0.05	2.44	0.0147	0.271
dx_AD	IN_PVALB_CHC	ANAPC16	0.04	0.07	0.59	0.559	0.91
dx_AD	IN_SST	ANAPC16	0.17	0.06	2.99	0.00283	0.123
dx_AD	IN_VIP	ANAPC16	0.11	0.05	2.06	0.0397	0.259
dx_AD	Micro	ANAPC16	0.27	0.06	4.62	3.87e-06	0.000289
dx_AD	OPC	ANAPC16	0.10	0.04	2.28	0.0223	0.428
dx_AD	Oligo	ANAPC16	0.22	0.05	4.30	1.71e-05	0.00159
dx_AD	PC	ANAPC16	0.15	0.10	1.60	0.11	0.979
dx_AD	PVM	ANAPC16	0.13	0.14	0.91	0.362	0.917
dx_AD	SMC	ANAPC16	0.45	0.71	0.63	0.527	0.971
dx_AD	VLMC	ANAPC16	0.14	0.11	1.31	0.191	0.53
dx_AD	Astro	ANAPC2	-0.10	0.06	-1.76	0.0789	0.261
dx_AD	EN_L2_3_IT	ANAPC2	-0.06	0.06	-1.11	0.267	0.557
dx_AD	EN_L3_5_IT_1	ANAPC2	0.13	0.31	0.42	0.678	0.883
dx_AD	EN_L3_5_IT_2	ANAPC2	-0.10	0.08	-1.31	0.19	0.503
dx_AD	EN_L3_5_IT_3	ANAPC2	-0.13	0.08	-1.76	0.0793	0.276
dx_AD	EN_L6_CT	ANAPC2	0.14	0.40	0.35	0.729	0.932
dx_AD	EN_L6_IT_1	ANAPC2	-0.01	0.32	-0.04	0.967	0.995
dx_AD	IN_PVALB	ANAPC2	-0.13	0.09	-1.44	0.149	0.664
dx_AD	IN_SST	ANAPC2	-0.10	0.10	-0.98	0.325	0.764
dx_AD	IN_VIP	ANAPC2	-0.08	0.08	-1.01	0.314	0.64
dx_AD	Micro	ANAPC2	-0.00	0.09	-0.05	0.964	0.988
dx_AD	OPC	ANAPC2	-0.11	0.08	-1.38	0.168	0.701
dx_AD	Oligo	ANAPC2	-0.10	0.04	-2.60	0.00922	0.074
dx_AD	Astro	ANAPC4	-0.05	0.04	-1.42	0.157	0.383
dx_AD	EN_L2_3_IT	ANAPC4	-0.11	0.04	-2.81	0.00492	0.0656
dx_AD	EN_L3_5_IT_1	ANAPC4	-0.12	0.06	-2.14	0.0324	0.228
dx_AD	EN_L3_5_IT_2	ANAPC4	-0.07	0.04	-1.83	0.0678	0.296
dx_AD	EN_L3_5_IT_3	ANAPC4	-0.04	0.04	-1.09	0.275	0.549
dx_AD	EN_L5_6_NP	ANAPC4	-0.15	0.06	-2.46	0.0138	0.44
dx_AD	EN_L5_ET	ANAPC4	-0.32	0.55	-0.58	0.56	0.999
dx_AD	EN_L6B	ANAPC4	0.04	0.07	0.54	0.59	0.87
dx_AD	EN_L6_CT	ANAPC4	-0.01	0.06	-0.24	0.808	0.955
dx_AD	EN_L6_IT_1	ANAPC4	-0.14	0.06	-2.18	0.0295	0.33
dx_AD	EN_L6_IT_2	ANAPC4	-0.07	0.08	-0.86	0.389	0.893
dx_AD	Endo	ANAPC4	-0.33	0.29	-1.14	0.256	0.803
dx_AD	IN_ADARB2	ANAPC4	-0.00	0.05	-0.03	0.977	0.998
dx_AD	IN_LAMP5_LHX6	ANAPC4	-0.04	0.06	-0.73	0.468	0.88
dx_AD	IN_LAMP5_RELN	ANAPC4	-0.06	0.05	-1.26	0.208	0.732
dx_AD	IN_PVALB	ANAPC4	-0.09	0.04	-2.13	0.033	0.39
dx_AD	IN_PVALB_CHC	ANAPC4	-0.18	0.07	-2.60	0.00936	0.226
dx_AD	IN_SST	ANAPC4	0.00	0.05	0.05	0.963	0.994
dx_AD	IN_VIP	ANAPC4	0.00	0.04	0.07	0.946	0.984
dx_AD	Micro	ANAPC4	-0.05	0.04	-1.11	0.268	0.593
dx_AD	OPC	ANAPC4	0.02	0.03	0.64	0.525	0.888
dx_AD	Oligo	ANAPC4	-0.04	0.02	-1.76	0.0782	0.262
dx_AD	PC	ANAPC4	-0.41	0.34	-1.22	0.223	0.979
dx_AD	PVM	ANAPC4	0.02	0.37	0.05	0.963	0.994
dx_AD	VLMC	ANAPC4	0.10	0.11	0.94	0.346	0.68
dx_AD	Astro	ANAPC5	0.05	0.03	1.57	0.117	0.324
dx_AD	EN_L2_3_IT	ANAPC5	0.02	0.02	0.97	0.33	0.618
dx_AD	EN_L3_5_IT_1	ANAPC5	0.04	0.03	1.28	0.202	0.542
dx_AD	EN_L3_5_IT_2	ANAPC5	0.07	0.03	2.42	0.0156	0.13
dx_AD	EN_L3_5_IT_3	ANAPC5	0.04	0.03	1.55	0.122	0.354
dx_AD	EN_L5_6_NP	ANAPC5	0.01	0.05	0.11	0.914	0.99
dx_AD	EN_L5_ET	ANAPC5	-0.43	0.38	-1.13	0.259	0.999
dx_AD	EN_L6B	ANAPC5	0.00	0.05	0.07	0.942	0.985
dx_AD	EN_L6_CT	ANAPC5	0.04	0.04	0.97	0.333	0.733
dx_AD	EN_L6_IT_1	ANAPC5	0.04	0.04	0.93	0.351	0.785
dx_AD	EN_L6_IT_2	ANAPC5	0.15	0.05	2.99	0.00277	0.244
dx_AD	Endo	ANAPC5	-0.07	0.09	-0.83	0.409	0.878
dx_AD	IN_ADARB2	ANAPC5	-0.02	0.05	-0.50	0.614	0.903
dx_AD	IN_LAMP5_LHX6	ANAPC5	-0.01	0.05	-0.22	0.828	0.971
dx_AD	IN_LAMP5_RELN	ANAPC5	-0.02	0.04	-0.43	0.665	0.942
dx_AD	IN_PVALB	ANAPC5	0.01	0.03	0.36	0.72	0.951
dx_AD	IN_PVALB_CHC	ANAPC5	0.04	0.06	0.71	0.477	0.89
dx_AD	IN_SST	ANAPC5	-0.01	0.04	-0.34	0.738	0.938
dx_AD	IN_VIP	ANAPC5	0.04	0.03	1.50	0.133	0.443
dx_AD	Micro	ANAPC5	0.07	0.04	1.90	0.0575	0.262
dx_AD	OPC	ANAPC5	0.01	0.03	0.33	0.744	0.952
dx_AD	Oligo	ANAPC5	-0.07	0.03	-2.44	0.0145	0.0981
dx_AD	PC	ANAPC5	-0.10	0.10	-1.02	0.31	0.979
dx_AD	PVM	ANAPC5	0.16	0.13	1.27	0.204	0.857
dx_AD	VLMC	ANAPC5	-0.01	0.09	-0.11	0.912	0.968
dx_AD	Astro	ANAPC7	-0.01	0.04	-0.16	0.87	0.943
dx_AD	EN_L2_3_IT	ANAPC7	-0.04	0.04	-1.03	0.302	0.591
dx_AD	EN_L3_5_IT_1	ANAPC7	-0.15	0.06	-2.42	0.0156	0.156
dx_AD	EN_L3_5_IT_2	ANAPC7	-0.06	0.06	-1.02	0.309	0.628
dx_AD	EN_L3_5_IT_3	ANAPC7	-0.05	0.05	-0.96	0.335	0.608
dx_AD	EN_L5_6_NP	ANAPC7	-0.01	0.09	-0.11	0.91	0.99
dx_AD	EN_L6B	ANAPC7	-0.15	0.09	-1.73	0.0845	0.422
dx_AD	EN_L6_CT	ANAPC7	-0.01	0.08	-0.10	0.921	0.978
dx_AD	EN_L6_IT_1	ANAPC7	-0.07	0.07	-0.95	0.343	0.782
dx_AD	EN_L6_IT_2	ANAPC7	-0.03	0.09	-0.32	0.749	0.973
dx_AD	IN_ADARB2	ANAPC7	0.00	0.08	0.01	0.995	1
dx_AD	IN_LAMP5_LHX6	ANAPC7	-0.10	0.10	-1.00	0.318	0.81
dx_AD	IN_LAMP5_RELN	ANAPC7	-0.00	0.08	-0.05	0.96	0.994
dx_AD	IN_PVALB	ANAPC7	0.03	0.05	0.56	0.579	0.917
dx_AD	IN_PVALB_CHC	ANAPC7	0.05	0.11	0.41	0.682	0.95
dx_AD	IN_SST	ANAPC7	0.02	0.07	0.28	0.776	0.949
dx_AD	IN_VIP	ANAPC7	-0.08	0.05	-1.59	0.112	0.414
dx_AD	Micro	ANAPC7	-0.06	0.06	-0.96	0.336	0.655
dx_AD	OPC	ANAPC7	0.05	0.05	0.99	0.321	0.804
dx_AD	Oligo	ANAPC7	-0.04	0.03	-1.27	0.203	0.449
dx_AD	Astro	ANGEL1	-0.00	0.05	-0.02	0.985	0.994
dx_AD	EN_L2_3_IT	ANGEL1	-0.04	0.04	-1.01	0.313	0.6
dx_AD	EN_L3_5_IT_1	ANGEL1	-0.01	0.07	-0.11	0.915	0.973
dx_AD	EN_L3_5_IT_2	ANGEL1	-0.04	0.06	-0.68	0.494	0.772
dx_AD	EN_L3_5_IT_3	ANGEL1	0.08	0.05	1.62	0.105	0.323
dx_AD	EN_L5_6_NP	ANGEL1	-0.02	0.08	-0.23	0.816	0.977
dx_AD	EN_L5_ET	ANGEL1	-1.22	0.69	-1.78	0.0757	0.956
dx_AD	EN_L6B	ANGEL1	0.08	0.08	0.91	0.361	0.739
dx_AD	EN_L6_CT	ANGEL1	-0.03	0.08	-0.37	0.708	0.927
dx_AD	EN_L6_IT_1	ANGEL1	-0.07	0.07	-0.90	0.37	0.799
dx_AD	EN_L6_IT_2	ANGEL1	0.14	0.12	1.19	0.232	0.804
dx_AD	Endo	ANGEL1	0.69	0.32	2.18	0.0295	0.478
dx_AD	IN_ADARB2	ANGEL1	0.02	0.08	0.30	0.766	0.948
dx_AD	IN_LAMP5_LHX6	ANGEL1	-0.04	0.11	-0.34	0.737	0.952
dx_AD	IN_LAMP5_RELN	ANGEL1	0.02	0.09	0.22	0.827	0.976
dx_AD	IN_PVALB	ANGEL1	0.00	0.05	0.05	0.962	0.995
dx_AD	IN_PVALB_CHC	ANGEL1	0.03	0.10	0.26	0.794	0.969
dx_AD	IN_SST	ANGEL1	-0.04	0.06	-0.77	0.442	0.823
dx_AD	IN_VIP	ANGEL1	-0.02	0.05	-0.37	0.712	0.888
dx_AD	Micro	ANGEL1	0.08	0.05	1.56	0.119	0.394
dx_AD	OPC	ANGEL1	-0.14	0.05	-3.07	0.00212	0.192
dx_AD	Oligo	ANGEL1	-0.01	0.04	-0.35	0.729	0.874
dx_AD	Astro	ANGEL2	-0.08	0.03	-2.51	0.012	0.082
dx_AD	EN_L2_3_IT	ANGEL2	0.04	0.04	1.24	0.216	0.502
dx_AD	EN_L3_5_IT_1	ANGEL2	0.06	0.05	1.22	0.221	0.562
dx_AD	EN_L3_5_IT_2	ANGEL2	0.04	0.04	1.07	0.286	0.605
dx_AD	EN_L3_5_IT_3	ANGEL2	0.07	0.04	1.78	0.0743	0.265
dx_AD	EN_L5_6_NP	ANGEL2	-0.15	0.07	-2.24	0.025	0.496
dx_AD	EN_L5_ET	ANGEL2	-0.24	0.50	-0.48	0.634	0.999
dx_AD	EN_L6B	ANGEL2	-0.05	0.06	-0.90	0.368	0.743
dx_AD	EN_L6_CT	ANGEL2	0.01	0.05	0.27	0.785	0.948
dx_AD	EN_L6_IT_1	ANGEL2	0.04	0.05	0.75	0.451	0.84
dx_AD	EN_L6_IT_2	ANGEL2	0.00	0.07	0.02	0.981	0.997
dx_AD	Endo	ANGEL2	-0.17	0.37	-0.44	0.658	0.945
dx_AD	IN_ADARB2	ANGEL2	-0.04	0.06	-0.67	0.505	0.867
dx_AD	IN_LAMP5_LHX6	ANGEL2	-0.04	0.07	-0.63	0.531	0.9
dx_AD	IN_LAMP5_RELN	ANGEL2	-0.01	0.06	-0.25	0.799	0.973
dx_AD	IN_PVALB	ANGEL2	-0.03	0.04	-0.69	0.49	0.89
dx_AD	IN_PVALB_CHC	ANGEL2	-0.03	0.07	-0.45	0.653	0.942
dx_AD	IN_SST	ANGEL2	0.07	0.05	1.32	0.188	0.656
dx_AD	IN_VIP	ANGEL2	-0.01	0.04	-0.35	0.724	0.895
dx_AD	Micro	ANGEL2	-0.08	0.05	-1.78	0.075	0.304
dx_AD	OPC	ANGEL2	0.01	0.04	0.22	0.825	0.966
dx_AD	Oligo	ANGEL2	-0.04	0.02	-1.53	0.125	0.342
dx_AD	PC	ANGEL2	-0.51	0.40	-1.27	0.205	0.979
dx_AD	VLMC	ANGEL2	-0.13	0.10	-1.29	0.198	0.537
dx_AD	Astro	ANGPT1	0.48	0.10	4.61	3.99e-06	0.000365
dx_AD	EN_L2_3_IT	ANGPT1	-0.07	0.09	-0.72	0.474	0.729
dx_AD	EN_L3_5_IT_1	ANGPT1	0.07	0.20	0.36	0.72	0.9
dx_AD	EN_L3_5_IT_3	ANGPT1	0.17	0.11	1.52	0.129	0.365
dx_AD	EN_L5_6_NP	ANGPT1	0.19	0.21	0.91	0.364	0.868
dx_AD	EN_L5_ET	ANGPT1	-0.56	0.49	-1.13	0.258	0.999
dx_AD	IN_ADARB2	ANGPT1	-0.01	0.16	-0.06	0.951	0.993
dx_AD	IN_PVALB	ANGPT1	0.31	0.10	3.07	0.00213	0.109
dx_AD	IN_SST	ANGPT1	0.12	0.14	0.86	0.388	0.799
dx_AD	IN_VIP	ANGPT1	0.22	0.07	3.01	0.00258	0.0745
dx_AD	Oligo	ANGPT1	0.26	0.10	2.66	0.00786	0.0671
dx_AD	SMC	ANGPT1	0.36	0.38	0.95	0.342	0.957
dx_AD	VLMC	ANGPT1	0.65	0.22	2.96	0.00303	0.0762
dx_AD	Astro	ANGPT2	0.15	0.09	1.62	0.105	0.305
dx_AD	EN_L2_3_IT	ANGPT2	-0.10	0.09	-1.15	0.252	0.541
dx_AD	EN_L3_5_IT_1	ANGPT2	-0.09	0.10	-0.92	0.357	0.691
dx_AD	EN_L3_5_IT_2	ANGPT2	-0.04	0.09	-0.46	0.644	0.856
dx_AD	EN_L3_5_IT_3	ANGPT2	-0.07	0.08	-0.84	0.398	0.663
dx_AD	EN_L5_6_NP	ANGPT2	0.05	0.12	0.42	0.676	0.952
dx_AD	EN_L5_ET	ANGPT2	-0.19	0.58	-0.33	0.743	0.999
dx_AD	EN_L6B	ANGPT2	0.09	0.12	0.74	0.462	0.804
dx_AD	EN_L6_CT	ANGPT2	-0.01	0.11	-0.05	0.959	0.987
dx_AD	EN_L6_IT_1	ANGPT2	-0.01	0.11	-0.06	0.951	0.992
dx_AD	EN_L6_IT_2	ANGPT2	-0.04	0.12	-0.34	0.735	0.971
dx_AD	Endo	ANGPT2	0.55	0.21	2.61	0.00911	0.298
dx_AD	IN_ADARB2	ANGPT2	-0.06	0.11	-0.57	0.572	0.886
dx_AD	IN_LAMP5_LHX6	ANGPT2	-0.02	0.10	-0.15	0.88	0.982
dx_AD	IN_LAMP5_RELN	ANGPT2	-0.08	0.10	-0.72	0.474	0.886
dx_AD	IN_PVALB	ANGPT2	-0.08	0.08	-0.94	0.345	0.825
dx_AD	IN_PVALB_CHC	ANGPT2	-0.06	0.10	-0.65	0.519	0.906
dx_AD	IN_SST	ANGPT2	-0.17	0.10	-1.71	0.0878	0.509
dx_AD	IN_VIP	ANGPT2	-0.17	0.08	-2.11	0.0347	0.243
dx_AD	Micro	ANGPT2	-0.01	0.10	-0.13	0.899	0.967
dx_AD	OPC	ANGPT2	0.00	0.06	0.01	0.992	0.999
dx_AD	Oligo	ANGPT2	-0.00	0.08	-0.06	0.95	0.979
dx_AD	PC	ANGPT2	-0.28	0.42	-0.67	0.503	0.993
dx_AD	SMC	ANGPT2	0.38	0.32	1.20	0.23	0.95
dx_AD	VLMC	ANGPT2	0.14	0.17	0.83	0.404	0.728
dx_AD	Astro	ANGPTL1	-0.06	0.09	-0.64	0.52	0.739
dx_AD	EN_L2_3_IT	ANGPTL1	-0.05	0.10	-0.51	0.613	0.817
dx_AD	EN_L3_5_IT_1	ANGPTL1	-0.01	0.12	-0.10	0.924	0.976
dx_AD	EN_L3_5_IT_2	ANGPTL1	0.04	0.11	0.36	0.72	0.892
dx_AD	EN_L3_5_IT_3	ANGPTL1	-0.01	0.09	-0.15	0.882	0.954
dx_AD	EN_L5_6_NP	ANGPTL1	0.05	0.13	0.37	0.712	0.959
dx_AD	EN_L6B	ANGPTL1	0.26	0.12	2.19	0.0282	0.257
dx_AD	EN_L6_CT	ANGPTL1	0.15	0.13	1.16	0.246	0.657
dx_AD	EN_L6_IT_1	ANGPTL1	0.04	0.13	0.33	0.739	0.944
dx_AD	EN_L6_IT_2	ANGPTL1	-0.18	0.16	-1.12	0.265	0.823
dx_AD	IN_ADARB2	ANGPTL1	0.10	0.13	0.74	0.458	0.849
dx_AD	IN_LAMP5_LHX6	ANGPTL1	0.04	0.13	0.28	0.783	0.963
dx_AD	IN_LAMP5_RELN	ANGPTL1	-0.07	0.12	-0.55	0.582	0.921
dx_AD	IN_PVALB	ANGPTL1	0.01	0.10	0.15	0.882	0.983
dx_AD	IN_PVALB_CHC	ANGPTL1	0.18	0.11	1.59	0.112	0.618
dx_AD	IN_SST	ANGPTL1	-0.04	0.12	-0.33	0.744	0.94
dx_AD	IN_VIP	ANGPTL1	-0.13	0.10	-1.30	0.193	0.519
dx_AD	Micro	ANGPTL1	-0.28	0.13	-2.10	0.0357	0.198
dx_AD	OPC	ANGPTL1	-0.08	0.10	-0.87	0.383	0.835
dx_AD	Oligo	ANGPTL1	-0.02	0.09	-0.29	0.771	0.896
dx_AD	Astro	ANGPTL2	-0.03	0.08	-0.40	0.69	0.848
dx_AD	EN_L2_3_IT	ANGPTL2	-0.10	0.11	-0.99	0.324	0.612
dx_AD	EN_L3_5_IT_1	ANGPTL2	-0.02	0.12	-0.14	0.893	0.965
dx_AD	EN_L3_5_IT_2	ANGPTL2	-0.07	0.10	-0.71	0.479	0.76
dx_AD	EN_L3_5_IT_3	ANGPTL2	-0.08	0.10	-0.82	0.411	0.674
dx_AD	EN_L5_6_NP	ANGPTL2	0.04	0.14	0.30	0.762	0.969
dx_AD	EN_L6B	ANGPTL2	0.21	0.14	1.48	0.139	0.516
dx_AD	EN_L6_CT	ANGPTL2	-0.11	0.13	-0.83	0.406	0.786
dx_AD	EN_L6_IT_1	ANGPTL2	-0.07	0.12	-0.56	0.572	0.893
dx_AD	EN_L6_IT_2	ANGPTL2	0.73	0.36	2.03	0.0426	0.553
dx_AD	IN_ADARB2	ANGPTL2	-0.14	0.13	-1.11	0.268	0.733
dx_AD	IN_LAMP5_LHX6	ANGPTL2	-0.02	0.14	-0.15	0.883	0.982
dx_AD	IN_LAMP5_RELN	ANGPTL2	-0.02	0.12	-0.13	0.893	0.984
dx_AD	IN_PVALB	ANGPTL2	0.01	0.10	0.13	0.896	0.985
dx_AD	IN_PVALB_CHC	ANGPTL2	0.12	0.12	0.98	0.328	0.83
dx_AD	IN_SST	ANGPTL2	-0.14	0.11	-1.26	0.209	0.677
dx_AD	IN_VIP	ANGPTL2	-0.10	0.08	-1.20	0.231	0.559
dx_AD	OPC	ANGPTL2	-0.02	0.06	-0.35	0.729	0.949
dx_AD	Oligo	ANGPTL2	-0.08	0.05	-1.48	0.139	0.361
dx_AD	Astro	ANGPTL3	-0.05	0.13	-0.37	0.709	0.86
dx_AD	Astro	ANGPTL4	-0.20	0.15	-1.34	0.181	0.417
dx_AD	EN_L2_3_IT	ANGPTL4	0.02	0.09	0.18	0.86	0.943
dx_AD	EN_L3_5_IT_2	ANGPTL4	0.71	0.34	2.06	0.0391	0.218
dx_AD	EN_L3_5_IT_3	ANGPTL4	-0.16	0.30	-0.55	0.586	0.797
dx_AD	Endo	ANGPTL4	-0.42	0.60	-0.69	0.488	0.91
dx_AD	IN_PVALB	ANGPTL4	0.03	0.11	0.31	0.76	0.961
dx_AD	IN_VIP	ANGPTL4	-0.05	0.11	-0.42	0.677	0.872
dx_AD	OPC	ANGPTL4	-0.05	0.11	-0.45	0.65	0.927
dx_AD	Oligo	ANGPTL4	-0.04	0.06	-0.68	0.499	0.724
dx_AD	PC	ANGPTL4	-0.12	0.19	-0.66	0.509	0.993
dx_AD	Astro	ANGPTL5	-0.46	0.52	-0.88	0.377	0.627
dx_AD	EN_L2_3_IT	ANGPTL5	-0.09	0.12	-0.77	0.443	0.71
dx_AD	EN_L3_5_IT_2	ANGPTL5	-0.12	0.14	-0.85	0.393	0.696
dx_AD	EN_L3_5_IT_3	ANGPTL5	-0.07	0.48	-0.15	0.882	0.954
dx_AD	EN_L6B	ANGPTL5	0.15	0.13	1.23	0.219	0.619
dx_AD	IN_PVALB	ANGPTL5	-0.33	0.50	-0.66	0.506	0.896
dx_AD	Oligo	ANGPTL5	0.02	0.22	0.10	0.923	0.968
dx_AD	EN_L2_3_IT	ANGPTL6	-0.22	0.11	-2.09	0.0362	0.201
dx_AD	Astro	ANGPTL7	-0.08	0.10	-0.74	0.458	0.692
dx_AD	EN_L2_3_IT	ANGPTL7	-0.03	0.12	-0.25	0.799	0.915
dx_AD	Oligo	ANGPTL7	-0.10	0.08	-1.20	0.229	0.48
dx_AD	Astro	ANK1	-0.07	0.06	-1.16	0.245	0.497
dx_AD	EN_L2_3_IT	ANK1	-0.13	0.10	-1.27	0.205	0.49
dx_AD	EN_L3_5_IT_1	ANK1	0.04	0.08	0.56	0.575	0.829
dx_AD	EN_L3_5_IT_2	ANK1	-0.04	0.07	-0.66	0.51	0.782
dx_AD	EN_L3_5_IT_3	ANK1	0.13	0.07	1.76	0.0776	0.273
dx_AD	EN_L5_6_NP	ANK1	0.00	0.14	0.00	1	1
dx_AD	EN_L6_CT	ANK1	0.55	0.40	1.35	0.176	0.578
dx_AD	EN_L6_IT_1	ANK1	-0.11	0.15	-0.73	0.463	0.848
dx_AD	IN_ADARB2	ANK1	-0.04	0.06	-0.66	0.511	0.867
dx_AD	IN_LAMP5_LHX6	ANK1	-0.05	0.05	-1.07	0.283	0.787
dx_AD	IN_LAMP5_RELN	ANK1	0.03	0.05	0.59	0.554	0.914
dx_AD	IN_PVALB	ANK1	-0.01	0.04	-0.26	0.791	0.968
dx_AD	IN_PVALB_CHC	ANK1	-0.04	0.04	-0.98	0.329	0.831
dx_AD	IN_SST	ANK1	-0.06	0.04	-1.57	0.115	0.557
dx_AD	IN_VIP	ANK1	-0.05	0.04	-1.27	0.206	0.534
dx_AD	Micro	ANK1	-0.02	0.09	-0.18	0.856	0.951
dx_AD	OPC	ANK1	-0.16	0.08	-1.88	0.0603	0.548
dx_AD	Oligo	ANK1	0.00	0.05	0.04	0.967	0.987
dx_AD	Adaptive	ANK2	0.19	0.18	1.03	0.302	0.903
dx_AD	Astro	ANK2	0.08	0.03	2.54	0.011	0.0782
dx_AD	EN_L2_3_IT	ANK2	0.02	0.02	1.11	0.265	0.556
dx_AD	EN_L3_5_IT_1	ANK2	0.05	0.03	1.80	0.0712	0.331
dx_AD	EN_L3_5_IT_2	ANK2	0.06	0.02	2.52	0.0117	0.11
dx_AD	EN_L3_5_IT_3	ANK2	0.07	0.02	3.11	0.00189	0.0256
dx_AD	EN_L5_6_NP	ANK2	0.07	0.03	2.25	0.0244	0.496
dx_AD	EN_L5_ET	ANK2	0.17	0.21	0.82	0.412	0.999
dx_AD	EN_L6B	ANK2	0.08	0.03	2.76	0.0057	0.111
dx_AD	EN_L6_CT	ANK2	0.03	0.02	1.07	0.286	0.695
dx_AD	EN_L6_IT_1	ANK2	0.05	0.03	1.45	0.146	0.608
dx_AD	EN_L6_IT_2	ANK2	0.10	0.04	2.79	0.00535	0.306
dx_AD	Endo	ANK2	-0.15	0.12	-1.26	0.207	0.773
dx_AD	IN_ADARB2	ANK2	0.05	0.03	1.79	0.0742	0.529
dx_AD	IN_LAMP5_LHX6	ANK2	0.04	0.03	1.17	0.24	0.765
dx_AD	IN_LAMP5_RELN	ANK2	0.12	0.03	4.09	4.33e-05	0.00898
dx_AD	IN_PVALB	ANK2	0.04	0.02	1.92	0.0552	0.474
dx_AD	IN_PVALB_CHC	ANK2	0.04	0.03	1.11	0.269	0.788
dx_AD	IN_SST	ANK2	0.08	0.03	3.01	0.00265	0.119
dx_AD	IN_VIP	ANK2	0.05	0.02	1.99	0.0469	0.28
dx_AD	Micro	ANK2	-0.02	0.08	-0.23	0.815	0.935
dx_AD	OPC	ANK2	0.05	0.03	1.53	0.127	0.662
dx_AD	Oligo	ANK2	-0.10	0.04	-2.76	0.00576	0.0554
dx_AD	PC	ANK2	0.13	0.11	1.27	0.204	0.979
dx_AD	PVM	ANK2	0.12	0.15	0.80	0.425	0.932
dx_AD	SMC	ANK2	-0.17	0.21	-0.81	0.419	0.96
dx_AD	VLMC	ANK2	0.26	0.16	1.64	0.101	0.402
dx_AD	Adaptive	ANK3	0.19	0.20	0.94	0.346	0.918
dx_AD	Astro	ANK3	-0.10	0.07	-1.43	0.153	0.378
dx_AD	EN_L2_3_IT	ANK3	0.07	0.02	3.00	0.00268	0.0461
dx_AD	EN_L3_5_IT_1	ANK3	0.07	0.03	2.47	0.0134	0.143
dx_AD	EN_L3_5_IT_2	ANK3	0.05	0.03	2.09	0.0362	0.209
dx_AD	EN_L3_5_IT_3	ANK3	0.09	0.02	3.49	0.000482	0.00977
dx_AD	EN_L5_6_NP	ANK3	0.05	0.03	1.75	0.0807	0.651
dx_AD	EN_L5_ET	ANK3	-0.30	0.22	-1.37	0.17	0.999
dx_AD	EN_L6B	ANK3	0.01	0.03	0.39	0.696	0.911
dx_AD	EN_L6_CT	ANK3	0.03	0.03	0.90	0.367	0.758
dx_AD	EN_L6_IT_1	ANK3	0.07	0.03	2.37	0.018	0.264
dx_AD	EN_L6_IT_2	ANK3	0.08	0.04	2.04	0.0413	0.55
dx_AD	Endo	ANK3	-0.13	0.12	-1.09	0.275	0.814
dx_AD	IN_ADARB2	ANK3	0.02	0.03	0.72	0.473	0.855
dx_AD	IN_LAMP5_LHX6	ANK3	0.09	0.03	2.70	0.00698	0.199
dx_AD	IN_LAMP5_RELN	ANK3	0.10	0.03	4.09	4.3e-05	0.00898
dx_AD	IN_PVALB	ANK3	0.11	0.03	4.21	2.54e-05	0.00794
dx_AD	IN_PVALB_CHC	ANK3	0.11	0.03	3.60	0.000318	0.0295
dx_AD	IN_SST	ANK3	0.08	0.02	3.53	0.000416	0.0469
dx_AD	IN_VIP	ANK3	0.07	0.02	3.09	0.002	0.0675
dx_AD	Micro	ANK3	-0.07	0.08	-0.87	0.383	0.695
dx_AD	OPC	ANK3	0.02	0.03	0.53	0.593	0.91
dx_AD	Oligo	ANK3	0.02	0.04	0.59	0.553	0.763
dx_AD	PC	ANK3	-0.01	0.12	-0.05	0.96	1
dx_AD	PVM	ANK3	0.29	0.18	1.57	0.116	0.798
dx_AD	SMC	ANK3	0.34	0.29	1.19	0.232	0.95
dx_AD	VLMC	ANK3	0.40	0.16	2.45	0.0142	0.162
dx_AD	Astro	ANKAR	-0.10	0.04	-2.64	0.00819	0.0653
dx_AD	EN_L2_3_IT	ANKAR	-0.01	0.03	-0.37	0.708	0.872
dx_AD	EN_L3_5_IT_1	ANKAR	-0.02	0.05	-0.52	0.603	0.844
dx_AD	EN_L3_5_IT_2	ANKAR	-0.01	0.04	-0.21	0.833	0.938
dx_AD	EN_L3_5_IT_3	ANKAR	0.02	0.04	0.53	0.594	0.802
dx_AD	EN_L5_6_NP	ANKAR	-0.08	0.06	-1.18	0.237	0.808
dx_AD	EN_L5_ET	ANKAR	-0.19	0.43	-0.44	0.663	0.999
dx_AD	EN_L6B	ANKAR	0.01	0.06	0.11	0.916	0.978
dx_AD	EN_L6_CT	ANKAR	0.02	0.05	0.40	0.689	0.917
dx_AD	EN_L6_IT_1	ANKAR	0.05	0.05	0.99	0.322	0.769
dx_AD	EN_L6_IT_2	ANKAR	0.06	0.07	0.92	0.355	0.881
dx_AD	Endo	ANKAR	-0.17	0.14	-1.26	0.207	0.773
dx_AD	IN_ADARB2	ANKAR	-0.05	0.05	-1.04	0.299	0.754
dx_AD	IN_LAMP5_LHX6	ANKAR	0.06	0.06	1.12	0.265	0.778
dx_AD	IN_LAMP5_RELN	ANKAR	0.01	0.04	0.31	0.753	0.964
dx_AD	IN_PVALB	ANKAR	0.03	0.04	0.73	0.464	0.88
dx_AD	IN_PVALB_CHC	ANKAR	-0.14	0.07	-1.93	0.0534	0.469
dx_AD	IN_SST	ANKAR	-0.02	0.04	-0.37	0.711	0.93
dx_AD	IN_VIP	ANKAR	0.01	0.03	0.41	0.68	0.873
dx_AD	Micro	ANKAR	-0.10	0.06	-1.65	0.0995	0.359
dx_AD	OPC	ANKAR	0.01	0.03	0.29	0.773	0.956
dx_AD	Oligo	ANKAR	-0.04	0.03	-1.63	0.103	0.306
dx_AD	PC	ANKAR	-0.19	0.12	-1.62	0.106	0.979
dx_AD	PVM	ANKAR	-0.14	0.17	-0.84	0.402	0.93
dx_AD	SMC	ANKAR	-0.28	0.68	-0.41	0.68	0.99
dx_AD	VLMC	ANKAR	0.04	0.09	0.48	0.633	0.858
dx_AD	Astro	ANKDD1A	0.04	0.07	0.55	0.584	0.782
dx_AD	EN_L2_3_IT	ANKDD1A	0.01	0.03	0.28	0.78	0.906
dx_AD	EN_L3_5_IT_1	ANKDD1A	0.06	0.04	1.43	0.152	0.475
dx_AD	EN_L3_5_IT_2	ANKDD1A	0.05	0.04	1.20	0.23	0.546
dx_AD	EN_L3_5_IT_3	ANKDD1A	0.01	0.04	0.25	0.803	0.918
dx_AD	EN_L5_6_NP	ANKDD1A	-0.01	0.06	-0.15	0.88	0.987
dx_AD	EN_L5_ET	ANKDD1A	0.00	0.33	0.01	0.994	0.999
dx_AD	EN_L6B	ANKDD1A	0.06	0.06	1.16	0.247	0.651
dx_AD	EN_L6_CT	ANKDD1A	0.01	0.05	0.14	0.888	0.972
dx_AD	EN_L6_IT_1	ANKDD1A	0.05	0.05	1.14	0.252	0.723
dx_AD	EN_L6_IT_2	ANKDD1A	0.06	0.07	0.92	0.358	0.881
dx_AD	Endo	ANKDD1A	0.18	0.40	0.45	0.651	0.945
dx_AD	IN_ADARB2	ANKDD1A	-0.02	0.05	-0.39	0.694	0.925
dx_AD	IN_LAMP5_LHX6	ANKDD1A	-0.01	0.06	-0.22	0.824	0.97
dx_AD	IN_LAMP5_RELN	ANKDD1A	-0.01	0.06	-0.23	0.816	0.976
dx_AD	IN_PVALB	ANKDD1A	0.09	0.05	1.69	0.0917	0.57
dx_AD	IN_PVALB_CHC	ANKDD1A	0.20	0.09	2.13	0.0335	0.394
dx_AD	IN_SST	ANKDD1A	0.17	0.18	0.98	0.328	0.766
dx_AD	IN_VIP	ANKDD1A	0.04	0.04	0.85	0.395	0.7
dx_AD	Micro	ANKDD1A	-0.15	0.08	-1.98	0.0474	0.237
dx_AD	OPC	ANKDD1A	-0.01	0.05	-0.13	0.899	0.987
dx_AD	Oligo	ANKDD1A	0.07	0.04	1.68	0.0928	0.287
dx_AD	PC	ANKDD1A	0.25	0.46	0.55	0.582	0.993
dx_AD	Astro	ANKDD1B	-0.02	0.08	-0.20	0.843	0.929
dx_AD	EN_L2_3_IT	ANKDD1B	-0.04	0.06	-0.58	0.56	0.785
dx_AD	EN_L3_5_IT_1	ANKDD1B	0.12	0.08	1.51	0.131	0.444
dx_AD	EN_L3_5_IT_2	ANKDD1B	0.13	0.06	2.13	0.0336	0.201
dx_AD	EN_L3_5_IT_3	ANKDD1B	-0.03	0.07	-0.46	0.646	0.834
dx_AD	EN_L5_6_NP	ANKDD1B	-0.02	0.11	-0.15	0.881	0.987
dx_AD	EN_L5_ET	ANKDD1B	-0.13	0.58	-0.22	0.824	0.999
dx_AD	EN_L6B	ANKDD1B	0.20	0.11	1.79	0.0727	0.398
dx_AD	EN_L6_CT	ANKDD1B	-0.00	0.11	-0.02	0.987	0.996
dx_AD	EN_L6_IT_1	ANKDD1B	0.03	0.11	0.25	0.806	0.958
dx_AD	EN_L6_IT_2	ANKDD1B	0.08	0.14	0.54	0.588	0.944
dx_AD	IN_ADARB2	ANKDD1B	-0.03	0.10	-0.34	0.734	0.94
dx_AD	IN_LAMP5_LHX6	ANKDD1B	0.05	0.11	0.49	0.622	0.924
dx_AD	IN_LAMP5_RELN	ANKDD1B	0.14	0.11	1.20	0.231	0.746
dx_AD	IN_PVALB	ANKDD1B	0.11	0.11	1.08	0.281	0.792
dx_AD	IN_SST	ANKDD1B	0.09	0.11	0.80	0.426	0.815
dx_AD	IN_VIP	ANKDD1B	0.02	0.06	0.26	0.794	0.924
dx_AD	Micro	ANKDD1B	0.06	0.10	0.54	0.589	0.837
dx_AD	OPC	ANKDD1B	-0.00	0.08	-0.04	0.966	0.996
dx_AD	Oligo	ANKDD1B	0.03	0.07	0.49	0.624	0.81
dx_AD	Astro	ANKEF1	0.07	0.09	0.72	0.472	0.702
dx_AD	EN_L2_3_IT	ANKEF1	0.12	0.10	1.21	0.227	0.515
dx_AD	EN_L3_5_IT_1	ANKEF1	-0.04	0.12	-0.33	0.739	0.907
dx_AD	EN_L3_5_IT_2	ANKEF1	0.06	0.11	0.57	0.57	0.817
dx_AD	EN_L3_5_IT_3	ANKEF1	0.18	0.10	1.83	0.0679	0.251
dx_AD	EN_L5_6_NP	ANKEF1	-0.11	0.39	-0.30	0.768	0.969
dx_AD	EN_L6B	ANKEF1	-0.35	0.45	-0.77	0.444	0.794
dx_AD	EN_L6_CT	ANKEF1	-0.01	0.14	-0.04	0.964	0.989
dx_AD	EN_L6_IT_1	ANKEF1	0.14	0.13	1.12	0.262	0.731
dx_AD	EN_L6_IT_2	ANKEF1	0.10	0.16	0.64	0.52	0.928
dx_AD	IN_LAMP5_RELN	ANKEF1	0.15	0.13	1.16	0.245	0.761
dx_AD	IN_PVALB	ANKEF1	0.10	0.08	1.25	0.211	0.735
dx_AD	IN_SST	ANKEF1	0.08	0.11	0.71	0.476	0.839
dx_AD	IN_VIP	ANKEF1	-0.05	0.10	-0.47	0.636	0.852
dx_AD	OPC	ANKEF1	-0.18	0.10	-1.75	0.0802	0.6
dx_AD	Oligo	ANKEF1	-0.11	0.11	-1.02	0.31	0.563
dx_AD	Astro	ANKFN1	-0.09	0.05	-1.66	0.0965	0.291
dx_AD	EN_L2_3_IT	ANKFN1	-0.22	0.09	-2.53	0.0116	0.107
dx_AD	EN_L3_5_IT_1	ANKFN1	-0.27	0.09	-2.93	0.00335	0.0666
dx_AD	EN_L3_5_IT_2	ANKFN1	-0.14	0.11	-1.23	0.22	0.537
dx_AD	EN_L3_5_IT_3	ANKFN1	-0.14	0.11	-1.28	0.199	0.463
dx_AD	EN_L5_6_NP	ANKFN1	-0.23	0.17	-1.36	0.173	0.765
dx_AD	EN_L5_ET	ANKFN1	-0.80	0.75	-1.07	0.285	0.999
dx_AD	EN_L6B	ANKFN1	-0.27	0.15	-1.78	0.0743	0.403
dx_AD	EN_L6_CT	ANKFN1	-0.14	0.12	-1.18	0.236	0.644
dx_AD	EN_L6_IT_1	ANKFN1	-0.19	0.13	-1.42	0.155	0.621
dx_AD	EN_L6_IT_2	ANKFN1	-0.32	0.15	-2.12	0.0336	0.516
dx_AD	IN_ADARB2	ANKFN1	0.06	0.08	0.71	0.477	0.858
dx_AD	IN_LAMP5_LHX6	ANKFN1	-0.23	0.16	-1.42	0.154	0.675
dx_AD	IN_LAMP5_RELN	ANKFN1	-0.02	0.13	-0.14	0.887	0.983
dx_AD	IN_PVALB	ANKFN1	-0.17	0.12	-1.42	0.155	0.671
dx_AD	IN_PVALB_CHC	ANKFN1	-0.14	0.11	-1.28	0.202	0.731
dx_AD	IN_SST	ANKFN1	-0.33	0.11	-2.96	0.00307	0.127
dx_AD	IN_VIP	ANKFN1	0.05	0.06	0.73	0.468	0.755
dx_AD	Micro	ANKFN1	-0.01	0.10	-0.15	0.883	0.96
dx_AD	OPC	ANKFN1	0.00	0.06	0.00	0.999	1
dx_AD	Oligo	ANKFN1	-0.06	0.05	-1.20	0.23	0.481
dx_AD	Astro	ANKFY1	0.07	0.03	2.25	0.0247	0.13
dx_AD	EN_L2_3_IT	ANKFY1	-0.06	0.02	-2.80	0.00509	0.0669
dx_AD	EN_L3_5_IT_1	ANKFY1	-0.03	0.04	-0.78	0.433	0.744
dx_AD	EN_L3_5_IT_2	ANKFY1	-0.04	0.03	-1.44	0.151	0.449
dx_AD	EN_L3_5_IT_3	ANKFY1	-0.05	0.03	-1.65	0.0997	0.314
dx_AD	EN_L5_6_NP	ANKFY1	-0.11	0.06	-1.97	0.0488	0.599
dx_AD	EN_L5_ET	ANKFY1	-0.17	0.32	-0.54	0.589	0.999
dx_AD	EN_L6B	ANKFY1	-0.05	0.05	-0.96	0.336	0.719
dx_AD	EN_L6_CT	ANKFY1	-0.06	0.04	-1.37	0.169	0.571
dx_AD	EN_L6_IT_1	ANKFY1	-0.01	0.04	-0.18	0.854	0.97
dx_AD	EN_L6_IT_2	ANKFY1	-0.05	0.05	-0.92	0.356	0.881
dx_AD	Endo	ANKFY1	-0.01	0.10	-0.11	0.916	0.992
dx_AD	IN_ADARB2	ANKFY1	-0.05	0.05	-1.14	0.256	0.727
dx_AD	IN_LAMP5_LHX6	ANKFY1	-0.07	0.05	-1.36	0.175	0.699
dx_AD	IN_LAMP5_RELN	ANKFY1	0.02	0.04	0.43	0.667	0.943
dx_AD	IN_PVALB	ANKFY1	-0.03	0.03	-0.97	0.334	0.821
dx_AD	IN_PVALB_CHC	ANKFY1	-0.04	0.06	-0.72	0.469	0.885
dx_AD	IN_SST	ANKFY1	-0.04	0.04	-0.88	0.381	0.796
dx_AD	IN_VIP	ANKFY1	-0.02	0.03	-0.64	0.519	0.79
dx_AD	Micro	ANKFY1	-0.06	0.04	-1.66	0.0977	0.354
dx_AD	OPC	ANKFY1	-0.05	0.03	-1.58	0.115	0.652
dx_AD	Oligo	ANKFY1	-0.03	0.02	-1.24	0.216	0.464
dx_AD	PC	ANKFY1	-0.02	0.12	-0.14	0.892	0.999
dx_AD	PVM	ANKFY1	-0.06	0.11	-0.59	0.554	0.96
dx_AD	VLMC	ANKFY1	0.03	0.11	0.32	0.747	0.913
dx_AD	Adaptive	ANKH	-0.06	0.18	-0.34	0.73	0.967
dx_AD	Astro	ANKH	0.05	0.04	1.45	0.147	0.37
dx_AD	EN_L2_3_IT	ANKH	0.08	0.03	2.87	0.00406	0.0583
dx_AD	EN_L3_5_IT_1	ANKH	0.10	0.03	2.80	0.00517	0.0862
dx_AD	EN_L3_5_IT_2	ANKH	0.11	0.03	3.58	0.000338	0.00977
dx_AD	EN_L3_5_IT_3	ANKH	0.21	0.04	5.41	6.19e-08	1.17e-05
dx_AD	EN_L5_6_NP	ANKH	0.04	0.05	0.81	0.418	0.886
dx_AD	EN_L5_ET	ANKH	-0.44	0.27	-1.62	0.106	0.999
dx_AD	EN_L6B	ANKH	0.14	0.04	3.33	0.000874	0.0379
dx_AD	EN_L6_CT	ANKH	0.10	0.03	3.12	0.0018	0.047
dx_AD	EN_L6_IT_1	ANKH	0.01	0.04	0.34	0.73	0.942
dx_AD	EN_L6_IT_2	ANKH	0.07	0.04	1.45	0.146	0.73
dx_AD	Endo	ANKH	0.17	0.10	1.70	0.0889	0.645
dx_AD	IN_ADARB2	ANKH	0.11	0.04	2.90	0.00378	0.186
dx_AD	IN_LAMP5_LHX6	ANKH	0.05	0.04	1.40	0.162	0.685
dx_AD	IN_LAMP5_RELN	ANKH	0.09	0.03	2.75	0.00592	0.183
dx_AD	IN_PVALB	ANKH	0.06	0.03	2.24	0.0254	0.348
dx_AD	IN_PVALB_CHC	ANKH	0.05	0.04	1.27	0.205	0.739
dx_AD	IN_SST	ANKH	0.09	0.03	2.66	0.00773	0.193
dx_AD	IN_VIP	ANKH	0.02	0.02	0.97	0.33	0.652
dx_AD	Micro	ANKH	0.04	0.05	0.80	0.424	0.726
dx_AD	OPC	ANKH	0.04	0.03	1.37	0.171	0.703
dx_AD	Oligo	ANKH	0.02	0.03	0.60	0.551	0.762
dx_AD	PC	ANKH	0.04	0.14	0.31	0.756	0.999
dx_AD	PVM	ANKH	-0.22	0.17	-1.34	0.181	0.848
dx_AD	SMC	ANKH	0.21	0.82	0.26	0.798	0.998
dx_AD	VLMC	ANKH	-0.29	0.12	-2.51	0.012	0.151
dx_AD	Astro	ANKHD1-EIF4EBP3	0.13	0.05	2.48	0.0131	0.0864
dx_AD	EN_L2_3_IT	ANKHD1-EIF4EBP3	0.06	0.06	1.15	0.25	0.54
dx_AD	EN_L3_5_IT_1	ANKHD1-EIF4EBP3	-0.02	0.10	-0.22	0.822	0.94
dx_AD	EN_L3_5_IT_2	ANKHD1-EIF4EBP3	-0.10	0.08	-1.16	0.247	0.565
dx_AD	EN_L3_5_IT_3	ANKHD1-EIF4EBP3	0.04	0.07	0.57	0.566	0.785
dx_AD	EN_L6B	ANKHD1-EIF4EBP3	-0.22	0.35	-0.64	0.525	0.839
dx_AD	EN_L6_CT	ANKHD1-EIF4EBP3	-0.14	0.11	-1.23	0.22	0.628
dx_AD	EN_L6_IT_1	ANKHD1-EIF4EBP3	0.00	0.10	0.04	0.966	0.994
dx_AD	EN_L6_IT_2	ANKHD1-EIF4EBP3	-0.27	0.28	-0.94	0.345	0.881
dx_AD	IN_ADARB2	ANKHD1-EIF4EBP3	0.16	0.10	1.59	0.112	0.586
dx_AD	IN_LAMP5_RELN	ANKHD1-EIF4EBP3	0.22	0.09	2.36	0.0181	0.308
dx_AD	IN_PVALB	ANKHD1-EIF4EBP3	-0.06	0.07	-0.84	0.403	0.858
dx_AD	IN_SST	ANKHD1-EIF4EBP3	0.11	0.10	1.14	0.254	0.712
dx_AD	IN_VIP	ANKHD1-EIF4EBP3	0.09	0.07	1.29	0.198	0.526
dx_AD	Micro	ANKHD1-EIF4EBP3	0.16	0.09	1.78	0.0743	0.302
dx_AD	OPC	ANKHD1-EIF4EBP3	-0.09	0.08	-1.23	0.22	0.738
dx_AD	Oligo	ANKHD1-EIF4EBP3	0.20	0.05	3.84	0.000125	0.00542
dx_AD	Adaptive	ANKIB1	-0.07	0.14	-0.49	0.627	0.948
dx_AD	Astro	ANKIB1	0.00	0.03	0.06	0.951	0.979
dx_AD	EN_L2_3_IT	ANKIB1	0.03	0.02	1.17	0.241	0.529
dx_AD	EN_L3_5_IT_1	ANKIB1	0.00	0.03	0.14	0.886	0.962
dx_AD	EN_L3_5_IT_2	ANKIB1	0.01	0.03	0.27	0.786	0.922
dx_AD	EN_L3_5_IT_3	ANKIB1	0.01	0.02	0.40	0.69	0.858
dx_AD	EN_L5_6_NP	ANKIB1	-0.04	0.04	-1.02	0.308	0.842
dx_AD	EN_L5_ET	ANKIB1	-0.34	0.26	-1.29	0.195	0.999
dx_AD	EN_L6B	ANKIB1	0.12	0.04	3.09	0.002	0.0619
dx_AD	EN_L6_CT	ANKIB1	0.05	0.03	1.48	0.14	0.532
dx_AD	EN_L6_IT_1	ANKIB1	0.04	0.03	1.25	0.212	0.685
dx_AD	EN_L6_IT_2	ANKIB1	0.02	0.04	0.43	0.666	0.958
dx_AD	Endo	ANKIB1	-0.01	0.07	-0.12	0.906	0.992
dx_AD	IN_ADARB2	ANKIB1	-0.04	0.03	-1.16	0.245	0.719
dx_AD	IN_LAMP5_LHX6	ANKIB1	0.06	0.03	1.65	0.0986	0.596
dx_AD	IN_LAMP5_RELN	ANKIB1	0.06	0.03	2.00	0.0452	0.458
dx_AD	IN_PVALB	ANKIB1	0.02	0.03	0.59	0.558	0.91
dx_AD	IN_PVALB_CHC	ANKIB1	-0.01	0.04	-0.23	0.82	0.973
dx_AD	IN_SST	ANKIB1	-0.00	0.03	-0.15	0.881	0.977
dx_AD	IN_VIP	ANKIB1	0.01	0.02	0.36	0.721	0.892
dx_AD	Micro	ANKIB1	0.03	0.03	1.10	0.273	0.596
dx_AD	OPC	ANKIB1	-0.02	0.02	-0.74	0.462	0.864
dx_AD	Oligo	ANKIB1	-0.06	0.03	-2.09	0.0366	0.17
dx_AD	PC	ANKIB1	-0.09	0.08	-1.04	0.3	0.979
dx_AD	PVM	ANKIB1	0.12	0.11	1.08	0.281	0.897
dx_AD	SMC	ANKIB1	0.21	0.23	0.93	0.353	0.957
dx_AD	VLMC	ANKIB1	0.03	0.08	0.41	0.679	0.88
dx_AD	Astro	ANKK1	0.12	0.11	1.06	0.289	0.543
dx_AD	EN_L2_3_IT	ANKK1	-0.22	0.14	-1.52	0.128	0.389
dx_AD	EN_L3_5_IT_2	ANKK1	-0.01	0.12	-0.05	0.962	0.986
dx_AD	Oligo	ANKK1	-0.10	0.11	-0.92	0.356	0.606
dx_AD	EN_L2_3_IT	ANKLE1	-0.04	0.10	-0.42	0.672	0.852
dx_AD	EN_L3_5_IT_2	ANKLE1	-0.34	0.34	-1.00	0.317	0.634
dx_AD	Oligo	ANKLE1	0.21	0.09	2.25	0.0243	0.133
dx_AD	Astro	ANKLE2	-0.02	0.04	-0.66	0.508	0.731
dx_AD	EN_L2_3_IT	ANKLE2	-0.06	0.03	-1.76	0.0786	0.305
dx_AD	EN_L3_5_IT_1	ANKLE2	-0.05	0.06	-0.85	0.395	0.717
dx_AD	EN_L3_5_IT_2	ANKLE2	-0.09	0.04	-2.15	0.0316	0.193
dx_AD	EN_L3_5_IT_3	ANKLE2	-0.09	0.04	-2.06	0.039	0.181
dx_AD	EN_L5_6_NP	ANKLE2	-0.09	0.08	-1.13	0.257	0.819
dx_AD	EN_L5_ET	ANKLE2	-0.52	0.53	-0.98	0.327	0.999
dx_AD	EN_L6B	ANKLE2	-0.10	0.07	-1.37	0.171	0.56
dx_AD	EN_L6_CT	ANKLE2	-0.14	0.07	-1.92	0.0549	0.337
dx_AD	EN_L6_IT_1	ANKLE2	-0.08	0.06	-1.28	0.2	0.677
dx_AD	EN_L6_IT_2	ANKLE2	-0.15	0.08	-1.95	0.0514	0.578
dx_AD	Endo	ANKLE2	-0.05	0.29	-0.18	0.859	0.985
dx_AD	IN_ADARB2	ANKLE2	-0.10	0.07	-1.36	0.174	0.662
dx_AD	IN_LAMP5_LHX6	ANKLE2	-0.10	0.08	-1.25	0.213	0.738
dx_AD	IN_LAMP5_RELN	ANKLE2	-0.05	0.07	-0.67	0.501	0.895
dx_AD	IN_PVALB	ANKLE2	-0.07	0.05	-1.46	0.143	0.657
dx_AD	IN_PVALB_CHC	ANKLE2	0.02	0.09	0.24	0.809	0.972
dx_AD	IN_SST	ANKLE2	-0.06	0.06	-1.12	0.261	0.719
dx_AD	IN_VIP	ANKLE2	-0.07	0.04	-1.64	0.1	0.394
dx_AD	Micro	ANKLE2	-0.06	0.04	-1.53	0.127	0.406
dx_AD	OPC	ANKLE2	-0.12	0.04	-2.78	0.00545	0.279
dx_AD	Oligo	ANKLE2	0.00	0.03	0.14	0.888	0.953
dx_AD	PC	ANKLE2	0.08	0.10	0.78	0.436	0.984
dx_AD	PVM	ANKLE2	1.00	0.45	2.19	0.0283	0.705
dx_AD	Astro	ANKMY1	-0.02	0.05	-0.41	0.679	0.841
dx_AD	EN_L2_3_IT	ANKMY1	-0.17	0.06	-2.72	0.00657	0.0784
dx_AD	EN_L3_5_IT_1	ANKMY1	-0.17	0.08	-2.03	0.0422	0.26
dx_AD	EN_L3_5_IT_2	ANKMY1	-0.12	0.07	-1.62	0.106	0.376
dx_AD	EN_L3_5_IT_3	ANKMY1	-0.14	0.07	-1.92	0.0554	0.223
dx_AD	EN_L5_6_NP	ANKMY1	0.10	0.12	0.87	0.384	0.878
dx_AD	EN_L5_ET	ANKMY1	-0.33	0.57	-0.57	0.567	0.999
dx_AD	EN_L6B	ANKMY1	0.13	0.10	1.31	0.19	0.586
dx_AD	EN_L6_CT	ANKMY1	-0.13	0.09	-1.54	0.123	0.501
dx_AD	EN_L6_IT_1	ANKMY1	-0.17	0.09	-1.89	0.0594	0.437
dx_AD	EN_L6_IT_2	ANKMY1	-0.21	0.12	-1.64	0.1	0.68
dx_AD	Endo	ANKMY1	0.52	0.33	1.58	0.115	0.681
dx_AD	IN_ADARB2	ANKMY1	-0.18	0.09	-2.15	0.0316	0.398
dx_AD	IN_LAMP5_LHX6	ANKMY1	-0.11	0.08	-1.39	0.166	0.689
dx_AD	IN_LAMP5_RELN	ANKMY1	-0.01	0.07	-0.11	0.912	0.986
dx_AD	IN_PVALB	ANKMY1	-0.09	0.06	-1.50	0.133	0.642
dx_AD	IN_PVALB_CHC	ANKMY1	-0.13	0.10	-1.26	0.206	0.739
dx_AD	IN_SST	ANKMY1	-0.10	0.08	-1.36	0.175	0.637
dx_AD	IN_VIP	ANKMY1	-0.09	0.07	-1.30	0.193	0.52
dx_AD	Micro	ANKMY1	-0.03	0.05	-0.66	0.51	0.788
dx_AD	OPC	ANKMY1	-0.06	0.05	-1.16	0.245	0.755
dx_AD	Oligo	ANKMY1	-0.01	0.03	-0.37	0.712	0.864
dx_AD	PC	ANKMY1	-0.04	0.43	-0.10	0.92	0.999
dx_AD	PVM	ANKMY1	0.48	0.53	0.92	0.359	0.917
dx_AD	Astro	ANKMY2	0.10	0.04	2.65	0.00808	0.0648
dx_AD	EN_L2_3_IT	ANKMY2	0.08	0.04	1.96	0.0505	0.24
dx_AD	EN_L3_5_IT_1	ANKMY2	0.09	0.05	1.59	0.111	0.407
dx_AD	EN_L3_5_IT_2	ANKMY2	0.13	0.04	2.86	0.00425	0.0575
dx_AD	EN_L3_5_IT_3	ANKMY2	0.08	0.05	1.73	0.0835	0.284
dx_AD	EN_L5_6_NP	ANKMY2	0.01	0.07	0.14	0.889	0.987
dx_AD	EN_L5_ET	ANKMY2	0.84	0.37	2.26	0.0238	0.856
dx_AD	EN_L6B	ANKMY2	0.01	0.07	0.17	0.861	0.965
dx_AD	EN_L6_CT	ANKMY2	-0.03	0.05	-0.55	0.585	0.877
dx_AD	EN_L6_IT_1	ANKMY2	0.07	0.06	1.27	0.203	0.678
dx_AD	EN_L6_IT_2	ANKMY2	0.04	0.09	0.51	0.613	0.946
dx_AD	IN_ADARB2	ANKMY2	-0.01	0.07	-0.22	0.826	0.963
dx_AD	IN_LAMP5_LHX6	ANKMY2	0.01	0.06	0.18	0.86	0.98
dx_AD	IN_LAMP5_RELN	ANKMY2	0.05	0.05	1.09	0.275	0.785
dx_AD	IN_PVALB	ANKMY2	0.03	0.04	0.64	0.524	0.901
dx_AD	IN_PVALB_CHC	ANKMY2	0.11	0.07	1.51	0.132	0.655
dx_AD	IN_SST	ANKMY2	0.10	0.05	1.92	0.0547	0.432
dx_AD	IN_VIP	ANKMY2	0.01	0.04	0.34	0.733	0.898
dx_AD	Micro	ANKMY2	0.12	0.06	1.87	0.0621	0.273
dx_AD	OPC	ANKMY2	0.06	0.04	1.42	0.157	0.691
dx_AD	Oligo	ANKMY2	0.03	0.04	0.77	0.444	0.682
dx_AD	PC	ANKMY2	0.41	0.35	1.17	0.24	0.979
dx_AD	Astro	ANKRA2	0.09	0.04	2.10	0.0354	0.162
dx_AD	EN_L2_3_IT	ANKRA2	0.05	0.04	1.02	0.308	0.596
dx_AD	EN_L3_5_IT_1	ANKRA2	0.03	0.09	0.33	0.743	0.909
dx_AD	EN_L3_5_IT_2	ANKRA2	0.07	0.06	1.04	0.297	0.617
dx_AD	EN_L3_5_IT_3	ANKRA2	0.17	0.06	2.84	0.00455	0.0464
dx_AD	EN_L5_6_NP	ANKRA2	-0.09	0.10	-0.98	0.326	0.847
dx_AD	EN_L6B	ANKRA2	0.12	0.11	1.15	0.249	0.653
dx_AD	EN_L6_CT	ANKRA2	0.13	0.09	1.34	0.179	0.582
dx_AD	EN_L6_IT_1	ANKRA2	0.02	0.09	0.29	0.772	0.953
dx_AD	EN_L6_IT_2	ANKRA2	0.00	0.11	0.03	0.976	0.996
dx_AD	Endo	ANKRA2	-0.47	0.31	-1.51	0.131	0.701
dx_AD	IN_ADARB2	ANKRA2	-0.03	0.07	-0.41	0.679	0.921
dx_AD	IN_LAMP5_LHX6	ANKRA2	0.09	0.11	0.88	0.376	0.845
dx_AD	IN_LAMP5_RELN	ANKRA2	0.11	0.09	1.32	0.186	0.71
dx_AD	IN_PVALB	ANKRA2	0.05	0.05	0.84	0.401	0.857
dx_AD	IN_PVALB_CHC	ANKRA2	-0.08	0.11	-0.77	0.443	0.878
dx_AD	IN_SST	ANKRA2	0.03	0.07	0.44	0.659	0.913
dx_AD	IN_VIP	ANKRA2	-0.04	0.06	-0.73	0.467	0.755
dx_AD	Micro	ANKRA2	0.12	0.08	1.47	0.142	0.43
dx_AD	OPC	ANKRA2	-0.01	0.04	-0.25	0.799	0.962
dx_AD	Oligo	ANKRA2	0.04	0.03	1.30	0.193	0.436
dx_AD	PC	ANKRA2	0.46	0.35	1.31	0.19	0.979
dx_AD	Astro	ANKRD10	0.00	0.04	0.06	0.952	0.98
dx_AD	EN_L2_3_IT	ANKRD10	0.08	0.04	2.37	0.0177	0.136
dx_AD	EN_L3_5_IT_1	ANKRD10	0.08	0.04	1.99	0.0468	0.272
dx_AD	EN_L3_5_IT_2	ANKRD10	0.10	0.04	2.50	0.0125	0.114
dx_AD	EN_L3_5_IT_3	ANKRD10	-0.01	0.04	-0.31	0.756	0.896
dx_AD	EN_L5_6_NP	ANKRD10	-0.02	0.05	-0.35	0.728	0.96
dx_AD	EN_L5_ET	ANKRD10	-0.51	0.40	-1.27	0.205	0.999
dx_AD	EN_L6B	ANKRD10	0.09	0.05	1.73	0.0839	0.422
dx_AD	EN_L6_CT	ANKRD10	0.01	0.05	0.25	0.801	0.952
dx_AD	EN_L6_IT_1	ANKRD10	0.04	0.04	0.87	0.387	0.809
dx_AD	EN_L6_IT_2	ANKRD10	0.16	0.06	2.86	0.00425	0.284
dx_AD	Endo	ANKRD10	-0.04	0.07	-0.63	0.527	0.918
dx_AD	IN_ADARB2	ANKRD10	-0.09	0.05	-1.72	0.0858	0.551
dx_AD	IN_LAMP5_LHX6	ANKRD10	-0.03	0.05	-0.72	0.47	0.881
dx_AD	IN_LAMP5_RELN	ANKRD10	0.02	0.04	0.59	0.556	0.915
dx_AD	IN_PVALB	ANKRD10	-0.02	0.04	-0.57	0.572	0.915
dx_AD	IN_PVALB_CHC	ANKRD10	0.04	0.06	0.72	0.471	0.887
dx_AD	IN_SST	ANKRD10	0.04	0.04	0.85	0.398	0.803
dx_AD	IN_VIP	ANKRD10	-0.04	0.03	-1.25	0.212	0.539
dx_AD	Micro	ANKRD10	0.07	0.03	1.97	0.0493	0.242
dx_AD	OPC	ANKRD10	0.08	0.06	1.32	0.187	0.714
dx_AD	Oligo	ANKRD10	-0.01	0.03	-0.53	0.598	0.794
dx_AD	PC	ANKRD10	0.03	0.07	0.45	0.653	0.993
dx_AD	PVM	ANKRD10	0.11	0.11	1.08	0.278	0.895
dx_AD	SMC	ANKRD10	0.13	0.19	0.67	0.504	0.971
dx_AD	VLMC	ANKRD10	-0.14	0.08	-1.75	0.0797	0.361
dx_AD	Adaptive	ANKRD11	-0.21	0.13	-1.65	0.0993	0.743
dx_AD	Astro	ANKRD11	-0.00	0.03	-0.14	0.892	0.953
dx_AD	EN_L2_3_IT	ANKRD11	0.03	0.03	1.02	0.307	0.595
dx_AD	EN_L3_5_IT_1	ANKRD11	0.03	0.04	0.86	0.387	0.713
dx_AD	EN_L3_5_IT_2	ANKRD11	0.00	0.03	0.06	0.956	0.983
dx_AD	EN_L3_5_IT_3	ANKRD11	0.00	0.04	0.05	0.958	0.984
dx_AD	EN_L5_6_NP	ANKRD11	-0.03	0.05	-0.66	0.512	0.912
dx_AD	EN_L5_ET	ANKRD11	-0.10	0.28	-0.34	0.733	0.999
dx_AD	EN_L6B	ANKRD11	-0.05	0.04	-1.23	0.22	0.62
dx_AD	EN_L6_CT	ANKRD11	-0.05	0.04	-1.27	0.204	0.611
dx_AD	EN_L6_IT_1	ANKRD11	-0.06	0.04	-1.42	0.156	0.621
dx_AD	EN_L6_IT_2	ANKRD11	0.00	0.05	0.01	0.993	0.999
dx_AD	Endo	ANKRD11	0.11	0.09	1.26	0.208	0.773
dx_AD	IN_ADARB2	ANKRD11	0.03	0.04	0.79	0.43	0.838
dx_AD	IN_LAMP5_LHX6	ANKRD11	0.05	0.04	1.10	0.273	0.783
dx_AD	IN_LAMP5_RELN	ANKRD11	0.06	0.04	1.56	0.118	0.617
dx_AD	IN_PVALB	ANKRD11	-0.01	0.04	-0.33	0.744	0.958
dx_AD	IN_PVALB_CHC	ANKRD11	-0.01	0.05	-0.18	0.857	0.979
dx_AD	IN_SST	ANKRD11	-0.03	0.04	-0.86	0.389	0.799
dx_AD	IN_VIP	ANKRD11	0.00	0.03	0.11	0.915	0.971
dx_AD	Micro	ANKRD11	-0.06	0.04	-1.50	0.134	0.418
dx_AD	OPC	ANKRD11	-0.04	0.03	-1.26	0.209	0.728
dx_AD	Oligo	ANKRD11	0.02	0.03	0.77	0.438	0.677
dx_AD	PC	ANKRD11	0.01	0.08	0.12	0.903	0.999
dx_AD	PVM	ANKRD11	-0.02	0.10	-0.22	0.827	0.979
dx_AD	SMC	ANKRD11	-0.04	0.19	-0.18	0.855	0.999
dx_AD	VLMC	ANKRD11	-0.01	0.08	-0.07	0.945	0.981
dx_AD	Adaptive	ANKRD12	0.03	0.13	0.26	0.798	0.97
dx_AD	Astro	ANKRD12	0.04	0.04	1.04	0.298	0.553
dx_AD	EN_L2_3_IT	ANKRD12	0.11	0.03	3.46	0.000542	0.0188
dx_AD	EN_L3_5_IT_1	ANKRD12	0.11	0.04	2.70	0.00685	0.101
dx_AD	EN_L3_5_IT_2	ANKRD12	0.07	0.03	1.92	0.0552	0.265
dx_AD	EN_L3_5_IT_3	ANKRD12	0.16	0.03	5.15	2.63e-07	3.49e-05
dx_AD	EN_L5_6_NP	ANKRD12	0.12	0.05	2.42	0.0154	0.445
dx_AD	EN_L5_ET	ANKRD12	0.38	0.37	1.02	0.308	0.999
dx_AD	EN_L6B	ANKRD12	0.15	0.05	3.27	0.00107	0.0426
dx_AD	EN_L6_CT	ANKRD12	0.08	0.05	1.67	0.0941	0.443
dx_AD	EN_L6_IT_1	ANKRD12	0.08	0.05	1.62	0.105	0.546
dx_AD	EN_L6_IT_2	ANKRD12	-0.03	0.05	-0.51	0.612	0.946
dx_AD	Endo	ANKRD12	0.12	0.09	1.30	0.195	0.764
dx_AD	IN_ADARB2	ANKRD12	0.07	0.04	1.56	0.12	0.598
dx_AD	IN_LAMP5_LHX6	ANKRD12	0.03	0.05	0.59	0.554	0.908
dx_AD	IN_LAMP5_RELN	ANKRD12	0.05	0.04	1.32	0.186	0.71
dx_AD	IN_PVALB	ANKRD12	0.04	0.04	1.18	0.238	0.757
dx_AD	IN_PVALB_CHC	ANKRD12	0.09	0.05	1.67	0.0959	0.582
dx_AD	IN_SST	ANKRD12	0.07	0.04	1.65	0.098	0.529
dx_AD	IN_VIP	ANKRD12	0.05	0.03	1.44	0.149	0.467
dx_AD	Micro	ANKRD12	0.03	0.04	0.64	0.521	0.796
dx_AD	OPC	ANKRD12	0.00	0.04	0.10	0.918	0.989
dx_AD	Oligo	ANKRD12	0.08	0.03	2.73	0.0064	0.0591
dx_AD	PC	ANKRD12	0.02	0.09	0.22	0.826	0.999
dx_AD	PVM	ANKRD12	0.21	0.10	2.02	0.0436	0.724
dx_AD	SMC	ANKRD12	0.01	0.51	0.03	0.978	0.999
dx_AD	VLMC	ANKRD12	0.07	0.10	0.67	0.503	0.786
dx_AD	Astro	ANKRD13A	-0.05	0.04	-1.17	0.243	0.494
dx_AD	EN_L2_3_IT	ANKRD13A	0.05	0.04	1.20	0.23	0.517
dx_AD	EN_L3_5_IT_1	ANKRD13A	0.04	0.07	0.53	0.593	0.84
dx_AD	EN_L3_5_IT_2	ANKRD13A	0.07	0.05	1.34	0.181	0.489
dx_AD	EN_L3_5_IT_3	ANKRD13A	0.02	0.05	0.43	0.667	0.847
dx_AD	EN_L5_6_NP	ANKRD13A	0.05	0.09	0.56	0.576	0.931
dx_AD	EN_L5_ET	ANKRD13A	1.16	0.66	1.74	0.0812	0.963
dx_AD	EN_L6B	ANKRD13A	0.35	0.09	3.83	0.000128	0.0121
dx_AD	EN_L6_CT	ANKRD13A	0.05	0.07	0.67	0.504	0.843
dx_AD	EN_L6_IT_1	ANKRD13A	0.05	0.06	0.80	0.421	0.827
dx_AD	EN_L6_IT_2	ANKRD13A	0.12	0.07	1.68	0.0923	0.664
dx_AD	Endo	ANKRD13A	0.64	0.27	2.38	0.0173	0.386
dx_AD	IN_ADARB2	ANKRD13A	0.06	0.07	0.93	0.353	0.789
dx_AD	IN_LAMP5_LHX6	ANKRD13A	-0.21	0.06	-3.48	0.0005	0.0483
dx_AD	IN_LAMP5_RELN	ANKRD13A	0.02	0.07	0.30	0.765	0.967
dx_AD	IN_PVALB	ANKRD13A	0.04	0.04	0.98	0.325	0.816
dx_AD	IN_PVALB_CHC	ANKRD13A	0.21	0.09	2.28	0.0228	0.336
dx_AD	IN_SST	ANKRD13A	-0.07	0.06	-1.30	0.194	0.663
dx_AD	IN_VIP	ANKRD13A	0.07	0.04	1.54	0.123	0.43
dx_AD	Micro	ANKRD13A	-0.18	0.05	-3.86	0.000112	0.00389
dx_AD	OPC	ANKRD13A	-0.05	0.04	-1.22	0.224	0.741
dx_AD	Oligo	ANKRD13A	-0.08	0.03	-2.63	0.00857	0.071
dx_AD	Adaptive	ANKRD13C	-0.13	0.19	-0.66	0.51	0.934
dx_AD	Astro	ANKRD13C	-0.06	0.03	-1.77	0.0773	0.258
dx_AD	EN_L2_3_IT	ANKRD13C	-0.01	0.03	-0.41	0.682	0.857
dx_AD	EN_L3_5_IT_1	ANKRD13C	-0.02	0.04	-0.63	0.527	0.805
dx_AD	EN_L3_5_IT_2	ANKRD13C	0.01	0.03	0.46	0.645	0.856
dx_AD	EN_L3_5_IT_3	ANKRD13C	0.02	0.03	0.84	0.401	0.665
dx_AD	EN_L5_6_NP	ANKRD13C	-0.03	0.05	-0.67	0.505	0.911
dx_AD	EN_L5_ET	ANKRD13C	0.15	0.32	0.45	0.652	0.999
dx_AD	EN_L6B	ANKRD13C	0.01	0.04	0.13	0.898	0.974
dx_AD	EN_L6_CT	ANKRD13C	-0.00	0.04	-0.12	0.902	0.975
dx_AD	EN_L6_IT_1	ANKRD13C	-0.01	0.04	-0.25	0.8	0.957
dx_AD	EN_L6_IT_2	ANKRD13C	-0.02	0.05	-0.31	0.754	0.974
dx_AD	Endo	ANKRD13C	-0.08	0.10	-0.78	0.435	0.893
dx_AD	IN_ADARB2	ANKRD13C	0.02	0.04	0.54	0.586	0.891
dx_AD	IN_LAMP5_LHX6	ANKRD13C	0.02	0.04	0.50	0.617	0.922
dx_AD	IN_LAMP5_RELN	ANKRD13C	0.04	0.04	0.94	0.349	0.83
dx_AD	IN_PVALB	ANKRD13C	-0.00	0.03	-0.07	0.943	0.993
dx_AD	IN_PVALB_CHC	ANKRD13C	0.02	0.05	0.47	0.642	0.94
dx_AD	IN_SST	ANKRD13C	0.07	0.03	1.96	0.0504	0.42
dx_AD	IN_VIP	ANKRD13C	0.01	0.03	0.24	0.807	0.928
dx_AD	Micro	ANKRD13C	-0.03	0.04	-0.76	0.447	0.746
dx_AD	OPC	ANKRD13C	0.01	0.03	0.24	0.808	0.964
dx_AD	Oligo	ANKRD13C	-0.03	0.03	-0.95	0.341	0.592
dx_AD	PC	ANKRD13C	-0.04	0.10	-0.37	0.712	0.999
dx_AD	PVM	ANKRD13C	0.09	0.13	0.65	0.514	0.96
dx_AD	SMC	ANKRD13C	0.16	0.24	0.66	0.508	0.971
dx_AD	VLMC	ANKRD13C	0.09	0.09	0.97	0.334	0.673
dx_AD	Astro	ANKRD13D	0.07	0.04	1.61	0.107	0.308
dx_AD	EN_L2_3_IT	ANKRD13D	0.01	0.04	0.24	0.807	0.919
dx_AD	EN_L3_5_IT_1	ANKRD13D	0.02	0.06	0.37	0.711	0.898
dx_AD	EN_L3_5_IT_2	ANKRD13D	0.01	0.05	0.20	0.843	0.942
dx_AD	EN_L3_5_IT_3	ANKRD13D	0.02	0.04	0.42	0.673	0.85
dx_AD	EN_L5_6_NP	ANKRD13D	-0.05	0.08	-0.61	0.541	0.924
dx_AD	EN_L5_ET	ANKRD13D	-0.71	0.52	-1.36	0.174	0.999
dx_AD	EN_L6B	ANKRD13D	-0.07	0.08	-0.97	0.333	0.718
dx_AD	EN_L6_CT	ANKRD13D	-0.00	0.07	-0.03	0.977	0.994
dx_AD	EN_L6_IT_1	ANKRD13D	0.05	0.07	0.70	0.487	0.858
dx_AD	EN_L6_IT_2	ANKRD13D	0.01	0.09	0.06	0.948	0.994
dx_AD	Endo	ANKRD13D	0.47	0.33	1.45	0.146	0.716
dx_AD	IN_ADARB2	ANKRD13D	0.02	0.07	0.26	0.793	0.955
dx_AD	IN_LAMP5_LHX6	ANKRD13D	0.07	0.07	0.94	0.348	0.828
dx_AD	IN_LAMP5_RELN	ANKRD13D	-0.10	0.06	-1.63	0.104	0.595
dx_AD	IN_PVALB	ANKRD13D	0.05	0.05	1.12	0.262	0.779
dx_AD	IN_PVALB_CHC	ANKRD13D	-0.06	0.08	-0.73	0.465	0.885
dx_AD	IN_SST	ANKRD13D	0.07	0.06	1.24	0.214	0.681
dx_AD	IN_VIP	ANKRD13D	0.00	0.04	0.00	1	1
dx_AD	Micro	ANKRD13D	-0.00	0.04	-0.08	0.935	0.979
dx_AD	OPC	ANKRD13D	-0.01	0.05	-0.18	0.859	0.975
dx_AD	Oligo	ANKRD13D	0.07	0.04	1.65	0.0985	0.298
dx_AD	PC	ANKRD13D	-0.08	0.32	-0.25	0.801	0.999
dx_AD	PVM	ANKRD13D	-0.80	0.60	-1.33	0.182	0.848
dx_AD	Astro	ANKRD16	0.07	0.04	1.68	0.0924	0.284
dx_AD	EN_L2_3_IT	ANKRD16	0.05	0.04	1.21	0.227	0.515
dx_AD	EN_L3_5_IT_1	ANKRD16	0.08	0.06	1.39	0.165	0.494
dx_AD	EN_L3_5_IT_2	ANKRD16	0.03	0.04	0.74	0.461	0.747
dx_AD	EN_L3_5_IT_3	ANKRD16	0.15	0.05	2.95	0.00319	0.0369
dx_AD	EN_L5_6_NP	ANKRD16	0.10	0.08	1.35	0.178	0.767
dx_AD	EN_L5_ET	ANKRD16	-0.30	0.56	-0.54	0.587	0.999
dx_AD	EN_L6B	ANKRD16	0.12	0.08	1.51	0.132	0.506
dx_AD	EN_L6_CT	ANKRD16	0.05	0.06	0.76	0.45	0.817
dx_AD	EN_L6_IT_1	ANKRD16	0.07	0.06	1.09	0.275	0.74
dx_AD	EN_L6_IT_2	ANKRD16	0.12	0.08	1.54	0.124	0.713
dx_AD	IN_ADARB2	ANKRD16	0.07	0.06	1.15	0.251	0.724
dx_AD	IN_LAMP5_LHX6	ANKRD16	0.05	0.07	0.80	0.424	0.865
dx_AD	IN_LAMP5_RELN	ANKRD16	0.04	0.06	0.69	0.489	0.891
dx_AD	IN_PVALB	ANKRD16	0.09	0.04	2.11	0.0351	0.399
dx_AD	IN_PVALB_CHC	ANKRD16	0.05	0.07	0.70	0.482	0.892
dx_AD	IN_SST	ANKRD16	0.08	0.06	1.35	0.176	0.639
dx_AD	IN_VIP	ANKRD16	-0.00	0.04	-0.03	0.98	0.995
dx_AD	Micro	ANKRD16	0.04	0.08	0.53	0.599	0.841
dx_AD	OPC	ANKRD16	-0.01	0.05	-0.32	0.748	0.953
dx_AD	Oligo	ANKRD16	0.03	0.03	0.87	0.383	0.631
dx_AD	Adaptive	ANKRD17	0.02	0.13	0.13	0.899	0.983
dx_AD	Astro	ANKRD17	-0.00	0.03	-0.07	0.941	0.975
dx_AD	EN_L2_3_IT	ANKRD17	0.09	0.02	3.68	0.000232	0.0116
dx_AD	EN_L3_5_IT_1	ANKRD17	0.09	0.03	3.00	0.00269	0.0585
dx_AD	EN_L3_5_IT_2	ANKRD17	0.06	0.03	2.53	0.0114	0.108
dx_AD	EN_L3_5_IT_3	ANKRD17	0.11	0.03	4.10	4.2e-05	0.00158
dx_AD	EN_L5_6_NP	ANKRD17	0.06	0.04	1.79	0.0741	0.644
dx_AD	EN_L5_ET	ANKRD17	-0.06	0.28	-0.20	0.843	0.999
dx_AD	EN_L6B	ANKRD17	0.09	0.04	2.68	0.00732	0.129
dx_AD	EN_L6_CT	ANKRD17	0.08	0.03	2.82	0.00488	0.0898
dx_AD	EN_L6_IT_1	ANKRD17	0.09	0.03	2.72	0.00658	0.158
dx_AD	EN_L6_IT_2	ANKRD17	0.08	0.04	1.97	0.0491	0.573
dx_AD	Endo	ANKRD17	0.20	0.07	2.81	0.00497	0.249
dx_AD	IN_ADARB2	ANKRD17	0.02	0.03	0.66	0.509	0.867
dx_AD	IN_LAMP5_LHX6	ANKRD17	0.07	0.04	2.07	0.038	0.414
dx_AD	IN_LAMP5_RELN	ANKRD17	0.05	0.03	1.72	0.0859	0.56
dx_AD	IN_PVALB	ANKRD17	0.06	0.03	2.33	0.0201	0.312
dx_AD	IN_PVALB_CHC	ANKRD17	0.08	0.03	2.41	0.0161	0.285
dx_AD	IN_SST	ANKRD17	0.08	0.03	2.85	0.00437	0.147
dx_AD	IN_VIP	ANKRD17	0.07	0.02	3.07	0.00212	0.0694
dx_AD	Micro	ANKRD17	0.06	0.03	2.22	0.0263	0.165
dx_AD	OPC	ANKRD17	0.03	0.02	1.27	0.203	0.725
dx_AD	Oligo	ANKRD17	-0.02	0.02	-0.70	0.483	0.712
dx_AD	PC	ANKRD17	0.09	0.07	1.35	0.178	0.979
dx_AD	PVM	ANKRD17	-0.02	0.08	-0.28	0.779	0.977
dx_AD	SMC	ANKRD17	-0.13	0.17	-0.78	0.437	0.962
dx_AD	VLMC	ANKRD17	0.09	0.06	1.49	0.136	0.454
dx_AD	Astro	ANKRD18A	0.09	0.09	1.03	0.302	0.557
dx_AD	EN_L2_3_IT	ANKRD18A	0.00	0.11	0.03	0.973	0.99
dx_AD	EN_L3_5_IT_1	ANKRD18A	0.14	0.15	0.91	0.365	0.696
dx_AD	EN_L3_5_IT_2	ANKRD18A	0.02	0.10	0.23	0.822	0.933
dx_AD	EN_L3_5_IT_3	ANKRD18A	0.02	0.08	0.28	0.783	0.91
dx_AD	EN_L5_6_NP	ANKRD18A	-0.18	0.07	-2.49	0.0126	0.434
dx_AD	EN_L5_ET	ANKRD18A	-0.43	0.43	-1.02	0.31	0.999
dx_AD	EN_L6B	ANKRD18A	-0.21	0.13	-1.63	0.104	0.465
dx_AD	EN_L6_CT	ANKRD18A	-0.14	0.06	-2.35	0.0186	0.191
dx_AD	EN_L6_IT_1	ANKRD18A	0.04	0.13	0.33	0.738	0.944
dx_AD	EN_L6_IT_2	ANKRD18A	-0.02	0.13	-0.14	0.885	0.983
dx_AD	IN_PVALB	ANKRD18A	-0.07	0.05	-1.40	0.16	0.678
dx_AD	IN_PVALB_CHC	ANKRD18A	-0.15	0.12	-1.30	0.193	0.727
dx_AD	IN_SST	ANKRD18A	-0.07	0.08	-0.82	0.413	0.809
dx_AD	IN_VIP	ANKRD18A	-0.09	0.07	-1.23	0.217	0.545
dx_AD	OPC	ANKRD18A	-0.19	0.09	-2.17	0.0299	0.458
dx_AD	Oligo	ANKRD18A	0.04	0.12	0.30	0.767	0.894
dx_AD	Astro	ANKRD18B	0.11	0.13	0.84	0.401	0.647
dx_AD	EN_L2_3_IT	ANKRD18B	0.14	0.06	2.25	0.0242	0.162
dx_AD	EN_L3_5_IT_1	ANKRD18B	0.21	0.07	3.12	0.00179	0.0465
dx_AD	EN_L3_5_IT_2	ANKRD18B	0.15	0.07	2.34	0.0195	0.147
dx_AD	EN_L3_5_IT_3	ANKRD18B	0.06	0.07	0.93	0.353	0.623
dx_AD	EN_L5_6_NP	ANKRD18B	-0.00	0.15	-0.02	0.984	0.997
dx_AD	EN_L6_CT	ANKRD18B	0.35	0.15	2.31	0.0207	0.203
dx_AD	EN_L6_IT_1	ANKRD18B	0.28	0.18	1.59	0.113	0.557
dx_AD	EN_L6_IT_2	ANKRD18B	0.48	0.18	2.64	0.00826	0.357
dx_AD	IN_ADARB2	ANKRD18B	-0.08	0.13	-0.64	0.522	0.87
dx_AD	IN_PVALB	ANKRD18B	0.30	0.13	2.35	0.0188	0.304
dx_AD	IN_SST	ANKRD18B	0.21	0.14	1.53	0.126	0.572
dx_AD	IN_VIP	ANKRD18B	0.02	0.07	0.31	0.757	0.909
dx_AD	OPC	ANKRD18B	-0.12	0.15	-0.78	0.433	0.854
dx_AD	Oligo	ANKRD18B	-0.01	0.08	-0.08	0.933	0.973
dx_AD	Astro	ANKRD2	0.38	0.48	0.80	0.421	0.664
dx_AD	EN_L2_3_IT	ANKRD2	0.22	0.12	1.89	0.0591	0.262
dx_AD	EN_L3_5_IT_2	ANKRD2	0.60	0.47	1.26	0.208	0.521
dx_AD	EN_L3_5_IT_3	ANKRD2	0.33	0.37	0.90	0.371	0.64
dx_AD	IN_PVALB	ANKRD2	-0.04	0.39	-0.11	0.91	0.987
dx_AD	Astro	ANKRD20A1	-0.06	0.13	-0.44	0.661	0.83
dx_AD	EN_L2_3_IT	ANKRD20A1	0.01	0.06	0.18	0.858	0.942
dx_AD	EN_L3_5_IT_1	ANKRD20A1	0.06	0.10	0.56	0.575	0.829
dx_AD	EN_L3_5_IT_2	ANKRD20A1	0.01	0.07	0.15	0.88	0.959
dx_AD	EN_L3_5_IT_3	ANKRD20A1	0.03	0.07	0.51	0.612	0.813
dx_AD	EN_L5_6_NP	ANKRD20A1	-0.08	0.09	-0.85	0.395	0.879
dx_AD	EN_L6B	ANKRD20A1	0.11	0.10	1.06	0.291	0.688
dx_AD	EN_L6_CT	ANKRD20A1	-0.06	0.08	-0.76	0.445	0.814
dx_AD	EN_L6_IT_1	ANKRD20A1	0.10	0.10	0.95	0.343	0.782
dx_AD	EN_L6_IT_2	ANKRD20A1	0.14	0.13	1.03	0.303	0.855
dx_AD	IN_ADARB2	ANKRD20A1	-0.10	0.12	-0.82	0.413	0.829
dx_AD	IN_LAMP5_RELN	ANKRD20A1	-0.04	0.11	-0.34	0.733	0.959
dx_AD	IN_PVALB	ANKRD20A1	-0.03	0.07	-0.43	0.667	0.94
dx_AD	IN_PVALB_CHC	ANKRD20A1	-0.23	0.40	-0.57	0.572	0.916
dx_AD	IN_SST	ANKRD20A1	-0.08	0.08	-0.98	0.329	0.766
dx_AD	IN_VIP	ANKRD20A1	-0.08	0.08	-0.94	0.35	0.669
dx_AD	OPC	ANKRD20A1	0.11	0.10	1.06	0.289	0.786
dx_AD	Oligo	ANKRD20A1	-0.06	0.13	-0.50	0.615	0.803
dx_AD	Astro	ANKRD20A3P	-0.06	0.14	-0.42	0.674	0.838
dx_AD	EN_L2_3_IT	ANKRD20A3P	0.15	0.08	1.92	0.0555	0.253
dx_AD	EN_L3_5_IT_1	ANKRD20A3P	-0.13	0.11	-1.13	0.26	0.605
dx_AD	EN_L3_5_IT_2	ANKRD20A3P	0.07	0.09	0.78	0.435	0.727
dx_AD	EN_L3_5_IT_3	ANKRD20A3P	0.14	0.09	1.56	0.118	0.347
dx_AD	EN_L5_6_NP	ANKRD20A3P	0.01	0.37	0.04	0.968	0.994
dx_AD	EN_L6B	ANKRD20A3P	0.66	0.41	1.59	0.112	0.476
dx_AD	EN_L6_CT	ANKRD20A3P	0.33	0.12	2.76	0.00577	0.097
dx_AD	EN_L6_IT_1	ANKRD20A3P	0.26	0.12	2.24	0.0254	0.308
dx_AD	IN_PVALB	ANKRD20A3P	0.11	0.10	1.17	0.243	0.762
dx_AD	IN_SST	ANKRD20A3P	0.06	0.11	0.57	0.569	0.88
dx_AD	IN_VIP	ANKRD20A3P	-0.01	0.10	-0.08	0.934	0.98
dx_AD	OPC	ANKRD20A3P	0.02	0.10	0.18	0.858	0.975
dx_AD	Oligo	ANKRD20A3P	0.09	0.15	0.58	0.561	0.769
dx_AD	Astro	ANKRD20A4P	0.16	0.19	0.80	0.421	0.664
dx_AD	EN_L2_3_IT	ANKRD20A4P	0.30	0.12	2.43	0.0153	0.126
dx_AD	EN_L3_5_IT_1	ANKRD20A4P	0.30	0.16	1.85	0.0647	0.317
dx_AD	EN_L3_5_IT_2	ANKRD20A4P	0.35	0.14	2.57	0.0102	0.1
dx_AD	EN_L3_5_IT_3	ANKRD20A4P	0.21	0.13	1.58	0.115	0.341
dx_AD	EN_L5_6_NP	ANKRD20A4P	0.30	0.16	1.87	0.061	0.627
dx_AD	EN_L6B	ANKRD20A4P	-0.02	0.16	-0.13	0.9	0.974
dx_AD	EN_L6_CT	ANKRD20A4P	0.19	0.14	1.39	0.166	0.566
dx_AD	EN_L6_IT_1	ANKRD20A4P	0.32	0.16	1.98	0.0472	0.398
dx_AD	EN_L6_IT_2	ANKRD20A4P	0.36	0.19	1.91	0.0566	0.592
dx_AD	IN_LAMP5_RELN	ANKRD20A4P	-0.12	0.15	-0.78	0.435	0.873
dx_AD	IN_PVALB	ANKRD20A4P	0.18	0.15	1.21	0.228	0.749
dx_AD	IN_PVALB_CHC	ANKRD20A4P	-0.10	0.18	-0.54	0.589	0.924
dx_AD	IN_SST	ANKRD20A4P	0.17	0.15	1.11	0.265	0.721
dx_AD	IN_VIP	ANKRD20A4P	0.11	0.14	0.75	0.454	0.747
dx_AD	OPC	ANKRD20A4P	0.24	0.13	1.86	0.0627	0.553
dx_AD	Oligo	ANKRD20A4P	0.19	0.17	1.18	0.239	0.491
dx_AD	Micro	ANKRD22	0.10	0.19	0.54	0.592	0.838
dx_AD	Astro	ANKRD23	-0.05	0.04	-1.07	0.282	0.536
dx_AD	EN_L2_3_IT	ANKRD23	-0.00	0.04	-0.02	0.988	0.996
dx_AD	EN_L3_5_IT_1	ANKRD23	0.03	0.06	0.54	0.589	0.838
dx_AD	EN_L3_5_IT_2	ANKRD23	-0.00	0.05	-0.01	0.991	0.996
dx_AD	EN_L3_5_IT_3	ANKRD23	0.04	0.05	0.95	0.342	0.615
dx_AD	EN_L5_6_NP	ANKRD23	0.17	0.09	1.87	0.0614	0.627
dx_AD	EN_L5_ET	ANKRD23	-1.10	0.55	-2.01	0.0441	0.936
dx_AD	EN_L6B	ANKRD23	0.16	0.08	2.08	0.0374	0.296
dx_AD	EN_L6_CT	ANKRD23	0.20	0.07	2.95	0.00318	0.0687
dx_AD	EN_L6_IT_1	ANKRD23	0.01	0.06	0.17	0.867	0.974
dx_AD	EN_L6_IT_2	ANKRD23	0.11	0.09	1.19	0.234	0.806
dx_AD	IN_ADARB2	ANKRD23	0.11	0.07	1.49	0.137	0.615
dx_AD	IN_LAMP5_LHX6	ANKRD23	-0.04	0.08	-0.58	0.559	0.909
dx_AD	IN_LAMP5_RELN	ANKRD23	-0.02	0.06	-0.37	0.715	0.955
dx_AD	IN_PVALB	ANKRD23	-0.04	0.05	-0.88	0.377	0.845
dx_AD	IN_PVALB_CHC	ANKRD23	0.04	0.09	0.42	0.674	0.948
dx_AD	IN_SST	ANKRD23	-0.05	0.06	-0.80	0.425	0.814
dx_AD	IN_VIP	ANKRD23	-0.09	0.05	-1.70	0.0898	0.375
dx_AD	Micro	ANKRD23	0.05	0.07	0.73	0.464	0.758
dx_AD	OPC	ANKRD23	0.00	0.06	0.05	0.96	0.995
dx_AD	Oligo	ANKRD23	0.02	0.03	0.68	0.499	0.725
dx_AD	PC	ANKRD23	-0.74	0.33	-2.25	0.0247	0.979
dx_AD	Astro	ANKRD24	-0.10	0.06	-1.73	0.0838	0.27
dx_AD	EN_L2_3_IT	ANKRD24	-0.09	0.05	-1.86	0.0626	0.271
dx_AD	EN_L3_5_IT_1	ANKRD24	-0.09	0.05	-1.78	0.0758	0.34
dx_AD	EN_L3_5_IT_2	ANKRD24	-0.07	0.05	-1.35	0.177	0.485
dx_AD	EN_L3_5_IT_3	ANKRD24	-0.09	0.05	-1.97	0.0493	0.207
dx_AD	EN_L5_6_NP	ANKRD24	-0.18	0.07	-2.36	0.0183	0.455
dx_AD	EN_L5_ET	ANKRD24	-0.06	0.51	-0.12	0.907	0.999
dx_AD	EN_L6B	ANKRD24	-0.34	0.09	-3.76	0.000169	0.0144
dx_AD	EN_L6_CT	ANKRD24	-0.19	0.06	-3.07	0.00213	0.0527
dx_AD	EN_L6_IT_1	ANKRD24	-0.18	0.06	-2.97	0.00301	0.105
dx_AD	EN_L6_IT_2	ANKRD24	-0.02	0.07	-0.29	0.773	0.974
dx_AD	IN_ADARB2	ANKRD24	-0.07	0.07	-0.96	0.336	0.778
dx_AD	IN_LAMP5_LHX6	ANKRD24	-0.01	0.09	-0.10	0.919	0.988
dx_AD	IN_LAMP5_RELN	ANKRD24	-0.07	0.08	-0.97	0.333	0.824
dx_AD	IN_PVALB	ANKRD24	-0.10	0.05	-2.17	0.0304	0.378
dx_AD	IN_PVALB_CHC	ANKRD24	0.00	0.08	0.02	0.985	0.998
dx_AD	IN_SST	ANKRD24	-0.05	0.06	-0.77	0.441	0.823
dx_AD	IN_VIP	ANKRD24	-0.04	0.05	-0.80	0.426	0.723
dx_AD	Micro	ANKRD24	0.10	0.09	1.10	0.271	0.595
dx_AD	OPC	ANKRD24	-0.12	0.08	-1.54	0.123	0.661
dx_AD	Oligo	ANKRD24	-0.18	0.06	-2.87	0.00409	0.046
dx_AD	Astro	ANKRD26	-0.05	0.03	-1.65	0.0987	0.295
dx_AD	EN_L2_3_IT	ANKRD26	0.01	0.03	0.28	0.78	0.906
dx_AD	EN_L3_5_IT_1	ANKRD26	0.04	0.04	1.08	0.28	0.625
dx_AD	EN_L3_5_IT_2	ANKRD26	0.07	0.03	2.12	0.0341	0.203
dx_AD	EN_L3_5_IT_3	ANKRD26	-0.02	0.03	-0.74	0.456	0.706
dx_AD	EN_L5_6_NP	ANKRD26	-0.00	0.05	-0.01	0.988	0.998
dx_AD	EN_L5_ET	ANKRD26	0.16	0.25	0.64	0.52	0.999
dx_AD	EN_L6B	ANKRD26	-0.05	0.04	-1.12	0.265	0.662
dx_AD	EN_L6_CT	ANKRD26	-0.02	0.04	-0.52	0.605	0.885
dx_AD	EN_L6_IT_1	ANKRD26	-0.00	0.04	-0.05	0.963	0.994
dx_AD	EN_L6_IT_2	ANKRD26	0.04	0.05	0.73	0.463	0.917
dx_AD	Endo	ANKRD26	-0.05	0.11	-0.43	0.665	0.947
dx_AD	IN_ADARB2	ANKRD26	-0.05	0.04	-1.30	0.195	0.675
dx_AD	IN_LAMP5_LHX6	ANKRD26	-0.01	0.04	-0.15	0.878	0.982
dx_AD	IN_LAMP5_RELN	ANKRD26	-0.02	0.04	-0.62	0.535	0.91
dx_AD	IN_PVALB	ANKRD26	0.02	0.03	0.45	0.654	0.936
dx_AD	IN_PVALB_CHC	ANKRD26	-0.00	0.04	-0.01	0.989	0.999
dx_AD	IN_SST	ANKRD26	-0.03	0.04	-0.88	0.378	0.795
dx_AD	IN_VIP	ANKRD26	-0.00	0.03	-0.04	0.971	0.991
dx_AD	Micro	ANKRD26	0.06	0.05	1.19	0.235	0.554
dx_AD	OPC	ANKRD26	-0.00	0.03	-0.02	0.985	0.998
dx_AD	Oligo	ANKRD26	-0.03	0.03	-1.08	0.28	0.534
dx_AD	PC	ANKRD26	-0.08	0.11	-0.71	0.475	0.993
dx_AD	PVM	ANKRD26	0.11	0.14	0.76	0.449	0.939
dx_AD	SMC	ANKRD26	1.73	0.68	2.54	0.0112	0.86
dx_AD	VLMC	ANKRD26	0.08	0.09	0.88	0.378	0.71
dx_AD	Astro	ANKRD27	0.03	0.04	0.82	0.411	0.655
dx_AD	EN_L2_3_IT	ANKRD27	-0.06	0.04	-1.49	0.136	0.402
dx_AD	EN_L3_5_IT_1	ANKRD27	-0.05	0.05	-1.00	0.32	0.659
dx_AD	EN_L3_5_IT_2	ANKRD27	0.00	0.05	0.07	0.943	0.979
dx_AD	EN_L3_5_IT_3	ANKRD27	0.00	0.04	0.04	0.964	0.987
dx_AD	EN_L5_6_NP	ANKRD27	-0.13	0.06	-2.08	0.0375	0.559
dx_AD	EN_L5_ET	ANKRD27	-0.07	0.53	-0.14	0.889	0.999
dx_AD	EN_L6B	ANKRD27	0.05	0.07	0.70	0.486	0.82
dx_AD	EN_L6_CT	ANKRD27	0.01	0.06	0.12	0.906	0.976
dx_AD	EN_L6_IT_1	ANKRD27	-0.10	0.05	-2.07	0.0389	0.367
dx_AD	EN_L6_IT_2	ANKRD27	-0.01	0.06	-0.22	0.827	0.977
dx_AD	Endo	ANKRD27	0.26	0.28	0.90	0.369	0.868
dx_AD	IN_ADARB2	ANKRD27	-0.01	0.06	-0.22	0.823	0.963
dx_AD	IN_LAMP5_LHX6	ANKRD27	0.06	0.08	0.74	0.459	0.879
dx_AD	IN_LAMP5_RELN	ANKRD27	0.05	0.07	0.76	0.449	0.878
dx_AD	IN_PVALB	ANKRD27	0.03	0.05	0.53	0.598	0.921
dx_AD	IN_PVALB_CHC	ANKRD27	0.06	0.11	0.50	0.618	0.934
dx_AD	IN_SST	ANKRD27	-0.02	0.06	-0.40	0.688	0.924
dx_AD	IN_VIP	ANKRD27	0.03	0.04	0.76	0.449	0.741
dx_AD	Micro	ANKRD27	0.01	0.05	0.25	0.804	0.932
dx_AD	OPC	ANKRD27	0.01	0.05	0.16	0.874	0.98
dx_AD	Oligo	ANKRD27	0.02	0.03	0.68	0.496	0.722
dx_AD	PC	ANKRD27	-0.48	0.28	-1.68	0.0937	0.979
dx_AD	Adaptive	ANKRD28	-0.01	0.17	-0.05	0.963	0.99
dx_AD	Astro	ANKRD28	-0.02	0.05	-0.48	0.63	0.811
dx_AD	EN_L2_3_IT	ANKRD28	-0.03	0.03	-1.20	0.228	0.516
dx_AD	EN_L3_5_IT_1	ANKRD28	-0.03	0.03	-0.79	0.427	0.74
dx_AD	EN_L3_5_IT_2	ANKRD28	-0.03	0.03	-0.91	0.36	0.67
dx_AD	EN_L3_5_IT_3	ANKRD28	-0.08	0.03	-2.82	0.00482	0.0483
dx_AD	EN_L5_6_NP	ANKRD28	0.05	0.05	0.98	0.325	0.847
dx_AD	EN_L5_ET	ANKRD28	-0.13	0.26	-0.52	0.606	0.999
dx_AD	EN_L6B	ANKRD28	-0.12	0.05	-2.39	0.0167	0.203
dx_AD	EN_L6_CT	ANKRD28	-0.07	0.04	-1.70	0.0884	0.429
dx_AD	EN_L6_IT_1	ANKRD28	-0.03	0.04	-0.83	0.405	0.821
dx_AD	EN_L6_IT_2	ANKRD28	-0.00	0.05	-0.05	0.959	0.994
dx_AD	Endo	ANKRD28	0.18	0.10	1.83	0.0671	0.598
dx_AD	IN_ADARB2	ANKRD28	0.01	0.04	0.21	0.832	0.965
dx_AD	IN_LAMP5_LHX6	ANKRD28	0.04	0.05	0.87	0.386	0.85
dx_AD	IN_LAMP5_RELN	ANKRD28	0.03	0.04	0.61	0.54	0.91
dx_AD	IN_PVALB	ANKRD28	0.03	0.03	0.82	0.415	0.863
dx_AD	IN_PVALB_CHC	ANKRD28	-0.02	0.04	-0.48	0.632	0.938
dx_AD	IN_SST	ANKRD28	0.08	0.03	2.47	0.0133	0.247
dx_AD	IN_VIP	ANKRD28	0.02	0.03	0.60	0.55	0.805
dx_AD	Micro	ANKRD28	-0.03	0.06	-0.52	0.605	0.845
dx_AD	OPC	ANKRD28	-0.02	0.03	-0.74	0.457	0.863
dx_AD	Oligo	ANKRD28	0.04	0.03	1.37	0.172	0.409
dx_AD	PC	ANKRD28	0.14	0.45	0.31	0.754	0.999
dx_AD	SMC	ANKRD28	0.15	0.29	0.54	0.591	0.972
dx_AD	VLMC	ANKRD28	0.30	0.14	2.20	0.0276	0.21
dx_AD	Astro	ANKRD29	-0.12	0.06	-2.19	0.0284	0.142
dx_AD	EN_L2_3_IT	ANKRD29	-0.12	0.08	-1.43	0.152	0.425
dx_AD	EN_L3_5_IT_1	ANKRD29	-0.15	0.09	-1.67	0.0943	0.377
dx_AD	EN_L3_5_IT_2	ANKRD29	-0.22	0.07	-3.18	0.00148	0.0279
dx_AD	EN_L3_5_IT_3	ANKRD29	-0.07	0.06	-1.19	0.233	0.503
dx_AD	EN_L5_6_NP	ANKRD29	-0.10	0.09	-1.08	0.279	0.832
dx_AD	EN_L5_ET	ANKRD29	0.71	0.49	1.46	0.145	0.999
dx_AD	EN_L6B	ANKRD29	0.14	0.10	1.40	0.162	0.548
dx_AD	EN_L6_CT	ANKRD29	-0.08	0.14	-0.56	0.574	0.873
dx_AD	EN_L6_IT_1	ANKRD29	0.05	0.09	0.55	0.586	0.898
dx_AD	EN_L6_IT_2	ANKRD29	0.05	0.13	0.37	0.714	0.967
dx_AD	Endo	ANKRD29	-0.36	0.14	-2.62	0.0088	0.294
dx_AD	IN_ADARB2	ANKRD29	0.02	0.07	0.25	0.803	0.958
dx_AD	IN_LAMP5_RELN	ANKRD29	0.11	0.08	1.34	0.179	0.702
dx_AD	IN_PVALB	ANKRD29	0.03	0.04	0.71	0.479	0.885
dx_AD	IN_PVALB_CHC	ANKRD29	-0.04	0.07	-0.53	0.599	0.927
dx_AD	IN_SST	ANKRD29	-0.16	0.11	-1.41	0.158	0.62
dx_AD	IN_VIP	ANKRD29	-0.04	0.04	-1.09	0.276	0.605
dx_AD	OPC	ANKRD29	-0.05	0.07	-0.74	0.459	0.864
dx_AD	Oligo	ANKRD29	-0.03	0.07	-0.49	0.622	0.809
dx_AD	EN_L2_3_IT	ANKRD30A	0.13	0.14	0.94	0.347	0.631
dx_AD	Oligo	ANKRD30A	-0.16	0.10	-1.52	0.129	0.348
dx_AD	Astro	ANKRD30B	0.10	0.09	1.05	0.295	0.549
dx_AD	EN_L2_3_IT	ANKRD30B	0.16	0.09	1.68	0.0935	0.333
dx_AD	EN_L3_5_IT_1	ANKRD30B	0.26	0.17	1.50	0.134	0.448
dx_AD	EN_L3_5_IT_2	ANKRD30B	0.14	0.10	1.31	0.191	0.504
dx_AD	EN_L3_5_IT_3	ANKRD30B	-0.21	0.13	-1.65	0.0998	0.315
dx_AD	EN_L5_6_NP	ANKRD30B	-0.01	0.10	-0.09	0.931	0.991
dx_AD	EN_L6B	ANKRD30B	-0.02	0.13	-0.13	0.898	0.974
dx_AD	EN_L6_CT	ANKRD30B	0.71	0.60	1.19	0.235	0.643
dx_AD	EN_L6_IT_1	ANKRD30B	-0.09	0.08	-1.14	0.254	0.724
dx_AD	EN_L6_IT_2	ANKRD30B	0.05	0.09	0.63	0.527	0.93
dx_AD	IN_ADARB2	ANKRD30B	0.08	0.11	0.72	0.471	0.855
dx_AD	IN_LAMP5_LHX6	ANKRD30B	0.12	0.11	1.10	0.27	0.781
dx_AD	IN_LAMP5_RELN	ANKRD30B	-0.08	0.08	-1.02	0.308	0.81
dx_AD	IN_PVALB	ANKRD30B	0.22	0.11	1.95	0.0514	0.46
dx_AD	IN_SST	ANKRD30B	0.10	0.12	0.81	0.419	0.812
dx_AD	IN_VIP	ANKRD30B	0.03	0.08	0.32	0.751	0.907
dx_AD	Oligo	ANKRD30B	-0.04	0.08	-0.46	0.645	0.824
dx_AD	Astro	ANKRD30BL	0.03	0.14	0.25	0.806	0.912
dx_AD	EN_L2_3_IT	ANKRD30BL	-0.03	0.07	-0.42	0.677	0.854
dx_AD	EN_L3_5_IT_1	ANKRD30BL	-0.06	0.09	-0.67	0.506	0.791
dx_AD	EN_L3_5_IT_2	ANKRD30BL	-0.05	0.09	-0.60	0.546	0.803
dx_AD	EN_L3_5_IT_3	ANKRD30BL	-0.11	0.08	-1.48	0.139	0.379
dx_AD	EN_L5_6_NP	ANKRD30BL	-0.07	0.09	-0.76	0.447	0.893
dx_AD	EN_L5_ET	ANKRD30BL	0.18	0.30	0.60	0.546	0.999
dx_AD	EN_L6B	ANKRD30BL	-0.10	0.08	-1.33	0.183	0.577
dx_AD	EN_L6_CT	ANKRD30BL	-0.14	0.09	-1.53	0.127	0.508
dx_AD	EN_L6_IT_1	ANKRD30BL	-0.15	0.09	-1.68	0.0929	0.522
dx_AD	EN_L6_IT_2	ANKRD30BL	0.04	0.09	0.39	0.698	0.963
dx_AD	Endo	ANKRD30BL	-0.07	0.19	-0.35	0.727	0.967
dx_AD	IN_ADARB2	ANKRD30BL	-0.05	0.07	-0.80	0.426	0.835
dx_AD	IN_LAMP5_LHX6	ANKRD30BL	-0.01	0.08	-0.17	0.865	0.98
dx_AD	IN_LAMP5_RELN	ANKRD30BL	-0.12	0.07	-1.72	0.0848	0.559
dx_AD	IN_PVALB	ANKRD30BL	0.09	0.10	0.96	0.338	0.823
dx_AD	IN_PVALB_CHC	ANKRD30BL	0.12	0.14	0.82	0.414	0.865
dx_AD	IN_SST	ANKRD30BL	-0.01	0.07	-0.10	0.919	0.984
dx_AD	IN_VIP	ANKRD30BL	-0.06	0.07	-0.89	0.375	0.686
dx_AD	Micro	ANKRD30BL	0.00	0.15	0.00	0.996	0.999
dx_AD	OPC	ANKRD30BL	0.04	0.09	0.47	0.636	0.924
dx_AD	Oligo	ANKRD30BL	0.09	0.15	0.58	0.564	0.77
dx_AD	PC	ANKRD30BL	-0.07	0.19	-0.38	0.707	0.999
dx_AD	PVM	ANKRD30BL	0.54	0.25	2.13	0.0331	0.707
dx_AD	VLMC	ANKRD30BL	0.18	0.19	0.97	0.332	0.671
dx_AD	Astro	ANKRD31	-0.19	0.09	-2.21	0.0269	0.137
dx_AD	EN_L2_3_IT	ANKRD31	-0.03	0.06	-0.46	0.645	0.836
dx_AD	EN_L3_5_IT_1	ANKRD31	0.02	0.10	0.19	0.847	0.949
dx_AD	EN_L3_5_IT_2	ANKRD31	0.04	0.08	0.53	0.596	0.831
dx_AD	EN_L3_5_IT_3	ANKRD31	-0.06	0.08	-0.82	0.412	0.675
dx_AD	EN_L5_6_NP	ANKRD31	-0.51	0.46	-1.12	0.264	0.821
dx_AD	EN_L6B	ANKRD31	-0.28	0.13	-2.09	0.0366	0.293
dx_AD	EN_L6_CT	ANKRD31	-0.10	0.12	-0.86	0.391	0.776
dx_AD	EN_L6_IT_1	ANKRD31	-0.03	0.12	-0.26	0.793	0.956
dx_AD	EN_L6_IT_2	ANKRD31	-0.07	0.41	-0.17	0.867	0.982
dx_AD	IN_LAMP5_RELN	ANKRD31	-0.01	0.13	-0.06	0.949	0.992
dx_AD	IN_PVALB	ANKRD31	-0.05	0.08	-0.65	0.518	0.899
dx_AD	IN_SST	ANKRD31	0.13	0.10	1.24	0.217	0.682
dx_AD	IN_VIP	ANKRD31	-0.03	0.08	-0.46	0.648	0.857
dx_AD	OPC	ANKRD31	-0.05	0.09	-0.59	0.555	0.896
dx_AD	Oligo	ANKRD31	-0.09	0.06	-1.40	0.16	0.392
dx_AD	Astro	ANKRD33B	-0.25	0.10	-2.41	0.0159	0.0976
dx_AD	EN_L2_3_IT	ANKRD33B	-0.06	0.04	-1.36	0.174	0.454
dx_AD	EN_L3_5_IT_1	ANKRD33B	-0.06	0.04	-1.33	0.182	0.517
dx_AD	EN_L3_5_IT_2	ANKRD33B	-0.10	0.04	-2.41	0.0161	0.132
dx_AD	EN_L3_5_IT_3	ANKRD33B	-0.06	0.04	-1.49	0.137	0.376
dx_AD	EN_L5_ET	ANKRD33B	0.16	0.50	0.33	0.743	0.999
dx_AD	EN_L6B	ANKRD33B	-0.07	0.05	-1.36	0.174	0.564
dx_AD	EN_L6_CT	ANKRD33B	-0.03	0.06	-0.57	0.57	0.872
dx_AD	EN_L6_IT_1	ANKRD33B	-0.17	0.06	-2.77	0.00565	0.147
dx_AD	EN_L6_IT_2	ANKRD33B	-0.23	0.09	-2.69	0.00705	0.329
dx_AD	Endo	ANKRD33B	0.14	0.16	0.90	0.367	0.868
dx_AD	IN_PVALB	ANKRD33B	-0.36	0.07	-4.83	1.35e-06	0.00104
dx_AD	IN_SST	ANKRD33B	-0.16	0.07	-2.20	0.0281	0.338
dx_AD	IN_VIP	ANKRD33B	0.03	0.10	0.25	0.8	0.926
dx_AD	OPC	ANKRD33B	0.22	0.14	1.52	0.128	0.663
dx_AD	Oligo	ANKRD33B	-0.11	0.09	-1.25	0.21	0.457
dx_AD	PC	ANKRD33B	0.48	0.34	1.41	0.159	0.979
dx_AD	VLMC	ANKRD33B	0.58	0.19	3.02	0.00249	0.0695
dx_AD	Astro	ANKRD34A	-0.44	0.44	-1.00	0.315	0.572
dx_AD	EN_L2_3_IT	ANKRD34A	0.16	0.07	2.28	0.0228	0.157
dx_AD	EN_L3_5_IT_2	ANKRD34A	0.21	0.09	2.30	0.0215	0.155
dx_AD	EN_L3_5_IT_3	ANKRD34A	0.06	0.08	0.77	0.44	0.696
dx_AD	EN_L6_IT_1	ANKRD34A	0.35	0.41	0.87	0.384	0.808
dx_AD	IN_PVALB	ANKRD34A	0.03	0.10	0.34	0.737	0.956
dx_AD	IN_VIP	ANKRD34A	-0.16	0.10	-1.62	0.106	0.406
dx_AD	Oligo	ANKRD34A	0.13	0.08	1.61	0.107	0.312
dx_AD	IN_PVALB	ANKRD34B	0.24	0.11	2.18	0.0291	0.372
dx_AD	IN_PVALB_CHC	ANKRD34B	-0.19	0.12	-1.53	0.127	0.648
dx_AD	EN_L2_3_IT	ANKRD34C	-0.05	0.09	-0.55	0.584	0.801
dx_AD	EN_L3_5_IT_2	ANKRD34C	0.00	0.11	0.04	0.972	0.989
dx_AD	EN_L3_5_IT_3	ANKRD34C	0.09	0.08	1.08	0.282	0.556
dx_AD	IN_PVALB	ANKRD34C	-0.04	0.09	-0.46	0.648	0.934
dx_AD	Astro	ANKRD35	-0.00	0.06	-0.08	0.939	0.974
dx_AD	EN_L2_3_IT	ANKRD35	-0.05	0.06	-0.91	0.363	0.645
dx_AD	EN_L3_5_IT_1	ANKRD35	0.14	0.11	1.27	0.203	0.542
dx_AD	EN_L3_5_IT_2	ANKRD35	-0.04	0.08	-0.44	0.662	0.864
dx_AD	EN_L3_5_IT_3	ANKRD35	-0.10	0.08	-1.34	0.179	0.437
dx_AD	EN_L5_6_NP	ANKRD35	-0.03	0.42	-0.07	0.943	0.992
dx_AD	EN_L6B	ANKRD35	0.19	0.42	0.45	0.651	0.898
dx_AD	EN_L6_CT	ANKRD35	-0.08	0.10	-0.79	0.431	0.805
dx_AD	EN_L6_IT_1	ANKRD35	0.40	0.33	1.20	0.23	0.701
dx_AD	IN_SST	ANKRD35	-0.03	0.11	-0.24	0.814	0.959
dx_AD	IN_VIP	ANKRD35	-0.00	0.08	-0.05	0.962	0.989
dx_AD	OPC	ANKRD35	-0.09	0.07	-1.38	0.167	0.698
dx_AD	Oligo	ANKRD35	0.04	0.07	0.58	0.56	0.768
dx_AD	Adaptive	ANKRD36	0.16	0.14	1.17	0.242	0.888
dx_AD	Astro	ANKRD36	-0.00	0.04	-0.12	0.906	0.96
dx_AD	EN_L2_3_IT	ANKRD36	0.03	0.03	0.99	0.32	0.609
dx_AD	EN_L3_5_IT_1	ANKRD36	0.06	0.04	1.67	0.0944	0.377
dx_AD	EN_L3_5_IT_2	ANKRD36	0.06	0.03	1.81	0.0704	0.302
dx_AD	EN_L3_5_IT_3	ANKRD36	0.09	0.04	2.60	0.0093	0.0746
dx_AD	EN_L5_6_NP	ANKRD36	0.06	0.05	1.25	0.211	0.793
dx_AD	EN_L5_ET	ANKRD36	-0.53	0.31	-1.74	0.0812	0.963
dx_AD	EN_L6B	ANKRD36	0.10	0.04	2.27	0.0233	0.239
dx_AD	EN_L6_CT	ANKRD36	0.11	0.04	2.61	0.00915	0.127
dx_AD	EN_L6_IT_1	ANKRD36	0.06	0.04	1.41	0.158	0.623
dx_AD	EN_L6_IT_2	ANKRD36	0.05	0.05	0.91	0.362	0.881
dx_AD	Endo	ANKRD36	-0.22	0.10	-2.11	0.0349	0.508
dx_AD	IN_ADARB2	ANKRD36	0.02	0.04	0.42	0.671	0.919
dx_AD	IN_LAMP5_LHX6	ANKRD36	0.01	0.04	0.19	0.848	0.978
dx_AD	IN_LAMP5_RELN	ANKRD36	0.05	0.04	1.35	0.178	0.7
dx_AD	IN_PVALB	ANKRD36	0.06	0.04	1.57	0.117	0.616
dx_AD	IN_PVALB_CHC	ANKRD36	0.07	0.05	1.51	0.13	0.652
dx_AD	IN_SST	ANKRD36	0.10	0.04	2.53	0.0114	0.229
dx_AD	IN_VIP	ANKRD36	0.07	0.03	1.93	0.0536	0.297
dx_AD	Micro	ANKRD36	0.07	0.04	1.49	0.137	0.422
dx_AD	OPC	ANKRD36	0.02	0.03	0.47	0.64	0.925
dx_AD	Oligo	ANKRD36	0.04	0.04	0.98	0.329	0.582
dx_AD	PC	ANKRD36	-0.02	0.11	-0.16	0.87	0.999
dx_AD	PVM	ANKRD36	-0.07	0.13	-0.54	0.592	0.965
dx_AD	SMC	ANKRD36	-0.40	0.25	-1.61	0.107	0.95
dx_AD	VLMC	ANKRD36	-0.05	0.09	-0.50	0.618	0.85
dx_AD	Astro	ANKRD36B	-0.05	0.05	-0.93	0.354	0.606
dx_AD	EN_L2_3_IT	ANKRD36B	0.02	0.06	0.31	0.757	0.896
dx_AD	EN_L3_5_IT_1	ANKRD36B	0.04	0.07	0.51	0.61	0.848
dx_AD	EN_L3_5_IT_2	ANKRD36B	-0.02	0.07	-0.26	0.791	0.923
dx_AD	EN_L3_5_IT_3	ANKRD36B	0.02	0.06	0.37	0.709	0.868
dx_AD	EN_L5_6_NP	ANKRD36B	0.04	0.07	0.57	0.567	0.931
dx_AD	EN_L5_ET	ANKRD36B	0.61	0.37	1.66	0.0976	0.999
dx_AD	EN_L6B	ANKRD36B	0.01	0.07	0.10	0.917	0.978
dx_AD	EN_L6_CT	ANKRD36B	0.07	0.07	1.02	0.308	0.711
dx_AD	EN_L6_IT_1	ANKRD36B	-0.00	0.07	-0.05	0.964	0.994
dx_AD	EN_L6_IT_2	ANKRD36B	0.05	0.08	0.67	0.505	0.923
dx_AD	Endo	ANKRD36B	0.06	0.33	0.17	0.865	0.985
dx_AD	IN_ADARB2	ANKRD36B	-0.03	0.06	-0.53	0.597	0.896
dx_AD	IN_LAMP5_LHX6	ANKRD36B	0.04	0.06	0.63	0.531	0.9
dx_AD	IN_LAMP5_RELN	ANKRD36B	0.03	0.06	0.58	0.561	0.916
dx_AD	IN_PVALB	ANKRD36B	0.05	0.05	0.84	0.401	0.857
dx_AD	IN_PVALB_CHC	ANKRD36B	0.11	0.07	1.61	0.108	0.615
dx_AD	IN_SST	ANKRD36B	0.00	0.06	0.03	0.974	0.996
dx_AD	IN_VIP	ANKRD36B	0.04	0.05	0.73	0.467	0.755
dx_AD	Micro	ANKRD36B	0.03	0.07	0.46	0.645	0.865
dx_AD	OPC	ANKRD36B	-0.01	0.05	-0.14	0.892	0.986
dx_AD	Oligo	ANKRD36B	0.03	0.03	0.99	0.322	0.575
dx_AD	PC	ANKRD36B	-0.19	0.49	-0.40	0.69	0.998
dx_AD	VLMC	ANKRD36B	0.12	0.12	0.94	0.347	0.681
dx_AD	Adaptive	ANKRD36C	0.19	0.13	1.43	0.153	0.816
dx_AD	Astro	ANKRD36C	-0.01	0.03	-0.44	0.659	0.829
dx_AD	EN_L2_3_IT	ANKRD36C	-0.01	0.03	-0.40	0.688	0.861
dx_AD	EN_L3_5_IT_1	ANKRD36C	0.00	0.03	0.07	0.942	0.981
dx_AD	EN_L3_5_IT_2	ANKRD36C	-0.01	0.03	-0.23	0.816	0.931
dx_AD	EN_L3_5_IT_3	ANKRD36C	0.02	0.03	0.80	0.425	0.685
dx_AD	EN_L5_6_NP	ANKRD36C	0.02	0.04	0.44	0.662	0.949
dx_AD	EN_L5_ET	ANKRD36C	0.01	0.26	0.03	0.974	0.999
dx_AD	EN_L6B	ANKRD36C	0.02	0.03	0.53	0.594	0.872
dx_AD	EN_L6_CT	ANKRD36C	0.02	0.03	0.57	0.567	0.87
dx_AD	EN_L6_IT_1	ANKRD36C	0.01	0.03	0.28	0.776	0.954
dx_AD	EN_L6_IT_2	ANKRD36C	0.01	0.04	0.34	0.737	0.971
dx_AD	Endo	ANKRD36C	-0.31	0.11	-2.84	0.00455	0.244
dx_AD	IN_ADARB2	ANKRD36C	-0.04	0.03	-1.36	0.173	0.662
dx_AD	IN_LAMP5_LHX6	ANKRD36C	-0.02	0.03	-0.65	0.513	0.894
dx_AD	IN_LAMP5_RELN	ANKRD36C	0.01	0.03	0.33	0.738	0.96
dx_AD	IN_PVALB	ANKRD36C	-0.01	0.03	-0.29	0.775	0.964
dx_AD	IN_PVALB_CHC	ANKRD36C	-0.09	0.04	-2.25	0.0243	0.345
dx_AD	IN_SST	ANKRD36C	-0.02	0.03	-0.75	0.453	0.829
dx_AD	IN_VIP	ANKRD36C	0.01	0.02	0.24	0.81	0.929
dx_AD	Micro	ANKRD36C	-0.02	0.04	-0.47	0.64	0.862
dx_AD	OPC	ANKRD36C	-0.00	0.03	-0.12	0.901	0.988
dx_AD	Oligo	ANKRD36C	-0.04	0.03	-1.40	0.162	0.394
dx_AD	PC	ANKRD36C	-0.11	0.11	-1.00	0.315	0.979
dx_AD	PVM	ANKRD36C	0.07	0.13	0.56	0.576	0.965
dx_AD	SMC	ANKRD36C	0.08	0.23	0.34	0.733	0.996
dx_AD	VLMC	ANKRD36C	-0.11	0.09	-1.23	0.219	0.563
dx_AD	Astro	ANKRD37	-0.13	0.08	-1.62	0.105	0.305
dx_AD	EN_L2_3_IT	ANKRD37	0.01	0.07	0.11	0.915	0.968
dx_AD	EN_L3_5_IT_1	ANKRD37	0.17	0.11	1.56	0.119	0.422
dx_AD	EN_L3_5_IT_2	ANKRD37	0.01	0.08	0.18	0.854	0.947
dx_AD	EN_L3_5_IT_3	ANKRD37	0.02	0.09	0.23	0.82	0.927
dx_AD	EN_L6B	ANKRD37	-0.85	0.46	-1.86	0.0634	0.38
dx_AD	EN_L6_CT	ANKRD37	-0.50	0.40	-1.24	0.215	0.623
dx_AD	EN_L6_IT_1	ANKRD37	-0.76	0.35	-2.15	0.0318	0.339
dx_AD	Endo	ANKRD37	-0.24	0.27	-0.89	0.371	0.869
dx_AD	IN_PVALB	ANKRD37	-0.15	0.10	-1.52	0.129	0.637
dx_AD	IN_SST	ANKRD37	-0.22	0.12	-1.81	0.0697	0.471
dx_AD	IN_VIP	ANKRD37	-0.10	0.10	-1.06	0.29	0.619
dx_AD	Micro	ANKRD37	-0.04	0.12	-0.32	0.753	0.91
dx_AD	OPC	ANKRD37	-0.03	0.10	-0.25	0.801	0.963
dx_AD	Oligo	ANKRD37	0.02	0.06	0.30	0.761	0.89
dx_AD	Astro	ANKRD40	0.04	0.04	0.83	0.409	0.653
dx_AD	EN_L2_3_IT	ANKRD40	0.08	0.04	2.22	0.0267	0.171
dx_AD	EN_L3_5_IT_1	ANKRD40	0.17	0.06	2.75	0.006	0.0938
dx_AD	EN_L3_5_IT_2	ANKRD40	0.05	0.05	1.07	0.283	0.601
dx_AD	EN_L3_5_IT_3	ANKRD40	0.06	0.05	1.19	0.233	0.504
dx_AD	EN_L5_6_NP	ANKRD40	0.03	0.09	0.33	0.742	0.964
dx_AD	EN_L6B	ANKRD40	0.10	0.09	1.16	0.247	0.651
dx_AD	EN_L6_CT	ANKRD40	-0.13	0.08	-1.58	0.113	0.481
dx_AD	EN_L6_IT_1	ANKRD40	-0.04	0.07	-0.56	0.576	0.894
dx_AD	EN_L6_IT_2	ANKRD40	0.02	0.11	0.20	0.838	0.978
dx_AD	IN_ADARB2	ANKRD40	-0.02	0.08	-0.20	0.842	0.967
dx_AD	IN_LAMP5_LHX6	ANKRD40	0.19	0.10	1.99	0.0464	0.449
dx_AD	IN_LAMP5_RELN	ANKRD40	0.13	0.08	1.67	0.0956	0.576
dx_AD	IN_PVALB	ANKRD40	-0.04	0.05	-0.75	0.451	0.875
dx_AD	IN_PVALB_CHC	ANKRD40	0.12	0.10	1.25	0.21	0.74
dx_AD	IN_SST	ANKRD40	0.01	0.06	0.15	0.883	0.977
dx_AD	IN_VIP	ANKRD40	-0.03	0.06	-0.57	0.571	0.819
dx_AD	Micro	ANKRD40	-0.02	0.06	-0.39	0.696	0.886
dx_AD	OPC	ANKRD40	-0.03	0.06	-0.42	0.674	0.934
dx_AD	Oligo	ANKRD40	-0.01	0.03	-0.42	0.673	0.841
dx_AD	Astro	ANKRD42	-0.06	0.04	-1.41	0.16	0.387
dx_AD	EN_L2_3_IT	ANKRD42	-0.03	0.04	-0.62	0.532	0.768
dx_AD	EN_L3_5_IT_1	ANKRD42	0.04	0.05	0.66	0.506	0.791
dx_AD	EN_L3_5_IT_2	ANKRD42	0.03	0.04	0.68	0.498	0.774
dx_AD	EN_L3_5_IT_3	ANKRD42	-0.04	0.04	-0.99	0.323	0.597
dx_AD	EN_L5_6_NP	ANKRD42	-0.07	0.08	-0.86	0.388	0.879
dx_AD	EN_L5_ET	ANKRD42	0.79	0.59	1.36	0.175	0.999
dx_AD	EN_L6B	ANKRD42	-0.04	0.07	-0.53	0.594	0.872
dx_AD	EN_L6_CT	ANKRD42	0.00	0.07	0.04	0.967	0.99
dx_AD	EN_L6_IT_1	ANKRD42	-0.09	0.06	-1.53	0.125	0.577
dx_AD	EN_L6_IT_2	ANKRD42	0.13	0.07	1.82	0.0681	0.622
dx_AD	IN_ADARB2	ANKRD42	-0.18	0.07	-2.46	0.0138	0.307
dx_AD	IN_LAMP5_LHX6	ANKRD42	-0.08	0.08	-1.08	0.278	0.784
dx_AD	IN_LAMP5_RELN	ANKRD42	-0.05	0.06	-0.83	0.404	0.86
dx_AD	IN_PVALB	ANKRD42	-0.06	0.04	-1.46	0.143	0.657
dx_AD	IN_PVALB_CHC	ANKRD42	-0.16	0.09	-1.85	0.064	0.504
dx_AD	IN_SST	ANKRD42	-0.04	0.05	-0.77	0.443	0.823
dx_AD	IN_VIP	ANKRD42	-0.15	0.05	-2.73	0.00633	0.11
dx_AD	Micro	ANKRD42	0.16	0.07	2.39	0.0171	0.128
dx_AD	OPC	ANKRD42	0.01	0.06	0.17	0.865	0.976
dx_AD	Oligo	ANKRD42	0.05	0.06	0.76	0.446	0.683
dx_AD	Adaptive	ANKRD44	0.00	0.09	0.05	0.962	0.99
dx_AD	Astro	ANKRD44	0.07	0.04	1.84	0.0661	0.235
dx_AD	EN_L2_3_IT	ANKRD44	0.01	0.06	0.15	0.883	0.954
dx_AD	EN_L3_5_IT_1	ANKRD44	0.04	0.05	0.81	0.416	0.733
dx_AD	EN_L3_5_IT_2	ANKRD44	0.10	0.06	1.61	0.107	0.377
dx_AD	EN_L3_5_IT_3	ANKRD44	0.03	0.04	0.70	0.484	0.727
dx_AD	EN_L5_6_NP	ANKRD44	-0.04	0.10	-0.44	0.663	0.949
dx_AD	EN_L5_ET	ANKRD44	-0.53	0.66	-0.80	0.425	0.999
dx_AD	EN_L6B	ANKRD44	0.03	0.09	0.31	0.753	0.932
dx_AD	EN_L6_CT	ANKRD44	0.03	0.10	0.35	0.727	0.931
dx_AD	EN_L6_IT_1	ANKRD44	-0.03	0.11	-0.27	0.787	0.956
dx_AD	EN_L6_IT_2	ANKRD44	0.07	0.13	0.59	0.558	0.937
dx_AD	Endo	ANKRD44	-0.12	0.10	-1.29	0.196	0.764
dx_AD	IN_ADARB2	ANKRD44	0.09	0.04	2.05	0.0407	0.433
dx_AD	IN_LAMP5_LHX6	ANKRD44	0.02	0.05	0.38	0.707	0.943
dx_AD	IN_LAMP5_RELN	ANKRD44	0.09	0.04	2.16	0.0311	0.393
dx_AD	IN_PVALB	ANKRD44	-0.08	0.04	-1.95	0.051	0.459
dx_AD	IN_PVALB_CHC	ANKRD44	-0.08	0.05	-1.53	0.126	0.646
dx_AD	IN_SST	ANKRD44	-0.08	0.04	-1.92	0.0549	0.432
dx_AD	IN_VIP	ANKRD44	-0.00	0.04	-0.02	0.987	0.997
dx_AD	Micro	ANKRD44	-0.07	0.06	-1.21	0.227	0.543
dx_AD	OPC	ANKRD44	0.03	0.03	0.91	0.361	0.823
dx_AD	Oligo	ANKRD44	0.07	0.03	2.13	0.033	0.16
dx_AD	PC	ANKRD44	0.02	0.07	0.25	0.804	0.999
dx_AD	PVM	ANKRD44	0.16	0.11	1.49	0.137	0.816
dx_AD	SMC	ANKRD44	-0.02	0.26	-0.08	0.936	0.999
dx_AD	VLMC	ANKRD44	-0.21	0.12	-1.70	0.0884	0.378
dx_AD	Astro	ANKRD46	-0.01	0.05	-0.13	0.9	0.957
dx_AD	EN_L2_3_IT	ANKRD46	0.10	0.03	2.88	0.00393	0.0572
dx_AD	EN_L3_5_IT_1	ANKRD46	0.12	0.05	2.47	0.0136	0.144
dx_AD	EN_L3_5_IT_2	ANKRD46	0.13	0.04	3.17	0.0015	0.0282
dx_AD	EN_L3_5_IT_3	ANKRD46	0.18	0.04	4.32	1.56e-05	0.000747
dx_AD	EN_L5_6_NP	ANKRD46	0.04	0.06	0.68	0.495	0.908
dx_AD	EN_L5_ET	ANKRD46	-0.10	0.45	-0.22	0.827	0.999
dx_AD	EN_L6B	ANKRD46	0.16	0.07	2.24	0.0253	0.247
dx_AD	EN_L6_CT	ANKRD46	0.24	0.06	3.76	0.00017	0.00987
dx_AD	EN_L6_IT_1	ANKRD46	0.18	0.06	2.84	0.00447	0.131
dx_AD	EN_L6_IT_2	ANKRD46	0.11	0.07	1.51	0.131	0.717
dx_AD	Endo	ANKRD46	-0.47	0.32	-1.46	0.144	0.716
dx_AD	IN_ADARB2	ANKRD46	0.07	0.05	1.34	0.181	0.666
dx_AD	IN_LAMP5_LHX6	ANKRD46	0.15	0.07	2.12	0.0337	0.392
dx_AD	IN_LAMP5_RELN	ANKRD46	0.16	0.06	2.64	0.00819	0.21
dx_AD	IN_PVALB	ANKRD46	0.10	0.04	2.25	0.0244	0.343
dx_AD	IN_PVALB_CHC	ANKRD46	0.07	0.07	1.00	0.318	0.823
dx_AD	IN_SST	ANKRD46	0.10	0.05	2.18	0.0293	0.342
dx_AD	IN_VIP	ANKRD46	0.12	0.04	3.09	0.00197	0.0671
dx_AD	Micro	ANKRD46	0.13	0.06	2.11	0.0351	0.197
dx_AD	OPC	ANKRD46	-0.05	0.04	-1.23	0.22	0.737
dx_AD	Oligo	ANKRD46	0.11	0.03	3.33	0.00088	0.018
dx_AD	Astro	ANKRD49	0.10	0.05	1.79	0.074	0.251
dx_AD	EN_L2_3_IT	ANKRD49	0.08	0.05	1.61	0.108	0.357
dx_AD	EN_L3_5_IT_1	ANKRD49	0.09	0.07	1.26	0.207	0.547
dx_AD	EN_L3_5_IT_2	ANKRD49	0.11	0.06	1.83	0.0675	0.296
dx_AD	EN_L3_5_IT_3	ANKRD49	0.10	0.06	1.72	0.086	0.289
dx_AD	EN_L5_6_NP	ANKRD49	-0.02	0.10	-0.15	0.88	0.987
dx_AD	EN_L6B	ANKRD49	0.27	0.09	2.87	0.00405	0.0922
dx_AD	EN_L6_CT	ANKRD49	0.02	0.08	0.28	0.781	0.947
dx_AD	EN_L6_IT_1	ANKRD49	0.05	0.09	0.60	0.551	0.886
dx_AD	EN_L6_IT_2	ANKRD49	0.21	0.10	2.03	0.0425	0.553
dx_AD	IN_ADARB2	ANKRD49	0.05	0.08	0.59	0.558	0.88
dx_AD	IN_LAMP5_LHX6	ANKRD49	-0.04	0.11	-0.39	0.694	0.942
dx_AD	IN_LAMP5_RELN	ANKRD49	0.06	0.09	0.69	0.491	0.892
dx_AD	IN_PVALB	ANKRD49	0.05	0.06	0.79	0.427	0.867
dx_AD	IN_PVALB_CHC	ANKRD49	0.30	0.33	0.89	0.374	0.85
dx_AD	IN_SST	ANKRD49	0.03	0.07	0.35	0.724	0.933
dx_AD	IN_VIP	ANKRD49	0.13	0.06	2.11	0.0347	0.243
dx_AD	Micro	ANKRD49	-0.05	0.06	-0.81	0.419	0.721
dx_AD	OPC	ANKRD49	0.05	0.07	0.63	0.53	0.89
dx_AD	Oligo	ANKRD49	0.07	0.04	1.97	0.0486	0.199
dx_AD	Astro	ANKRD50	0.26	0.06	4.62	3.89e-06	0.000361
dx_AD	EN_L2_3_IT	ANKRD50	0.10	0.05	2.24	0.0251	0.166
dx_AD	EN_L3_5_IT_1	ANKRD50	0.05	0.07	0.70	0.484	0.779
dx_AD	EN_L3_5_IT_2	ANKRD50	0.10	0.06	1.76	0.0785	0.319
dx_AD	EN_L3_5_IT_3	ANKRD50	0.15	0.06	2.64	0.00824	0.0687
dx_AD	EN_L5_6_NP	ANKRD50	-0.01	0.10	-0.14	0.886	0.987
dx_AD	EN_L6B	ANKRD50	-0.01	0.09	-0.10	0.922	0.981
dx_AD	EN_L6_CT	ANKRD50	0.07	0.08	0.88	0.381	0.77
dx_AD	EN_L6_IT_1	ANKRD50	0.10	0.08	1.39	0.164	0.635
dx_AD	EN_L6_IT_2	ANKRD50	0.13	0.11	1.15	0.248	0.814
dx_AD	Endo	ANKRD50	0.31	0.30	1.06	0.29	0.825
dx_AD	IN_ADARB2	ANKRD50	0.13	0.05	2.58	0.00982	0.269
dx_AD	IN_LAMP5_LHX6	ANKRD50	0.29	0.09	3.27	0.00107	0.0678
dx_AD	IN_LAMP5_RELN	ANKRD50	0.31	0.08	4.01	6e-05	0.0105
dx_AD	IN_PVALB	ANKRD50	0.02	0.05	0.38	0.703	0.948
dx_AD	IN_PVALB_CHC	ANKRD50	0.02	0.10	0.24	0.811	0.973
dx_AD	IN_SST	ANKRD50	0.03	0.05	0.64	0.52	0.863
dx_AD	IN_VIP	ANKRD50	0.11	0.05	2.27	0.0231	0.204
dx_AD	Micro	ANKRD50	0.12	0.08	1.59	0.113	0.385
dx_AD	OPC	ANKRD50	0.06	0.05	1.34	0.181	0.708
dx_AD	Oligo	ANKRD50	0.17	0.04	4.37	1.26e-05	0.00133
dx_AD	PC	ANKRD50	-0.41	0.31	-1.31	0.19	0.979
dx_AD	Astro	ANKRD52	0.12	0.04	2.98	0.00292	0.0334
dx_AD	EN_L2_3_IT	ANKRD52	0.00	0.04	0.06	0.95	0.98
dx_AD	EN_L3_5_IT_1	ANKRD52	0.06	0.06	0.96	0.335	0.671
dx_AD	EN_L3_5_IT_2	ANKRD52	-0.05	0.05	-0.96	0.335	0.65
dx_AD	EN_L3_5_IT_3	ANKRD52	-0.04	0.05	-0.75	0.451	0.703
dx_AD	EN_L5_6_NP	ANKRD52	-0.06	0.09	-0.69	0.492	0.906
dx_AD	EN_L6B	ANKRD52	0.06	0.08	0.80	0.425	0.783
dx_AD	EN_L6_CT	ANKRD52	-0.08	0.08	-0.96	0.335	0.735
dx_AD	EN_L6_IT_1	ANKRD52	0.05	0.07	0.67	0.502	0.864
dx_AD	EN_L6_IT_2	ANKRD52	-0.11	0.09	-1.16	0.245	0.813
dx_AD	IN_ADARB2	ANKRD52	0.01	0.07	0.21	0.832	0.965
dx_AD	IN_LAMP5_LHX6	ANKRD52	0.14	0.08	1.69	0.0911	0.577
dx_AD	IN_LAMP5_RELN	ANKRD52	0.07	0.08	0.82	0.412	0.863
dx_AD	IN_PVALB	ANKRD52	0.02	0.05	0.38	0.707	0.948
dx_AD	IN_PVALB_CHC	ANKRD52	-0.03	0.10	-0.33	0.742	0.964
dx_AD	IN_SST	ANKRD52	-0.03	0.07	-0.44	0.662	0.915
dx_AD	IN_VIP	ANKRD52	0.00	0.05	0.09	0.927	0.977
dx_AD	Micro	ANKRD52	0.08	0.06	1.33	0.184	0.49
dx_AD	OPC	ANKRD52	-0.06	0.05	-1.06	0.288	0.786
dx_AD	Oligo	ANKRD52	0.04	0.03	1.43	0.152	0.38
dx_AD	Astro	ANKRD53	0.07	0.10	0.75	0.454	0.689
dx_AD	EN_L2_3_IT	ANKRD53	-0.10	0.12	-0.81	0.419	0.692
dx_AD	EN_L3_5_IT_1	ANKRD53	-0.01	0.14	-0.07	0.943	0.981
dx_AD	EN_L3_5_IT_2	ANKRD53	-0.08	0.12	-0.65	0.515	0.785
dx_AD	EN_L3_5_IT_3	ANKRD53	-0.10	0.12	-0.83	0.409	0.672
dx_AD	EN_L6_IT_1	ANKRD53	0.16	0.44	0.36	0.718	0.939
dx_AD	IN_PVALB	ANKRD53	0.02	0.12	0.16	0.876	0.981
dx_AD	IN_VIP	ANKRD53	-0.16	0.10	-1.61	0.108	0.409
dx_AD	OPC	ANKRD53	-0.09	0.12	-0.79	0.429	0.853
dx_AD	Oligo	ANKRD53	-0.04	0.09	-0.47	0.64	0.821
dx_AD	Astro	ANKRD54	-0.03	0.04	-0.86	0.391	0.639
dx_AD	EN_L2_3_IT	ANKRD54	-0.07	0.04	-1.67	0.0958	0.337
dx_AD	EN_L3_5_IT_1	ANKRD54	-0.03	0.07	-0.44	0.662	0.877
dx_AD	EN_L3_5_IT_2	ANKRD54	0.00	0.06	0.00	0.998	0.999
dx_AD	EN_L3_5_IT_3	ANKRD54	-0.05	0.06	-0.88	0.378	0.647
dx_AD	EN_L5_6_NP	ANKRD54	-0.09	0.11	-0.85	0.396	0.879
dx_AD	EN_L6B	ANKRD54	-0.06	0.10	-0.59	0.552	0.853
dx_AD	EN_L6_CT	ANKRD54	-0.01	0.09	-0.14	0.89	0.972
dx_AD	EN_L6_IT_1	ANKRD54	-0.16	0.09	-1.82	0.0684	0.461
dx_AD	EN_L6_IT_2	ANKRD54	0.14	0.12	1.17	0.242	0.812
dx_AD	IN_ADARB2	ANKRD54	0.06	0.09	0.68	0.497	0.864
dx_AD	IN_LAMP5_LHX6	ANKRD54	0.08	0.11	0.72	0.473	0.881
dx_AD	IN_LAMP5_RELN	ANKRD54	-0.08	0.09	-0.86	0.388	0.852
dx_AD	IN_PVALB	ANKRD54	-0.00	0.06	-0.01	0.995	0.999
dx_AD	IN_SST	ANKRD54	0.05	0.08	0.64	0.522	0.864
dx_AD	IN_VIP	ANKRD54	-0.00	0.05	-0.08	0.934	0.98
dx_AD	Micro	ANKRD54	0.11	0.10	1.13	0.259	0.582
dx_AD	OPC	ANKRD54	-0.09	0.05	-1.59	0.111	0.648
dx_AD	Oligo	ANKRD54	-0.05	0.03	-1.53	0.127	0.344
dx_AD	Astro	ANKRD55	-0.06	0.07	-0.79	0.431	0.671
dx_AD	EN_L2_3_IT	ANKRD55	-0.19	0.10	-1.90	0.0578	0.258
dx_AD	EN_L3_5_IT_1	ANKRD55	-0.37	0.12	-3.11	0.0019	0.0474
dx_AD	EN_L3_5_IT_2	ANKRD55	-0.09	0.10	-0.87	0.383	0.689
dx_AD	EN_L3_5_IT_3	ANKRD55	-0.13	0.10	-1.33	0.183	0.444
dx_AD	EN_L6_IT_1	ANKRD55	-0.24	0.15	-1.56	0.119	0.568
dx_AD	IN_ADARB2	ANKRD55	-0.54	0.12	-4.56	5.14e-06	0.00558
dx_AD	IN_LAMP5_LHX6	ANKRD55	-0.59	0.14	-4.28	1.84e-05	0.00584
dx_AD	IN_LAMP5_RELN	ANKRD55	-0.17	0.12	-1.39	0.166	0.684
dx_AD	IN_PVALB	ANKRD55	-0.48	0.13	-3.79	0.000153	0.0245
dx_AD	IN_SST	ANKRD55	-0.23	0.11	-2.07	0.0388	0.382
dx_AD	IN_VIP	ANKRD55	-0.24	0.07	-3.33	0.000877	0.0437
dx_AD	Micro	ANKRD55	-0.17	0.12	-1.46	0.143	0.432
dx_AD	OPC	ANKRD55	0.22	0.10	2.25	0.0244	0.437
dx_AD	Oligo	ANKRD55	-0.07	0.05	-1.20	0.229	0.48
dx_AD	Astro	ANKRD6	0.06	0.04	1.48	0.14	0.361
dx_AD	EN_L2_3_IT	ANKRD6	0.14	0.05	2.96	0.00309	0.0494
dx_AD	EN_L3_5_IT_1	ANKRD6	0.24	0.06	4.19	2.81e-05	0.00344
dx_AD	EN_L3_5_IT_2	ANKRD6	0.30	0.07	4.35	1.34e-05	0.000943
dx_AD	EN_L3_5_IT_3	ANKRD6	0.13	0.05	2.48	0.0133	0.094
dx_AD	EN_L5_6_NP	ANKRD6	0.03	0.07	0.51	0.612	0.941
dx_AD	EN_L6B	ANKRD6	0.15	0.06	2.57	0.0101	0.154
dx_AD	EN_L6_CT	ANKRD6	0.14	0.07	2.19	0.0287	0.242
dx_AD	EN_L6_IT_1	ANKRD6	0.15	0.09	1.80	0.0714	0.467
dx_AD	EN_L6_IT_2	ANKRD6	0.03	0.11	0.31	0.753	0.974
dx_AD	Endo	ANKRD6	0.00	0.14	0.02	0.982	0.999
dx_AD	IN_ADARB2	ANKRD6	0.07	0.04	1.58	0.114	0.588
dx_AD	IN_LAMP5_LHX6	ANKRD6	0.11	0.06	1.82	0.0684	0.524
dx_AD	IN_LAMP5_RELN	ANKRD6	0.02	0.04	0.38	0.707	0.952
dx_AD	IN_PVALB	ANKRD6	0.16	0.07	2.31	0.0211	0.321
dx_AD	IN_PVALB_CHC	ANKRD6	0.26	0.10	2.57	0.0101	0.232
dx_AD	IN_SST	ANKRD6	0.04	0.06	0.65	0.515	0.859
dx_AD	IN_VIP	ANKRD6	0.07	0.03	1.99	0.0462	0.278
dx_AD	Micro	ANKRD6	0.22	0.05	4.32	1.57e-05	0.000901
dx_AD	OPC	ANKRD6	0.05	0.04	1.14	0.253	0.761
dx_AD	Oligo	ANKRD6	0.12	0.05	2.23	0.026	0.139
dx_AD	PC	ANKRD6	0.21	0.13	1.56	0.118	0.979
dx_AD	PVM	ANKRD6	0.31	0.58	0.53	0.598	0.965
dx_AD	VLMC	ANKRD6	0.02	0.13	0.12	0.905	0.967
dx_AD	Astro	ANKRD61	-0.08	0.44	-0.18	0.86	0.938
dx_AD	EN_L2_3_IT	ANKRD61	-0.07	0.12	-0.56	0.577	0.796
dx_AD	Oligo	ANKRD61	-0.03	0.10	-0.28	0.781	0.902
dx_AD	EN_L2_3_IT	ANKRD62	0.02	0.09	0.27	0.79	0.911
dx_AD	EN_L3_5_IT_2	ANKRD62	1.23	0.41	3.00	0.00268	0.042
dx_AD	EN_L3_5_IT_3	ANKRD62	0.00	0.14	0.00	0.997	0.999
dx_AD	EN_L6B	ANKRD62	-0.03	0.11	-0.25	0.805	0.947
dx_AD	EN_L6_CT	ANKRD62	0.09	0.09	0.95	0.343	0.74
dx_AD	EN_L6_IT_1	ANKRD62	-0.04	0.16	-0.22	0.829	0.963
dx_AD	IN_ADARB2	ANKRD62	0.14	0.13	1.11	0.266	0.733
dx_AD	IN_VIP	ANKRD62	0.16	0.14	1.09	0.276	0.605
dx_AD	Oligo	ANKRD62	0.09	0.12	0.74	0.46	0.695
dx_AD	Astro	ANKRD65	-0.33	0.11	-3.12	0.00181	0.0248
dx_AD	EN_L2_3_IT	ANKRD65	-0.07	0.12	-0.56	0.578	0.797
dx_AD	EN_L3_5_IT_2	ANKRD65	0.03	0.14	0.21	0.837	0.939
dx_AD	EN_L3_5_IT_3	ANKRD65	-0.18	0.12	-1.50	0.134	0.373
dx_AD	Oligo	ANKRD65	-0.01	0.06	-0.14	0.892	0.955
dx_AD	Astro	ANKRD7	0.06	0.08	0.70	0.482	0.71
dx_AD	EN_L2_3_IT	ANKRD7	0.01	0.05	0.18	0.859	0.943
dx_AD	EN_L3_5_IT_1	ANKRD7	0.07	0.07	1.06	0.288	0.632
dx_AD	EN_L3_5_IT_2	ANKRD7	0.03	0.06	0.41	0.679	0.873
dx_AD	EN_L3_5_IT_3	ANKRD7	-0.08	0.06	-1.29	0.196	0.46
dx_AD	EN_L5_6_NP	ANKRD7	-0.02	0.09	-0.20	0.838	0.981
dx_AD	EN_L5_ET	ANKRD7	0.13	0.66	0.20	0.844	0.999
dx_AD	EN_L6B	ANKRD7	0.00	0.09	0.06	0.955	0.989
dx_AD	EN_L6_CT	ANKRD7	0.02	0.08	0.26	0.794	0.949
dx_AD	EN_L6_IT_1	ANKRD7	0.11	0.07	1.53	0.125	0.577
dx_AD	EN_L6_IT_2	ANKRD7	0.02	0.09	0.29	0.774	0.974
dx_AD	IN_ADARB2	ANKRD7	-0.02	0.09	-0.22	0.824	0.963
dx_AD	IN_LAMP5_LHX6	ANKRD7	0.07	0.11	0.64	0.522	0.896
dx_AD	IN_LAMP5_RELN	ANKRD7	-0.21	0.10	-2.11	0.035	0.41
dx_AD	IN_PVALB	ANKRD7	0.11	0.06	1.90	0.0569	0.479
dx_AD	IN_PVALB_CHC	ANKRD7	-0.02	0.11	-0.20	0.843	0.975
dx_AD	IN_SST	ANKRD7	0.16	0.08	2.18	0.0292	0.342
dx_AD	IN_VIP	ANKRD7	-0.03	0.06	-0.53	0.593	0.832
dx_AD	Micro	ANKRD7	-0.05	0.11	-0.47	0.635	0.86
dx_AD	OPC	ANKRD7	0.04	0.07	0.49	0.622	0.919
dx_AD	Oligo	ANKRD7	0.33	0.11	3.08	0.0021	0.0303
dx_AD	Astro	ANKRD9	0.11	0.07	1.61	0.106	0.308
dx_AD	EN_L2_3_IT	ANKRD9	0.04	0.06	0.71	0.475	0.729
dx_AD	EN_L3_5_IT_2	ANKRD9	-0.03	0.08	-0.40	0.689	0.879
dx_AD	EN_L3_5_IT_3	ANKRD9	-0.02	0.09	-0.21	0.833	0.932
dx_AD	EN_L6_IT_1	ANKRD9	0.34	0.34	0.99	0.323	0.769
dx_AD	IN_PVALB	ANKRD9	-0.13	0.07	-1.83	0.0675	0.509
dx_AD	IN_SST	ANKRD9	-0.37	0.11	-3.21	0.00133	0.0838
dx_AD	IN_VIP	ANKRD9	-0.17	0.09	-1.89	0.0593	0.31
dx_AD	Oligo	ANKRD9	0.01	0.06	0.17	0.867	0.943
dx_AD	Astro	ANKS1A	0.07	0.03	2.06	0.0393	0.172
dx_AD	EN_L2_3_IT	ANKS1A	-0.08	0.03	-2.53	0.0115	0.107
dx_AD	EN_L3_5_IT_1	ANKS1A	-0.05	0.04	-1.04	0.299	0.641
dx_AD	EN_L3_5_IT_2	ANKS1A	-0.11	0.04	-2.48	0.0133	0.118
dx_AD	EN_L3_5_IT_3	ANKS1A	-0.12	0.03	-3.44	0.00059	0.0111
dx_AD	EN_L5_6_NP	ANKS1A	-0.08	0.05	-1.58	0.113	0.703
dx_AD	EN_L5_ET	ANKS1A	-0.67	0.30	-2.23	0.0259	0.88
dx_AD	EN_L6B	ANKS1A	-0.05	0.05	-0.85	0.394	0.759
dx_AD	EN_L6_CT	ANKS1A	-0.07	0.05	-1.37	0.169	0.571
dx_AD	EN_L6_IT_1	ANKS1A	-0.06	0.05	-1.31	0.19	0.666
dx_AD	EN_L6_IT_2	ANKS1A	-0.01	0.05	-0.26	0.791	0.975
dx_AD	Endo	ANKS1A	0.08	0.09	0.95	0.343	0.858
dx_AD	IN_ADARB2	ANKS1A	0.05	0.05	1.11	0.268	0.733
dx_AD	IN_LAMP5_LHX6	ANKS1A	0.05	0.05	1.10	0.269	0.781
dx_AD	IN_LAMP5_RELN	ANKS1A	0.06	0.05	1.22	0.222	0.741
dx_AD	IN_PVALB	ANKS1A	0.00	0.03	0.04	0.969	0.997
dx_AD	IN_PVALB_CHC	ANKS1A	0.07	0.04	1.65	0.0989	0.59
dx_AD	IN_SST	ANKS1A	0.01	0.04	0.26	0.795	0.956
dx_AD	IN_VIP	ANKS1A	-0.00	0.03	-0.11	0.913	0.971
dx_AD	Micro	ANKS1A	0.01	0.05	0.17	0.863	0.953
dx_AD	OPC	ANKS1A	-0.04	0.03	-1.19	0.233	0.749
dx_AD	Oligo	ANKS1A	0.11	0.03	3.79	0.00015	0.0062
dx_AD	PC	ANKS1A	0.24	0.11	2.15	0.0315	0.979
dx_AD	PVM	ANKS1A	0.21	0.08	2.61	0.00908	0.601
dx_AD	SMC	ANKS1A	-0.35	0.66	-0.53	0.593	0.972
dx_AD	VLMC	ANKS1A	0.08	0.08	0.93	0.353	0.686
dx_AD	Adaptive	ANKS1B	0.17	0.18	0.92	0.357	0.925
dx_AD	Astro	ANKS1B	0.14	0.04	3.82	0.000132	0.0042
dx_AD	EN_L2_3_IT	ANKS1B	-0.03	0.03	-1.10	0.27	0.559
dx_AD	EN_L3_5_IT_1	ANKS1B	-0.05	0.03	-1.72	0.0845	0.359
dx_AD	EN_L3_5_IT_2	ANKS1B	-0.04	0.03	-1.56	0.119	0.397
dx_AD	EN_L3_5_IT_3	ANKS1B	0.02	0.02	0.99	0.322	0.595
dx_AD	EN_L5_6_NP	ANKS1B	0.01	0.03	0.40	0.689	0.954
dx_AD	EN_L5_ET	ANKS1B	-0.10	0.21	-0.48	0.628	0.999
dx_AD	EN_L6B	ANKS1B	0.03	0.04	0.70	0.482	0.818
dx_AD	EN_L6_CT	ANKS1B	-0.01	0.03	-0.43	0.669	0.911
dx_AD	EN_L6_IT_1	ANKS1B	-0.03	0.03	-0.96	0.339	0.779
dx_AD	EN_L6_IT_2	ANKS1B	-0.00	0.04	-0.05	0.96	0.994
dx_AD	Endo	ANKS1B	-0.08	0.11	-0.70	0.486	0.91
dx_AD	IN_ADARB2	ANKS1B	0.00	0.03	0.15	0.88	0.978
dx_AD	IN_LAMP5_LHX6	ANKS1B	0.01	0.03	0.44	0.66	0.934
dx_AD	IN_LAMP5_RELN	ANKS1B	0.12	0.03	3.94	8.1e-05	0.0127
dx_AD	IN_PVALB	ANKS1B	0.06	0.02	2.27	0.0232	0.337
dx_AD	IN_PVALB_CHC	ANKS1B	0.11	0.03	3.77	0.00016	0.0178
dx_AD	IN_SST	ANKS1B	0.08	0.03	3.05	0.0023	0.111
dx_AD	IN_VIP	ANKS1B	-0.01	0.03	-0.25	0.803	0.927
dx_AD	Micro	ANKS1B	0.01	0.08	0.11	0.916	0.972
dx_AD	OPC	ANKS1B	-0.00	0.03	-0.00	0.999	1
dx_AD	Oligo	ANKS1B	0.02	0.03	0.76	0.446	0.683
dx_AD	PC	ANKS1B	0.06	0.12	0.50	0.618	0.993
dx_AD	PVM	ANKS1B	0.06	0.18	0.36	0.723	0.974
dx_AD	SMC	ANKS1B	0.15	0.26	0.55	0.581	0.972
dx_AD	VLMC	ANKS1B	0.14	0.12	1.18	0.238	0.581
dx_AD	Astro	ANKS3	-0.01	0.04	-0.17	0.864	0.94
dx_AD	EN_L2_3_IT	ANKS3	-0.04	0.03	-1.37	0.17	0.448
dx_AD	EN_L3_5_IT_1	ANKS3	0.02	0.05	0.49	0.627	0.857
dx_AD	EN_L3_5_IT_2	ANKS3	-0.02	0.04	-0.51	0.61	0.839
dx_AD	EN_L3_5_IT_3	ANKS3	0.01	0.04	0.28	0.783	0.91
dx_AD	EN_L5_6_NP	ANKS3	-0.08	0.07	-1.17	0.241	0.81
dx_AD	EN_L5_ET	ANKS3	-0.43	0.58	-0.75	0.455	0.999
dx_AD	EN_L6B	ANKS3	-0.14	0.06	-2.20	0.0279	0.256
dx_AD	EN_L6_CT	ANKS3	-0.06	0.06	-0.99	0.322	0.724
dx_AD	EN_L6_IT_1	ANKS3	-0.05	0.05	-0.95	0.342	0.781
dx_AD	EN_L6_IT_2	ANKS3	0.10	0.06	1.54	0.123	0.713
dx_AD	IN_ADARB2	ANKS3	-0.07	0.05	-1.20	0.229	0.707
dx_AD	IN_LAMP5_LHX6	ANKS3	-0.05	0.06	-0.82	0.414	0.86
dx_AD	IN_LAMP5_RELN	ANKS3	-0.04	0.06	-0.61	0.54	0.91
dx_AD	IN_PVALB	ANKS3	0.01	0.04	0.38	0.703	0.948
dx_AD	IN_PVALB_CHC	ANKS3	-0.01	0.08	-0.18	0.857	0.979
dx_AD	IN_SST	ANKS3	-0.07	0.05	-1.56	0.118	0.561
dx_AD	IN_VIP	ANKS3	-0.02	0.04	-0.69	0.491	0.772
dx_AD	Micro	ANKS3	-0.12	0.06	-2.02	0.0431	0.224
dx_AD	OPC	ANKS3	-0.03	0.04	-0.88	0.379	0.833
dx_AD	Oligo	ANKS3	-0.00	0.03	-0.18	0.856	0.937
dx_AD	EN_L2_3_IT	ANKS4B	-0.05	0.10	-0.48	0.628	0.827
dx_AD	EN_L3_5_IT_1	ANKS4B	0.04	0.48	0.08	0.936	0.98
dx_AD	EN_L3_5_IT_2	ANKS4B	-0.05	0.12	-0.40	0.688	0.878
dx_AD	EN_L3_5_IT_3	ANKS4B	0.03	0.11	0.27	0.785	0.911
dx_AD	EN_L5_6_NP	ANKS4B	0.55	0.41	1.35	0.177	0.767
dx_AD	Astro	ANKS6	0.07	0.04	1.59	0.111	0.316
dx_AD	EN_L2_3_IT	ANKS6	-0.06	0.05	-1.23	0.22	0.507
dx_AD	EN_L3_5_IT_1	ANKS6	-0.02	0.06	-0.42	0.677	0.883
dx_AD	EN_L3_5_IT_2	ANKS6	-0.06	0.05	-1.30	0.192	0.505
dx_AD	EN_L3_5_IT_3	ANKS6	-0.01	0.04	-0.18	0.857	0.943
dx_AD	EN_L5_6_NP	ANKS6	0.02	0.06	0.35	0.723	0.96
dx_AD	EN_L5_ET	ANKS6	1.21	0.53	2.28	0.0223	0.856
dx_AD	EN_L6B	ANKS6	0.09	0.07	1.16	0.246	0.649
dx_AD	EN_L6_CT	ANKS6	-0.06	0.06	-0.99	0.322	0.724
dx_AD	EN_L6_IT_1	ANKS6	-0.05	0.07	-0.75	0.454	0.843
dx_AD	EN_L6_IT_2	ANKS6	0.14	0.07	1.93	0.0538	0.582
dx_AD	IN_ADARB2	ANKS6	0.02	0.06	0.25	0.806	0.958
dx_AD	IN_LAMP5_LHX6	ANKS6	-0.09	0.07	-1.30	0.195	0.723
dx_AD	IN_LAMP5_RELN	ANKS6	-0.07	0.06	-1.21	0.227	0.744
dx_AD	IN_PVALB	ANKS6	0.01	0.04	0.27	0.79	0.968
dx_AD	IN_PVALB_CHC	ANKS6	-0.06	0.08	-0.73	0.463	0.885
dx_AD	IN_SST	ANKS6	-0.03	0.06	-0.57	0.566	0.879
dx_AD	IN_VIP	ANKS6	0.00	0.04	0.07	0.942	0.982
dx_AD	Micro	ANKS6	-0.04	0.06	-0.63	0.527	0.8
dx_AD	OPC	ANKS6	0.02	0.04	0.49	0.621	0.919
dx_AD	Oligo	ANKS6	0.09	0.03	2.74	0.00612	0.0574
dx_AD	Adaptive	ANKUB1	0.09	0.21	0.42	0.674	0.955
dx_AD	Astro	ANKUB1	-0.04	0.09	-0.46	0.644	0.82
dx_AD	EN_L2_3_IT	ANKUB1	-0.11	0.09	-1.19	0.236	0.524
dx_AD	EN_L3_5_IT_1	ANKUB1	-0.03	0.09	-0.35	0.724	0.902
dx_AD	EN_L3_5_IT_2	ANKUB1	-0.08	0.09	-0.88	0.38	0.687
dx_AD	EN_L3_5_IT_3	ANKUB1	-0.10	0.09	-1.10	0.27	0.543
dx_AD	EN_L5_6_NP	ANKUB1	0.10	0.12	0.88	0.378	0.877
dx_AD	EN_L5_ET	ANKUB1	0.33	0.53	0.61	0.54	0.999
dx_AD	EN_L6B	ANKUB1	0.15	0.12	1.33	0.182	0.575
dx_AD	EN_L6_CT	ANKUB1	-0.01	0.11	-0.09	0.93	0.98
dx_AD	EN_L6_IT_1	ANKUB1	0.04	0.11	0.40	0.69	0.932
dx_AD	EN_L6_IT_2	ANKUB1	0.05	0.13	0.42	0.675	0.958
dx_AD	Endo	ANKUB1	0.10	0.13	0.78	0.437	0.893
dx_AD	IN_ADARB2	ANKUB1	-0.21	0.10	-1.97	0.0483	0.455
dx_AD	IN_LAMP5_LHX6	ANKUB1	-0.05	0.11	-0.49	0.626	0.925
dx_AD	IN_LAMP5_RELN	ANKUB1	-0.04	0.10	-0.40	0.688	0.947
dx_AD	IN_PVALB	ANKUB1	-0.11	0.10	-1.11	0.268	0.783
dx_AD	IN_PVALB_CHC	ANKUB1	-0.01	0.11	-0.05	0.961	0.996
dx_AD	IN_SST	ANKUB1	-0.09	0.09	-0.92	0.358	0.781
dx_AD	IN_VIP	ANKUB1	-0.18	0.08	-2.13	0.033	0.238
dx_AD	Micro	ANKUB1	0.03	0.10	0.29	0.77	0.916
dx_AD	OPC	ANKUB1	-0.10	0.09	-1.20	0.228	0.745
dx_AD	Oligo	ANKUB1	-0.14	0.09	-1.57	0.117	0.329
dx_AD	PC	ANKUB1	-0.22	0.14	-1.63	0.104	0.979
dx_AD	PVM	ANKUB1	-0.10	0.18	-0.57	0.572	0.965
dx_AD	SMC	ANKUB1	-0.29	0.31	-0.95	0.341	0.957
dx_AD	VLMC	ANKUB1	-0.05	0.15	-0.32	0.753	0.915
dx_AD	Astro	ANKZF1	-0.09	0.05	-1.81	0.0708	0.245
dx_AD	EN_L2_3_IT	ANKZF1	-0.09	0.05	-2.07	0.0382	0.207
dx_AD	EN_L3_5_IT_1	ANKZF1	-0.03	0.06	-0.43	0.666	0.878
dx_AD	EN_L3_5_IT_2	ANKZF1	-0.10	0.05	-1.85	0.0638	0.287
dx_AD	EN_L3_5_IT_3	ANKZF1	-0.00	0.05	-0.06	0.954	0.983
dx_AD	EN_L5_6_NP	ANKZF1	-0.13	0.08	-1.61	0.108	0.694
dx_AD	EN_L6B	ANKZF1	0.09	0.09	0.96	0.336	0.719
dx_AD	EN_L6_CT	ANKZF1	-0.01	0.08	-0.15	0.881	0.971
dx_AD	EN_L6_IT_1	ANKZF1	-0.01	0.07	-0.20	0.838	0.966
dx_AD	EN_L6_IT_2	ANKZF1	-0.13	0.09	-1.37	0.171	0.753
dx_AD	IN_ADARB2	ANKZF1	-0.05	0.08	-0.61	0.545	0.876
dx_AD	IN_LAMP5_LHX6	ANKZF1	0.05	0.10	0.54	0.588	0.916
dx_AD	IN_LAMP5_RELN	ANKZF1	0.01	0.08	0.11	0.911	0.986
dx_AD	IN_PVALB	ANKZF1	-0.09	0.06	-1.49	0.135	0.645
dx_AD	IN_PVALB_CHC	ANKZF1	-0.09	0.10	-0.89	0.376	0.851
dx_AD	IN_SST	ANKZF1	-0.13	0.07	-1.90	0.0571	0.438
dx_AD	IN_VIP	ANKZF1	-0.07	0.05	-1.29	0.195	0.522
dx_AD	Micro	ANKZF1	0.00	0.07	0.03	0.978	0.992
dx_AD	OPC	ANKZF1	-0.04	0.05	-0.68	0.499	0.88
dx_AD	Oligo	ANKZF1	-0.05	0.03	-1.34	0.18	0.419
dx_AD	Astro	ANLN	0.00	0.10	0.01	0.988	0.995
dx_AD	EN_L2_3_IT	ANLN	-0.03	0.12	-0.24	0.81	0.92
dx_AD	EN_L3_5_IT_1	ANLN	0.22	0.15	1.48	0.138	0.455
dx_AD	EN_L3_5_IT_2	ANLN	0.02	0.13	0.18	0.854	0.947
dx_AD	EN_L3_5_IT_3	ANLN	0.10	0.14	0.72	0.471	0.718
dx_AD	EN_L6B	ANLN	0.08	0.14	0.57	0.571	0.863
dx_AD	EN_L6_CT	ANLN	0.01	0.12	0.06	0.951	0.985
dx_AD	EN_L6_IT_1	ANLN	0.04	0.13	0.32	0.751	0.946
dx_AD	IN_ADARB2	ANLN	0.18	0.09	1.92	0.0551	0.477
dx_AD	IN_LAMP5_LHX6	ANLN	0.26	0.12	2.11	0.0351	0.4
dx_AD	IN_LAMP5_RELN	ANLN	0.38	0.12	3.14	0.00167	0.0865
dx_AD	IN_PVALB	ANLN	0.03	0.12	0.25	0.8	0.97
dx_AD	IN_SST	ANLN	0.06	0.10	0.63	0.527	0.866
dx_AD	IN_VIP	ANLN	0.02	0.09	0.21	0.837	0.942
dx_AD	Micro	ANLN	-0.05	0.10	-0.51	0.613	0.849
dx_AD	OPC	ANLN	-0.09	0.11	-0.80	0.425	0.853
dx_AD	Oligo	ANLN	0.20	0.05	3.78	0.000158	0.00637
dx_AD	EN_L2_3_IT	ANO1	-0.18	0.10	-1.77	0.0759	0.3
dx_AD	EN_L3_5_IT_1	ANO1	-0.08	0.13	-0.57	0.566	0.828
dx_AD	IN_ADARB2	ANO1	-0.10	0.10	-0.99	0.321	0.767
dx_AD	IN_LAMP5_LHX6	ANO1	-0.12	0.06	-1.94	0.0519	0.471
dx_AD	IN_LAMP5_RELN	ANO1	-0.02	0.08	-0.20	0.842	0.977
dx_AD	IN_PVALB	ANO1	-0.17	0.06	-2.97	0.00298	0.129
dx_AD	IN_PVALB_CHC	ANO1	-0.15	0.09	-1.69	0.0904	0.571
dx_AD	IN_SST	ANO1	-0.15	0.12	-1.25	0.212	0.679
dx_AD	IN_VIP	ANO1	-0.11	0.05	-2.20	0.0281	0.222
dx_AD	Oligo	ANO1	-0.07	0.08	-0.86	0.39	0.637
dx_AD	Astro	ANO10	0.02	0.03	0.73	0.465	0.698
dx_AD	EN_L2_3_IT	ANO10	0.02	0.03	0.86	0.388	0.666
dx_AD	EN_L3_5_IT_1	ANO10	0.02	0.04	0.54	0.588	0.838
dx_AD	EN_L3_5_IT_2	ANO10	0.01	0.03	0.30	0.761	0.912
dx_AD	EN_L3_5_IT_3	ANO10	0.02	0.03	0.59	0.555	0.778
dx_AD	EN_L5_6_NP	ANO10	0.04	0.05	0.67	0.503	0.91
dx_AD	EN_L5_ET	ANO10	0.07	0.33	0.20	0.844	0.999
dx_AD	EN_L6B	ANO10	0.05	0.05	0.99	0.324	0.711
dx_AD	EN_L6_CT	ANO10	0.10	0.05	2.27	0.0234	0.217
dx_AD	EN_L6_IT_1	ANO10	0.06	0.04	1.28	0.202	0.678
dx_AD	EN_L6_IT_2	ANO10	-0.02	0.06	-0.40	0.687	0.959
dx_AD	Endo	ANO10	0.00	0.08	0.02	0.985	0.999
dx_AD	IN_ADARB2	ANO10	0.03	0.05	0.76	0.448	0.843
dx_AD	IN_LAMP5_LHX6	ANO10	0.09	0.05	1.99	0.0463	0.448
dx_AD	IN_LAMP5_RELN	ANO10	0.05	0.05	1.06	0.289	0.795
dx_AD	IN_PVALB	ANO10	0.06	0.03	2.14	0.0322	0.387
dx_AD	IN_PVALB_CHC	ANO10	-0.02	0.04	-0.50	0.617	0.933
dx_AD	IN_SST	ANO10	-0.04	0.04	-1.01	0.313	0.755
dx_AD	IN_VIP	ANO10	0.02	0.02	1.12	0.265	0.593
dx_AD	Micro	ANO10	0.12	0.04	3.21	0.00134	0.0247
dx_AD	OPC	ANO10	-0.00	0.03	-0.11	0.911	0.988
dx_AD	Oligo	ANO10	0.10	0.03	3.16	0.00158	0.0255
dx_AD	PC	ANO10	-0.06	0.09	-0.66	0.511	0.993
dx_AD	PVM	ANO10	-0.01	0.14	-0.10	0.92	0.986
dx_AD	SMC	ANO10	0.17	0.21	0.81	0.419	0.96
dx_AD	VLMC	ANO10	0.01	0.09	0.08	0.933	0.976
dx_AD	Astro	ANO2	-0.18	0.08	-2.39	0.0167	0.1
dx_AD	EN_L2_3_IT	ANO2	0.16	0.15	1.10	0.273	0.562
dx_AD	EN_L3_5_IT_2	ANO2	0.12	0.11	1.11	0.267	0.585
dx_AD	EN_L3_5_IT_3	ANO2	0.11	0.10	1.10	0.27	0.543
dx_AD	EN_L6_IT_1	ANO2	0.07	0.44	0.17	0.866	0.974
dx_AD	Endo	ANO2	0.31	0.09	3.36	0.000793	0.137
dx_AD	IN_ADARB2	ANO2	0.15	0.11	1.27	0.204	0.684
dx_AD	IN_PVALB	ANO2	-0.06	0.10	-0.60	0.549	0.909
dx_AD	IN_VIP	ANO2	0.14	0.10	1.51	0.132	0.443
dx_AD	OPC	ANO2	0.10	0.07	1.35	0.177	0.706
dx_AD	Oligo	ANO2	-0.04	0.08	-0.46	0.645	0.824
dx_AD	VLMC	ANO2	-0.17	0.14	-1.21	0.225	0.571
dx_AD	Astro	ANO3	-0.12	0.06	-1.92	0.0545	0.209
dx_AD	EN_L2_3_IT	ANO3	0.08	0.06	1.40	0.161	0.435
dx_AD	EN_L3_5_IT_1	ANO3	0.04	0.03	1.11	0.267	0.612
dx_AD	EN_L3_5_IT_2	ANO3	-0.08	0.04	-2.12	0.0337	0.201
dx_AD	EN_L3_5_IT_3	ANO3	-0.10	0.06	-1.57	0.117	0.345
dx_AD	EN_L5_6_NP	ANO3	-0.12	0.13	-0.88	0.382	0.877
dx_AD	EN_L5_ET	ANO3	-0.07	0.45	-0.16	0.876	0.999
dx_AD	EN_L6B	ANO3	-0.46	0.11	-4.29	1.76e-05	0.00299
dx_AD	EN_L6_CT	ANO3	-0.22	0.07	-3.39	0.000711	0.026
dx_AD	EN_L6_IT_1	ANO3	0.04	0.05	0.70	0.486	0.858
dx_AD	IN_PVALB	ANO3	0.06	0.09	0.74	0.456	0.876
dx_AD	IN_SST	ANO3	-0.08	0.11	-0.72	0.473	0.837
dx_AD	IN_VIP	ANO3	-0.15	0.08	-1.71	0.0869	0.369
dx_AD	Micro	ANO3	-0.11	0.10	-1.15	0.248	0.571
dx_AD	OPC	ANO3	-0.06	0.09	-0.60	0.549	0.895
dx_AD	Oligo	ANO3	-0.05	0.07	-0.83	0.408	0.652
dx_AD	PC	ANO3	-0.53	0.18	-2.89	0.00387	0.783
dx_AD	VLMC	ANO3	0.22	0.26	0.84	0.399	0.724
dx_AD	Astro	ANO4	-0.17	0.07	-2.38	0.0175	0.104
dx_AD	EN_L2_3_IT	ANO4	-0.20	0.05	-4.20	2.61e-05	0.00288
dx_AD	EN_L3_5_IT_1	ANO4	-0.15	0.08	-1.88	0.0605	0.307
dx_AD	EN_L3_5_IT_2	ANO4	-0.16	0.06	-2.54	0.0111	0.106
dx_AD	EN_L3_5_IT_3	ANO4	-0.05	0.04	-1.22	0.221	0.49
dx_AD	EN_L5_6_NP	ANO4	-0.09	0.06	-1.64	0.101	0.684
dx_AD	EN_L5_ET	ANO4	-0.36	0.27	-1.33	0.183	0.999
dx_AD	EN_L6B	ANO4	-0.14	0.05	-2.63	0.00851	0.14
dx_AD	EN_L6_CT	ANO4	-0.05	0.06	-0.72	0.47	0.827
dx_AD	EN_L6_IT_1	ANO4	-0.20	0.07	-2.85	0.00433	0.129
dx_AD	EN_L6_IT_2	ANO4	0.07	0.08	0.90	0.37	0.884
dx_AD	Endo	ANO4	-0.17	0.32	-0.53	0.594	0.935
dx_AD	IN_ADARB2	ANO4	-0.09	0.04	-2.18	0.0293	0.387
dx_AD	IN_LAMP5_LHX6	ANO4	0.01	0.12	0.12	0.907	0.985
dx_AD	IN_LAMP5_RELN	ANO4	-0.10	0.04	-2.35	0.0187	0.313
dx_AD	IN_PVALB	ANO4	0.01	0.04	0.26	0.792	0.968
dx_AD	IN_PVALB_CHC	ANO4	-0.02	0.04	-0.40	0.688	0.952
dx_AD	IN_SST	ANO4	-0.04	0.05	-0.67	0.502	0.855
dx_AD	IN_VIP	ANO4	-0.09	0.03	-2.85	0.00438	0.0941
dx_AD	Micro	ANO4	-0.01	0.08	-0.17	0.864	0.953
dx_AD	OPC	ANO4	0.01	0.04	0.27	0.791	0.959
dx_AD	Oligo	ANO4	0.03	0.04	0.86	0.392	0.639
dx_AD	Astro	ANO5	0.14	0.06	2.25	0.0244	0.129
dx_AD	EN_L2_3_IT	ANO5	0.02	0.04	0.65	0.516	0.758
dx_AD	EN_L3_5_IT_1	ANO5	0.07	0.05	1.52	0.129	0.442
dx_AD	EN_L3_5_IT_2	ANO5	0.00	0.04	0.06	0.955	0.983
dx_AD	EN_L3_5_IT_3	ANO5	-0.03	0.03	-0.82	0.413	0.676
dx_AD	EN_L5_6_NP	ANO5	-0.07	0.05	-1.34	0.179	0.767
dx_AD	EN_L5_ET	ANO5	-0.20	0.28	-0.72	0.469	0.999
dx_AD	EN_L6B	ANO5	-0.05	0.07	-0.64	0.521	0.837
dx_AD	EN_L6_CT	ANO5	0.10	0.06	1.67	0.0953	0.447
dx_AD	EN_L6_IT_1	ANO5	-0.01	0.06	-0.16	0.869	0.975
dx_AD	EN_L6_IT_2	ANO5	0.04	0.06	0.71	0.476	0.919
dx_AD	Endo	ANO5	0.44	0.54	0.82	0.41	0.878
dx_AD	IN_ADARB2	ANO5	-0.07	0.04	-1.64	0.1	0.569
dx_AD	IN_LAMP5_LHX6	ANO5	-0.05	0.05	-0.93	0.35	0.83
dx_AD	IN_LAMP5_RELN	ANO5	0.01	0.04	0.32	0.749	0.962
dx_AD	IN_PVALB	ANO5	-0.03	0.03	-0.96	0.339	0.824
dx_AD	IN_PVALB_CHC	ANO5	-0.06	0.05	-1.11	0.268	0.788
dx_AD	IN_SST	ANO5	0.01	0.04	0.28	0.779	0.951
dx_AD	IN_VIP	ANO5	-0.07	0.04	-1.96	0.0498	0.286
dx_AD	Micro	ANO5	0.04	0.09	0.46	0.643	0.864
dx_AD	OPC	ANO5	0.10	0.04	2.64	0.00829	0.325
dx_AD	Oligo	ANO5	-0.03	0.07	-0.44	0.661	0.833
dx_AD	PC	ANO5	0.32	0.17	1.93	0.0541	0.979
dx_AD	Adaptive	ANO6	0.23	0.16	1.45	0.148	0.816
dx_AD	Astro	ANO6	0.15	0.06	2.35	0.0188	0.108
dx_AD	EN_L2_3_IT	ANO6	0.01	0.04	0.38	0.705	0.87
dx_AD	EN_L3_5_IT_1	ANO6	0.12	0.11	1.06	0.288	0.632
dx_AD	EN_L3_5_IT_2	ANO6	0.05	0.06	0.85	0.397	0.699
dx_AD	EN_L3_5_IT_3	ANO6	0.02	0.03	0.61	0.542	0.769
dx_AD	EN_L5_6_NP	ANO6	0.10	0.09	1.06	0.288	0.834
dx_AD	EN_L5_ET	ANO6	0.08	0.30	0.26	0.793	0.999
dx_AD	EN_L6B	ANO6	0.11	0.06	1.70	0.0898	0.434
dx_AD	EN_L6_CT	ANO6	0.21	0.05	3.90	9.51e-05	0.00652
dx_AD	EN_L6_IT_1	ANO6	0.12	0.06	1.87	0.0609	0.44
dx_AD	EN_L6_IT_2	ANO6	0.02	0.09	0.19	0.849	0.98
dx_AD	Endo	ANO6	0.17	0.11	1.61	0.108	0.673
dx_AD	IN_ADARB2	ANO6	0.19	0.07	2.56	0.0105	0.275
dx_AD	IN_LAMP5_LHX6	ANO6	0.04	0.05	0.85	0.395	0.855
dx_AD	IN_LAMP5_RELN	ANO6	0.02	0.05	0.38	0.703	0.951
dx_AD	IN_PVALB	ANO6	-0.01	0.04	-0.30	0.766	0.962
dx_AD	IN_PVALB_CHC	ANO6	0.04	0.07	0.59	0.555	0.909
dx_AD	IN_SST	ANO6	0.07	0.07	0.97	0.33	0.766
dx_AD	IN_VIP	ANO6	0.06	0.06	1.00	0.315	0.64
dx_AD	Micro	ANO6	0.07	0.04	1.87	0.0611	0.271
dx_AD	OPC	ANO6	0.04	0.03	1.31	0.191	0.717
dx_AD	Oligo	ANO6	0.03	0.08	0.38	0.704	0.86
dx_AD	PC	ANO6	-0.16	0.09	-1.87	0.061	0.979
dx_AD	PVM	ANO6	-0.08	0.13	-0.66	0.509	0.96
dx_AD	SMC	ANO6	-0.25	0.23	-1.09	0.275	0.957
dx_AD	VLMC	ANO6	0.33	0.11	2.95	0.00316	0.0769
dx_AD	Astro	ANO7	0.05	0.10	0.48	0.629	0.81
dx_AD	EN_L2_3_IT	ANO7	0.03	0.09	0.35	0.73	0.883
dx_AD	EN_L3_5_IT_2	ANO7	0.03	0.09	0.30	0.763	0.913
dx_AD	EN_L3_5_IT_3	ANO7	0.12	0.10	1.17	0.24	0.512
dx_AD	EN_L6_IT_1	ANO7	-0.34	0.37	-0.93	0.353	0.787
dx_AD	IN_PVALB	ANO7	1.08	0.33	3.24	0.00118	0.0771
dx_AD	IN_VIP	ANO7	0.02	0.09	0.25	0.806	0.928
dx_AD	Oligo	ANO7	-0.04	0.06	-0.62	0.536	0.751
dx_AD	Astro	ANO8	0.00	0.05	0.04	0.968	0.986
dx_AD	EN_L2_3_IT	ANO8	0.05	0.05	1.02	0.308	0.596
dx_AD	EN_L3_5_IT_1	ANO8	0.13	0.09	1.44	0.151	0.474
dx_AD	EN_L3_5_IT_2	ANO8	-0.01	0.06	-0.20	0.845	0.943
dx_AD	EN_L3_5_IT_3	ANO8	0.07	0.06	1.22	0.222	0.491
dx_AD	EN_L5_6_NP	ANO8	-0.15	0.11	-1.40	0.163	0.757
dx_AD	EN_L6B	ANO8	0.28	0.38	0.74	0.461	0.804
dx_AD	EN_L6_CT	ANO8	0.06	0.10	0.63	0.526	0.853
dx_AD	EN_L6_IT_1	ANO8	0.13	0.08	1.61	0.108	0.548
dx_AD	EN_L6_IT_2	ANO8	-0.00	0.12	-0.00	0.998	1
dx_AD	IN_ADARB2	ANO8	-0.14	0.09	-1.59	0.112	0.584
dx_AD	IN_LAMP5_LHX6	ANO8	-0.01	0.09	-0.08	0.937	0.993
dx_AD	IN_LAMP5_RELN	ANO8	-0.10	0.08	-1.15	0.25	0.765
dx_AD	IN_PVALB	ANO8	-0.01	0.05	-0.28	0.783	0.966
dx_AD	IN_PVALB_CHC	ANO8	-0.02	0.10	-0.19	0.849	0.977
dx_AD	IN_SST	ANO8	-0.11	0.07	-1.54	0.123	0.569
dx_AD	IN_VIP	ANO8	-0.12	0.06	-2.17	0.0301	0.229
dx_AD	Micro	ANO8	0.07	0.09	0.77	0.441	0.74
dx_AD	OPC	ANO8	0.15	0.07	2.20	0.0279	0.45
dx_AD	Oligo	ANO8	0.04	0.04	0.87	0.382	0.63
dx_AD	Astro	ANOS1	0.07	0.06	1.12	0.263	0.515
dx_AD	EN_L2_3_IT	ANOS1	-0.04	0.08	-0.46	0.643	0.835
dx_AD	EN_L3_5_IT_2	ANOS1	-0.04	0.11	-0.34	0.733	0.899
dx_AD	EN_L3_5_IT_3	ANOS1	0.05	0.11	0.46	0.645	0.834
dx_AD	EN_L5_6_NP	ANOS1	0.03	0.16	0.16	0.871	0.985
dx_AD	EN_L6B	ANOS1	-0.21	0.13	-1.55	0.121	0.49
dx_AD	EN_L6_CT	ANOS1	-0.19	0.15	-1.27	0.205	0.612
dx_AD	EN_L6_IT_1	ANOS1	0.07	0.15	0.48	0.628	0.911
dx_AD	IN_ADARB2	ANOS1	-0.13	0.12	-1.12	0.263	0.732
dx_AD	IN_LAMP5_LHX6	ANOS1	-0.27	0.15	-1.79	0.0739	0.538
dx_AD	IN_LAMP5_RELN	ANOS1	-0.20	0.08	-2.44	0.0145	0.278
dx_AD	IN_PVALB	ANOS1	0.10	0.10	0.93	0.352	0.831
dx_AD	IN_SST	ANOS1	-0.22	0.13	-1.68	0.092	0.517
dx_AD	IN_VIP	ANOS1	-0.13	0.10	-1.36	0.175	0.499
dx_AD	Micro	ANOS1	0.20	0.06	3.35	0.000814	0.0171
dx_AD	OPC	ANOS1	-0.09	0.08	-1.06	0.29	0.786
dx_AD	Oligo	ANOS1	-0.10	0.06	-1.62	0.106	0.311
dx_AD	Astro	ANP32A	0.05	0.04	1.19	0.235	0.485
dx_AD	EN_L2_3_IT	ANP32A	0.02	0.04	0.37	0.711	0.873
dx_AD	EN_L3_5_IT_1	ANP32A	0.12	0.05	2.58	0.0099	0.122
dx_AD	EN_L3_5_IT_2	ANP32A	0.04	0.04	0.94	0.347	0.661
dx_AD	EN_L3_5_IT_3	ANP32A	0.09	0.04	2.03	0.0427	0.191
dx_AD	EN_L5_6_NP	ANP32A	-0.03	0.07	-0.47	0.637	0.945
dx_AD	EN_L5_ET	ANP32A	-0.14	0.55	-0.26	0.794	0.999
dx_AD	EN_L6B	ANP32A	0.07	0.07	1.09	0.275	0.673
dx_AD	EN_L6_CT	ANP32A	-0.01	0.07	-0.18	0.856	0.965
dx_AD	EN_L6_IT_1	ANP32A	0.09	0.07	1.42	0.156	0.621
dx_AD	EN_L6_IT_2	ANP32A	0.22	0.10	2.22	0.0264	0.494
dx_AD	Endo	ANP32A	-0.11	0.29	-0.37	0.708	0.961
dx_AD	IN_ADARB2	ANP32A	0.13	0.06	1.97	0.0488	0.456
dx_AD	IN_LAMP5_LHX6	ANP32A	0.08	0.06	1.20	0.229	0.759
dx_AD	IN_LAMP5_RELN	ANP32A	0.05	0.06	0.92	0.356	0.834
dx_AD	IN_PVALB	ANP32A	0.01	0.04	0.35	0.729	0.953
dx_AD	IN_PVALB_CHC	ANP32A	-0.01	0.07	-0.15	0.879	0.983
dx_AD	IN_SST	ANP32A	-0.04	0.05	-0.82	0.413	0.81
dx_AD	IN_VIP	ANP32A	0.05	0.04	1.26	0.207	0.536
dx_AD	Micro	ANP32A	0.17	0.04	3.85	0.000117	0.004
dx_AD	OPC	ANP32A	0.02	0.04	0.59	0.555	0.896
dx_AD	Oligo	ANP32A	0.01	0.03	0.42	0.676	0.843
dx_AD	PC	ANP32A	-0.39	0.33	-1.18	0.238	0.979
dx_AD	PVM	ANP32A	0.19	0.13	1.45	0.147	0.826
dx_AD	Astro	ANP32B	0.03	0.04	0.81	0.415	0.659
dx_AD	EN_L2_3_IT	ANP32B	0.06	0.04	1.45	0.147	0.418
dx_AD	EN_L3_5_IT_1	ANP32B	0.10	0.07	1.41	0.16	0.487
dx_AD	EN_L3_5_IT_2	ANP32B	0.07	0.05	1.36	0.173	0.48
dx_AD	EN_L3_5_IT_3	ANP32B	0.12	0.05	2.33	0.0197	0.118
dx_AD	EN_L5_6_NP	ANP32B	0.11	0.11	0.97	0.333	0.847
dx_AD	EN_L6B	ANP32B	0.08	0.10	0.83	0.409	0.771
dx_AD	EN_L6_CT	ANP32B	0.16	0.08	1.95	0.0507	0.324
dx_AD	EN_L6_IT_1	ANP32B	-0.00	0.08	-0.03	0.974	0.995
dx_AD	EN_L6_IT_2	ANP32B	0.14	0.11	1.33	0.182	0.759
dx_AD	Endo	ANP32B	-0.11	0.27	-0.42	0.677	0.953
dx_AD	IN_ADARB2	ANP32B	0.07	0.08	0.98	0.327	0.77
dx_AD	IN_LAMP5_LHX6	ANP32B	0.13	0.09	1.49	0.135	0.655
dx_AD	IN_LAMP5_RELN	ANP32B	0.16	0.08	2.08	0.0379	0.424
dx_AD	IN_PVALB	ANP32B	0.07	0.07	1.00	0.32	0.813
dx_AD	IN_PVALB_CHC	ANP32B	0.04	0.11	0.34	0.737	0.963
dx_AD	IN_SST	ANP32B	0.08	0.07	1.28	0.201	0.671
dx_AD	IN_VIP	ANP32B	0.13	0.05	2.32	0.0202	0.19
dx_AD	Micro	ANP32B	0.03	0.05	0.51	0.608	0.847
dx_AD	OPC	ANP32B	-0.08	0.05	-1.65	0.0986	0.63
dx_AD	Oligo	ANP32B	0.02	0.03	0.79	0.428	0.669
dx_AD	PC	ANP32B	-0.06	0.28	-0.21	0.83	0.999
dx_AD	Astro	ANP32E	-0.09	0.04	-2.29	0.0223	0.121
dx_AD	EN_L2_3_IT	ANP32E	-0.00	0.05	-0.02	0.982	0.993
dx_AD	EN_L3_5_IT_1	ANP32E	-0.01	0.08	-0.08	0.933	0.979
dx_AD	EN_L3_5_IT_2	ANP32E	0.02	0.06	0.26	0.796	0.924
dx_AD	EN_L3_5_IT_3	ANP32E	-0.03	0.06	-0.43	0.667	0.846
dx_AD	EN_L5_6_NP	ANP32E	-0.13	0.10	-1.30	0.193	0.776
dx_AD	EN_L6B	ANP32E	0.09	0.12	0.82	0.415	0.775
dx_AD	EN_L6_CT	ANP32E	0.06	0.09	0.68	0.495	0.839
dx_AD	EN_L6_IT_1	ANP32E	-0.11	0.09	-1.24	0.216	0.688
dx_AD	EN_L6_IT_2	ANP32E	-0.09	0.10	-0.91	0.36	0.881
dx_AD	Endo	ANP32E	0.35	0.32	1.10	0.271	0.814
dx_AD	IN_ADARB2	ANP32E	0.16	0.09	1.70	0.0887	0.551
dx_AD	IN_LAMP5_LHX6	ANP32E	-0.03	0.10	-0.31	0.759	0.959
dx_AD	IN_LAMP5_RELN	ANP32E	0.07	0.08	0.90	0.368	0.84
dx_AD	IN_PVALB	ANP32E	-0.06	0.06	-0.99	0.323	0.815
dx_AD	IN_PVALB_CHC	ANP32E	0.02	0.10	0.26	0.797	0.97
dx_AD	IN_SST	ANP32E	-0.02	0.07	-0.26	0.799	0.956
dx_AD	IN_VIP	ANP32E	-0.07	0.06	-1.19	0.233	0.562
dx_AD	Micro	ANP32E	-0.01	0.08	-0.15	0.884	0.96
dx_AD	OPC	ANP32E	-0.06	0.06	-1.00	0.318	0.803
dx_AD	Oligo	ANP32E	-0.10	0.04	-2.33	0.0196	0.118
dx_AD	PC	ANPEP	-0.08	0.11	-0.71	0.479	0.993
dx_AD	Astro	ANTKMT	0.17	0.06	2.70	0.00702	0.0591
dx_AD	EN_L2_3_IT	ANTKMT	-0.12	0.06	-1.88	0.0595	0.263
dx_AD	EN_L3_5_IT_1	ANTKMT	0.02	0.09	0.26	0.796	0.929
dx_AD	EN_L3_5_IT_2	ANTKMT	-0.14	0.07	-2.00	0.045	0.235
dx_AD	EN_L3_5_IT_3	ANTKMT	-0.19	0.07	-2.80	0.00515	0.0502
dx_AD	EN_L5_6_NP	ANTKMT	-0.12	0.39	-0.30	0.766	0.969
dx_AD	EN_L6B	ANTKMT	-0.26	0.12	-2.27	0.0235	0.24
dx_AD	EN_L6_CT	ANTKMT	-0.25	0.11	-2.23	0.0257	0.228
dx_AD	EN_L6_IT_1	ANTKMT	-0.02	0.10	-0.24	0.809	0.959
dx_AD	EN_L6_IT_2	ANTKMT	0.08	0.12	0.65	0.514	0.927
dx_AD	IN_ADARB2	ANTKMT	-0.01	0.10	-0.13	0.899	0.983
dx_AD	IN_LAMP5_RELN	ANTKMT	-0.12	0.10	-1.16	0.246	0.761
dx_AD	IN_PVALB	ANTKMT	-0.06	0.07	-0.86	0.389	0.852
dx_AD	IN_SST	ANTKMT	-0.12	0.09	-1.44	0.151	0.608
dx_AD	IN_VIP	ANTKMT	-0.16	0.07	-2.47	0.0136	0.158
dx_AD	Micro	ANTKMT	0.08	0.08	0.94	0.349	0.668
dx_AD	OPC	ANTKMT	-0.05	0.06	-0.90	0.366	0.825
dx_AD	Oligo	ANTKMT	-0.04	0.04	-0.92	0.358	0.609
dx_AD	Astro	ANTXR1	-0.08	0.05	-1.45	0.148	0.371
dx_AD	EN_L2_3_IT	ANTXR1	-0.02	0.04	-0.37	0.715	0.875
dx_AD	EN_L3_5_IT_1	ANTXR1	-0.04	0.06	-0.67	0.506	0.791
dx_AD	EN_L3_5_IT_2	ANTXR1	-0.00	0.05	-0.00	0.999	0.999
dx_AD	EN_L3_5_IT_3	ANTXR1	0.13	0.04	3.01	0.00265	0.0327
dx_AD	EN_L5_6_NP	ANTXR1	0.05	0.06	0.76	0.447	0.893
dx_AD	EN_L5_ET	ANTXR1	-0.35	0.36	-0.97	0.333	0.999
dx_AD	EN_L6B	ANTXR1	0.17	0.07	2.59	0.00971	0.151
dx_AD	EN_L6_CT	ANTXR1	0.08	0.05	1.57	0.115	0.484
dx_AD	EN_L6_IT_1	ANTXR1	-0.05	0.08	-0.69	0.488	0.859
dx_AD	EN_L6_IT_2	ANTXR1	-0.11	0.10	-1.17	0.241	0.811
dx_AD	IN_ADARB2	ANTXR1	0.10	0.08	1.21	0.228	0.706
dx_AD	IN_LAMP5_LHX6	ANTXR1	0.03	0.08	0.38	0.707	0.943
dx_AD	IN_LAMP5_RELN	ANTXR1	0.02	0.09	0.18	0.858	0.978
dx_AD	IN_PVALB	ANTXR1	-0.01	0.04	-0.14	0.891	0.984
dx_AD	IN_PVALB_CHC	ANTXR1	0.03	0.08	0.40	0.688	0.952
dx_AD	IN_SST	ANTXR1	-0.03	0.07	-0.47	0.642	0.907
dx_AD	IN_VIP	ANTXR1	-0.17	0.06	-2.68	0.00742	0.12
dx_AD	Micro	ANTXR1	-0.02	0.09	-0.23	0.82	0.936
dx_AD	OPC	ANTXR1	0.05	0.04	1.31	0.19	0.716
dx_AD	Oligo	ANTXR1	0.04	0.07	0.57	0.569	0.775
dx_AD	PC	ANTXR1	-0.06	0.11	-0.52	0.605	0.993
dx_AD	SMC	ANTXR1	-0.36	0.28	-1.29	0.198	0.95
dx_AD	VLMC	ANTXR1	0.03	0.10	0.32	0.746	0.912
dx_AD	Adaptive	ANTXR2	0.38	0.18	2.09	0.0366	0.612
dx_AD	Astro	ANTXR2	0.11	0.07	1.65	0.0984	0.294
dx_AD	EN_L2_3_IT	ANTXR2	0.10	0.09	1.02	0.306	0.594
dx_AD	EN_L3_5_IT_1	ANTXR2	0.12	0.06	1.88	0.0608	0.308
dx_AD	EN_L3_5_IT_2	ANTXR2	0.30	0.12	2.56	0.0104	0.101
dx_AD	EN_L3_5_IT_3	ANTXR2	0.16	0.10	1.63	0.102	0.32
dx_AD	EN_L6_IT_1	ANTXR2	0.02	0.17	0.12	0.905	0.982
dx_AD	EN_L6_IT_2	ANTXR2	-0.10	0.16	-0.63	0.526	0.929
dx_AD	Endo	ANTXR2	0.23	0.40	0.57	0.571	0.932
dx_AD	IN_VIP	ANTXR2	0.25	0.09	2.76	0.00583	0.107
dx_AD	OPC	ANTXR2	0.06	0.08	0.71	0.475	0.87
dx_AD	Oligo	ANTXR2	-0.02	0.09	-0.25	0.799	0.91
dx_AD	PC	ANTXR2	-0.07	0.14	-0.49	0.623	0.993
dx_AD	PVM	ANTXR2	-0.02	0.16	-0.11	0.915	0.986
dx_AD	VLMC	ANTXR2	-0.20	0.13	-1.50	0.133	0.453
dx_AD	Adaptive	ANXA1	0.42	0.23	1.78	0.075	0.7
dx_AD	Astro	ANXA1	0.27	0.20	1.38	0.167	0.398
dx_AD	EN_L2_3_IT	ANXA1	0.09	0.15	0.61	0.545	0.776
dx_AD	EN_L3_5_IT_2	ANXA1	-0.09	0.10	-0.89	0.372	0.68
dx_AD	EN_L6B	ANXA1	-0.47	0.58	-0.82	0.415	0.775
dx_AD	EN_L6_IT_1	ANXA1	-0.03	0.16	-0.19	0.851	0.969
dx_AD	EN_L6_IT_2	ANXA1	0.12	0.21	0.57	0.568	0.938
dx_AD	Endo	ANXA1	-0.24	0.15	-1.56	0.119	0.686
dx_AD	VLMC	ANXA1	-0.35	0.16	-2.21	0.0271	0.208
dx_AD	OPC	ANXA10	-0.03	0.14	-0.25	0.806	0.963
dx_AD	Astro	ANXA11	0.29	0.07	3.95	7.82e-05	0.00292
dx_AD	EN_L2_3_IT	ANXA11	-0.01	0.04	-0.25	0.799	0.915
dx_AD	EN_L3_5_IT_1	ANXA11	0.24	0.06	4.29	1.79e-05	0.00262
dx_AD	EN_L3_5_IT_2	ANXA11	0.13	0.05	2.56	0.0105	0.102
dx_AD	EN_L3_5_IT_3	ANXA11	0.04	0.05	0.74	0.459	0.708
dx_AD	EN_L5_6_NP	ANXA11	-0.05	0.11	-0.41	0.683	0.952
dx_AD	EN_L5_ET	ANXA11	0.71	0.46	1.56	0.119	0.999
dx_AD	EN_L6B	ANXA11	0.12	0.10	1.19	0.233	0.636
dx_AD	EN_L6_CT	ANXA11	0.01	0.07	0.13	0.893	0.973
dx_AD	EN_L6_IT_1	ANXA11	0.04	0.06	0.66	0.506	0.865
dx_AD	EN_L6_IT_2	ANXA11	0.02	0.07	0.24	0.807	0.976
dx_AD	Endo	ANXA11	0.32	0.27	1.16	0.244	0.799
dx_AD	IN_ADARB2	ANXA11	0.28	0.12	2.28	0.0224	0.359
dx_AD	IN_LAMP5_LHX6	ANXA11	-0.08	0.43	-0.19	0.847	0.977
dx_AD	IN_PVALB	ANXA11	-0.04	0.04	-1.03	0.301	0.803
dx_AD	IN_PVALB_CHC	ANXA11	-0.09	0.10	-0.89	0.373	0.85
dx_AD	IN_SST	ANXA11	-0.06	0.09	-0.73	0.467	0.834
dx_AD	IN_VIP	ANXA11	-0.07	0.06	-1.15	0.251	0.581
dx_AD	Micro	ANXA11	-0.03	0.05	-0.67	0.506	0.786
dx_AD	Oligo	ANXA11	-0.02	0.07	-0.29	0.772	0.897
dx_AD	PC	ANXA11	-0.54	0.35	-1.55	0.121	0.979
dx_AD	PVM	ANXA11	0.86	0.55	1.57	0.117	0.798
dx_AD	VLMC	ANXA11	-0.17	0.11	-1.57	0.116	0.431
dx_AD	EN_L2_3_IT	ANXA13	-0.04	0.11	-0.39	0.695	0.865
dx_AD	Oligo	ANXA13	-0.17	0.09	-1.83	0.0671	0.24
dx_AD	Astro	ANXA2	0.39	0.16	2.45	0.0142	0.0907
dx_AD	Endo	ANXA2	0.14	0.13	1.01	0.313	0.836
dx_AD	IN_PVALB	ANXA2	-0.18	0.14	-1.25	0.212	0.735
dx_AD	IN_PVALB_CHC	ANXA2	-0.30	0.16	-1.83	0.0672	0.514
dx_AD	Micro	ANXA2	0.48	0.17	2.85	0.00436	0.0537
dx_AD	Oligo	ANXA2	0.19	0.14	1.36	0.174	0.412
dx_AD	PC	ANXA2	-0.02	0.48	-0.05	0.962	1
dx_AD	VLMC	ANXA2	0.28	0.12	2.33	0.0198	0.185
dx_AD	EN_L6_IT_2	ANXA3	0.11	0.15	0.71	0.476	0.919
dx_AD	Endo	ANXA3	-0.02	0.10	-0.21	0.837	0.985
dx_AD	Astro	ANXA4	-0.03	0.03	-0.84	0.399	0.646
dx_AD	EN_L2_3_IT	ANXA4	-0.07	0.06	-1.13	0.257	0.547
dx_AD	EN_L3_5_IT_1	ANXA4	-0.02	0.06	-0.26	0.794	0.928
dx_AD	EN_L3_5_IT_2	ANXA4	-0.07	0.06	-1.27	0.205	0.518
dx_AD	EN_L3_5_IT_3	ANXA4	-0.29	0.08	-3.69	0.000227	0.00552
dx_AD	EN_L5_6_NP	ANXA4	-0.20	0.12	-1.66	0.0961	0.677
dx_AD	EN_L5_ET	ANXA4	-0.33	0.33	-1.01	0.314	0.999
dx_AD	EN_L6B	ANXA4	-0.17	0.12	-1.33	0.183	0.577
dx_AD	EN_L6_CT	ANXA4	-0.25	0.11	-2.19	0.0284	0.241
dx_AD	EN_L6_IT_1	ANXA4	-0.13	0.07	-1.73	0.0832	0.502
dx_AD	EN_L6_IT_2	ANXA4	-0.14	0.14	-0.97	0.332	0.876
dx_AD	Endo	ANXA4	-0.29	0.34	-0.87	0.385	0.869
dx_AD	IN_ADARB2	ANXA4	-0.14	0.10	-1.45	0.146	0.63
dx_AD	IN_LAMP5_LHX6	ANXA4	-0.17	0.11	-1.64	0.1	0.599
dx_AD	IN_LAMP5_RELN	ANXA4	-0.01	0.09	-0.15	0.881	0.982
dx_AD	IN_PVALB	ANXA4	-0.11	0.07	-1.67	0.0954	0.575
dx_AD	IN_PVALB_CHC	ANXA4	-0.10	0.12	-0.87	0.384	0.855
dx_AD	IN_SST	ANXA4	0.10	0.06	1.62	0.105	0.539
dx_AD	IN_VIP	ANXA4	-0.13	0.07	-1.80	0.0724	0.341
dx_AD	Micro	ANXA4	-0.06	0.05	-1.08	0.279	0.601
dx_AD	OPC	ANXA4	0.04	0.05	0.75	0.454	0.862
dx_AD	Oligo	ANXA4	0.02	0.03	0.74	0.456	0.692
dx_AD	PC	ANXA4	0.04	0.36	0.11	0.911	0.999
dx_AD	PVM	ANXA4	-0.10	0.14	-0.72	0.473	0.948
dx_AD	VLMC	ANXA4	0.12	0.11	1.09	0.275	0.612
dx_AD	Astro	ANXA5	0.04	0.05	0.67	0.502	0.725
dx_AD	EN_L2_3_IT	ANXA5	-0.16	0.07	-2.35	0.0189	0.141
dx_AD	EN_L3_5_IT_1	ANXA5	-0.05	0.09	-0.51	0.609	0.848
dx_AD	EN_L3_5_IT_2	ANXA5	-0.23	0.07	-3.38	0.000736	0.017
dx_AD	EN_L3_5_IT_3	ANXA5	-0.04	0.10	-0.45	0.656	0.84
dx_AD	EN_L5_6_NP	ANXA5	0.01	0.11	0.05	0.956	0.993
dx_AD	EN_L6B	ANXA5	0.08	0.12	0.66	0.512	0.833
dx_AD	EN_L6_IT_1	ANXA5	-0.15	0.08	-2.01	0.0447	0.391
dx_AD	EN_L6_IT_2	ANXA5	0.04	0.09	0.44	0.662	0.958
dx_AD	Endo	ANXA5	0.07	0.10	0.67	0.5	0.912
dx_AD	IN_PVALB	ANXA5	-0.25	0.09	-2.72	0.00644	0.19
dx_AD	IN_PVALB_CHC	ANXA5	-0.21	0.11	-2.01	0.0448	0.439
dx_AD	IN_SST	ANXA5	0.05	0.11	0.45	0.65	0.91
dx_AD	IN_VIP	ANXA5	0.02	0.09	0.21	0.837	0.942
dx_AD	Micro	ANXA5	0.12	0.05	2.24	0.0249	0.16
dx_AD	OPC	ANXA5	0.03	0.06	0.59	0.555	0.896
dx_AD	Oligo	ANXA5	0.07	0.03	1.93	0.0538	0.211
dx_AD	PC	ANXA5	-0.17	0.11	-1.60	0.11	0.979
dx_AD	PVM	ANXA5	-0.10	0.13	-0.77	0.441	0.935
dx_AD	VLMC	ANXA5	-0.03	0.10	-0.27	0.79	0.922
dx_AD	Astro	ANXA6	-0.00	0.05	-0.08	0.94	0.974
dx_AD	EN_L2_3_IT	ANXA6	-0.03	0.03	-0.80	0.426	0.698
dx_AD	EN_L3_5_IT_1	ANXA6	0.02	0.05	0.47	0.641	0.865
dx_AD	EN_L3_5_IT_2	ANXA6	-0.03	0.04	-0.78	0.436	0.727
dx_AD	EN_L3_5_IT_3	ANXA6	-0.02	0.04	-0.61	0.54	0.768
dx_AD	EN_L5_6_NP	ANXA6	0.00	0.06	0.05	0.96	0.994
dx_AD	EN_L5_ET	ANXA6	-0.07	0.36	-0.20	0.843	0.999
dx_AD	EN_L6B	ANXA6	-0.03	0.06	-0.58	0.56	0.857
dx_AD	EN_L6_CT	ANXA6	0.04	0.05	0.72	0.474	0.829
dx_AD	EN_L6_IT_1	ANXA6	0.00	0.05	0.07	0.947	0.992
dx_AD	EN_L6_IT_2	ANXA6	0.04	0.07	0.59	0.553	0.937
dx_AD	IN_ADARB2	ANXA6	0.03	0.06	0.48	0.634	0.911
dx_AD	IN_LAMP5_LHX6	ANXA6	0.01	0.06	0.17	0.868	0.98
dx_AD	IN_LAMP5_RELN	ANXA6	0.12	0.06	2.03	0.0423	0.445
dx_AD	IN_PVALB	ANXA6	0.01	0.04	0.14	0.889	0.983
dx_AD	IN_PVALB_CHC	ANXA6	-0.03	0.06	-0.54	0.586	0.922
dx_AD	IN_SST	ANXA6	0.04	0.05	0.72	0.469	0.835
dx_AD	IN_VIP	ANXA6	0.01	0.04	0.15	0.878	0.958
dx_AD	Micro	ANXA6	-0.00	0.10	-0.02	0.985	0.994
dx_AD	OPC	ANXA6	0.09	0.05	1.70	0.0897	0.622
dx_AD	Oligo	ANXA6	-0.04	0.06	-0.65	0.516	0.739
dx_AD	PC	ANXA6	0.15	0.11	1.38	0.168	0.979
dx_AD	VLMC	ANXA6	0.24	0.11	2.18	0.0289	0.216
dx_AD	Astro	ANXA7	-0.07	0.04	-1.86	0.063	0.229
dx_AD	EN_L2_3_IT	ANXA7	-0.03	0.03	-1.18	0.239	0.528
dx_AD	EN_L3_5_IT_1	ANXA7	0.00	0.04	0.05	0.962	0.987
dx_AD	EN_L3_5_IT_2	ANXA7	-0.02	0.04	-0.59	0.553	0.808
dx_AD	EN_L3_5_IT_3	ANXA7	0.04	0.04	1.24	0.215	0.482
dx_AD	EN_L5_6_NP	ANXA7	-0.10	0.06	-1.66	0.097	0.677
dx_AD	EN_L5_ET	ANXA7	0.20	0.38	0.53	0.599	0.999
dx_AD	EN_L6B	ANXA7	0.06	0.05	1.05	0.292	0.689
dx_AD	EN_L6_CT	ANXA7	0.06	0.05	1.23	0.218	0.625
dx_AD	EN_L6_IT_1	ANXA7	-0.01	0.05	-0.23	0.82	0.962
dx_AD	EN_L6_IT_2	ANXA7	-0.02	0.07	-0.35	0.727	0.97
dx_AD	Endo	ANXA7	0.22	0.28	0.81	0.418	0.883
dx_AD	IN_ADARB2	ANXA7	-0.01	0.05	-0.24	0.809	0.958
dx_AD	IN_LAMP5_LHX6	ANXA7	-0.01	0.05	-0.14	0.892	0.983
dx_AD	IN_LAMP5_RELN	ANXA7	0.08	0.04	1.96	0.0498	0.477
dx_AD	IN_PVALB	ANXA7	-0.03	0.04	-0.93	0.351	0.829
dx_AD	IN_PVALB_CHC	ANXA7	-0.07	0.06	-1.02	0.31	0.818
dx_AD	IN_SST	ANXA7	-0.03	0.04	-0.79	0.432	0.819
dx_AD	IN_VIP	ANXA7	-0.02	0.03	-0.53	0.598	0.834
dx_AD	Micro	ANXA7	-0.01	0.04	-0.31	0.757	0.911
dx_AD	OPC	ANXA7	-0.06	0.04	-1.50	0.134	0.669
dx_AD	Oligo	ANXA7	-0.04	0.02	-1.80	0.0713	0.249
dx_AD	PC	ANXA7	0.24	0.25	0.95	0.343	0.979
dx_AD	VLMC	ANXA7	0.09	0.11	0.78	0.438	0.744
dx_AD	Oligo	ANXA9	0.07	0.08	0.97	0.334	0.586
dx_AD	Adaptive	AOAH	0.04	0.18	0.23	0.818	0.973
dx_AD	Astro	AOAH	-0.05	0.07	-0.80	0.423	0.665
dx_AD	EN_L2_3_IT	AOAH	-0.14	0.06	-2.46	0.0138	0.118
dx_AD	EN_L3_5_IT_1	AOAH	-0.25	0.10	-2.49	0.0129	0.141
dx_AD	EN_L3_5_IT_2	AOAH	-0.11	0.08	-1.44	0.151	0.449
dx_AD	EN_L3_5_IT_3	AOAH	-0.19	0.08	-2.43	0.0151	0.101
dx_AD	EN_L6B	AOAH	-0.24	0.11	-2.12	0.0343	0.284
dx_AD	EN_L6_CT	AOAH	-0.16	0.10	-1.51	0.132	0.517
dx_AD	EN_L6_IT_1	AOAH	-0.07	0.11	-0.62	0.538	0.88
dx_AD	EN_L6_IT_2	AOAH	0.13	0.13	1.00	0.315	0.867
dx_AD	IN_ADARB2	AOAH	-0.22	0.12	-1.77	0.0769	0.534
dx_AD	IN_LAMP5_LHX6	AOAH	-0.24	0.13	-1.81	0.0705	0.529
dx_AD	IN_LAMP5_RELN	AOAH	0.02	0.12	0.13	0.896	0.985
dx_AD	IN_PVALB	AOAH	-0.11	0.08	-1.36	0.175	0.696
dx_AD	IN_PVALB_CHC	AOAH	-0.22	0.14	-1.62	0.105	0.608
dx_AD	IN_SST	AOAH	-0.23	0.10	-2.28	0.0227	0.309
dx_AD	IN_VIP	AOAH	-0.27	0.08	-3.48	0.000507	0.031
dx_AD	Micro	AOAH	-0.07	0.05	-1.31	0.189	0.497
dx_AD	OPC	AOAH	-0.08	0.07	-1.20	0.231	0.748
dx_AD	Oligo	AOAH	0.03	0.08	0.41	0.68	0.846
dx_AD	PVM	AOAH	0.35	0.15	2.40	0.0164	0.659
dx_AD	EN_L2_3_IT	AOC2	0.07	0.09	0.78	0.437	0.705
dx_AD	EN_L3_5_IT_2	AOC2	-0.08	0.12	-0.64	0.521	0.789
dx_AD	EN_L3_5_IT_3	AOC2	-0.00	0.11	-0.03	0.979	0.991
dx_AD	IN_PVALB	AOC2	0.33	0.33	0.99	0.321	0.814
dx_AD	Oligo	AOC2	-0.00	0.08	-0.02	0.984	0.994
dx_AD	Adaptive	AOPEP	-0.08	0.24	-0.35	0.728	0.967
dx_AD	Astro	AOPEP	-0.01	0.04	-0.17	0.862	0.939
dx_AD	EN_L2_3_IT	AOPEP	-0.03	0.03	-1.00	0.317	0.606
dx_AD	EN_L3_5_IT_1	AOPEP	0.03	0.04	0.78	0.437	0.747
dx_AD	EN_L3_5_IT_2	AOPEP	-0.05	0.04	-1.25	0.21	0.524
dx_AD	EN_L3_5_IT_3	AOPEP	-0.04	0.03	-1.28	0.2	0.464
dx_AD	EN_L5_6_NP	AOPEP	-0.01	0.05	-0.27	0.784	0.971
dx_AD	EN_L5_ET	AOPEP	0.18	0.30	0.62	0.535	0.999
dx_AD	EN_L6B	AOPEP	-0.02	0.04	-0.58	0.559	0.857
dx_AD	EN_L6_CT	AOPEP	0.05	0.04	1.16	0.248	0.658
dx_AD	EN_L6_IT_1	AOPEP	-0.06	0.04	-1.32	0.188	0.665
dx_AD	EN_L6_IT_2	AOPEP	-0.01	0.06	-0.26	0.793	0.975
dx_AD	Endo	AOPEP	-0.04	0.09	-0.38	0.701	0.959
dx_AD	IN_ADARB2	AOPEP	-0.02	0.04	-0.39	0.698	0.927
dx_AD	IN_LAMP5_LHX6	AOPEP	-0.06	0.05	-1.28	0.202	0.727
dx_AD	IN_LAMP5_RELN	AOPEP	0.04	0.04	1.03	0.305	0.809
dx_AD	IN_PVALB	AOPEP	-0.01	0.03	-0.37	0.712	0.949
dx_AD	IN_PVALB_CHC	AOPEP	0.00	0.05	0.06	0.955	0.995
dx_AD	IN_SST	AOPEP	0.03	0.03	0.77	0.444	0.823
dx_AD	IN_VIP	AOPEP	-0.00	0.03	-0.03	0.978	0.994
dx_AD	Micro	AOPEP	0.00	0.05	0.03	0.974	0.992
dx_AD	OPC	AOPEP	0.03	0.03	1.12	0.263	0.768
dx_AD	Oligo	AOPEP	0.01	0.03	0.54	0.59	0.789
dx_AD	PC	AOPEP	-0.10	0.08	-1.31	0.19	0.979
dx_AD	PVM	AOPEP	-0.15	0.14	-1.07	0.286	0.9
dx_AD	SMC	AOPEP	0.04	0.21	0.19	0.848	0.999
dx_AD	VLMC	AOPEP	0.38	0.09	4.16	3.21e-05	0.0161
dx_AD	Astro	AOX1	-0.09	0.12	-0.79	0.427	0.668
dx_AD	IN_SST	AOX1	-0.31	0.15	-2.02	0.043	0.396
dx_AD	OPC	AOX1	0.01	0.08	0.07	0.944	0.994
dx_AD	Oligo	AOX1	-0.20	0.10	-2.06	0.0394	0.177
dx_AD	Astro	AP1AR	0.11	0.05	2.24	0.025	0.131
dx_AD	EN_L2_3_IT	AP1AR	-0.02	0.04	-0.45	0.649	0.838
dx_AD	EN_L3_5_IT_1	AP1AR	0.00	0.06	0.05	0.958	0.986
dx_AD	EN_L3_5_IT_2	AP1AR	-0.01	0.05	-0.11	0.912	0.968
dx_AD	EN_L3_5_IT_3	AP1AR	0.12	0.04	2.93	0.00342	0.0387
dx_AD	EN_L5_6_NP	AP1AR	0.07	0.07	1.02	0.307	0.841
dx_AD	EN_L5_ET	AP1AR	0.78	0.62	1.27	0.204	0.999
dx_AD	EN_L6B	AP1AR	0.08	0.08	1.00	0.316	0.706
dx_AD	EN_L6_CT	AP1AR	0.01	0.07	0.09	0.931	0.98
dx_AD	EN_L6_IT_1	AP1AR	0.03	0.06	0.48	0.632	0.914
dx_AD	EN_L6_IT_2	AP1AR	0.09	0.09	0.98	0.325	0.87
dx_AD	Endo	AP1AR	0.63	0.33	1.89	0.0581	0.577
dx_AD	IN_ADARB2	AP1AR	0.00	0.07	0.04	0.966	0.996
dx_AD	IN_LAMP5_LHX6	AP1AR	0.05	0.09	0.53	0.595	0.917
dx_AD	IN_LAMP5_RELN	AP1AR	-0.05	0.08	-0.62	0.533	0.909
dx_AD	IN_PVALB	AP1AR	-0.04	0.04	-0.85	0.394	0.854
dx_AD	IN_PVALB_CHC	AP1AR	-0.05	0.09	-0.60	0.551	0.909
dx_AD	IN_SST	AP1AR	0.02	0.06	0.41	0.683	0.922
dx_AD	IN_VIP	AP1AR	-0.03	0.04	-0.58	0.563	0.812
dx_AD	Micro	AP1AR	0.21	0.06	3.35	0.000799	0.0169
dx_AD	OPC	AP1AR	-0.01	0.05	-0.18	0.853	0.974
dx_AD	Oligo	AP1AR	0.07	0.03	2.17	0.03	0.152
dx_AD	Astro	AP1B1	-0.08	0.03	-2.59	0.00974	0.0727
dx_AD	EN_L2_3_IT	AP1B1	-0.06	0.03	-1.98	0.0479	0.233
dx_AD	EN_L3_5_IT_1	AP1B1	0.04	0.05	0.65	0.516	0.797
dx_AD	EN_L3_5_IT_2	AP1B1	-0.07	0.04	-1.92	0.0553	0.265
dx_AD	EN_L3_5_IT_3	AP1B1	-0.03	0.04	-0.67	0.503	0.742
dx_AD	EN_L5_6_NP	AP1B1	-0.11	0.08	-1.44	0.15	0.742
dx_AD	EN_L5_ET	AP1B1	0.17	0.54	0.32	0.746	0.999
dx_AD	EN_L6B	AP1B1	0.03	0.06	0.47	0.637	0.893
dx_AD	EN_L6_CT	AP1B1	-0.10	0.07	-1.42	0.156	0.553
dx_AD	EN_L6_IT_1	AP1B1	-0.12	0.07	-1.83	0.0675	0.459
dx_AD	EN_L6_IT_2	AP1B1	-0.07	0.09	-0.81	0.417	0.904
dx_AD	Endo	AP1B1	0.24	0.26	0.91	0.363	0.866
dx_AD	IN_ADARB2	AP1B1	0.04	0.06	0.60	0.549	0.878
dx_AD	IN_LAMP5_LHX6	AP1B1	0.06	0.07	0.83	0.406	0.858
dx_AD	IN_LAMP5_RELN	AP1B1	-0.04	0.06	-0.66	0.506	0.898
dx_AD	IN_PVALB	AP1B1	-0.11	0.04	-2.88	0.00393	0.145
dx_AD	IN_PVALB_CHC	AP1B1	-0.22	0.08	-2.64	0.00838	0.22
dx_AD	IN_SST	AP1B1	-0.02	0.05	-0.32	0.75	0.941
dx_AD	IN_VIP	AP1B1	-0.00	0.04	-0.07	0.944	0.983
dx_AD	Micro	AP1B1	-0.15	0.04	-3.38	0.000729	0.0161
dx_AD	OPC	AP1B1	-0.04	0.04	-0.90	0.37	0.829
dx_AD	Oligo	AP1B1	0.05	0.03	2.04	0.0414	0.182
dx_AD	PC	AP1B1	0.47	0.31	1.48	0.139	0.979
dx_AD	PVM	AP1B1	-0.16	0.12	-1.32	0.187	0.848
dx_AD	Adaptive	AP1G1	-0.32	0.18	-1.76	0.0776	0.7
dx_AD	Astro	AP1G1	-0.02	0.03	-0.72	0.473	0.703
dx_AD	EN_L2_3_IT	AP1G1	0.03	0.03	1.37	0.171	0.45
dx_AD	EN_L3_5_IT_1	AP1G1	0.08	0.04	2.12	0.034	0.235
dx_AD	EN_L3_5_IT_2	AP1G1	0.01	0.03	0.18	0.861	0.95
dx_AD	EN_L3_5_IT_3	AP1G1	0.01	0.03	0.46	0.643	0.832
dx_AD	EN_L5_6_NP	AP1G1	0.05	0.05	1.01	0.314	0.846
dx_AD	EN_L5_ET	AP1G1	-0.43	0.37	-1.16	0.248	0.999
dx_AD	EN_L6B	AP1G1	0.00	0.05	0.07	0.944	0.985
dx_AD	EN_L6_CT	AP1G1	0.04	0.05	0.80	0.424	0.8
dx_AD	EN_L6_IT_1	AP1G1	-0.00	0.04	-0.03	0.977	0.996
dx_AD	EN_L6_IT_2	AP1G1	0.07	0.05	1.31	0.191	0.767
dx_AD	Endo	AP1G1	-0.11	0.09	-1.25	0.213	0.778
dx_AD	IN_ADARB2	AP1G1	0.02	0.04	0.40	0.691	0.924
dx_AD	IN_LAMP5_LHX6	AP1G1	0.02	0.05	0.45	0.651	0.93
dx_AD	IN_LAMP5_RELN	AP1G1	0.04	0.05	0.96	0.337	0.824
dx_AD	IN_PVALB	AP1G1	-0.01	0.03	-0.43	0.666	0.94
dx_AD	IN_PVALB_CHC	AP1G1	-0.07	0.05	-1.35	0.179	0.706
dx_AD	IN_SST	AP1G1	0.01	0.04	0.19	0.848	0.969
dx_AD	IN_VIP	AP1G1	0.01	0.03	0.20	0.845	0.945
dx_AD	Micro	AP1G1	0.01	0.03	0.23	0.818	0.936
dx_AD	OPC	AP1G1	0.04	0.03	1.28	0.2	0.722
dx_AD	Oligo	AP1G1	0.02	0.02	1.04	0.299	0.554
dx_AD	PC	AP1G1	0.16	0.09	1.76	0.0791	0.979
dx_AD	PVM	AP1G1	-0.01	0.11	-0.11	0.915	0.986
dx_AD	SMC	AP1G1	0.76	0.52	1.45	0.147	0.95
dx_AD	VLMC	AP1G1	0.14	0.09	1.62	0.105	0.41
dx_AD	Astro	AP1G2	0.13	0.07	1.89	0.0592	0.22
dx_AD	EN_L2_3_IT	AP1G2	0.04	0.06	0.63	0.529	0.766
dx_AD	EN_L3_5_IT_1	AP1G2	0.10	0.06	1.70	0.0889	0.367
dx_AD	EN_L3_5_IT_2	AP1G2	0.12	0.06	2.02	0.0433	0.23
dx_AD	EN_L3_5_IT_3	AP1G2	0.08	0.06	1.26	0.207	0.472
dx_AD	EN_L5_6_NP	AP1G2	0.02	0.08	0.21	0.835	0.981
dx_AD	EN_L5_ET	AP1G2	-0.07	0.51	-0.13	0.894	0.999
dx_AD	EN_L6B	AP1G2	0.10	0.09	1.07	0.283	0.681
dx_AD	EN_L6_CT	AP1G2	0.22	0.07	3.03	0.00247	0.058
dx_AD	EN_L6_IT_1	AP1G2	0.00	0.08	0.00	0.997	0.999
dx_AD	EN_L6_IT_2	AP1G2	0.06	0.09	0.69	0.488	0.919
dx_AD	IN_ADARB2	AP1G2	0.14	0.07	1.84	0.0658	0.507
dx_AD	IN_LAMP5_LHX6	AP1G2	0.18	0.08	2.15	0.0317	0.386
dx_AD	IN_LAMP5_RELN	AP1G2	-0.03	0.07	-0.40	0.686	0.946
dx_AD	IN_PVALB	AP1G2	0.04	0.06	0.68	0.498	0.893
dx_AD	IN_PVALB_CHC	AP1G2	0.16	0.10	1.70	0.0895	0.569
dx_AD	IN_SST	AP1G2	0.05	0.07	0.72	0.473	0.837
dx_AD	IN_VIP	AP1G2	0.06	0.06	0.94	0.348	0.668
dx_AD	Micro	AP1G2	0.22	0.07	3.11	0.00187	0.0311
dx_AD	OPC	AP1G2	0.05	0.08	0.57	0.569	0.903
dx_AD	Oligo	AP1G2	0.09	0.07	1.24	0.214	0.463
dx_AD	Astro	AP1M1	-0.00	0.04	-0.02	0.987	0.995
dx_AD	EN_L2_3_IT	AP1M1	0.10	0.04	2.69	0.00706	0.0816
dx_AD	EN_L3_5_IT_1	AP1M1	0.08	0.05	1.62	0.105	0.397
dx_AD	EN_L3_5_IT_2	AP1M1	0.08	0.04	1.81	0.0704	0.302
dx_AD	EN_L3_5_IT_3	AP1M1	0.12	0.04	2.70	0.00691	0.0613
dx_AD	EN_L5_6_NP	AP1M1	0.07	0.08	0.94	0.347	0.857
dx_AD	EN_L5_ET	AP1M1	0.33	0.47	0.70	0.484	0.999
dx_AD	EN_L6B	AP1M1	0.05	0.06	0.80	0.421	0.78
dx_AD	EN_L6_CT	AP1M1	0.11	0.05	2.24	0.0252	0.225
dx_AD	EN_L6_IT_1	AP1M1	0.03	0.05	0.57	0.571	0.892
dx_AD	EN_L6_IT_2	AP1M1	0.02	0.07	0.25	0.802	0.976
dx_AD	Endo	AP1M1	0.15	0.29	0.53	0.594	0.935
dx_AD	IN_ADARB2	AP1M1	0.14	0.06	2.21	0.0269	0.378
dx_AD	IN_LAMP5_LHX6	AP1M1	0.02	0.08	0.25	0.804	0.965
dx_AD	IN_LAMP5_RELN	AP1M1	-0.07	0.06	-1.26	0.208	0.732
dx_AD	IN_PVALB	AP1M1	0.02	0.05	0.47	0.64	0.932
dx_AD	IN_PVALB_CHC	AP1M1	0.08	0.09	0.93	0.353	0.838
dx_AD	IN_SST	AP1M1	0.02	0.06	0.32	0.749	0.941
dx_AD	IN_VIP	AP1M1	0.02	0.04	0.55	0.582	0.826
dx_AD	Micro	AP1M1	-0.01	0.06	-0.10	0.924	0.975
dx_AD	OPC	AP1M1	-0.01	0.05	-0.23	0.817	0.965
dx_AD	Oligo	AP1M1	0.06	0.03	2.18	0.0295	0.15
dx_AD	PC	AP1M1	-0.35	0.38	-0.90	0.367	0.979
dx_AD	EN_L2_3_IT	AP1M2	-0.08	0.11	-0.68	0.495	0.744
dx_AD	Oligo	AP1M2	0.03	0.12	0.25	0.802	0.912
dx_AD	Astro	AP1S1	0.02	0.06	0.33	0.74	0.877
dx_AD	EN_L2_3_IT	AP1S1	0.08	0.05	1.54	0.123	0.383
dx_AD	EN_L3_5_IT_1	AP1S1	0.05	0.07	0.76	0.447	0.754
dx_AD	EN_L3_5_IT_2	AP1S1	-0.02	0.06	-0.38	0.707	0.887
dx_AD	EN_L3_5_IT_3	AP1S1	-0.06	0.07	-0.93	0.351	0.622
dx_AD	EN_L5_6_NP	AP1S1	-0.00	0.35	-0.01	0.989	0.998
dx_AD	EN_L6B	AP1S1	-0.15	0.12	-1.19	0.232	0.635
dx_AD	EN_L6_CT	AP1S1	-0.05	0.12	-0.41	0.685	0.915
dx_AD	EN_L6_IT_1	AP1S1	0.01	0.09	0.15	0.883	0.978
dx_AD	EN_L6_IT_2	AP1S1	0.23	0.13	1.75	0.0798	0.644
dx_AD	IN_ADARB2	AP1S1	0.04	0.11	0.39	0.694	0.925
dx_AD	IN_PVALB	AP1S1	-0.19	0.10	-1.97	0.0491	0.451
dx_AD	IN_SST	AP1S1	-0.02	0.10	-0.17	0.863	0.973
dx_AD	IN_VIP	AP1S1	-0.16	0.07	-2.22	0.0264	0.215
dx_AD	OPC	AP1S1	0.11	0.06	1.71	0.0872	0.62
dx_AD	Oligo	AP1S1	-0.04	0.04	-1.09	0.274	0.529
dx_AD	Astro	AP1S2	0.15	0.07	2.16	0.031	0.15
dx_AD	EN_L2_3_IT	AP1S2	-0.05	0.05	-1.03	0.303	0.591
dx_AD	EN_L3_5_IT_1	AP1S2	-0.00	0.11	-0.02	0.983	0.995
dx_AD	EN_L3_5_IT_2	AP1S2	-0.03	0.08	-0.38	0.707	0.887
dx_AD	EN_L3_5_IT_3	AP1S2	-0.15	0.06	-2.34	0.0194	0.118
dx_AD	EN_L5_6_NP	AP1S2	0.18	0.12	1.50	0.133	0.719
dx_AD	EN_L5_ET	AP1S2	-0.64	0.55	-1.16	0.245	0.999
dx_AD	EN_L6B	AP1S2	0.11	0.12	0.86	0.392	0.758
dx_AD	EN_L6_CT	AP1S2	-0.02	0.35	-0.06	0.951	0.985
dx_AD	EN_L6_IT_1	AP1S2	-0.17	0.11	-1.51	0.131	0.585
dx_AD	EN_L6_IT_2	AP1S2	-0.07	0.11	-0.61	0.544	0.934
dx_AD	Endo	AP1S2	-0.15	0.11	-1.38	0.167	0.732
dx_AD	IN_ADARB2	AP1S2	-0.10	0.06	-1.83	0.0669	0.508
dx_AD	IN_LAMP5_LHX6	AP1S2	-0.02	0.07	-0.38	0.707	0.943
dx_AD	IN_LAMP5_RELN	AP1S2	0.06	0.05	1.28	0.202	0.726
dx_AD	IN_PVALB	AP1S2	-0.06	0.06	-1.10	0.272	0.785
dx_AD	IN_PVALB_CHC	AP1S2	0.19	0.12	1.66	0.0964	0.582
dx_AD	IN_SST	AP1S2	0.01	0.08	0.17	0.866	0.974
dx_AD	IN_VIP	AP1S2	0.06	0.04	1.54	0.124	0.432
dx_AD	Micro	AP1S2	0.17	0.06	2.77	0.00567	0.0635
dx_AD	OPC	AP1S2	0.03	0.06	0.55	0.585	0.907
dx_AD	Oligo	AP1S2	0.03	0.03	1.05	0.293	0.548
dx_AD	PVM	AP1S2	-0.08	0.13	-0.59	0.552	0.96
dx_AD	Astro	AP1S3	0.27	0.09	2.93	0.00344	0.0373
dx_AD	EN_L2_3_IT	AP1S3	-0.03	0.05	-0.51	0.61	0.814
dx_AD	EN_L3_5_IT_1	AP1S3	0.13	0.37	0.36	0.717	0.9
dx_AD	EN_L3_5_IT_2	AP1S3	-0.03	0.08	-0.35	0.729	0.897
dx_AD	EN_L3_5_IT_3	AP1S3	-0.11	0.08	-1.40	0.162	0.415
dx_AD	EN_L6B	AP1S3	-0.23	0.39	-0.60	0.548	0.85
dx_AD	EN_L6_CT	AP1S3	-0.38	0.36	-1.05	0.294	0.701
dx_AD	EN_L6_IT_1	AP1S3	0.02	0.10	0.21	0.836	0.965
dx_AD	EN_L6_IT_2	AP1S3	-0.15	0.12	-1.26	0.206	0.782
dx_AD	IN_PVALB	AP1S3	-0.07	0.11	-0.62	0.537	0.905
dx_AD	IN_VIP	AP1S3	-0.03	0.09	-0.36	0.721	0.892
dx_AD	OPC	AP1S3	0.12	0.10	1.26	0.209	0.728
dx_AD	Oligo	AP1S3	0.12	0.09	1.30	0.194	0.436
dx_AD	Astro	AP2A1	-0.09	0.04	-2.32	0.0202	0.114
dx_AD	EN_L2_3_IT	AP2A1	0.00	0.03	0.07	0.941	0.977
dx_AD	EN_L3_5_IT_1	AP2A1	0.05	0.06	0.86	0.392	0.716
dx_AD	EN_L3_5_IT_2	AP2A1	-0.03	0.04	-0.78	0.435	0.727
dx_AD	EN_L3_5_IT_3	AP2A1	-0.07	0.05	-1.60	0.111	0.334
dx_AD	EN_L5_6_NP	AP2A1	-0.04	0.08	-0.43	0.666	0.95
dx_AD	EN_L5_ET	AP2A1	-0.57	0.52	-1.09	0.274	0.999
dx_AD	EN_L6B	AP2A1	-0.20	0.07	-2.77	0.00564	0.111
dx_AD	EN_L6_CT	AP2A1	-0.03	0.07	-0.50	0.62	0.891
dx_AD	EN_L6_IT_1	AP2A1	0.01	0.06	0.21	0.835	0.965
dx_AD	EN_L6_IT_2	AP2A1	-0.03	0.07	-0.37	0.713	0.967
dx_AD	Endo	AP2A1	-0.28	0.31	-0.89	0.373	0.869
dx_AD	IN_ADARB2	AP2A1	-0.01	0.06	-0.21	0.83	0.965
dx_AD	IN_LAMP5_LHX6	AP2A1	0.06	0.08	0.78	0.436	0.871
dx_AD	IN_LAMP5_RELN	AP2A1	-0.07	0.06	-1.17	0.241	0.759
dx_AD	IN_PVALB	AP2A1	0.04	0.04	0.97	0.334	0.82
dx_AD	IN_PVALB_CHC	AP2A1	-0.05	0.07	-0.70	0.484	0.892
dx_AD	IN_SST	AP2A1	-0.03	0.06	-0.56	0.573	0.881
dx_AD	IN_VIP	AP2A1	0.01	0.04	0.27	0.785	0.921
dx_AD	Micro	AP2A1	-0.04	0.06	-0.66	0.507	0.787
dx_AD	OPC	AP2A1	-0.05	0.04	-1.30	0.193	0.718
dx_AD	Oligo	AP2A1	-0.03	0.03	-0.99	0.321	0.574
dx_AD	PC	AP2A1	0.04	0.39	0.10	0.92	0.999
dx_AD	Astro	AP2A2	0.02	0.03	0.68	0.498	0.722
dx_AD	EN_L2_3_IT	AP2A2	-0.00	0.03	-0.08	0.939	0.977
dx_AD	EN_L3_5_IT_1	AP2A2	0.05	0.04	1.39	0.163	0.491
dx_AD	EN_L3_5_IT_2	AP2A2	0.01	0.03	0.43	0.669	0.868
dx_AD	EN_L3_5_IT_3	AP2A2	0.04	0.04	1.15	0.25	0.521
dx_AD	EN_L5_6_NP	AP2A2	-0.04	0.05	-0.80	0.425	0.888
dx_AD	EN_L5_ET	AP2A2	-0.27	0.38	-0.71	0.478	0.999
dx_AD	EN_L6B	AP2A2	0.03	0.05	0.68	0.498	0.826
dx_AD	EN_L6_CT	AP2A2	0.03	0.05	0.70	0.481	0.832
dx_AD	EN_L6_IT_1	AP2A2	-0.02	0.05	-0.38	0.704	0.937
dx_AD	EN_L6_IT_2	AP2A2	-0.01	0.06	-0.09	0.928	0.99
dx_AD	Endo	AP2A2	0.00	0.09	0.03	0.973	0.999
dx_AD	IN_ADARB2	AP2A2	0.02	0.04	0.38	0.707	0.929
dx_AD	IN_LAMP5_LHX6	AP2A2	0.02	0.05	0.38	0.703	0.942
dx_AD	IN_LAMP5_RELN	AP2A2	0.06	0.04	1.47	0.141	0.652
dx_AD	IN_PVALB	AP2A2	-0.00	0.03	-0.11	0.908	0.987
dx_AD	IN_PVALB_CHC	AP2A2	0.00	0.06	0.08	0.937	0.995
dx_AD	IN_SST	AP2A2	0.01	0.04	0.23	0.819	0.96
dx_AD	IN_VIP	AP2A2	0.01	0.03	0.47	0.636	0.852
dx_AD	Micro	AP2A2	0.11	0.05	2.27	0.0234	0.155
dx_AD	OPC	AP2A2	0.02	0.04	0.52	0.603	0.913
dx_AD	Oligo	AP2A2	-0.02	0.02	-0.83	0.408	0.653
dx_AD	PC	AP2A2	-0.08	0.10	-0.78	0.434	0.984
dx_AD	PVM	AP2A2	0.02	0.12	0.16	0.877	0.979
dx_AD	VLMC	AP2A2	0.00	0.09	0.05	0.958	0.983
dx_AD	Adaptive	AP2B1	0.04	0.16	0.27	0.785	0.97
dx_AD	Astro	AP2B1	-0.03	0.03	-0.84	0.4	0.647
dx_AD	EN_L2_3_IT	AP2B1	0.00	0.02	0.03	0.98	0.992
dx_AD	EN_L3_5_IT_1	AP2B1	-0.03	0.04	-0.91	0.365	0.696
dx_AD	EN_L3_5_IT_2	AP2B1	-0.05	0.03	-1.57	0.115	0.392
dx_AD	EN_L3_5_IT_3	AP2B1	-0.01	0.03	-0.31	0.758	0.897
dx_AD	EN_L5_6_NP	AP2B1	0.01	0.05	0.16	0.876	0.986
dx_AD	EN_L5_ET	AP2B1	0.27	0.31	0.85	0.395	0.999
dx_AD	EN_L6B	AP2B1	0.00	0.05	0.09	0.928	0.981
dx_AD	EN_L6_CT	AP2B1	-0.01	0.05	-0.27	0.786	0.948
dx_AD	EN_L6_IT_1	AP2B1	-0.01	0.04	-0.21	0.833	0.964
dx_AD	EN_L6_IT_2	AP2B1	0.05	0.05	0.89	0.374	0.887
dx_AD	Endo	AP2B1	-0.10	0.08	-1.23	0.218	0.778
dx_AD	IN_ADARB2	AP2B1	0.00	0.04	0.06	0.956	0.994
dx_AD	IN_LAMP5_LHX6	AP2B1	0.05	0.04	1.24	0.215	0.741
dx_AD	IN_LAMP5_RELN	AP2B1	0.05	0.04	1.27	0.205	0.73
dx_AD	IN_PVALB	AP2B1	-0.02	0.03	-0.75	0.455	0.875
dx_AD	IN_PVALB_CHC	AP2B1	-0.02	0.04	-0.40	0.691	0.952
dx_AD	IN_SST	AP2B1	-0.00	0.03	-0.08	0.937	0.988
dx_AD	IN_VIP	AP2B1	-0.02	0.03	-0.79	0.429	0.724
dx_AD	Micro	AP2B1	0.04	0.03	1.25	0.21	0.525
dx_AD	OPC	AP2B1	-0.06	0.03	-2.06	0.0395	0.491
dx_AD	Oligo	AP2B1	-0.01	0.02	-0.67	0.501	0.726
dx_AD	PC	AP2B1	0.14	0.09	1.57	0.116	0.979
dx_AD	PVM	AP2B1	0.10	0.12	0.83	0.408	0.932
dx_AD	SMC	AP2B1	0.01	0.53	0.02	0.98	0.999
dx_AD	VLMC	AP2B1	0.08	0.09	0.95	0.345	0.68
dx_AD	Astro	AP2M1	0.15	0.04	3.50	0.000466	0.00977
dx_AD	EN_L2_3_IT	AP2M1	0.10	0.04	2.55	0.0106	0.102
dx_AD	EN_L3_5_IT_1	AP2M1	0.06	0.05	1.15	0.249	0.592
dx_AD	EN_L3_5_IT_2	AP2M1	0.04	0.04	0.97	0.333	0.648
dx_AD	EN_L3_5_IT_3	AP2M1	0.04	0.04	1.06	0.289	0.563
dx_AD	EN_L5_6_NP	AP2M1	0.04	0.07	0.63	0.527	0.919
dx_AD	EN_L5_ET	AP2M1	-0.04	0.49	-0.08	0.938	0.999
dx_AD	EN_L6B	AP2M1	0.09	0.07	1.30	0.192	0.589
dx_AD	EN_L6_CT	AP2M1	0.03	0.07	0.50	0.619	0.89
dx_AD	EN_L6_IT_1	AP2M1	0.09	0.07	1.38	0.167	0.636
dx_AD	EN_L6_IT_2	AP2M1	0.07	0.09	0.71	0.478	0.919
dx_AD	Endo	AP2M1	-0.00	0.26	-0.01	0.992	0.999
dx_AD	IN_ADARB2	AP2M1	0.10	0.07	1.49	0.136	0.614
dx_AD	IN_LAMP5_LHX6	AP2M1	0.05	0.07	0.69	0.49	0.888
dx_AD	IN_LAMP5_RELN	AP2M1	0.04	0.06	0.74	0.458	0.882
dx_AD	IN_PVALB	AP2M1	0.06	0.04	1.41	0.158	0.674
dx_AD	IN_PVALB_CHC	AP2M1	0.09	0.08	1.14	0.256	0.781
dx_AD	IN_SST	AP2M1	0.10	0.05	1.98	0.0479	0.409
dx_AD	IN_VIP	AP2M1	0.07	0.04	1.65	0.0991	0.393
dx_AD	Micro	AP2M1	0.11	0.05	2.10	0.0354	0.197
dx_AD	OPC	AP2M1	0.04	0.04	1.07	0.286	0.784
dx_AD	Oligo	AP2M1	0.06	0.03	2.03	0.0425	0.185
dx_AD	PC	AP2M1	-0.07	0.26	-0.26	0.795	0.999
dx_AD	Astro	AP2S1	-0.09	0.06	-1.46	0.145	0.368
dx_AD	EN_L2_3_IT	AP2S1	-0.01	0.04	-0.23	0.82	0.925
dx_AD	EN_L3_5_IT_1	AP2S1	0.10	0.07	1.41	0.159	0.486
dx_AD	EN_L3_5_IT_2	AP2S1	0.05	0.05	0.99	0.321	0.639
dx_AD	EN_L3_5_IT_3	AP2S1	0.06	0.05	1.38	0.168	0.422
dx_AD	EN_L5_6_NP	AP2S1	-0.07	0.10	-0.78	0.433	0.89
dx_AD	EN_L6B	AP2S1	0.01	0.10	0.09	0.927	0.981
dx_AD	EN_L6_CT	AP2S1	-0.01	0.09	-0.13	0.895	0.973
dx_AD	EN_L6_IT_1	AP2S1	-0.00	0.08	-0.02	0.985	0.998
dx_AD	EN_L6_IT_2	AP2S1	0.02	0.10	0.16	0.869	0.983
dx_AD	IN_ADARB2	AP2S1	0.06	0.09	0.64	0.524	0.87
dx_AD	IN_LAMP5_LHX6	AP2S1	0.02	0.10	0.17	0.864	0.98
dx_AD	IN_LAMP5_RELN	AP2S1	0.02	0.08	0.26	0.791	0.971
dx_AD	IN_PVALB	AP2S1	-0.09	0.06	-1.41	0.159	0.677
dx_AD	IN_SST	AP2S1	0.05	0.07	0.71	0.475	0.838
dx_AD	IN_VIP	AP2S1	-0.00	0.06	-0.05	0.963	0.989
dx_AD	Micro	AP2S1	0.01	0.07	0.13	0.9	0.967
dx_AD	OPC	AP2S1	-0.06	0.06	-0.88	0.381	0.834
dx_AD	Oligo	AP2S1	0.00	0.03	0.14	0.887	0.953
dx_AD	Adaptive	AP3B1	-0.26	0.13	-1.98	0.0479	0.658
dx_AD	Astro	AP3B1	-0.09	0.05	-1.84	0.0662	0.236
dx_AD	EN_L2_3_IT	AP3B1	-0.01	0.03	-0.27	0.789	0.911
dx_AD	EN_L3_5_IT_1	AP3B1	0.04	0.05	0.77	0.441	0.749
dx_AD	EN_L3_5_IT_2	AP3B1	0.00	0.04	0.10	0.921	0.972
dx_AD	EN_L3_5_IT_3	AP3B1	-0.02	0.03	-0.71	0.475	0.721
dx_AD	EN_L5_6_NP	AP3B1	0.08	0.07	1.19	0.235	0.808
dx_AD	EN_L5_ET	AP3B1	-0.87	0.41	-2.14	0.0325	0.888
dx_AD	EN_L6B	AP3B1	-0.06	0.06	-1.09	0.274	0.672
dx_AD	EN_L6_CT	AP3B1	0.02	0.05	0.35	0.729	0.932
dx_AD	EN_L6_IT_1	AP3B1	-0.07	0.05	-1.34	0.18	0.654
dx_AD	EN_L6_IT_2	AP3B1	0.04	0.06	0.59	0.557	0.937
dx_AD	Endo	AP3B1	0.07	0.07	0.94	0.346	0.86
dx_AD	IN_ADARB2	AP3B1	-0.01	0.06	-0.23	0.814	0.96
dx_AD	IN_LAMP5_LHX6	AP3B1	0.06	0.05	1.07	0.287	0.788
dx_AD	IN_LAMP5_RELN	AP3B1	0.02	0.05	0.30	0.767	0.967
dx_AD	IN_PVALB	AP3B1	0.03	0.03	0.87	0.384	0.848
dx_AD	IN_PVALB_CHC	AP3B1	0.02	0.07	0.31	0.754	0.964
dx_AD	IN_SST	AP3B1	0.02	0.05	0.34	0.731	0.936
dx_AD	IN_VIP	AP3B1	0.00	0.04	0.10	0.923	0.975
dx_AD	Micro	AP3B1	0.02	0.03	0.69	0.492	0.779
dx_AD	OPC	AP3B1	0.03	0.03	1.24	0.216	0.735
dx_AD	Oligo	AP3B1	0.03	0.02	1.58	0.114	0.324
dx_AD	PC	AP3B1	-0.17	0.08	-2.08	0.0377	0.979
dx_AD	PVM	AP3B1	-0.07	0.09	-0.82	0.414	0.932
dx_AD	SMC	AP3B1	-0.07	0.24	-0.30	0.767	0.996
dx_AD	VLMC	AP3B1	0.08	0.08	0.99	0.32	0.659
dx_AD	Astro	AP3B2	-0.24	0.08	-2.98	0.0029	0.0333
dx_AD	EN_L2_3_IT	AP3B2	0.03	0.03	0.92	0.36	0.642
dx_AD	EN_L3_5_IT_1	AP3B2	0.08	0.04	2.00	0.0453	0.269
dx_AD	EN_L3_5_IT_2	AP3B2	0.04	0.04	1.05	0.296	0.616
dx_AD	EN_L3_5_IT_3	AP3B2	0.02	0.04	0.55	0.584	0.797
dx_AD	EN_L5_6_NP	AP3B2	-0.00	0.06	-0.04	0.967	0.994
dx_AD	EN_L5_ET	AP3B2	0.29	0.32	0.91	0.362	0.999
dx_AD	EN_L6B	AP3B2	0.02	0.05	0.40	0.687	0.91
dx_AD	EN_L6_CT	AP3B2	0.01	0.05	0.19	0.849	0.965
dx_AD	EN_L6_IT_1	AP3B2	0.01	0.05	0.16	0.876	0.976
dx_AD	EN_L6_IT_2	AP3B2	0.02	0.06	0.36	0.717	0.968
dx_AD	IN_ADARB2	AP3B2	0.05	0.05	1.07	0.283	0.745
dx_AD	IN_LAMP5_LHX6	AP3B2	0.01	0.05	0.10	0.917	0.988
dx_AD	IN_LAMP5_RELN	AP3B2	0.05	0.05	1.01	0.313	0.814
dx_AD	IN_PVALB	AP3B2	0.05	0.04	1.24	0.214	0.737
dx_AD	IN_PVALB_CHC	AP3B2	0.13	0.06	2.09	0.0364	0.407
dx_AD	IN_SST	AP3B2	0.07	0.05	1.46	0.146	0.602
dx_AD	IN_VIP	AP3B2	0.01	0.04	0.37	0.71	0.887
dx_AD	Micro	AP3B2	0.11	0.10	1.01	0.314	0.633
dx_AD	OPC	AP3B2	-0.03	0.04	-0.84	0.399	0.84
dx_AD	Oligo	AP3B2	-0.12	0.05	-2.65	0.00808	0.0684
dx_AD	Astro	AP3D1	0.07	0.04	1.90	0.0576	0.217
dx_AD	EN_L2_3_IT	AP3D1	0.01	0.03	0.40	0.693	0.863
dx_AD	EN_L3_5_IT_1	AP3D1	0.01	0.05	0.16	0.873	0.959
dx_AD	EN_L3_5_IT_2	AP3D1	-0.02	0.04	-0.68	0.497	0.773
dx_AD	EN_L3_5_IT_3	AP3D1	0.01	0.04	0.40	0.693	0.86
dx_AD	EN_L5_6_NP	AP3D1	-0.05	0.07	-0.74	0.462	0.9
dx_AD	EN_L5_ET	AP3D1	0.04	0.43	0.09	0.929	0.999
dx_AD	EN_L6B	AP3D1	0.02	0.06	0.28	0.783	0.94
dx_AD	EN_L6_CT	AP3D1	0.03	0.05	0.56	0.574	0.873
dx_AD	EN_L6_IT_1	AP3D1	-0.04	0.06	-0.80	0.425	0.83
dx_AD	EN_L6_IT_2	AP3D1	0.01	0.07	0.16	0.869	0.983
dx_AD	Endo	AP3D1	0.05	0.33	0.16	0.87	0.986
dx_AD	IN_ADARB2	AP3D1	-0.01	0.05	-0.19	0.852	0.97
dx_AD	IN_LAMP5_LHX6	AP3D1	0.07	0.06	1.07	0.286	0.787
dx_AD	IN_LAMP5_RELN	AP3D1	0.01	0.05	0.28	0.776	0.969
dx_AD	IN_PVALB	AP3D1	0.01	0.04	0.30	0.764	0.962
dx_AD	IN_PVALB_CHC	AP3D1	-0.05	0.07	-0.64	0.524	0.906
dx_AD	IN_SST	AP3D1	-0.04	0.05	-0.82	0.409	0.808
dx_AD	IN_VIP	AP3D1	0.02	0.04	0.59	0.558	0.81
dx_AD	Micro	AP3D1	-0.02	0.05	-0.41	0.679	0.88
dx_AD	OPC	AP3D1	-0.00	0.04	-0.05	0.957	0.995
dx_AD	Oligo	AP3D1	0.02	0.03	0.79	0.43	0.67
dx_AD	PC	AP3D1	-0.31	0.31	-1.01	0.314	0.979
dx_AD	PVM	AP3D1	0.49	0.56	0.86	0.388	0.925
dx_AD	VLMC	AP3D1	0.23	0.12	1.92	0.0554	0.303
dx_AD	Astro	AP3M1	-0.08	0.04	-2.00	0.0457	0.188
dx_AD	EN_L2_3_IT	AP3M1	-0.02	0.04	-0.41	0.683	0.857
dx_AD	EN_L3_5_IT_1	AP3M1	-0.04	0.06	-0.69	0.493	0.783
dx_AD	EN_L3_5_IT_2	AP3M1	-0.05	0.05	-0.91	0.363	0.672
dx_AD	EN_L3_5_IT_3	AP3M1	-0.02	0.05	-0.46	0.649	0.836
dx_AD	EN_L5_6_NP	AP3M1	-0.05	0.10	-0.53	0.599	0.936
dx_AD	EN_L6B	AP3M1	-0.08	0.08	-1.04	0.297	0.69
dx_AD	EN_L6_CT	AP3M1	-0.02	0.08	-0.27	0.786	0.948
dx_AD	EN_L6_IT_1	AP3M1	0.04	0.06	0.73	0.464	0.848
dx_AD	EN_L6_IT_2	AP3M1	-0.12	0.08	-1.43	0.153	0.734
dx_AD	Endo	AP3M1	-0.08	0.27	-0.30	0.764	0.973
dx_AD	IN_ADARB2	AP3M1	-0.11	0.07	-1.52	0.128	0.609
dx_AD	IN_LAMP5_LHX6	AP3M1	-0.03	0.09	-0.33	0.741	0.954
dx_AD	IN_LAMP5_RELN	AP3M1	-0.05	0.07	-0.74	0.462	0.882
dx_AD	IN_PVALB	AP3M1	-0.04	0.06	-0.80	0.425	0.865
dx_AD	IN_PVALB_CHC	AP3M1	-0.03	0.09	-0.31	0.756	0.964
dx_AD	IN_SST	AP3M1	0.00	0.07	0.04	0.969	0.995
dx_AD	IN_VIP	AP3M1	-0.06	0.05	-1.26	0.206	0.535
dx_AD	Micro	AP3M1	-0.07	0.05	-1.42	0.157	0.451
dx_AD	OPC	AP3M1	-0.07	0.05	-1.30	0.195	0.72
dx_AD	Oligo	AP3M1	-0.04	0.03	-1.31	0.189	0.43
dx_AD	Astro	AP3M2	-0.03	0.04	-0.73	0.465	0.698
dx_AD	EN_L2_3_IT	AP3M2	0.07	0.03	2.02	0.0434	0.222
dx_AD	EN_L3_5_IT_1	AP3M2	0.15	0.06	2.30	0.0213	0.184
dx_AD	EN_L3_5_IT_2	AP3M2	0.23	0.05	4.74	2.18e-06	0.00025
dx_AD	EN_L3_5_IT_3	AP3M2	0.24	0.04	5.63	1.75e-08	4.64e-06
dx_AD	EN_L5_6_NP	AP3M2	0.13	0.07	1.80	0.0715	0.642
dx_AD	EN_L5_ET	AP3M2	0.23	0.50	0.46	0.646	0.999
dx_AD	EN_L6B	AP3M2	0.17	0.06	2.74	0.00611	0.115
dx_AD	EN_L6_CT	AP3M2	0.08	0.07	1.22	0.221	0.628
dx_AD	EN_L6_IT_1	AP3M2	0.03	0.07	0.52	0.605	0.902
dx_AD	EN_L6_IT_2	AP3M2	0.13	0.08	1.59	0.111	0.704
dx_AD	Endo	AP3M2	-0.24	0.29	-0.82	0.412	0.879
dx_AD	IN_ADARB2	AP3M2	0.07	0.06	1.11	0.267	0.733
dx_AD	IN_LAMP5_LHX6	AP3M2	0.03	0.07	0.43	0.67	0.936
dx_AD	IN_LAMP5_RELN	AP3M2	0.06	0.06	0.97	0.33	0.822
dx_AD	IN_PVALB	AP3M2	0.00	0.04	0.05	0.961	0.995
dx_AD	IN_PVALB_CHC	AP3M2	0.14	0.08	1.83	0.0677	0.514
dx_AD	IN_SST	AP3M2	0.03	0.06	0.61	0.541	0.869
dx_AD	IN_VIP	AP3M2	0.08	0.04	1.92	0.0554	0.301
dx_AD	Micro	AP3M2	-0.26	0.08	-3.36	0.000771	0.0166
dx_AD	OPC	AP3M2	-0.05	0.06	-0.85	0.395	0.839
dx_AD	Oligo	AP3M2	-0.12	0.04	-3.37	0.000749	0.0164
dx_AD	Astro	AP3S1	0.06	0.04	1.44	0.149	0.372
dx_AD	EN_L2_3_IT	AP3S1	0.04	0.03	1.27	0.204	0.488
dx_AD	EN_L3_5_IT_1	AP3S1	0.04	0.05	0.90	0.368	0.699
dx_AD	EN_L3_5_IT_2	AP3S1	-0.02	0.04	-0.63	0.531	0.796
dx_AD	EN_L3_5_IT_3	AP3S1	-0.00	0.04	-0.00	0.996	0.999
dx_AD	EN_L5_6_NP	AP3S1	-0.03	0.07	-0.40	0.686	0.953
dx_AD	EN_L5_ET	AP3S1	0.01	0.51	0.02	0.987	0.999
dx_AD	EN_L6B	AP3S1	0.01	0.05	0.27	0.783	0.94
dx_AD	EN_L6_CT	AP3S1	0.04	0.05	0.95	0.34	0.739
dx_AD	EN_L6_IT_1	AP3S1	0.04	0.04	0.93	0.351	0.785
dx_AD	EN_L6_IT_2	AP3S1	0.07	0.06	1.30	0.193	0.769
dx_AD	Endo	AP3S1	-0.12	0.09	-1.28	0.202	0.768
dx_AD	IN_ADARB2	AP3S1	0.01	0.05	0.25	0.805	0.958
dx_AD	IN_LAMP5_LHX6	AP3S1	0.04	0.05	0.74	0.46	0.879
dx_AD	IN_LAMP5_RELN	AP3S1	0.03	0.05	0.66	0.509	0.899
dx_AD	IN_PVALB	AP3S1	0.03	0.04	0.80	0.424	0.865
dx_AD	IN_PVALB_CHC	AP3S1	0.09	0.08	1.14	0.255	0.779
dx_AD	IN_SST	AP3S1	-0.02	0.04	-0.54	0.588	0.887
dx_AD	IN_VIP	AP3S1	0.02	0.04	0.56	0.578	0.823
dx_AD	Micro	AP3S1	0.16	0.05	3.03	0.00241	0.037
dx_AD	OPC	AP3S1	0.02	0.04	0.66	0.51	0.885
dx_AD	Oligo	AP3S1	0.05	0.03	1.52	0.129	0.348
dx_AD	PC	AP3S1	0.04	0.10	0.37	0.709	0.999
dx_AD	PVM	AP3S1	-0.01	0.49	-0.02	0.985	0.998
dx_AD	SMC	AP3S1	0.11	0.68	0.16	0.871	0.999
dx_AD	VLMC	AP3S1	0.06	0.10	0.57	0.571	0.824
dx_AD	Astro	AP3S2	0.05	0.07	0.69	0.489	0.715
dx_AD	EN_L2_3_IT	AP3S2	0.01	0.06	0.19	0.852	0.939
dx_AD	EN_L3_5_IT_2	AP3S2	0.01	0.08	0.15	0.879	0.959
dx_AD	EN_L3_5_IT_3	AP3S2	0.03	0.08	0.39	0.697	0.862
dx_AD	EN_L6_IT_1	AP3S2	0.07	0.40	0.17	0.866	0.974
dx_AD	IN_PVALB	AP3S2	0.04	0.08	0.45	0.651	0.936
dx_AD	IN_SST	AP3S2	0.03	0.12	0.24	0.809	0.959
dx_AD	IN_VIP	AP3S2	0.00	0.08	0.05	0.96	0.988
dx_AD	OPC	AP3S2	0.13	0.09	1.45	0.147	0.68
dx_AD	Oligo	AP3S2	-0.03	0.05	-0.54	0.591	0.789
dx_AD	Astro	AP4B1	-0.22	0.06	-3.60	0.000312	0.00746
dx_AD	EN_L2_3_IT	AP4B1	-0.02	0.05	-0.53	0.597	0.807
dx_AD	EN_L3_5_IT_1	AP4B1	0.07	0.07	1.00	0.317	0.657
dx_AD	EN_L3_5_IT_2	AP4B1	0.07	0.06	1.12	0.264	0.582
dx_AD	EN_L3_5_IT_3	AP4B1	-0.02	0.06	-0.34	0.735	0.883
dx_AD	EN_L5_6_NP	AP4B1	-0.06	0.08	-0.68	0.499	0.91
dx_AD	EN_L6B	AP4B1	-0.11	0.09	-1.24	0.216	0.616
dx_AD	EN_L6_CT	AP4B1	-0.03	0.09	-0.37	0.712	0.928
dx_AD	EN_L6_IT_1	AP4B1	-0.01	0.08	-0.07	0.947	0.992
dx_AD	EN_L6_IT_2	AP4B1	0.02	0.11	0.15	0.884	0.983
dx_AD	IN_ADARB2	AP4B1	-0.08	0.07	-1.15	0.252	0.725
dx_AD	IN_LAMP5_LHX6	AP4B1	-0.07	0.10	-0.70	0.486	0.885
dx_AD	IN_LAMP5_RELN	AP4B1	0.04	0.07	0.48	0.628	0.936
dx_AD	IN_PVALB	AP4B1	0.06	0.06	1.00	0.319	0.813
dx_AD	IN_PVALB_CHC	AP4B1	0.16	0.11	1.45	0.148	0.677
dx_AD	IN_SST	AP4B1	-0.04	0.07	-0.50	0.615	0.898
dx_AD	IN_VIP	AP4B1	-0.06	0.05	-1.06	0.291	0.619
dx_AD	Micro	AP4B1	-0.08	0.07	-1.15	0.251	0.574
dx_AD	OPC	AP4B1	-0.05	0.06	-0.84	0.401	0.841
dx_AD	Oligo	AP4B1	-0.13	0.04	-2.94	0.0033	0.0403
dx_AD	Astro	AP4E1	0.03	0.03	0.93	0.351	0.604
dx_AD	EN_L2_3_IT	AP4E1	0.01	0.03	0.26	0.792	0.912
dx_AD	EN_L3_5_IT_1	AP4E1	0.06	0.05	1.28	0.201	0.541
dx_AD	EN_L3_5_IT_2	AP4E1	-0.03	0.03	-0.93	0.353	0.665
dx_AD	EN_L3_5_IT_3	AP4E1	-0.01	0.04	-0.41	0.683	0.855
dx_AD	EN_L5_6_NP	AP4E1	-0.06	0.07	-0.82	0.413	0.884
dx_AD	EN_L5_ET	AP4E1	0.37	0.46	0.80	0.425	0.999
dx_AD	EN_L6B	AP4E1	0.05	0.07	0.66	0.511	0.833
dx_AD	EN_L6_CT	AP4E1	-0.06	0.06	-0.95	0.34	0.738
dx_AD	EN_L6_IT_1	AP4E1	0.04	0.05	0.85	0.394	0.813
dx_AD	EN_L6_IT_2	AP4E1	-0.09	0.07	-1.40	0.161	0.742
dx_AD	Endo	AP4E1	0.00	0.26	0.00	0.997	0.999
dx_AD	IN_ADARB2	AP4E1	-0.01	0.05	-0.12	0.902	0.983
dx_AD	IN_LAMP5_LHX6	AP4E1	0.06	0.06	0.96	0.336	0.823
dx_AD	IN_LAMP5_RELN	AP4E1	0.03	0.05	0.65	0.513	0.901
dx_AD	IN_PVALB	AP4E1	0.02	0.04	0.43	0.669	0.94
dx_AD	IN_PVALB_CHC	AP4E1	-0.05	0.08	-0.64	0.521	0.906
dx_AD	IN_SST	AP4E1	0.10	0.05	1.91	0.0564	0.436
dx_AD	IN_VIP	AP4E1	-0.00	0.04	-0.09	0.931	0.979
dx_AD	Micro	AP4E1	-0.01	0.04	-0.24	0.81	0.934
dx_AD	OPC	AP4E1	0.10	0.04	2.67	0.0076	0.316
dx_AD	Oligo	AP4E1	0.05	0.02	2.13	0.0335	0.161
dx_AD	PC	AP4E1	-0.13	0.36	-0.36	0.717	0.999
dx_AD	VLMC	AP4E1	0.05	0.10	0.53	0.594	0.838
dx_AD	Astro	AP4M1	0.08	0.04	1.80	0.0725	0.248
dx_AD	EN_L2_3_IT	AP4M1	-0.08	0.05	-1.43	0.152	0.425
dx_AD	EN_L3_5_IT_1	AP4M1	-0.08	0.08	-0.95	0.343	0.68
dx_AD	EN_L3_5_IT_2	AP4M1	-0.07	0.07	-1.13	0.258	0.576
dx_AD	EN_L3_5_IT_3	AP4M1	-0.04	0.06	-0.70	0.485	0.728
dx_AD	EN_L5_6_NP	AP4M1	0.33	0.36	0.93	0.35	0.859
dx_AD	EN_L6B	AP4M1	-0.07	0.10	-0.72	0.474	0.813
dx_AD	EN_L6_CT	AP4M1	-0.08	0.11	-0.74	0.457	0.82
dx_AD	EN_L6_IT_1	AP4M1	0.02	0.09	0.23	0.816	0.961
dx_AD	EN_L6_IT_2	AP4M1	0.05	0.11	0.44	0.661	0.958
dx_AD	IN_ADARB2	AP4M1	0.08	0.42	0.20	0.842	0.967
dx_AD	IN_LAMP5_RELN	AP4M1	-0.08	0.11	-0.72	0.469	0.885
dx_AD	IN_PVALB	AP4M1	0.03	0.07	0.38	0.705	0.948
dx_AD	IN_SST	AP4M1	-0.15	0.10	-1.57	0.116	0.558
dx_AD	IN_VIP	AP4M1	-0.13	0.07	-1.73	0.0828	0.361
dx_AD	Micro	AP4M1	-0.07	0.09	-0.78	0.435	0.737
dx_AD	OPC	AP4M1	0.02	0.06	0.40	0.691	0.939
dx_AD	Oligo	AP4M1	-0.06	0.04	-1.50	0.133	0.354
dx_AD	Astro	AP4S1	-0.05	0.03	-1.41	0.158	0.385
dx_AD	EN_L2_3_IT	AP4S1	0.04	0.03	1.55	0.122	0.38
dx_AD	EN_L3_5_IT_1	AP4S1	-0.01	0.04	-0.17	0.863	0.955
dx_AD	EN_L3_5_IT_2	AP4S1	0.01	0.03	0.30	0.767	0.915
dx_AD	EN_L3_5_IT_3	AP4S1	-0.01	0.03	-0.42	0.675	0.851
dx_AD	EN_L5_6_NP	AP4S1	0.06	0.05	1.11	0.269	0.822
dx_AD	EN_L5_ET	AP4S1	-0.06	0.47	-0.14	0.891	0.999
dx_AD	EN_L6B	AP4S1	-0.05	0.05	-0.97	0.331	0.716
dx_AD	EN_L6_CT	AP4S1	-0.00	0.04	-0.10	0.919	0.978
dx_AD	EN_L6_IT_1	AP4S1	0.01	0.04	0.27	0.785	0.956
dx_AD	EN_L6_IT_2	AP4S1	0.06	0.05	1.09	0.277	0.835
dx_AD	Endo	AP4S1	-0.24	0.24	-0.99	0.322	0.846
dx_AD	IN_ADARB2	AP4S1	-0.02	0.05	-0.51	0.612	0.902
dx_AD	IN_LAMP5_LHX6	AP4S1	0.01	0.05	0.12	0.908	0.986
dx_AD	IN_LAMP5_RELN	AP4S1	0.08	0.05	1.76	0.0792	0.552
dx_AD	IN_PVALB	AP4S1	-0.00	0.03	-0.08	0.934	0.991
dx_AD	IN_PVALB_CHC	AP4S1	0.06	0.06	0.89	0.374	0.85
dx_AD	IN_SST	AP4S1	0.01	0.04	0.16	0.87	0.974
dx_AD	IN_VIP	AP4S1	0.03	0.03	0.98	0.327	0.65
dx_AD	Micro	AP4S1	-0.06	0.05	-1.21	0.227	0.543
dx_AD	OPC	AP4S1	0.01	0.03	0.17	0.862	0.976
dx_AD	Oligo	AP4S1	-0.04	0.03	-1.47	0.143	0.367
dx_AD	PC	AP4S1	-0.19	0.28	-0.70	0.483	0.993
dx_AD	VLMC	AP4S1	-0.08	0.12	-0.66	0.507	0.787
dx_AD	Astro	AP5B1	0.09	0.06	1.64	0.101	0.299
dx_AD	EN_L2_3_IT	AP5B1	0.06	0.05	1.08	0.279	0.568
dx_AD	EN_L3_5_IT_1	AP5B1	-0.08	0.09	-0.85	0.393	0.716
dx_AD	EN_L3_5_IT_2	AP5B1	-0.07	0.07	-1.08	0.281	0.6
dx_AD	EN_L3_5_IT_3	AP5B1	-0.05	0.07	-0.71	0.478	0.723
dx_AD	EN_L5_6_NP	AP5B1	-0.17	0.43	-0.39	0.695	0.954
dx_AD	EN_L6B	AP5B1	-0.18	0.11	-1.57	0.116	0.483
dx_AD	EN_L6_CT	AP5B1	-0.12	0.10	-1.25	0.211	0.618
dx_AD	EN_L6_IT_1	AP5B1	-0.04	0.10	-0.44	0.657	0.922
dx_AD	IN_ADARB2	AP5B1	0.04	0.11	0.43	0.669	0.919
dx_AD	IN_LAMP5_RELN	AP5B1	-0.10	0.11	-0.92	0.355	0.834
dx_AD	IN_PVALB	AP5B1	-0.00	0.07	-0.06	0.951	0.994
dx_AD	IN_SST	AP5B1	0.07	0.08	0.87	0.384	0.797
dx_AD	IN_VIP	AP5B1	-0.00	0.07	-0.07	0.943	0.982
dx_AD	Micro	AP5B1	0.22	0.09	2.38	0.0172	0.128
dx_AD	OPC	AP5B1	0.03	0.09	0.29	0.769	0.956
dx_AD	Oligo	AP5B1	0.08	0.06	1.40	0.162	0.395
dx_AD	Astro	AP5M1	0.10	0.04	2.49	0.0129	0.0857
dx_AD	EN_L2_3_IT	AP5M1	0.10	0.04	2.55	0.0109	0.103
dx_AD	EN_L3_5_IT_1	AP5M1	0.16	0.06	2.85	0.00432	0.0779
dx_AD	EN_L3_5_IT_2	AP5M1	0.14	0.05	2.95	0.0032	0.0476
dx_AD	EN_L3_5_IT_3	AP5M1	0.12	0.04	2.89	0.00386	0.0419
dx_AD	EN_L5_6_NP	AP5M1	0.14	0.06	2.09	0.0364	0.554
dx_AD	EN_L5_ET	AP5M1	-0.19	0.47	-0.41	0.684	0.999
dx_AD	EN_L6B	AP5M1	0.12	0.06	1.82	0.0683	0.392
dx_AD	EN_L6_CT	AP5M1	0.05	0.05	0.94	0.349	0.742
dx_AD	EN_L6_IT_1	AP5M1	0.08	0.05	1.54	0.123	0.573
dx_AD	EN_L6_IT_2	AP5M1	0.04	0.07	0.52	0.606	0.946
dx_AD	Endo	AP5M1	-0.09	0.27	-0.33	0.745	0.97
dx_AD	IN_ADARB2	AP5M1	0.14	0.06	2.33	0.0197	0.346
dx_AD	IN_LAMP5_LHX6	AP5M1	0.00	0.06	0.01	0.994	0.999
dx_AD	IN_LAMP5_RELN	AP5M1	0.04	0.06	0.74	0.458	0.882
dx_AD	IN_PVALB	AP5M1	0.02	0.04	0.65	0.513	0.898
dx_AD	IN_PVALB_CHC	AP5M1	0.02	0.06	0.37	0.71	0.957
dx_AD	IN_SST	AP5M1	0.06	0.05	1.21	0.227	0.695
dx_AD	IN_VIP	AP5M1	0.07	0.04	1.59	0.112	0.415
dx_AD	Micro	AP5M1	0.16	0.05	3.19	0.00144	0.0261
dx_AD	OPC	AP5M1	0.12	0.04	2.98	0.00284	0.218
dx_AD	Oligo	AP5M1	0.07	0.03	2.64	0.0084	0.07
dx_AD	PC	AP5M1	-0.25	0.36	-0.70	0.484	0.993
dx_AD	Astro	AP5S1	0.09	0.08	1.24	0.215	0.462
dx_AD	EN_L2_3_IT	AP5S1	-0.01	0.06	-0.18	0.854	0.94
dx_AD	EN_L3_5_IT_2	AP5S1	0.04	0.10	0.37	0.709	0.888
dx_AD	EN_L3_5_IT_3	AP5S1	-0.09	0.10	-0.83	0.404	0.668
dx_AD	IN_PVALB	AP5S1	-0.08	0.09	-0.89	0.372	0.845
dx_AD	IN_VIP	AP5S1	-0.14	0.10	-1.47	0.141	0.457
dx_AD	Oligo	AP5S1	-0.08	0.05	-1.44	0.151	0.378
dx_AD	Astro	AP5Z1	-0.05	0.05	-0.99	0.324	0.58
dx_AD	EN_L2_3_IT	AP5Z1	-0.03	0.05	-0.71	0.477	0.731
dx_AD	EN_L3_5_IT_1	AP5Z1	-0.08	0.08	-0.92	0.356	0.689
dx_AD	EN_L3_5_IT_2	AP5Z1	-0.00	0.06	-0.08	0.938	0.977
dx_AD	EN_L3_5_IT_3	AP5Z1	-0.16	0.06	-2.88	0.00403	0.0431
dx_AD	EN_L5_6_NP	AP5Z1	-0.33	0.11	-2.88	0.00395	0.315
dx_AD	EN_L6B	AP5Z1	0.06	0.11	0.55	0.582	0.868
dx_AD	EN_L6_CT	AP5Z1	-0.05	0.10	-0.58	0.564	0.869
dx_AD	EN_L6_IT_1	AP5Z1	-0.07	0.09	-0.75	0.451	0.84
dx_AD	EN_L6_IT_2	AP5Z1	-0.07	0.12	-0.59	0.553	0.937
dx_AD	IN_ADARB2	AP5Z1	-0.07	0.10	-0.68	0.499	0.864
dx_AD	IN_LAMP5_LHX6	AP5Z1	-0.21	0.37	-0.55	0.583	0.914
dx_AD	IN_LAMP5_RELN	AP5Z1	-0.04	0.10	-0.43	0.669	0.943
dx_AD	IN_PVALB	AP5Z1	-0.07	0.07	-1.03	0.303	0.804
dx_AD	IN_SST	AP5Z1	-0.13	0.09	-1.51	0.132	0.583
dx_AD	IN_VIP	AP5Z1	-0.03	0.07	-0.45	0.652	0.86
dx_AD	Micro	AP5Z1	-0.09	0.06	-1.58	0.115	0.387
dx_AD	OPC	AP5Z1	-0.08	0.07	-1.21	0.225	0.743
dx_AD	Oligo	AP5Z1	-0.01	0.03	-0.21	0.835	0.927
dx_AD	Astro	APAF1	-0.13	0.05	-2.42	0.0156	0.096
dx_AD	EN_L2_3_IT	APAF1	0.03	0.04	0.80	0.425	0.697
dx_AD	EN_L3_5_IT_1	APAF1	0.09	0.06	1.58	0.114	0.414
dx_AD	EN_L3_5_IT_2	APAF1	0.01	0.05	0.14	0.886	0.96
dx_AD	EN_L3_5_IT_3	APAF1	0.10	0.04	2.57	0.01	0.0789
dx_AD	EN_L5_6_NP	APAF1	0.05	0.08	0.59	0.557	0.931
dx_AD	EN_L5_ET	APAF1	-0.04	0.55	-0.07	0.948	0.999
dx_AD	EN_L6B	APAF1	0.12	0.07	1.60	0.111	0.474
dx_AD	EN_L6_CT	APAF1	0.05	0.06	0.87	0.383	0.772
dx_AD	EN_L6_IT_1	APAF1	0.11	0.06	1.92	0.0554	0.423
dx_AD	EN_L6_IT_2	APAF1	0.02	0.09	0.22	0.829	0.977
dx_AD	Endo	APAF1	-0.15	0.12	-1.27	0.205	0.77
dx_AD	IN_ADARB2	APAF1	0.01	0.06	0.20	0.843	0.967
dx_AD	IN_LAMP5_LHX6	APAF1	-0.13	0.09	-1.53	0.126	0.644
dx_AD	IN_LAMP5_RELN	APAF1	0.11	0.07	1.56	0.118	0.617
dx_AD	IN_PVALB	APAF1	0.01	0.05	0.25	0.802	0.97
dx_AD	IN_PVALB_CHC	APAF1	-0.11	0.09	-1.23	0.22	0.748
dx_AD	IN_SST	APAF1	0.03	0.05	0.62	0.532	0.867
dx_AD	IN_VIP	APAF1	0.03	0.04	0.70	0.483	0.766
dx_AD	Micro	APAF1	0.11	0.04	2.50	0.0123	0.104
dx_AD	OPC	APAF1	-0.04	0.04	-0.85	0.393	0.839
dx_AD	Oligo	APAF1	0.02	0.03	0.70	0.485	0.713
dx_AD	PC	APAF1	-0.16	0.34	-0.46	0.646	0.993
dx_AD	PVM	APAF1	0.17	0.13	1.39	0.164	0.832
dx_AD	Astro	APBA1	0.07	0.04	1.60	0.11	0.313
dx_AD	EN_L2_3_IT	APBA1	0.04	0.03	1.60	0.109	0.359
dx_AD	EN_L3_5_IT_1	APBA1	0.11	0.04	3.06	0.00221	0.0526
dx_AD	EN_L3_5_IT_2	APBA1	0.09	0.03	3.02	0.00253	0.0405
dx_AD	EN_L3_5_IT_3	APBA1	0.08	0.03	2.78	0.00541	0.0519
dx_AD	EN_L5_6_NP	APBA1	0.06	0.04	1.47	0.141	0.734
dx_AD	EN_L5_ET	APBA1	0.11	0.33	0.32	0.745	0.999
dx_AD	EN_L6B	APBA1	0.16	0.06	2.84	0.00455	0.0985
dx_AD	EN_L6_CT	APBA1	0.10	0.04	2.27	0.0232	0.216
dx_AD	EN_L6_IT_1	APBA1	0.06	0.04	1.60	0.109	0.552
dx_AD	EN_L6_IT_2	APBA1	0.02	0.05	0.43	0.667	0.958
dx_AD	Endo	APBA1	-0.21	0.37	-0.56	0.573	0.932
dx_AD	IN_ADARB2	APBA1	0.06	0.04	1.42	0.156	0.639
dx_AD	IN_LAMP5_LHX6	APBA1	0.03	0.04	0.64	0.52	0.896
dx_AD	IN_LAMP5_RELN	APBA1	0.14	0.04	3.99	6.58e-05	0.0108
dx_AD	IN_PVALB	APBA1	0.03	0.03	0.90	0.367	0.841
dx_AD	IN_PVALB_CHC	APBA1	0.05	0.05	1.09	0.277	0.798
dx_AD	IN_SST	APBA1	0.05	0.04	1.28	0.199	0.669
dx_AD	IN_VIP	APBA1	0.03	0.03	1.11	0.268	0.597
dx_AD	Micro	APBA1	-0.03	0.05	-0.69	0.49	0.777
dx_AD	OPC	APBA1	-0.01	0.03	-0.52	0.603	0.913
dx_AD	Oligo	APBA1	0.03	0.03	0.97	0.331	0.584
dx_AD	PC	APBA1	0.01	0.15	0.07	0.945	0.999
dx_AD	PVM	APBA1	-0.05	0.17	-0.30	0.765	0.976
dx_AD	VLMC	APBA1	0.09	0.17	0.51	0.609	0.847
dx_AD	Adaptive	APBA2	0.03	0.19	0.17	0.866	0.98
dx_AD	Astro	APBA2	0.11	0.08	1.53	0.127	0.341
dx_AD	EN_L2_3_IT	APBA2	-0.04	0.03	-1.33	0.183	0.464
dx_AD	EN_L3_5_IT_1	APBA2	-0.01	0.03	-0.23	0.818	0.937
dx_AD	EN_L3_5_IT_2	APBA2	-0.10	0.03	-2.74	0.00609	0.0728
dx_AD	EN_L3_5_IT_3	APBA2	-0.06	0.04	-1.53	0.125	0.358
dx_AD	EN_L5_6_NP	APBA2	-0.04	0.05	-0.83	0.404	0.881
dx_AD	EN_L5_ET	APBA2	-0.47	0.31	-1.51	0.132	0.999
dx_AD	EN_L6B	APBA2	-0.16	0.06	-2.92	0.00348	0.0841
dx_AD	EN_L6_CT	APBA2	-0.16	0.05	-3.20	0.00136	0.0394
dx_AD	EN_L6_IT_1	APBA2	-0.10	0.05	-1.98	0.0482	0.4
dx_AD	EN_L6_IT_2	APBA2	-0.05	0.06	-0.77	0.44	0.91
dx_AD	IN_ADARB2	APBA2	-0.05	0.04	-1.19	0.233	0.711
dx_AD	IN_LAMP5_LHX6	APBA2	-0.03	0.05	-0.53	0.6	0.918
dx_AD	IN_LAMP5_RELN	APBA2	0.00	0.04	0.06	0.952	0.992
dx_AD	IN_PVALB	APBA2	-0.04	0.03	-1.24	0.214	0.737
dx_AD	IN_PVALB_CHC	APBA2	-0.02	0.04	-0.43	0.668	0.948
dx_AD	IN_SST	APBA2	-0.06	0.04	-1.70	0.0898	0.512
dx_AD	IN_VIP	APBA2	-0.04	0.03	-1.35	0.178	0.502
dx_AD	Micro	APBA2	-0.29	0.09	-3.04	0.00239	0.0368
dx_AD	OPC	APBA2	-0.02	0.04	-0.53	0.596	0.91
dx_AD	Oligo	APBA2	0.04	0.04	1.01	0.311	0.565
dx_AD	Astro	APBA3	0.16	0.06	2.66	0.00791	0.064
dx_AD	EN_L2_3_IT	APBA3	0.07	0.06	1.14	0.255	0.545
dx_AD	EN_L3_5_IT_1	APBA3	0.17	0.33	0.51	0.608	0.847
dx_AD	EN_L3_5_IT_2	APBA3	0.03	0.08	0.40	0.687	0.878
dx_AD	EN_L3_5_IT_3	APBA3	0.02	0.08	0.26	0.793	0.914
dx_AD	EN_L6_IT_1	APBA3	-0.17	0.32	-0.53	0.599	0.901
dx_AD	IN_PVALB	APBA3	-0.16	0.23	-0.70	0.482	0.886
dx_AD	IN_SST	APBA3	0.10	0.10	1.04	0.299	0.745
dx_AD	IN_VIP	APBA3	0.02	0.08	0.21	0.834	0.941
dx_AD	OPC	APBA3	0.06	0.09	0.66	0.509	0.884
dx_AD	Oligo	APBA3	0.09	0.04	2.08	0.0372	0.172
dx_AD	Astro	APBB1	-0.06	0.04	-1.82	0.069	0.241
dx_AD	EN_L2_3_IT	APBB1	-0.04	0.03	-1.10	0.273	0.562
dx_AD	EN_L3_5_IT_1	APBB1	0.04	0.04	0.87	0.383	0.71
dx_AD	EN_L3_5_IT_2	APBB1	-0.04	0.03	-1.08	0.28	0.598
dx_AD	EN_L3_5_IT_3	APBB1	0.00	0.03	0.12	0.904	0.964
dx_AD	EN_L5_6_NP	APBB1	0.02	0.06	0.28	0.782	0.971
dx_AD	EN_L5_ET	APBB1	-0.39	0.47	-0.81	0.415	0.999
dx_AD	EN_L6B	APBB1	-0.05	0.05	-1.01	0.313	0.703
dx_AD	EN_L6_CT	APBB1	-0.06	0.05	-1.18	0.239	0.648
dx_AD	EN_L6_IT_1	APBB1	-0.08	0.05	-1.48	0.14	0.599
dx_AD	EN_L6_IT_2	APBB1	-0.06	0.07	-0.90	0.367	0.882
dx_AD	Endo	APBB1	0.24	0.28	0.86	0.392	0.871
dx_AD	IN_ADARB2	APBB1	-0.00	0.05	-0.09	0.925	0.988
dx_AD	IN_LAMP5_LHX6	APBB1	-0.03	0.06	-0.49	0.626	0.925
dx_AD	IN_LAMP5_RELN	APBB1	-0.00	0.05	-0.07	0.941	0.99
dx_AD	IN_PVALB	APBB1	-0.10	0.04	-2.79	0.00524	0.169
dx_AD	IN_PVALB_CHC	APBB1	-0.07	0.06	-1.02	0.308	0.817
dx_AD	IN_SST	APBB1	-0.07	0.04	-1.66	0.0962	0.527
dx_AD	IN_VIP	APBB1	-0.06	0.03	-1.86	0.0627	0.319
dx_AD	Micro	APBB1	-0.07	0.07	-0.90	0.37	0.684
dx_AD	OPC	APBB1	-0.00	0.03	-0.04	0.97	0.996
dx_AD	Oligo	APBB1	-0.05	0.03	-1.62	0.105	0.309
dx_AD	PC	APBB1	0.26	0.31	0.86	0.392	0.982
dx_AD	Adaptive	APBB1IP	0.02	0.11	0.17	0.867	0.98
dx_AD	Astro	APBB1IP	-0.01	0.07	-0.19	0.848	0.931
dx_AD	EN_L2_3_IT	APBB1IP	-0.08	0.07	-1.06	0.29	0.579
dx_AD	EN_L3_5_IT_2	APBB1IP	0.06	0.10	0.57	0.57	0.817
dx_AD	EN_L3_5_IT_3	APBB1IP	-0.23	0.11	-2.18	0.0289	0.151
dx_AD	IN_PVALB	APBB1IP	0.11	0.12	0.91	0.363	0.836
dx_AD	IN_VIP	APBB1IP	-0.09	0.11	-0.80	0.424	0.721
dx_AD	Micro	APBB1IP	-0.12	0.05	-2.17	0.0302	0.18
dx_AD	OPC	APBB1IP	0.09	0.11	0.83	0.406	0.843
dx_AD	Oligo	APBB1IP	-0.01	0.06	-0.17	0.868	0.943
dx_AD	PVM	APBB1IP	0.03	0.14	0.24	0.81	0.979
dx_AD	Astro	APBB2	-0.01	0.05	-0.19	0.846	0.931
dx_AD	EN_L2_3_IT	APBB2	-0.04	0.03	-1.53	0.127	0.387
dx_AD	EN_L3_5_IT_1	APBB2	0.01	0.04	0.28	0.78	0.923
dx_AD	EN_L3_5_IT_2	APBB2	-0.03	0.03	-1.16	0.247	0.565
dx_AD	EN_L3_5_IT_3	APBB2	-0.08	0.03	-2.42	0.0154	0.103
dx_AD	EN_L5_6_NP	APBB2	-0.09	0.04	-2.04	0.0418	0.572
dx_AD	EN_L5_ET	APBB2	0.26	0.30	0.85	0.397	0.999
dx_AD	EN_L6B	APBB2	-0.14	0.07	-1.95	0.0507	0.341
dx_AD	EN_L6_CT	APBB2	-0.19	0.05	-3.67	0.000239	0.0122
dx_AD	EN_L6_IT_1	APBB2	-0.09	0.04	-1.94	0.0525	0.411
dx_AD	EN_L6_IT_2	APBB2	-0.02	0.06	-0.33	0.742	0.971
dx_AD	Endo	APBB2	-0.05	0.07	-0.78	0.435	0.893
dx_AD	IN_ADARB2	APBB2	-0.02	0.03	-0.60	0.545	0.876
dx_AD	IN_LAMP5_LHX6	APBB2	0.02	0.04	0.47	0.64	0.928
dx_AD	IN_LAMP5_RELN	APBB2	0.06	0.04	1.68	0.0934	0.574
dx_AD	IN_PVALB	APBB2	-0.06	0.03	-2.03	0.0428	0.435
dx_AD	IN_PVALB_CHC	APBB2	-0.03	0.04	-0.73	0.467	0.885
dx_AD	IN_SST	APBB2	-0.04	0.04	-0.90	0.371	0.79
dx_AD	IN_VIP	APBB2	-0.02	0.03	-0.73	0.467	0.755
dx_AD	Micro	APBB2	0.09	0.08	1.06	0.289	0.613
dx_AD	OPC	APBB2	0.03	0.03	1.17	0.243	0.754
dx_AD	Oligo	APBB2	0.03	0.03	1.09	0.277	0.532
dx_AD	PC	APBB2	-0.09	0.09	-1.05	0.295	0.979
dx_AD	PVM	APBB2	-0.53	0.59	-0.90	0.369	0.918
dx_AD	SMC	APBB2	-0.04	0.23	-0.16	0.873	0.999
dx_AD	VLMC	APBB2	0.05	0.09	0.48	0.629	0.855
dx_AD	Astro	APBB3	-0.15	0.06	-2.65	0.00808	0.0648
dx_AD	EN_L2_3_IT	APBB3	-0.01	0.05	-0.25	0.805	0.918
dx_AD	EN_L3_5_IT_1	APBB3	0.07	0.09	0.78	0.437	0.747
dx_AD	EN_L3_5_IT_2	APBB3	-0.10	0.07	-1.47	0.141	0.434
dx_AD	EN_L3_5_IT_3	APBB3	-0.01	0.07	-0.18	0.854	0.941
dx_AD	EN_L5_6_NP	APBB3	0.32	0.37	0.87	0.386	0.879
dx_AD	EN_L6B	APBB3	0.03	0.12	0.23	0.816	0.951
dx_AD	EN_L6_CT	APBB3	0.16	0.10	1.64	0.1	0.457
dx_AD	EN_L6_IT_1	APBB3	-0.11	0.11	-1.04	0.3	0.755
dx_AD	IN_ADARB2	APBB3	0.02	0.10	0.19	0.849	0.969
dx_AD	IN_LAMP5_RELN	APBB3	-0.18	0.10	-1.80	0.0719	0.536
dx_AD	IN_PVALB	APBB3	-0.01	0.06	-0.23	0.815	0.972
dx_AD	IN_SST	APBB3	0.02	0.09	0.25	0.8	0.957
dx_AD	IN_VIP	APBB3	0.01	0.07	0.12	0.907	0.969
dx_AD	Micro	APBB3	0.06	0.08	0.77	0.439	0.74
dx_AD	OPC	APBB3	-0.05	0.07	-0.76	0.445	0.858
dx_AD	Oligo	APBB3	-0.16	0.05	-3.06	0.00218	0.0309
dx_AD	Astro	APC	-0.10	0.04	-2.37	0.0179	0.105
dx_AD	EN_L2_3_IT	APC	0.05	0.02	2.20	0.028	0.176
dx_AD	EN_L3_5_IT_1	APC	0.02	0.04	0.65	0.514	0.796
dx_AD	EN_L3_5_IT_2	APC	-0.00	0.03	-0.11	0.914	0.969
dx_AD	EN_L3_5_IT_3	APC	0.07	0.03	2.45	0.0142	0.0975
dx_AD	EN_L5_6_NP	APC	-0.00	0.04	-0.11	0.913	0.99
dx_AD	EN_L5_ET	APC	-0.07	0.29	-0.24	0.81	0.999
dx_AD	EN_L6B	APC	0.08	0.04	1.83	0.0666	0.387
dx_AD	EN_L6_CT	APC	0.06	0.04	1.45	0.147	0.542
dx_AD	EN_L6_IT_1	APC	0.01	0.04	0.32	0.752	0.946
dx_AD	EN_L6_IT_2	APC	0.05	0.05	1.13	0.258	0.819
dx_AD	Endo	APC	-0.24	0.10	-2.25	0.0244	0.437
dx_AD	IN_ADARB2	APC	0.02	0.04	0.59	0.557	0.879
dx_AD	IN_LAMP5_LHX6	APC	0.05	0.04	1.30	0.195	0.723
dx_AD	IN_LAMP5_RELN	APC	0.07	0.03	1.99	0.0465	0.463
dx_AD	IN_PVALB	APC	0.05	0.03	1.66	0.0974	0.579
dx_AD	IN_PVALB_CHC	APC	0.05	0.04	1.25	0.212	0.741
dx_AD	IN_SST	APC	0.04	0.03	1.31	0.191	0.659
dx_AD	IN_VIP	APC	0.04	0.03	1.33	0.183	0.508
dx_AD	Micro	APC	0.01	0.04	0.28	0.777	0.919
dx_AD	OPC	APC	0.04	0.03	1.56	0.12	0.659
dx_AD	Oligo	APC	-0.02	0.02	-1.00	0.319	0.573
dx_AD	PC	APC	0.02	0.11	0.15	0.884	0.999
dx_AD	PVM	APC	0.07	0.14	0.50	0.62	0.969
dx_AD	VLMC	APC	0.29	0.10	2.83	0.0046	0.0901
dx_AD	Astro	APC2	-0.11	0.06	-1.89	0.0591	0.22
dx_AD	EN_L2_3_IT	APC2	0.03	0.04	0.83	0.407	0.682
dx_AD	EN_L3_5_IT_1	APC2	0.04	0.06	0.66	0.512	0.794
dx_AD	EN_L3_5_IT_2	APC2	-0.03	0.05	-0.70	0.487	0.765
dx_AD	EN_L3_5_IT_3	APC2	-0.00	0.04	-0.04	0.966	0.987
dx_AD	EN_L5_6_NP	APC2	-0.01	0.07	-0.09	0.927	0.991
dx_AD	EN_L5_ET	APC2	1.35	0.59	2.29	0.0218	0.856
dx_AD	EN_L6B	APC2	0.00	0.06	0.07	0.942	0.985
dx_AD	EN_L6_CT	APC2	-0.08	0.07	-1.10	0.27	0.68
dx_AD	EN_L6_IT_1	APC2	-0.04	0.06	-0.67	0.5	0.864
dx_AD	EN_L6_IT_2	APC2	-0.01	0.10	-0.10	0.919	0.99
dx_AD	IN_ADARB2	APC2	0.06	0.06	0.98	0.327	0.77
dx_AD	IN_LAMP5_LHX6	APC2	-0.00	0.08	-0.02	0.986	0.998
dx_AD	IN_LAMP5_RELN	APC2	0.00	0.07	0.02	0.986	0.998
dx_AD	IN_PVALB	APC2	0.06	0.05	1.07	0.283	0.793
dx_AD	IN_PVALB_CHC	APC2	0.19	0.08	2.29	0.0218	0.329
dx_AD	IN_SST	APC2	0.06	0.06	0.96	0.335	0.769
dx_AD	IN_VIP	APC2	0.03	0.05	0.62	0.535	0.797
dx_AD	Micro	APC2	-0.04	0.09	-0.38	0.701	0.889
dx_AD	OPC	APC2	-0.13	0.06	-2.16	0.0306	0.46
dx_AD	Oligo	APC2	-0.24	0.06	-3.90	9.74e-05	0.00478
dx_AD	Astro	APCDD1	-0.08	0.06	-1.28	0.201	0.445
dx_AD	EN_L2_3_IT	APCDD1	-0.14	0.10	-1.39	0.163	0.439
dx_AD	Endo	APCDD1	-0.22	0.16	-1.44	0.15	0.718
dx_AD	IN_PVALB	APCDD1	0.06	0.10	0.58	0.561	0.91
dx_AD	IN_SST	APCDD1	0.08	0.12	0.68	0.498	0.852
dx_AD	IN_VIP	APCDD1	-0.09	0.11	-0.82	0.413	0.714
dx_AD	Micro	APCDD1	-0.03	0.13	-0.26	0.793	0.927
dx_AD	OPC	APCDD1	-0.03	0.07	-0.48	0.63	0.921
dx_AD	Oligo	APCDD1	0.07	0.06	1.04	0.297	0.552
dx_AD	PC	APCDD1	-0.12	0.14	-0.84	0.401	0.983
dx_AD	VLMC	APCDD1	-0.02	0.18	-0.14	0.891	0.962
dx_AD	Astro	APCDD1L	-0.28	0.13	-2.16	0.0308	0.149
dx_AD	EN_L2_3_IT	APCDD1L	-0.18	0.12	-1.45	0.148	0.419
dx_AD	OPC	APCDD1L	-0.06	0.12	-0.47	0.635	0.924
dx_AD	Oligo	APCDD1L	-0.18	0.11	-1.64	0.101	0.303
dx_AD	Astro	APEH	-0.10	0.06	-1.81	0.0696	0.243
dx_AD	EN_L2_3_IT	APEH	-0.02	0.06	-0.41	0.679	0.855
dx_AD	EN_L3_5_IT_1	APEH	0.06	0.11	0.55	0.58	0.833
dx_AD	EN_L3_5_IT_2	APEH	-0.10	0.08	-1.22	0.221	0.537
dx_AD	EN_L3_5_IT_3	APEH	-0.05	0.08	-0.61	0.541	0.768
dx_AD	EN_L6_IT_1	APEH	-0.46	0.35	-1.32	0.186	0.663
dx_AD	IN_PVALB	APEH	0.01	0.08	0.09	0.93	0.99
dx_AD	IN_SST	APEH	-0.05	0.10	-0.47	0.635	0.906
dx_AD	IN_VIP	APEH	-0.06	0.08	-0.73	0.465	0.754
dx_AD	Micro	APEH	-0.02	0.10	-0.17	0.868	0.955
dx_AD	OPC	APEH	0.05	0.08	0.67	0.503	0.882
dx_AD	Oligo	APEH	-0.02	0.06	-0.41	0.683	0.847
dx_AD	Astro	APEX1	-0.08	0.06	-1.29	0.196	0.439
dx_AD	EN_L2_3_IT	APEX1	-0.09	0.05	-1.78	0.0751	0.298
dx_AD	EN_L3_5_IT_1	APEX1	-0.05	0.08	-0.61	0.544	0.815
dx_AD	EN_L3_5_IT_2	APEX1	-0.13	0.06	-2.16	0.0308	0.19
dx_AD	EN_L3_5_IT_3	APEX1	-0.06	0.06	-0.99	0.324	0.598
dx_AD	EN_L5_6_NP	APEX1	0.02	0.11	0.17	0.865	0.984
dx_AD	EN_L6B	APEX1	-0.13	0.11	-1.25	0.212	0.611
dx_AD	EN_L6_CT	APEX1	-0.20	0.10	-1.89	0.0585	0.349
dx_AD	EN_L6_IT_1	APEX1	-0.04	0.09	-0.46	0.645	0.918
dx_AD	EN_L6_IT_2	APEX1	-0.08	0.12	-0.62	0.538	0.933
dx_AD	IN_ADARB2	APEX1	0.01	0.09	0.09	0.926	0.988
dx_AD	IN_LAMP5_RELN	APEX1	-0.05	0.09	-0.53	0.593	0.925
dx_AD	IN_PVALB	APEX1	0.01	0.07	0.15	0.883	0.983
dx_AD	IN_PVALB_CHC	APEX1	-0.24	0.29	-0.81	0.416	0.866
dx_AD	IN_SST	APEX1	-0.08	0.08	-1.01	0.312	0.755
dx_AD	IN_VIP	APEX1	-0.08	0.06	-1.24	0.214	0.542
dx_AD	Micro	APEX1	-0.17	0.08	-2.12	0.0337	0.191
dx_AD	OPC	APEX1	-0.08	0.06	-1.48	0.138	0.669
dx_AD	Oligo	APEX1	-0.13	0.04	-2.96	0.00308	0.0385
dx_AD	Astro	APEX2	-0.03	0.08	-0.37	0.715	0.863
dx_AD	EN_L2_3_IT	APEX2	-0.05	0.09	-0.56	0.579	0.797
dx_AD	Oligo	APEX2	0.13	0.06	2.24	0.0251	0.136
dx_AD	Astro	APH1A	-0.19	0.06	-3.18	0.00146	0.0212
dx_AD	EN_L2_3_IT	APH1A	-0.08	0.06	-1.27	0.204	0.488
dx_AD	EN_L3_5_IT_1	APH1A	-0.16	0.11	-1.48	0.138	0.456
dx_AD	EN_L3_5_IT_2	APH1A	-0.08	0.08	-1.00	0.316	0.634
dx_AD	EN_L3_5_IT_3	APH1A	-0.09	0.08	-1.08	0.279	0.553
dx_AD	EN_L6B	APH1A	0.15	0.39	0.38	0.706	0.915
dx_AD	EN_L6_IT_1	APH1A	-0.17	0.12	-1.50	0.134	0.59
dx_AD	Endo	APH1A	-0.50	0.35	-1.42	0.157	0.72
dx_AD	IN_ADARB2	APH1A	-0.02	0.11	-0.18	0.859	0.972
dx_AD	IN_LAMP5_RELN	APH1A	-0.15	0.10	-1.40	0.163	0.682
dx_AD	IN_PVALB	APH1A	-0.08	0.08	-0.94	0.346	0.827
dx_AD	IN_SST	APH1A	-0.30	0.09	-3.21	0.00133	0.0837
dx_AD	IN_VIP	APH1A	-0.07	0.08	-0.92	0.36	0.674
dx_AD	Micro	APH1A	0.09	0.07	1.23	0.218	0.535
dx_AD	OPC	APH1A	-0.06	0.07	-0.93	0.351	0.819
dx_AD	Oligo	APH1A	-0.10	0.05	-1.98	0.0477	0.197
dx_AD	Astro	APH1B	-0.02	0.04	-0.48	0.633	0.814
dx_AD	EN_L2_3_IT	APH1B	-0.13	0.05	-2.52	0.0117	0.108
dx_AD	EN_L3_5_IT_1	APH1B	-0.12	0.06	-1.90	0.058	0.301
dx_AD	EN_L3_5_IT_2	APH1B	-0.00	0.06	-0.03	0.979	0.991
dx_AD	EN_L3_5_IT_3	APH1B	-0.07	0.06	-1.11	0.266	0.539
dx_AD	EN_L5_6_NP	APH1B	-0.14	0.09	-1.58	0.115	0.705
dx_AD	EN_L5_ET	APH1B	0.49	0.54	0.91	0.365	0.999
dx_AD	EN_L6B	APH1B	-0.15	0.10	-1.52	0.129	0.503
dx_AD	EN_L6_CT	APH1B	-0.03	0.08	-0.41	0.682	0.914
dx_AD	EN_L6_IT_1	APH1B	-0.12	0.08	-1.49	0.136	0.592
dx_AD	EN_L6_IT_2	APH1B	-0.12	0.09	-1.33	0.184	0.761
dx_AD	Endo	APH1B	-0.01	0.31	-0.03	0.974	0.999
dx_AD	IN_ADARB2	APH1B	-0.13	0.07	-1.85	0.0647	0.506
dx_AD	IN_LAMP5_LHX6	APH1B	-0.15	0.07	-1.96	0.0501	0.464
dx_AD	IN_LAMP5_RELN	APH1B	-0.00	0.06	-0.01	0.994	1
dx_AD	IN_PVALB	APH1B	-0.11	0.05	-2.02	0.0437	0.436
dx_AD	IN_PVALB_CHC	APH1B	-0.04	0.09	-0.45	0.653	0.942
dx_AD	IN_SST	APH1B	-0.06	0.06	-0.99	0.325	0.764
dx_AD	IN_VIP	APH1B	-0.08	0.05	-1.72	0.0863	0.368
dx_AD	Micro	APH1B	-0.03	0.06	-0.55	0.584	0.833
dx_AD	OPC	APH1B	-0.04	0.04	-0.94	0.346	0.816
dx_AD	Oligo	APH1B	-0.02	0.03	-0.64	0.523	0.743
dx_AD	PC	APH1B	-0.47	0.40	-1.17	0.243	0.979
dx_AD	Astro	API5	-0.03	0.04	-0.98	0.326	0.581
dx_AD	EN_L2_3_IT	API5	0.05	0.03	1.97	0.049	0.236
dx_AD	EN_L3_5_IT_1	API5	0.10	0.04	2.42	0.0156	0.156
dx_AD	EN_L3_5_IT_2	API5	0.10	0.04	2.76	0.00577	0.0698
dx_AD	EN_L3_5_IT_3	API5	0.09	0.03	2.58	0.00992	0.0783
dx_AD	EN_L5_6_NP	API5	0.06	0.06	1.03	0.304	0.839
dx_AD	EN_L5_ET	API5	-0.16	0.53	-0.31	0.758	0.999
dx_AD	EN_L6B	API5	0.12	0.06	2.26	0.0239	0.242
dx_AD	EN_L6_CT	API5	0.01	0.05	0.11	0.914	0.977
dx_AD	EN_L6_IT_1	API5	0.06	0.05	1.20	0.229	0.7
dx_AD	EN_L6_IT_2	API5	0.09	0.07	1.32	0.185	0.761
dx_AD	Endo	API5	-0.24	0.26	-0.92	0.36	0.865
dx_AD	IN_ADARB2	API5	-0.02	0.05	-0.37	0.713	0.932
dx_AD	IN_LAMP5_LHX6	API5	0.07	0.06	1.07	0.283	0.787
dx_AD	IN_LAMP5_RELN	API5	0.07	0.05	1.36	0.173	0.695
dx_AD	IN_PVALB	API5	0.08	0.04	1.94	0.0521	0.461
dx_AD	IN_PVALB_CHC	API5	0.09	0.07	1.42	0.155	0.681
dx_AD	IN_SST	API5	0.06	0.05	1.33	0.182	0.648
dx_AD	IN_VIP	API5	0.08	0.04	2.39	0.0167	0.173
dx_AD	Micro	API5	-0.02	0.04	-0.60	0.549	0.814
dx_AD	OPC	API5	0.02	0.03	0.73	0.465	0.866
dx_AD	Oligo	API5	0.04	0.02	1.76	0.078	0.262
dx_AD	PC	API5	0.34	0.34	1.01	0.311	0.979
dx_AD	Astro	APIP	-0.05	0.09	-0.58	0.562	0.769
dx_AD	EN_L2_3_IT	APIP	-0.07	0.06	-1.29	0.198	0.481
dx_AD	EN_L3_5_IT_1	APIP	-0.05	0.08	-0.62	0.536	0.81
dx_AD	EN_L3_5_IT_2	APIP	-0.07	0.06	-1.19	0.233	0.55
dx_AD	EN_L3_5_IT_3	APIP	-0.07	0.06	-1.25	0.211	0.478
dx_AD	EN_L5_6_NP	APIP	-0.08	0.09	-0.89	0.371	0.872
dx_AD	EN_L5_ET	APIP	-0.67	0.46	-1.47	0.141	0.999
dx_AD	EN_L6B	APIP	-0.05	0.08	-0.54	0.59	0.869
dx_AD	EN_L6_CT	APIP	-0.14	0.07	-1.96	0.0498	0.321
dx_AD	EN_L6_IT_1	APIP	0.01	0.08	0.14	0.89	0.98
dx_AD	EN_L6_IT_2	APIP	0.00	0.10	0.05	0.963	0.994
dx_AD	Endo	APIP	-0.31	0.37	-0.82	0.41	0.878
dx_AD	IN_ADARB2	APIP	0.02	0.07	0.27	0.788	0.954
dx_AD	IN_LAMP5_LHX6	APIP	-0.03	0.08	-0.42	0.672	0.937
dx_AD	IN_LAMP5_RELN	APIP	0.03	0.07	0.39	0.697	0.95
dx_AD	IN_PVALB	APIP	-0.02	0.05	-0.34	0.736	0.955
dx_AD	IN_PVALB_CHC	APIP	0.09	0.08	1.11	0.266	0.788
dx_AD	IN_SST	APIP	0.03	0.07	0.37	0.711	0.93
dx_AD	IN_VIP	APIP	0.00	0.06	0.06	0.951	0.985
dx_AD	Micro	APIP	0.04	0.07	0.57	0.572	0.827
dx_AD	OPC	APIP	-0.01	0.07	-0.11	0.912	0.988
dx_AD	Oligo	APIP	-0.00	0.07	-0.06	0.95	0.979
dx_AD	PC	APIP	0.05	0.38	0.14	0.886	0.999
dx_AD	Astro	APLF	0.28	0.05	5.63	1.78e-08	7.56e-06
dx_AD	EN_L2_3_IT	APLF	-0.37	0.07	-5.54	2.95e-08	2.77e-05
dx_AD	EN_L3_5_IT_1	APLF	-0.42	0.11	-3.81	0.000139	0.00936
dx_AD	EN_L3_5_IT_2	APLF	-0.62	0.10	-6.41	1.46e-10	1.1e-07
dx_AD	EN_L3_5_IT_3	APLF	-0.48	0.09	-5.03	4.99e-07	5.48e-05
dx_AD	EN_L6B	APLF	-0.39	0.13	-3.02	0.0025	0.0698
dx_AD	EN_L6_CT	APLF	-0.29	0.12	-2.41	0.0159	0.173
dx_AD	EN_L6_IT_1	APLF	-0.30	0.09	-3.13	0.00177	0.0799
dx_AD	EN_L6_IT_2	APLF	-0.27	0.12	-2.20	0.0281	0.502
dx_AD	Endo	APLF	0.32	0.33	0.97	0.331	0.854
dx_AD	IN_PVALB	APLF	-0.02	0.10	-0.16	0.87	0.981
dx_AD	IN_SST	APLF	-0.01	0.11	-0.13	0.898	0.98
dx_AD	IN_VIP	APLF	-0.13	0.10	-1.30	0.194	0.52
dx_AD	Micro	APLF	0.00	0.07	0.02	0.98	0.993
dx_AD	OPC	APLF	0.00	0.06	0.02	0.98	0.997
dx_AD	Oligo	APLF	0.13	0.04	3.42	0.000624	0.0145
dx_AD	PC	APLF	-0.67	0.39	-1.70	0.0886	0.979
dx_AD	Astro	APLN	0.22	0.12	1.86	0.0623	0.227
dx_AD	IN_VIP	APLN	-0.15	0.12	-1.23	0.22	0.55
dx_AD	Oligo	APLN	-0.33	0.11	-3.03	0.00245	0.0333
dx_AD	Astro	APLNR	0.39	0.16	2.49	0.0129	0.0858
dx_AD	Astro	APLP1	0.07	0.06	1.15	0.252	0.504
dx_AD	EN_L2_3_IT	APLP1	0.22	0.04	5.14	2.76e-07	0.000148
dx_AD	EN_L3_5_IT_1	APLP1	0.22	0.05	4.49	7.02e-06	0.00132
dx_AD	EN_L3_5_IT_2	APLP1	0.14	0.04	3.27	0.00106	0.0218
dx_AD	EN_L3_5_IT_3	APLP1	0.19	0.04	4.66	3.15e-06	0.000218
dx_AD	EN_L5_6_NP	APLP1	0.17	0.07	2.38	0.0175	0.455
dx_AD	EN_L5_ET	APLP1	0.39	0.60	0.65	0.518	0.999
dx_AD	EN_L6B	APLP1	0.14	0.06	2.16	0.0306	0.268
dx_AD	EN_L6_CT	APLP1	0.01	0.06	0.17	0.862	0.966
dx_AD	EN_L6_IT_1	APLP1	0.09	0.06	1.59	0.112	0.556
dx_AD	EN_L6_IT_2	APLP1	0.12	0.08	1.62	0.105	0.693
dx_AD	Endo	APLP1	-0.01	0.32	-0.03	0.979	0.999
dx_AD	IN_ADARB2	APLP1	0.15	0.06	2.56	0.0105	0.275
dx_AD	IN_LAMP5_LHX6	APLP1	0.19	0.07	2.63	0.00842	0.219
dx_AD	IN_LAMP5_RELN	APLP1	0.12	0.06	2.01	0.0449	0.457
dx_AD	IN_PVALB	APLP1	0.14	0.05	2.55	0.0109	0.238
dx_AD	IN_PVALB_CHC	APLP1	0.19	0.08	2.30	0.0215	0.326
dx_AD	IN_SST	APLP1	0.18	0.05	3.43	0.000608	0.0554
dx_AD	IN_VIP	APLP1	0.14	0.04	3.24	0.00118	0.0505
dx_AD	Micro	APLP1	0.01	0.07	0.08	0.938	0.98
dx_AD	OPC	APLP1	0.04	0.06	0.69	0.492	0.876
dx_AD	Oligo	APLP1	0.07	0.04	2.00	0.0455	0.192
dx_AD	PC	APLP1	-0.37	0.39	-0.95	0.34	0.979
dx_AD	Astro	APLP2	0.00	0.03	0.12	0.903	0.959
dx_AD	EN_L2_3_IT	APLP2	0.07	0.02	2.96	0.00308	0.0493
dx_AD	EN_L3_5_IT_1	APLP2	0.04	0.04	1.08	0.279	0.624
dx_AD	EN_L3_5_IT_2	APLP2	0.04	0.03	1.43	0.153	0.453
dx_AD	EN_L3_5_IT_3	APLP2	-0.04	0.03	-1.34	0.179	0.438
dx_AD	EN_L5_6_NP	APLP2	-0.04	0.05	-0.73	0.466	0.902
dx_AD	EN_L5_ET	APLP2	0.15	0.32	0.45	0.655	0.999
dx_AD	EN_L6B	APLP2	-0.01	0.05	-0.20	0.839	0.958
dx_AD	EN_L6_CT	APLP2	0.16	0.05	3.20	0.00139	0.0399
dx_AD	EN_L6_IT_1	APLP2	0.07	0.04	1.62	0.105	0.546
dx_AD	EN_L6_IT_2	APLP2	0.10	0.06	1.83	0.0669	0.619
dx_AD	Endo	APLP2	-0.24	0.10	-2.46	0.0139	0.353
dx_AD	IN_ADARB2	APLP2	-0.06	0.04	-1.39	0.165	0.654
dx_AD	IN_LAMP5_LHX6	APLP2	-0.01	0.05	-0.28	0.783	0.963
dx_AD	IN_LAMP5_RELN	APLP2	-0.02	0.04	-0.63	0.531	0.909
dx_AD	IN_PVALB	APLP2	-0.03	0.04	-0.72	0.47	0.882
dx_AD	IN_PVALB_CHC	APLP2	0.03	0.05	0.60	0.55	0.909
dx_AD	IN_SST	APLP2	0.03	0.04	0.74	0.461	0.831
dx_AD	IN_VIP	APLP2	-0.05	0.03	-1.69	0.0907	0.377
dx_AD	Micro	APLP2	0.02	0.04	0.54	0.587	0.836
dx_AD	OPC	APLP2	0.01	0.03	0.28	0.777	0.956
dx_AD	Oligo	APLP2	0.14	0.04	3.91	9.19e-05	0.00466
dx_AD	PC	APLP2	-0.05	0.09	-0.52	0.605	0.993
dx_AD	PVM	APLP2	-0.11	0.13	-0.86	0.389	0.925
dx_AD	SMC	APLP2	-0.95	0.67	-1.41	0.159	0.95
dx_AD	VLMC	APLP2	0.12	0.11	1.08	0.279	0.617
dx_AD	Astro	APMAP	-0.21	0.06	-3.55	0.000392	0.00864
dx_AD	EN_L2_3_IT	APMAP	-0.02	0.04	-0.45	0.656	0.842
dx_AD	EN_L3_5_IT_1	APMAP	0.07	0.07	1.13	0.258	0.603
dx_AD	EN_L3_5_IT_2	APMAP	0.00	0.05	0.07	0.948	0.98
dx_AD	EN_L3_5_IT_3	APMAP	0.05	0.04	1.26	0.207	0.472
dx_AD	EN_L5_6_NP	APMAP	-0.03	0.08	-0.39	0.693	0.954
dx_AD	EN_L5_ET	APMAP	-0.09	0.53	-0.17	0.861	0.999
dx_AD	EN_L6B	APMAP	0.09	0.10	0.93	0.353	0.733
dx_AD	EN_L6_CT	APMAP	-0.06	0.08	-0.71	0.478	0.83
dx_AD	EN_L6_IT_1	APMAP	0.02	0.07	0.23	0.815	0.961
dx_AD	EN_L6_IT_2	APMAP	0.02	0.10	0.23	0.819	0.977
dx_AD	IN_ADARB2	APMAP	-0.11	0.06	-1.70	0.0888	0.551
dx_AD	IN_LAMP5_LHX6	APMAP	0.15	0.08	1.84	0.0651	0.518
dx_AD	IN_LAMP5_RELN	APMAP	0.08	0.07	1.22	0.221	0.741
dx_AD	IN_PVALB	APMAP	-0.09	0.05	-1.63	0.103	0.588
dx_AD	IN_PVALB_CHC	APMAP	-0.18	0.10	-1.81	0.071	0.526
dx_AD	IN_SST	APMAP	-0.09	0.07	-1.39	0.166	0.63
dx_AD	IN_VIP	APMAP	0.03	0.04	0.70	0.486	0.767
dx_AD	Micro	APMAP	-0.02	0.05	-0.44	0.662	0.872
dx_AD	OPC	APMAP	-0.04	0.04	-1.00	0.315	0.801
dx_AD	Oligo	APMAP	-0.06	0.03	-1.80	0.0711	0.248
dx_AD	PVM	APMAP	0.08	0.18	0.48	0.632	0.971
dx_AD	EN_L2_3_IT	APOA1	-0.16	0.11	-1.51	0.131	0.393
dx_AD	IN_PVALB	APOA1	-0.33	0.36	-0.91	0.361	0.834
dx_AD	Oligo	APOA1	0.03	0.11	0.23	0.815	0.919
dx_AD	Astro	APOBEC2	-0.07	0.10	-0.64	0.522	0.74
dx_AD	EN_L2_3_IT	APOBEC2	-0.40	0.15	-2.76	0.00584	0.0731
dx_AD	OPC	APOBEC2	-0.24	0.11	-2.18	0.0293	0.456
dx_AD	Oligo	APOBEC2	-0.19	0.07	-2.55	0.0107	0.0812
dx_AD	Astro	APOBEC3F	0.18	0.11	1.66	0.0961	0.291
dx_AD	Micro	APOBEC3F	-0.09	0.11	-0.75	0.454	0.75
dx_AD	Astro	APOBEC3G	-0.03	0.11	-0.23	0.821	0.919
dx_AD	Micro	APOBEC3G	0.07	0.08	0.83	0.408	0.712
dx_AD	Astro	APOBEC3H	0.21	0.62	0.33	0.738	0.875
dx_AD	EN_L2_3_IT	APOBEC3H	-0.43	0.16	-2.79	0.00521	0.0679
dx_AD	Oligo	APOBEC3H	0.01	0.13	0.06	0.952	0.98
dx_AD	Astro	APOBEC4	-0.18	0.12	-1.42	0.155	0.38
dx_AD	EN_L2_3_IT	APOBEC4	-0.20	0.12	-1.72	0.085	0.318
dx_AD	EN_L3_5_IT_1	APOBEC4	-0.83	0.47	-1.77	0.0773	0.343
dx_AD	EN_L3_5_IT_2	APOBEC4	-0.22	0.12	-1.76	0.0785	0.319
dx_AD	EN_L3_5_IT_3	APOBEC4	-0.21	0.12	-1.71	0.0871	0.291
dx_AD	EN_L6B	APOBEC4	0.41	0.51	0.80	0.425	0.784
dx_AD	EN_L6_IT_1	APOBEC4	-0.12	0.14	-0.87	0.382	0.807
dx_AD	IN_PVALB	APOBEC4	-0.14	0.12	-1.21	0.226	0.748
dx_AD	IN_VIP	APOBEC4	-0.25	0.12	-2.14	0.0325	0.235
dx_AD	Oligo	APOBEC4	-0.19	0.11	-1.72	0.0847	0.274
dx_AD	Astro	APOC1	-0.22	0.15	-1.50	0.135	0.352
dx_AD	Micro	APOC1	0.54	0.10	5.33	9.97e-08	1.3e-05
dx_AD	Astro	APOD	0.12	0.07	1.67	0.0954	0.289
dx_AD	EN_L2_3_IT	APOD	0.07	0.07	1.06	0.29	0.579
dx_AD	EN_L3_5_IT_1	APOD	-0.02	0.10	-0.16	0.872	0.958
dx_AD	EN_L3_5_IT_2	APOD	0.08	0.08	1.06	0.29	0.609
dx_AD	EN_L3_5_IT_3	APOD	0.02	0.06	0.38	0.702	0.865
dx_AD	EN_L6B	APOD	0.07	0.10	0.68	0.494	0.824
dx_AD	EN_L6_CT	APOD	-0.06	0.12	-0.51	0.613	0.888
dx_AD	EN_L6_IT_1	APOD	0.03	0.10	0.28	0.777	0.954
dx_AD	EN_L6_IT_2	APOD	-0.37	0.33	-1.12	0.261	0.822
dx_AD	Endo	APOD	-0.21	0.32	-0.64	0.519	0.917
dx_AD	IN_ADARB2	APOD	0.16	0.12	1.34	0.181	0.666
dx_AD	IN_LAMP5_RELN	APOD	0.02	0.12	0.13	0.895	0.984
dx_AD	IN_PVALB	APOD	0.00	0.09	0.01	0.993	0.999
dx_AD	IN_SST	APOD	0.08	0.09	0.82	0.412	0.809
dx_AD	IN_VIP	APOD	0.07	0.09	0.83	0.408	0.71
dx_AD	Micro	APOD	0.00	0.08	0.00	0.998	0.999
dx_AD	OPC	APOD	0.11	0.06	1.73	0.0839	0.611
dx_AD	Oligo	APOD	0.15	0.05	2.99	0.0028	0.0363
dx_AD	PC	APOD	-0.32	0.24	-1.32	0.188	0.979
dx_AD	VLMC	APOD	-0.10	0.15	-0.65	0.518	0.794
dx_AD	Astro	APOE	-0.11	0.08	-1.39	0.165	0.394
dx_AD	EN_L2_3_IT	APOE	-0.07	0.09	-0.79	0.43	0.701
dx_AD	EN_L3_5_IT_1	APOE	-0.15	0.12	-1.29	0.197	0.535
dx_AD	EN_L3_5_IT_2	APOE	-0.18	0.10	-1.77	0.0768	0.316
dx_AD	EN_L3_5_IT_3	APOE	-0.09	0.10	-0.91	0.361	0.631
dx_AD	EN_L6_IT_1	APOE	0.06	0.41	0.14	0.888	0.979
dx_AD	IN_ADARB2	APOE	-0.16	0.12	-1.31	0.19	0.674
dx_AD	IN_LAMP5_RELN	APOE	-0.13	0.12	-1.09	0.275	0.785
dx_AD	IN_PVALB	APOE	-0.02	0.10	-0.19	0.85	0.978
dx_AD	IN_SST	APOE	-0.08	0.11	-0.75	0.452	0.829
dx_AD	IN_VIP	APOE	-0.08	0.10	-0.84	0.401	0.705
dx_AD	Micro	APOE	0.61	0.08	7.74	9.72e-15	1.94e-11
dx_AD	OPC	APOE	-0.13	0.09	-1.49	0.137	0.669
dx_AD	Oligo	APOE	-0.03	0.07	-0.48	0.631	0.815
dx_AD	PC	APOE	-1.04	0.56	-1.87	0.062	0.979
dx_AD	PVM	APOE	0.30	0.18	1.70	0.0884	0.784
dx_AD	EN_L2_3_IT	APOH	-0.05	0.11	-0.46	0.642	0.834
dx_AD	Oligo	APOH	-0.11	0.10	-1.11	0.269	0.524
dx_AD	EN_L2_3_IT	APOL1	0.23	0.14	1.67	0.0943	0.335
dx_AD	Endo	APOL1	0.59	0.35	1.70	0.0882	0.645
dx_AD	Astro	APOL2	-0.12	0.09	-1.37	0.172	0.404
dx_AD	EN_L2_3_IT	APOL2	0.02	0.06	0.33	0.741	0.888
dx_AD	EN_L3_5_IT_1	APOL2	-0.07	0.07	-0.98	0.329	0.666
dx_AD	EN_L3_5_IT_2	APOL2	-0.06	0.06	-1.11	0.265	0.582
dx_AD	EN_L3_5_IT_3	APOL2	0.05	0.06	0.88	0.379	0.647
dx_AD	EN_L6B	APOL2	-0.17	0.10	-1.68	0.093	0.442
dx_AD	EN_L6_CT	APOL2	0.03	0.11	0.28	0.779	0.946
dx_AD	EN_L6_IT_1	APOL2	-0.01	0.10	-0.14	0.887	0.979
dx_AD	EN_L6_IT_2	APOL2	-0.02	0.10	-0.18	0.854	0.98
dx_AD	Endo	APOL2	-0.09	0.38	-0.23	0.821	0.984
dx_AD	IN_ADARB2	APOL2	0.00	0.10	0.00	1	1
dx_AD	IN_LAMP5_RELN	APOL2	-0.02	0.09	-0.20	0.84	0.977
dx_AD	IN_PVALB	APOL2	-0.07	0.08	-0.84	0.401	0.857
dx_AD	IN_PVALB_CHC	APOL2	-0.09	0.11	-0.78	0.438	0.877
dx_AD	IN_SST	APOL2	0.02	0.10	0.15	0.879	0.976
dx_AD	IN_VIP	APOL2	-0.05	0.07	-0.73	0.465	0.754
dx_AD	Micro	APOL2	0.08	0.07	1.10	0.271	0.595
dx_AD	OPC	APOL2	0.09	0.10	0.90	0.366	0.825
dx_AD	Oligo	APOL2	0.05	0.06	0.97	0.33	0.583
dx_AD	Astro	APOL3	0.01	0.13	0.09	0.926	0.969
dx_AD	EN_L2_3_IT	APOL3	0.44	0.15	2.85	0.00438	0.0606
dx_AD	EN_L3_5_IT_2	APOL3	-0.35	0.59	-0.59	0.553	0.808
dx_AD	EN_L3_5_IT_3	APOL3	-0.45	0.54	-0.83	0.405	0.668
dx_AD	Endo	APOL3	-0.18	0.10	-1.74	0.0811	0.623
dx_AD	IN_PVALB	APOL3	0.22	0.44	0.51	0.613	0.924
dx_AD	IN_VIP	APOL3	-0.06	0.54	-0.11	0.912	0.97
dx_AD	Micro	APOL3	0.19	0.10	1.90	0.0575	0.262
dx_AD	Oligo	APOL3	0.16	0.11	1.40	0.162	0.394
dx_AD	Astro	APOL5	-0.29	0.42	-0.70	0.483	0.71
dx_AD	EN_L2_3_IT	APOL5	-0.10	0.13	-0.79	0.431	0.701
dx_AD	Oligo	APOL5	0.01	0.11	0.07	0.941	0.976
dx_AD	Astro	APOL6	-0.17	0.11	-1.59	0.111	0.316
dx_AD	EN_L2_3_IT	APOL6	0.53	0.34	1.54	0.123	0.382
dx_AD	Endo	APOL6	-0.30	0.39	-0.78	0.438	0.893
dx_AD	IN_LAMP5_RELN	APOL6	-0.01	0.12	-0.07	0.947	0.991
dx_AD	IN_VIP	APOL6	-0.19	0.11	-1.74	0.0817	0.36
dx_AD	Micro	APOL6	0.07	0.10	0.77	0.444	0.743
dx_AD	OPC	APOL6	0.04	0.08	0.50	0.618	0.917
dx_AD	Oligo	APOL6	-0.09	0.09	-0.99	0.324	0.577
dx_AD	Astro	APOLD1	0.26	0.11	2.32	0.0205	0.115
dx_AD	EN_L2_3_IT	APOLD1	0.19	0.09	2.16	0.0306	0.184
dx_AD	EN_L3_5_IT_1	APOLD1	0.31	0.11	2.78	0.00538	0.0883
dx_AD	EN_L3_5_IT_2	APOLD1	0.18	0.10	1.85	0.0646	0.289
dx_AD	EN_L3_5_IT_3	APOLD1	0.20	0.10	2.07	0.0385	0.179
dx_AD	EN_L5_6_NP	APOLD1	0.19	0.48	0.40	0.689	0.954
dx_AD	EN_L6B	APOLD1	0.21	0.15	1.43	0.154	0.537
dx_AD	EN_L6_CT	APOLD1	0.22	0.13	1.68	0.0922	0.439
dx_AD	EN_L6_IT_1	APOLD1	0.22	0.13	1.69	0.0919	0.519
dx_AD	EN_L6_IT_2	APOLD1	0.19	0.15	1.21	0.227	0.799
dx_AD	Endo	APOLD1	0.08	0.12	0.64	0.52	0.917
dx_AD	IN_ADARB2	APOLD1	0.37	0.13	2.79	0.0053	0.217
dx_AD	IN_LAMP5_LHX6	APOLD1	0.24	0.16	1.53	0.126	0.644
dx_AD	IN_LAMP5_RELN	APOLD1	0.14	0.13	1.09	0.276	0.785
dx_AD	IN_PVALB	APOLD1	0.27	0.09	2.83	0.00468	0.16
dx_AD	IN_PVALB_CHC	APOLD1	0.97	0.47	2.07	0.0381	0.414
dx_AD	IN_SST	APOLD1	0.29	0.11	2.55	0.0108	0.224
dx_AD	IN_VIP	APOLD1	0.25	0.10	2.43	0.0151	0.166
dx_AD	Micro	APOLD1	0.12	0.11	1.09	0.277	0.6
dx_AD	OPC	APOLD1	0.31	0.11	2.77	0.00568	0.283
dx_AD	Oligo	APOLD1	0.43	0.09	4.92	8.59e-07	0.00026
dx_AD	PC	APOLD1	0.12	0.14	0.86	0.391	0.982
dx_AD	SMC	APOLD1	0.41	0.78	0.52	0.6	0.972
dx_AD	VLMC	APOLD1	0.05	0.18	0.28	0.779	0.921
dx_AD	Astro	APOM	-0.12	0.09	-1.29	0.198	0.442
dx_AD	Oligo	APOM	-0.10	0.07	-1.42	0.156	0.385
dx_AD	Astro	APOO	-0.03	0.03	-1.05	0.296	0.55
dx_AD	EN_L2_3_IT	APOO	-0.06	0.03	-1.62	0.105	0.353
dx_AD	EN_L3_5_IT_1	APOO	0.05	0.06	0.79	0.431	0.743
dx_AD	EN_L3_5_IT_2	APOO	-0.10	0.05	-2.17	0.0299	0.187
dx_AD	EN_L3_5_IT_3	APOO	-0.02	0.04	-0.41	0.68	0.853
dx_AD	EN_L5_6_NP	APOO	-0.06	0.10	-0.62	0.534	0.921
dx_AD	EN_L5_ET	APOO	0.29	0.53	0.56	0.577	0.999
dx_AD	EN_L6B	APOO	-0.06	0.08	-0.76	0.446	0.795
dx_AD	EN_L6_CT	APOO	-0.05	0.06	-0.82	0.415	0.793
dx_AD	EN_L6_IT_1	APOO	-0.08	0.06	-1.19	0.232	0.703
dx_AD	EN_L6_IT_2	APOO	-0.08	0.07	-1.09	0.274	0.832
dx_AD	IN_ADARB2	APOO	0.02	0.06	0.26	0.791	0.954
dx_AD	IN_LAMP5_LHX6	APOO	-0.01	0.07	-0.09	0.928	0.991
dx_AD	IN_LAMP5_RELN	APOO	-0.06	0.06	-1.01	0.314	0.815
dx_AD	IN_PVALB	APOO	-0.04	0.04	-1.10	0.271	0.785
dx_AD	IN_PVALB_CHC	APOO	-0.05	0.07	-0.79	0.427	0.873
dx_AD	IN_SST	APOO	-0.02	0.06	-0.43	0.666	0.917
dx_AD	IN_VIP	APOO	-0.05	0.04	-1.30	0.195	0.522
dx_AD	Micro	APOO	-0.14	0.07	-1.97	0.0487	0.241
dx_AD	OPC	APOO	-0.02	0.05	-0.34	0.734	0.95
dx_AD	Oligo	APOO	-0.09	0.03	-2.60	0.00941	0.0748
dx_AD	Astro	APOOL	-0.00	0.04	-0.05	0.963	0.984
dx_AD	EN_L2_3_IT	APOOL	0.08	0.04	2.05	0.0403	0.214
dx_AD	EN_L3_5_IT_1	APOOL	0.08	0.05	1.67	0.0948	0.378
dx_AD	EN_L3_5_IT_2	APOOL	0.14	0.04	3.36	0.000792	0.0178
dx_AD	EN_L3_5_IT_3	APOOL	0.16	0.04	4.15	3.26e-05	0.00133
dx_AD	EN_L5_6_NP	APOOL	0.02	0.08	0.21	0.836	0.981
dx_AD	EN_L5_ET	APOOL	0.37	0.51	0.72	0.474	0.999
dx_AD	EN_L6B	APOOL	0.08	0.07	1.19	0.235	0.638
dx_AD	EN_L6_CT	APOOL	0.16	0.06	2.59	0.0095	0.13
dx_AD	EN_L6_IT_1	APOOL	0.11	0.07	1.71	0.0876	0.509
dx_AD	EN_L6_IT_2	APOOL	0.06	0.08	0.75	0.456	0.916
dx_AD	Endo	APOOL	-0.33	0.32	-1.02	0.307	0.834
dx_AD	IN_ADARB2	APOOL	0.10	0.07	1.50	0.134	0.612
dx_AD	IN_LAMP5_LHX6	APOOL	0.13	0.08	1.70	0.0891	0.573
dx_AD	IN_LAMP5_RELN	APOOL	0.10	0.07	1.50	0.133	0.642
dx_AD	IN_PVALB	APOOL	0.04	0.05	0.89	0.376	0.845
dx_AD	IN_PVALB_CHC	APOOL	0.18	0.09	1.85	0.0648	0.505
dx_AD	IN_SST	APOOL	0.12	0.06	1.87	0.0609	0.449
dx_AD	IN_VIP	APOOL	0.03	0.05	0.74	0.462	0.752
dx_AD	Micro	APOOL	-0.03	0.06	-0.49	0.626	0.856
dx_AD	OPC	APOOL	0.04	0.04	0.98	0.328	0.807
dx_AD	Oligo	APOOL	-0.08	0.04	-1.93	0.0542	0.212
dx_AD	PC	APOOL	0.04	0.33	0.12	0.902	0.999
dx_AD	Astro	APP	0.12	0.04	2.76	0.0057	0.0524
dx_AD	EN_L2_3_IT	APP	0.07	0.03	2.56	0.0106	0.102
dx_AD	EN_L3_5_IT_1	APP	0.10	0.03	3.39	0.000701	0.0268
dx_AD	EN_L3_5_IT_2	APP	0.01	0.03	0.24	0.809	0.929
dx_AD	EN_L3_5_IT_3	APP	0.07	0.03	2.39	0.0167	0.108
dx_AD	EN_L5_6_NP	APP	0.12	0.04	3.30	0.000981	0.236
dx_AD	EN_L5_ET	APP	0.18	0.24	0.74	0.461	0.999
dx_AD	EN_L6B	APP	0.11	0.04	2.98	0.00284	0.0752
dx_AD	EN_L6_CT	APP	0.11	0.04	2.90	0.00371	0.0751
dx_AD	EN_L6_IT_1	APP	0.08	0.04	1.99	0.0463	0.397
dx_AD	EN_L6_IT_2	APP	0.09	0.05	1.94	0.052	0.578
dx_AD	Endo	APP	0.02	0.07	0.32	0.748	0.97
dx_AD	IN_ADARB2	APP	0.05	0.03	1.57	0.115	0.591
dx_AD	IN_LAMP5_LHX6	APP	0.03	0.03	0.87	0.386	0.85
dx_AD	IN_LAMP5_RELN	APP	0.08	0.03	2.66	0.00772	0.202
dx_AD	IN_PVALB	APP	-0.01	0.03	-0.48	0.633	0.93
dx_AD	IN_PVALB_CHC	APP	0.04	0.04	1.23	0.218	0.746
dx_AD	IN_SST	APP	0.03	0.03	1.04	0.301	0.746
dx_AD	IN_VIP	APP	0.12	0.03	4.32	1.55e-05	0.00472
dx_AD	Micro	APP	-0.03	0.06	-0.44	0.657	0.87
dx_AD	OPC	APP	0.08	0.04	2.20	0.0276	0.449
dx_AD	Oligo	APP	0.02	0.03	0.83	0.409	0.653
dx_AD	PC	APP	0.17	0.08	2.09	0.0368	0.979
dx_AD	PVM	APP	0.11	0.17	0.66	0.511	0.96
dx_AD	SMC	APP	0.07	0.23	0.29	0.772	0.996
dx_AD	VLMC	APP	0.12	0.08	1.56	0.118	0.434
dx_AD	Astro	APPBP2	0.00	0.03	0.15	0.879	0.947
dx_AD	EN_L2_3_IT	APPBP2	0.02	0.02	0.72	0.472	0.726
dx_AD	EN_L3_5_IT_1	APPBP2	0.01	0.04	0.33	0.743	0.909
dx_AD	EN_L3_5_IT_2	APPBP2	0.01	0.03	0.45	0.656	0.861
dx_AD	EN_L3_5_IT_3	APPBP2	0.03	0.03	1.04	0.299	0.572
dx_AD	EN_L5_6_NP	APPBP2	-0.06	0.05	-1.28	0.202	0.784
dx_AD	EN_L5_ET	APPBP2	0.19	0.38	0.50	0.617	0.999
dx_AD	EN_L6B	APPBP2	-0.03	0.05	-0.66	0.507	0.831
dx_AD	EN_L6_CT	APPBP2	0.06	0.05	1.37	0.171	0.574
dx_AD	EN_L6_IT_1	APPBP2	0.03	0.04	0.82	0.413	0.824
dx_AD	EN_L6_IT_2	APPBP2	0.01	0.05	0.11	0.915	0.989
dx_AD	Endo	APPBP2	0.10	0.09	1.14	0.255	0.803
dx_AD	IN_ADARB2	APPBP2	0.03	0.04	0.83	0.408	0.824
dx_AD	IN_LAMP5_LHX6	APPBP2	0.02	0.05	0.50	0.617	0.922
dx_AD	IN_LAMP5_RELN	APPBP2	0.04	0.04	0.93	0.35	0.831
dx_AD	IN_PVALB	APPBP2	0.03	0.03	1.19	0.236	0.755
dx_AD	IN_PVALB_CHC	APPBP2	0.11	0.05	2.03	0.0419	0.429
dx_AD	IN_SST	APPBP2	0.02	0.04	0.64	0.519	0.862
dx_AD	IN_VIP	APPBP2	0.02	0.03	0.54	0.589	0.83
dx_AD	Micro	APPBP2	0.06	0.04	1.68	0.0933	0.345
dx_AD	OPC	APPBP2	0.00	0.03	0.04	0.968	0.996
dx_AD	Oligo	APPBP2	0.02	0.03	0.56	0.574	0.778
dx_AD	PC	APPBP2	0.02	0.08	0.22	0.826	0.999
dx_AD	PVM	APPBP2	0.04	0.12	0.38	0.707	0.974
dx_AD	SMC	APPBP2	0.67	0.67	1.00	0.319	0.957
dx_AD	VLMC	APPBP2	0.02	0.09	0.18	0.854	0.95
dx_AD	Astro	APPL1	-0.03	0.03	-0.78	0.433	0.672
dx_AD	EN_L2_3_IT	APPL1	-0.01	0.03	-0.32	0.749	0.892
dx_AD	EN_L3_5_IT_1	APPL1	0.05	0.04	1.18	0.237	0.579
dx_AD	EN_L3_5_IT_2	APPL1	0.07	0.04	1.98	0.048	0.244
dx_AD	EN_L3_5_IT_3	APPL1	0.05	0.03	1.54	0.124	0.356
dx_AD	EN_L5_6_NP	APPL1	0.04	0.06	0.73	0.463	0.901
dx_AD	EN_L5_ET	APPL1	0.12	0.39	0.32	0.752	0.999
dx_AD	EN_L6B	APPL1	0.01	0.05	0.12	0.903	0.975
dx_AD	EN_L6_CT	APPL1	0.10	0.05	2.05	0.0402	0.286
dx_AD	EN_L6_IT_1	APPL1	-0.01	0.05	-0.25	0.802	0.957
dx_AD	EN_L6_IT_2	APPL1	0.00	0.06	0.06	0.95	0.994
dx_AD	Endo	APPL1	-0.04	0.09	-0.47	0.636	0.945
dx_AD	IN_ADARB2	APPL1	-0.00	0.05	-0.08	0.937	0.991
dx_AD	IN_LAMP5_LHX6	APPL1	0.09	0.06	1.63	0.103	0.6
dx_AD	IN_LAMP5_RELN	APPL1	0.02	0.05	0.39	0.696	0.949
dx_AD	IN_PVALB	APPL1	-0.00	0.03	-0.14	0.887	0.983
dx_AD	IN_PVALB_CHC	APPL1	0.00	0.06	0.07	0.947	0.995
dx_AD	IN_SST	APPL1	0.03	0.04	0.81	0.42	0.812
dx_AD	IN_VIP	APPL1	0.02	0.03	0.76	0.448	0.74
dx_AD	Micro	APPL1	0.07	0.04	1.84	0.0656	0.281
dx_AD	OPC	APPL1	-0.01	0.03	-0.29	0.771	0.956
dx_AD	Oligo	APPL1	-0.03	0.02	-1.44	0.151	0.378
dx_AD	PC	APPL1	-0.02	0.10	-0.24	0.808	0.999
dx_AD	PVM	APPL1	0.39	0.12	3.17	0.00152	0.555
dx_AD	VLMC	APPL1	-0.02	0.09	-0.23	0.816	0.932
dx_AD	Astro	APPL2	-0.03	0.04	-0.89	0.373	0.624
dx_AD	EN_L2_3_IT	APPL2	-0.04	0.03	-1.16	0.244	0.533
dx_AD	EN_L3_5_IT_1	APPL2	-0.05	0.04	-1.41	0.159	0.486
dx_AD	EN_L3_5_IT_2	APPL2	-0.01	0.03	-0.34	0.736	0.9
dx_AD	EN_L3_5_IT_3	APPL2	0.00	0.03	0.11	0.914	0.968
dx_AD	EN_L5_6_NP	APPL2	-0.00	0.05	-0.01	0.995	1
dx_AD	EN_L5_ET	APPL2	0.11	0.34	0.33	0.743	0.999
dx_AD	EN_L6B	APPL2	-0.00	0.05	-0.05	0.962	0.991
dx_AD	EN_L6_CT	APPL2	-0.00	0.05	-0.10	0.922	0.978
dx_AD	EN_L6_IT_1	APPL2	0.00	0.05	0.05	0.964	0.994
dx_AD	EN_L6_IT_2	APPL2	-0.05	0.06	-0.84	0.401	0.897
dx_AD	Endo	APPL2	-0.13	0.10	-1.36	0.174	0.74
dx_AD	IN_ADARB2	APPL2	-0.02	0.05	-0.37	0.709	0.93
dx_AD	IN_LAMP5_LHX6	APPL2	0.03	0.05	0.60	0.545	0.906
dx_AD	IN_LAMP5_RELN	APPL2	-0.00	0.04	-0.04	0.97	0.997
dx_AD	IN_PVALB	APPL2	-0.04	0.03	-1.30	0.195	0.719
dx_AD	IN_PVALB_CHC	APPL2	0.06	0.06	1.15	0.252	0.777
dx_AD	IN_SST	APPL2	-0.04	0.04	-0.89	0.374	0.793
dx_AD	IN_VIP	APPL2	0.02	0.03	0.48	0.631	0.85
dx_AD	Micro	APPL2	-0.08	0.06	-1.47	0.141	0.429
dx_AD	OPC	APPL2	0.02	0.03	0.62	0.536	0.893
dx_AD	Oligo	APPL2	0.02	0.02	0.81	0.417	0.66
dx_AD	PC	APPL2	-0.12	0.10	-1.26	0.208	0.979
dx_AD	PVM	APPL2	0.05	0.13	0.44	0.663	0.973
dx_AD	SMC	APPL2	-0.46	0.66	-0.69	0.488	0.97
dx_AD	VLMC	APPL2	0.13	0.10	1.36	0.174	0.511
dx_AD	Astro	APRT	0.10	0.08	1.28	0.202	0.447
dx_AD	EN_L2_3_IT	APRT	0.02	0.08	0.26	0.795	0.913
dx_AD	EN_L3_5_IT_2	APRT	0.51	0.36	1.44	0.15	0.448
dx_AD	EN_L3_5_IT_3	APRT	0.00	0.10	0.04	0.968	0.988
dx_AD	IN_VIP	APRT	-0.01	0.12	-0.06	0.95	0.985
dx_AD	Oligo	APRT	-0.03	0.06	-0.57	0.57	0.775
dx_AD	Astro	APTX	0.09	0.04	2.56	0.0105	0.0758
dx_AD	EN_L2_3_IT	APTX	-0.04	0.04	-1.07	0.286	0.575
dx_AD	EN_L3_5_IT_1	APTX	-0.06	0.05	-1.09	0.276	0.622
dx_AD	EN_L3_5_IT_2	APTX	-0.01	0.04	-0.32	0.751	0.907
dx_AD	EN_L3_5_IT_3	APTX	-0.04	0.04	-0.98	0.326	0.599
dx_AD	EN_L5_6_NP	APTX	-0.07	0.07	-1.02	0.308	0.842
dx_AD	EN_L5_ET	APTX	0.13	0.44	0.29	0.774	0.999
dx_AD	EN_L6B	APTX	-0.02	0.08	-0.25	0.805	0.947
dx_AD	EN_L6_CT	APTX	-0.01	0.06	-0.21	0.832	0.961
dx_AD	EN_L6_IT_1	APTX	-0.07	0.06	-1.20	0.23	0.701
dx_AD	EN_L6_IT_2	APTX	-0.11	0.07	-1.51	0.13	0.715
dx_AD	Endo	APTX	0.04	0.25	0.17	0.861	0.985
dx_AD	IN_ADARB2	APTX	-0.00	0.06	-0.02	0.985	0.999
dx_AD	IN_LAMP5_LHX6	APTX	-0.02	0.07	-0.34	0.733	0.95
dx_AD	IN_LAMP5_RELN	APTX	-0.06	0.06	-1.09	0.276	0.785
dx_AD	IN_PVALB	APTX	-0.04	0.04	-0.92	0.357	0.832
dx_AD	IN_PVALB_CHC	APTX	-0.09	0.08	-1.07	0.283	0.8
dx_AD	IN_SST	APTX	-0.03	0.05	-0.56	0.578	0.884
dx_AD	IN_VIP	APTX	-0.06	0.04	-1.32	0.188	0.514
dx_AD	Micro	APTX	0.02	0.05	0.36	0.717	0.896
dx_AD	OPC	APTX	-0.01	0.04	-0.28	0.777	0.957
dx_AD	Oligo	APTX	0.01	0.03	0.46	0.645	0.824
dx_AD	PC	APTX	0.11	0.30	0.38	0.705	0.999
dx_AD	VLMC	APTX	-0.05	0.11	-0.50	0.614	0.849
dx_AD	Astro	AQP1	-0.07	0.14	-0.52	0.6	0.792
dx_AD	EN_L2_3_IT	AQP1	-0.02	0.08	-0.26	0.793	0.913
dx_AD	EN_L3_5_IT_2	AQP1	0.12	0.10	1.21	0.226	0.542
dx_AD	EN_L3_5_IT_3	AQP1	-0.04	0.29	-0.13	0.895	0.96
dx_AD	Oligo	AQP1	0.06	0.11	0.58	0.561	0.769
dx_AD	Astro	AQP11	-0.06	0.06	-0.93	0.352	0.604
dx_AD	EN_L2_3_IT	AQP11	-0.10	0.04	-2.29	0.0221	0.154
dx_AD	EN_L3_5_IT_1	AQP11	0.03	0.08	0.38	0.705	0.896
dx_AD	EN_L3_5_IT_2	AQP11	-0.11	0.05	-1.97	0.0494	0.248
dx_AD	EN_L3_5_IT_3	AQP11	-0.02	0.06	-0.42	0.678	0.853
dx_AD	EN_L5_6_NP	AQP11	-0.10	0.09	-1.04	0.3	0.836
dx_AD	EN_L6B	AQP11	-0.00	0.09	-0.04	0.968	0.993
dx_AD	EN_L6_CT	AQP11	-0.02	0.09	-0.22	0.822	0.957
dx_AD	EN_L6_IT_1	AQP11	-0.07	0.08	-0.86	0.391	0.811
dx_AD	EN_L6_IT_2	AQP11	-0.07	0.11	-0.67	0.506	0.923
dx_AD	IN_ADARB2	AQP11	0.07	0.09	0.75	0.452	0.845
dx_AD	IN_LAMP5_LHX6	AQP11	-0.05	0.11	-0.41	0.68	0.939
dx_AD	IN_LAMP5_RELN	AQP11	0.01	0.09	0.10	0.92	0.986
dx_AD	IN_PVALB	AQP11	-0.06	0.05	-1.14	0.256	0.774
dx_AD	IN_PVALB_CHC	AQP11	0.02	0.10	0.19	0.847	0.977
dx_AD	IN_SST	AQP11	-0.05	0.07	-0.69	0.493	0.849
dx_AD	IN_VIP	AQP11	-0.10	0.06	-1.84	0.0663	0.326
dx_AD	Micro	AQP11	0.03	0.11	0.27	0.783	0.922
dx_AD	OPC	AQP11	0.03	0.06	0.58	0.565	0.901
dx_AD	Oligo	AQP11	-0.11	0.05	-2.35	0.019	0.115
dx_AD	Astro	AQP4	0.14	0.05	2.79	0.0052	0.0492
dx_AD	EN_L2_3_IT	AQP4	0.08	0.06	1.38	0.167	0.444
dx_AD	EN_L3_5_IT_1	AQP4	0.09	0.10	0.97	0.333	0.67
dx_AD	EN_L3_5_IT_2	AQP4	0.07	0.08	0.94	0.347	0.661
dx_AD	EN_L3_5_IT_3	AQP4	-0.08	0.08	-0.98	0.327	0.6
dx_AD	EN_L6B	AQP4	0.12	0.41	0.28	0.778	0.939
dx_AD	EN_L6_CT	AQP4	-0.07	0.10	-0.71	0.48	0.831
dx_AD	EN_L6_IT_1	AQP4	-0.03	0.10	-0.28	0.78	0.955
dx_AD	EN_L6_IT_2	AQP4	-0.05	0.35	-0.15	0.878	0.983
dx_AD	Endo	AQP4	0.67	0.47	1.43	0.153	0.72
dx_AD	IN_ADARB2	AQP4	0.02	0.12	0.15	0.879	0.978
dx_AD	IN_LAMP5_LHX6	AQP4	0.04	0.12	0.35	0.727	0.947
dx_AD	IN_LAMP5_RELN	AQP4	0.14	0.12	1.14	0.256	0.767
dx_AD	IN_PVALB	AQP4	0.03	0.09	0.36	0.715	0.95
dx_AD	IN_SST	AQP4	0.03	0.11	0.29	0.774	0.948
dx_AD	IN_VIP	AQP4	-0.01	0.10	-0.13	0.893	0.963
dx_AD	Micro	AQP4	0.00	0.09	0.03	0.976	0.992
dx_AD	OPC	AQP4	0.06	0.07	0.87	0.385	0.835
dx_AD	Oligo	AQP4	0.04	0.07	0.58	0.559	0.768
dx_AD	Astro	AQP6	0.45	0.15	3.10	0.00191	0.0257
dx_AD	Oligo	AQP6	-0.13	0.08	-1.58	0.114	0.325
dx_AD	EN_L2_3_IT	AQP7	0.13	0.15	0.85	0.393	0.67
dx_AD	EN_L3_5_IT_2	AQP7	0.01	0.34	0.03	0.975	0.99
dx_AD	EN_L2_3_IT	AQP8	-0.10	0.10	-1.01	0.311	0.599
dx_AD	EN_L2_3_IT	AQP9	0.35	0.09	3.96	7.53e-05	0.00554
dx_AD	EN_L3_5_IT_3	AQP9	-0.01	0.10	-0.06	0.949	0.982
dx_AD	EN_L6B	AQP9	-0.65	0.64	-1.02	0.306	0.698
dx_AD	EN_L6_CT	AQP9	-0.81	0.43	-1.88	0.06	0.354
dx_AD	Oligo	AQP9	-0.27	0.12	-2.33	0.0199	0.119
dx_AD	Astro	AQR	0.06	0.03	1.90	0.0579	0.217
dx_AD	EN_L2_3_IT	AQR	0.03	0.03	1.11	0.267	0.556
dx_AD	EN_L3_5_IT_1	AQR	0.07	0.04	1.53	0.127	0.438
dx_AD	EN_L3_5_IT_2	AQR	0.01	0.03	0.40	0.687	0.878
dx_AD	EN_L3_5_IT_3	AQR	0.04	0.03	1.26	0.208	0.474
dx_AD	EN_L5_6_NP	AQR	-0.01	0.06	-0.18	0.859	0.983
dx_AD	EN_L5_ET	AQR	-0.38	0.41	-0.93	0.355	0.999
dx_AD	EN_L6B	AQR	0.02	0.05	0.31	0.753	0.932
dx_AD	EN_L6_CT	AQR	0.07	0.05	1.47	0.143	0.535
dx_AD	EN_L6_IT_1	AQR	0.07	0.05	1.56	0.119	0.569
dx_AD	EN_L6_IT_2	AQR	0.03	0.06	0.56	0.574	0.94
dx_AD	Endo	AQR	-0.09	0.10	-0.82	0.412	0.879
dx_AD	IN_ADARB2	AQR	-0.06	0.05	-1.17	0.241	0.716
dx_AD	IN_LAMP5_LHX6	AQR	0.05	0.05	1.00	0.32	0.811
dx_AD	IN_LAMP5_RELN	AQR	-0.00	0.04	-0.06	0.951	0.992
dx_AD	IN_PVALB	AQR	0.02	0.03	0.46	0.645	0.933
dx_AD	IN_PVALB_CHC	AQR	0.05	0.06	0.75	0.451	0.881
dx_AD	IN_SST	AQR	0.07	0.04	1.74	0.0824	0.499
dx_AD	IN_VIP	AQR	0.03	0.03	0.85	0.397	0.702
dx_AD	Micro	AQR	-0.00	0.04	-0.04	0.969	0.99
dx_AD	OPC	AQR	0.06	0.03	1.95	0.051	0.524
dx_AD	Oligo	AQR	0.08	0.02	3.46	0.000545	0.0136
dx_AD	PC	AQR	0.22	0.11	2.05	0.0404	0.979
dx_AD	PVM	AQR	-0.03	0.14	-0.23	0.816	0.979
dx_AD	VLMC	AQR	0.10	0.10	1.01	0.31	0.65
dx_AD	Astro	AR	0.05	0.09	0.59	0.558	0.765
dx_AD	EN_L2_3_IT	AR	-0.02	0.12	-0.15	0.877	0.951
dx_AD	EN_L3_5_IT_1	AR	0.17	0.44	0.40	0.691	0.889
dx_AD	EN_L3_5_IT_2	AR	-0.11	0.12	-0.96	0.339	0.654
dx_AD	EN_L3_5_IT_3	AR	-0.12	0.13	-0.95	0.341	0.613
dx_AD	EN_L6_CT	AR	0.12	0.18	0.68	0.494	0.839
dx_AD	IN_LAMP5_LHX6	AR	0.10	0.14	0.67	0.503	0.891
dx_AD	IN_PVALB	AR	-0.03	0.05	-0.47	0.639	0.931
dx_AD	IN_PVALB_CHC	AR	0.08	0.12	0.63	0.527	0.906
dx_AD	IN_SST	AR	0.11	0.12	0.86	0.389	0.799
dx_AD	IN_VIP	AR	0.01	0.09	0.12	0.906	0.968
dx_AD	OPC	AR	0.09	0.07	1.26	0.208	0.728
dx_AD	Oligo	AR	-0.03	0.08	-0.42	0.676	0.843
dx_AD	Astro	ARAF	-0.04	0.06	-0.65	0.515	0.735
dx_AD	EN_L2_3_IT	ARAF	-0.07	0.06	-1.10	0.27	0.559
dx_AD	EN_L3_5_IT_1	ARAF	-0.50	0.34	-1.46	0.144	0.462
dx_AD	EN_L3_5_IT_2	ARAF	0.00	0.08	0.04	0.968	0.988
dx_AD	EN_L3_5_IT_3	ARAF	-0.03	0.08	-0.35	0.725	0.877
dx_AD	EN_L6_IT_1	ARAF	0.47	0.44	1.06	0.289	0.749
dx_AD	IN_PVALB	ARAF	-0.04	0.08	-0.43	0.671	0.941
dx_AD	IN_SST	ARAF	-0.06	0.11	-0.56	0.574	0.882
dx_AD	IN_VIP	ARAF	-0.18	0.08	-2.32	0.0206	0.193
dx_AD	Micro	ARAF	0.01	0.08	0.09	0.925	0.976
dx_AD	OPC	ARAF	-0.05	0.07	-0.67	0.504	0.882
dx_AD	Oligo	ARAF	0.02	0.04	0.45	0.653	0.829
dx_AD	Astro	ARAP1	0.15	0.05	2.80	0.00514	0.049
dx_AD	EN_L2_3_IT	ARAP1	0.12	0.05	2.26	0.0236	0.16
dx_AD	EN_L3_5_IT_1	ARAP1	0.16	0.08	1.99	0.0466	0.272
dx_AD	EN_L3_5_IT_2	ARAP1	0.09	0.07	1.39	0.165	0.47
dx_AD	EN_L3_5_IT_3	ARAP1	0.14	0.07	2.18	0.0292	0.152
dx_AD	EN_L5_6_NP	ARAP1	0.04	0.09	0.51	0.608	0.939
dx_AD	EN_L6B	ARAP1	0.31	0.09	3.57	0.000362	0.0216
dx_AD	EN_L6_CT	ARAP1	0.21	0.07	2.79	0.00534	0.093
dx_AD	EN_L6_IT_1	ARAP1	0.26	0.09	2.83	0.00472	0.134
dx_AD	EN_L6_IT_2	ARAP1	0.88	0.36	2.43	0.0153	0.434
dx_AD	IN_ADARB2	ARAP1	0.15	0.10	1.47	0.141	0.625
dx_AD	IN_LAMP5_LHX6	ARAP1	0.15	0.10	1.53	0.127	0.646
dx_AD	IN_LAMP5_RELN	ARAP1	0.12	0.10	1.23	0.219	0.741
dx_AD	IN_PVALB	ARAP1	0.08	0.06	1.24	0.216	0.739
dx_AD	IN_PVALB_CHC	ARAP1	-0.03	0.34	-0.08	0.938	0.995
dx_AD	IN_SST	ARAP1	0.03	0.07	0.37	0.711	0.93
dx_AD	IN_VIP	ARAP1	0.01	0.06	0.19	0.846	0.945
dx_AD	Micro	ARAP1	0.17	0.05	3.41	0.000649	0.0148
dx_AD	OPC	ARAP1	0.04	0.04	0.98	0.327	0.806
dx_AD	Oligo	ARAP1	0.12	0.04	3.17	0.00155	0.0252
dx_AD	PC	ARAP1	-0.42	0.46	-0.91	0.365	0.979
dx_AD	PVM	ARAP1	-0.01	0.13	-0.05	0.958	0.993
dx_AD	Adaptive	ARAP2	0.05	0.10	0.46	0.646	0.955
dx_AD	Astro	ARAP2	0.11	0.04	3.13	0.00172	0.0239
dx_AD	EN_L2_3_IT	ARAP2	-0.06	0.03	-1.75	0.0797	0.307
dx_AD	EN_L3_5_IT_1	ARAP2	-0.05	0.05	-0.99	0.32	0.659
dx_AD	EN_L3_5_IT_2	ARAP2	-0.10	0.04	-2.51	0.0119	0.111
dx_AD	EN_L3_5_IT_3	ARAP2	-0.04	0.03	-1.11	0.267	0.54
dx_AD	EN_L5_6_NP	ARAP2	0.03	0.05	0.65	0.518	0.917
dx_AD	EN_L5_ET	ARAP2	0.06	0.27	0.22	0.822	0.999
dx_AD	EN_L6B	ARAP2	-0.02	0.06	-0.30	0.761	0.933
dx_AD	EN_L6_CT	ARAP2	-0.14	0.06	-2.39	0.0168	0.179
dx_AD	EN_L6_IT_1	ARAP2	0.03	0.04	0.76	0.446	0.839
dx_AD	EN_L6_IT_2	ARAP2	0.10	0.05	1.86	0.0634	0.611
dx_AD	Endo	ARAP2	0.08	0.09	0.89	0.375	0.869
dx_AD	IN_ADARB2	ARAP2	-0.01	0.09	-0.13	0.9	0.983
dx_AD	IN_LAMP5_LHX6	ARAP2	-0.04	0.07	-0.57	0.569	0.911
dx_AD	IN_LAMP5_RELN	ARAP2	-0.20	0.10	-2.01	0.0441	0.457
dx_AD	IN_PVALB	ARAP2	-0.09	0.09	-1.01	0.311	0.809
dx_AD	IN_PVALB_CHC	ARAP2	0.08	0.05	1.63	0.103	0.602
dx_AD	IN_SST	ARAP2	-0.02	0.09	-0.23	0.817	0.96
dx_AD	IN_VIP	ARAP2	0.02	0.05	0.47	0.639	0.853
dx_AD	Micro	ARAP2	0.16	0.05	3.10	0.00195	0.0318
dx_AD	OPC	ARAP2	0.07	0.03	2.20	0.0278	0.45
dx_AD	Oligo	ARAP2	0.06	0.03	2.02	0.0431	0.186
dx_AD	PC	ARAP2	-0.00	0.10	-0.01	0.996	1
dx_AD	PVM	ARAP2	0.08	0.11	0.71	0.475	0.948
dx_AD	VLMC	ARAP2	0.29	0.15	1.93	0.0537	0.299
dx_AD	Astro	ARAP3	-0.02	0.13	-0.18	0.86	0.939
dx_AD	EN_L2_3_IT	ARAP3	-0.51	0.15	-3.41	0.000656	0.0213
dx_AD	EN_L3_5_IT_1	ARAP3	-0.37	0.17	-2.22	0.0267	0.208
dx_AD	EN_L3_5_IT_2	ARAP3	-0.51	0.17	-3.00	0.00267	0.042
dx_AD	EN_L3_5_IT_3	ARAP3	-0.41	0.15	-2.68	0.00734	0.0635
dx_AD	EN_L6_CT	ARAP3	-0.40	0.16	-2.43	0.015	0.168
dx_AD	EN_L6_IT_1	ARAP3	-0.58	0.17	-3.34	0.000831	0.0533
dx_AD	Endo	ARAP3	0.12	0.10	1.18	0.239	0.798
dx_AD	IN_ADARB2	ARAP3	-0.18	0.17	-1.11	0.268	0.733
dx_AD	IN_PVALB	ARAP3	-0.29	0.19	-1.56	0.119	0.618
dx_AD	IN_SST	ARAP3	-0.25	0.13	-1.92	0.0549	0.432
dx_AD	IN_VIP	ARAP3	-0.30	0.16	-1.84	0.066	0.326
dx_AD	Micro	ARAP3	0.15	0.11	1.36	0.173	0.475
dx_AD	OPC	ARAP3	-0.14	0.14	-1.02	0.306	0.793
dx_AD	Oligo	ARAP3	0.05	0.10	0.49	0.621	0.808
dx_AD	EN_L2_3_IT	ARC	-0.31	0.13	-2.44	0.0147	0.123
dx_AD	EN_L3_5_IT_2	ARC	-0.49	0.13	-3.75	0.000177	0.00609
dx_AD	EN_L3_5_IT_3	ARC	-0.51	0.14	-3.65	0.000263	0.00615
dx_AD	OPC	ARC	0.00	0.12	0.02	0.986	0.998
dx_AD	Astro	ARCN1	-0.04	0.04	-1.09	0.276	0.528
dx_AD	EN_L2_3_IT	ARCN1	0.04	0.03	1.08	0.28	0.57
dx_AD	EN_L3_5_IT_1	ARCN1	0.11	0.06	1.73	0.084	0.358
dx_AD	EN_L3_5_IT_2	ARCN1	0.02	0.05	0.46	0.644	0.856
dx_AD	EN_L3_5_IT_3	ARCN1	0.04	0.04	0.95	0.343	0.615
dx_AD	EN_L5_6_NP	ARCN1	0.06	0.09	0.65	0.514	0.913
dx_AD	EN_L6B	ARCN1	0.16	0.08	2.03	0.0421	0.311
dx_AD	EN_L6_CT	ARCN1	0.05	0.08	0.57	0.566	0.869
dx_AD	EN_L6_IT_1	ARCN1	0.03	0.07	0.37	0.711	0.938
dx_AD	EN_L6_IT_2	ARCN1	0.04	0.09	0.46	0.644	0.958
dx_AD	Endo	ARCN1	0.02	0.29	0.05	0.957	0.997
dx_AD	IN_ADARB2	ARCN1	-0.01	0.07	-0.19	0.85	0.969
dx_AD	IN_LAMP5_LHX6	ARCN1	0.03	0.09	0.29	0.773	0.961
dx_AD	IN_LAMP5_RELN	ARCN1	0.03	0.07	0.43	0.669	0.943
dx_AD	IN_PVALB	ARCN1	0.03	0.05	0.69	0.488	0.889
dx_AD	IN_PVALB_CHC	ARCN1	0.03	0.09	0.30	0.763	0.966
dx_AD	IN_SST	ARCN1	-0.03	0.05	-0.62	0.538	0.868
dx_AD	IN_VIP	ARCN1	0.02	0.04	0.49	0.627	0.848
dx_AD	Micro	ARCN1	-0.06	0.06	-0.99	0.322	0.64
dx_AD	OPC	ARCN1	0.01	0.04	0.14	0.887	0.983
dx_AD	Oligo	ARCN1	-0.00	0.03	-0.10	0.916	0.966
dx_AD	PC	ARCN1	-0.01	0.34	-0.03	0.972	1
dx_AD	Astro	AREL1	-0.07	0.04	-1.68	0.0923	0.284
dx_AD	EN_L2_3_IT	AREL1	-0.03	0.03	-0.78	0.434	0.703
dx_AD	EN_L3_5_IT_1	AREL1	-0.05	0.06	-0.95	0.342	0.679
dx_AD	EN_L3_5_IT_2	AREL1	-0.07	0.04	-1.65	0.0998	0.364
dx_AD	EN_L3_5_IT_3	AREL1	-0.05	0.04	-1.17	0.242	0.513
dx_AD	EN_L5_6_NP	AREL1	-0.10	0.09	-1.13	0.257	0.82
dx_AD	EN_L5_ET	AREL1	0.05	0.51	0.09	0.924	0.999
dx_AD	EN_L6B	AREL1	-0.11	0.08	-1.30	0.193	0.59
dx_AD	EN_L6_CT	AREL1	-0.11	0.07	-1.56	0.118	0.492
dx_AD	EN_L6_IT_1	AREL1	-0.03	0.06	-0.47	0.638	0.915
dx_AD	EN_L6_IT_2	AREL1	-0.03	0.09	-0.33	0.742	0.971
dx_AD	Endo	AREL1	-0.45	0.29	-1.58	0.114	0.681
dx_AD	IN_ADARB2	AREL1	-0.05	0.08	-0.65	0.515	0.868
dx_AD	IN_LAMP5_LHX6	AREL1	-0.07	0.08	-0.86	0.387	0.851
dx_AD	IN_LAMP5_RELN	AREL1	0.01	0.07	0.15	0.881	0.982
dx_AD	IN_PVALB	AREL1	0.01	0.04	0.30	0.766	0.962
dx_AD	IN_PVALB_CHC	AREL1	0.07	0.10	0.73	0.466	0.885
dx_AD	IN_SST	AREL1	-0.10	0.06	-1.64	0.101	0.534
dx_AD	IN_VIP	AREL1	-0.03	0.05	-0.61	0.545	0.801
dx_AD	Micro	AREL1	0.08	0.05	1.54	0.123	0.4
dx_AD	OPC	AREL1	-0.08	0.05	-1.51	0.131	0.667
dx_AD	Oligo	AREL1	0.01	0.03	0.24	0.814	0.918
dx_AD	PC	AREL1	-0.07	0.36	-0.20	0.842	0.999
dx_AD	VLMC	AREL1	0.37	0.29	1.28	0.199	0.539
dx_AD	Astro	ARF1	-0.03	0.04	-0.74	0.461	0.694
dx_AD	EN_L2_3_IT	ARF1	0.10	0.05	2.24	0.0252	0.166
dx_AD	EN_L3_5_IT_1	ARF1	0.02	0.06	0.43	0.668	0.879
dx_AD	EN_L3_5_IT_2	ARF1	0.03	0.04	0.57	0.566	0.816
dx_AD	EN_L3_5_IT_3	ARF1	0.04	0.04	0.85	0.393	0.659
dx_AD	EN_L5_6_NP	ARF1	0.03	0.07	0.43	0.665	0.95
dx_AD	EN_L5_ET	ARF1	0.24	0.49	0.49	0.621	0.999
dx_AD	EN_L6B	ARF1	0.04	0.07	0.63	0.53	0.841
dx_AD	EN_L6_CT	ARF1	0.03	0.07	0.40	0.691	0.918
dx_AD	EN_L6_IT_1	ARF1	0.07	0.06	1.07	0.284	0.743
dx_AD	EN_L6_IT_2	ARF1	0.01	0.08	0.08	0.939	0.993
dx_AD	Endo	ARF1	0.04	0.10	0.41	0.679	0.954
dx_AD	IN_ADARB2	ARF1	0.05	0.06	0.76	0.449	0.843
dx_AD	IN_LAMP5_LHX6	ARF1	0.12	0.07	1.70	0.0895	0.573
dx_AD	IN_LAMP5_RELN	ARF1	0.06	0.06	1.00	0.316	0.815
dx_AD	IN_PVALB	ARF1	0.02	0.05	0.41	0.681	0.943
dx_AD	IN_PVALB_CHC	ARF1	0.03	0.07	0.44	0.662	0.945
dx_AD	IN_SST	ARF1	0.00	0.05	0.01	0.991	0.998
dx_AD	IN_VIP	ARF1	-0.01	0.04	-0.12	0.901	0.966
dx_AD	Micro	ARF1	0.08	0.05	1.52	0.128	0.408
dx_AD	OPC	ARF1	0.03	0.04	0.70	0.487	0.876
dx_AD	Oligo	ARF1	-0.01	0.03	-0.18	0.86	0.938
dx_AD	PC	ARF1	0.03	0.10	0.34	0.734	0.999
dx_AD	PVM	ARF1	0.69	0.45	1.51	0.131	0.816
dx_AD	EN_L2_3_IT	ARF3	-0.01	0.11	-0.08	0.938	0.976
dx_AD	Astro	ARF4	0.00	0.04	0.04	0.969	0.987
dx_AD	EN_L2_3_IT	ARF4	-0.03	0.04	-0.62	0.537	0.771
dx_AD	EN_L3_5_IT_1	ARF4	-0.01	0.06	-0.26	0.796	0.929
dx_AD	EN_L3_5_IT_2	ARF4	-0.06	0.05	-1.19	0.235	0.553
dx_AD	EN_L3_5_IT_3	ARF4	-0.03	0.04	-0.68	0.494	0.735
dx_AD	EN_L5_6_NP	ARF4	0.01	0.08	0.16	0.869	0.985
dx_AD	EN_L5_ET	ARF4	0.08	0.57	0.14	0.89	0.999
dx_AD	EN_L6B	ARF4	0.01	0.08	0.17	0.866	0.966
dx_AD	EN_L6_CT	ARF4	-0.04	0.08	-0.55	0.582	0.876
dx_AD	EN_L6_IT_1	ARF4	-0.02	0.07	-0.28	0.783	0.955
dx_AD	EN_L6_IT_2	ARF4	-0.05	0.10	-0.53	0.595	0.945
dx_AD	Endo	ARF4	-0.11	0.27	-0.41	0.682	0.955
dx_AD	IN_ADARB2	ARF4	-0.09	0.07	-1.35	0.178	0.665
dx_AD	IN_LAMP5_LHX6	ARF4	-0.06	0.07	-0.77	0.441	0.874
dx_AD	IN_LAMP5_RELN	ARF4	-0.03	0.07	-0.38	0.704	0.951
dx_AD	IN_PVALB	ARF4	-0.08	0.05	-1.53	0.127	0.633
dx_AD	IN_PVALB_CHC	ARF4	-0.02	0.08	-0.29	0.768	0.966
dx_AD	IN_SST	ARF4	-0.10	0.06	-1.58	0.113	0.555
dx_AD	IN_VIP	ARF4	-0.07	0.05	-1.39	0.164	0.485
dx_AD	Micro	ARF4	0.01	0.05	0.17	0.868	0.955
dx_AD	OPC	ARF4	-0.01	0.04	-0.36	0.716	0.946
dx_AD	Oligo	ARF4	-0.04	0.03	-1.49	0.136	0.358
dx_AD	PC	ARF4	-0.12	0.30	-0.39	0.7	0.999
dx_AD	VLMC	ARF4	-0.41	0.44	-0.94	0.349	0.682
dx_AD	Astro	ARF5	0.01	0.09	0.12	0.903	0.959
dx_AD	EN_L2_3_IT	ARF5	0.06	0.08	0.74	0.46	0.719
dx_AD	EN_L3_5_IT_1	ARF5	-0.17	0.32	-0.54	0.59	0.839
dx_AD	EN_L3_5_IT_2	ARF5	-0.04	0.09	-0.42	0.677	0.872
dx_AD	EN_L3_5_IT_3	ARF5	0.06	0.10	0.60	0.549	0.773
dx_AD	EN_L6_IT_1	ARF5	1.07	0.48	2.25	0.0244	0.303
dx_AD	IN_PVALB	ARF5	0.06	0.12	0.49	0.625	0.929
dx_AD	IN_VIP	ARF5	-0.16	0.11	-1.52	0.128	0.437
dx_AD	OPC	ARF5	0.16	0.10	1.54	0.123	0.661
dx_AD	Oligo	ARF5	-0.16	0.07	-2.32	0.0203	0.12
dx_AD	Astro	ARF6	-0.01	0.07	-0.18	0.854	0.936
dx_AD	EN_L2_3_IT	ARF6	0.20	0.06	3.15	0.00161	0.0351
dx_AD	EN_L3_5_IT_1	ARF6	0.17	0.10	1.73	0.0831	0.356
dx_AD	EN_L3_5_IT_2	ARF6	0.13	0.08	1.60	0.111	0.383
dx_AD	EN_L3_5_IT_3	ARF6	0.14	0.08	1.83	0.0667	0.249
dx_AD	EN_L6_IT_1	ARF6	0.57	0.44	1.29	0.199	0.676
dx_AD	Endo	ARF6	-0.12	0.38	-0.31	0.753	0.97
dx_AD	IN_PVALB	ARF6	-0.05	0.09	-0.51	0.607	0.924
dx_AD	IN_SST	ARF6	-0.16	0.11	-1.51	0.131	0.583
dx_AD	IN_VIP	ARF6	0.03	0.08	0.35	0.728	0.896
dx_AD	Micro	ARF6	0.34	0.09	3.79	0.000148	0.00464
dx_AD	OPC	ARF6	-0.14	0.09	-1.64	0.102	0.635
dx_AD	Oligo	ARF6	0.04	0.05	0.93	0.355	0.606
dx_AD	Astro	ARFGAP1	-0.06	0.05	-1.11	0.268	0.52
dx_AD	EN_L2_3_IT	ARFGAP1	0.01	0.04	0.17	0.869	0.947
dx_AD	EN_L3_5_IT_1	ARFGAP1	0.05	0.07	0.75	0.452	0.758
dx_AD	EN_L3_5_IT_2	ARFGAP1	-0.05	0.05	-0.95	0.341	0.655
dx_AD	EN_L3_5_IT_3	ARFGAP1	-0.09	0.05	-1.74	0.0813	0.28
dx_AD	EN_L5_6_NP	ARFGAP1	0.03	0.09	0.33	0.739	0.963
dx_AD	EN_L6B	ARFGAP1	-0.06	0.09	-0.74	0.458	0.803
dx_AD	EN_L6_CT	ARFGAP1	0.01	0.08	0.19	0.853	0.965
dx_AD	EN_L6_IT_1	ARFGAP1	-0.04	0.08	-0.58	0.562	0.889
dx_AD	EN_L6_IT_2	ARFGAP1	-0.02	0.10	-0.19	0.853	0.98
dx_AD	IN_ADARB2	ARFGAP1	0.05	0.09	0.54	0.593	0.893
dx_AD	IN_LAMP5_LHX6	ARFGAP1	0.01	0.10	0.10	0.923	0.989
dx_AD	IN_LAMP5_RELN	ARFGAP1	0.00	0.09	0.03	0.974	0.997
dx_AD	IN_PVALB	ARFGAP1	-0.09	0.05	-1.63	0.104	0.59
dx_AD	IN_PVALB_CHC	ARFGAP1	-0.00	0.11	-0.01	0.992	0.999
dx_AD	IN_SST	ARFGAP1	-0.12	0.06	-1.88	0.0596	0.447
dx_AD	IN_VIP	ARFGAP1	-0.07	0.05	-1.26	0.209	0.537
dx_AD	Micro	ARFGAP1	0.01	0.07	0.12	0.901	0.967
dx_AD	OPC	ARFGAP1	-0.02	0.05	-0.36	0.719	0.947
dx_AD	Oligo	ARFGAP1	-0.07	0.04	-1.77	0.0768	0.26
dx_AD	Astro	ARFGAP2	-0.03	0.04	-0.73	0.465	0.698
dx_AD	EN_L2_3_IT	ARFGAP2	0.00	0.03	0.05	0.957	0.983
dx_AD	EN_L3_5_IT_1	ARFGAP2	-0.01	0.06	-0.18	0.857	0.953
dx_AD	EN_L3_5_IT_2	ARFGAP2	0.06	0.05	1.37	0.172	0.478
dx_AD	EN_L3_5_IT_3	ARFGAP2	-0.03	0.05	-0.63	0.531	0.763
dx_AD	EN_L5_6_NP	ARFGAP2	0.04	0.09	0.46	0.642	0.946
dx_AD	EN_L6B	ARFGAP2	0.02	0.09	0.20	0.839	0.958
dx_AD	EN_L6_CT	ARFGAP2	-0.02	0.08	-0.28	0.778	0.946
dx_AD	EN_L6_IT_1	ARFGAP2	0.03	0.06	0.42	0.673	0.926
dx_AD	EN_L6_IT_2	ARFGAP2	0.04	0.09	0.47	0.641	0.958
dx_AD	IN_ADARB2	ARFGAP2	0.04	0.07	0.60	0.549	0.879
dx_AD	IN_LAMP5_LHX6	ARFGAP2	0.05	0.08	0.56	0.576	0.912
dx_AD	IN_LAMP5_RELN	ARFGAP2	0.05	0.07	0.70	0.485	0.889
dx_AD	IN_PVALB	ARFGAP2	-0.06	0.05	-1.11	0.268	0.783
dx_AD	IN_PVALB_CHC	ARFGAP2	-0.14	0.10	-1.40	0.161	0.688
dx_AD	IN_SST	ARFGAP2	-0.02	0.07	-0.27	0.789	0.954
dx_AD	IN_VIP	ARFGAP2	-0.02	0.05	-0.44	0.66	0.864
dx_AD	Micro	ARFGAP2	-0.01	0.06	-0.23	0.821	0.937
dx_AD	OPC	ARFGAP2	0.00	0.04	0.02	0.983	0.997
dx_AD	Oligo	ARFGAP2	-0.03	0.03	-1.17	0.244	0.497
dx_AD	PC	ARFGAP2	-0.15	0.35	-0.43	0.669	0.997
dx_AD	Astro	ARFGAP3	0.05	0.04	1.20	0.231	0.481
dx_AD	EN_L2_3_IT	ARFGAP3	0.01	0.03	0.46	0.647	0.837
dx_AD	EN_L3_5_IT_1	ARFGAP3	0.04	0.05	0.66	0.51	0.792
dx_AD	EN_L3_5_IT_2	ARFGAP3	0.04	0.04	0.86	0.39	0.695
dx_AD	EN_L3_5_IT_3	ARFGAP3	0.02	0.04	0.39	0.7	0.864
dx_AD	EN_L5_6_NP	ARFGAP3	0.00	0.08	0.05	0.962	0.994
dx_AD	EN_L6B	ARFGAP3	0.10	0.08	1.24	0.216	0.616
dx_AD	EN_L6_CT	ARFGAP3	-0.01	0.08	-0.12	0.907	0.976
dx_AD	EN_L6_IT_1	ARFGAP3	-0.01	0.06	-0.13	0.893	0.98
dx_AD	EN_L6_IT_2	ARFGAP3	-0.01	0.09	-0.10	0.921	0.99
dx_AD	Endo	ARFGAP3	0.18	0.10	1.76	0.0783	0.622
dx_AD	IN_ADARB2	ARFGAP3	0.02	0.06	0.30	0.765	0.947
dx_AD	IN_LAMP5_LHX6	ARFGAP3	0.02	0.07	0.32	0.748	0.956
dx_AD	IN_LAMP5_RELN	ARFGAP3	0.03	0.06	0.53	0.596	0.926
dx_AD	IN_PVALB	ARFGAP3	0.02	0.04	0.46	0.648	0.934
dx_AD	IN_PVALB_CHC	ARFGAP3	0.05	0.08	0.60	0.548	0.909
dx_AD	IN_SST	ARFGAP3	0.03	0.06	0.60	0.549	0.872
dx_AD	IN_VIP	ARFGAP3	-0.03	0.04	-0.73	0.468	0.756
dx_AD	Micro	ARFGAP3	-0.03	0.07	-0.42	0.673	0.878
dx_AD	OPC	ARFGAP3	-0.05	0.04	-1.34	0.179	0.706
dx_AD	Oligo	ARFGAP3	0.09	0.03	3.38	0.000734	0.0162
dx_AD	PC	ARFGAP3	-0.09	0.11	-0.83	0.407	0.983
dx_AD	PVM	ARFGAP3	0.77	0.54	1.42	0.156	0.826
dx_AD	SMC	ARFGAP3	0.69	0.62	1.11	0.266	0.957
dx_AD	VLMC	ARFGAP3	-0.01	0.11	-0.09	0.929	0.975
dx_AD	Adaptive	ARFGEF1	-0.12	0.13	-0.87	0.386	0.928
dx_AD	Astro	ARFGEF1	0.03	0.02	1.15	0.252	0.504
dx_AD	EN_L2_3_IT	ARFGEF1	0.04	0.02	2.02	0.0433	0.221
dx_AD	EN_L3_5_IT_1	ARFGEF1	0.01	0.03	0.43	0.667	0.879
dx_AD	EN_L3_5_IT_2	ARFGEF1	0.03	0.03	1.03	0.305	0.624
dx_AD	EN_L3_5_IT_3	ARFGEF1	0.02	0.02	0.77	0.442	0.697
dx_AD	EN_L5_6_NP	ARFGEF1	0.02	0.04	0.56	0.574	0.931
dx_AD	EN_L5_ET	ARFGEF1	-0.40	0.27	-1.44	0.149	0.999
dx_AD	EN_L6B	ARFGEF1	0.03	0.04	0.86	0.389	0.756
dx_AD	EN_L6_CT	ARFGEF1	0.05	0.03	1.48	0.138	0.528
dx_AD	EN_L6_IT_1	ARFGEF1	0.06	0.03	1.68	0.0932	0.523
dx_AD	EN_L6_IT_2	ARFGEF1	0.09	0.04	2.00	0.0452	0.561
dx_AD	Endo	ARFGEF1	0.01	0.07	0.14	0.891	0.99
dx_AD	IN_ADARB2	ARFGEF1	0.02	0.03	0.59	0.556	0.879
dx_AD	IN_LAMP5_LHX6	ARFGEF1	0.08	0.04	2.23	0.026	0.362
dx_AD	IN_LAMP5_RELN	ARFGEF1	-0.00	0.03	-0.05	0.959	0.994
dx_AD	IN_PVALB	ARFGEF1	0.02	0.03	0.88	0.376	0.845
dx_AD	IN_PVALB_CHC	ARFGEF1	0.01	0.04	0.13	0.898	0.988
dx_AD	IN_SST	ARFGEF1	0.08	0.03	2.46	0.0139	0.25
dx_AD	IN_VIP	ARFGEF1	-0.00	0.02	-0.13	0.898	0.965
dx_AD	Micro	ARFGEF1	0.08	0.03	2.87	0.00408	0.0518
dx_AD	OPC	ARFGEF1	0.01	0.02	0.61	0.543	0.894
dx_AD	Oligo	ARFGEF1	0.02	0.02	1.04	0.299	0.553
dx_AD	PC	ARFGEF1	-0.09	0.06	-1.39	0.165	0.979
dx_AD	PVM	ARFGEF1	-0.01	0.09	-0.07	0.946	0.99
dx_AD	SMC	ARFGEF1	0.12	0.22	0.53	0.597	0.972
dx_AD	VLMC	ARFGEF1	0.02	0.07	0.28	0.781	0.921
dx_AD	Astro	ARFGEF2	-0.02	0.03	-0.49	0.624	0.808
dx_AD	EN_L2_3_IT	ARFGEF2	0.03	0.03	1.06	0.29	0.579
dx_AD	EN_L3_5_IT_1	ARFGEF2	-0.03	0.04	-0.77	0.441	0.749
dx_AD	EN_L3_5_IT_2	ARFGEF2	0.01	0.03	0.43	0.667	0.867
dx_AD	EN_L3_5_IT_3	ARFGEF2	0.03	0.03	1.03	0.301	0.574
dx_AD	EN_L5_6_NP	ARFGEF2	-0.05	0.05	-1.01	0.314	0.846
dx_AD	EN_L5_ET	ARFGEF2	0.12	0.28	0.43	0.667	0.999
dx_AD	EN_L6B	ARFGEF2	-0.06	0.05	-1.23	0.219	0.619
dx_AD	EN_L6_CT	ARFGEF2	-0.02	0.05	-0.46	0.643	0.901
dx_AD	EN_L6_IT_1	ARFGEF2	-0.02	0.04	-0.45	0.655	0.921
dx_AD	EN_L6_IT_2	ARFGEF2	0.03	0.05	0.55	0.584	0.943
dx_AD	Endo	ARFGEF2	-0.02	0.07	-0.24	0.808	0.982
dx_AD	IN_ADARB2	ARFGEF2	-0.16	0.05	-3.34	0.000829	0.0966
dx_AD	IN_LAMP5_LHX6	ARFGEF2	-0.09	0.05	-1.88	0.0603	0.502
dx_AD	IN_LAMP5_RELN	ARFGEF2	-0.03	0.05	-0.56	0.573	0.919
dx_AD	IN_PVALB	ARFGEF2	-0.02	0.04	-0.55	0.585	0.917
dx_AD	IN_PVALB_CHC	ARFGEF2	-0.02	0.05	-0.43	0.664	0.946
dx_AD	IN_SST	ARFGEF2	-0.00	0.04	-0.12	0.907	0.982
dx_AD	IN_VIP	ARFGEF2	-0.04	0.03	-1.33	0.185	0.51
dx_AD	Micro	ARFGEF2	0.00	0.04	0.03	0.974	0.992
dx_AD	OPC	ARFGEF2	-0.01	0.04	-0.20	0.84	0.971
dx_AD	Oligo	ARFGEF2	-0.01	0.03	-0.33	0.741	0.88
dx_AD	PC	ARFGEF2	-0.09	0.11	-0.83	0.406	0.983
dx_AD	PVM	ARFGEF2	0.02	0.11	0.22	0.829	0.979
dx_AD	SMC	ARFGEF2	-0.13	0.72	-0.18	0.855	0.999
dx_AD	VLMC	ARFGEF2	-0.10	0.09	-1.13	0.259	0.599
dx_AD	Astro	ARFGEF3	-0.13	0.05	-2.56	0.0104	0.0754
dx_AD	EN_L2_3_IT	ARFGEF3	0.09	0.03	3.00	0.0027	0.0462
dx_AD	EN_L3_5_IT_1	ARFGEF3	0.09	0.03	2.76	0.00584	0.0925
dx_AD	EN_L3_5_IT_2	ARFGEF3	0.04	0.03	1.35	0.177	0.485
dx_AD	EN_L3_5_IT_3	ARFGEF3	0.01	0.03	0.25	0.804	0.918
dx_AD	EN_L5_6_NP	ARFGEF3	0.03	0.04	0.60	0.546	0.925
dx_AD	EN_L5_ET	ARFGEF3	-0.42	0.29	-1.46	0.144	0.999
dx_AD	EN_L6B	ARFGEF3	0.07	0.04	1.50	0.134	0.507
dx_AD	EN_L6_CT	ARFGEF3	0.10	0.04	2.80	0.00511	0.0915
dx_AD	EN_L6_IT_1	ARFGEF3	0.11	0.04	2.51	0.0122	0.218
dx_AD	EN_L6_IT_2	ARFGEF3	0.17	0.05	3.28	0.00102	0.161
dx_AD	Endo	ARFGEF3	-0.09	0.09	-1.02	0.308	0.834
dx_AD	IN_ADARB2	ARFGEF3	0.04	0.04	0.91	0.361	0.795
dx_AD	IN_LAMP5_LHX6	ARFGEF3	0.02	0.04	0.47	0.637	0.928
dx_AD	IN_LAMP5_RELN	ARFGEF3	0.12	0.04	3.20	0.00138	0.0783
dx_AD	IN_PVALB	ARFGEF3	-0.02	0.04	-0.45	0.656	0.936
dx_AD	IN_PVALB_CHC	ARFGEF3	-0.03	0.05	-0.69	0.491	0.897
dx_AD	IN_SST	ARFGEF3	-0.00	0.04	-0.10	0.918	0.984
dx_AD	IN_VIP	ARFGEF3	0.02	0.02	0.90	0.369	0.681
dx_AD	Micro	ARFGEF3	-0.05	0.08	-0.68	0.497	0.782
dx_AD	OPC	ARFGEF3	0.03	0.03	1.05	0.294	0.788
dx_AD	Oligo	ARFGEF3	0.06	0.03	2.18	0.0295	0.15
dx_AD	PC	ARFGEF3	0.03	0.35	0.10	0.922	0.999
dx_AD	Astro	ARFIP1	0.02	0.03	0.52	0.6	0.792
dx_AD	EN_L2_3_IT	ARFIP1	0.07	0.03	2.67	0.00757	0.0848
dx_AD	EN_L3_5_IT_1	ARFIP1	0.06	0.04	1.60	0.109	0.405
dx_AD	EN_L3_5_IT_2	ARFIP1	0.05	0.04	1.26	0.206	0.519
dx_AD	EN_L3_5_IT_3	ARFIP1	0.07	0.03	2.14	0.0327	0.162
dx_AD	EN_L5_6_NP	ARFIP1	-0.02	0.08	-0.30	0.765	0.969
dx_AD	EN_L5_ET	ARFIP1	-0.24	0.41	-0.59	0.552	0.999
dx_AD	EN_L6B	ARFIP1	0.04	0.05	0.78	0.436	0.789
dx_AD	EN_L6_CT	ARFIP1	0.03	0.05	0.50	0.615	0.889
dx_AD	EN_L6_IT_1	ARFIP1	0.06	0.05	1.38	0.167	0.637
dx_AD	EN_L6_IT_2	ARFIP1	0.15	0.07	2.29	0.0222	0.477
dx_AD	Endo	ARFIP1	-0.05	0.08	-0.56	0.576	0.932
dx_AD	IN_ADARB2	ARFIP1	0.02	0.05	0.36	0.72	0.934
dx_AD	IN_LAMP5_LHX6	ARFIP1	0.14	0.06	2.48	0.013	0.272
dx_AD	IN_LAMP5_RELN	ARFIP1	0.08	0.05	1.53	0.127	0.631
dx_AD	IN_PVALB	ARFIP1	0.04	0.04	1.02	0.306	0.806
dx_AD	IN_PVALB_CHC	ARFIP1	0.00	0.07	0.05	0.962	0.996
dx_AD	IN_SST	ARFIP1	0.03	0.04	0.70	0.485	0.845
dx_AD	IN_VIP	ARFIP1	0.06	0.03	2.03	0.0426	0.266
dx_AD	Micro	ARFIP1	0.08	0.05	1.68	0.0934	0.345
dx_AD	OPC	ARFIP1	-0.00	0.03	-0.06	0.951	0.995
dx_AD	Oligo	ARFIP1	0.08	0.03	2.84	0.00448	0.0484
dx_AD	PC	ARFIP1	0.05	0.09	0.50	0.619	0.993
dx_AD	PVM	ARFIP1	0.22	0.13	1.72	0.0858	0.778
dx_AD	SMC	ARFIP1	-0.12	0.73	-0.17	0.866	0.999
dx_AD	VLMC	ARFIP1	-0.21	0.09	-2.35	0.0186	0.182
dx_AD	Astro	ARFIP2	-0.03	0.06	-0.51	0.609	0.797
dx_AD	EN_L2_3_IT	ARFIP2	-0.02	0.05	-0.38	0.705	0.87
dx_AD	EN_L3_5_IT_1	ARFIP2	0.03	0.10	0.28	0.776	0.922
dx_AD	EN_L3_5_IT_2	ARFIP2	-0.07	0.07	-0.93	0.35	0.662
dx_AD	EN_L3_5_IT_3	ARFIP2	-0.08	0.07	-1.24	0.215	0.481
dx_AD	EN_L6B	ARFIP2	-0.14	0.41	-0.33	0.74	0.926
dx_AD	EN_L6_CT	ARFIP2	-0.30	0.31	-0.96	0.337	0.736
dx_AD	EN_L6_IT_1	ARFIP2	0.05	0.10	0.51	0.612	0.905
dx_AD	IN_LAMP5_RELN	ARFIP2	0.12	0.11	1.07	0.285	0.793
dx_AD	IN_PVALB	ARFIP2	-0.15	0.08	-1.78	0.0751	0.529
dx_AD	IN_SST	ARFIP2	-0.02	0.10	-0.23	0.821	0.961
dx_AD	IN_VIP	ARFIP2	0.02	0.08	0.23	0.818	0.933
dx_AD	OPC	ARFIP2	0.01	0.08	0.18	0.855	0.975
dx_AD	Oligo	ARFIP2	0.01	0.03	0.29	0.774	0.898
dx_AD	Astro	ARFRP1	-0.09	0.05	-1.96	0.0502	0.199
dx_AD	EN_L2_3_IT	ARFRP1	-0.04	0.05	-0.78	0.433	0.702
dx_AD	EN_L3_5_IT_1	ARFRP1	0.03	0.08	0.43	0.665	0.878
dx_AD	EN_L3_5_IT_2	ARFRP1	-0.04	0.06	-0.67	0.505	0.779
dx_AD	EN_L3_5_IT_3	ARFRP1	-0.08	0.06	-1.47	0.142	0.385
dx_AD	EN_L5_6_NP	ARFRP1	0.00	0.11	0.04	0.965	0.994
dx_AD	EN_L6B	ARFRP1	-0.03	0.09	-0.32	0.746	0.929
dx_AD	EN_L6_CT	ARFRP1	-0.17	0.09	-1.82	0.0694	0.383
dx_AD	EN_L6_IT_1	ARFRP1	-0.09	0.09	-1.03	0.301	0.756
dx_AD	EN_L6_IT_2	ARFRP1	-0.08	0.10	-0.76	0.444	0.911
dx_AD	IN_ADARB2	ARFRP1	-0.08	0.10	-0.83	0.405	0.823
dx_AD	IN_LAMP5_LHX6	ARFRP1	-0.04	0.10	-0.40	0.692	0.941
dx_AD	IN_LAMP5_RELN	ARFRP1	-0.10	0.10	-1.06	0.289	0.795
dx_AD	IN_PVALB	ARFRP1	-0.07	0.06	-1.22	0.221	0.743
dx_AD	IN_SST	ARFRP1	-0.05	0.09	-0.55	0.586	0.886
dx_AD	IN_VIP	ARFRP1	-0.08	0.06	-1.31	0.192	0.518
dx_AD	Micro	ARFRP1	-0.02	0.07	-0.30	0.765	0.914
dx_AD	OPC	ARFRP1	-0.06	0.07	-0.84	0.399	0.84
dx_AD	Oligo	ARFRP1	-0.06	0.04	-1.55	0.122	0.336
dx_AD	Astro	ARG1	-0.24	0.11	-2.12	0.0342	0.159
dx_AD	EN_L2_3_IT	ARG1	-0.27	0.08	-3.29	0.000989	0.027
dx_AD	EN_L3_5_IT_2	ARG1	-0.17	0.12	-1.48	0.139	0.432
dx_AD	EN_L3_5_IT_3	ARG1	-0.22	0.09	-2.36	0.0185	0.114
dx_AD	EN_L5_6_NP	ARG1	0.03	0.38	0.08	0.937	0.991
dx_AD	EN_L6B	ARG1	-0.20	0.14	-1.42	0.156	0.541
dx_AD	EN_L6_CT	ARG1	-0.23	0.14	-1.72	0.0846	0.419
dx_AD	IN_PVALB	ARG1	0.61	0.34	1.81	0.0703	0.516
dx_AD	IN_VIP	ARG1	-0.23	0.14	-1.68	0.0932	0.382
dx_AD	Oligo	ARG1	-0.06	0.09	-0.71	0.479	0.708
dx_AD	Astro	ARG2	-0.07	0.08	-0.78	0.437	0.675
dx_AD	EN_L2_3_IT	ARG2	-0.04	0.06	-0.65	0.514	0.757
dx_AD	EN_L3_5_IT_1	ARG2	-0.08	0.08	-1.02	0.31	0.65
dx_AD	EN_L3_5_IT_2	ARG2	-0.08	0.07	-1.14	0.255	0.573
dx_AD	EN_L3_5_IT_3	ARG2	-0.04	0.06	-0.57	0.567	0.785
dx_AD	EN_L5_6_NP	ARG2	0.03	0.10	0.30	0.764	0.969
dx_AD	EN_L5_ET	ARG2	0.26	0.66	0.40	0.692	0.999
dx_AD	EN_L6B	ARG2	-0.00	0.09	-0.04	0.965	0.992
dx_AD	EN_L6_CT	ARG2	-0.07	0.11	-0.62	0.532	0.856
dx_AD	EN_L6_IT_1	ARG2	0.01	0.09	0.12	0.902	0.981
dx_AD	EN_L6_IT_2	ARG2	-0.15	0.11	-1.40	0.162	0.742
dx_AD	IN_ADARB2	ARG2	0.04	0.07	0.53	0.595	0.895
dx_AD	IN_LAMP5_LHX6	ARG2	-0.01	0.07	-0.15	0.878	0.982
dx_AD	IN_LAMP5_RELN	ARG2	-0.01	0.06	-0.23	0.817	0.976
dx_AD	IN_PVALB	ARG2	-0.02	0.06	-0.36	0.722	0.952
dx_AD	IN_PVALB_CHC	ARG2	-0.11	0.09	-1.14	0.255	0.78
dx_AD	IN_SST	ARG2	-0.07	0.07	-1.04	0.298	0.745
dx_AD	IN_VIP	ARG2	-0.08	0.05	-1.57	0.116	0.421
dx_AD	Micro	ARG2	0.34	0.13	2.70	0.00703	0.0734
dx_AD	OPC	ARG2	-0.19	0.06	-3.11	0.00188	0.186
dx_AD	Oligo	ARG2	-0.06	0.07	-0.86	0.392	0.639
dx_AD	EN_L2_3_IT	ARGFX	-0.02	0.11	-0.18	0.859	0.943
dx_AD	EN_L3_5_IT_2	ARGFX	-0.24	0.41	-0.57	0.568	0.816
dx_AD	EN_L3_5_IT_3	ARGFX	0.73	0.38	1.93	0.0534	0.218
dx_AD	EN_L6_IT_1	ARGFX	0.32	0.47	0.67	0.502	0.864
dx_AD	IN_PVALB	ARGFX	-0.04	0.13	-0.33	0.74	0.956
dx_AD	Adaptive	ARGLU1	-0.13	0.10	-1.26	0.207	0.862
dx_AD	Astro	ARGLU1	0.07	0.04	1.76	0.0778	0.259
dx_AD	EN_L2_3_IT	ARGLU1	-0.03	0.03	-0.97	0.33	0.618
dx_AD	EN_L3_5_IT_1	ARGLU1	-0.00	0.03	-0.01	0.99	0.998
dx_AD	EN_L3_5_IT_2	ARGLU1	0.05	0.03	1.42	0.157	0.458
dx_AD	EN_L3_5_IT_3	ARGLU1	-0.04	0.03	-1.29	0.196	0.459
dx_AD	EN_L5_6_NP	ARGLU1	-0.06	0.04	-1.35	0.177	0.767
dx_AD	EN_L5_ET	ARGLU1	-0.23	0.24	-0.97	0.334	0.999
dx_AD	EN_L6B	ARGLU1	-0.06	0.04	-1.57	0.117	0.484
dx_AD	EN_L6_CT	ARGLU1	-0.16	0.04	-3.80	0.000142	0.00882
dx_AD	EN_L6_IT_1	ARGLU1	-0.02	0.04	-0.57	0.57	0.892
dx_AD	EN_L6_IT_2	ARGLU1	-0.01	0.05	-0.27	0.785	0.974
dx_AD	Endo	ARGLU1	-0.09	0.06	-1.52	0.128	0.697
dx_AD	IN_ADARB2	ARGLU1	-0.09	0.04	-2.26	0.0241	0.369
dx_AD	IN_LAMP5_LHX6	ARGLU1	-0.08	0.04	-1.95	0.0508	0.468
dx_AD	IN_LAMP5_RELN	ARGLU1	-0.04	0.04	-1.15	0.25	0.765
dx_AD	IN_PVALB	ARGLU1	-0.03	0.03	-0.76	0.445	0.875
dx_AD	IN_PVALB_CHC	ARGLU1	-0.07	0.04	-1.72	0.0851	0.558
dx_AD	IN_SST	ARGLU1	-0.02	0.04	-0.55	0.581	0.885
dx_AD	IN_VIP	ARGLU1	-0.05	0.03	-1.63	0.102	0.399
dx_AD	Micro	ARGLU1	-0.06	0.04	-1.36	0.175	0.477
dx_AD	OPC	ARGLU1	-0.07	0.03	-2.37	0.0179	0.406
dx_AD	Oligo	ARGLU1	-0.05	0.03	-1.75	0.0806	0.266
dx_AD	PC	ARGLU1	-0.08	0.06	-1.46	0.143	0.979
dx_AD	PVM	ARGLU1	0.08	0.09	0.83	0.406	0.932
dx_AD	SMC	ARGLU1	0.16	0.15	1.03	0.304	0.957
dx_AD	VLMC	ARGLU1	0.02	0.08	0.28	0.783	0.921
dx_AD	Astro	ARHGAP1	-0.02	0.05	-0.42	0.672	0.837
dx_AD	EN_L2_3_IT	ARHGAP1	0.02	0.04	0.48	0.633	0.829
dx_AD	EN_L3_5_IT_1	ARHGAP1	0.07	0.06	1.09	0.274	0.62
dx_AD	EN_L3_5_IT_2	ARHGAP1	-0.01	0.05	-0.18	0.856	0.948
dx_AD	EN_L3_5_IT_3	ARHGAP1	-0.02	0.05	-0.48	0.628	0.822
dx_AD	EN_L5_6_NP	ARHGAP1	-0.17	0.09	-1.85	0.0644	0.633
dx_AD	EN_L6B	ARHGAP1	0.09	0.08	1.07	0.284	0.681
dx_AD	EN_L6_CT	ARHGAP1	0.01	0.07	0.09	0.93	0.98
dx_AD	EN_L6_IT_1	ARHGAP1	-0.07	0.07	-1.01	0.311	0.761
dx_AD	EN_L6_IT_2	ARHGAP1	0.12	0.09	1.33	0.183	0.76
dx_AD	IN_ADARB2	ARHGAP1	0.03	0.07	0.46	0.646	0.915
dx_AD	IN_LAMP5_LHX6	ARHGAP1	0.02	0.09	0.21	0.835	0.975
dx_AD	IN_LAMP5_RELN	ARHGAP1	-0.01	0.07	-0.10	0.917	0.986
dx_AD	IN_PVALB	ARHGAP1	-0.03	0.05	-0.77	0.44	0.874
dx_AD	IN_PVALB_CHC	ARHGAP1	-0.12	0.10	-1.22	0.222	0.75
dx_AD	IN_SST	ARHGAP1	-0.05	0.06	-0.81	0.415	0.811
dx_AD	IN_VIP	ARHGAP1	0.06	0.05	1.30	0.194	0.521
dx_AD	Micro	ARHGAP1	-0.09	0.05	-1.76	0.0776	0.31
dx_AD	OPC	ARHGAP1	-0.01	0.04	-0.16	0.869	0.978
dx_AD	Oligo	ARHGAP1	-0.06	0.04	-1.82	0.0688	0.244
dx_AD	PC	ARHGAP1	-0.35	0.32	-1.10	0.27	0.979
dx_AD	Adaptive	ARHGAP10	-0.02	0.22	-0.07	0.947	0.987
dx_AD	Astro	ARHGAP10	0.05	0.10	0.52	0.605	0.795
dx_AD	EN_L2_3_IT	ARHGAP10	0.09	0.05	1.96	0.0499	0.238
dx_AD	EN_L3_5_IT_1	ARHGAP10	0.19	0.13	1.47	0.141	0.46
dx_AD	EN_L3_5_IT_2	ARHGAP10	0.10	0.11	0.88	0.377	0.684
dx_AD	EN_L3_5_IT_3	ARHGAP10	0.27	0.07	4.13	3.65e-05	0.00144
dx_AD	EN_L5_6_NP	ARHGAP10	-0.18	0.12	-1.51	0.131	0.718
dx_AD	EN_L5_ET	ARHGAP10	-0.08	0.67	-0.11	0.909	0.999
dx_AD	EN_L6B	ARHGAP10	0.29	0.10	2.79	0.00527	0.107
dx_AD	EN_L6_CT	ARHGAP10	0.36	0.10	3.78	0.000156	0.00929
dx_AD	EN_L6_IT_1	ARHGAP10	0.24	0.13	1.91	0.056	0.424
dx_AD	EN_L6_IT_2	ARHGAP10	0.41	0.15	2.70	0.00686	0.328
dx_AD	IN_ADARB2	ARHGAP10	0.16	0.10	1.57	0.115	0.591
dx_AD	IN_LAMP5_LHX6	ARHGAP10	0.18	0.12	1.49	0.135	0.655
dx_AD	IN_LAMP5_RELN	ARHGAP10	0.16	0.10	1.66	0.097	0.578
dx_AD	IN_PVALB	ARHGAP10	-0.15	0.07	-1.99	0.0461	0.445
dx_AD	IN_SST	ARHGAP10	-0.11	0.08	-1.32	0.186	0.653
dx_AD	IN_VIP	ARHGAP10	0.12	0.06	2.24	0.0249	0.211
dx_AD	Micro	ARHGAP10	0.56	0.13	4.48	7.58e-06	0.0005
dx_AD	OPC	ARHGAP10	0.02	0.03	0.64	0.522	0.887
dx_AD	Oligo	ARHGAP10	0.08	0.07	1.10	0.271	0.526
dx_AD	PC	ARHGAP10	-0.04	0.09	-0.46	0.643	0.993
dx_AD	PVM	ARHGAP10	0.69	0.71	0.97	0.333	0.909
dx_AD	SMC	ARHGAP10	0.33	0.19	1.71	0.0871	0.95
dx_AD	VLMC	ARHGAP10	0.26	0.12	2.17	0.03	0.22
dx_AD	EN_L2_3_IT	ARHGAP11A	-0.11	0.09	-1.25	0.211	0.497
dx_AD	EN_L3_5_IT_2	ARHGAP11A	0.17	0.36	0.46	0.645	0.856
dx_AD	EN_L3_5_IT_3	ARHGAP11A	0.40	0.36	1.11	0.267	0.54
dx_AD	Oligo	ARHGAP11A	-0.15	0.08	-1.88	0.0607	0.227
dx_AD	Adaptive	ARHGAP12	0.12	0.14	0.80	0.421	0.928
dx_AD	Astro	ARHGAP12	0.07	0.05	1.32	0.186	0.426
dx_AD	EN_L2_3_IT	ARHGAP12	0.07	0.10	0.78	0.435	0.704
dx_AD	EN_L3_5_IT_1	ARHGAP12	0.17	0.09	1.91	0.0556	0.295
dx_AD	EN_L3_5_IT_2	ARHGAP12	0.26	0.13	2.10	0.0361	0.209
dx_AD	EN_L3_5_IT_3	ARHGAP12	0.14	0.05	2.98	0.0029	0.0348
dx_AD	EN_L5_6_NP	ARHGAP12	0.18	0.07	2.46	0.014	0.443
dx_AD	EN_L5_ET	ARHGAP12	0.34	0.61	0.57	0.571	0.999
dx_AD	EN_L6B	ARHGAP12	0.19	0.08	2.46	0.014	0.185
dx_AD	EN_L6_CT	ARHGAP12	0.23	0.08	2.83	0.00466	0.0879
dx_AD	EN_L6_IT_1	ARHGAP12	0.10	0.07	1.40	0.163	0.632
dx_AD	EN_L6_IT_2	ARHGAP12	0.14	0.15	0.93	0.354	0.881
dx_AD	Endo	ARHGAP12	-0.06	0.10	-0.56	0.575	0.932
dx_AD	IN_ADARB2	ARHGAP12	0.03	0.06	0.58	0.559	0.88
dx_AD	IN_LAMP5_LHX6	ARHGAP12	0.11	0.06	1.88	0.0596	0.501
dx_AD	IN_LAMP5_RELN	ARHGAP12	0.08	0.05	1.52	0.127	0.631
dx_AD	IN_PVALB	ARHGAP12	0.05	0.04	1.19	0.233	0.752
dx_AD	IN_PVALB_CHC	ARHGAP12	0.04	0.06	0.63	0.532	0.908
dx_AD	IN_SST	ARHGAP12	-0.08	0.06	-1.44	0.15	0.607
dx_AD	IN_VIP	ARHGAP12	0.06	0.04	1.37	0.171	0.494
dx_AD	Micro	ARHGAP12	-0.15	0.04	-3.37	0.000751	0.0164
dx_AD	OPC	ARHGAP12	0.08	0.05	1.59	0.113	0.651
dx_AD	Oligo	ARHGAP12	0.26	0.07	3.55	0.000382	0.011
dx_AD	PC	ARHGAP12	-0.06	0.11	-0.54	0.589	0.993
dx_AD	PVM	ARHGAP12	0.03	0.12	0.24	0.811	0.979
dx_AD	VLMC	ARHGAP12	0.07	0.08	0.86	0.387	0.718
dx_AD	Adaptive	ARHGAP15	-0.11	0.10	-1.14	0.252	0.888
dx_AD	Astro	ARHGAP15	-0.13	0.14	-0.97	0.33	0.586
dx_AD	EN_L2_3_IT	ARHGAP15	-0.11	0.14	-0.79	0.427	0.698
dx_AD	EN_L3_5_IT_1	ARHGAP15	0.13	0.08	1.75	0.0795	0.349
dx_AD	EN_L3_5_IT_2	ARHGAP15	0.24	0.11	2.10	0.0354	0.207
dx_AD	EN_L3_5_IT_3	ARHGAP15	-0.10	0.14	-0.68	0.495	0.735
dx_AD	EN_L5_6_NP	ARHGAP15	0.11	0.18	0.59	0.554	0.929
dx_AD	EN_L5_ET	ARHGAP15	-0.33	0.84	-0.40	0.693	0.999
dx_AD	EN_L6B	ARHGAP15	0.10	0.17	0.60	0.55	0.851
dx_AD	EN_L6_CT	ARHGAP15	-0.01	0.15	-0.04	0.968	0.99
dx_AD	EN_L6_IT_1	ARHGAP15	0.09	0.13	0.66	0.512	0.868
dx_AD	EN_L6_IT_2	ARHGAP15	0.14	0.17	0.84	0.399	0.897
dx_AD	Endo	ARHGAP15	-0.46	0.41	-1.12	0.262	0.806
dx_AD	IN_ADARB2	ARHGAP15	-0.23	0.15	-1.51	0.131	0.612
dx_AD	IN_LAMP5_LHX6	ARHGAP15	0.08	0.16	0.50	0.616	0.922
dx_AD	IN_LAMP5_RELN	ARHGAP15	-0.04	0.15	-0.26	0.795	0.972
dx_AD	IN_PVALB	ARHGAP15	-0.05	0.14	-0.37	0.714	0.949
dx_AD	IN_PVALB_CHC	ARHGAP15	0.10	0.15	0.64	0.52	0.906
dx_AD	IN_SST	ARHGAP15	-0.21	0.15	-1.44	0.149	0.605
dx_AD	IN_VIP	ARHGAP15	-0.19	0.10	-1.81	0.0701	0.336
dx_AD	Micro	ARHGAP15	0.17	0.03	4.84	1.28e-06	0.000113
dx_AD	OPC	ARHGAP15	0.14	0.12	1.14	0.253	0.761
dx_AD	Oligo	ARHGAP15	-0.09	0.12	-0.72	0.474	0.705
dx_AD	PC	ARHGAP15	-0.01	0.14	-0.06	0.95	0.999
dx_AD	PVM	ARHGAP15	0.04	0.09	0.44	0.663	0.973
dx_AD	SMC	ARHGAP15	0.12	0.32	0.37	0.71	0.995
dx_AD	VLMC	ARHGAP15	-0.12	0.17	-0.67	0.504	0.786
dx_AD	Astro	ARHGAP17	0.04	0.04	1.01	0.315	0.571
dx_AD	EN_L2_3_IT	ARHGAP17	0.01	0.03	0.55	0.582	0.8
dx_AD	EN_L3_5_IT_1	ARHGAP17	0.04	0.05	0.80	0.423	0.737
dx_AD	EN_L3_5_IT_2	ARHGAP17	0.02	0.04	0.47	0.64	0.854
dx_AD	EN_L3_5_IT_3	ARHGAP17	0.02	0.03	0.54	0.592	0.801
dx_AD	EN_L5_6_NP	ARHGAP17	-0.13	0.06	-2.10	0.0358	0.549
dx_AD	EN_L5_ET	ARHGAP17	0.44	0.48	0.91	0.36	0.999
dx_AD	EN_L6B	ARHGAP17	0.02	0.06	0.30	0.762	0.934
dx_AD	EN_L6_CT	ARHGAP17	-0.01	0.05	-0.14	0.892	0.973
dx_AD	EN_L6_IT_1	ARHGAP17	0.03	0.05	0.60	0.55	0.885
dx_AD	EN_L6_IT_2	ARHGAP17	0.07	0.07	1.05	0.296	0.851
dx_AD	Endo	ARHGAP17	0.01	0.08	0.13	0.9	0.991
dx_AD	IN_ADARB2	ARHGAP17	0.03	0.05	0.52	0.603	0.898
dx_AD	IN_LAMP5_LHX6	ARHGAP17	0.00	0.06	0.03	0.975	0.997
dx_AD	IN_LAMP5_RELN	ARHGAP17	0.01	0.05	0.21	0.831	0.976
dx_AD	IN_PVALB	ARHGAP17	0.01	0.04	0.24	0.814	0.972
dx_AD	IN_PVALB_CHC	ARHGAP17	0.06	0.07	0.96	0.335	0.833
dx_AD	IN_SST	ARHGAP17	0.01	0.05	0.12	0.904	0.981
dx_AD	IN_VIP	ARHGAP17	0.02	0.04	0.65	0.517	0.789
dx_AD	Micro	ARHGAP17	-0.17	0.08	-2.23	0.0257	0.162
dx_AD	OPC	ARHGAP17	-0.01	0.04	-0.25	0.803	0.963
dx_AD	Oligo	ARHGAP17	0.14	0.04	3.55	0.000391	0.0111
dx_AD	PC	ARHGAP17	-0.12	0.10	-1.19	0.233	0.979
dx_AD	PVM	ARHGAP17	-0.23	0.16	-1.41	0.16	0.83
dx_AD	SMC	ARHGAP17	-0.19	0.22	-0.85	0.394	0.957
dx_AD	VLMC	ARHGAP17	0.03	0.12	0.21	0.837	0.941
dx_AD	Astro	ARHGAP18	-0.09	0.11	-0.84	0.402	0.649
dx_AD	EN_L2_3_IT	ARHGAP18	0.26	0.09	2.86	0.00421	0.0594
dx_AD	EN_L3_5_IT_1	ARHGAP18	0.16	0.13	1.23	0.219	0.56
dx_AD	EN_L3_5_IT_2	ARHGAP18	0.11	0.08	1.34	0.182	0.491
dx_AD	EN_L3_5_IT_3	ARHGAP18	0.15	0.08	1.93	0.0537	0.219
dx_AD	EN_L5_6_NP	ARHGAP18	0.09	0.09	0.99	0.322	0.847
dx_AD	EN_L6B	ARHGAP18	0.35	0.12	2.91	0.00361	0.0856
dx_AD	EN_L6_CT	ARHGAP18	0.37	0.16	2.27	0.0235	0.217
dx_AD	EN_L6_IT_1	ARHGAP18	0.02	0.07	0.35	0.725	0.941
dx_AD	EN_L6_IT_2	ARHGAP18	0.00	0.08	0.01	0.992	0.999
dx_AD	Endo	ARHGAP18	-0.32	0.13	-2.48	0.0133	0.347
dx_AD	IN_ADARB2	ARHGAP18	0.22	0.11	2.06	0.0394	0.432
dx_AD	IN_LAMP5_LHX6	ARHGAP18	0.65	0.20	3.31	0.000936	0.0624
dx_AD	IN_PVALB	ARHGAP18	0.54	0.12	4.65	3.29e-06	0.0019
dx_AD	IN_PVALB_CHC	ARHGAP18	0.49	0.07	6.83	8.36e-12	7.9e-08
dx_AD	IN_SST	ARHGAP18	0.35	0.11	3.22	0.0013	0.0832
dx_AD	IN_VIP	ARHGAP18	0.20	0.06	3.26	0.00113	0.0497
dx_AD	Micro	ARHGAP18	0.34	0.07	4.80	1.59e-06	0.000136
dx_AD	OPC	ARHGAP18	0.39	0.10	3.93	8.39e-05	0.0529
dx_AD	Oligo	ARHGAP18	0.12	0.07	1.75	0.0798	0.265
dx_AD	PVM	ARHGAP18	-0.12	0.11	-1.09	0.274	0.895
dx_AD	Astro	ARHGAP19-SLIT1	0.14	0.12	1.19	0.234	0.485
dx_AD	EN_L2_3_IT	ARHGAP19-SLIT1	0.15	0.11	1.35	0.178	0.457
dx_AD	Oligo	ARHGAP19-SLIT1	0.15	0.08	1.82	0.0682	0.243
dx_AD	Astro	ARHGAP20	-0.11	0.07	-1.65	0.0986	0.295
dx_AD	EN_L2_3_IT	ARHGAP20	-0.03	0.03	-1.07	0.285	0.574
dx_AD	EN_L3_5_IT_1	ARHGAP20	-0.15	0.04	-3.40	0.000674	0.0261
dx_AD	EN_L3_5_IT_2	ARHGAP20	-0.03	0.04	-0.98	0.328	0.643
dx_AD	EN_L3_5_IT_3	ARHGAP20	-0.08	0.04	-2.04	0.041	0.187
dx_AD	EN_L5_6_NP	ARHGAP20	0.03	0.06	0.48	0.629	0.943
dx_AD	EN_L5_ET	ARHGAP20	-0.43	0.33	-1.28	0.2	0.999
dx_AD	EN_L6B	ARHGAP20	-0.11	0.07	-1.66	0.0963	0.45
dx_AD	EN_L6_CT	ARHGAP20	-0.05	0.05	-0.92	0.357	0.749
dx_AD	EN_L6_IT_1	ARHGAP20	-0.04	0.04	-0.86	0.389	0.81
dx_AD	EN_L6_IT_2	ARHGAP20	-0.06	0.13	-0.49	0.626	0.952
dx_AD	Endo	ARHGAP20	0.12	0.36	0.34	0.736	0.968
dx_AD	IN_ADARB2	ARHGAP20	-0.08	0.07	-1.25	0.213	0.695
dx_AD	IN_LAMP5_LHX6	ARHGAP20	0.05	0.09	0.60	0.55	0.907
dx_AD	IN_LAMP5_RELN	ARHGAP20	-0.08	0.06	-1.29	0.197	0.72
dx_AD	IN_PVALB	ARHGAP20	-0.07	0.04	-1.76	0.0792	0.539
dx_AD	IN_PVALB_CHC	ARHGAP20	-0.13	0.07	-1.86	0.0628	0.499
dx_AD	IN_SST	ARHGAP20	0.10	0.04	2.20	0.0281	0.338
dx_AD	IN_VIP	ARHGAP20	-0.10	0.03	-2.76	0.00578	0.107
dx_AD	Micro	ARHGAP20	0.20	0.10	1.93	0.0536	0.253
dx_AD	OPC	ARHGAP20	0.08	0.03	2.42	0.0155	0.389
dx_AD	Oligo	ARHGAP20	0.16	0.08	2.01	0.0442	0.189
dx_AD	VLMC	ARHGAP20	0.38	0.16	2.44	0.0148	0.167
dx_AD	Astro	ARHGAP21	-0.01	0.03	-0.44	0.66	0.829
dx_AD	EN_L2_3_IT	ARHGAP21	-0.04	0.02	-1.95	0.0513	0.242
dx_AD	EN_L3_5_IT_1	ARHGAP21	-0.02	0.03	-0.67	0.503	0.789
dx_AD	EN_L3_5_IT_2	ARHGAP21	-0.03	0.02	-1.06	0.289	0.608
dx_AD	EN_L3_5_IT_3	ARHGAP21	-0.01	0.02	-0.36	0.722	0.875
dx_AD	EN_L5_6_NP	ARHGAP21	-0.07	0.04	-1.49	0.135	0.722
dx_AD	EN_L5_ET	ARHGAP21	-0.05	0.30	-0.18	0.858	0.999
dx_AD	EN_L6B	ARHGAP21	-0.07	0.04	-1.78	0.0749	0.404
dx_AD	EN_L6_CT	ARHGAP21	-0.03	0.03	-0.78	0.433	0.807
dx_AD	EN_L6_IT_1	ARHGAP21	-0.10	0.04	-2.67	0.00755	0.171
dx_AD	EN_L6_IT_2	ARHGAP21	-0.07	0.04	-1.60	0.11	0.703
dx_AD	Endo	ARHGAP21	-0.13	0.09	-1.54	0.123	0.689
dx_AD	IN_ADARB2	ARHGAP21	-0.02	0.04	-0.50	0.62	0.906
dx_AD	IN_LAMP5_LHX6	ARHGAP21	0.04	0.04	1.03	0.304	0.801
dx_AD	IN_LAMP5_RELN	ARHGAP21	0.08	0.03	2.51	0.0121	0.258
dx_AD	IN_PVALB	ARHGAP21	0.05	0.03	1.42	0.155	0.671
dx_AD	IN_PVALB_CHC	ARHGAP21	0.01	0.05	0.19	0.852	0.978
dx_AD	IN_SST	ARHGAP21	0.03	0.03	0.96	0.337	0.77
dx_AD	IN_VIP	ARHGAP21	0.03	0.03	1.22	0.224	0.553
dx_AD	Micro	ARHGAP21	0.00	0.05	0.08	0.933	0.978
dx_AD	OPC	ARHGAP21	-0.05	0.03	-1.67	0.0945	0.625
dx_AD	Oligo	ARHGAP21	0.01	0.03	0.25	0.8	0.911
dx_AD	PC	ARHGAP21	-0.13	0.09	-1.52	0.128	0.979
dx_AD	PVM	ARHGAP21	-0.06	0.11	-0.56	0.577	0.965
dx_AD	SMC	ARHGAP21	0.28	0.24	1.16	0.246	0.955
dx_AD	VLMC	ARHGAP21	0.03	0.09	0.30	0.761	0.918
dx_AD	Astro	ARHGAP22	-0.09	0.08	-1.08	0.279	0.532
dx_AD	EN_L2_3_IT	ARHGAP22	-0.03	0.07	-0.46	0.646	0.837
dx_AD	EN_L3_5_IT_1	ARHGAP22	0.13	0.06	2.06	0.0393	0.252
dx_AD	EN_L3_5_IT_2	ARHGAP22	0.01	0.07	0.21	0.837	0.939
dx_AD	EN_L3_5_IT_3	ARHGAP22	-0.07	0.05	-1.29	0.196	0.459
dx_AD	EN_L5_6_NP	ARHGAP22	-0.05	0.08	-0.62	0.535	0.921
dx_AD	EN_L5_ET	ARHGAP22	0.25	0.40	0.61	0.54	0.999
dx_AD	EN_L6B	ARHGAP22	-0.15	0.07	-2.08	0.0378	0.297
dx_AD	EN_L6_CT	ARHGAP22	-0.13	0.08	-1.65	0.0984	0.452
dx_AD	EN_L6_IT_1	ARHGAP22	-0.03	0.07	-0.39	0.698	0.934
dx_AD	EN_L6_IT_2	ARHGAP22	-0.03	0.10	-0.29	0.774	0.974
dx_AD	IN_ADARB2	ARHGAP22	-0.09	0.11	-0.82	0.413	0.828
dx_AD	IN_LAMP5_LHX6	ARHGAP22	-0.10	0.12	-0.81	0.418	0.862
dx_AD	IN_LAMP5_RELN	ARHGAP22	1.20	0.58	2.08	0.0372	0.421
dx_AD	IN_PVALB	ARHGAP22	0.06	0.07	0.81	0.42	0.864
dx_AD	IN_PVALB_CHC	ARHGAP22	0.53	0.18	2.97	0.00295	0.124
dx_AD	IN_SST	ARHGAP22	-0.11	0.08	-1.28	0.201	0.671
dx_AD	IN_VIP	ARHGAP22	-0.04	0.06	-0.60	0.55	0.805
dx_AD	Micro	ARHGAP22	-0.04	0.07	-0.62	0.532	0.803
dx_AD	OPC	ARHGAP22	0.12	0.04	2.97	0.00301	0.219
dx_AD	Oligo	ARHGAP22	0.04	0.06	0.75	0.454	0.69
dx_AD	PVM	ARHGAP22	0.13	0.13	1.00	0.315	0.909
dx_AD	Astro	ARHGAP23	0.02	0.05	0.48	0.633	0.814
dx_AD	EN_L2_3_IT	ARHGAP23	0.10	0.05	2.07	0.0386	0.208
dx_AD	EN_L3_5_IT_1	ARHGAP23	0.21	0.05	4.11	3.92e-05	0.0042
dx_AD	EN_L3_5_IT_2	ARHGAP23	0.15	0.06	2.44	0.0148	0.125
dx_AD	EN_L3_5_IT_3	ARHGAP23	0.16	0.05	2.89	0.0038	0.0417
dx_AD	EN_L5_6_NP	ARHGAP23	0.16	0.08	2.09	0.0362	0.552
dx_AD	EN_L6B	ARHGAP23	0.02	0.10	0.23	0.819	0.952
dx_AD	EN_L6_CT	ARHGAP23	0.00	0.07	0.03	0.977	0.994
dx_AD	EN_L6_IT_1	ARHGAP23	0.19	0.08	2.40	0.0166	0.256
dx_AD	EN_L6_IT_2	ARHGAP23	0.19	0.11	1.75	0.0794	0.643
dx_AD	Endo	ARHGAP23	0.03	0.12	0.21	0.831	0.985
dx_AD	IN_ADARB2	ARHGAP23	0.08	0.06	1.20	0.232	0.709
dx_AD	IN_LAMP5_LHX6	ARHGAP23	-0.02	0.07	-0.30	0.767	0.961
dx_AD	IN_LAMP5_RELN	ARHGAP23	0.12	0.06	2.04	0.041	0.438
dx_AD	IN_PVALB	ARHGAP23	0.02	0.04	0.50	0.615	0.925
dx_AD	IN_PVALB_CHC	ARHGAP23	0.03	0.07	0.39	0.694	0.952
dx_AD	IN_SST	ARHGAP23	0.01	0.05	0.14	0.887	0.978
dx_AD	IN_VIP	ARHGAP23	0.05	0.04	1.35	0.177	0.502
dx_AD	Micro	ARHGAP23	0.02	0.08	0.24	0.812	0.934
dx_AD	OPC	ARHGAP23	-0.06	0.04	-1.51	0.13	0.665
dx_AD	Oligo	ARHGAP23	0.06	0.03	2.04	0.0411	0.181
dx_AD	Astro	ARHGAP24	-0.21	0.07	-3.02	0.00252	0.0305
dx_AD	EN_L2_3_IT	ARHGAP24	0.01	0.07	0.20	0.841	0.935
dx_AD	EN_L3_5_IT_1	ARHGAP24	0.37	0.12	3.05	0.00226	0.0533
dx_AD	EN_L3_5_IT_2	ARHGAP24	0.46	0.12	3.95	7.71e-05	0.00338
dx_AD	EN_L3_5_IT_3	ARHGAP24	0.13	0.10	1.31	0.19	0.451
dx_AD	EN_L5_6_NP	ARHGAP24	0.63	0.36	1.74	0.0821	0.651
dx_AD	EN_L6B	ARHGAP24	-0.04	0.13	-0.28	0.779	0.939
dx_AD	EN_L6_CT	ARHGAP24	-0.03	0.13	-0.26	0.797	0.95
dx_AD	EN_L6_IT_1	ARHGAP24	0.15	0.12	1.30	0.194	0.67
dx_AD	EN_L6_IT_2	ARHGAP24	0.13	0.15	0.82	0.41	0.903
dx_AD	IN_ADARB2	ARHGAP24	-0.21	0.13	-1.56	0.118	0.596
dx_AD	IN_LAMP5_LHX6	ARHGAP24	0.19	0.17	1.15	0.251	0.774
dx_AD	IN_LAMP5_RELN	ARHGAP24	-0.43	0.13	-3.26	0.00111	0.0699
dx_AD	IN_PVALB	ARHGAP24	-0.07	0.09	-0.73	0.464	0.88
dx_AD	IN_PVALB_CHC	ARHGAP24	-0.59	0.19	-3.12	0.00184	0.0881
dx_AD	IN_SST	ARHGAP24	0.05	0.09	0.55	0.585	0.886
dx_AD	IN_VIP	ARHGAP24	-0.03	0.07	-0.48	0.631	0.849
dx_AD	Micro	ARHGAP24	0.03	0.04	0.77	0.44	0.74
dx_AD	OPC	ARHGAP24	-0.06	0.12	-0.56	0.579	0.906
dx_AD	Oligo	ARHGAP24	0.24	0.10	2.36	0.0184	0.113
dx_AD	PC	ARHGAP24	0.09	0.16	0.54	0.59	0.993
dx_AD	PVM	ARHGAP24	0.02	0.09	0.23	0.815	0.979
dx_AD	SMC	ARHGAP24	-0.62	0.86	-0.72	0.474	0.97
dx_AD	VLMC	ARHGAP24	-0.13	0.15	-0.87	0.387	0.718
dx_AD	Adaptive	ARHGAP25	-0.06	0.14	-0.39	0.695	0.962
dx_AD	Astro	ARHGAP25	-0.00	0.12	-0.03	0.976	0.99
dx_AD	EN_L2_3_IT	ARHGAP25	-0.23	0.14	-1.67	0.0946	0.335
dx_AD	EN_L3_5_IT_1	ARHGAP25	-0.32	0.16	-1.94	0.0518	0.286
dx_AD	EN_L3_5_IT_2	ARHGAP25	-0.12	0.14	-0.82	0.41	0.709
dx_AD	EN_L3_5_IT_3	ARHGAP25	-0.22	0.09	-2.50	0.0126	0.0907
dx_AD	EN_L5_6_NP	ARHGAP25	0.31	0.19	1.68	0.0939	0.674
dx_AD	EN_L6B	ARHGAP25	-0.11	0.17	-0.65	0.513	0.833
dx_AD	EN_L6_CT	ARHGAP25	-0.21	0.16	-1.33	0.184	0.588
dx_AD	EN_L6_IT_1	ARHGAP25	-0.44	0.17	-2.66	0.00771	0.172
dx_AD	Endo	ARHGAP25	-0.22	0.42	-0.53	0.597	0.935
dx_AD	IN_VIP	ARHGAP25	-0.09	0.14	-0.62	0.536	0.797
dx_AD	Micro	ARHGAP25	-0.18	0.06	-3.18	0.00146	0.0262
dx_AD	Oligo	ARHGAP25	0.07	0.07	1.00	0.318	0.571
dx_AD	PVM	ARHGAP25	-0.10	0.15	-0.71	0.481	0.949
dx_AD	Adaptive	ARHGAP26	0.08	0.12	0.70	0.487	0.934
dx_AD	Astro	ARHGAP26	0.13	0.06	2.23	0.0261	0.134
dx_AD	EN_L2_3_IT	ARHGAP26	-0.03	0.04	-0.79	0.432	0.702
dx_AD	EN_L3_5_IT_1	ARHGAP26	-0.12	0.04	-2.62	0.00879	0.114
dx_AD	EN_L3_5_IT_2	ARHGAP26	-0.12	0.04	-3.19	0.00143	0.0274
dx_AD	EN_L3_5_IT_3	ARHGAP26	-0.09	0.04	-2.28	0.0224	0.129
dx_AD	EN_L5_6_NP	ARHGAP26	-0.11	0.05	-2.09	0.0367	0.556
dx_AD	EN_L5_ET	ARHGAP26	-0.11	0.20	-0.57	0.572	0.999
dx_AD	EN_L6B	ARHGAP26	-0.10	0.07	-1.46	0.143	0.521
dx_AD	EN_L6_CT	ARHGAP26	-0.10	0.05	-1.75	0.0797	0.408
dx_AD	EN_L6_IT_1	ARHGAP26	-0.11	0.06	-1.94	0.0528	0.412
dx_AD	EN_L6_IT_2	ARHGAP26	-0.06	0.05	-1.08	0.28	0.837
dx_AD	Endo	ARHGAP26	0.20	0.09	2.20	0.0281	0.47
dx_AD	IN_ADARB2	ARHGAP26	0.07	0.05	1.36	0.175	0.664
dx_AD	IN_LAMP5_LHX6	ARHGAP26	0.13	0.06	2.15	0.0314	0.385
dx_AD	IN_LAMP5_RELN	ARHGAP26	0.01	0.05	0.31	0.757	0.965
dx_AD	IN_PVALB	ARHGAP26	0.01	0.03	0.39	0.697	0.947
dx_AD	IN_PVALB_CHC	ARHGAP26	-0.05	0.05	-1.10	0.273	0.793
dx_AD	IN_SST	ARHGAP26	0.05	0.03	1.39	0.164	0.627
dx_AD	IN_VIP	ARHGAP26	0.02	0.03	0.64	0.521	0.79
dx_AD	Micro	ARHGAP26	0.05	0.06	0.78	0.436	0.738
dx_AD	OPC	ARHGAP26	0.04	0.06	0.60	0.546	0.895
dx_AD	Oligo	ARHGAP26	-0.02	0.06	-0.35	0.725	0.872
dx_AD	PC	ARHGAP26	0.01	0.09	0.10	0.921	0.999
dx_AD	PVM	ARHGAP26	-0.05	0.13	-0.36	0.717	0.974
dx_AD	SMC	ARHGAP26	0.65	0.26	2.47	0.0134	0.86
dx_AD	VLMC	ARHGAP26	0.15	0.10	1.47	0.143	0.463
dx_AD	Astro	ARHGAP27	-0.11	0.10	-1.08	0.278	0.531
dx_AD	EN_L2_3_IT	ARHGAP27	0.04	0.08	0.47	0.641	0.834
dx_AD	EN_L3_5_IT_2	ARHGAP27	-0.02	0.10	-0.16	0.871	0.955
dx_AD	EN_L3_5_IT_3	ARHGAP27	0.17	0.10	1.65	0.0999	0.315
dx_AD	EN_L5_6_NP	ARHGAP27	-0.40	0.38	-1.06	0.288	0.834
dx_AD	EN_L6_IT_1	ARHGAP27	-0.15	0.15	-1.05	0.293	0.752
dx_AD	Endo	ARHGAP27	-0.36	0.33	-1.08	0.28	0.817
dx_AD	IN_ADARB2	ARHGAP27	-0.04	0.11	-0.42	0.673	0.92
dx_AD	IN_LAMP5_LHX6	ARHGAP27	0.04	0.10	0.35	0.725	0.947
dx_AD	IN_LAMP5_RELN	ARHGAP27	0.10	0.11	0.94	0.348	0.83
dx_AD	IN_PVALB	ARHGAP27	0.07	0.07	0.96	0.337	0.822
dx_AD	IN_PVALB_CHC	ARHGAP27	-0.05	0.44	-0.11	0.913	0.99
dx_AD	IN_SST	ARHGAP27	0.03	0.08	0.33	0.743	0.94
dx_AD	IN_VIP	ARHGAP27	0.09	0.07	1.42	0.155	0.472
dx_AD	Micro	ARHGAP27	-0.04	0.04	-0.99	0.321	0.639
dx_AD	Oligo	ARHGAP27	-0.04	0.08	-0.46	0.648	0.826
dx_AD	Astro	ARHGAP28	-0.20	0.12	-1.73	0.0844	0.27
dx_AD	EN_L2_3_IT	ARHGAP28	0.39	0.08	4.71	2.43e-06	0.000574
dx_AD	EN_L3_5_IT_1	ARHGAP28	0.28	0.07	3.88	0.000104	0.00771
dx_AD	EN_L3_5_IT_2	ARHGAP28	0.32	0.10	3.09	0.00199	0.0344
dx_AD	EN_L3_5_IT_3	ARHGAP28	0.26	0.10	2.48	0.0133	0.0941
dx_AD	EN_L6B	ARHGAP28	0.81	0.47	1.72	0.0861	0.426
dx_AD	EN_L6_CT	ARHGAP28	0.18	0.16	1.15	0.251	0.662
dx_AD	EN_L6_IT_1	ARHGAP28	0.30	0.11	2.71	0.00669	0.158
dx_AD	EN_L6_IT_2	ARHGAP28	0.28	0.40	0.70	0.483	0.919
dx_AD	IN_ADARB2	ARHGAP28	0.26	0.07	3.75	0.000176	0.0551
dx_AD	IN_LAMP5_LHX6	ARHGAP28	0.10	0.15	0.67	0.506	0.892
dx_AD	IN_PVALB	ARHGAP28	0.37	0.10	3.84	0.000123	0.0225
dx_AD	IN_SST	ARHGAP28	0.29	0.08	3.56	0.000368	0.0438
dx_AD	IN_VIP	ARHGAP28	0.31	0.06	5.60	2.11e-08	7.11e-05
dx_AD	OPC	ARHGAP28	0.16	0.08	2.09	0.0366	0.479
dx_AD	Oligo	ARHGAP28	0.06	0.08	0.81	0.416	0.659
dx_AD	VLMC	ARHGAP28	0.32	0.19	1.70	0.0899	0.381
dx_AD	Astro	ARHGAP29	0.19	0.09	2.11	0.0351	0.161
dx_AD	EN_L2_3_IT	ARHGAP29	-0.19	0.10	-1.98	0.0479	0.233
dx_AD	EN_L3_5_IT_2	ARHGAP29	-0.22	0.07	-2.92	0.00352	0.0503
dx_AD	EN_L3_5_IT_3	ARHGAP29	-0.18	0.05	-3.66	0.000248	0.00585
dx_AD	EN_L5_6_NP	ARHGAP29	-0.19	0.06	-3.13	0.00176	0.24
dx_AD	EN_L6B	ARHGAP29	-0.48	0.16	-3.07	0.00213	0.0648
dx_AD	EN_L6_IT_1	ARHGAP29	-0.34	0.16	-2.12	0.034	0.346
dx_AD	EN_L6_IT_2	ARHGAP29	0.04	0.16	0.27	0.787	0.974
dx_AD	Endo	ARHGAP29	0.02	0.08	0.26	0.797	0.979
dx_AD	IN_ADARB2	ARHGAP29	0.07	0.10	0.69	0.492	0.861
dx_AD	IN_LAMP5_LHX6	ARHGAP29	0.07	0.08	0.87	0.383	0.849
dx_AD	IN_LAMP5_RELN	ARHGAP29	-0.12	0.10	-1.24	0.214	0.738
dx_AD	IN_PVALB	ARHGAP29	0.05	0.05	1.02	0.308	0.807
dx_AD	IN_PVALB_CHC	ARHGAP29	-0.12	0.06	-2.20	0.0276	0.363
dx_AD	IN_SST	ARHGAP29	0.02	0.09	0.23	0.815	0.959
dx_AD	IN_VIP	ARHGAP29	0.07	0.06	1.33	0.183	0.508
dx_AD	Oligo	ARHGAP29	0.00	0.07	0.04	0.971	0.989
dx_AD	PC	ARHGAP29	-0.11	0.07	-1.68	0.0934	0.979
dx_AD	SMC	ARHGAP29	-0.08	0.24	-0.32	0.746	0.996
dx_AD	VLMC	ARHGAP29	-0.22	0.09	-2.31	0.0208	0.187
dx_AD	Adaptive	ARHGAP30	-0.35	0.18	-1.93	0.0534	0.658
dx_AD	Astro	ARHGAP30	-0.33	0.12	-2.70	0.00693	0.0587
dx_AD	EN_L2_3_IT	ARHGAP30	-0.17	0.12	-1.38	0.166	0.443
dx_AD	Micro	ARHGAP30	-0.02	0.05	-0.35	0.725	0.899
dx_AD	Oligo	ARHGAP30	-0.28	0.09	-3.00	0.00274	0.0358
dx_AD	PVM	ARHGAP30	0.45	0.45	1.00	0.317	0.909
dx_AD	Astro	ARHGAP31	0.03	0.04	0.76	0.449	0.685
dx_AD	EN_L2_3_IT	ARHGAP31	-0.17	0.09	-2.01	0.0445	0.224
dx_AD	EN_L3_5_IT_2	ARHGAP31	-0.41	0.37	-1.10	0.271	0.589
dx_AD	EN_L3_5_IT_3	ARHGAP31	-0.15	0.28	-0.54	0.592	0.801
dx_AD	Endo	ARHGAP31	0.03	0.07	0.47	0.637	0.945
dx_AD	IN_ADARB2	ARHGAP31	-0.06	0.12	-0.47	0.639	0.912
dx_AD	IN_LAMP5_LHX6	ARHGAP31	0.03	0.06	0.53	0.598	0.918
dx_AD	IN_LAMP5_RELN	ARHGAP31	0.02	0.06	0.35	0.723	0.957
dx_AD	IN_PVALB	ARHGAP31	0.28	0.31	0.93	0.353	0.831
dx_AD	IN_VIP	ARHGAP31	-0.24	0.11	-2.17	0.0297	0.228
dx_AD	Micro	ARHGAP31	0.06	0.05	1.06	0.29	0.614
dx_AD	OPC	ARHGAP31	-0.00	0.04	-0.07	0.945	0.994
dx_AD	Oligo	ARHGAP31	0.11	0.08	1.41	0.16	0.391
dx_AD	PC	ARHGAP31	-0.01	0.14	-0.07	0.944	0.999
dx_AD	PVM	ARHGAP31	0.25	0.12	2.05	0.0403	0.723
dx_AD	VLMC	ARHGAP31	0.45	0.14	3.18	0.00147	0.0508
dx_AD	Astro	ARHGAP32	-0.01	0.03	-0.31	0.759	0.887
dx_AD	EN_L2_3_IT	ARHGAP32	0.10	0.03	3.27	0.00107	0.0279
dx_AD	EN_L3_5_IT_1	ARHGAP32	0.09	0.03	2.98	0.00287	0.0604
dx_AD	EN_L3_5_IT_2	ARHGAP32	0.08	0.03	2.48	0.013	0.116
dx_AD	EN_L3_5_IT_3	ARHGAP32	0.07	0.03	2.50	0.0125	0.0905
dx_AD	EN_L5_6_NP	ARHGAP32	0.04	0.04	1.10	0.272	0.824
dx_AD	EN_L5_ET	ARHGAP32	-0.24	0.23	-1.02	0.308	0.999
dx_AD	EN_L6B	ARHGAP32	-0.06	0.04	-1.59	0.112	0.477
dx_AD	EN_L6_CT	ARHGAP32	-0.03	0.04	-0.83	0.404	0.785
dx_AD	EN_L6_IT_1	ARHGAP32	0.13	0.04	3.50	0.000463	0.0366
dx_AD	EN_L6_IT_2	ARHGAP32	0.05	0.04	1.18	0.238	0.809
dx_AD	Endo	ARHGAP32	0.12	0.11	1.14	0.256	0.803
dx_AD	IN_ADARB2	ARHGAP32	0.04	0.04	1.00	0.316	0.765
dx_AD	IN_LAMP5_LHX6	ARHGAP32	-0.01	0.04	-0.26	0.796	0.965
dx_AD	IN_LAMP5_RELN	ARHGAP32	0.02	0.03	0.58	0.563	0.916
dx_AD	IN_PVALB	ARHGAP32	0.03	0.03	0.76	0.45	0.875
dx_AD	IN_PVALB_CHC	ARHGAP32	0.02	0.04	0.38	0.703	0.955
dx_AD	IN_SST	ARHGAP32	0.03	0.03	0.95	0.341	0.772
dx_AD	IN_VIP	ARHGAP32	0.02	0.03	0.73	0.468	0.756
dx_AD	Micro	ARHGAP32	-0.08	0.04	-1.88	0.0607	0.27
dx_AD	OPC	ARHGAP32	0.06	0.03	2.11	0.035	0.477
dx_AD	Oligo	ARHGAP32	0.16	0.04	3.95	7.74e-05	0.00417
dx_AD	PC	ARHGAP32	0.04	0.08	0.56	0.573	0.993
dx_AD	PVM	ARHGAP32	-0.11	0.14	-0.81	0.415	0.932
dx_AD	SMC	ARHGAP32	0.03	0.21	0.13	0.894	0.999
dx_AD	VLMC	ARHGAP32	-0.03	0.07	-0.45	0.651	0.871
dx_AD	Astro	ARHGAP33	0.00	0.05	0.04	0.968	0.986
dx_AD	EN_L2_3_IT	ARHGAP33	-0.02	0.06	-0.39	0.698	0.866
dx_AD	EN_L3_5_IT_1	ARHGAP33	-0.13	0.07	-1.73	0.0835	0.357
dx_AD	EN_L3_5_IT_2	ARHGAP33	0.03	0.06	0.45	0.65	0.858
dx_AD	EN_L3_5_IT_3	ARHGAP33	-0.02	0.06	-0.35	0.723	0.876
dx_AD	EN_L5_6_NP	ARHGAP33	-0.06	0.10	-0.63	0.529	0.919
dx_AD	EN_L6B	ARHGAP33	0.07	0.10	0.66	0.511	0.833
dx_AD	EN_L6_CT	ARHGAP33	0.12	0.09	1.32	0.188	0.592
dx_AD	EN_L6_IT_1	ARHGAP33	-0.03	0.09	-0.33	0.741	0.944
dx_AD	EN_L6_IT_2	ARHGAP33	-0.09	0.11	-0.86	0.39	0.893
dx_AD	IN_ADARB2	ARHGAP33	0.17	0.08	2.15	0.0317	0.399
dx_AD	IN_LAMP5_LHX6	ARHGAP33	0.00	0.10	0.04	0.965	0.996
dx_AD	IN_LAMP5_RELN	ARHGAP33	-0.01	0.09	-0.17	0.868	0.98
dx_AD	IN_PVALB	ARHGAP33	0.06	0.07	0.90	0.366	0.84
dx_AD	IN_SST	ARHGAP33	-0.03	0.08	-0.39	0.695	0.925
dx_AD	IN_VIP	ARHGAP33	-0.02	0.05	-0.35	0.723	0.894
dx_AD	Micro	ARHGAP33	-0.06	0.09	-0.68	0.496	0.781
dx_AD	OPC	ARHGAP33	-0.07	0.05	-1.35	0.178	0.706
dx_AD	Oligo	ARHGAP33	-0.10	0.04	-2.71	0.00667	0.0605
dx_AD	Adaptive	ARHGAP35	0.05	0.18	0.28	0.782	0.97
dx_AD	Astro	ARHGAP35	0.03	0.04	0.74	0.457	0.691
dx_AD	EN_L2_3_IT	ARHGAP35	0.07	0.02	2.62	0.00873	0.0918
dx_AD	EN_L3_5_IT_1	ARHGAP35	0.02	0.03	0.53	0.598	0.843
dx_AD	EN_L3_5_IT_2	ARHGAP35	0.03	0.03	1.09	0.276	0.595
dx_AD	EN_L3_5_IT_3	ARHGAP35	0.03	0.03	0.97	0.331	0.603
dx_AD	EN_L5_6_NP	ARHGAP35	0.03	0.04	0.82	0.412	0.883
dx_AD	EN_L5_ET	ARHGAP35	-0.39	0.33	-1.19	0.233	0.999
dx_AD	EN_L6B	ARHGAP35	0.01	0.04	0.24	0.81	0.949
dx_AD	EN_L6_CT	ARHGAP35	-0.02	0.04	-0.51	0.608	0.886
dx_AD	EN_L6_IT_1	ARHGAP35	0.01	0.04	0.13	0.899	0.981
dx_AD	EN_L6_IT_2	ARHGAP35	-0.01	0.05	-0.14	0.885	0.983
dx_AD	Endo	ARHGAP35	0.13	0.11	1.14	0.255	0.803
dx_AD	IN_ADARB2	ARHGAP35	0.01	0.03	0.36	0.722	0.935
dx_AD	IN_LAMP5_LHX6	ARHGAP35	0.05	0.04	1.27	0.205	0.729
dx_AD	IN_LAMP5_RELN	ARHGAP35	0.06	0.03	1.90	0.0569	0.498
dx_AD	IN_PVALB	ARHGAP35	0.02	0.03	0.68	0.496	0.892
dx_AD	IN_PVALB_CHC	ARHGAP35	0.03	0.04	0.67	0.501	0.901
dx_AD	IN_SST	ARHGAP35	-0.01	0.03	-0.43	0.67	0.918
dx_AD	IN_VIP	ARHGAP35	0.04	0.02	1.80	0.0725	0.341
dx_AD	Micro	ARHGAP35	-0.07	0.05	-1.57	0.118	0.392
dx_AD	OPC	ARHGAP35	-0.02	0.03	-0.52	0.605	0.913
dx_AD	Oligo	ARHGAP35	0.07	0.03	2.27	0.0233	0.13
dx_AD	PC	ARHGAP35	0.19	0.10	1.94	0.0526	0.979
dx_AD	PVM	ARHGAP35	-0.12	0.11	-1.11	0.267	0.895
dx_AD	SMC	ARHGAP35	-0.15	0.65	-0.23	0.819	0.999
dx_AD	VLMC	ARHGAP35	0.14	0.09	1.57	0.116	0.43
dx_AD	Astro	ARHGAP39	0.21	0.08	2.57	0.0103	0.075
dx_AD	EN_L2_3_IT	ARHGAP39	-0.03	0.04	-0.80	0.426	0.698
dx_AD	EN_L3_5_IT_1	ARHGAP39	-0.00	0.05	-0.05	0.963	0.988
dx_AD	EN_L3_5_IT_2	ARHGAP39	0.03	0.04	0.62	0.538	0.8
dx_AD	EN_L3_5_IT_3	ARHGAP39	-0.06	0.04	-1.50	0.135	0.373
dx_AD	EN_L5_6_NP	ARHGAP39	-0.00	0.09	-0.03	0.975	0.995
dx_AD	EN_L5_ET	ARHGAP39	-0.29	0.72	-0.40	0.693	0.999
dx_AD	EN_L6B	ARHGAP39	-0.07	0.08	-0.91	0.361	0.739
dx_AD	EN_L6_CT	ARHGAP39	0.06	0.07	0.82	0.414	0.792
dx_AD	EN_L6_IT_1	ARHGAP39	-0.13	0.05	-2.60	0.00938	0.189
dx_AD	EN_L6_IT_2	ARHGAP39	-0.03	0.07	-0.38	0.704	0.965
dx_AD	IN_ADARB2	ARHGAP39	-0.06	0.06	-0.86	0.388	0.813
dx_AD	IN_LAMP5_LHX6	ARHGAP39	0.00	0.08	0.01	0.99	0.998
dx_AD	IN_LAMP5_RELN	ARHGAP39	-0.01	0.06	-0.14	0.889	0.983
dx_AD	IN_PVALB	ARHGAP39	0.01	0.04	0.21	0.837	0.976
dx_AD	IN_PVALB_CHC	ARHGAP39	0.04	0.08	0.47	0.64	0.939
dx_AD	IN_SST	ARHGAP39	0.00	0.06	0.05	0.959	0.993
dx_AD	IN_VIP	ARHGAP39	-0.01	0.04	-0.25	0.804	0.927
dx_AD	Micro	ARHGAP39	0.09	0.10	0.93	0.352	0.671
dx_AD	OPC	ARHGAP39	-0.13	0.06	-1.98	0.0482	0.514
dx_AD	Oligo	ARHGAP39	0.05	0.06	0.80	0.424	0.665
dx_AD	Astro	ARHGAP4	-0.04	0.09	-0.45	0.652	0.825
dx_AD	EN_L2_3_IT	ARHGAP4	-0.26	0.12	-2.21	0.0269	0.172
dx_AD	Micro	ARHGAP4	-0.20	0.06	-3.65	0.000259	0.00722
dx_AD	Oligo	ARHGAP4	-0.03	0.09	-0.36	0.723	0.871
dx_AD	Astro	ARHGAP42	0.12	0.05	2.44	0.0146	0.0922
dx_AD	EN_L2_3_IT	ARHGAP42	-0.08	0.08	-1.05	0.296	0.584
dx_AD	EN_L3_5_IT_2	ARHGAP42	0.02	0.11	0.16	0.874	0.956
dx_AD	EN_L3_5_IT_3	ARHGAP42	0.13	0.09	1.41	0.157	0.408
dx_AD	IN_ADARB2	ARHGAP42	-0.01	0.07	-0.15	0.882	0.979
dx_AD	IN_LAMP5_RELN	ARHGAP42	-0.27	0.11	-2.37	0.0179	0.308
dx_AD	IN_PVALB	ARHGAP42	-0.04	0.08	-0.51	0.613	0.924
dx_AD	IN_PVALB_CHC	ARHGAP42	0.04	0.10	0.40	0.69	0.952
dx_AD	IN_SST	ARHGAP42	-0.13	0.14	-0.98	0.328	0.766
dx_AD	IN_VIP	ARHGAP42	-0.04	0.09	-0.45	0.656	0.862
dx_AD	Micro	ARHGAP42	0.30	0.10	2.85	0.00432	0.0535
dx_AD	OPC	ARHGAP42	0.08	0.04	2.21	0.027	0.449
dx_AD	Oligo	ARHGAP42	0.14	0.11	1.28	0.199	0.443
dx_AD	PC	ARHGAP42	-0.06	0.06	-0.96	0.338	0.979
dx_AD	SMC	ARHGAP42	-0.13	0.23	-0.56	0.577	0.972
dx_AD	VLMC	ARHGAP42	0.06	0.13	0.45	0.654	0.872
dx_AD	Astro	ARHGAP44	-0.10	0.04	-2.34	0.0195	0.111
dx_AD	EN_L2_3_IT	ARHGAP44	0.01	0.03	0.45	0.651	0.839
dx_AD	EN_L3_5_IT_1	ARHGAP44	-0.04	0.03	-1.03	0.301	0.644
dx_AD	EN_L3_5_IT_2	ARHGAP44	-0.02	0.03	-0.79	0.432	0.725
dx_AD	EN_L3_5_IT_3	ARHGAP44	0.03	0.03	1.16	0.247	0.517
dx_AD	EN_L5_6_NP	ARHGAP44	0.00	0.03	0.04	0.965	0.994
dx_AD	EN_L5_ET	ARHGAP44	-0.00	0.29	-0.01	0.995	0.999
dx_AD	EN_L6B	ARHGAP44	0.03	0.03	0.98	0.328	0.713
dx_AD	EN_L6_CT	ARHGAP44	-0.00	0.03	-0.06	0.956	0.986
dx_AD	EN_L6_IT_1	ARHGAP44	-0.03	0.04	-0.70	0.485	0.857
dx_AD	EN_L6_IT_2	ARHGAP44	0.00	0.04	0.05	0.963	0.994
dx_AD	IN_ADARB2	ARHGAP44	0.02	0.04	0.53	0.598	0.896
dx_AD	IN_LAMP5_LHX6	ARHGAP44	-0.04	0.04	-0.98	0.329	0.818
dx_AD	IN_LAMP5_RELN	ARHGAP44	-0.08	0.03	-2.55	0.0108	0.245
dx_AD	IN_PVALB	ARHGAP44	0.03	0.03	1.06	0.288	0.795
dx_AD	IN_PVALB_CHC	ARHGAP44	-0.02	0.04	-0.49	0.623	0.935
dx_AD	IN_SST	ARHGAP44	-0.04	0.03	-1.20	0.231	0.696
dx_AD	IN_VIP	ARHGAP44	-0.05	0.02	-2.06	0.0395	0.258
dx_AD	Micro	ARHGAP44	0.13	0.08	1.53	0.126	0.404
dx_AD	OPC	ARHGAP44	0.02	0.04	0.50	0.616	0.917
dx_AD	Oligo	ARHGAP44	-0.06	0.05	-1.35	0.178	0.417
dx_AD	PC	ARHGAP44	-0.12	0.12	-1.01	0.313	0.979
dx_AD	SMC	ARHGAP44	1.49	0.80	1.86	0.0633	0.95
dx_AD	EN_L2_3_IT	ARHGAP45	0.43	0.37	1.15	0.251	0.541
dx_AD	Micro	ARHGAP45	0.02	0.05	0.37	0.712	0.893
dx_AD	Oligo	ARHGAP45	0.19	0.09	2.05	0.04	0.179
dx_AD	Adaptive	ARHGAP5	0.10	0.20	0.52	0.602	0.946
dx_AD	Astro	ARHGAP5	-0.02	0.04	-0.54	0.588	0.784
dx_AD	EN_L2_3_IT	ARHGAP5	0.09	0.03	3.07	0.00216	0.0414
dx_AD	EN_L3_5_IT_1	ARHGAP5	0.17	0.04	4.01	5.98e-05	0.00542
dx_AD	EN_L3_5_IT_2	ARHGAP5	0.10	0.04	2.69	0.00707	0.08
dx_AD	EN_L3_5_IT_3	ARHGAP5	0.17	0.03	4.95	7.31e-07	7.27e-05
dx_AD	EN_L5_6_NP	ARHGAP5	0.09	0.06	1.55	0.121	0.707
dx_AD	EN_L5_ET	ARHGAP5	-0.41	0.30	-1.36	0.174	0.999
dx_AD	EN_L6B	ARHGAP5	0.23	0.05	4.69	2.69e-06	0.00104
dx_AD	EN_L6_CT	ARHGAP5	0.16	0.04	3.88	0.000103	0.00687
dx_AD	EN_L6_IT_1	ARHGAP5	0.10	0.04	2.27	0.0233	0.298
dx_AD	EN_L6_IT_2	ARHGAP5	0.14	0.06	2.50	0.0125	0.402
dx_AD	Endo	ARHGAP5	0.07	0.10	0.77	0.442	0.894
dx_AD	IN_ADARB2	ARHGAP5	0.14	0.04	3.38	0.000718	0.091
dx_AD	IN_LAMP5_LHX6	ARHGAP5	0.03	0.04	0.63	0.53	0.9
dx_AD	IN_LAMP5_RELN	ARHGAP5	0.04	0.04	0.98	0.327	0.819
dx_AD	IN_PVALB	ARHGAP5	0.06	0.03	1.88	0.0602	0.488
dx_AD	IN_PVALB_CHC	ARHGAP5	0.09	0.05	1.74	0.0824	0.55
dx_AD	IN_SST	ARHGAP5	0.06	0.03	1.74	0.082	0.499
dx_AD	IN_VIP	ARHGAP5	0.07	0.03	2.28	0.0226	0.202
dx_AD	Micro	ARHGAP5	0.06	0.04	1.54	0.123	0.4
dx_AD	OPC	ARHGAP5	-0.01	0.03	-0.18	0.859	0.975
dx_AD	Oligo	ARHGAP5	0.11	0.03	3.87	0.000108	0.00505
dx_AD	PC	ARHGAP5	-0.05	0.09	-0.57	0.567	0.993
dx_AD	PVM	ARHGAP5	0.16	0.12	1.25	0.21	0.863
dx_AD	SMC	ARHGAP5	0.34	0.22	1.56	0.12	0.95
dx_AD	VLMC	ARHGAP5	0.11	0.09	1.18	0.239	0.582
dx_AD	Astro	ARHGAP6	0.40	0.10	3.84	0.000124	0.00403
dx_AD	EN_L2_3_IT	ARHGAP6	0.36	0.09	4.20	2.68e-05	0.00293
dx_AD	EN_L3_5_IT_1	ARHGAP6	-0.25	0.12	-2.14	0.0326	0.229
dx_AD	EN_L3_5_IT_2	ARHGAP6	-0.11	0.10	-1.11	0.266	0.584
dx_AD	EN_L3_5_IT_3	ARHGAP6	0.01	0.09	0.09	0.93	0.973
dx_AD	EN_L6B	ARHGAP6	0.18	0.12	1.57	0.116	0.483
dx_AD	EN_L6_CT	ARHGAP6	0.10	0.11	0.89	0.375	0.765
dx_AD	EN_L6_IT_1	ARHGAP6	0.14	0.15	0.91	0.361	0.792
dx_AD	EN_L6_IT_2	ARHGAP6	1.21	0.48	2.53	0.0115	0.394
dx_AD	IN_ADARB2	ARHGAP6	0.18	0.13	1.43	0.154	0.638
dx_AD	IN_LAMP5_LHX6	ARHGAP6	0.04	0.09	0.44	0.657	0.933
dx_AD	IN_PVALB	ARHGAP6	0.14	0.07	2.13	0.033	0.39
dx_AD	IN_PVALB_CHC	ARHGAP6	0.05	0.08	0.63	0.528	0.907
dx_AD	IN_SST	ARHGAP6	0.08	0.07	1.08	0.279	0.732
dx_AD	IN_VIP	ARHGAP6	-0.11	0.08	-1.33	0.182	0.508
dx_AD	Micro	ARHGAP6	0.10	0.05	1.89	0.0583	0.264
dx_AD	OPC	ARHGAP6	0.03	0.04	0.74	0.457	0.863
dx_AD	Oligo	ARHGAP6	-0.10	0.06	-1.75	0.0804	0.265
dx_AD	PC	ARHGAP6	-0.03	0.07	-0.38	0.702	0.999
dx_AD	PVM	ARHGAP6	0.00	0.13	0.00	0.997	0.999
dx_AD	SMC	ARHGAP6	-0.17	0.24	-0.69	0.492	0.97
dx_AD	VLMC	ARHGAP6	0.16	0.14	1.18	0.236	0.58
dx_AD	Astro	ARHGAP9	-0.00	0.11	-0.02	0.981	0.992
dx_AD	EN_L2_3_IT	ARHGAP9	-0.08	0.09	-0.93	0.351	0.634
dx_AD	EN_L3_5_IT_2	ARHGAP9	0.01	0.09	0.17	0.866	0.953
dx_AD	EN_L3_5_IT_3	ARHGAP9	0.01	0.09	0.14	0.889	0.957
dx_AD	EN_L6B	ARHGAP9	0.10	0.50	0.20	0.838	0.958
dx_AD	EN_L6_CT	ARHGAP9	0.37	0.36	1.04	0.299	0.703
dx_AD	EN_L6_IT_1	ARHGAP9	-0.04	0.12	-0.30	0.766	0.95
dx_AD	EN_L6_IT_2	ARHGAP9	0.15	0.13	1.18	0.239	0.809
dx_AD	IN_PVALB	ARHGAP9	-0.66	0.13	-4.93	8.24e-07	0.000733
dx_AD	Micro	ARHGAP9	0.19	0.07	2.67	0.0075	0.0765
dx_AD	Oligo	ARHGAP9	-0.02	0.08	-0.21	0.832	0.926
dx_AD	Astro	ARHGDIA	-0.00	0.05	-0.03	0.974	0.989
dx_AD	EN_L2_3_IT	ARHGDIA	0.03	0.05	0.65	0.514	0.758
dx_AD	EN_L3_5_IT_1	ARHGDIA	0.16	0.08	2.06	0.0397	0.253
dx_AD	EN_L3_5_IT_2	ARHGDIA	0.04	0.06	0.56	0.577	0.822
dx_AD	EN_L3_5_IT_3	ARHGDIA	0.01	0.06	0.16	0.871	0.95
dx_AD	EN_L5_6_NP	ARHGDIA	0.19	0.10	1.80	0.0726	0.642
dx_AD	EN_L6B	ARHGDIA	0.01	0.11	0.13	0.898	0.974
dx_AD	EN_L6_CT	ARHGDIA	0.16	0.10	1.60	0.111	0.476
dx_AD	EN_L6_IT_1	ARHGDIA	0.02	0.09	0.26	0.797	0.957
dx_AD	EN_L6_IT_2	ARHGDIA	-0.01	0.11	-0.05	0.957	0.994
dx_AD	Endo	ARHGDIA	0.53	0.27	1.94	0.0518	0.559
dx_AD	IN_ADARB2	ARHGDIA	0.10	0.09	1.09	0.277	0.741
dx_AD	IN_LAMP5_LHX6	ARHGDIA	0.09	0.11	0.79	0.427	0.866
dx_AD	IN_LAMP5_RELN	ARHGDIA	0.19	0.10	1.95	0.0511	0.477
dx_AD	IN_PVALB	ARHGDIA	-0.01	0.07	-0.14	0.892	0.985
dx_AD	IN_SST	ARHGDIA	0.03	0.08	0.40	0.689	0.924
dx_AD	IN_VIP	ARHGDIA	-0.04	0.06	-0.59	0.553	0.807
dx_AD	Micro	ARHGDIA	0.12	0.07	1.69	0.0906	0.338
dx_AD	OPC	ARHGDIA	0.02	0.06	0.31	0.76	0.955
dx_AD	Oligo	ARHGDIA	-0.01	0.04	-0.20	0.843	0.931
dx_AD	PC	ARHGDIA	0.34	0.35	0.96	0.338	0.979
dx_AD	Adaptive	ARHGDIB	0.14	0.19	0.73	0.463	0.934
dx_AD	EN_L2_3_IT	ARHGDIB	-0.30	0.12	-2.44	0.0148	0.124
dx_AD	Micro	ARHGDIB	0.02	0.06	0.34	0.732	0.903
dx_AD	Astro	ARHGDIG	-0.02	0.09	-0.26	0.797	0.907
dx_AD	EN_L2_3_IT	ARHGDIG	0.10	0.06	1.55	0.12	0.377
dx_AD	EN_L3_5_IT_1	ARHGDIG	0.10	0.08	1.31	0.19	0.527
dx_AD	EN_L3_5_IT_2	ARHGDIG	-0.03	0.07	-0.39	0.695	0.881
dx_AD	EN_L3_5_IT_3	ARHGDIG	0.02	0.06	0.33	0.744	0.889
dx_AD	EN_L5_6_NP	ARHGDIG	0.11	0.10	1.09	0.277	0.828
dx_AD	EN_L6B	ARHGDIG	0.03	0.11	0.31	0.755	0.932
dx_AD	EN_L6_CT	ARHGDIG	-0.14	0.10	-1.40	0.163	0.562
dx_AD	EN_L6_IT_1	ARHGDIG	0.05	0.09	0.53	0.594	0.9
dx_AD	EN_L6_IT_2	ARHGDIG	-0.07	0.11	-0.62	0.537	0.933
dx_AD	IN_ADARB2	ARHGDIG	0.02	0.09	0.16	0.869	0.976
dx_AD	IN_LAMP5_RELN	ARHGDIG	0.07	0.10	0.74	0.458	0.882
dx_AD	IN_PVALB	ARHGDIG	-0.02	0.07	-0.36	0.722	0.952
dx_AD	IN_PVALB_CHC	ARHGDIG	0.04	0.11	0.39	0.698	0.953
dx_AD	IN_SST	ARHGDIG	0.02	0.08	0.20	0.839	0.966
dx_AD	IN_VIP	ARHGDIG	0.04	0.06	0.70	0.483	0.765
dx_AD	OPC	ARHGDIG	0.01	0.10	0.06	0.954	0.995
dx_AD	Oligo	ARHGDIG	-0.11	0.07	-1.54	0.125	0.341
dx_AD	Adaptive	ARHGEF1	-0.01	0.15	-0.05	0.957	0.99
dx_AD	Astro	ARHGEF1	0.03	0.04	0.72	0.469	0.7
dx_AD	EN_L2_3_IT	ARHGEF1	-0.14	0.04	-3.05	0.00231	0.0431
dx_AD	EN_L3_5_IT_1	ARHGEF1	-0.07	0.08	-0.93	0.353	0.688
dx_AD	EN_L3_5_IT_2	ARHGEF1	-0.20	0.05	-3.74	0.000187	0.00633
dx_AD	EN_L3_5_IT_3	ARHGEF1	-0.10	0.06	-1.76	0.0776	0.273
dx_AD	EN_L5_6_NP	ARHGEF1	-0.11	0.09	-1.12	0.263	0.82
dx_AD	EN_L6B	ARHGEF1	-0.02	0.10	-0.23	0.818	0.951
dx_AD	EN_L6_CT	ARHGEF1	-0.12	0.08	-1.44	0.15	0.548
dx_AD	EN_L6_IT_1	ARHGEF1	-0.10	0.08	-1.30	0.194	0.67
dx_AD	EN_L6_IT_2	ARHGEF1	-0.16	0.10	-1.54	0.123	0.713
dx_AD	Endo	ARHGEF1	-0.23	0.26	-0.88	0.381	0.869
dx_AD	IN_ADARB2	ARHGEF1	-0.15	0.08	-1.83	0.0673	0.509
dx_AD	IN_LAMP5_LHX6	ARHGEF1	-0.05	0.09	-0.58	0.563	0.909
dx_AD	IN_LAMP5_RELN	ARHGEF1	-0.17	0.09	-2.01	0.0443	0.457
dx_AD	IN_PVALB	ARHGEF1	-0.13	0.06	-2.28	0.0227	0.333
dx_AD	IN_SST	ARHGEF1	-0.22	0.07	-3.18	0.00148	0.0908
dx_AD	IN_VIP	ARHGEF1	-0.08	0.06	-1.43	0.154	0.472
dx_AD	Micro	ARHGEF1	-0.03	0.04	-0.71	0.477	0.767
dx_AD	OPC	ARHGEF1	-0.05	0.04	-1.17	0.241	0.752
dx_AD	Oligo	ARHGEF1	-0.10	0.03	-3.27	0.00109	0.0204
dx_AD	PC	ARHGEF1	0.27	0.39	0.69	0.49	0.993
dx_AD	PVM	ARHGEF1	0.27	0.48	0.55	0.579	0.965
dx_AD	Astro	ARHGEF10L	0.29	0.05	5.48	4.28e-08	1.38e-05
dx_AD	EN_L2_3_IT	ARHGEF10L	-0.03	0.04	-0.68	0.498	0.745
dx_AD	EN_L3_5_IT_1	ARHGEF10L	-0.06	0.06	-1.07	0.285	0.63
dx_AD	EN_L3_5_IT_2	ARHGEF10L	-0.08	0.04	-1.81	0.0703	0.302
dx_AD	EN_L3_5_IT_3	ARHGEF10L	0.01	0.04	0.33	0.743	0.888
dx_AD	EN_L5_6_NP	ARHGEF10L	-0.07	0.06	-1.15	0.252	0.815
dx_AD	EN_L5_ET	ARHGEF10L	-0.23	0.52	-0.43	0.664	0.999
dx_AD	EN_L6B	ARHGEF10L	0.02	0.08	0.21	0.833	0.957
dx_AD	EN_L6_CT	ARHGEF10L	0.01	0.07	0.21	0.837	0.962
dx_AD	EN_L6_IT_1	ARHGEF10L	0.01	0.07	0.18	0.859	0.971
dx_AD	EN_L6_IT_2	ARHGEF10L	0.14	0.09	1.53	0.127	0.715
dx_AD	IN_LAMP5_LHX6	ARHGEF10L	-0.05	0.08	-0.68	0.499	0.891
dx_AD	IN_LAMP5_RELN	ARHGEF10L	-0.10	0.08	-1.25	0.211	0.735
dx_AD	IN_PVALB	ARHGEF10L	-0.10	0.04	-2.44	0.0148	0.272
dx_AD	IN_PVALB_CHC	ARHGEF10L	0.01	0.06	0.11	0.914	0.99
dx_AD	IN_SST	ARHGEF10L	0.03	0.05	0.60	0.547	0.871
dx_AD	IN_VIP	ARHGEF10L	-0.18	0.05	-3.40	0.000668	0.0364
dx_AD	Micro	ARHGEF10L	0.11	0.05	1.97	0.0489	0.241
dx_AD	OPC	ARHGEF10L	0.08	0.05	1.82	0.0691	0.573
dx_AD	Oligo	ARHGEF10L	0.02	0.04	0.55	0.584	0.784
dx_AD	PC	ARHGEF10L	0.59	0.38	1.52	0.127	0.979
dx_AD	PVM	ARHGEF10L	0.09	0.14	0.69	0.488	0.953
dx_AD	SMC	ARHGEF10L	-0.05	0.25	-0.20	0.841	0.999
dx_AD	VLMC	ARHGEF10L	0.01	0.12	0.05	0.964	0.985
dx_AD	Astro	ARHGEF11	-0.03	0.05	-0.49	0.621	0.806
dx_AD	EN_L2_3_IT	ARHGEF11	-0.02	0.03	-0.72	0.472	0.727
dx_AD	EN_L3_5_IT_1	ARHGEF11	0.03	0.04	0.78	0.434	0.745
dx_AD	EN_L3_5_IT_2	ARHGEF11	-0.01	0.03	-0.25	0.805	0.927
dx_AD	EN_L3_5_IT_3	ARHGEF11	0.02	0.03	0.62	0.536	0.766
dx_AD	EN_L5_6_NP	ARHGEF11	0.04	0.05	0.86	0.388	0.879
dx_AD	EN_L5_ET	ARHGEF11	0.02	0.33	0.07	0.946	0.999
dx_AD	EN_L6B	ARHGEF11	0.02	0.05	0.44	0.657	0.901
dx_AD	EN_L6_CT	ARHGEF11	0.00	0.04	0.00	0.996	0.998
dx_AD	EN_L6_IT_1	ARHGEF11	-0.04	0.04	-1.08	0.281	0.742
dx_AD	EN_L6_IT_2	ARHGEF11	0.02	0.05	0.45	0.65	0.958
dx_AD	Endo	ARHGEF11	0.08	0.12	0.65	0.517	0.917
dx_AD	IN_ADARB2	ARHGEF11	-0.05	0.04	-1.24	0.217	0.696
dx_AD	IN_LAMP5_LHX6	ARHGEF11	0.07	0.04	1.67	0.0952	0.59
dx_AD	IN_LAMP5_RELN	ARHGEF11	0.02	0.04	0.53	0.598	0.926
dx_AD	IN_PVALB	ARHGEF11	-0.03	0.03	-1.04	0.298	0.8
dx_AD	IN_PVALB_CHC	ARHGEF11	-0.03	0.05	-0.55	0.583	0.921
dx_AD	IN_SST	ARHGEF11	-0.04	0.04	-0.94	0.348	0.775
dx_AD	IN_VIP	ARHGEF11	0.02	0.03	0.78	0.433	0.727
dx_AD	Micro	ARHGEF11	0.03	0.04	0.75	0.451	0.748
dx_AD	OPC	ARHGEF11	0.01	0.03	0.25	0.804	0.963
dx_AD	Oligo	ARHGEF11	0.12	0.03	3.43	0.000604	0.0142
dx_AD	PC	ARHGEF11	0.11	0.10	1.07	0.283	0.979
dx_AD	PVM	ARHGEF11	0.19	0.12	1.68	0.0924	0.79
dx_AD	SMC	ARHGEF11	0.73	0.77	0.94	0.347	0.957
dx_AD	VLMC	ARHGEF11	0.14	0.09	1.54	0.124	0.439
dx_AD	Adaptive	ARHGEF12	0.19	0.19	1.00	0.316	0.909
dx_AD	Astro	ARHGEF12	0.08	0.04	2.09	0.0368	0.166
dx_AD	EN_L2_3_IT	ARHGEF12	0.09	0.03	3.16	0.00159	0.035
dx_AD	EN_L3_5_IT_1	ARHGEF12	0.10	0.03	3.12	0.00183	0.0467
dx_AD	EN_L3_5_IT_2	ARHGEF12	0.11	0.03	3.39	0.000709	0.0166
dx_AD	EN_L3_5_IT_3	ARHGEF12	0.12	0.03	3.73	0.000192	0.00487
dx_AD	EN_L5_6_NP	ARHGEF12	0.07	0.04	1.69	0.0915	0.671
dx_AD	EN_L5_ET	ARHGEF12	-0.61	0.25	-2.41	0.0159	0.778
dx_AD	EN_L6B	ARHGEF12	0.05	0.04	1.14	0.254	0.657
dx_AD	EN_L6_CT	ARHGEF12	0.06	0.04	1.65	0.0987	0.452
dx_AD	EN_L6_IT_1	ARHGEF12	0.09	0.03	2.83	0.00467	0.134
dx_AD	EN_L6_IT_2	ARHGEF12	0.05	0.04	1.05	0.293	0.848
dx_AD	Endo	ARHGEF12	0.03	0.06	0.41	0.68	0.954
dx_AD	IN_ADARB2	ARHGEF12	0.03	0.04	0.77	0.441	0.84
dx_AD	IN_LAMP5_LHX6	ARHGEF12	0.18	0.04	4.40	1.07e-05	0.00441
dx_AD	IN_LAMP5_RELN	ARHGEF12	0.06	0.03	1.86	0.0625	0.515
dx_AD	IN_PVALB	ARHGEF12	0.08	0.04	2.12	0.0336	0.391
dx_AD	IN_PVALB_CHC	ARHGEF12	0.00	0.05	0.03	0.975	0.997
dx_AD	IN_SST	ARHGEF12	0.11	0.03	3.13	0.00175	0.098
dx_AD	IN_VIP	ARHGEF12	0.03	0.03	1.21	0.227	0.556
dx_AD	Micro	ARHGEF12	0.02	0.04	0.51	0.607	0.846
dx_AD	OPC	ARHGEF12	0.07	0.03	2.03	0.0425	0.499
dx_AD	Oligo	ARHGEF12	0.13	0.04	3.38	0.000716	0.016
dx_AD	PC	ARHGEF12	0.05	0.07	0.73	0.468	0.989
dx_AD	PVM	ARHGEF12	0.24	0.13	1.82	0.0691	0.752
dx_AD	SMC	ARHGEF12	-0.10	0.20	-0.54	0.592	0.972
dx_AD	VLMC	ARHGEF12	-0.04	0.08	-0.53	0.596	0.84
dx_AD	Endo	ARHGEF15	-0.33	0.27	-1.21	0.225	0.781
dx_AD	Astro	ARHGEF16	-0.13	0.13	-1.00	0.318	0.573
dx_AD	Oligo	ARHGEF16	-0.05	0.13	-0.37	0.711	0.864
dx_AD	Astro	ARHGEF17	0.09	0.05	1.90	0.0579	0.217
dx_AD	EN_L2_3_IT	ARHGEF17	0.05	0.03	1.55	0.122	0.381
dx_AD	EN_L3_5_IT_1	ARHGEF17	0.07	0.05	1.42	0.157	0.482
dx_AD	EN_L3_5_IT_2	ARHGEF17	0.05	0.04	1.15	0.249	0.566
dx_AD	EN_L3_5_IT_3	ARHGEF17	0.07	0.04	1.69	0.0905	0.297
dx_AD	EN_L5_6_NP	ARHGEF17	0.11	0.08	1.39	0.165	0.759
dx_AD	EN_L6B	ARHGEF17	0.05	0.06	0.75	0.452	0.799
dx_AD	EN_L6_CT	ARHGEF17	0.08	0.07	1.23	0.22	0.628
dx_AD	EN_L6_IT_1	ARHGEF17	0.01	0.06	0.25	0.803	0.957
dx_AD	EN_L6_IT_2	ARHGEF17	0.10	0.08	1.27	0.203	0.78
dx_AD	IN_ADARB2	ARHGEF17	0.09	0.07	1.24	0.213	0.695
dx_AD	IN_LAMP5_LHX6	ARHGEF17	0.02	0.07	0.26	0.792	0.964
dx_AD	IN_LAMP5_RELN	ARHGEF17	0.07	0.07	0.95	0.342	0.827
dx_AD	IN_PVALB	ARHGEF17	0.04	0.04	0.97	0.331	0.818
dx_AD	IN_PVALB_CHC	ARHGEF17	0.06	0.07	0.78	0.438	0.877
dx_AD	IN_SST	ARHGEF17	-0.06	0.06	-1.08	0.282	0.735
dx_AD	IN_VIP	ARHGEF17	0.02	0.04	0.52	0.6	0.834
dx_AD	Micro	ARHGEF17	0.18	0.10	1.81	0.0696	0.29
dx_AD	OPC	ARHGEF17	0.05	0.06	0.91	0.361	0.823
dx_AD	Oligo	ARHGEF17	0.04	0.07	0.56	0.577	0.78
dx_AD	PC	ARHGEF17	0.02	0.08	0.30	0.764	0.999
dx_AD	SMC	ARHGEF17	0.16	0.51	0.31	0.756	0.996
dx_AD	VLMC	ARHGEF17	-0.00	0.33	-0.01	0.996	0.998
dx_AD	Adaptive	ARHGEF18	-0.05	0.18	-0.30	0.763	0.97
dx_AD	Astro	ARHGEF18	-0.07	0.04	-2.04	0.0411	0.177
dx_AD	EN_L2_3_IT	ARHGEF18	-0.08	0.03	-2.45	0.0141	0.12
dx_AD	EN_L3_5_IT_1	ARHGEF18	-0.15	0.05	-2.91	0.00357	0.0692
dx_AD	EN_L3_5_IT_2	ARHGEF18	-0.08	0.04	-1.87	0.0614	0.281
dx_AD	EN_L3_5_IT_3	ARHGEF18	-0.10	0.04	-2.26	0.0239	0.134
dx_AD	EN_L5_6_NP	ARHGEF18	-0.06	0.08	-0.78	0.435	0.89
dx_AD	EN_L5_ET	ARHGEF18	0.09	0.50	0.19	0.853	0.999
dx_AD	EN_L6B	ARHGEF18	-0.01	0.07	-0.07	0.942	0.985
dx_AD	EN_L6_CT	ARHGEF18	-0.09	0.06	-1.46	0.145	0.54
dx_AD	EN_L6_IT_1	ARHGEF18	-0.07	0.05	-1.25	0.21	0.682
dx_AD	EN_L6_IT_2	ARHGEF18	-0.05	0.07	-0.72	0.473	0.919
dx_AD	Endo	ARHGEF18	-0.53	0.25	-2.14	0.032	0.496
dx_AD	IN_ADARB2	ARHGEF18	-0.13	0.06	-2.08	0.0373	0.425
dx_AD	IN_LAMP5_LHX6	ARHGEF18	-0.03	0.07	-0.38	0.702	0.942
dx_AD	IN_LAMP5_RELN	ARHGEF18	-0.08	0.06	-1.33	0.182	0.706
dx_AD	IN_PVALB	ARHGEF18	-0.04	0.05	-0.77	0.444	0.875
dx_AD	IN_PVALB_CHC	ARHGEF18	-0.04	0.09	-0.51	0.61	0.932
dx_AD	IN_SST	ARHGEF18	-0.12	0.05	-2.23	0.0256	0.327
dx_AD	IN_VIP	ARHGEF18	-0.10	0.04	-2.42	0.0156	0.168
dx_AD	Micro	ARHGEF18	-0.10	0.05	-2.15	0.0314	0.183
dx_AD	OPC	ARHGEF18	-0.05	0.04	-1.10	0.271	0.773
dx_AD	Oligo	ARHGEF18	-0.05	0.03	-1.66	0.0975	0.296
dx_AD	PC	ARHGEF18	0.04	0.37	0.10	0.919	0.999
dx_AD	Astro	ARHGEF2	0.13	0.07	1.96	0.05	0.198
dx_AD	EN_L2_3_IT	ARHGEF2	-0.01	0.04	-0.27	0.786	0.91
dx_AD	EN_L3_5_IT_1	ARHGEF2	0.02	0.06	0.28	0.781	0.924
dx_AD	EN_L3_5_IT_2	ARHGEF2	0.04	0.04	0.79	0.429	0.723
dx_AD	EN_L3_5_IT_3	ARHGEF2	-0.02	0.05	-0.36	0.72	0.874
dx_AD	EN_L5_6_NP	ARHGEF2	-0.11	0.09	-1.24	0.216	0.798
dx_AD	EN_L5_ET	ARHGEF2	0.49	0.59	0.83	0.409	0.999
dx_AD	EN_L6B	ARHGEF2	-0.12	0.08	-1.55	0.121	0.49
dx_AD	EN_L6_CT	ARHGEF2	-0.18	0.08	-2.34	0.0193	0.195
dx_AD	EN_L6_IT_1	ARHGEF2	-0.07	0.07	-0.98	0.327	0.773
dx_AD	EN_L6_IT_2	ARHGEF2	-0.02	0.09	-0.26	0.797	0.975
dx_AD	Endo	ARHGEF2	0.17	0.12	1.47	0.141	0.711
dx_AD	IN_ADARB2	ARHGEF2	0.10	0.08	1.31	0.192	0.674
dx_AD	IN_LAMP5_LHX6	ARHGEF2	0.10	0.10	0.97	0.333	0.819
dx_AD	IN_LAMP5_RELN	ARHGEF2	-0.04	0.08	-0.56	0.573	0.919
dx_AD	IN_PVALB	ARHGEF2	-0.04	0.06	-0.55	0.581	0.917
dx_AD	IN_PVALB_CHC	ARHGEF2	-0.04	0.07	-0.56	0.573	0.916
dx_AD	IN_SST	ARHGEF2	0.02	0.08	0.30	0.764	0.946
dx_AD	IN_VIP	ARHGEF2	0.14	0.06	2.18	0.0296	0.228
dx_AD	Micro	ARHGEF2	0.07	0.04	1.81	0.0699	0.291
dx_AD	OPC	ARHGEF2	0.01	0.05	0.28	0.781	0.957
dx_AD	Oligo	ARHGEF2	-0.01	0.03	-0.33	0.739	0.879
dx_AD	PVM	ARHGEF2	-0.42	0.37	-1.13	0.26	0.892
dx_AD	Astro	ARHGEF25	-0.10	0.11	-0.89	0.374	0.624
dx_AD	EN_L2_3_IT	ARHGEF25	-0.01	0.09	-0.10	0.922	0.972
dx_AD	EN_L3_5_IT_2	ARHGEF25	-0.07	0.10	-0.71	0.481	0.761
dx_AD	EN_L3_5_IT_3	ARHGEF25	0.02	0.11	0.17	0.861	0.945
dx_AD	EN_L6_IT_1	ARHGEF25	0.18	0.46	0.39	0.7	0.936
dx_AD	IN_PVALB	ARHGEF25	0.23	0.37	0.63	0.53	0.903
dx_AD	Astro	ARHGEF26	0.06	0.03	1.69	0.0913	0.282
dx_AD	EN_L2_3_IT	ARHGEF26	-0.05	0.07	-0.64	0.521	0.761
dx_AD	EN_L3_5_IT_1	ARHGEF26	-0.10	0.09	-1.11	0.267	0.613
dx_AD	EN_L3_5_IT_2	ARHGEF26	0.12	0.12	1.03	0.303	0.623
dx_AD	EN_L3_5_IT_3	ARHGEF26	-0.10	0.10	-1.05	0.296	0.569
dx_AD	EN_L6B	ARHGEF26	0.17	0.11	1.47	0.143	0.52
dx_AD	EN_L6_CT	ARHGEF26	-0.23	0.41	-0.57	0.57	0.873
dx_AD	EN_L6_IT_1	ARHGEF26	-0.06	0.12	-0.52	0.6	0.902
dx_AD	EN_L6_IT_2	ARHGEF26	-0.05	0.14	-0.33	0.738	0.971
dx_AD	IN_ADARB2	ARHGEF26	0.06	0.10	0.59	0.554	0.879
dx_AD	IN_LAMP5_RELN	ARHGEF26	-0.06	0.11	-0.57	0.569	0.917
dx_AD	IN_PVALB	ARHGEF26	-0.19	0.10	-1.86	0.0634	0.498
dx_AD	IN_PVALB_CHC	ARHGEF26	-0.03	0.13	-0.24	0.814	0.973
dx_AD	IN_SST	ARHGEF26	-0.08	0.11	-0.76	0.45	0.827
dx_AD	IN_VIP	ARHGEF26	-0.25	0.06	-3.90	9.57e-05	0.0116
dx_AD	Micro	ARHGEF26	-0.01	0.10	-0.11	0.915	0.972
dx_AD	OPC	ARHGEF26	0.04	0.05	0.69	0.492	0.876
dx_AD	Oligo	ARHGEF26	-0.03	0.06	-0.47	0.64	0.821
dx_AD	Astro	ARHGEF28	-0.05	0.08	-0.55	0.58	0.78
dx_AD	EN_L2_3_IT	ARHGEF28	0.25	0.06	3.93	8.46e-05	0.006
dx_AD	EN_L3_5_IT_1	ARHGEF28	0.21	0.10	2.15	0.0313	0.223
dx_AD	EN_L3_5_IT_2	ARHGEF28	0.10	0.10	1.01	0.313	0.631
dx_AD	EN_L3_5_IT_3	ARHGEF28	0.07	0.11	0.60	0.547	0.772
dx_AD	EN_L5_6_NP	ARHGEF28	0.08	0.08	0.99	0.322	0.847
dx_AD	EN_L5_ET	ARHGEF28	0.97	0.66	1.47	0.141	0.999
dx_AD	EN_L6B	ARHGEF28	0.01	0.09	0.15	0.879	0.97
dx_AD	EN_L6_CT	ARHGEF28	0.17	0.08	2.10	0.0356	0.271
dx_AD	EN_L6_IT_1	ARHGEF28	0.10	0.05	1.94	0.053	0.413
dx_AD	EN_L6_IT_2	ARHGEF28	0.24	0.16	1.49	0.135	0.726
dx_AD	Endo	ARHGEF28	-0.26	0.14	-1.85	0.0642	0.589
dx_AD	IN_ADARB2	ARHGEF28	-0.03	0.13	-0.20	0.839	0.966
dx_AD	IN_LAMP5_LHX6	ARHGEF28	-0.13	0.15	-0.84	0.4	0.856
dx_AD	IN_LAMP5_RELN	ARHGEF28	0.00	0.14	0.02	0.982	0.997
dx_AD	IN_PVALB	ARHGEF28	-0.13	0.11	-1.23	0.217	0.74
dx_AD	IN_SST	ARHGEF28	0.03	0.09	0.30	0.764	0.946
dx_AD	IN_VIP	ARHGEF28	-0.00	0.06	-0.06	0.952	0.986
dx_AD	OPC	ARHGEF28	0.13	0.06	2.05	0.04	0.491
dx_AD	Oligo	ARHGEF28	-0.08	0.06	-1.28	0.2	0.445
dx_AD	VLMC	ARHGEF28	0.86	0.24	3.52	0.000432	0.0285
dx_AD	Adaptive	ARHGEF3	-0.19	0.13	-1.45	0.148	0.816
dx_AD	Astro	ARHGEF3	0.19	0.14	1.35	0.176	0.41
dx_AD	EN_L2_3_IT	ARHGEF3	-0.05	0.03	-1.68	0.0922	0.331
dx_AD	EN_L3_5_IT_1	ARHGEF3	0.05	0.04	1.24	0.217	0.558
dx_AD	EN_L3_5_IT_2	ARHGEF3	0.04	0.03	1.20	0.232	0.549
dx_AD	EN_L3_5_IT_3	ARHGEF3	0.05	0.03	1.68	0.0927	0.302
dx_AD	EN_L5_6_NP	ARHGEF3	-0.05	0.06	-0.96	0.335	0.847
dx_AD	EN_L5_ET	ARHGEF3	0.08	0.31	0.24	0.808	0.999
dx_AD	EN_L6B	ARHGEF3	0.00	0.06	0.04	0.964	0.992
dx_AD	EN_L6_CT	ARHGEF3	0.07	0.05	1.42	0.156	0.553
dx_AD	EN_L6_IT_1	ARHGEF3	-0.08	0.05	-1.74	0.082	0.498
dx_AD	EN_L6_IT_2	ARHGEF3	-0.02	0.06	-0.31	0.757	0.974
dx_AD	Endo	ARHGEF3	0.14	0.09	1.47	0.141	0.71
dx_AD	IN_ADARB2	ARHGEF3	0.12	0.05	2.47	0.0135	0.306
dx_AD	IN_LAMP5_LHX6	ARHGEF3	0.10	0.07	1.43	0.152	0.67
dx_AD	IN_LAMP5_RELN	ARHGEF3	0.09	0.05	1.82	0.0686	0.53
dx_AD	IN_PVALB	ARHGEF3	0.01	0.04	0.14	0.888	0.983
dx_AD	IN_PVALB_CHC	ARHGEF3	0.08	0.06	1.28	0.2	0.729
dx_AD	IN_SST	ARHGEF3	0.02	0.05	0.35	0.727	0.934
dx_AD	IN_VIP	ARHGEF3	0.13	0.03	4.00	6.26e-05	0.00941
dx_AD	Micro	ARHGEF3	0.20	0.07	2.75	0.00592	0.0652
dx_AD	OPC	ARHGEF3	0.06	0.11	0.51	0.607	0.915
dx_AD	Oligo	ARHGEF3	-0.19	0.09	-2.04	0.0412	0.182
dx_AD	PC	ARHGEF3	0.72	0.40	1.82	0.0684	0.979
dx_AD	VLMC	ARHGEF3	-0.05	0.13	-0.35	0.723	0.903
dx_AD	Astro	ARHGEF33	0.24	0.07	3.50	0.000458	0.00966
dx_AD	EN_L2_3_IT	ARHGEF33	0.09	0.04	2.11	0.035	0.198
dx_AD	EN_L3_5_IT_1	ARHGEF33	0.06	0.06	0.98	0.329	0.666
dx_AD	EN_L3_5_IT_2	ARHGEF33	0.14	0.06	2.54	0.0112	0.107
dx_AD	EN_L3_5_IT_3	ARHGEF33	0.04	0.05	0.76	0.444	0.698
dx_AD	EN_L5_6_NP	ARHGEF33	0.16	0.09	1.77	0.077	0.647
dx_AD	EN_L6B	ARHGEF33	0.14	0.10	1.49	0.136	0.511
dx_AD	EN_L6_CT	ARHGEF33	0.14	0.07	1.93	0.0539	0.334
dx_AD	EN_L6_IT_1	ARHGEF33	0.07	0.08	0.92	0.36	0.791
dx_AD	EN_L6_IT_2	ARHGEF33	0.07	0.09	0.79	0.43	0.905
dx_AD	IN_ADARB2	ARHGEF33	0.08	0.09	0.85	0.397	0.819
dx_AD	IN_LAMP5_LHX6	ARHGEF33	0.09	0.11	0.81	0.418	0.863
dx_AD	IN_LAMP5_RELN	ARHGEF33	0.01	0.10	0.07	0.947	0.991
dx_AD	IN_PVALB	ARHGEF33	0.16	0.05	2.84	0.00457	0.158
dx_AD	IN_PVALB_CHC	ARHGEF33	0.09	0.11	0.81	0.417	0.866
dx_AD	IN_SST	ARHGEF33	0.14	0.08	1.64	0.1	0.532
dx_AD	IN_VIP	ARHGEF33	0.14	0.07	2.07	0.0387	0.256
dx_AD	OPC	ARHGEF33	0.07	0.09	0.80	0.424	0.852
dx_AD	Oligo	ARHGEF33	0.02	0.06	0.32	0.745	0.883
dx_AD	Astro	ARHGEF37	-0.14	0.08	-1.79	0.0743	0.252
dx_AD	EN_L2_3_IT	ARHGEF37	-0.04	0.05	-0.75	0.451	0.714
dx_AD	EN_L3_5_IT_1	ARHGEF37	-0.08	0.09	-0.92	0.359	0.692
dx_AD	EN_L3_5_IT_2	ARHGEF37	-0.07	0.07	-0.99	0.321	0.638
dx_AD	EN_L3_5_IT_3	ARHGEF37	0.03	0.07	0.52	0.602	0.807
dx_AD	EN_L5_6_NP	ARHGEF37	0.05	0.42	0.13	0.9	0.989
dx_AD	EN_L6B	ARHGEF37	-0.03	0.10	-0.26	0.793	0.944
dx_AD	EN_L6_CT	ARHGEF37	-0.04	0.09	-0.44	0.661	0.908
dx_AD	EN_L6_IT_1	ARHGEF37	-0.04	0.09	-0.43	0.669	0.925
dx_AD	EN_L6_IT_2	ARHGEF37	-0.09	0.12	-0.78	0.437	0.909
dx_AD	Endo	ARHGEF37	-0.38	0.39	-0.97	0.333	0.855
dx_AD	IN_ADARB2	ARHGEF37	0.06	0.11	0.58	0.562	0.882
dx_AD	IN_LAMP5_LHX6	ARHGEF37	0.12	0.10	1.31	0.19	0.719
dx_AD	IN_LAMP5_RELN	ARHGEF37	-0.04	0.09	-0.47	0.64	0.938
dx_AD	IN_PVALB	ARHGEF37	-0.01	0.05	-0.12	0.907	0.986
dx_AD	IN_PVALB_CHC	ARHGEF37	0.10	0.09	1.07	0.285	0.8
dx_AD	IN_SST	ARHGEF37	-0.02	0.07	-0.24	0.81	0.959
dx_AD	IN_VIP	ARHGEF37	0.02	0.06	0.31	0.757	0.91
dx_AD	Micro	ARHGEF37	-0.04	0.08	-0.46	0.647	0.866
dx_AD	OPC	ARHGEF37	0.04	0.08	0.52	0.605	0.914
dx_AD	Oligo	ARHGEF37	-0.00	0.04	-0.11	0.911	0.963
dx_AD	VLMC	ARHGEF37	0.26	0.14	1.82	0.0687	0.336
dx_AD	Astro	ARHGEF38	-0.07	0.11	-0.63	0.53	0.746
dx_AD	EN_L2_3_IT	ARHGEF38	-0.14	0.11	-1.31	0.189	0.471
dx_AD	EN_L3_5_IT_2	ARHGEF38	-0.06	0.11	-0.52	0.603	0.836
dx_AD	EN_L3_5_IT_3	ARHGEF38	-0.06	0.12	-0.51	0.609	0.811
dx_AD	IN_PVALB	ARHGEF38	0.02	0.12	0.16	0.876	0.981
dx_AD	IN_VIP	ARHGEF38	-0.15	0.12	-1.29	0.197	0.524
dx_AD	Micro	ARHGEF38	-0.22	0.13	-1.72	0.0849	0.326
dx_AD	OPC	ARHGEF38	-0.05	0.11	-0.44	0.657	0.929
dx_AD	Oligo	ARHGEF38	-0.18	0.09	-2.11	0.0351	0.166
dx_AD	Astro	ARHGEF4	0.04	0.05	0.75	0.451	0.687
dx_AD	EN_L2_3_IT	ARHGEF4	-0.01	0.05	-0.24	0.811	0.921
dx_AD	EN_L3_5_IT_1	ARHGEF4	0.07	0.04	1.73	0.0844	0.359
dx_AD	EN_L3_5_IT_2	ARHGEF4	-0.02	0.05	-0.39	0.699	0.883
dx_AD	EN_L3_5_IT_3	ARHGEF4	-0.01	0.04	-0.30	0.764	0.899
dx_AD	EN_L5_6_NP	ARHGEF4	0.04	0.05	0.78	0.435	0.89
dx_AD	EN_L5_ET	ARHGEF4	0.34	0.38	0.90	0.367	0.999
dx_AD	EN_L6B	ARHGEF4	-0.02	0.05	-0.30	0.765	0.934
dx_AD	EN_L6_CT	ARHGEF4	-0.07	0.06	-1.14	0.255	0.666
dx_AD	EN_L6_IT_1	ARHGEF4	-0.07	0.05	-1.26	0.209	0.682
dx_AD	EN_L6_IT_2	ARHGEF4	-0.03	0.07	-0.52	0.603	0.946
dx_AD	Endo	ARHGEF4	0.08	0.44	0.17	0.862	0.985
dx_AD	IN_ADARB2	ARHGEF4	-0.00	0.05	-0.02	0.986	1
dx_AD	IN_LAMP5_LHX6	ARHGEF4	-0.04	0.05	-0.92	0.356	0.833
dx_AD	IN_LAMP5_RELN	ARHGEF4	0.01	0.05	0.18	0.854	0.978
dx_AD	IN_PVALB	ARHGEF4	-0.03	0.04	-0.80	0.423	0.865
dx_AD	IN_PVALB_CHC	ARHGEF4	0.11	0.06	1.84	0.0655	0.507
dx_AD	IN_SST	ARHGEF4	-0.04	0.04	-1.09	0.276	0.73
dx_AD	IN_VIP	ARHGEF4	-0.04	0.04	-0.93	0.354	0.672
dx_AD	Micro	ARHGEF4	-0.00	0.10	-0.05	0.963	0.988
dx_AD	OPC	ARHGEF4	0.02	0.03	0.81	0.418	0.849
dx_AD	Oligo	ARHGEF4	-0.14	0.08	-1.69	0.0907	0.284
dx_AD	PC	ARHGEF4	0.55	0.43	1.29	0.196	0.979
dx_AD	Astro	ARHGEF40	0.22	0.05	4.66	3.13e-06	0.000307
dx_AD	EN_L2_3_IT	ARHGEF40	-0.09	0.11	-0.80	0.424	0.697
dx_AD	IN_ADARB2	ARHGEF40	-0.10	0.09	-1.12	0.261	0.73
dx_AD	IN_PVALB	ARHGEF40	-0.13	0.10	-1.22	0.223	0.745
dx_AD	IN_PVALB_CHC	ARHGEF40	-0.17	0.11	-1.60	0.11	0.615
dx_AD	IN_SST	ARHGEF40	-0.19	0.08	-2.39	0.0168	0.273
dx_AD	IN_VIP	ARHGEF40	-0.05	0.06	-0.85	0.393	0.7
dx_AD	Micro	ARHGEF40	0.13	0.05	2.46	0.014	0.112
dx_AD	OPC	ARHGEF40	-0.07	0.04	-1.76	0.0783	0.596
dx_AD	Oligo	ARHGEF40	0.06	0.04	1.45	0.148	0.375
dx_AD	PC	ARHGEF40	0.08	0.11	0.72	0.469	0.99
dx_AD	VLMC	ARHGEF40	-0.49	0.36	-1.36	0.175	0.512
dx_AD	Adaptive	ARHGEF6	0.06	0.16	0.38	0.703	0.962
dx_AD	Astro	ARHGEF6	0.10	0.04	2.37	0.0179	0.105
dx_AD	EN_L2_3_IT	ARHGEF6	0.02	0.05	0.34	0.732	0.883
dx_AD	EN_L3_5_IT_1	ARHGEF6	0.06	0.07	0.86	0.387	0.713
dx_AD	EN_L3_5_IT_2	ARHGEF6	0.01	0.05	0.29	0.769	0.915
dx_AD	EN_L3_5_IT_3	ARHGEF6	0.01	0.05	0.20	0.841	0.935
dx_AD	EN_L5_6_NP	ARHGEF6	0.10	0.12	0.84	0.402	0.88
dx_AD	EN_L6B	ARHGEF6	0.08	0.14	0.55	0.585	0.868
dx_AD	EN_L6_CT	ARHGEF6	0.06	0.11	0.55	0.583	0.877
dx_AD	EN_L6_IT_1	ARHGEF6	0.04	0.09	0.41	0.685	0.931
dx_AD	EN_L6_IT_2	ARHGEF6	0.17	0.12	1.45	0.147	0.73
dx_AD	Endo	ARHGEF6	-0.85	0.39	-2.17	0.0304	0.484
dx_AD	IN_ADARB2	ARHGEF6	0.05	0.10	0.48	0.633	0.91
dx_AD	IN_LAMP5_LHX6	ARHGEF6	0.04	0.09	0.41	0.685	0.939
dx_AD	IN_LAMP5_RELN	ARHGEF6	-0.14	0.06	-2.23	0.0257	0.358
dx_AD	IN_PVALB	ARHGEF6	-0.01	0.05	-0.17	0.869	0.98
dx_AD	IN_PVALB_CHC	ARHGEF6	-0.13	0.10	-1.28	0.202	0.731
dx_AD	IN_SST	ARHGEF6	0.08	0.09	0.87	0.384	0.797
dx_AD	IN_VIP	ARHGEF6	0.02	0.06	0.39	0.697	0.88
dx_AD	Micro	ARHGEF6	-0.00	0.04	-0.11	0.908	0.97
dx_AD	OPC	ARHGEF6	0.14	0.06	2.26	0.0238	0.434
dx_AD	Oligo	ARHGEF6	0.02	0.05	0.47	0.641	0.821
dx_AD	PC	ARHGEF6	-0.21	0.12	-1.84	0.0663	0.979
dx_AD	PVM	ARHGEF6	0.22	0.14	1.56	0.118	0.805
dx_AD	Adaptive	ARHGEF7	-0.08	0.14	-0.53	0.593	0.946
dx_AD	Astro	ARHGEF7	0.03	0.03	1.12	0.261	0.513
dx_AD	EN_L2_3_IT	ARHGEF7	0.01	0.03	0.32	0.749	0.892
dx_AD	EN_L3_5_IT_1	ARHGEF7	0.06	0.03	1.82	0.0692	0.327
dx_AD	EN_L3_5_IT_2	ARHGEF7	0.03	0.03	1.16	0.248	0.566
dx_AD	EN_L3_5_IT_3	ARHGEF7	0.01	0.03	0.53	0.599	0.805
dx_AD	EN_L5_6_NP	ARHGEF7	-0.03	0.04	-0.72	0.473	0.903
dx_AD	EN_L5_ET	ARHGEF7	-0.22	0.24	-0.92	0.358	0.999
dx_AD	EN_L6B	ARHGEF7	-0.04	0.04	-0.85	0.394	0.759
dx_AD	EN_L6_CT	ARHGEF7	-0.05	0.04	-1.14	0.256	0.666
dx_AD	EN_L6_IT_1	ARHGEF7	-0.02	0.04	-0.56	0.577	0.895
dx_AD	EN_L6_IT_2	ARHGEF7	-0.00	0.05	-0.06	0.955	0.994
dx_AD	Endo	ARHGEF7	-0.07	0.09	-0.76	0.447	0.895
dx_AD	IN_ADARB2	ARHGEF7	-0.01	0.04	-0.33	0.743	0.942
dx_AD	IN_LAMP5_LHX6	ARHGEF7	-0.00	0.04	-0.05	0.96	0.996
dx_AD	IN_LAMP5_RELN	ARHGEF7	0.05	0.04	1.36	0.175	0.698
dx_AD	IN_PVALB	ARHGEF7	-0.00	0.03	-0.14	0.891	0.984
dx_AD	IN_PVALB_CHC	ARHGEF7	-0.03	0.04	-0.66	0.508	0.903
dx_AD	IN_SST	ARHGEF7	-0.03	0.03	-0.93	0.351	0.777
dx_AD	IN_VIP	ARHGEF7	0.04	0.03	1.45	0.147	0.463
dx_AD	Micro	ARHGEF7	-0.06	0.04	-1.32	0.187	0.495
dx_AD	OPC	ARHGEF7	0.03	0.03	0.97	0.33	0.807
dx_AD	Oligo	ARHGEF7	0.09	0.03	3.07	0.00212	0.0303
dx_AD	PC	ARHGEF7	-0.11	0.10	-1.12	0.261	0.979
dx_AD	PVM	ARHGEF7	0.20	0.12	1.61	0.107	0.797
dx_AD	SMC	ARHGEF7	-0.26	0.17	-1.53	0.125	0.95
dx_AD	VLMC	ARHGEF7	0.03	0.09	0.38	0.704	0.894
dx_AD	Astro	ARHGEF9	-0.10	0.04	-2.75	0.00598	0.054
dx_AD	EN_L2_3_IT	ARHGEF9	0.05	0.02	2.28	0.0228	0.157
dx_AD	EN_L3_5_IT_1	ARHGEF9	-0.01	0.03	-0.21	0.831	0.944
dx_AD	EN_L3_5_IT_2	ARHGEF9	0.09	0.03	3.59	0.000326	0.00952
dx_AD	EN_L3_5_IT_3	ARHGEF9	0.04	0.02	1.70	0.0884	0.293
dx_AD	EN_L5_6_NP	ARHGEF9	0.10	0.04	2.29	0.0223	0.483
dx_AD	EN_L5_ET	ARHGEF9	-0.18	0.32	-0.56	0.573	0.999
dx_AD	EN_L6B	ARHGEF9	0.04	0.04	0.86	0.391	0.758
dx_AD	EN_L6_CT	ARHGEF9	0.10	0.04	2.97	0.00294	0.0655
dx_AD	EN_L6_IT_1	ARHGEF9	0.06	0.03	1.71	0.0864	0.508
dx_AD	EN_L6_IT_2	ARHGEF9	0.04	0.05	0.74	0.456	0.916
dx_AD	Endo	ARHGEF9	0.18	0.26	0.69	0.491	0.911
dx_AD	IN_ADARB2	ARHGEF9	0.04	0.04	1.11	0.267	0.733
dx_AD	IN_LAMP5_LHX6	ARHGEF9	0.08	0.04	1.71	0.0872	0.57
dx_AD	IN_LAMP5_RELN	ARHGEF9	0.02	0.04	0.51	0.609	0.929
dx_AD	IN_PVALB	ARHGEF9	0.09	0.03	2.98	0.00285	0.126
dx_AD	IN_PVALB_CHC	ARHGEF9	0.05	0.05	1.07	0.283	0.8
dx_AD	IN_SST	ARHGEF9	0.06	0.03	1.94	0.0524	0.426
dx_AD	IN_VIP	ARHGEF9	0.06	0.03	2.30	0.0212	0.196
dx_AD	Micro	ARHGEF9	-0.07	0.05	-1.44	0.149	0.441
dx_AD	OPC	ARHGEF9	0.03	0.03	1.09	0.274	0.776
dx_AD	Oligo	ARHGEF9	-0.03	0.03	-1.15	0.252	0.506
dx_AD	PC	ARHGEF9	-0.92	0.33	-2.76	0.00573	0.783
dx_AD	VLMC	ARHGEF9	0.06	0.12	0.47	0.636	0.86
dx_AD	Adaptive	ARID1A	-0.23	0.14	-1.69	0.0918	0.736
dx_AD	Astro	ARID1A	-0.02	0.04	-0.45	0.655	0.827
dx_AD	EN_L2_3_IT	ARID1A	-0.01	0.03	-0.20	0.838	0.934
dx_AD	EN_L3_5_IT_1	ARID1A	-0.03	0.04	-0.64	0.524	0.802
dx_AD	EN_L3_5_IT_2	ARID1A	-0.04	0.03	-1.37	0.171	0.477
dx_AD	EN_L3_5_IT_3	ARID1A	-0.04	0.03	-1.05	0.292	0.566
dx_AD	EN_L5_6_NP	ARID1A	-0.05	0.06	-0.88	0.377	0.876
dx_AD	EN_L5_ET	ARID1A	-0.35	0.51	-0.69	0.492	0.999
dx_AD	EN_L6B	ARID1A	-0.04	0.05	-0.71	0.479	0.817
dx_AD	EN_L6_CT	ARID1A	-0.03	0.05	-0.59	0.559	0.868
dx_AD	EN_L6_IT_1	ARID1A	-0.07	0.05	-1.54	0.124	0.575
dx_AD	EN_L6_IT_2	ARID1A	0.02	0.06	0.38	0.704	0.965
dx_AD	Endo	ARID1A	0.10	0.08	1.17	0.243	0.799
dx_AD	IN_ADARB2	ARID1A	-0.03	0.04	-0.74	0.458	0.849
dx_AD	IN_LAMP5_LHX6	ARID1A	-0.06	0.05	-1.30	0.193	0.721
dx_AD	IN_LAMP5_RELN	ARID1A	-0.00	0.04	-0.11	0.911	0.986
dx_AD	IN_PVALB	ARID1A	-0.07	0.04	-1.89	0.0584	0.485
dx_AD	IN_PVALB_CHC	ARID1A	-0.06	0.06	-0.95	0.343	0.834
dx_AD	IN_SST	ARID1A	-0.05	0.04	-1.21	0.225	0.692
dx_AD	IN_VIP	ARID1A	-0.01	0.03	-0.46	0.644	0.855
dx_AD	Micro	ARID1A	0.06	0.03	1.80	0.0719	0.296
dx_AD	OPC	ARID1A	0.01	0.03	0.38	0.707	0.943
dx_AD	Oligo	ARID1A	0.03	0.02	1.27	0.204	0.449
dx_AD	PC	ARID1A	0.07	0.09	0.77	0.439	0.985
dx_AD	PVM	ARID1A	0.21	0.09	2.19	0.0285	0.705
dx_AD	SMC	ARID1A	-0.14	0.66	-0.22	0.826	0.999
dx_AD	VLMC	ARID1A	0.08	0.08	0.90	0.369	0.701
dx_AD	Adaptive	ARID1B	-0.11	0.09	-1.23	0.22	0.872
dx_AD	Astro	ARID1B	-0.03	0.03	-1.11	0.266	0.518
dx_AD	EN_L2_3_IT	ARID1B	0.07	0.02	2.73	0.00629	0.0764
dx_AD	EN_L3_5_IT_1	ARID1B	0.07	0.03	2.38	0.0174	0.166
dx_AD	EN_L3_5_IT_2	ARID1B	0.08	0.03	3.17	0.0015	0.0282
dx_AD	EN_L3_5_IT_3	ARID1B	0.07	0.03	2.71	0.00666	0.0598
dx_AD	EN_L5_6_NP	ARID1B	0.11	0.04	2.99	0.00279	0.283
dx_AD	EN_L5_ET	ARID1B	0.06	0.25	0.23	0.819	0.999
dx_AD	EN_L6B	ARID1B	0.02	0.03	0.64	0.525	0.839
dx_AD	EN_L6_CT	ARID1B	0.09	0.03	2.95	0.00316	0.0686
dx_AD	EN_L6_IT_1	ARID1B	0.05	0.03	1.71	0.0871	0.509
dx_AD	EN_L6_IT_2	ARID1B	0.08	0.04	1.98	0.048	0.573
dx_AD	Endo	ARID1B	-0.06	0.06	-0.98	0.325	0.849
dx_AD	IN_ADARB2	ARID1B	0.11	0.03	3.50	0.000466	0.0703
dx_AD	IN_LAMP5_LHX6	ARID1B	0.13	0.03	4.05	5.07e-05	0.0112
dx_AD	IN_LAMP5_RELN	ARID1B	0.16	0.03	5.24	1.61e-07	0.000174
dx_AD	IN_PVALB	ARID1B	0.07	0.03	2.59	0.00971	0.226
dx_AD	IN_PVALB_CHC	ARID1B	0.11	0.03	3.58	0.000341	0.031
dx_AD	IN_SST	ARID1B	0.03	0.03	1.24	0.215	0.682
dx_AD	IN_VIP	ARID1B	0.09	0.02	3.58	0.000346	0.0254
dx_AD	Micro	ARID1B	0.04	0.03	1.29	0.196	0.506
dx_AD	OPC	ARID1B	0.05	0.03	2.10	0.0357	0.479
dx_AD	Oligo	ARID1B	0.05	0.02	1.94	0.0521	0.207
dx_AD	PC	ARID1B	0.04	0.06	0.71	0.477	0.993
dx_AD	PVM	ARID1B	-0.01	0.08	-0.08	0.932	0.989
dx_AD	SMC	ARID1B	0.07	0.13	0.57	0.567	0.972
dx_AD	VLMC	ARID1B	0.09	0.07	1.36	0.174	0.511
dx_AD	Adaptive	ARID2	-0.29	0.13	-2.19	0.0286	0.594
dx_AD	Astro	ARID2	0.01	0.03	0.35	0.724	0.868
dx_AD	EN_L2_3_IT	ARID2	-0.00	0.03	-0.04	0.968	0.987
dx_AD	EN_L3_5_IT_1	ARID2	0.07	0.04	2.02	0.0439	0.265
dx_AD	EN_L3_5_IT_2	ARID2	-0.01	0.03	-0.20	0.839	0.941
dx_AD	EN_L3_5_IT_3	ARID2	0.06	0.03	2.12	0.0339	0.165
dx_AD	EN_L5_6_NP	ARID2	0.03	0.06	0.54	0.592	0.935
dx_AD	EN_L5_ET	ARID2	-0.24	0.38	-0.63	0.527	0.999
dx_AD	EN_L6B	ARID2	0.09	0.05	1.81	0.0708	0.396
dx_AD	EN_L6_CT	ARID2	0.05	0.05	0.93	0.351	0.744
dx_AD	EN_L6_IT_1	ARID2	0.07	0.05	1.43	0.151	0.616
dx_AD	EN_L6_IT_2	ARID2	-0.02	0.06	-0.35	0.728	0.97
dx_AD	Endo	ARID2	-0.00	0.07	-0.03	0.977	0.999
dx_AD	IN_ADARB2	ARID2	0.01	0.05	0.15	0.883	0.979
dx_AD	IN_LAMP5_LHX6	ARID2	0.04	0.05	0.82	0.412	0.859
dx_AD	IN_LAMP5_RELN	ARID2	0.07	0.04	1.74	0.0823	0.553
dx_AD	IN_PVALB	ARID2	-0.00	0.04	-0.10	0.923	0.989
dx_AD	IN_PVALB_CHC	ARID2	-0.02	0.06	-0.34	0.731	0.962
dx_AD	IN_SST	ARID2	0.06	0.04	1.35	0.178	0.641
dx_AD	IN_VIP	ARID2	0.06	0.03	2.04	0.0418	0.264
dx_AD	Micro	ARID2	-0.01	0.03	-0.21	0.831	0.94
dx_AD	OPC	ARID2	0.03	0.03	1.33	0.185	0.711
dx_AD	Oligo	ARID2	0.02	0.02	0.80	0.422	0.663
dx_AD	PC	ARID2	-0.03	0.08	-0.32	0.749	0.999
dx_AD	PVM	ARID2	-0.02	0.09	-0.22	0.827	0.979
dx_AD	SMC	ARID2	0.13	0.20	0.63	0.527	0.971
dx_AD	VLMC	ARID2	0.11	0.09	1.27	0.205	0.545
dx_AD	Astro	ARID3A	0.16	0.08	2.05	0.0401	0.174
dx_AD	EN_L2_3_IT	ARID3A	-0.00	0.05	-0.07	0.947	0.979
dx_AD	EN_L3_5_IT_1	ARID3A	0.01	0.06	0.11	0.916	0.973
dx_AD	EN_L3_5_IT_2	ARID3A	-0.03	0.05	-0.58	0.564	0.814
dx_AD	EN_L3_5_IT_3	ARID3A	0.01	0.06	0.13	0.898	0.961
dx_AD	EN_L5_6_NP	ARID3A	-0.01	0.10	-0.06	0.953	0.992
dx_AD	EN_L6B	ARID3A	0.01	0.10	0.10	0.923	0.981
dx_AD	EN_L6_CT	ARID3A	-0.07	0.09	-0.85	0.397	0.78
dx_AD	EN_L6_IT_1	ARID3A	-0.10	0.08	-1.25	0.212	0.685
dx_AD	EN_L6_IT_2	ARID3A	0.19	0.10	1.98	0.0473	0.57
dx_AD	IN_ADARB2	ARID3A	0.13	0.09	1.40	0.162	0.648
dx_AD	IN_LAMP5_LHX6	ARID3A	0.01	0.11	0.10	0.918	0.988
dx_AD	IN_LAMP5_RELN	ARID3A	-0.03	0.09	-0.28	0.781	0.97
dx_AD	IN_PVALB	ARID3A	-0.04	0.06	-0.63	0.528	0.902
dx_AD	IN_PVALB_CHC	ARID3A	0.06	0.32	0.19	0.847	0.977
dx_AD	IN_SST	ARID3A	-0.07	0.09	-0.82	0.414	0.81
dx_AD	IN_VIP	ARID3A	0.09	0.07	1.36	0.174	0.499
dx_AD	Micro	ARID3A	-0.17	0.05	-3.38	0.000725	0.016
dx_AD	OPC	ARID3A	-0.08	0.07	-1.20	0.231	0.748
dx_AD	Oligo	ARID3A	0.05	0.06	0.74	0.458	0.693
dx_AD	PC	ARID3A	0.22	0.39	0.55	0.58	0.993
dx_AD	PVM	ARID3A	0.07	0.14	0.54	0.589	0.965
dx_AD	Astro	ARID3B	0.01	0.04	0.34	0.733	0.873
dx_AD	EN_L2_3_IT	ARID3B	0.05	0.08	0.64	0.522	0.762
dx_AD	EN_L3_5_IT_1	ARID3B	0.16	0.11	1.44	0.15	0.472
dx_AD	EN_L3_5_IT_2	ARID3B	-0.20	0.09	-2.16	0.0308	0.19
dx_AD	EN_L3_5_IT_3	ARID3B	-0.13	0.08	-1.70	0.0897	0.296
dx_AD	EN_L5_6_NP	ARID3B	-0.11	0.12	-0.88	0.378	0.876
dx_AD	EN_L6B	ARID3B	0.41	0.42	0.97	0.334	0.718
dx_AD	EN_L6_CT	ARID3B	-0.12	0.13	-0.93	0.351	0.745
dx_AD	EN_L6_IT_1	ARID3B	0.09	0.11	0.76	0.446	0.839
dx_AD	EN_L6_IT_2	ARID3B	-0.48	0.37	-1.28	0.201	0.778
dx_AD	Endo	ARID3B	-0.14	0.31	-0.44	0.659	0.945
dx_AD	IN_ADARB2	ARID3B	-0.01	0.08	-0.07	0.944	0.992
dx_AD	IN_LAMP5_LHX6	ARID3B	-0.12	0.09	-1.27	0.204	0.728
dx_AD	IN_LAMP5_RELN	ARID3B	-0.03	0.08	-0.42	0.677	0.944
dx_AD	IN_PVALB	ARID3B	0.06	0.09	0.70	0.482	0.886
dx_AD	IN_SST	ARID3B	-0.04	0.08	-0.53	0.596	0.891
dx_AD	IN_VIP	ARID3B	0.01	0.05	0.26	0.798	0.925
dx_AD	Micro	ARID3B	-0.43	0.07	-6.59	4.46e-11	1.49e-08
dx_AD	OPC	ARID3B	-0.03	0.08	-0.43	0.67	0.933
dx_AD	Oligo	ARID3B	0.03	0.05	0.68	0.494	0.721
dx_AD	Adaptive	ARID4A	-0.13	0.14	-0.89	0.372	0.928
dx_AD	Astro	ARID4A	-0.04	0.04	-1.06	0.288	0.542
dx_AD	EN_L2_3_IT	ARID4A	0.04	0.02	1.66	0.0968	0.339
dx_AD	EN_L3_5_IT_1	ARID4A	0.04	0.03	1.31	0.191	0.528
dx_AD	EN_L3_5_IT_2	ARID4A	0.04	0.03	1.52	0.128	0.414
dx_AD	EN_L3_5_IT_3	ARID4A	0.05	0.03	1.91	0.0559	0.224
dx_AD	EN_L5_6_NP	ARID4A	0.02	0.05	0.34	0.731	0.96
dx_AD	EN_L5_ET	ARID4A	-0.07	0.35	-0.21	0.835	0.999
dx_AD	EN_L6B	ARID4A	0.02	0.05	0.38	0.702	0.913
dx_AD	EN_L6_CT	ARID4A	0.06	0.04	1.59	0.111	0.477
dx_AD	EN_L6_IT_1	ARID4A	0.04	0.03	1.07	0.283	0.743
dx_AD	EN_L6_IT_2	ARID4A	0.06	0.04	1.36	0.174	0.753
dx_AD	Endo	ARID4A	-0.07	0.11	-0.67	0.502	0.912
dx_AD	IN_ADARB2	ARID4A	0.05	0.04	1.39	0.165	0.653
dx_AD	IN_LAMP5_LHX6	ARID4A	-0.00	0.05	-0.03	0.98	0.997
dx_AD	IN_LAMP5_RELN	ARID4A	0.08	0.04	1.98	0.0475	0.468
dx_AD	IN_PVALB	ARID4A	0.04	0.03	1.25	0.213	0.736
dx_AD	IN_PVALB_CHC	ARID4A	0.03	0.06	0.60	0.549	0.909
dx_AD	IN_SST	ARID4A	0.04	0.03	1.20	0.229	0.696
dx_AD	IN_VIP	ARID4A	0.04	0.03	1.32	0.188	0.514
dx_AD	Micro	ARID4A	0.08	0.04	2.04	0.0415	0.218
dx_AD	OPC	ARID4A	-0.00	0.03	-0.14	0.89	0.985
dx_AD	Oligo	ARID4A	-0.07	0.03	-2.61	0.00895	0.0729
dx_AD	PC	ARID4A	-0.04	0.10	-0.43	0.669	0.997
dx_AD	PVM	ARID4A	0.00	0.13	0.03	0.975	0.996
dx_AD	VLMC	ARID4A	0.11	0.10	1.05	0.293	0.633
dx_AD	Adaptive	ARID4B	-0.26	0.11	-2.32	0.0205	0.567
dx_AD	Astro	ARID4B	-0.01	0.03	-0.26	0.792	0.904
dx_AD	EN_L2_3_IT	ARID4B	0.02	0.02	0.78	0.435	0.704
dx_AD	EN_L3_5_IT_1	ARID4B	0.02	0.03	0.68	0.498	0.787
dx_AD	EN_L3_5_IT_2	ARID4B	0.00	0.02	0.03	0.979	0.991
dx_AD	EN_L3_5_IT_3	ARID4B	-0.00	0.02	-0.01	0.994	0.998
dx_AD	EN_L5_6_NP	ARID4B	-0.00	0.04	-0.11	0.911	0.99
dx_AD	EN_L5_ET	ARID4B	-0.05	0.28	-0.19	0.853	0.999
dx_AD	EN_L6B	ARID4B	0.01	0.04	0.14	0.888	0.972
dx_AD	EN_L6_CT	ARID4B	0.00	0.03	0.01	0.994	0.997
dx_AD	EN_L6_IT_1	ARID4B	0.02	0.03	0.59	0.556	0.888
dx_AD	EN_L6_IT_2	ARID4B	0.05	0.04	1.12	0.263	0.822
dx_AD	Endo	ARID4B	-0.04	0.07	-0.62	0.532	0.92
dx_AD	IN_ADARB2	ARID4B	0.01	0.03	0.42	0.672	0.919
dx_AD	IN_LAMP5_LHX6	ARID4B	0.07	0.04	1.80	0.0716	0.532
dx_AD	IN_LAMP5_RELN	ARID4B	0.04	0.03	1.36	0.173	0.695
dx_AD	IN_PVALB	ARID4B	0.01	0.03	0.52	0.602	0.921
dx_AD	IN_PVALB_CHC	ARID4B	-0.02	0.04	-0.64	0.525	0.906
dx_AD	IN_SST	ARID4B	0.01	0.03	0.36	0.719	0.932
dx_AD	IN_VIP	ARID4B	0.02	0.02	0.94	0.345	0.665
dx_AD	Micro	ARID4B	0.04	0.03	1.33	0.184	0.49
dx_AD	OPC	ARID4B	0.01	0.03	0.39	0.697	0.941
dx_AD	Oligo	ARID4B	0.05	0.02	2.42	0.0157	0.103
dx_AD	PC	ARID4B	0.03	0.06	0.44	0.657	0.995
dx_AD	PVM	ARID4B	0.14	0.10	1.44	0.151	0.826
dx_AD	SMC	ARID4B	0.11	0.17	0.64	0.52	0.971
dx_AD	VLMC	ARID4B	0.14	0.07	2.03	0.042	0.265
dx_AD	Astro	ARID5A	-0.04	0.13	-0.32	0.751	0.883
dx_AD	EN_L2_3_IT	ARID5A	0.09	0.07	1.21	0.225	0.513
dx_AD	EN_L3_5_IT_2	ARID5A	-0.35	0.13	-2.78	0.0055	0.0675
dx_AD	EN_L6_IT_1	ARID5A	-0.14	0.11	-1.28	0.201	0.677
dx_AD	EN_L6_IT_2	ARID5A	-0.07	0.14	-0.55	0.585	0.943
dx_AD	Endo	ARID5A	0.17	0.15	1.18	0.24	0.798
dx_AD	IN_PVALB	ARID5A	-0.33	0.12	-2.91	0.00364	0.142
dx_AD	IN_PVALB_CHC	ARID5A	-0.21	0.46	-0.45	0.65	0.942
dx_AD	Micro	ARID5A	0.03	0.06	0.46	0.647	0.866
dx_AD	OPC	ARID5A	0.18	0.16	1.15	0.251	0.76
dx_AD	Oligo	ARID5A	0.20	0.08	2.62	0.00883	0.0723
dx_AD	Adaptive	ARID5B	-0.20	0.18	-1.14	0.253	0.888
dx_AD	Astro	ARID5B	-0.01	0.08	-0.06	0.95	0.979
dx_AD	EN_L2_3_IT	ARID5B	0.10	0.03	3.11	0.00186	0.0383
dx_AD	EN_L3_5_IT_1	ARID5B	0.07	0.04	1.85	0.0644	0.317
dx_AD	EN_L3_5_IT_2	ARID5B	0.04	0.03	1.22	0.223	0.54
dx_AD	EN_L3_5_IT_3	ARID5B	0.12	0.03	3.46	0.000548	0.0106
dx_AD	EN_L5_6_NP	ARID5B	0.12	0.06	2.15	0.0319	0.536
dx_AD	EN_L5_ET	ARID5B	0.05	0.30	0.17	0.864	0.999
dx_AD	EN_L6B	ARID5B	0.19	0.06	3.04	0.00233	0.0677
dx_AD	EN_L6_CT	ARID5B	0.12	0.05	2.47	0.0134	0.159
dx_AD	EN_L6_IT_1	ARID5B	0.10	0.05	1.99	0.0467	0.397
dx_AD	EN_L6_IT_2	ARID5B	0.06	0.06	1.00	0.316	0.867
dx_AD	Endo	ARID5B	0.07	0.17	0.42	0.672	0.95
dx_AD	IN_ADARB2	ARID5B	0.09	0.04	2.07	0.0381	0.427
dx_AD	IN_LAMP5_LHX6	ARID5B	0.08	0.04	1.75	0.0801	0.549
dx_AD	IN_LAMP5_RELN	ARID5B	0.08	0.04	2.16	0.0306	0.392
dx_AD	IN_PVALB	ARID5B	0.06	0.04	1.63	0.103	0.588
dx_AD	IN_PVALB_CHC	ARID5B	-0.11	0.06	-1.63	0.102	0.6
dx_AD	IN_SST	ARID5B	0.07	0.05	1.44	0.149	0.606
dx_AD	IN_VIP	ARID5B	0.11	0.04	2.80	0.00511	0.101
dx_AD	Micro	ARID5B	0.50	0.09	5.81	6.23e-09	1.23e-06
dx_AD	OPC	ARID5B	0.13	0.06	1.95	0.0513	0.524
dx_AD	Oligo	ARID5B	0.06	0.03	1.79	0.0737	0.253
dx_AD	PC	ARID5B	0.07	0.13	0.53	0.595	0.993
dx_AD	PVM	ARID5B	-0.39	0.21	-1.83	0.067	0.752
dx_AD	SMC	ARID5B	-0.03	0.25	-0.13	0.895	0.999
dx_AD	VLMC	ARID5B	0.29	0.13	2.18	0.0289	0.216
dx_AD	Adaptive	ARIH1	-0.05	0.14	-0.36	0.722	0.967
dx_AD	Astro	ARIH1	-0.04	0.04	-1.18	0.238	0.488
dx_AD	EN_L2_3_IT	ARIH1	0.01	0.02	0.65	0.517	0.759
dx_AD	EN_L3_5_IT_1	ARIH1	0.05	0.03	1.66	0.0976	0.384
dx_AD	EN_L3_5_IT_2	ARIH1	0.03	0.02	1.15	0.249	0.566
dx_AD	EN_L3_5_IT_3	ARIH1	0.02	0.02	0.90	0.369	0.638
dx_AD	EN_L5_6_NP	ARIH1	-0.01	0.04	-0.27	0.79	0.971
dx_AD	EN_L5_ET	ARIH1	0.15	0.25	0.60	0.546	0.999
dx_AD	EN_L6B	ARIH1	0.04	0.04	1.01	0.314	0.704
dx_AD	EN_L6_CT	ARIH1	0.05	0.04	1.45	0.147	0.542
dx_AD	EN_L6_IT_1	ARIH1	-0.01	0.04	-0.16	0.876	0.976
dx_AD	EN_L6_IT_2	ARIH1	0.04	0.04	1.02	0.308	0.865
dx_AD	Endo	ARIH1	-0.03	0.07	-0.50	0.616	0.943
dx_AD	IN_ADARB2	ARIH1	0.01	0.03	0.18	0.861	0.973
dx_AD	IN_LAMP5_LHX6	ARIH1	0.04	0.04	1.09	0.275	0.784
dx_AD	IN_LAMP5_RELN	ARIH1	0.01	0.03	0.27	0.788	0.97
dx_AD	IN_PVALB	ARIH1	-0.03	0.03	-1.01	0.315	0.812
dx_AD	IN_PVALB_CHC	ARIH1	-0.03	0.04	-0.83	0.407	0.864
dx_AD	IN_SST	ARIH1	-0.01	0.03	-0.39	0.698	0.926
dx_AD	IN_VIP	ARIH1	-0.01	0.02	-0.29	0.769	0.914
dx_AD	Micro	ARIH1	0.02	0.04	0.42	0.673	0.878
dx_AD	OPC	ARIH1	-0.01	0.03	-0.34	0.737	0.951
dx_AD	Oligo	ARIH1	0.01	0.02	0.40	0.691	0.852
dx_AD	PC	ARIH1	0.17	0.08	2.18	0.0296	0.979
dx_AD	PVM	ARIH1	-0.04	0.10	-0.37	0.71	0.974
dx_AD	SMC	ARIH1	0.07	0.19	0.38	0.702	0.995
dx_AD	VLMC	ARIH1	0.05	0.07	0.63	0.529	0.797
dx_AD	Adaptive	ARIH2	-0.01	0.11	-0.09	0.932	0.986
dx_AD	Astro	ARIH2	-0.07	0.06	-1.33	0.183	0.42
dx_AD	EN_L2_3_IT	ARIH2	-0.10	0.06	-1.55	0.121	0.378
dx_AD	EN_L3_5_IT_1	ARIH2	-0.02	0.06	-0.35	0.724	0.902
dx_AD	EN_L3_5_IT_2	ARIH2	-0.02	0.06	-0.40	0.689	0.879
dx_AD	EN_L3_5_IT_3	ARIH2	-0.04	0.06	-0.68	0.495	0.735
dx_AD	EN_L5_6_NP	ARIH2	0.02	0.07	0.21	0.837	0.981
dx_AD	EN_L5_ET	ARIH2	-0.03	0.35	-0.07	0.941	0.999
dx_AD	EN_L6B	ARIH2	0.05	0.07	0.73	0.465	0.806
dx_AD	EN_L6_CT	ARIH2	-0.01	0.06	-0.15	0.877	0.97
dx_AD	EN_L6_IT_1	ARIH2	0.03	0.07	0.40	0.692	0.933
dx_AD	EN_L6_IT_2	ARIH2	0.05	0.07	0.67	0.501	0.922
dx_AD	Endo	ARIH2	-0.07	0.07	-1.01	0.313	0.837
dx_AD	IN_ADARB2	ARIH2	-0.09	0.07	-1.31	0.19	0.674
dx_AD	IN_LAMP5_LHX6	ARIH2	-0.03	0.07	-0.46	0.643	0.928
dx_AD	IN_LAMP5_RELN	ARIH2	-0.04	0.07	-0.69	0.492	0.892
dx_AD	IN_PVALB	ARIH2	-0.06	0.06	-0.99	0.321	0.815
dx_AD	IN_PVALB_CHC	ARIH2	-0.04	0.08	-0.48	0.629	0.937
dx_AD	IN_SST	ARIH2	-0.05	0.06	-0.85	0.393	0.801
dx_AD	IN_VIP	ARIH2	-0.14	0.07	-2.04	0.0412	0.263
dx_AD	Micro	ARIH2	0.06	0.06	1.12	0.263	0.586
dx_AD	OPC	ARIH2	-0.01	0.06	-0.15	0.878	0.981
dx_AD	Oligo	ARIH2	-0.03	0.04	-0.73	0.464	0.698
dx_AD	PC	ARIH2	0.07	0.07	1.07	0.283	0.979
dx_AD	PVM	ARIH2	0.09	0.11	0.83	0.407	0.932
dx_AD	SMC	ARIH2	0.05	0.16	0.31	0.759	0.996
dx_AD	VLMC	ARIH2	0.11	0.08	1.33	0.183	0.517
dx_AD	Astro	ARL1	0.08	0.04	2.06	0.0391	0.172
dx_AD	EN_L2_3_IT	ARL1	0.09	0.04	2.21	0.0273	0.173
dx_AD	EN_L3_5_IT_1	ARL1	-0.01	0.07	-0.14	0.886	0.962
dx_AD	EN_L3_5_IT_2	ARL1	0.09	0.05	1.72	0.0853	0.336
dx_AD	EN_L3_5_IT_3	ARL1	0.03	0.05	0.71	0.479	0.724
dx_AD	EN_L5_6_NP	ARL1	0.07	0.09	0.81	0.416	0.885
dx_AD	EN_L6B	ARL1	0.05	0.08	0.64	0.524	0.839
dx_AD	EN_L6_CT	ARL1	0.06	0.08	0.82	0.414	0.792
dx_AD	EN_L6_IT_1	ARL1	0.03	0.08	0.32	0.75	0.946
dx_AD	EN_L6_IT_2	ARL1	0.17	0.10	1.75	0.0808	0.647
dx_AD	IN_ADARB2	ARL1	0.09	0.07	1.29	0.199	0.68
dx_AD	IN_LAMP5_LHX6	ARL1	0.03	0.09	0.36	0.718	0.945
dx_AD	IN_LAMP5_RELN	ARL1	0.02	0.07	0.33	0.741	0.96
dx_AD	IN_PVALB	ARL1	0.04	0.05	0.74	0.46	0.878
dx_AD	IN_PVALB_CHC	ARL1	0.05	0.09	0.60	0.547	0.909
dx_AD	IN_SST	ARL1	0.07	0.06	1.14	0.253	0.712
dx_AD	IN_VIP	ARL1	0.03	0.05	0.61	0.544	0.801
dx_AD	Micro	ARL1	0.05	0.07	0.67	0.5	0.783
dx_AD	OPC	ARL1	-0.04	0.04	-0.82	0.413	0.846
dx_AD	Oligo	ARL1	0.06	0.03	2.14	0.0327	0.159
dx_AD	Astro	ARL10	0.16	0.04	3.62	0.00029	0.0071
dx_AD	EN_L2_3_IT	ARL10	-0.02	0.03	-0.64	0.522	0.762
dx_AD	EN_L3_5_IT_1	ARL10	0.03	0.05	0.53	0.595	0.841
dx_AD	EN_L3_5_IT_2	ARL10	-0.01	0.05	-0.33	0.744	0.903
dx_AD	EN_L3_5_IT_3	ARL10	0.04	0.04	1.04	0.299	0.572
dx_AD	EN_L5_6_NP	ARL10	0.02	0.07	0.21	0.832	0.981
dx_AD	EN_L5_ET	ARL10	-0.48	0.51	-0.93	0.351	0.999
dx_AD	EN_L6B	ARL10	-0.12	0.08	-1.56	0.118	0.485
dx_AD	EN_L6_CT	ARL10	-0.06	0.07	-0.90	0.366	0.757
dx_AD	EN_L6_IT_1	ARL10	-0.00	0.06	-0.03	0.978	0.996
dx_AD	EN_L6_IT_2	ARL10	-0.23	0.07	-3.04	0.00238	0.24
dx_AD	IN_ADARB2	ARL10	0.00	0.07	0.03	0.974	0.997
dx_AD	IN_LAMP5_LHX6	ARL10	0.03	0.08	0.43	0.669	0.936
dx_AD	IN_LAMP5_RELN	ARL10	0.01	0.06	0.21	0.836	0.977
dx_AD	IN_PVALB	ARL10	-0.07	0.04	-1.69	0.0919	0.57
dx_AD	IN_PVALB_CHC	ARL10	-0.12	0.08	-1.48	0.139	0.669
dx_AD	IN_SST	ARL10	-0.07	0.05	-1.36	0.174	0.637
dx_AD	IN_VIP	ARL10	0.00	0.04	0.04	0.971	0.991
dx_AD	Micro	ARL10	0.11	0.06	1.71	0.0878	0.332
dx_AD	OPC	ARL10	-0.04	0.04	-1.14	0.253	0.761
dx_AD	Oligo	ARL10	0.12	0.03	3.48	0.000505	0.013
dx_AD	PC	ARL10	-0.38	0.41	-0.91	0.361	0.979
dx_AD	Micro	ARL11	0.06	0.07	0.90	0.366	0.682
dx_AD	Astro	ARL13A	0.03	0.10	0.27	0.785	0.9
dx_AD	EN_L2_3_IT	ARL13A	-0.10	0.13	-0.78	0.436	0.705
dx_AD	Oligo	ARL13A	-0.06	0.11	-0.55	0.582	0.783
dx_AD	Astro	ARL13B	-0.14	0.04	-3.77	0.000163	0.00486
dx_AD	EN_L2_3_IT	ARL13B	-0.04	0.03	-1.23	0.218	0.505
dx_AD	EN_L3_5_IT_1	ARL13B	-0.06	0.05	-1.18	0.237	0.579
dx_AD	EN_L3_5_IT_2	ARL13B	-0.09	0.04	-2.38	0.0172	0.137
dx_AD	EN_L3_5_IT_3	ARL13B	-0.06	0.04	-1.57	0.117	0.345
dx_AD	EN_L5_6_NP	ARL13B	-0.11	0.07	-1.55	0.121	0.707
dx_AD	EN_L5_ET	ARL13B	0.01	0.40	0.01	0.989	0.999
dx_AD	EN_L6B	ARL13B	-0.01	0.06	-0.22	0.823	0.952
dx_AD	EN_L6_CT	ARL13B	-0.05	0.07	-0.80	0.422	0.8
dx_AD	EN_L6_IT_1	ARL13B	-0.01	0.05	-0.19	0.851	0.969
dx_AD	EN_L6_IT_2	ARL13B	-0.06	0.07	-0.90	0.371	0.884
dx_AD	Endo	ARL13B	-0.15	0.11	-1.38	0.169	0.734
dx_AD	IN_ADARB2	ARL13B	-0.06	0.06	-0.95	0.341	0.778
dx_AD	IN_LAMP5_LHX6	ARL13B	0.06	0.07	0.88	0.38	0.848
dx_AD	IN_LAMP5_RELN	ARL13B	-0.00	0.06	-0.04	0.968	0.996
dx_AD	IN_PVALB	ARL13B	0.05	0.05	1.00	0.319	0.813
dx_AD	IN_PVALB_CHC	ARL13B	-0.10	0.07	-1.36	0.174	0.703
dx_AD	IN_SST	ARL13B	-0.00	0.05	-0.08	0.939	0.988
dx_AD	IN_VIP	ARL13B	0.00	0.04	0.11	0.909	0.969
dx_AD	Micro	ARL13B	0.07	0.05	1.38	0.169	0.469
dx_AD	OPC	ARL13B	-0.07	0.05	-1.49	0.136	0.669
dx_AD	Oligo	ARL13B	-0.09	0.03	-3.01	0.00259	0.0345
dx_AD	PC	ARL13B	0.16	0.12	1.28	0.2	0.979
dx_AD	VLMC	ARL13B	0.02	0.12	0.18	0.857	0.951
dx_AD	Astro	ARL14EP	0.03	0.04	0.70	0.486	0.713
dx_AD	EN_L2_3_IT	ARL14EP	0.13	0.04	3.21	0.00131	0.0309
dx_AD	EN_L3_5_IT_1	ARL14EP	0.11	0.05	2.20	0.0278	0.212
dx_AD	EN_L3_5_IT_2	ARL14EP	0.09	0.04	2.11	0.0345	0.204
dx_AD	EN_L3_5_IT_3	ARL14EP	0.12	0.04	2.72	0.00651	0.0588
dx_AD	EN_L5_6_NP	ARL14EP	0.08	0.08	1.00	0.316	0.847
dx_AD	EN_L5_ET	ARL14EP	-0.54	0.52	-1.04	0.299	0.999
dx_AD	EN_L6B	ARL14EP	0.23	0.09	2.62	0.00874	0.143
dx_AD	EN_L6_CT	ARL14EP	0.08	0.07	1.12	0.264	0.674
dx_AD	EN_L6_IT_1	ARL14EP	0.16	0.06	2.67	0.00753	0.171
dx_AD	EN_L6_IT_2	ARL14EP	0.11	0.08	1.26	0.206	0.782
dx_AD	Endo	ARL14EP	0.33	0.38	0.88	0.379	0.869
dx_AD	IN_ADARB2	ARL14EP	0.09	0.07	1.36	0.175	0.664
dx_AD	IN_LAMP5_LHX6	ARL14EP	-0.06	0.08	-0.72	0.473	0.881
dx_AD	IN_LAMP5_RELN	ARL14EP	0.06	0.07	0.95	0.342	0.827
dx_AD	IN_PVALB	ARL14EP	0.05	0.05	1.04	0.298	0.8
dx_AD	IN_PVALB_CHC	ARL14EP	0.06	0.09	0.63	0.531	0.908
dx_AD	IN_SST	ARL14EP	0.15	0.06	2.65	0.00815	0.199
dx_AD	IN_VIP	ARL14EP	0.08	0.05	1.71	0.0868	0.369
dx_AD	Micro	ARL14EP	0.01	0.06	0.17	0.867	0.955
dx_AD	OPC	ARL14EP	0.02	0.04	0.60	0.552	0.896
dx_AD	Oligo	ARL14EP	0.00	0.03	0.10	0.917	0.966
dx_AD	PC	ARL14EP	0.23	0.36	0.63	0.526	0.993
dx_AD	Astro	ARL14EPL	-0.09	0.12	-0.76	0.45	0.686
dx_AD	EN_L2_3_IT	ARL14EPL	-0.05	0.12	-0.40	0.692	0.863
dx_AD	Oligo	ARL14EPL	-0.07	0.09	-0.84	0.401	0.647
dx_AD	Adaptive	ARL15	-0.06	0.14	-0.44	0.659	0.955
dx_AD	Astro	ARL15	0.10	0.05	2.12	0.0337	0.158
dx_AD	EN_L2_3_IT	ARL15	0.04	0.04	0.97	0.332	0.619
dx_AD	EN_L3_5_IT_1	ARL15	0.07	0.04	1.83	0.0666	0.322
dx_AD	EN_L3_5_IT_2	ARL15	0.04	0.03	1.24	0.215	0.53
dx_AD	EN_L3_5_IT_3	ARL15	0.07	0.04	1.48	0.139	0.38
dx_AD	EN_L5_6_NP	ARL15	0.11	0.06	1.84	0.0658	0.635
dx_AD	EN_L5_ET	ARL15	0.11	0.42	0.27	0.789	0.999
dx_AD	EN_L6B	ARL15	-0.04	0.05	-0.74	0.456	0.802
dx_AD	EN_L6_CT	ARL15	0.15	0.07	2.18	0.0292	0.244
dx_AD	EN_L6_IT_1	ARL15	-0.06	0.05	-1.10	0.27	0.736
dx_AD	EN_L6_IT_2	ARL15	0.02	0.05	0.35	0.723	0.968
dx_AD	Endo	ARL15	0.28	0.11	2.57	0.0102	0.31
dx_AD	IN_ADARB2	ARL15	0.08	0.04	1.98	0.0475	0.453
dx_AD	IN_LAMP5_LHX6	ARL15	0.17	0.05	3.19	0.00141	0.0818
dx_AD	IN_LAMP5_RELN	ARL15	0.17	0.04	4.17	2.98e-05	0.00698
dx_AD	IN_PVALB	ARL15	0.13	0.04	3.80	0.000144	0.0239
dx_AD	IN_PVALB_CHC	ARL15	0.15	0.05	3.25	0.00115	0.0657
dx_AD	IN_SST	ARL15	0.04	0.04	1.06	0.291	0.741
dx_AD	IN_VIP	ARL15	0.09	0.03	3.02	0.00251	0.074
dx_AD	Micro	ARL15	0.06	0.04	1.75	0.0802	0.316
dx_AD	OPC	ARL15	0.08	0.03	2.20	0.028	0.45
dx_AD	Oligo	ARL15	0.16	0.04	3.89	0.000102	0.00489
dx_AD	PC	ARL15	0.01	0.12	0.09	0.931	0.999
dx_AD	PVM	ARL15	0.04	0.11	0.36	0.716	0.974
dx_AD	SMC	ARL15	0.31	0.32	0.98	0.328	0.957
dx_AD	VLMC	ARL15	0.06	0.11	0.49	0.623	0.853
dx_AD	Astro	ARL16	-0.01	0.06	-0.09	0.932	0.972
dx_AD	EN_L2_3_IT	ARL16	-0.07	0.05	-1.21	0.225	0.512
dx_AD	EN_L3_5_IT_1	ARL16	-0.12	0.08	-1.47	0.141	0.459
dx_AD	EN_L3_5_IT_2	ARL16	-0.03	0.07	-0.44	0.663	0.865
dx_AD	EN_L3_5_IT_3	ARL16	-0.03	0.07	-0.47	0.641	0.831
dx_AD	EN_L5_6_NP	ARL16	-0.18	0.33	-0.55	0.582	0.932
dx_AD	EN_L6B	ARL16	-0.06	0.39	-0.16	0.876	0.969
dx_AD	EN_L6_CT	ARL16	-0.13	0.12	-1.09	0.276	0.687
dx_AD	EN_L6_IT_1	ARL16	-0.16	0.08	-1.93	0.0534	0.414
dx_AD	EN_L6_IT_2	ARL16	0.06	0.11	0.57	0.569	0.939
dx_AD	IN_ADARB2	ARL16	-0.05	0.10	-0.45	0.655	0.917
dx_AD	IN_LAMP5_RELN	ARL16	0.06	0.11	0.52	0.604	0.928
dx_AD	IN_PVALB	ARL16	-0.05	0.07	-0.75	0.452	0.875
dx_AD	IN_SST	ARL16	0.11	0.10	1.12	0.263	0.719
dx_AD	IN_VIP	ARL16	-0.03	0.07	-0.42	0.673	0.871
dx_AD	Micro	ARL16	-0.00	0.08	-0.05	0.959	0.987
dx_AD	OPC	ARL16	-0.09	0.07	-1.34	0.179	0.706
dx_AD	Oligo	ARL16	-0.03	0.04	-0.63	0.53	0.748
dx_AD	Astro	ARL17A	0.13	0.10	1.33	0.184	0.422
dx_AD	EN_L2_3_IT	ARL17A	0.16	0.10	1.59	0.112	0.364
dx_AD	EN_L3_5_IT_1	ARL17A	0.23	0.11	2.15	0.0312	0.223
dx_AD	EN_L3_5_IT_2	ARL17A	0.15	0.10	1.44	0.151	0.449
dx_AD	EN_L3_5_IT_3	ARL17A	0.24	0.10	2.35	0.019	0.116
dx_AD	EN_L5_6_NP	ARL17A	0.27	0.13	2.03	0.0419	0.572
dx_AD	EN_L5_ET	ARL17A	0.61	0.64	0.96	0.337	0.999
dx_AD	EN_L6B	ARL17A	0.22	0.11	1.96	0.0498	0.338
dx_AD	EN_L6_CT	ARL17A	0.29	0.11	2.58	0.00991	0.134
dx_AD	EN_L6_IT_1	ARL17A	0.24	0.13	1.93	0.0533	0.414
dx_AD	EN_L6_IT_2	ARL17A	0.21	0.14	1.48	0.138	0.726
dx_AD	IN_ADARB2	ARL17A	0.18	0.11	1.69	0.0902	0.552
dx_AD	IN_LAMP5_LHX6	ARL17A	0.24	0.12	2.05	0.04	0.423
dx_AD	IN_LAMP5_RELN	ARL17A	0.16	0.10	1.58	0.114	0.61
dx_AD	IN_PVALB	ARL17A	0.21	0.10	2.05	0.0405	0.424
dx_AD	IN_PVALB_CHC	ARL17A	0.16	0.12	1.35	0.176	0.705
dx_AD	IN_SST	ARL17A	0.25	0.10	2.57	0.0102	0.219
dx_AD	IN_VIP	ARL17A	0.12	0.10	1.21	0.225	0.553
dx_AD	Micro	ARL17A	0.10	0.10	0.96	0.34	0.658
dx_AD	OPC	ARL17A	0.14	0.09	1.56	0.118	0.658
dx_AD	Oligo	ARL17A	0.05	0.09	0.59	0.558	0.767
dx_AD	Astro	ARL17B	0.28	0.18	1.53	0.126	0.339
dx_AD	EN_L2_3_IT	ARL17B	0.48	0.21	2.24	0.0253	0.166
dx_AD	EN_L3_5_IT_1	ARL17B	0.38	0.19	1.96	0.0506	0.283
dx_AD	EN_L3_5_IT_2	ARL17B	0.47	0.22	2.17	0.0301	0.188
dx_AD	EN_L3_5_IT_3	ARL17B	0.55	0.21	2.55	0.0106	0.0816
dx_AD	EN_L5_6_NP	ARL17B	0.36	0.25	1.46	0.144	0.736
dx_AD	EN_L6B	ARL17B	0.34	0.22	1.57	0.117	0.484
dx_AD	EN_L6_CT	ARL17B	0.44	0.21	2.12	0.0336	0.262
dx_AD	EN_L6_IT_1	ARL17B	0.40	0.24	1.66	0.0966	0.528
dx_AD	EN_L6_IT_2	ARL17B	0.40	0.23	1.78	0.0749	0.639
dx_AD	IN_ADARB2	ARL17B	0.50	0.19	2.58	0.00999	0.271
dx_AD	IN_LAMP5_LHX6	ARL17B	0.52	0.19	2.74	0.00615	0.184
dx_AD	IN_LAMP5_RELN	ARL17B	0.39	0.20	1.96	0.0502	0.477
dx_AD	IN_PVALB	ARL17B	0.49	0.20	2.45	0.0144	0.269
dx_AD	IN_PVALB_CHC	ARL17B	0.68	0.21	3.33	0.00087	0.058
dx_AD	IN_SST	ARL17B	0.44	0.21	2.08	0.0373	0.377
dx_AD	IN_VIP	ARL17B	0.42	0.19	2.20	0.028	0.222
dx_AD	Micro	ARL17B	0.36	0.19	1.88	0.0602	0.269
dx_AD	OPC	ARL17B	0.27	0.17	1.65	0.098	0.63
dx_AD	Oligo	ARL17B	0.41	0.18	2.35	0.0187	0.114
dx_AD	Astro	ARL2BP	0.02	0.04	0.41	0.683	0.844
dx_AD	EN_L2_3_IT	ARL2BP	0.09	0.04	1.96	0.0496	0.238
dx_AD	EN_L3_5_IT_1	ARL2BP	0.16	0.07	2.21	0.027	0.209
dx_AD	EN_L3_5_IT_2	ARL2BP	0.10	0.06	1.80	0.0714	0.304
dx_AD	EN_L3_5_IT_3	ARL2BP	0.08	0.05	1.46	0.145	0.388
dx_AD	EN_L5_6_NP	ARL2BP	0.09	0.09	1.05	0.295	0.834
dx_AD	EN_L6B	ARL2BP	0.10	0.09	1.22	0.222	0.622
dx_AD	EN_L6_CT	ARL2BP	-0.05	0.08	-0.60	0.549	0.864
dx_AD	EN_L6_IT_1	ARL2BP	-0.00	0.08	-0.00	0.997	0.999
dx_AD	EN_L6_IT_2	ARL2BP	0.05	0.09	0.58	0.563	0.938
dx_AD	Endo	ARL2BP	-0.30	0.35	-0.86	0.389	0.871
dx_AD	IN_ADARB2	ARL2BP	0.01	0.08	0.07	0.948	0.993
dx_AD	IN_LAMP5_LHX6	ARL2BP	0.09	0.09	1.07	0.285	0.787
dx_AD	IN_LAMP5_RELN	ARL2BP	-0.02	0.08	-0.27	0.786	0.97
dx_AD	IN_PVALB	ARL2BP	0.08	0.05	1.54	0.123	0.626
dx_AD	IN_PVALB_CHC	ARL2BP	0.04	0.10	0.39	0.696	0.953
dx_AD	IN_SST	ARL2BP	0.15	0.06	2.37	0.0179	0.279
dx_AD	IN_VIP	ARL2BP	0.09	0.05	1.87	0.0619	0.316
dx_AD	Micro	ARL2BP	-0.14	0.08	-1.78	0.0754	0.305
dx_AD	OPC	ARL2BP	0.03	0.04	0.77	0.438	0.857
dx_AD	Oligo	ARL2BP	-0.17	0.04	-4.29	1.8e-05	0.00162
dx_AD	Astro	ARL3	0.04	0.03	1.17	0.243	0.494
dx_AD	EN_L2_3_IT	ARL3	0.04	0.03	1.47	0.142	0.41
dx_AD	EN_L3_5_IT_1	ARL3	0.09	0.04	2.01	0.0448	0.267
dx_AD	EN_L3_5_IT_2	ARL3	0.07	0.04	1.79	0.0735	0.308
dx_AD	EN_L3_5_IT_3	ARL3	0.10	0.03	2.98	0.00285	0.0344
dx_AD	EN_L5_6_NP	ARL3	0.06	0.07	0.83	0.407	0.882
dx_AD	EN_L5_ET	ARL3	0.01	0.46	0.02	0.985	0.999
dx_AD	EN_L6B	ARL3	0.03	0.07	0.47	0.636	0.893
dx_AD	EN_L6_CT	ARL3	0.03	0.05	0.52	0.604	0.885
dx_AD	EN_L6_IT_1	ARL3	0.04	0.05	0.64	0.521	0.872
dx_AD	EN_L6_IT_2	ARL3	0.08	0.07	1.25	0.209	0.784
dx_AD	IN_ADARB2	ARL3	0.14	0.05	2.67	0.00756	0.252
dx_AD	IN_LAMP5_LHX6	ARL3	0.01	0.06	0.10	0.919	0.988
dx_AD	IN_LAMP5_RELN	ARL3	0.09	0.05	1.83	0.0666	0.527
dx_AD	IN_PVALB	ARL3	0.06	0.04	1.37	0.169	0.688
dx_AD	IN_PVALB_CHC	ARL3	-0.04	0.06	-0.73	0.465	0.885
dx_AD	IN_SST	ARL3	0.05	0.05	1.02	0.307	0.75
dx_AD	IN_VIP	ARL3	0.05	0.04	1.40	0.163	0.484
dx_AD	Micro	ARL3	0.04	0.06	0.60	0.548	0.814
dx_AD	OPC	ARL3	-0.05	0.04	-1.25	0.211	0.729
dx_AD	Oligo	ARL3	0.01	0.03	0.27	0.79	0.907
dx_AD	PC	ARL3	0.02	0.29	0.09	0.932	0.999
dx_AD	Astro	ARL4A	0.28	0.10	2.71	0.0067	0.0579
dx_AD	EN_L2_3_IT	ARL4A	0.15	0.06	2.28	0.0226	0.156
dx_AD	EN_L3_5_IT_1	ARL4A	0.20	0.11	1.83	0.0678	0.324
dx_AD	EN_L3_5_IT_2	ARL4A	-0.14	0.09	-1.62	0.106	0.376
dx_AD	EN_L3_5_IT_3	ARL4A	0.16	0.08	1.87	0.062	0.239
dx_AD	EN_L6_CT	ARL4A	-0.22	0.45	-0.48	0.634	0.896
dx_AD	EN_L6_IT_1	ARL4A	0.13	0.09	1.44	0.15	0.613
dx_AD	EN_L6_IT_2	ARL4A	0.08	0.12	0.64	0.525	0.929
dx_AD	Endo	ARL4A	0.04	0.11	0.36	0.718	0.965
dx_AD	IN_VIP	ARL4A	0.13	0.09	1.41	0.159	0.479
dx_AD	OPC	ARL4A	-0.03	0.09	-0.28	0.777	0.957
dx_AD	Oligo	ARL4A	0.43	0.10	4.17	3.1e-05	0.00238
dx_AD	Adaptive	ARL4C	-0.03	0.19	-0.17	0.866	0.98
dx_AD	Astro	ARL4C	-0.05	0.07	-0.76	0.45	0.686
dx_AD	EN_L2_3_IT	ARL4C	-0.01	0.05	-0.10	0.918	0.97
dx_AD	EN_L3_5_IT_1	ARL4C	0.04	0.06	0.61	0.542	0.814
dx_AD	EN_L3_5_IT_2	ARL4C	-0.14	0.06	-2.26	0.024	0.166
dx_AD	EN_L3_5_IT_3	ARL4C	-0.06	0.06	-0.99	0.322	0.595
dx_AD	EN_L5_6_NP	ARL4C	0.09	0.09	1.01	0.311	0.844
dx_AD	EN_L6B	ARL4C	0.03	0.08	0.38	0.703	0.913
dx_AD	EN_L6_CT	ARL4C	-0.43	0.46	-0.93	0.353	0.745
dx_AD	EN_L6_IT_1	ARL4C	-0.09	0.10	-0.97	0.332	0.774
dx_AD	EN_L6_IT_2	ARL4C	0.14	0.11	1.26	0.206	0.782
dx_AD	IN_ADARB2	ARL4C	-0.01	0.06	-0.25	0.805	0.958
dx_AD	IN_LAMP5_LHX6	ARL4C	0.00	0.06	0.02	0.986	0.998
dx_AD	IN_LAMP5_RELN	ARL4C	0.04	0.05	0.77	0.441	0.875
dx_AD	IN_PVALB	ARL4C	-0.05	0.05	-0.98	0.325	0.816
dx_AD	IN_PVALB_CHC	ARL4C	-0.20	0.09	-2.27	0.023	0.337
dx_AD	IN_SST	ARL4C	-0.05	0.06	-0.79	0.431	0.818
dx_AD	IN_VIP	ARL4C	-0.11	0.05	-2.28	0.0228	0.203
dx_AD	Micro	ARL4C	0.41	0.12	3.48	0.000503	0.0122
dx_AD	OPC	ARL4C	-0.14	0.13	-1.01	0.31	0.796
dx_AD	Oligo	ARL4C	-0.08	0.08	-0.94	0.346	0.598
dx_AD	EN_L2_3_IT	ARL4D	-0.13	0.09	-1.35	0.176	0.455
dx_AD	EN_L3_5_IT_2	ARL4D	-0.28	0.11	-2.48	0.0131	0.117
dx_AD	EN_L3_5_IT_3	ARL4D	-0.24	0.10	-2.40	0.0165	0.107
dx_AD	IN_LAMP5_RELN	ARL4D	-0.06	0.13	-0.45	0.654	0.941
dx_AD	IN_PVALB	ARL4D	0.15	0.10	1.55	0.12	0.621
dx_AD	IN_SST	ARL4D	0.03	0.11	0.29	0.775	0.949
dx_AD	IN_VIP	ARL4D	0.07	0.11	0.63	0.531	0.795
dx_AD	Oligo	ARL4D	-0.15	0.10	-1.56	0.12	0.334
dx_AD	Astro	ARL5A	0.19	0.05	3.61	0.000306	0.00738
dx_AD	EN_L2_3_IT	ARL5A	0.14	0.04	3.51	0.000454	0.0168
dx_AD	EN_L3_5_IT_1	ARL5A	0.20	0.07	2.70	0.00687	0.101
dx_AD	EN_L3_5_IT_2	ARL5A	0.09	0.05	1.76	0.0785	0.319
dx_AD	EN_L3_5_IT_3	ARL5A	0.17	0.05	3.31	0.000924	0.0153
dx_AD	EN_L5_6_NP	ARL5A	-0.03	0.09	-0.34	0.735	0.962
dx_AD	EN_L6B	ARL5A	0.08	0.09	0.89	0.372	0.746
dx_AD	EN_L6_CT	ARL5A	0.16	0.08	2.04	0.0409	0.289
dx_AD	EN_L6_IT_1	ARL5A	0.09	0.08	1.11	0.269	0.735
dx_AD	EN_L6_IT_2	ARL5A	0.21	0.09	2.27	0.0232	0.48
dx_AD	Endo	ARL5A	-0.03	0.33	-0.08	0.934	0.994
dx_AD	IN_ADARB2	ARL5A	0.03	0.06	0.46	0.645	0.914
dx_AD	IN_LAMP5_LHX6	ARL5A	0.07	0.08	0.96	0.339	0.825
dx_AD	IN_LAMP5_RELN	ARL5A	0.05	0.07	0.73	0.465	0.882
dx_AD	IN_PVALB	ARL5A	-0.04	0.05	-0.86	0.392	0.852
dx_AD	IN_PVALB_CHC	ARL5A	0.05	0.09	0.54	0.592	0.924
dx_AD	IN_SST	ARL5A	0.05	0.06	0.80	0.425	0.814
dx_AD	IN_VIP	ARL5A	0.06	0.05	1.24	0.216	0.544
dx_AD	Micro	ARL5A	0.16	0.06	2.88	0.00393	0.0505
dx_AD	OPC	ARL5A	0.03	0.04	0.84	0.399	0.84
dx_AD	Oligo	ARL5A	0.13	0.04	3.70	0.000214	0.00776
dx_AD	PVM	ARL5A	-0.60	0.48	-1.26	0.206	0.857
dx_AD	Astro	ARL5B	-0.01	0.05	-0.29	0.772	0.894
dx_AD	EN_L2_3_IT	ARL5B	0.13	0.04	3.12	0.00184	0.0381
dx_AD	EN_L3_5_IT_1	ARL5B	0.19	0.07	2.59	0.00955	0.119
dx_AD	EN_L3_5_IT_2	ARL5B	0.11	0.05	2.01	0.044	0.232
dx_AD	EN_L3_5_IT_3	ARL5B	0.18	0.05	3.47	0.000521	0.0103
dx_AD	EN_L5_6_NP	ARL5B	0.17	0.10	1.80	0.0726	0.642
dx_AD	EN_L6B	ARL5B	0.13	0.09	1.50	0.133	0.507
dx_AD	EN_L6_CT	ARL5B	0.11	0.09	1.27	0.203	0.611
dx_AD	EN_L6_IT_1	ARL5B	0.09	0.08	1.09	0.277	0.74
dx_AD	EN_L6_IT_2	ARL5B	-0.08	0.10	-0.73	0.464	0.917
dx_AD	Endo	ARL5B	0.14	0.16	0.90	0.369	0.868
dx_AD	IN_ADARB2	ARL5B	0.11	0.07	1.52	0.128	0.609
dx_AD	IN_LAMP5_LHX6	ARL5B	0.15	0.10	1.57	0.116	0.626
dx_AD	IN_LAMP5_RELN	ARL5B	0.05	0.08	0.65	0.513	0.901
dx_AD	IN_PVALB	ARL5B	0.07	0.06	1.30	0.194	0.717
dx_AD	IN_PVALB_CHC	ARL5B	0.01	0.11	0.13	0.895	0.987
dx_AD	IN_SST	ARL5B	0.10	0.07	1.45	0.148	0.605
dx_AD	IN_VIP	ARL5B	0.08	0.06	1.49	0.137	0.45
dx_AD	Micro	ARL5B	0.14	0.08	1.79	0.0729	0.299
dx_AD	OPC	ARL5B	0.01	0.05	0.23	0.82	0.966
dx_AD	Oligo	ARL5B	0.04	0.03	1.41	0.158	0.389
dx_AD	EN_L2_3_IT	ARL5C	-0.24	0.12	-2.08	0.0376	0.205
dx_AD	Micro	ARL5C	-0.63	0.16	-4.01	6.15e-05	0.00258
dx_AD	Astro	ARL6	-0.03	0.04	-0.75	0.452	0.687
dx_AD	EN_L2_3_IT	ARL6	-0.01	0.03	-0.45	0.654	0.841
dx_AD	EN_L3_5_IT_1	ARL6	0.02	0.05	0.43	0.667	0.879
dx_AD	EN_L3_5_IT_2	ARL6	-0.02	0.04	-0.54	0.59	0.828
dx_AD	EN_L3_5_IT_3	ARL6	0.04	0.04	1.04	0.3	0.573
dx_AD	EN_L5_6_NP	ARL6	-0.08	0.07	-1.04	0.297	0.835
dx_AD	EN_L5_ET	ARL6	-0.00	0.34	-0.01	0.99	0.999
dx_AD	EN_L6B	ARL6	-0.02	0.07	-0.26	0.792	0.943
dx_AD	EN_L6_CT	ARL6	-0.04	0.06	-0.60	0.55	0.864
dx_AD	EN_L6_IT_1	ARL6	-0.03	0.06	-0.50	0.614	0.905
dx_AD	EN_L6_IT_2	ARL6	0.13	0.08	1.75	0.0801	0.646
dx_AD	IN_ADARB2	ARL6	0.04	0.06	0.62	0.533	0.872
dx_AD	IN_LAMP5_LHX6	ARL6	0.09	0.07	1.21	0.227	0.756
dx_AD	IN_LAMP5_RELN	ARL6	0.04	0.07	0.50	0.614	0.93
dx_AD	IN_PVALB	ARL6	0.14	0.04	3.22	0.00127	0.0802
dx_AD	IN_PVALB_CHC	ARL6	0.10	0.08	1.26	0.208	0.739
dx_AD	IN_SST	ARL6	0.07	0.05	1.34	0.18	0.645
dx_AD	IN_VIP	ARL6	0.06	0.04	1.30	0.192	0.518
dx_AD	Micro	ARL6	0.03	0.08	0.41	0.679	0.881
dx_AD	OPC	ARL6	-0.04	0.05	-0.87	0.385	0.835
dx_AD	Oligo	ARL6	0.02	0.03	0.58	0.564	0.77
dx_AD	PC	ARL6	0.02	0.35	0.04	0.966	1
dx_AD	Astro	ARL6IP5	0.07	0.04	1.86	0.0624	0.227
dx_AD	EN_L2_3_IT	ARL6IP5	0.18	0.04	4.36	1.33e-05	0.00199
dx_AD	EN_L3_5_IT_1	ARL6IP5	0.14	0.05	2.85	0.00442	0.0788
dx_AD	EN_L3_5_IT_2	ARL6IP5	0.12	0.04	2.59	0.00962	0.0965
dx_AD	EN_L3_5_IT_3	ARL6IP5	0.10	0.04	2.36	0.0184	0.114
dx_AD	EN_L5_6_NP	ARL6IP5	0.16	0.07	2.38	0.0171	0.454
dx_AD	EN_L6B	ARL6IP5	0.13	0.07	1.91	0.056	0.356
dx_AD	EN_L6_CT	ARL6IP5	0.18	0.06	2.96	0.00307	0.0675
dx_AD	EN_L6_IT_1	ARL6IP5	0.13	0.06	2.07	0.0383	0.364
dx_AD	EN_L6_IT_2	ARL6IP5	0.14	0.08	1.84	0.0659	0.615
dx_AD	Endo	ARL6IP5	-0.22	0.32	-0.68	0.494	0.911
dx_AD	IN_ADARB2	ARL6IP5	0.06	0.06	0.98	0.325	0.77
dx_AD	IN_LAMP5_LHX6	ARL6IP5	0.05	0.06	0.85	0.393	0.854
dx_AD	IN_LAMP5_RELN	ARL6IP5	0.07	0.06	1.26	0.209	0.733
dx_AD	IN_PVALB	ARL6IP5	0.03	0.04	0.68	0.499	0.894
dx_AD	IN_PVALB_CHC	ARL6IP5	0.04	0.07	0.60	0.546	0.909
dx_AD	IN_SST	ARL6IP5	0.04	0.05	0.86	0.391	0.8
dx_AD	IN_VIP	ARL6IP5	0.03	0.04	0.61	0.542	0.8
dx_AD	Micro	ARL6IP5	-0.01	0.05	-0.21	0.837	0.943
dx_AD	OPC	ARL6IP5	-0.02	0.03	-0.50	0.615	0.917
dx_AD	Oligo	ARL6IP5	0.00	0.02	0.13	0.896	0.957
dx_AD	PC	ARL6IP5	-0.21	0.29	-0.75	0.456	0.986
dx_AD	Astro	ARL6IP6	0.01	0.04	0.16	0.873	0.944
dx_AD	EN_L2_3_IT	ARL6IP6	0.03	0.04	0.62	0.533	0.768
dx_AD	EN_L3_5_IT_1	ARL6IP6	0.10	0.06	1.52	0.129	0.442
dx_AD	EN_L3_5_IT_2	ARL6IP6	0.09	0.05	1.76	0.0789	0.321
dx_AD	EN_L3_5_IT_3	ARL6IP6	0.10	0.05	2.09	0.0368	0.174
dx_AD	EN_L5_6_NP	ARL6IP6	0.21	0.09	2.36	0.0181	0.455
dx_AD	EN_L6B	ARL6IP6	0.21	0.08	2.67	0.00757	0.131
dx_AD	EN_L6_CT	ARL6IP6	0.14	0.07	2.12	0.0338	0.263
dx_AD	EN_L6_IT_1	ARL6IP6	0.08	0.06	1.25	0.211	0.683
dx_AD	EN_L6_IT_2	ARL6IP6	0.02	0.09	0.25	0.803	0.976
dx_AD	Endo	ARL6IP6	0.06	0.38	0.17	0.864	0.985
dx_AD	IN_ADARB2	ARL6IP6	0.10	0.06	1.60	0.109	0.579
dx_AD	IN_LAMP5_LHX6	ARL6IP6	0.13	0.09	1.50	0.133	0.653
dx_AD	IN_LAMP5_RELN	ARL6IP6	0.11	0.07	1.76	0.0787	0.552
dx_AD	IN_PVALB	ARL6IP6	0.07	0.05	1.29	0.197	0.722
dx_AD	IN_PVALB_CHC	ARL6IP6	-0.01	0.09	-0.12	0.903	0.988
dx_AD	IN_SST	ARL6IP6	0.08	0.07	1.19	0.235	0.698
dx_AD	IN_VIP	ARL6IP6	0.04	0.04	0.89	0.375	0.686
dx_AD	Micro	ARL6IP6	0.09	0.05	1.74	0.0827	0.321
dx_AD	OPC	ARL6IP6	-0.03	0.04	-0.62	0.536	0.892
dx_AD	Oligo	ARL6IP6	-0.02	0.03	-0.58	0.562	0.769
dx_AD	PC	ARL6IP6	0.07	0.31	0.22	0.83	0.999
dx_AD	Astro	ARL8A	-0.10	0.04	-2.50	0.0124	0.0838
dx_AD	EN_L2_3_IT	ARL8A	0.07	0.04	1.64	0.1	0.344
dx_AD	EN_L3_5_IT_1	ARL8A	0.14	0.06	2.26	0.0236	0.194
dx_AD	EN_L3_5_IT_2	ARL8A	0.01	0.05	0.28	0.781	0.919
dx_AD	EN_L3_5_IT_3	ARL8A	0.09	0.05	1.97	0.0493	0.207
dx_AD	EN_L5_6_NP	ARL8A	-0.00	0.08	-0.00	0.997	1
dx_AD	EN_L6B	ARL8A	0.03	0.08	0.31	0.754	0.932
dx_AD	EN_L6_CT	ARL8A	0.03	0.07	0.48	0.628	0.894
dx_AD	EN_L6_IT_1	ARL8A	-0.04	0.07	-0.59	0.556	0.888
dx_AD	EN_L6_IT_2	ARL8A	0.02	0.08	0.32	0.751	0.974
dx_AD	Endo	ARL8A	0.19	0.33	0.56	0.572	0.932
dx_AD	IN_ADARB2	ARL8A	0.12	0.07	1.71	0.0876	0.551
dx_AD	IN_LAMP5_LHX6	ARL8A	0.07	0.08	0.89	0.374	0.844
dx_AD	IN_LAMP5_RELN	ARL8A	-0.04	0.08	-0.48	0.633	0.936
dx_AD	IN_PVALB	ARL8A	0.05	0.06	0.85	0.396	0.856
dx_AD	IN_PVALB_CHC	ARL8A	0.09	0.09	1.04	0.299	0.811
dx_AD	IN_SST	ARL8A	0.12	0.06	2.09	0.0362	0.374
dx_AD	IN_VIP	ARL8A	0.02	0.05	0.38	0.705	0.885
dx_AD	Micro	ARL8A	0.08	0.05	1.43	0.153	0.447
dx_AD	OPC	ARL8A	-0.03	0.05	-0.61	0.543	0.894
dx_AD	Oligo	ARL8A	0.02	0.03	0.49	0.622	0.809
dx_AD	PC	ARL8A	-0.21	0.38	-0.56	0.577	0.993
dx_AD	Astro	ARL8B	-0.03	0.03	-0.97	0.33	0.586
dx_AD	EN_L2_3_IT	ARL8B	0.07	0.03	2.21	0.0268	0.172
dx_AD	EN_L3_5_IT_1	ARL8B	0.05	0.04	1.15	0.249	0.592
dx_AD	EN_L3_5_IT_2	ARL8B	0.04	0.04	1.15	0.251	0.569
dx_AD	EN_L3_5_IT_3	ARL8B	0.07	0.03	2.08	0.0375	0.176
dx_AD	EN_L5_6_NP	ARL8B	0.06	0.06	1.03	0.304	0.839
dx_AD	EN_L5_ET	ARL8B	0.38	0.44	0.88	0.381	0.999
dx_AD	EN_L6B	ARL8B	0.04	0.06	0.79	0.432	0.786
dx_AD	EN_L6_CT	ARL8B	0.08	0.04	1.75	0.0799	0.408
dx_AD	EN_L6_IT_1	ARL8B	0.08	0.05	1.71	0.0878	0.509
dx_AD	EN_L6_IT_2	ARL8B	0.14	0.06	2.45	0.0144	0.423
dx_AD	Endo	ARL8B	-0.01	0.09	-0.10	0.919	0.992
dx_AD	IN_ADARB2	ARL8B	0.01	0.05	0.21	0.83	0.965
dx_AD	IN_LAMP5_LHX6	ARL8B	0.04	0.05	0.73	0.465	0.88
dx_AD	IN_LAMP5_RELN	ARL8B	0.00	0.05	0.02	0.985	0.997
dx_AD	IN_PVALB	ARL8B	-0.00	0.04	-0.12	0.901	0.986
dx_AD	IN_PVALB_CHC	ARL8B	-0.01	0.06	-0.16	0.874	0.981
dx_AD	IN_SST	ARL8B	0.06	0.04	1.45	0.147	0.604
dx_AD	IN_VIP	ARL8B	0.04	0.03	1.29	0.199	0.526
dx_AD	Micro	ARL8B	0.06	0.04	1.47	0.14	0.428
dx_AD	OPC	ARL8B	0.05	0.03	1.64	0.1	0.632
dx_AD	Oligo	ARL8B	0.00	0.02	0.14	0.891	0.955
dx_AD	PC	ARL8B	0.14	0.10	1.35	0.176	0.979
dx_AD	PVM	ARL8B	0.01	0.13	0.05	0.96	0.993
dx_AD	SMC	ARL8B	-0.80	0.75	-1.07	0.285	0.957
dx_AD	VLMC	ARL8B	0.02	0.10	0.23	0.822	0.935
dx_AD	Astro	ARL9	0.16	0.10	1.62	0.104	0.304
dx_AD	EN_L2_3_IT	ARL9	-0.04	0.08	-0.53	0.595	0.807
dx_AD	EN_L3_5_IT_2	ARL9	-0.16	0.08	-2.13	0.0331	0.199
dx_AD	EN_L3_5_IT_3	ARL9	-0.03	0.12	-0.25	0.803	0.918
dx_AD	EN_L6_IT_1	ARL9	-0.10	0.41	-0.23	0.815	0.961
dx_AD	IN_ADARB2	ARL9	0.02	0.09	0.26	0.798	0.957
dx_AD	IN_SST	ARL9	0.13	0.11	1.14	0.255	0.712
dx_AD	IN_VIP	ARL9	-0.11	0.08	-1.34	0.181	0.507
dx_AD	OPC	ARL9	-0.01	0.11	-0.09	0.93	0.993
dx_AD	Oligo	ARL9	0.21	0.07	3.19	0.00142	0.024
dx_AD	Astro	ARMC1	-0.10	0.04	-2.71	0.00676	0.0581
dx_AD	EN_L2_3_IT	ARMC1	0.01	0.03	0.42	0.674	0.853
dx_AD	EN_L3_5_IT_1	ARMC1	0.03	0.05	0.65	0.513	0.794
dx_AD	EN_L3_5_IT_2	ARMC1	0.03	0.04	0.62	0.538	0.799
dx_AD	EN_L3_5_IT_3	ARMC1	0.05	0.04	1.40	0.163	0.416
dx_AD	EN_L5_6_NP	ARMC1	0.08	0.07	1.08	0.282	0.833
dx_AD	EN_L5_ET	ARMC1	0.31	0.46	0.68	0.496	0.999
dx_AD	EN_L6B	ARMC1	0.03	0.07	0.44	0.663	0.903
dx_AD	EN_L6_CT	ARMC1	0.04	0.06	0.67	0.5	0.842
dx_AD	EN_L6_IT_1	ARMC1	-0.02	0.06	-0.39	0.693	0.933
dx_AD	EN_L6_IT_2	ARMC1	0.05	0.08	0.71	0.479	0.919
dx_AD	Endo	ARMC1	0.19	0.27	0.73	0.466	0.905
dx_AD	IN_ADARB2	ARMC1	0.03	0.07	0.43	0.67	0.919
dx_AD	IN_LAMP5_LHX6	ARMC1	0.15	0.08	1.94	0.0525	0.474
dx_AD	IN_LAMP5_RELN	ARMC1	-0.04	0.06	-0.67	0.503	0.896
dx_AD	IN_PVALB	ARMC1	-0.00	0.04	-0.08	0.937	0.991
dx_AD	IN_PVALB_CHC	ARMC1	-0.06	0.08	-0.71	0.476	0.89
dx_AD	IN_SST	ARMC1	0.00	0.05	0.04	0.969	0.995
dx_AD	IN_VIP	ARMC1	0.03	0.04	0.88	0.381	0.69
dx_AD	Micro	ARMC1	0.00	0.05	0.04	0.971	0.99
dx_AD	OPC	ARMC1	-0.02	0.04	-0.43	0.665	0.931
dx_AD	Oligo	ARMC1	-0.08	0.03	-2.36	0.0181	0.112
dx_AD	PC	ARMC1	-0.13	0.32	-0.41	0.679	0.997
dx_AD	Astro	ARMC10	-0.05	0.04	-1.31	0.191	0.432
dx_AD	EN_L2_3_IT	ARMC10	0.02	0.04	0.57	0.572	0.792
dx_AD	EN_L3_5_IT_1	ARMC10	0.06	0.06	1.13	0.257	0.603
dx_AD	EN_L3_5_IT_2	ARMC10	0.10	0.04	2.51	0.0121	0.112
dx_AD	EN_L3_5_IT_3	ARMC10	0.09	0.04	2.35	0.0187	0.115
dx_AD	EN_L5_6_NP	ARMC10	-0.09	0.08	-1.12	0.262	0.82
dx_AD	EN_L5_ET	ARMC10	-0.25	0.55	-0.45	0.649	0.999
dx_AD	EN_L6B	ARMC10	-0.12	0.08	-1.52	0.129	0.503
dx_AD	EN_L6_CT	ARMC10	-0.02	0.06	-0.36	0.716	0.93
dx_AD	EN_L6_IT_1	ARMC10	-0.03	0.06	-0.43	0.669	0.925
dx_AD	EN_L6_IT_2	ARMC10	0.04	0.09	0.47	0.641	0.958
dx_AD	Endo	ARMC10	0.05	0.30	0.15	0.878	0.987
dx_AD	IN_ADARB2	ARMC10	0.08	0.07	1.28	0.2	0.683
dx_AD	IN_LAMP5_LHX6	ARMC10	-0.02	0.08	-0.26	0.793	0.965
dx_AD	IN_LAMP5_RELN	ARMC10	-0.06	0.07	-0.85	0.396	0.856
dx_AD	IN_PVALB	ARMC10	-0.03	0.05	-0.53	0.596	0.919
dx_AD	IN_PVALB_CHC	ARMC10	0.08	0.08	0.99	0.324	0.828
dx_AD	IN_SST	ARMC10	0.01	0.06	0.11	0.914	0.983
dx_AD	IN_VIP	ARMC10	-0.06	0.05	-1.25	0.212	0.54
dx_AD	Micro	ARMC10	-0.03	0.06	-0.54	0.589	0.837
dx_AD	OPC	ARMC10	-0.09	0.04	-2.25	0.0244	0.437
dx_AD	Oligo	ARMC10	-0.06	0.04	-1.73	0.0833	0.271
dx_AD	PC	ARMC10	-0.12	0.33	-0.36	0.716	0.999
dx_AD	Astro	ARMC12	0.03	0.08	0.33	0.738	0.875
dx_AD	Oligo	ARMC12	-0.02	0.11	-0.14	0.888	0.954
dx_AD	Astro	ARMC2	0.10	0.04	2.42	0.0157	0.0966
dx_AD	EN_L2_3_IT	ARMC2	0.01	0.03	0.21	0.831	0.931
dx_AD	EN_L3_5_IT_1	ARMC2	0.02	0.04	0.48	0.63	0.859
dx_AD	EN_L3_5_IT_2	ARMC2	0.03	0.03	0.78	0.436	0.728
dx_AD	EN_L3_5_IT_3	ARMC2	0.07	0.03	1.97	0.0487	0.206
dx_AD	EN_L5_6_NP	ARMC2	0.07	0.06	1.19	0.232	0.808
dx_AD	EN_L5_ET	ARMC2	-0.08	0.35	-0.23	0.82	0.999
dx_AD	EN_L6B	ARMC2	0.10	0.05	2.10	0.0361	0.29
dx_AD	EN_L6_CT	ARMC2	0.01	0.05	0.25	0.803	0.953
dx_AD	EN_L6_IT_1	ARMC2	0.01	0.04	0.34	0.731	0.942
dx_AD	EN_L6_IT_2	ARMC2	0.09	0.05	1.77	0.0771	0.642
dx_AD	Endo	ARMC2	-0.02	0.33	-0.07	0.942	0.996
dx_AD	IN_ADARB2	ARMC2	0.07	0.04	1.60	0.11	0.581
dx_AD	IN_LAMP5_LHX6	ARMC2	0.06	0.06	1.05	0.293	0.792
dx_AD	IN_LAMP5_RELN	ARMC2	0.09	0.04	2.19	0.0287	0.378
dx_AD	IN_PVALB	ARMC2	0.10	0.04	2.70	0.007	0.195
dx_AD	IN_PVALB_CHC	ARMC2	0.00	0.06	0.01	0.992	0.999
dx_AD	IN_SST	ARMC2	0.08	0.04	1.90	0.0581	0.442
dx_AD	IN_VIP	ARMC2	0.04	0.04	1.12	0.262	0.591
dx_AD	Micro	ARMC2	0.06	0.06	0.92	0.36	0.676
dx_AD	OPC	ARMC2	0.05	0.04	1.10	0.272	0.775
dx_AD	Oligo	ARMC2	-0.09	0.03	-2.54	0.0112	0.0837
dx_AD	PC	ARMC2	-0.15	0.13	-1.16	0.248	0.979
dx_AD	PVM	ARMC2	-0.42	0.46	-0.91	0.364	0.917
dx_AD	VLMC	ARMC2	-0.05	0.11	-0.49	0.624	0.853
dx_AD	Astro	ARMC3	0.60	0.13	4.59	4.35e-06	0.000387
dx_AD	EN_L2_3_IT	ARMC3	0.22	0.08	2.87	0.00406	0.0583
dx_AD	EN_L3_5_IT_1	ARMC3	0.08	0.09	0.89	0.376	0.705
dx_AD	EN_L3_5_IT_2	ARMC3	0.12	0.09	1.34	0.179	0.487
dx_AD	EN_L3_5_IT_3	ARMC3	0.03	0.09	0.33	0.741	0.887
dx_AD	EN_L5_ET	ARMC3	2.87	0.58	4.97	6.66e-07	0.00123
dx_AD	EN_L6B	ARMC3	0.42	0.46	0.91	0.361	0.739
dx_AD	EN_L6_CT	ARMC3	0.27	0.10	2.61	0.00897	0.125
dx_AD	EN_L6_IT_1	ARMC3	0.23	0.11	2.12	0.034	0.346
dx_AD	EN_L6_IT_2	ARMC3	0.06	0.14	0.40	0.691	0.961
dx_AD	IN_PVALB	ARMC3	-0.33	0.13	-2.51	0.012	0.245
dx_AD	IN_VIP	ARMC3	-0.16	0.11	-1.39	0.164	0.486
dx_AD	OPC	ARMC3	-0.39	0.13	-3.00	0.00271	0.213
dx_AD	Oligo	ARMC3	-0.03	0.06	-0.47	0.641	0.821
dx_AD	Astro	ARMC5	0.14	0.06	2.56	0.0106	0.0763
dx_AD	EN_L2_3_IT	ARMC5	0.02	0.07	0.31	0.754	0.894
dx_AD	EN_L3_5_IT_2	ARMC5	0.00	0.08	0.05	0.96	0.985
dx_AD	EN_L3_5_IT_3	ARMC5	0.04	0.08	0.45	0.652	0.838
dx_AD	EN_L6_IT_1	ARMC5	0.35	0.35	0.99	0.32	0.768
dx_AD	IN_PVALB	ARMC5	0.20	0.09	2.27	0.0231	0.336
dx_AD	IN_VIP	ARMC5	0.04	0.09	0.47	0.639	0.853
dx_AD	OPC	ARMC5	-0.01	0.09	-0.10	0.916	0.989
dx_AD	Oligo	ARMC5	0.01	0.05	0.31	0.76	0.89
dx_AD	Astro	ARMC6	0.02	0.05	0.45	0.65	0.824
dx_AD	EN_L2_3_IT	ARMC6	0.05	0.05	1.05	0.295	0.583
dx_AD	EN_L3_5_IT_1	ARMC6	-0.04	0.09	-0.46	0.646	0.868
dx_AD	EN_L3_5_IT_2	ARMC6	0.07	0.07	1.06	0.287	0.606
dx_AD	EN_L3_5_IT_3	ARMC6	0.06	0.07	0.95	0.343	0.616
dx_AD	EN_L5_6_NP	ARMC6	-0.18	0.40	-0.44	0.659	0.949
dx_AD	EN_L6B	ARMC6	-0.15	0.32	-0.46	0.642	0.895
dx_AD	EN_L6_CT	ARMC6	0.06	0.10	0.56	0.578	0.875
dx_AD	EN_L6_IT_1	ARMC6	0.07	0.10	0.68	0.498	0.863
dx_AD	IN_ADARB2	ARMC6	0.09	0.10	0.88	0.378	0.808
dx_AD	IN_LAMP5_RELN	ARMC6	0.04	0.10	0.41	0.682	0.944
dx_AD	IN_PVALB	ARMC6	-0.03	0.07	-0.47	0.636	0.931
dx_AD	IN_SST	ARMC6	0.09	0.09	0.99	0.322	0.761
dx_AD	IN_VIP	ARMC6	-0.01	0.06	-0.20	0.841	0.943
dx_AD	Micro	ARMC6	0.11	0.10	1.12	0.261	0.584
dx_AD	OPC	ARMC6	-0.00	0.07	-0.01	0.994	0.999
dx_AD	Oligo	ARMC6	0.04	0.04	0.92	0.36	0.61
dx_AD	Astro	ARMC7	0.08	0.08	1.01	0.313	0.569
dx_AD	EN_L2_3_IT	ARMC7	0.01	0.06	0.15	0.882	0.954
dx_AD	EN_L3_5_IT_2	ARMC7	-0.07	0.08	-0.91	0.361	0.671
dx_AD	EN_L3_5_IT_3	ARMC7	-0.12	0.08	-1.50	0.134	0.373
dx_AD	EN_L6_IT_1	ARMC7	0.17	0.36	0.48	0.63	0.913
dx_AD	IN_PVALB	ARMC7	0.04	0.09	0.49	0.626	0.929
dx_AD	IN_SST	ARMC7	-0.26	0.10	-2.46	0.0137	0.249
dx_AD	IN_VIP	ARMC7	-0.05	0.09	-0.50	0.616	0.842
dx_AD	Micro	ARMC7	-0.00	0.09	-0.02	0.981	0.993
dx_AD	OPC	ARMC7	0.10	0.11	0.91	0.365	0.824
dx_AD	Oligo	ARMC7	0.10	0.05	1.88	0.0595	0.224
dx_AD	Astro	ARMC8	0.03	0.03	0.97	0.332	0.588
dx_AD	EN_L2_3_IT	ARMC8	0.04	0.02	1.61	0.107	0.355
dx_AD	EN_L3_5_IT_1	ARMC8	-0.00	0.03	-0.02	0.981	0.995
dx_AD	EN_L3_5_IT_2	ARMC8	0.02	0.03	0.57	0.572	0.818
dx_AD	EN_L3_5_IT_3	ARMC8	0.05	0.03	2.09	0.0363	0.173
dx_AD	EN_L5_6_NP	ARMC8	-0.04	0.05	-0.77	0.443	0.892
dx_AD	EN_L5_ET	ARMC8	-0.37	0.30	-1.22	0.221	0.999
dx_AD	EN_L6B	ARMC8	0.04	0.05	0.79	0.428	0.784
dx_AD	EN_L6_CT	ARMC8	0.02	0.04	0.41	0.68	0.913
dx_AD	EN_L6_IT_1	ARMC8	0.02	0.04	0.61	0.544	0.882
dx_AD	EN_L6_IT_2	ARMC8	0.07	0.04	1.63	0.103	0.688
dx_AD	Endo	ARMC8	0.00	0.08	0.02	0.985	0.999
dx_AD	IN_ADARB2	ARMC8	-0.01	0.04	-0.27	0.79	0.954
dx_AD	IN_LAMP5_LHX6	ARMC8	0.03	0.05	0.73	0.463	0.879
dx_AD	IN_LAMP5_RELN	ARMC8	-0.00	0.04	-0.05	0.959	0.994
dx_AD	IN_PVALB	ARMC8	0.01	0.03	0.23	0.818	0.973
dx_AD	IN_PVALB_CHC	ARMC8	-0.05	0.04	-1.01	0.312	0.818
dx_AD	IN_SST	ARMC8	0.04	0.03	1.39	0.166	0.628
dx_AD	IN_VIP	ARMC8	-0.01	0.03	-0.21	0.833	0.941
dx_AD	Micro	ARMC8	0.06	0.03	1.79	0.0734	0.3
dx_AD	OPC	ARMC8	-0.02	0.03	-0.74	0.459	0.864
dx_AD	Oligo	ARMC8	0.04	0.02	1.80	0.072	0.25
dx_AD	PC	ARMC8	-0.01	0.10	-0.08	0.934	0.999
dx_AD	PVM	ARMC8	0.23	0.12	1.95	0.0508	0.737
dx_AD	SMC	ARMC8	0.03	0.64	0.04	0.966	0.999
dx_AD	VLMC	ARMC8	0.04	0.08	0.49	0.622	0.852
dx_AD	Astro	ARMC9	-0.10	0.04	-2.38	0.0171	0.102
dx_AD	EN_L2_3_IT	ARMC9	0.06	0.03	2.01	0.0445	0.224
dx_AD	EN_L3_5_IT_1	ARMC9	0.04	0.04	1.03	0.304	0.646
dx_AD	EN_L3_5_IT_2	ARMC9	0.16	0.03	4.77	1.87e-06	0.000218
dx_AD	EN_L3_5_IT_3	ARMC9	0.04	0.03	1.07	0.283	0.557
dx_AD	EN_L5_6_NP	ARMC9	0.05	0.06	0.82	0.413	0.884
dx_AD	EN_L5_ET	ARMC9	-0.17	0.30	-0.55	0.581	0.999
dx_AD	EN_L6B	ARMC9	-0.02	0.06	-0.41	0.684	0.909
dx_AD	EN_L6_CT	ARMC9	0.03	0.04	0.79	0.431	0.805
dx_AD	EN_L6_IT_1	ARMC9	0.02	0.04	0.46	0.647	0.918
dx_AD	EN_L6_IT_2	ARMC9	0.07	0.07	1.04	0.297	0.851
dx_AD	Endo	ARMC9	-0.79	0.41	-1.92	0.0543	0.57
dx_AD	IN_ADARB2	ARMC9	0.03	0.04	0.77	0.442	0.84
dx_AD	IN_LAMP5_LHX6	ARMC9	-0.01	0.05	-0.14	0.888	0.983
dx_AD	IN_LAMP5_RELN	ARMC9	-0.08	0.05	-1.47	0.141	0.652
dx_AD	IN_PVALB	ARMC9	0.01	0.04	0.36	0.717	0.95
dx_AD	IN_PVALB_CHC	ARMC9	0.16	0.08	1.95	0.0517	0.467
dx_AD	IN_SST	ARMC9	0.06	0.04	1.36	0.174	0.636
dx_AD	IN_VIP	ARMC9	0.05	0.04	1.30	0.192	0.518
dx_AD	Micro	ARMC9	-0.14	0.08	-1.79	0.0741	0.302
dx_AD	OPC	ARMC9	-0.05	0.04	-1.12	0.265	0.768
dx_AD	Oligo	ARMC9	-0.05	0.05	-1.08	0.28	0.534
dx_AD	VLMC	ARMC9	0.02	0.10	0.16	0.87	0.955
dx_AD	Astro	ARMCX1	-0.04	0.05	-0.73	0.462	0.696
dx_AD	EN_L2_3_IT	ARMCX1	0.03	0.05	0.59	0.554	0.781
dx_AD	EN_L3_5_IT_1	ARMCX1	-0.06	0.08	-0.81	0.42	0.735
dx_AD	EN_L3_5_IT_2	ARMCX1	-0.01	0.06	-0.23	0.82	0.933
dx_AD	EN_L3_5_IT_3	ARMCX1	-0.01	0.07	-0.15	0.884	0.955
dx_AD	EN_L5_6_NP	ARMCX1	0.11	0.38	0.29	0.77	0.969
dx_AD	EN_L6B	ARMCX1	0.08	0.31	0.27	0.791	0.943
dx_AD	EN_L6_CT	ARMCX1	0.02	0.11	0.23	0.816	0.956
dx_AD	EN_L6_IT_1	ARMCX1	0.09	0.08	1.08	0.281	0.742
dx_AD	EN_L6_IT_2	ARMCX1	0.23	0.30	0.75	0.452	0.915
dx_AD	IN_ADARB2	ARMCX1	0.09	0.09	1.04	0.297	0.754
dx_AD	IN_LAMP5_LHX6	ARMCX1	-0.33	0.34	-0.95	0.342	0.825
dx_AD	IN_LAMP5_RELN	ARMCX1	-0.12	0.09	-1.23	0.217	0.741
dx_AD	IN_PVALB	ARMCX1	-0.07	0.06	-1.12	0.264	0.78
dx_AD	IN_PVALB_CHC	ARMCX1	-0.20	0.11	-1.77	0.0769	0.538
dx_AD	IN_SST	ARMCX1	-0.01	0.08	-0.12	0.907	0.982
dx_AD	IN_VIP	ARMCX1	-0.06	0.06	-0.96	0.339	0.659
dx_AD	OPC	ARMCX1	-0.04	0.05	-0.66	0.506	0.883
dx_AD	Oligo	ARMCX1	0.03	0.04	0.67	0.501	0.726
dx_AD	Astro	ARMCX2	-0.03	0.05	-0.56	0.574	0.776
dx_AD	EN_L2_3_IT	ARMCX2	0.05	0.04	1.16	0.244	0.533
dx_AD	EN_L3_5_IT_1	ARMCX2	0.03	0.07	0.43	0.667	0.879
dx_AD	EN_L3_5_IT_2	ARMCX2	0.09	0.06	1.47	0.141	0.434
dx_AD	EN_L3_5_IT_3	ARMCX2	-0.01	0.06	-0.26	0.796	0.916
dx_AD	EN_L5_6_NP	ARMCX2	0.08	0.10	0.80	0.423	0.888
dx_AD	EN_L6B	ARMCX2	0.11	0.09	1.22	0.221	0.621
dx_AD	EN_L6_CT	ARMCX2	0.04	0.09	0.48	0.633	0.896
dx_AD	EN_L6_IT_1	ARMCX2	0.16	0.08	1.94	0.0519	0.41
dx_AD	EN_L6_IT_2	ARMCX2	-0.03	0.11	-0.29	0.772	0.974
dx_AD	IN_ADARB2	ARMCX2	0.15	0.09	1.59	0.112	0.584
dx_AD	IN_LAMP5_LHX6	ARMCX2	0.17	0.09	1.94	0.0528	0.474
dx_AD	IN_LAMP5_RELN	ARMCX2	0.10	0.09	1.12	0.264	0.775
dx_AD	IN_PVALB	ARMCX2	-0.00	0.06	-0.06	0.952	0.994
dx_AD	IN_PVALB_CHC	ARMCX2	0.06	0.30	0.20	0.843	0.975
dx_AD	IN_SST	ARMCX2	-0.01	0.07	-0.09	0.925	0.984
dx_AD	IN_VIP	ARMCX2	-0.01	0.06	-0.25	0.805	0.927
dx_AD	Micro	ARMCX2	0.20	0.08	2.38	0.0171	0.128
dx_AD	OPC	ARMCX2	-0.00	0.05	-0.08	0.937	0.994
dx_AD	Oligo	ARMCX2	0.04	0.04	1.01	0.313	0.566
dx_AD	Astro	ARMCX3	0.01	0.04	0.25	0.802	0.91
dx_AD	EN_L2_3_IT	ARMCX3	-0.06	0.04	-1.44	0.149	0.421
dx_AD	EN_L3_5_IT_1	ARMCX3	-0.04	0.07	-0.57	0.569	0.829
dx_AD	EN_L3_5_IT_2	ARMCX3	-0.13	0.05	-2.41	0.0158	0.131
dx_AD	EN_L3_5_IT_3	ARMCX3	-0.10	0.05	-2.12	0.034	0.166
dx_AD	EN_L5_6_NP	ARMCX3	-0.02	0.08	-0.21	0.834	0.981
dx_AD	EN_L5_ET	ARMCX3	-0.34	0.45	-0.75	0.453	0.999
dx_AD	EN_L6B	ARMCX3	0.09	0.08	1.10	0.27	0.668
dx_AD	EN_L6_CT	ARMCX3	-0.16	0.08	-2.16	0.0305	0.25
dx_AD	EN_L6_IT_1	ARMCX3	-0.10	0.07	-1.31	0.19	0.666
dx_AD	EN_L6_IT_2	ARMCX3	-0.05	0.12	-0.45	0.651	0.958
dx_AD	Endo	ARMCX3	-0.27	0.31	-0.88	0.377	0.869
dx_AD	IN_ADARB2	ARMCX3	-0.03	0.08	-0.43	0.666	0.919
dx_AD	IN_LAMP5_LHX6	ARMCX3	-0.04	0.08	-0.42	0.675	0.937
dx_AD	IN_LAMP5_RELN	ARMCX3	0.01	0.07	0.18	0.853	0.978
dx_AD	IN_PVALB	ARMCX3	-0.21	0.05	-3.98	6.89e-05	0.0142
dx_AD	IN_PVALB_CHC	ARMCX3	-0.15	0.08	-1.91	0.0567	0.48
dx_AD	IN_SST	ARMCX3	-0.11	0.06	-1.68	0.0934	0.52
dx_AD	IN_VIP	ARMCX3	-0.07	0.05	-1.33	0.182	0.508
dx_AD	Micro	ARMCX3	0.01	0.06	0.21	0.837	0.943
dx_AD	OPC	ARMCX3	-0.05	0.04	-1.24	0.214	0.733
dx_AD	Oligo	ARMCX3	-0.07	0.03	-2.44	0.0148	0.0993
dx_AD	PC	ARMCX3	0.21	0.40	0.53	0.596	0.993
dx_AD	Astro	ARMCX4	-0.05	0.04	-1.27	0.204	0.45
dx_AD	EN_L2_3_IT	ARMCX4	-0.01	0.03	-0.45	0.655	0.841
dx_AD	EN_L3_5_IT_1	ARMCX4	-0.03	0.04	-0.77	0.44	0.749
dx_AD	EN_L3_5_IT_2	ARMCX4	-0.07	0.03	-2.04	0.0411	0.224
dx_AD	EN_L3_5_IT_3	ARMCX4	-0.03	0.03	-0.98	0.328	0.6
dx_AD	EN_L5_6_NP	ARMCX4	-0.06	0.05	-1.22	0.221	0.802
dx_AD	EN_L5_ET	ARMCX4	-0.04	0.43	-0.09	0.925	0.999
dx_AD	EN_L6B	ARMCX4	0.00	0.06	0.05	0.96	0.991
dx_AD	EN_L6_CT	ARMCX4	0.01	0.05	0.19	0.849	0.965
dx_AD	EN_L6_IT_1	ARMCX4	-0.09	0.05	-1.81	0.0698	0.465
dx_AD	EN_L6_IT_2	ARMCX4	0.02	0.06	0.29	0.773	0.974
dx_AD	Endo	ARMCX4	-0.04	0.11	-0.32	0.747	0.97
dx_AD	IN_ADARB2	ARMCX4	-0.09	0.05	-1.67	0.0956	0.56
dx_AD	IN_LAMP5_LHX6	ARMCX4	-0.03	0.05	-0.50	0.62	0.924
dx_AD	IN_LAMP5_RELN	ARMCX4	-0.05	0.04	-1.04	0.297	0.801
dx_AD	IN_PVALB	ARMCX4	-0.08	0.03	-2.33	0.0199	0.311
dx_AD	IN_PVALB_CHC	ARMCX4	-0.03	0.05	-0.51	0.613	0.932
dx_AD	IN_SST	ARMCX4	-0.07	0.04	-1.98	0.0475	0.408
dx_AD	IN_VIP	ARMCX4	-0.07	0.03	-2.20	0.0278	0.221
dx_AD	Micro	ARMCX4	-0.05	0.06	-0.83	0.408	0.712
dx_AD	OPC	ARMCX4	-0.03	0.03	-1.14	0.255	0.762
dx_AD	Oligo	ARMCX4	-0.01	0.03	-0.28	0.782	0.903
dx_AD	PC	ARMCX4	-0.28	0.10	-2.82	0.00485	0.783
dx_AD	PVM	ARMCX4	-0.10	0.16	-0.60	0.552	0.96
dx_AD	SMC	ARMCX4	0.20	0.26	0.78	0.438	0.962
dx_AD	VLMC	ARMCX4	-0.05	0.10	-0.48	0.628	0.855
dx_AD	Astro	ARMCX5-GPRASP2	0.08	0.04	2.12	0.0339	0.159
dx_AD	EN_L2_3_IT	ARMCX5-GPRASP2	0.12	0.04	3.39	0.000699	0.0222
dx_AD	EN_L3_5_IT_1	ARMCX5-GPRASP2	0.19	0.04	4.32	1.53e-05	0.00242
dx_AD	EN_L3_5_IT_2	ARMCX5-GPRASP2	0.13	0.04	2.93	0.00344	0.0495
dx_AD	EN_L3_5_IT_3	ARMCX5-GPRASP2	0.18	0.05	3.98	6.93e-05	0.00227
dx_AD	EN_L5_6_NP	ARMCX5-GPRASP2	0.15	0.07	2.24	0.0252	0.496
dx_AD	EN_L5_ET	ARMCX5-GPRASP2	0.25	0.38	0.67	0.505	0.999
dx_AD	EN_L6B	ARMCX5-GPRASP2	0.14	0.06	2.40	0.0163	0.201
dx_AD	EN_L6_CT	ARMCX5-GPRASP2	0.09	0.05	1.73	0.0829	0.415
dx_AD	EN_L6_IT_1	ARMCX5-GPRASP2	0.14	0.05	3.01	0.00261	0.0972
dx_AD	EN_L6_IT_2	ARMCX5-GPRASP2	0.07	0.06	1.19	0.235	0.807
dx_AD	Endo	ARMCX5-GPRASP2	-0.03	0.31	-0.09	0.931	0.993
dx_AD	IN_ADARB2	ARMCX5-GPRASP2	0.08	0.04	1.85	0.0637	0.504
dx_AD	IN_LAMP5_LHX6	ARMCX5-GPRASP2	0.08	0.05	1.60	0.11	0.614
dx_AD	IN_LAMP5_RELN	ARMCX5-GPRASP2	0.08	0.05	1.74	0.0811	0.553
dx_AD	IN_PVALB	ARMCX5-GPRASP2	0.11	0.04	2.52	0.0119	0.245
dx_AD	IN_PVALB_CHC	ARMCX5-GPRASP2	0.10	0.05	1.84	0.0665	0.513
dx_AD	IN_SST	ARMCX5-GPRASP2	0.12	0.05	2.64	0.00827	0.199
dx_AD	IN_VIP	ARMCX5-GPRASP2	0.11	0.04	2.78	0.00539	0.103
dx_AD	Micro	ARMCX5-GPRASP2	0.07	0.05	1.30	0.193	0.502
dx_AD	OPC	ARMCX5-GPRASP2	0.10	0.04	2.68	0.00735	0.313
dx_AD	Oligo	ARMCX5-GPRASP2	0.05	0.04	1.32	0.187	0.428
dx_AD	PC	ARMCX5-GPRASP2	-0.13	0.11	-1.19	0.235	0.979
dx_AD	PVM	ARMCX5-GPRASP2	1.19	0.61	1.96	0.0496	0.733
dx_AD	VLMC	ARMCX5-GPRASP2	-0.05	0.11	-0.49	0.621	0.852
dx_AD	Astro	ARMCX6	-0.20	0.38	-0.54	0.586	0.783
dx_AD	Astro	ARMH1	-0.14	0.06	-2.23	0.0261	0.134
dx_AD	EN_L2_3_IT	ARMH1	0.05	0.05	0.85	0.397	0.674
dx_AD	EN_L3_5_IT_1	ARMH1	0.02	0.08	0.25	0.806	0.933
dx_AD	EN_L3_5_IT_2	ARMH1	0.08	0.07	1.20	0.23	0.547
dx_AD	EN_L3_5_IT_3	ARMH1	0.02	0.07	0.34	0.733	0.882
dx_AD	EN_L5_6_NP	ARMH1	-0.03	0.10	-0.31	0.756	0.968
dx_AD	EN_L6B	ARMH1	-0.07	0.09	-0.78	0.437	0.79
dx_AD	EN_L6_CT	ARMH1	0.09	0.09	1.05	0.294	0.701
dx_AD	EN_L6_IT_1	ARMH1	-0.05	0.09	-0.62	0.537	0.879
dx_AD	EN_L6_IT_2	ARMH1	-0.03	0.12	-0.26	0.798	0.975
dx_AD	IN_ADARB2	ARMH1	0.02	0.09	0.19	0.853	0.97
dx_AD	IN_LAMP5_LHX6	ARMH1	0.11	0.09	1.19	0.236	0.762
dx_AD	IN_LAMP5_RELN	ARMH1	0.15	0.09	1.61	0.108	0.601
dx_AD	IN_PVALB	ARMH1	0.08	0.06	1.34	0.18	0.703
dx_AD	IN_PVALB_CHC	ARMH1	0.22	0.12	1.81	0.07	0.522
dx_AD	IN_SST	ARMH1	0.08	0.08	1.03	0.304	0.749
dx_AD	IN_VIP	ARMH1	0.09	0.06	1.57	0.117	0.421
dx_AD	Micro	ARMH1	0.16	0.09	1.76	0.0789	0.313
dx_AD	OPC	ARMH1	0.03	0.08	0.41	0.682	0.937
dx_AD	Oligo	ARMH1	-0.09	0.06	-1.62	0.105	0.31
dx_AD	Adaptive	ARMH3	-0.11	0.19	-0.59	0.554	0.943
dx_AD	Astro	ARMH3	0.00	0.03	0.18	0.861	0.939
dx_AD	EN_L2_3_IT	ARMH3	-0.01	0.03	-0.55	0.582	0.8
dx_AD	EN_L3_5_IT_1	ARMH3	-0.01	0.04	-0.26	0.792	0.928
dx_AD	EN_L3_5_IT_2	ARMH3	-0.02	0.03	-0.71	0.475	0.758
dx_AD	EN_L3_5_IT_3	ARMH3	-0.00	0.03	-0.04	0.966	0.988
dx_AD	EN_L5_6_NP	ARMH3	-0.04	0.05	-0.85	0.396	0.879
dx_AD	EN_L5_ET	ARMH3	-0.13	0.38	-0.34	0.735	0.999
dx_AD	EN_L6B	ARMH3	-0.02	0.05	-0.44	0.662	0.903
dx_AD	EN_L6_CT	ARMH3	0.04	0.04	1.14	0.253	0.663
dx_AD	EN_L6_IT_1	ARMH3	-0.01	0.04	-0.23	0.815	0.961
dx_AD	EN_L6_IT_2	ARMH3	0.08	0.05	1.46	0.144	0.729
dx_AD	Endo	ARMH3	0.05	0.09	0.55	0.579	0.932
dx_AD	IN_ADARB2	ARMH3	-0.04	0.04	-0.91	0.363	0.796
dx_AD	IN_LAMP5_LHX6	ARMH3	-0.03	0.04	-0.69	0.491	0.888
dx_AD	IN_LAMP5_RELN	ARMH3	-0.03	0.04	-0.76	0.447	0.877
dx_AD	IN_PVALB	ARMH3	-0.02	0.03	-0.65	0.516	0.899
dx_AD	IN_PVALB_CHC	ARMH3	-0.04	0.05	-0.75	0.453	0.882
dx_AD	IN_SST	ARMH3	0.01	0.03	0.20	0.838	0.966
dx_AD	IN_VIP	ARMH3	0.00	0.03	0.07	0.942	0.982
dx_AD	Micro	ARMH3	-0.03	0.03	-1.01	0.311	0.631
dx_AD	OPC	ARMH3	-0.02	0.03	-0.78	0.433	0.854
dx_AD	Oligo	ARMH3	0.01	0.02	0.48	0.63	0.814
dx_AD	PC	ARMH3	0.18	0.08	2.18	0.0295	0.979
dx_AD	PVM	ARMH3	0.04	0.10	0.36	0.716	0.974
dx_AD	SMC	ARMH3	0.17	0.19	0.89	0.375	0.957
dx_AD	VLMC	ARMH3	0.13	0.08	1.55	0.121	0.438
dx_AD	Astro	ARMH4	0.02	0.03	0.72	0.473	0.703
dx_AD	EN_L2_3_IT	ARMH4	0.02	0.03	0.73	0.465	0.721
dx_AD	EN_L3_5_IT_1	ARMH4	0.06	0.05	1.18	0.239	0.581
dx_AD	EN_L3_5_IT_2	ARMH4	0.04	0.03	1.26	0.208	0.521
dx_AD	EN_L3_5_IT_3	ARMH4	0.01	0.03	0.27	0.789	0.913
dx_AD	EN_L5_6_NP	ARMH4	0.12	0.05	2.27	0.0234	0.492
dx_AD	EN_L5_ET	ARMH4	-0.14	0.36	-0.40	0.688	0.999
dx_AD	EN_L6B	ARMH4	0.09	0.05	1.65	0.098	0.452
dx_AD	EN_L6_CT	ARMH4	-0.00	0.04	-0.11	0.913	0.977
dx_AD	EN_L6_IT_1	ARMH4	0.01	0.05	0.13	0.894	0.98
dx_AD	EN_L6_IT_2	ARMH4	0.06	0.05	1.18	0.24	0.81
dx_AD	Endo	ARMH4	0.16	0.11	1.55	0.122	0.688
dx_AD	IN_ADARB2	ARMH4	0.02	0.05	0.51	0.613	0.903
dx_AD	IN_LAMP5_LHX6	ARMH4	0.13	0.05	2.39	0.0168	0.301
dx_AD	IN_LAMP5_RELN	ARMH4	0.14	0.05	2.89	0.00383	0.145
dx_AD	IN_PVALB	ARMH4	-0.00	0.03	-0.07	0.943	0.993
dx_AD	IN_PVALB_CHC	ARMH4	0.05	0.06	0.84	0.402	0.863
dx_AD	IN_SST	ARMH4	0.01	0.04	0.29	0.774	0.948
dx_AD	IN_VIP	ARMH4	0.05	0.03	1.68	0.0938	0.383
dx_AD	Micro	ARMH4	-0.08	0.05	-1.71	0.0872	0.33
dx_AD	OPC	ARMH4	0.01	0.02	0.41	0.683	0.937
dx_AD	Oligo	ARMH4	0.10	0.03	3.67	0.000245	0.00844
dx_AD	PC	ARMH4	-0.03	0.10	-0.29	0.77	0.999
dx_AD	PVM	ARMH4	-0.32	0.52	-0.62	0.535	0.96
dx_AD	VLMC	ARMH4	-0.02	0.11	-0.21	0.831	0.938
dx_AD	Astro	ARMT1	0.08	0.05	1.58	0.115	0.322
dx_AD	EN_L2_3_IT	ARMT1	0.16	0.05	3.25	0.00117	0.0291
dx_AD	EN_L3_5_IT_1	ARMT1	0.04	0.09	0.41	0.683	0.885
dx_AD	EN_L3_5_IT_2	ARMT1	0.09	0.06	1.54	0.124	0.407
dx_AD	EN_L3_5_IT_3	ARMT1	0.13	0.06	2.30	0.0215	0.125
dx_AD	EN_L5_6_NP	ARMT1	-0.02	0.11	-0.23	0.819	0.977
dx_AD	EN_L6B	ARMT1	0.06	0.10	0.65	0.515	0.834
dx_AD	EN_L6_CT	ARMT1	-0.01	0.08	-0.11	0.91	0.977
dx_AD	EN_L6_IT_1	ARMT1	-0.00	0.09	-0.01	0.991	0.999
dx_AD	EN_L6_IT_2	ARMT1	1.25	0.34	3.65	0.000262	0.0871
dx_AD	IN_ADARB2	ARMT1	-0.03	0.09	-0.29	0.771	0.949
dx_AD	IN_LAMP5_LHX6	ARMT1	0.06	0.12	0.47	0.638	0.928
dx_AD	IN_LAMP5_RELN	ARMT1	0.03	0.09	0.32	0.752	0.964
dx_AD	IN_PVALB	ARMT1	0.03	0.06	0.43	0.664	0.939
dx_AD	IN_SST	ARMT1	0.06	0.09	0.72	0.469	0.835
dx_AD	IN_VIP	ARMT1	0.03	0.06	0.55	0.584	0.826
dx_AD	Micro	ARMT1	0.07	0.08	0.92	0.356	0.673
dx_AD	OPC	ARMT1	0.01	0.07	0.20	0.839	0.971
dx_AD	Oligo	ARMT1	-0.07	0.04	-1.98	0.0478	0.197
dx_AD	Astro	ARNT	-0.01	0.03	-0.15	0.881	0.948
dx_AD	EN_L2_3_IT	ARNT	-0.03	0.03	-1.15	0.249	0.538
dx_AD	EN_L3_5_IT_1	ARNT	0.04	0.04	0.82	0.413	0.731
dx_AD	EN_L3_5_IT_2	ARNT	-0.03	0.03	-0.86	0.392	0.696
dx_AD	EN_L3_5_IT_3	ARNT	0.00	0.03	0.09	0.927	0.972
dx_AD	EN_L5_6_NP	ARNT	-0.07	0.06	-1.20	0.231	0.808
dx_AD	EN_L5_ET	ARNT	-0.17	0.40	-0.42	0.672	0.999
dx_AD	EN_L6B	ARNT	-0.03	0.06	-0.43	0.665	0.905
dx_AD	EN_L6_CT	ARNT	0.09	0.05	1.94	0.0522	0.33
dx_AD	EN_L6_IT_1	ARNT	-0.03	0.04	-0.77	0.443	0.838
dx_AD	EN_L6_IT_2	ARNT	-0.00	0.06	-0.02	0.983	0.997
dx_AD	Endo	ARNT	0.05	0.09	0.53	0.594	0.935
dx_AD	IN_ADARB2	ARNT	-0.04	0.05	-0.83	0.407	0.824
dx_AD	IN_LAMP5_LHX6	ARNT	-0.02	0.05	-0.31	0.76	0.959
dx_AD	IN_LAMP5_RELN	ARNT	-0.03	0.04	-0.67	0.5	0.895
dx_AD	IN_PVALB	ARNT	-0.03	0.03	-0.93	0.355	0.832
dx_AD	IN_PVALB_CHC	ARNT	-0.09	0.06	-1.46	0.145	0.673
dx_AD	IN_SST	ARNT	-0.01	0.04	-0.30	0.765	0.946
dx_AD	IN_VIP	ARNT	0.03	0.03	0.85	0.395	0.7
dx_AD	Micro	ARNT	0.03	0.04	0.84	0.402	0.708
dx_AD	OPC	ARNT	-0.05	0.03	-1.41	0.158	0.692
dx_AD	Oligo	ARNT	-0.01	0.03	-0.27	0.788	0.905
dx_AD	PC	ARNT	-0.02	0.10	-0.17	0.868	0.999
dx_AD	PVM	ARNT	0.06	0.11	0.55	0.581	0.965
dx_AD	VLMC	ARNT	0.00	0.09	0.03	0.976	0.99
dx_AD	Astro	ARNT2	0.04	0.04	0.99	0.321	0.577
dx_AD	EN_L2_3_IT	ARNT2	0.00	0.04	0.05	0.957	0.983
dx_AD	EN_L3_5_IT_1	ARNT2	0.01	0.04	0.26	0.792	0.928
dx_AD	EN_L3_5_IT_2	ARNT2	-0.15	0.04	-3.68	0.000234	0.00759
dx_AD	EN_L3_5_IT_3	ARNT2	-0.10	0.04	-2.72	0.00651	0.0588
dx_AD	EN_L5_6_NP	ARNT2	-0.14	0.07	-2.12	0.0342	0.546
dx_AD	EN_L5_ET	ARNT2	-0.28	0.30	-0.91	0.362	0.999
dx_AD	EN_L6B	ARNT2	-0.13	0.06	-2.06	0.039	0.301
dx_AD	EN_L6_CT	ARNT2	-0.19	0.07	-2.93	0.00335	0.0703
dx_AD	EN_L6_IT_1	ARNT2	-0.02	0.06	-0.40	0.691	0.932
dx_AD	EN_L6_IT_2	ARNT2	0.02	0.08	0.26	0.793	0.975
dx_AD	Endo	ARNT2	-0.15	0.10	-1.44	0.151	0.718
dx_AD	IN_ADARB2	ARNT2	-0.06	0.04	-1.66	0.0976	0.563
dx_AD	IN_LAMP5_LHX6	ARNT2	-0.05	0.04	-1.27	0.204	0.728
dx_AD	IN_LAMP5_RELN	ARNT2	0.03	0.03	0.93	0.354	0.834
dx_AD	IN_PVALB	ARNT2	-0.13	0.04	-3.44	0.000591	0.0539
dx_AD	IN_PVALB_CHC	ARNT2	-0.19	0.06	-3.23	0.00124	0.0676
dx_AD	IN_SST	ARNT2	-0.04	0.04	-1.09	0.275	0.73
dx_AD	IN_VIP	ARNT2	-0.06	0.03	-2.08	0.0373	0.251
dx_AD	Micro	ARNT2	0.09	0.10	0.98	0.328	0.648
dx_AD	OPC	ARNT2	0.03	0.03	0.97	0.331	0.808
dx_AD	Oligo	ARNT2	-0.02	0.03	-0.53	0.596	0.793
dx_AD	PC	ARNT2	-0.32	0.14	-2.24	0.0251	0.979
dx_AD	VLMC	ARNT2	-0.08	0.10	-0.80	0.421	0.735
dx_AD	Adaptive	ARNTL	-0.04	0.16	-0.25	0.804	0.97
dx_AD	Astro	ARNTL	0.16	0.07	2.50	0.0125	0.0843
dx_AD	EN_L2_3_IT	ARNTL	0.02	0.04	0.41	0.683	0.858
dx_AD	EN_L3_5_IT_1	ARNTL	0.05	0.05	1.05	0.293	0.636
dx_AD	EN_L3_5_IT_2	ARNTL	0.03	0.04	0.77	0.441	0.732
dx_AD	EN_L3_5_IT_3	ARNTL	0.17	0.05	3.32	0.000915	0.0152
dx_AD	EN_L5_6_NP	ARNTL	0.08	0.07	1.11	0.265	0.821
dx_AD	EN_L5_ET	ARNTL	-0.09	0.35	-0.26	0.792	0.999
dx_AD	EN_L6B	ARNTL	0.16	0.09	1.83	0.0679	0.391
dx_AD	EN_L6_CT	ARNTL	0.15	0.08	1.94	0.0519	0.329
dx_AD	EN_L6_IT_1	ARNTL	0.01	0.06	0.10	0.923	0.985
dx_AD	EN_L6_IT_2	ARNTL	-0.03	0.08	-0.36	0.719	0.968
dx_AD	Endo	ARNTL	-0.21	0.36	-0.59	0.555	0.929
dx_AD	IN_ADARB2	ARNTL	0.02	0.07	0.25	0.806	0.958
dx_AD	IN_LAMP5_LHX6	ARNTL	-0.05	0.07	-0.78	0.434	0.869
dx_AD	IN_LAMP5_RELN	ARNTL	-0.08	0.05	-1.56	0.119	0.62
dx_AD	IN_PVALB	ARNTL	-0.03	0.04	-0.69	0.491	0.891
dx_AD	IN_PVALB_CHC	ARNTL	0.02	0.06	0.36	0.72	0.959
dx_AD	IN_SST	ARNTL	-0.02	0.05	-0.45	0.654	0.911
dx_AD	IN_VIP	ARNTL	-0.03	0.04	-0.59	0.555	0.808
dx_AD	Micro	ARNTL	0.07	0.07	0.99	0.32	0.638
dx_AD	OPC	ARNTL	0.02	0.06	0.35	0.726	0.949
dx_AD	Oligo	ARNTL	0.05	0.04	1.35	0.176	0.413
dx_AD	PC	ARNTL	0.08	0.14	0.57	0.57	0.993
dx_AD	PVM	ARNTL	0.61	0.55	1.10	0.269	0.895
dx_AD	VLMC	ARNTL	0.14	0.15	0.97	0.333	0.672
dx_AD	Astro	ARNTL2	-0.00	0.09	-0.05	0.962	0.984
dx_AD	EN_L2_3_IT	ARNTL2	0.03	0.03	0.95	0.34	0.626
dx_AD	EN_L3_5_IT_1	ARNTL2	0.08	0.04	1.71	0.0875	0.365
dx_AD	EN_L3_5_IT_2	ARNTL2	0.04	0.03	1.15	0.251	0.57
dx_AD	EN_L3_5_IT_3	ARNTL2	-0.01	0.04	-0.24	0.814	0.924
dx_AD	EN_L5_6_NP	ARNTL2	-0.06	0.05	-1.07	0.283	0.833
dx_AD	EN_L5_ET	ARNTL2	-0.74	0.53	-1.39	0.163	0.999
dx_AD	EN_L6B	ARNTL2	-0.21	0.10	-2.11	0.0345	0.285
dx_AD	EN_L6_CT	ARNTL2	-0.06	0.08	-0.78	0.434	0.807
dx_AD	EN_L6_IT_1	ARNTL2	0.00	0.04	0.03	0.974	0.995
dx_AD	EN_L6_IT_2	ARNTL2	0.04	0.06	0.76	0.445	0.912
dx_AD	Endo	ARNTL2	0.28	0.43	0.66	0.51	0.916
dx_AD	IN_ADARB2	ARNTL2	-0.04	0.08	-0.56	0.575	0.886
dx_AD	IN_LAMP5_LHX6	ARNTL2	-0.03	0.08	-0.38	0.701	0.942
dx_AD	IN_LAMP5_RELN	ARNTL2	0.06	0.08	0.79	0.43	0.87
dx_AD	IN_PVALB	ARNTL2	0.07	0.06	1.11	0.266	0.781
dx_AD	IN_PVALB_CHC	ARNTL2	0.13	0.12	1.08	0.281	0.8
dx_AD	IN_SST	ARNTL2	0.04	0.07	0.59	0.552	0.873
dx_AD	IN_VIP	ARNTL2	-0.07	0.05	-1.22	0.223	0.551
dx_AD	OPC	ARNTL2	0.01	0.08	0.19	0.847	0.972
dx_AD	Oligo	ARNTL2	-0.03	0.07	-0.41	0.685	0.849
dx_AD	Adaptive	ARPC2	-0.26	0.14	-1.91	0.0557	0.658
dx_AD	Astro	ARPC2	-0.06	0.04	-1.59	0.111	0.315
dx_AD	EN_L2_3_IT	ARPC2	-0.06	0.03	-2.15	0.0318	0.188
dx_AD	EN_L3_5_IT_1	ARPC2	-0.05	0.04	-1.07	0.283	0.627
dx_AD	EN_L3_5_IT_2	ARPC2	-0.05	0.04	-1.42	0.156	0.456
dx_AD	EN_L3_5_IT_3	ARPC2	-0.07	0.04	-1.82	0.0691	0.254
dx_AD	EN_L5_6_NP	ARPC2	-0.10	0.07	-1.41	0.159	0.753
dx_AD	EN_L5_ET	ARPC2	0.11	0.41	0.26	0.792	0.999
dx_AD	EN_L6B	ARPC2	-0.01	0.06	-0.19	0.853	0.963
dx_AD	EN_L6_CT	ARPC2	-0.01	0.05	-0.15	0.879	0.97
dx_AD	EN_L6_IT_1	ARPC2	-0.11	0.06	-1.91	0.056	0.424
dx_AD	EN_L6_IT_2	ARPC2	-0.03	0.06	-0.44	0.663	0.958
dx_AD	Endo	ARPC2	-0.01	0.10	-0.07	0.94	0.995
dx_AD	IN_ADARB2	ARPC2	0.01	0.06	0.17	0.862	0.974
dx_AD	IN_LAMP5_LHX6	ARPC2	-0.05	0.07	-0.67	0.503	0.891
dx_AD	IN_LAMP5_RELN	ARPC2	-0.06	0.06	-0.98	0.328	0.82
dx_AD	IN_PVALB	ARPC2	-0.05	0.04	-1.12	0.264	0.78
dx_AD	IN_PVALB_CHC	ARPC2	-0.12	0.07	-1.62	0.105	0.608
dx_AD	IN_SST	ARPC2	-0.06	0.05	-1.07	0.285	0.737
dx_AD	IN_VIP	ARPC2	-0.07	0.04	-1.98	0.0473	0.28
dx_AD	Micro	ARPC2	-0.03	0.04	-0.70	0.482	0.771
dx_AD	OPC	ARPC2	-0.06	0.04	-1.39	0.165	0.696
dx_AD	Oligo	ARPC2	-0.04	0.03	-1.38	0.167	0.402
dx_AD	PC	ARPC2	0.18	0.11	1.67	0.0958	0.979
dx_AD	PVM	ARPC2	-0.04	0.12	-0.30	0.766	0.976
dx_AD	VLMC	ARPC2	0.08	0.10	0.82	0.41	0.731
dx_AD	Astro	ARPC3	0.15	0.08	1.83	0.0671	0.237
dx_AD	EN_L2_3_IT	ARPC3	-0.05	0.07	-0.70	0.486	0.738
dx_AD	EN_L3_5_IT_2	ARPC3	0.14	0.11	1.34	0.181	0.49
dx_AD	EN_L3_5_IT_3	ARPC3	-0.14	0.09	-1.50	0.134	0.372
dx_AD	IN_PVALB	ARPC3	0.15	0.36	0.41	0.68	0.943
dx_AD	IN_VIP	ARPC3	0.16	0.38	0.43	0.665	0.867
dx_AD	Micro	ARPC3	-0.21	0.09	-2.33	0.0198	0.14
dx_AD	Oligo	ARPC3	0.10	0.06	1.58	0.114	0.325
dx_AD	Astro	ARPC5	0.01	0.05	0.17	0.868	0.942
dx_AD	EN_L2_3_IT	ARPC5	-0.01	0.04	-0.25	0.803	0.917
dx_AD	EN_L3_5_IT_1	ARPC5	0.07	0.06	1.11	0.267	0.613
dx_AD	EN_L3_5_IT_2	ARPC5	0.03	0.05	0.51	0.608	0.838
dx_AD	EN_L3_5_IT_3	ARPC5	0.03	0.05	0.68	0.497	0.737
dx_AD	EN_L5_6_NP	ARPC5	0.11	0.10	1.11	0.268	0.822
dx_AD	EN_L6B	ARPC5	-0.05	0.08	-0.66	0.508	0.831
dx_AD	EN_L6_CT	ARPC5	-0.05	0.09	-0.54	0.592	0.879
dx_AD	EN_L6_IT_1	ARPC5	0.01	0.07	0.18	0.857	0.971
dx_AD	EN_L6_IT_2	ARPC5	-0.02	0.09	-0.19	0.848	0.98
dx_AD	Endo	ARPC5	-0.36	0.28	-1.29	0.197	0.765
dx_AD	IN_ADARB2	ARPC5	0.01	0.08	0.12	0.904	0.984
dx_AD	IN_LAMP5_LHX6	ARPC5	0.05	0.10	0.55	0.58	0.914
dx_AD	IN_LAMP5_RELN	ARPC5	-0.03	0.09	-0.37	0.712	0.955
dx_AD	IN_PVALB	ARPC5	-0.01	0.06	-0.22	0.822	0.974
dx_AD	IN_SST	ARPC5	-0.01	0.06	-0.17	0.864	0.973
dx_AD	IN_VIP	ARPC5	-0.04	0.05	-0.80	0.423	0.721
dx_AD	Micro	ARPC5	0.03	0.05	0.71	0.476	0.766
dx_AD	OPC	ARPC5	-0.03	0.05	-0.63	0.531	0.891
dx_AD	Oligo	ARPC5	-0.01	0.03	-0.30	0.767	0.894
dx_AD	PC	ARPC5	-0.43	0.40	-1.09	0.276	0.979
dx_AD	PVM	ARPC5	0.03	0.18	0.16	0.873	0.979
dx_AD	Astro	ARPC5L	0.01	0.06	0.19	0.852	0.934
dx_AD	EN_L2_3_IT	ARPC5L	-0.05	0.05	-1.16	0.244	0.533
dx_AD	EN_L3_5_IT_1	ARPC5L	-0.01	0.07	-0.21	0.832	0.944
dx_AD	EN_L3_5_IT_2	ARPC5L	-0.15	0.05	-2.82	0.00474	0.0617
dx_AD	EN_L3_5_IT_3	ARPC5L	-0.12	0.06	-2.09	0.0366	0.174
dx_AD	EN_L5_6_NP	ARPC5L	-0.06	0.11	-0.53	0.593	0.935
dx_AD	EN_L6B	ARPC5L	-0.15	0.10	-1.59	0.112	0.477
dx_AD	EN_L6_CT	ARPC5L	-0.23	0.10	-2.30	0.0217	0.209
dx_AD	EN_L6_IT_1	ARPC5L	-0.01	0.07	-0.09	0.929	0.987
dx_AD	EN_L6_IT_2	ARPC5L	-0.23	0.10	-2.41	0.0161	0.438
dx_AD	Endo	ARPC5L	0.72	0.43	1.66	0.0963	0.656
dx_AD	IN_ADARB2	ARPC5L	-0.09	0.09	-1.03	0.301	0.756
dx_AD	IN_LAMP5_LHX6	ARPC5L	-0.02	0.10	-0.24	0.808	0.966
dx_AD	IN_LAMP5_RELN	ARPC5L	0.02	0.09	0.18	0.856	0.978
dx_AD	IN_PVALB	ARPC5L	-0.04	0.06	-0.60	0.547	0.907
dx_AD	IN_PVALB_CHC	ARPC5L	-0.02	0.11	-0.21	0.836	0.975
dx_AD	IN_SST	ARPC5L	0.00	0.08	0.05	0.962	0.993
dx_AD	IN_VIP	ARPC5L	-0.01	0.06	-0.24	0.809	0.929
dx_AD	Micro	ARPC5L	-0.12	0.08	-1.55	0.122	0.399
dx_AD	OPC	ARPC5L	-0.12	0.07	-1.73	0.0832	0.61
dx_AD	Oligo	ARPC5L	-0.03	0.04	-0.79	0.428	0.669
dx_AD	Astro	ARPP19	0.02	0.03	0.56	0.575	0.777
dx_AD	EN_L2_3_IT	ARPP19	0.04	0.06	0.61	0.545	0.776
dx_AD	EN_L3_5_IT_1	ARPP19	0.10	0.05	1.90	0.0573	0.3
dx_AD	EN_L3_5_IT_2	ARPP19	0.11	0.05	2.17	0.0302	0.188
dx_AD	EN_L3_5_IT_3	ARPP19	0.04	0.05	0.82	0.41	0.672
dx_AD	EN_L5_6_NP	ARPP19	0.01	0.07	0.10	0.917	0.991
dx_AD	EN_L5_ET	ARPP19	0.06	0.41	0.15	0.88	0.999
dx_AD	EN_L6B	ARPP19	-0.01	0.07	-0.18	0.86	0.965
dx_AD	EN_L6_CT	ARPP19	-0.08	0.07	-1.05	0.294	0.701
dx_AD	EN_L6_IT_1	ARPP19	0.09	0.07	1.29	0.196	0.671
dx_AD	EN_L6_IT_2	ARPP19	0.14	0.07	2.20	0.0281	0.502
dx_AD	Endo	ARPP19	-0.04	0.10	-0.36	0.717	0.965
dx_AD	IN_ADARB2	ARPP19	0.06	0.06	1.03	0.302	0.757
dx_AD	IN_LAMP5_LHX6	ARPP19	0.01	0.07	0.12	0.901	0.985
dx_AD	IN_LAMP5_RELN	ARPP19	0.04	0.06	0.65	0.513	0.901
dx_AD	IN_PVALB	ARPP19	0.04	0.04	0.82	0.411	0.861
dx_AD	IN_PVALB_CHC	ARPP19	0.10	0.07	1.36	0.174	0.703
dx_AD	IN_SST	ARPP19	0.09	0.05	1.75	0.0806	0.495
dx_AD	IN_VIP	ARPP19	0.06	0.04	1.52	0.129	0.438
dx_AD	Micro	ARPP19	0.02	0.04	0.36	0.715	0.895
dx_AD	OPC	ARPP19	0.04	0.04	1.20	0.232	0.748
dx_AD	Oligo	ARPP19	0.04	0.03	1.28	0.202	0.448
dx_AD	PC	ARPP19	0.08	0.11	0.77	0.442	0.986
dx_AD	Astro	ARPP21	-0.05	0.08	-0.68	0.497	0.721
dx_AD	EN_L2_3_IT	ARPP21	0.05	0.03	1.78	0.0759	0.3
dx_AD	EN_L3_5_IT_1	ARPP21	0.09	0.03	2.73	0.00637	0.0963
dx_AD	EN_L3_5_IT_2	ARPP21	0.09	0.03	3.60	0.000322	0.00947
dx_AD	EN_L3_5_IT_3	ARPP21	0.06	0.03	2.29	0.0218	0.126
dx_AD	EN_L5_6_NP	ARPP21	0.09	0.03	2.77	0.00565	0.35
dx_AD	EN_L5_ET	ARPP21	-0.11	0.22	-0.51	0.613	0.999
dx_AD	EN_L6B	ARPP21	-0.06	0.04	-1.61	0.107	0.471
dx_AD	EN_L6_CT	ARPP21	-0.03	0.04	-0.81	0.419	0.797
dx_AD	EN_L6_IT_1	ARPP21	-0.01	0.04	-0.21	0.837	0.965
dx_AD	EN_L6_IT_2	ARPP21	0.06	0.05	1.33	0.183	0.76
dx_AD	Endo	ARPP21	0.18	0.39	0.46	0.643	0.945
dx_AD	IN_ADARB2	ARPP21	-0.00	0.06	-0.04	0.971	0.997
dx_AD	IN_LAMP5_LHX6	ARPP21	-0.02	0.14	-0.18	0.859	0.98
dx_AD	IN_LAMP5_RELN	ARPP21	-0.06	0.12	-0.54	0.591	0.924
dx_AD	IN_PVALB	ARPP21	-0.02	0.11	-0.17	0.864	0.98
dx_AD	IN_PVALB_CHC	ARPP21	-0.01	0.14	-0.10	0.919	0.991
dx_AD	IN_SST	ARPP21	-0.00	0.12	-0.03	0.974	0.996
dx_AD	IN_VIP	ARPP21	-0.01	0.04	-0.24	0.81	0.929
dx_AD	Micro	ARPP21	-0.07	0.11	-0.68	0.499	0.783
dx_AD	OPC	ARPP21	-0.02	0.04	-0.65	0.518	0.886
dx_AD	Oligo	ARPP21	0.12	0.07	1.84	0.0654	0.236
dx_AD	PC	ARPP21	0.05	0.42	0.13	0.897	0.999
dx_AD	Astro	ARR3	-0.08	0.12	-0.65	0.517	0.736
dx_AD	Oligo	ARR3	-0.08	0.12	-0.63	0.529	0.747
dx_AD	Astro	ARRB1	0.12	0.07	1.61	0.107	0.309
dx_AD	EN_L2_3_IT	ARRB1	0.03	0.04	0.59	0.557	0.783
dx_AD	EN_L3_5_IT_1	ARRB1	0.01	0.05	0.21	0.831	0.944
dx_AD	EN_L3_5_IT_2	ARRB1	0.07	0.05	1.37	0.17	0.476
dx_AD	EN_L3_5_IT_3	ARRB1	0.02	0.04	0.40	0.691	0.859
dx_AD	EN_L5_6_NP	ARRB1	-0.02	0.07	-0.35	0.728	0.96
dx_AD	EN_L5_ET	ARRB1	-0.16	0.43	-0.37	0.714	0.999
dx_AD	EN_L6B	ARRB1	-0.00	0.07	-0.02	0.987	0.997
dx_AD	EN_L6_CT	ARRB1	0.03	0.06	0.48	0.633	0.896
dx_AD	EN_L6_IT_1	ARRB1	-0.01	0.06	-0.08	0.936	0.99
dx_AD	EN_L6_IT_2	ARRB1	0.05	0.09	0.58	0.563	0.938
dx_AD	IN_ADARB2	ARRB1	0.04	0.05	0.84	0.4	0.821
dx_AD	IN_LAMP5_LHX6	ARRB1	0.02	0.06	0.35	0.724	0.947
dx_AD	IN_LAMP5_RELN	ARRB1	0.01	0.05	0.19	0.847	0.977
dx_AD	IN_PVALB	ARRB1	-0.01	0.04	-0.13	0.898	0.985
dx_AD	IN_PVALB_CHC	ARRB1	0.02	0.07	0.26	0.796	0.97
dx_AD	IN_SST	ARRB1	0.03	0.05	0.60	0.546	0.87
dx_AD	IN_VIP	ARRB1	0.04	0.04	1.04	0.298	0.626
dx_AD	Micro	ARRB1	0.07	0.05	1.52	0.128	0.408
dx_AD	OPC	ARRB1	0.03	0.07	0.48	0.628	0.921
dx_AD	Oligo	ARRB1	0.23	0.07	3.16	0.00155	0.0253
dx_AD	PC	ARRB1	0.08	0.12	0.69	0.493	0.993
dx_AD	PVM	ARRB1	0.08	0.13	0.67	0.504	0.96
dx_AD	VLMC	ARRB1	-0.14	0.11	-1.24	0.215	0.556
dx_AD	Astro	ARRB2	0.18	0.06	3.10	0.00196	0.026
dx_AD	EN_L2_3_IT	ARRB2	0.04	0.04	1.13	0.259	0.549
dx_AD	EN_L3_5_IT_1	ARRB2	0.08	0.06	1.48	0.14	0.458
dx_AD	EN_L3_5_IT_2	ARRB2	0.04	0.05	0.78	0.438	0.729
dx_AD	EN_L3_5_IT_3	ARRB2	0.04	0.04	0.89	0.372	0.64
dx_AD	EN_L5_6_NP	ARRB2	0.01	0.09	0.07	0.944	0.992
dx_AD	EN_L6B	ARRB2	0.15	0.08	1.87	0.0616	0.377
dx_AD	EN_L6_CT	ARRB2	0.13	0.07	1.73	0.0828	0.415
dx_AD	EN_L6_IT_1	ARRB2	0.10	0.07	1.47	0.141	0.6
dx_AD	EN_L6_IT_2	ARRB2	-0.01	0.10	-0.15	0.883	0.983
dx_AD	IN_ADARB2	ARRB2	0.07	0.07	0.97	0.33	0.773
dx_AD	IN_LAMP5_LHX6	ARRB2	-0.02	0.08	-0.20	0.838	0.976
dx_AD	IN_LAMP5_RELN	ARRB2	0.02	0.07	0.28	0.779	0.97
dx_AD	IN_PVALB	ARRB2	0.07	0.05	1.44	0.149	0.665
dx_AD	IN_PVALB_CHC	ARRB2	-0.01	0.11	-0.09	0.932	0.994
dx_AD	IN_SST	ARRB2	-0.00	0.06	-0.08	0.938	0.988
dx_AD	IN_VIP	ARRB2	-0.00	0.04	-0.05	0.962	0.989
dx_AD	Micro	ARRB2	0.06	0.04	1.48	0.139	0.427
dx_AD	OPC	ARRB2	-0.01	0.05	-0.14	0.886	0.983
dx_AD	Oligo	ARRB2	0.15	0.04	3.70	0.000218	0.00785
dx_AD	PVM	ARRB2	0.00	0.11	0.02	0.981	0.997
dx_AD	Astro	ARRDC2	0.08	0.09	0.81	0.419	0.662
dx_AD	EN_L2_3_IT	ARRDC2	-0.13	0.08	-1.69	0.0904	0.328
dx_AD	EN_L3_5_IT_2	ARRDC2	-0.02	0.10	-0.15	0.88	0.959
dx_AD	EN_L3_5_IT_3	ARRDC2	-0.15	0.09	-1.60	0.11	0.332
dx_AD	EN_L6_IT_1	ARRDC2	-0.71	0.43	-1.63	0.103	0.543
dx_AD	Endo	ARRDC2	-0.43	0.37	-1.17	0.243	0.799
dx_AD	Micro	ARRDC2	0.08	0.08	1.02	0.309	0.63
dx_AD	Oligo	ARRDC2	0.21	0.06	3.28	0.00104	0.0198
dx_AD	Astro	ARRDC3	-0.59	0.13	-4.47	7.68e-06	0.000583
dx_AD	EN_L2_3_IT	ARRDC3	0.10	0.06	1.68	0.0921	0.331
dx_AD	EN_L3_5_IT_1	ARRDC3	0.20	0.08	2.47	0.0134	0.143
dx_AD	EN_L3_5_IT_2	ARRDC3	0.06	0.07	0.91	0.365	0.674
dx_AD	EN_L3_5_IT_3	ARRDC3	0.06	0.07	0.96	0.338	0.611
dx_AD	EN_L5_6_NP	ARRDC3	0.10	0.11	0.93	0.354	0.861
dx_AD	EN_L6B	ARRDC3	-0.03	0.11	-0.28	0.782	0.94
dx_AD	EN_L6_CT	ARRDC3	0.04	0.10	0.39	0.694	0.92
dx_AD	EN_L6_IT_1	ARRDC3	0.09	0.09	0.97	0.33	0.773
dx_AD	EN_L6_IT_2	ARRDC3	-0.04	0.13	-0.29	0.771	0.974
dx_AD	Endo	ARRDC3	0.19	0.20	0.96	0.336	0.857
dx_AD	IN_ADARB2	ARRDC3	0.05	0.08	0.69	0.49	0.86
dx_AD	IN_LAMP5_LHX6	ARRDC3	0.08	0.11	0.71	0.479	0.883
dx_AD	IN_LAMP5_RELN	ARRDC3	0.13	0.09	1.43	0.154	0.671
dx_AD	IN_PVALB	ARRDC3	-0.08	0.08	-0.99	0.32	0.813
dx_AD	IN_PVALB_CHC	ARRDC3	0.00	0.11	0.02	0.981	0.997
dx_AD	IN_SST	ARRDC3	0.04	0.08	0.45	0.656	0.913
dx_AD	IN_VIP	ARRDC3	0.08	0.07	1.20	0.229	0.558
dx_AD	Micro	ARRDC3	-0.19	0.10	-1.84	0.0651	0.28
dx_AD	OPC	ARRDC3	-0.04	0.08	-0.49	0.626	0.921
dx_AD	Oligo	ARRDC3	-0.05	0.07	-0.74	0.461	0.695
dx_AD	PC	ARRDC3	0.98	0.49	2.00	0.0452	0.979
dx_AD	PVM	ARRDC3	0.18	0.31	0.58	0.564	0.963
dx_AD	Astro	ARRDC4	-0.27	0.12	-2.25	0.0242	0.128
dx_AD	EN_L2_3_IT	ARRDC4	-0.14	0.05	-2.60	0.00929	0.0948
dx_AD	EN_L3_5_IT_1	ARRDC4	-0.07	0.10	-0.68	0.494	0.783
dx_AD	EN_L3_5_IT_2	ARRDC4	-0.13	0.07	-1.92	0.0552	0.265
dx_AD	EN_L3_5_IT_3	ARRDC4	-0.09	0.07	-1.35	0.176	0.434
dx_AD	EN_L5_6_NP	ARRDC4	0.22	0.35	0.61	0.541	0.924
dx_AD	EN_L6B	ARRDC4	-0.25	0.12	-2.13	0.033	0.28
dx_AD	EN_L6_CT	ARRDC4	0.05	0.11	0.42	0.676	0.912
dx_AD	EN_L6_IT_1	ARRDC4	-0.05	0.11	-0.46	0.644	0.917
dx_AD	IN_ADARB2	ARRDC4	0.19	0.10	1.95	0.0511	0.462
dx_AD	IN_LAMP5_RELN	ARRDC4	0.10	0.10	0.96	0.335	0.824
dx_AD	IN_PVALB	ARRDC4	0.02	0.10	0.21	0.832	0.975
dx_AD	IN_SST	ARRDC4	-0.13	0.11	-1.18	0.238	0.7
dx_AD	IN_VIP	ARRDC4	-0.04	0.06	-0.58	0.564	0.813
dx_AD	OPC	ARRDC4	0.16	0.08	1.96	0.0498	0.519
dx_AD	Oligo	ARRDC4	-0.45	0.11	-4.22	2.42e-05	0.00203
dx_AD	Micro	ARRDC5	-0.16	0.09	-1.78	0.0756	0.305
dx_AD	Oligo	ARRDC5	0.13	0.12	1.08	0.28	0.534
dx_AD	Astro	ARSA	-0.02	0.05	-0.48	0.63	0.811
dx_AD	EN_L2_3_IT	ARSA	-0.09	0.06	-1.58	0.114	0.367
dx_AD	EN_L3_5_IT_1	ARSA	-0.06	0.10	-0.57	0.568	0.828
dx_AD	EN_L3_5_IT_2	ARSA	-0.15	0.07	-2.14	0.0321	0.195
dx_AD	EN_L3_5_IT_3	ARSA	-0.19	0.07	-2.64	0.00825	0.0688
dx_AD	EN_L5_6_NP	ARSA	0.05	0.40	0.13	0.899	0.989
dx_AD	EN_L6B	ARSA	0.14	0.32	0.43	0.666	0.905
dx_AD	EN_L6_CT	ARSA	0.40	0.30	1.33	0.184	0.587
dx_AD	EN_L6_IT_1	ARSA	-0.05	0.10	-0.53	0.597	0.901
dx_AD	EN_L6_IT_2	ARSA	0.46	0.31	1.51	0.13	0.715
dx_AD	IN_LAMP5_RELN	ARSA	-0.09	0.10	-0.95	0.342	0.827
dx_AD	IN_PVALB	ARSA	-0.05	0.08	-0.66	0.511	0.898
dx_AD	IN_SST	ARSA	-0.09	0.09	-0.95	0.341	0.773
dx_AD	IN_VIP	ARSA	-0.12	0.08	-1.53	0.126	0.435
dx_AD	Micro	ARSA	-0.02	0.07	-0.34	0.736	0.904
dx_AD	OPC	ARSA	-0.04	0.06	-0.66	0.511	0.885
dx_AD	Oligo	ARSA	-0.06	0.04	-1.47	0.14	0.363
dx_AD	Astro	ARSB	0.03	0.04	0.74	0.457	0.691
dx_AD	EN_L2_3_IT	ARSB	-0.00	0.05	-0.02	0.985	0.995
dx_AD	EN_L3_5_IT_1	ARSB	-0.09	0.07	-1.30	0.194	0.532
dx_AD	EN_L3_5_IT_2	ARSB	-0.09	0.05	-1.95	0.0513	0.254
dx_AD	EN_L3_5_IT_3	ARSB	-0.06	0.05	-1.25	0.212	0.478
dx_AD	EN_L5_6_NP	ARSB	-0.10	0.07	-1.47	0.142	0.735
dx_AD	EN_L5_ET	ARSB	-0.07	0.59	-0.13	0.899	0.999
dx_AD	EN_L6B	ARSB	0.04	0.08	0.48	0.629	0.89
dx_AD	EN_L6_CT	ARSB	-0.03	0.07	-0.51	0.609	0.886
dx_AD	EN_L6_IT_1	ARSB	-0.10	0.07	-1.46	0.145	0.606
dx_AD	EN_L6_IT_2	ARSB	-0.03	0.09	-0.38	0.704	0.965
dx_AD	Endo	ARSB	0.37	0.15	2.50	0.0125	0.337
dx_AD	IN_ADARB2	ARSB	0.01	0.06	0.18	0.854	0.97
dx_AD	IN_LAMP5_LHX6	ARSB	0.11	0.06	1.84	0.0659	0.521
dx_AD	IN_LAMP5_RELN	ARSB	0.03	0.05	0.49	0.621	0.934
dx_AD	IN_PVALB	ARSB	0.02	0.04	0.48	0.63	0.929
dx_AD	IN_PVALB_CHC	ARSB	0.01	0.07	0.09	0.93	0.994
dx_AD	IN_SST	ARSB	0.07	0.06	1.20	0.23	0.696
dx_AD	IN_VIP	ARSB	0.06	0.04	1.60	0.109	0.411
dx_AD	Micro	ARSB	0.02	0.04	0.53	0.599	0.841
dx_AD	OPC	ARSB	-0.02	0.04	-0.56	0.575	0.905
dx_AD	Oligo	ARSB	0.12	0.04	3.27	0.00109	0.0204
dx_AD	PC	ARSB	0.86	0.49	1.76	0.0789	0.979
dx_AD	PVM	ARSB	0.36	0.15	2.44	0.0147	0.637
dx_AD	VLMC	ARSB	0.08	0.14	0.52	0.6	0.843
dx_AD	Astro	ARSD	-0.06	0.06	-1.10	0.273	0.526
dx_AD	EN_L2_3_IT	ARSD	-0.11	0.11	-1.00	0.317	0.605
dx_AD	IN_VIP	ARSD	-0.27	0.09	-2.95	0.0032	0.0821
dx_AD	Micro	ARSD	-0.17	0.09	-1.82	0.0683	0.287
dx_AD	OPC	ARSD	-0.16	0.08	-2.00	0.0452	0.506
dx_AD	Oligo	ARSD	-0.23	0.10	-2.37	0.0177	0.111
dx_AD	Astro	ARSF	0.13	0.13	0.94	0.346	0.599
dx_AD	EN_L2_3_IT	ARSF	-0.10	0.09	-1.07	0.286	0.575
dx_AD	IN_ADARB2	ARSF	-0.31	0.10	-3.09	0.002	0.14
dx_AD	IN_VIP	ARSF	-0.10	0.07	-1.42	0.155	0.472
dx_AD	OPC	ARSF	-0.05	0.13	-0.37	0.71	0.944
dx_AD	Oligo	ARSF	-0.07	0.08	-0.83	0.409	0.653
dx_AD	Astro	ARSG	-0.30	0.09	-3.36	0.000776	0.0139
dx_AD	EN_L2_3_IT	ARSG	-0.25	0.06	-4.52	6.04e-06	0.00108
dx_AD	EN_L3_5_IT_1	ARSG	-0.15	0.07	-2.07	0.0383	0.249
dx_AD	EN_L3_5_IT_2	ARSG	-0.11	0.06	-2.03	0.0419	0.226
dx_AD	EN_L3_5_IT_3	ARSG	-0.25	0.07	-3.71	0.000207	0.00512
dx_AD	EN_L5_6_NP	ARSG	-0.25	0.11	-2.31	0.021	0.477
dx_AD	EN_L5_ET	ARSG	0.45	0.54	0.83	0.404	0.999
dx_AD	EN_L6B	ARSG	-0.08	0.10	-0.78	0.438	0.79
dx_AD	EN_L6_CT	ARSG	-0.19	0.10	-1.90	0.0574	0.345
dx_AD	EN_L6_IT_1	ARSG	-0.14	0.09	-1.60	0.109	0.552
dx_AD	EN_L6_IT_2	ARSG	-0.14	0.10	-1.33	0.184	0.761
dx_AD	Endo	ARSG	-0.26	0.15	-1.69	0.0907	0.646
dx_AD	IN_ADARB2	ARSG	-0.23	0.08	-2.89	0.00389	0.191
dx_AD	IN_LAMP5_LHX6	ARSG	-0.20	0.10	-1.92	0.0553	0.485
dx_AD	IN_LAMP5_RELN	ARSG	-0.04	0.08	-0.45	0.656	0.942
dx_AD	IN_PVALB	ARSG	-0.09	0.05	-1.81	0.0702	0.516
dx_AD	IN_PVALB_CHC	ARSG	-0.26	0.09	-3.05	0.00231	0.106
dx_AD	IN_SST	ARSG	-0.14	0.07	-1.85	0.0647	0.459
dx_AD	IN_VIP	ARSG	-0.18	0.06	-2.98	0.00289	0.0786
dx_AD	Micro	ARSG	-0.40	0.09	-4.44	9.08e-06	0.000574
dx_AD	OPC	ARSG	-0.09	0.08	-1.12	0.261	0.767
dx_AD	Oligo	ARSG	-0.09	0.05	-1.76	0.0788	0.263
dx_AD	VLMC	ARSG	-0.15	0.14	-1.07	0.287	0.626
dx_AD	Astro	ARSI	0.04	0.12	0.33	0.743	0.878
dx_AD	Oligo	ARSI	-0.15	0.09	-1.71	0.0881	0.28
dx_AD	Astro	ARSJ	0.08	0.05	1.49	0.135	0.353
dx_AD	EN_L2_3_IT	ARSJ	-0.03	0.12	-0.23	0.82	0.925
dx_AD	EN_L3_5_IT_2	ARSJ	-0.18	0.12	-1.44	0.15	0.448
dx_AD	EN_L3_5_IT_3	ARSJ	-0.11	0.07	-1.63	0.103	0.32
dx_AD	EN_L5_6_NP	ARSJ	-0.05	0.17	-0.28	0.781	0.971
dx_AD	EN_L6B	ARSJ	-0.22	0.08	-2.62	0.00885	0.144
dx_AD	EN_L6_CT	ARSJ	-0.29	0.16	-1.80	0.0725	0.387
dx_AD	EN_L6_IT_2	ARSJ	-0.16	0.20	-0.80	0.422	0.904
dx_AD	Micro	ARSJ	0.44	0.19	2.28	0.0224	0.151
dx_AD	Oligo	ARSJ	-0.13	0.10	-1.33	0.185	0.426
dx_AD	Astro	ARSK	-0.14	0.05	-2.68	0.00742	0.0611
dx_AD	EN_L2_3_IT	ARSK	0.16	0.05	3.15	0.00162	0.0353
dx_AD	EN_L3_5_IT_1	ARSK	0.13	0.07	1.86	0.0632	0.314
dx_AD	EN_L3_5_IT_2	ARSK	0.25	0.07	3.81	0.000141	0.00505
dx_AD	EN_L3_5_IT_3	ARSK	0.25	0.06	3.86	0.000112	0.0033
dx_AD	EN_L5_6_NP	ARSK	0.37	0.12	3.18	0.00147	0.236
dx_AD	EN_L6B	ARSK	0.24	0.11	2.19	0.0285	0.259
dx_AD	EN_L6_CT	ARSK	0.30	0.09	3.14	0.00171	0.0452
dx_AD	EN_L6_IT_1	ARSK	0.22	0.07	2.94	0.00324	0.11
dx_AD	EN_L6_IT_2	ARSK	0.25	0.13	1.88	0.06	0.605
dx_AD	IN_ADARB2	ARSK	0.18	0.09	2.12	0.0342	0.411
dx_AD	IN_LAMP5_LHX6	ARSK	0.09	0.11	0.77	0.443	0.875
dx_AD	IN_LAMP5_RELN	ARSK	0.10	0.09	1.07	0.283	0.792
dx_AD	IN_PVALB	ARSK	0.17	0.07	2.42	0.0156	0.278
dx_AD	IN_PVALB_CHC	ARSK	0.10	0.11	0.93	0.352	0.838
dx_AD	IN_SST	ARSK	0.12	0.09	1.28	0.202	0.671
dx_AD	IN_VIP	ARSK	0.11	0.06	1.82	0.0682	0.331
dx_AD	Micro	ARSK	0.21	0.09	2.30	0.0212	0.146
dx_AD	OPC	ARSK	-0.01	0.07	-0.16	0.872	0.979
dx_AD	Oligo	ARSK	0.03	0.14	0.21	0.835	0.927
dx_AD	Astro	ARSL	0.05	0.07	0.66	0.512	0.733
dx_AD	EN_L2_3_IT	ARSL	-0.16	0.09	-1.78	0.0751	0.298
dx_AD	EN_L3_5_IT_2	ARSL	0.33	0.52	0.63	0.526	0.792
dx_AD	EN_L3_5_IT_3	ARSL	-0.18	0.12	-1.42	0.155	0.403
dx_AD	IN_VIP	ARSL	-0.16	0.09	-1.75	0.0805	0.358
dx_AD	Oligo	ARSL	0.18	0.10	1.72	0.0854	0.275
dx_AD	Astro	ART3	-0.06	0.11	-0.58	0.565	0.771
dx_AD	EN_L2_3_IT	ART3	0.09	0.08	1.07	0.286	0.574
dx_AD	EN_L3_5_IT_1	ART3	0.10	0.14	0.70	0.481	0.778
dx_AD	EN_L3_5_IT_2	ART3	-0.03	0.12	-0.23	0.817	0.931
dx_AD	EN_L3_5_IT_3	ART3	0.06	0.15	0.42	0.672	0.849
dx_AD	EN_L5_ET	ART3	0.79	0.55	1.45	0.147	0.999
dx_AD	EN_L6B	ART3	1.03	0.48	2.14	0.0324	0.277
dx_AD	EN_L6_CT	ART3	-0.33	0.15	-2.20	0.0275	0.236
dx_AD	EN_L6_IT_1	ART3	0.13	0.09	1.47	0.14	0.599
dx_AD	EN_L6_IT_2	ART3	0.18	0.15	1.17	0.241	0.811
dx_AD	IN_LAMP5_RELN	ART3	-0.23	0.14	-1.63	0.103	0.594
dx_AD	IN_PVALB	ART3	-0.23	0.21	-1.10	0.271	0.785
dx_AD	IN_SST	ART3	0.29	0.60	0.49	0.625	0.902
dx_AD	OPC	ART3	0.21	0.12	1.79	0.0739	0.585
dx_AD	Oligo	ART3	0.14	0.10	1.41	0.158	0.388
dx_AD	Astro	ART4	-0.26	0.13	-2.03	0.0426	0.18
dx_AD	EN_L2_3_IT	ART4	-0.33	0.14	-2.30	0.0214	0.151
dx_AD	OPC	ART4	-0.16	0.13	-1.15	0.251	0.76
dx_AD	Oligo	ART4	-0.33	0.11	-3.07	0.00217	0.0309
dx_AD	Astro	ARV1	0.05	0.04	1.29	0.198	0.442
dx_AD	EN_L2_3_IT	ARV1	0.02	0.04	0.49	0.626	0.825
dx_AD	EN_L3_5_IT_1	ARV1	-0.01	0.07	-0.17	0.864	0.956
dx_AD	EN_L3_5_IT_2	ARV1	-0.03	0.05	-0.50	0.619	0.844
dx_AD	EN_L3_5_IT_3	ARV1	-0.02	0.04	-0.44	0.657	0.841
dx_AD	EN_L5_6_NP	ARV1	-0.14	0.08	-1.70	0.0893	0.665
dx_AD	EN_L6B	ARV1	0.02	0.08	0.19	0.846	0.96
dx_AD	EN_L6_CT	ARV1	-0.01	0.07	-0.17	0.864	0.967
dx_AD	EN_L6_IT_1	ARV1	-0.07	0.07	-1.01	0.311	0.761
dx_AD	EN_L6_IT_2	ARV1	0.02	0.10	0.17	0.863	0.981
dx_AD	IN_ADARB2	ARV1	-0.08	0.07	-1.08	0.279	0.743
dx_AD	IN_LAMP5_LHX6	ARV1	0.15	0.08	1.88	0.06	0.501
dx_AD	IN_LAMP5_RELN	ARV1	0.01	0.08	0.16	0.874	0.981
dx_AD	IN_PVALB	ARV1	-0.00	0.05	-0.11	0.913	0.988
dx_AD	IN_PVALB_CHC	ARV1	0.14	0.10	1.37	0.172	0.699
dx_AD	IN_SST	ARV1	0.07	0.06	1.09	0.276	0.73
dx_AD	IN_VIP	ARV1	-0.03	0.05	-0.51	0.613	0.841
dx_AD	Micro	ARV1	-0.09	0.07	-1.28	0.2	0.512
dx_AD	OPC	ARV1	0.03	0.05	0.62	0.534	0.892
dx_AD	Oligo	ARV1	0.04	0.03	1.37	0.17	0.405
dx_AD	Astro	ARVCF	0.04	0.05	0.77	0.441	0.679
dx_AD	EN_L2_3_IT	ARVCF	0.08	0.05	1.57	0.115	0.37
dx_AD	EN_L3_5_IT_1	ARVCF	0.04	0.08	0.55	0.581	0.833
dx_AD	EN_L3_5_IT_2	ARVCF	-0.03	0.06	-0.48	0.631	0.85
dx_AD	EN_L3_5_IT_3	ARVCF	0.03	0.06	0.43	0.668	0.847
dx_AD	EN_L5_6_NP	ARVCF	-0.08	0.10	-0.78	0.437	0.89
dx_AD	EN_L6B	ARVCF	-0.04	0.11	-0.34	0.737	0.924
dx_AD	EN_L6_CT	ARVCF	0.06	0.10	0.60	0.547	0.863
dx_AD	EN_L6_IT_1	ARVCF	0.17	0.11	1.61	0.108	0.55
dx_AD	IN_ADARB2	ARVCF	0.11	0.11	1.06	0.287	0.747
dx_AD	IN_LAMP5_LHX6	ARVCF	0.02	0.10	0.18	0.854	0.98
dx_AD	IN_LAMP5_RELN	ARVCF	-0.06	0.10	-0.63	0.529	0.909
dx_AD	IN_PVALB	ARVCF	-0.12	0.08	-1.43	0.152	0.669
dx_AD	IN_SST	ARVCF	-0.08	0.07	-1.14	0.254	0.712
dx_AD	IN_VIP	ARVCF	0.04	0.06	0.74	0.462	0.752
dx_AD	OPC	ARVCF	-0.00	0.05	-0.06	0.952	0.995
dx_AD	Oligo	ARVCF	-0.05	0.06	-0.80	0.426	0.666
dx_AD	Astro	ARX	0.10	0.07	1.45	0.147	0.37
dx_AD	EN_L2_3_IT	ARX	-0.22	0.13	-1.78	0.0743	0.296
dx_AD	IN_ADARB2	ARX	0.04	0.07	0.53	0.599	0.897
dx_AD	IN_LAMP5_LHX6	ARX	0.03	0.07	0.45	0.65	0.93
dx_AD	IN_LAMP5_RELN	ARX	0.06	0.06	1.06	0.29	0.797
dx_AD	IN_PVALB	ARX	-0.03	0.04	-0.66	0.507	0.897
dx_AD	IN_PVALB_CHC	ARX	-0.03	0.08	-0.46	0.649	0.942
dx_AD	IN_SST	ARX	-0.05	0.05	-1.07	0.284	0.736
dx_AD	IN_VIP	ARX	-0.05	0.05	-0.96	0.337	0.658
dx_AD	OPC	ARX	-0.13	0.11	-1.20	0.229	0.747
dx_AD	Oligo	ARX	0.01	0.09	0.09	0.926	0.97
dx_AD	Astro	ASAH1	-0.06	0.04	-1.61	0.107	0.308
dx_AD	EN_L2_3_IT	ASAH1	-0.09	0.04	-2.47	0.0136	0.117
dx_AD	EN_L3_5_IT_1	ASAH1	0.00	0.05	0.08	0.937	0.98
dx_AD	EN_L3_5_IT_2	ASAH1	-0.06	0.04	-1.32	0.188	0.5
dx_AD	EN_L3_5_IT_3	ASAH1	-0.03	0.05	-0.56	0.577	0.792
dx_AD	EN_L5_6_NP	ASAH1	-0.07	0.06	-1.15	0.249	0.814
dx_AD	EN_L5_ET	ASAH1	-0.02	0.40	-0.05	0.958	0.999
dx_AD	EN_L6B	ASAH1	-0.04	0.06	-0.70	0.486	0.82
dx_AD	EN_L6_CT	ASAH1	-0.09	0.06	-1.42	0.155	0.553
dx_AD	EN_L6_IT_1	ASAH1	-0.01	0.07	-0.09	0.928	0.987
dx_AD	EN_L6_IT_2	ASAH1	-0.01	0.08	-0.06	0.95	0.994
dx_AD	Endo	ASAH1	-0.24	0.37	-0.64	0.521	0.917
dx_AD	IN_ADARB2	ASAH1	-0.00	0.06	-0.00	1	1
dx_AD	IN_LAMP5_LHX6	ASAH1	-0.01	0.07	-0.21	0.831	0.973
dx_AD	IN_LAMP5_RELN	ASAH1	-0.04	0.06	-0.69	0.488	0.89
dx_AD	IN_PVALB	ASAH1	-0.05	0.04	-1.27	0.203	0.727
dx_AD	IN_PVALB_CHC	ASAH1	0.00	0.07	0.06	0.954	0.995
dx_AD	IN_SST	ASAH1	-0.01	0.05	-0.19	0.85	0.969
dx_AD	IN_VIP	ASAH1	-0.07	0.04	-1.74	0.0816	0.359
dx_AD	Micro	ASAH1	0.20	0.07	2.97	0.003	0.0423
dx_AD	OPC	ASAH1	-0.01	0.04	-0.18	0.855	0.974
dx_AD	Oligo	ASAH1	0.04	0.03	1.48	0.139	0.361
dx_AD	PC	ASAH1	0.01	0.35	0.02	0.986	1
dx_AD	PVM	ASAH1	-0.17	0.14	-1.23	0.217	0.865
dx_AD	Astro	ASAH2	-0.05	0.34	-0.15	0.88	0.947
dx_AD	EN_L2_3_IT	ASAH2	-0.10	0.09	-1.05	0.293	0.582
dx_AD	EN_L3_5_IT_2	ASAH2	-0.10	0.27	-0.38	0.702	0.885
dx_AD	EN_L3_5_IT_3	ASAH2	-0.09	0.11	-0.80	0.426	0.685
dx_AD	IN_PVALB	ASAH2	0.06	0.11	0.51	0.61	0.924
dx_AD	Oligo	ASAH2	0.04	0.08	0.47	0.636	0.818
dx_AD	Astro	ASAH2B	-0.24	0.09	-2.60	0.00929	0.0703
dx_AD	EN_L2_3_IT	ASAH2B	-0.27	0.07	-3.56	0.000373	0.015
dx_AD	EN_L3_5_IT_1	ASAH2B	-0.03	0.10	-0.26	0.798	0.93
dx_AD	EN_L3_5_IT_2	ASAH2B	-0.18	0.07	-2.48	0.013	0.116
dx_AD	EN_L3_5_IT_3	ASAH2B	-0.13	0.07	-1.79	0.0732	0.263
dx_AD	EN_L5_6_NP	ASAH2B	-0.01	0.11	-0.12	0.905	0.99
dx_AD	EN_L6B	ASAH2B	-0.03	0.12	-0.29	0.769	0.935
dx_AD	EN_L6_CT	ASAH2B	-0.23	0.11	-2.13	0.0335	0.262
dx_AD	EN_L6_IT_1	ASAH2B	-0.18	0.12	-1.50	0.134	0.59
dx_AD	EN_L6_IT_2	ASAH2B	0.89	0.37	2.43	0.015	0.431
dx_AD	IN_ADARB2	ASAH2B	-0.03	0.10	-0.34	0.731	0.939
dx_AD	IN_LAMP5_LHX6	ASAH2B	-0.21	0.11	-1.88	0.0598	0.501
dx_AD	IN_LAMP5_RELN	ASAH2B	0.03	0.11	0.25	0.799	0.973
dx_AD	IN_PVALB	ASAH2B	-0.12	0.07	-1.53	0.125	0.629
dx_AD	IN_SST	ASAH2B	-0.14	0.09	-1.56	0.119	0.563
dx_AD	IN_VIP	ASAH2B	-0.13	0.08	-1.74	0.0819	0.36
dx_AD	OPC	ASAH2B	-0.21	0.07	-2.94	0.00326	0.226
dx_AD	Oligo	ASAH2B	-0.07	0.09	-0.81	0.417	0.66
dx_AD	Adaptive	ASAP1	-0.12	0.17	-0.69	0.488	0.934
dx_AD	Astro	ASAP1	0.08	0.04	2.09	0.0368	0.166
dx_AD	EN_L2_3_IT	ASAP1	-0.07	0.03	-2.61	0.00904	0.0939
dx_AD	EN_L3_5_IT_1	ASAP1	-0.02	0.03	-0.51	0.612	0.849
dx_AD	EN_L3_5_IT_2	ASAP1	-0.11	0.03	-3.34	0.000823	0.0182
dx_AD	EN_L3_5_IT_3	ASAP1	-0.08	0.03	-2.49	0.0128	0.0916
dx_AD	EN_L5_6_NP	ASAP1	-0.03	0.05	-0.60	0.552	0.927
dx_AD	EN_L5_ET	ASAP1	-0.26	0.28	-0.92	0.359	0.999
dx_AD	EN_L6B	ASAP1	-0.04	0.04	-1.08	0.28	0.677
dx_AD	EN_L6_CT	ASAP1	-0.14	0.04	-3.93	8.61e-05	0.00615
dx_AD	EN_L6_IT_1	ASAP1	-0.10	0.04	-2.43	0.0151	0.245
dx_AD	EN_L6_IT_2	ASAP1	-0.06	0.05	-1.26	0.209	0.784
dx_AD	Endo	ASAP1	0.03	0.07	0.37	0.715	0.964
dx_AD	IN_ADARB2	ASAP1	-0.04	0.04	-1.16	0.245	0.719
dx_AD	IN_LAMP5_LHX6	ASAP1	0.07	0.04	1.57	0.117	0.627
dx_AD	IN_LAMP5_RELN	ASAP1	0.09	0.05	1.94	0.0522	0.481
dx_AD	IN_PVALB	ASAP1	0.06	0.03	2.08	0.0378	0.411
dx_AD	IN_PVALB_CHC	ASAP1	0.01	0.04	0.26	0.798	0.97
dx_AD	IN_SST	ASAP1	0.00	0.03	0.05	0.958	0.993
dx_AD	IN_VIP	ASAP1	0.08	0.03	2.77	0.00565	0.105
dx_AD	Micro	ASAP1	0.34	0.06	5.80	6.75e-09	1.31e-06
dx_AD	OPC	ASAP1	0.02	0.03	0.64	0.52	0.887
dx_AD	Oligo	ASAP1	0.03	0.04	0.65	0.518	0.74
dx_AD	PC	ASAP1	0.05	0.08	0.64	0.524	0.993
dx_AD	PVM	ASAP1	-0.14	0.11	-1.28	0.201	0.857
dx_AD	SMC	ASAP1	0.28	0.26	1.09	0.274	0.957
dx_AD	VLMC	ASAP1	-0.09	0.09	-1.01	0.315	0.656
dx_AD	Astro	ASAP2	-0.05	0.04	-1.15	0.252	0.504
dx_AD	EN_L2_3_IT	ASAP2	-0.13	0.04	-3.38	0.000717	0.0225
dx_AD	EN_L3_5_IT_1	ASAP2	0.01	0.06	0.22	0.826	0.942
dx_AD	EN_L3_5_IT_2	ASAP2	-0.16	0.05	-3.06	0.00224	0.0374
dx_AD	EN_L3_5_IT_3	ASAP2	-0.11	0.04	-2.60	0.00921	0.0742
dx_AD	EN_L5_6_NP	ASAP2	0.05	0.05	0.96	0.339	0.85
dx_AD	EN_L5_ET	ASAP2	0.23	0.40	0.59	0.558	0.999
dx_AD	EN_L6B	ASAP2	-0.11	0.06	-1.71	0.0876	0.429
dx_AD	EN_L6_CT	ASAP2	-0.32	0.06	-5.04	4.7e-07	0.000118
dx_AD	EN_L6_IT_1	ASAP2	-0.14	0.06	-2.20	0.0277	0.32
dx_AD	EN_L6_IT_2	ASAP2	-0.12	0.08	-1.62	0.106	0.696
dx_AD	Endo	ASAP2	-0.16	0.10	-1.52	0.128	0.697
dx_AD	IN_ADARB2	ASAP2	-0.04	0.06	-0.70	0.486	0.859
dx_AD	IN_LAMP5_LHX6	ASAP2	0.02	0.06	0.29	0.775	0.961
dx_AD	IN_LAMP5_RELN	ASAP2	0.01	0.05	0.30	0.766	0.967
dx_AD	IN_PVALB	ASAP2	0.01	0.04	0.34	0.733	0.954
dx_AD	IN_PVALB_CHC	ASAP2	0.24	0.11	2.25	0.0243	0.345
dx_AD	IN_SST	ASAP2	0.00	0.06	0.06	0.95	0.99
dx_AD	IN_VIP	ASAP2	0.02	0.04	0.46	0.643	0.854
dx_AD	Micro	ASAP2	0.03	0.08	0.36	0.721	0.898
dx_AD	OPC	ASAP2	0.13	0.04	3.66	0.000254	0.089
dx_AD	Oligo	ASAP2	0.08	0.07	1.15	0.249	0.502
dx_AD	PC	ASAP2	0.08	0.09	0.84	0.4	0.983
dx_AD	SMC	ASAP2	0.04	0.26	0.14	0.886	0.999
dx_AD	VLMC	ASAP2	-0.08	0.12	-0.62	0.534	0.8
dx_AD	Astro	ASAP3	-0.02	0.06	-0.31	0.753	0.884
dx_AD	EN_L2_3_IT	ASAP3	0.10	0.09	1.17	0.244	0.533
dx_AD	EN_L3_5_IT_1	ASAP3	-0.02	0.10	-0.22	0.826	0.941
dx_AD	EN_L3_5_IT_2	ASAP3	0.20	0.08	2.33	0.02	0.149
dx_AD	EN_L3_5_IT_3	ASAP3	-0.06	0.11	-0.59	0.557	0.779
dx_AD	EN_L6_CT	ASAP3	0.54	0.40	1.35	0.177	0.579
dx_AD	EN_L6_IT_1	ASAP3	0.27	0.11	2.56	0.0104	0.201
dx_AD	EN_L6_IT_2	ASAP3	0.08	0.11	0.71	0.481	0.919
dx_AD	IN_ADARB2	ASAP3	-0.08	0.11	-0.73	0.466	0.852
dx_AD	IN_LAMP5_LHX6	ASAP3	0.36	0.13	2.72	0.0065	0.189
dx_AD	IN_LAMP5_RELN	ASAP3	0.03	0.10	0.32	0.747	0.962
dx_AD	IN_PVALB	ASAP3	0.08	0.09	0.90	0.37	0.842
dx_AD	IN_SST	ASAP3	0.03	0.11	0.26	0.792	0.955
dx_AD	IN_VIP	ASAP3	0.00	0.07	0.02	0.986	0.996
dx_AD	OPC	ASAP3	0.04	0.06	0.58	0.56	0.898
dx_AD	Oligo	ASAP3	0.08	0.06	1.45	0.148	0.375
dx_AD	VLMC	ASAP3	0.29	0.16	1.77	0.0762	0.351
dx_AD	Astro	ASB1	0.01	0.05	0.19	0.85	0.933
dx_AD	EN_L2_3_IT	ASB1	-0.03	0.05	-0.72	0.471	0.726
dx_AD	EN_L3_5_IT_1	ASB1	-0.06	0.08	-0.77	0.442	0.75
dx_AD	EN_L3_5_IT_2	ASB1	-0.03	0.05	-0.57	0.567	0.816
dx_AD	EN_L3_5_IT_3	ASB1	-0.08	0.06	-1.30	0.192	0.454
dx_AD	EN_L5_6_NP	ASB1	-0.23	0.37	-0.63	0.527	0.919
dx_AD	EN_L6B	ASB1	-0.04	0.11	-0.35	0.727	0.921
dx_AD	EN_L6_CT	ASB1	0.00	0.10	0.02	0.987	0.996
dx_AD	EN_L6_IT_1	ASB1	-0.06	0.09	-0.69	0.487	0.858
dx_AD	EN_L6_IT_2	ASB1	0.03	0.12	0.29	0.772	0.974
dx_AD	IN_ADARB2	ASB1	-0.16	0.09	-1.78	0.0746	0.529
dx_AD	IN_LAMP5_LHX6	ASB1	0.15	0.11	1.40	0.162	0.685
dx_AD	IN_LAMP5_RELN	ASB1	-0.03	0.09	-0.37	0.715	0.955
dx_AD	IN_PVALB	ASB1	-0.07	0.07	-0.99	0.324	0.816
dx_AD	IN_SST	ASB1	-0.07	0.08	-0.88	0.376	0.794
dx_AD	IN_VIP	ASB1	-0.04	0.06	-0.62	0.538	0.798
dx_AD	Micro	ASB1	0.17	0.07	2.64	0.00832	0.0813
dx_AD	OPC	ASB1	0.04	0.07	0.50	0.62	0.918
dx_AD	Oligo	ASB1	0.00	0.04	0.01	0.993	0.998
dx_AD	Astro	ASB13	0.07	0.05	1.25	0.21	0.457
dx_AD	EN_L2_3_IT	ASB13	-0.09	0.06	-1.53	0.126	0.385
dx_AD	EN_L3_5_IT_1	ASB13	-0.18	0.11	-1.67	0.0946	0.378
dx_AD	EN_L3_5_IT_2	ASB13	-0.16	0.07	-2.21	0.0272	0.177
dx_AD	EN_L3_5_IT_3	ASB13	-0.14	0.07	-2.07	0.0389	0.18
dx_AD	EN_L5_6_NP	ASB13	-0.05	0.33	-0.16	0.872	0.985
dx_AD	EN_L6B	ASB13	-0.08	0.38	-0.20	0.838	0.958
dx_AD	EN_L6_CT	ASB13	-0.16	0.11	-1.52	0.129	0.513
dx_AD	EN_L6_IT_1	ASB13	-0.06	0.11	-0.57	0.568	0.891
dx_AD	EN_L6_IT_2	ASB13	-0.01	0.12	-0.06	0.953	0.994
dx_AD	IN_ADARB2	ASB13	0.00	0.10	0.02	0.983	0.999
dx_AD	IN_LAMP5_RELN	ASB13	-0.10	0.11	-0.92	0.356	0.834
dx_AD	IN_PVALB	ASB13	-0.06	0.05	-1.09	0.275	0.788
dx_AD	IN_PVALB_CHC	ASB13	-0.24	0.38	-0.63	0.527	0.906
dx_AD	IN_SST	ASB13	-0.16	0.08	-2.13	0.0332	0.36
dx_AD	IN_VIP	ASB13	-0.04	0.06	-0.67	0.504	0.78
dx_AD	Micro	ASB13	-0.00	0.08	-0.01	0.993	0.997
dx_AD	OPC	ASB13	-0.15	0.06	-2.55	0.0108	0.36
dx_AD	Oligo	ASB13	-0.06	0.04	-1.52	0.129	0.348
dx_AD	Astro	ASB14	-0.08	0.09	-0.84	0.401	0.647
dx_AD	EN_L2_3_IT	ASB14	-0.09	0.10	-0.87	0.386	0.665
dx_AD	EN_L3_5_IT_1	ASB14	-0.04	0.10	-0.34	0.735	0.906
dx_AD	EN_L3_5_IT_2	ASB14	0.03	0.10	0.26	0.799	0.925
dx_AD	EN_L3_5_IT_3	ASB14	-0.08	0.10	-0.78	0.438	0.694
dx_AD	EN_L5_6_NP	ASB14	0.04	0.12	0.37	0.711	0.959
dx_AD	EN_L6B	ASB14	0.11	0.13	0.87	0.385	0.755
dx_AD	EN_L6_CT	ASB14	0.01	0.14	0.10	0.922	0.978
dx_AD	EN_L6_IT_1	ASB14	0.06	0.12	0.46	0.643	0.917
dx_AD	EN_L6_IT_2	ASB14	-0.11	0.14	-0.79	0.431	0.905
dx_AD	IN_ADARB2	ASB14	0.05	0.13	0.42	0.677	0.921
dx_AD	IN_LAMP5_RELN	ASB14	0.06	0.12	0.50	0.617	0.931
dx_AD	IN_PVALB	ASB14	-0.13	0.09	-1.41	0.158	0.674
dx_AD	IN_SST	ASB14	-0.20	0.12	-1.66	0.0975	0.529
dx_AD	IN_VIP	ASB14	-0.02	0.10	-0.16	0.874	0.955
dx_AD	Micro	ASB14	0.10	0.12	0.86	0.388	0.699
dx_AD	OPC	ASB14	-0.05	0.09	-0.56	0.573	0.904
dx_AD	Oligo	ASB14	-0.11	0.08	-1.37	0.172	0.409
dx_AD	EN_L2_3_IT	ASB15	0.06	0.13	0.48	0.634	0.83
dx_AD	Oligo	ASB15	0.03	0.10	0.35	0.723	0.871
dx_AD	Astro	ASB16	0.09	0.08	1.17	0.241	0.492
dx_AD	EN_L2_3_IT	ASB16	-0.02	0.08	-0.27	0.79	0.911
dx_AD	EN_L3_5_IT_2	ASB16	0.00	0.11	0.04	0.964	0.987
dx_AD	EN_L3_5_IT_3	ASB16	-0.04	0.09	-0.44	0.658	0.841
dx_AD	EN_L6_IT_1	ASB16	0.63	0.41	1.54	0.123	0.574
dx_AD	IN_PVALB	ASB16	-0.04	0.08	-0.44	0.662	0.939
dx_AD	IN_VIP	ASB16	-0.01	0.09	-0.07	0.941	0.981
dx_AD	OPC	ASB16	-0.03	0.10	-0.32	0.751	0.953
dx_AD	Oligo	ASB16	0.03	0.07	0.45	0.654	0.829
dx_AD	EN_L2_3_IT	ASB17	0.23	0.15	1.51	0.132	0.395
dx_AD	EN_L3_5_IT_3	ASB17	-0.43	0.57	-0.75	0.451	0.704
dx_AD	EN_L2_3_IT	ASB18	-0.13	0.13	-1.08	0.281	0.57
dx_AD	EN_L3_5_IT_2	ASB18	0.89	0.65	1.37	0.17	0.476
dx_AD	EN_L3_5_IT_3	ASB18	-0.58	0.16	-3.70	0.00022	0.00536
dx_AD	OPC	ASB18	-0.34	0.17	-2.00	0.0458	0.506
dx_AD	Oligo	ASB18	-0.36	0.16	-2.28	0.0226	0.128
dx_AD	EN_L2_3_IT	ASB2	-0.00	0.10	-0.05	0.96	0.984
dx_AD	EN_L3_5_IT_1	ASB2	-0.27	0.10	-2.80	0.0051	0.0858
dx_AD	EN_L3_5_IT_2	ASB2	-0.07	0.14	-0.54	0.588	0.827
dx_AD	EN_L3_5_IT_3	ASB2	-0.16	0.14	-1.21	0.227	0.497
dx_AD	Adaptive	ASB3	-0.04	0.14	-0.26	0.794	0.97
dx_AD	Astro	ASB3	0.04	0.05	0.89	0.372	0.623
dx_AD	EN_L2_3_IT	ASB3	0.04	0.02	1.50	0.135	0.399
dx_AD	EN_L3_5_IT_1	ASB3	0.07	0.03	2.44	0.0146	0.15
dx_AD	EN_L3_5_IT_2	ASB3	0.05	0.03	1.98	0.0479	0.244
dx_AD	EN_L3_5_IT_3	ASB3	0.07	0.03	2.51	0.0122	0.0889
dx_AD	EN_L5_6_NP	ASB3	0.05	0.04	1.45	0.148	0.741
dx_AD	EN_L5_ET	ASB3	-0.07	0.26	-0.28	0.781	0.999
dx_AD	EN_L6B	ASB3	0.05	0.04	1.48	0.138	0.514
dx_AD	EN_L6_CT	ASB3	-0.02	0.04	-0.59	0.554	0.866
dx_AD	EN_L6_IT_1	ASB3	-0.02	0.04	-0.63	0.526	0.875
dx_AD	EN_L6_IT_2	ASB3	0.07	0.05	1.59	0.113	0.704
dx_AD	Endo	ASB3	-0.04	0.08	-0.53	0.595	0.935
dx_AD	IN_ADARB2	ASB3	0.02	0.03	0.52	0.602	0.898
dx_AD	IN_LAMP5_LHX6	ASB3	0.05	0.04	1.28	0.202	0.727
dx_AD	IN_LAMP5_RELN	ASB3	0.03	0.03	0.90	0.367	0.84
dx_AD	IN_PVALB	ASB3	0.00	0.03	0.06	0.952	0.994
dx_AD	IN_PVALB_CHC	ASB3	-0.00	0.04	-0.13	0.9	0.988
dx_AD	IN_SST	ASB3	0.04	0.03	1.28	0.202	0.671
dx_AD	IN_VIP	ASB3	0.02	0.02	0.96	0.337	0.658
dx_AD	Micro	ASB3	0.03	0.03	0.87	0.384	0.696
dx_AD	OPC	ASB3	0.00	0.02	0.14	0.889	0.985
dx_AD	Oligo	ASB3	0.02	0.03	0.72	0.473	0.705
dx_AD	PC	ASB3	-0.10	0.09	-1.23	0.22	0.979
dx_AD	PVM	ASB3	0.14	0.12	1.16	0.246	0.885
dx_AD	SMC	ASB3	-1.01	0.71	-1.42	0.156	0.95
dx_AD	VLMC	ASB3	-0.02	0.08	-0.24	0.811	0.93
dx_AD	Astro	ASB4	-0.12	0.11	-1.17	0.24	0.491
dx_AD	Oligo	ASB4	0.12	0.09	1.38	0.166	0.401
dx_AD	EN_L2_3_IT	ASB5	0.02	0.12	0.20	0.841	0.935
dx_AD	EN_L3_5_IT_3	ASB5	0.12	0.13	0.89	0.372	0.641
dx_AD	OPC	ASB5	-0.13	0.15	-0.85	0.397	0.84
dx_AD	Astro	ASB6	-0.03	0.06	-0.58	0.563	0.77
dx_AD	EN_L2_3_IT	ASB6	0.09	0.05	1.64	0.1	0.345
dx_AD	EN_L3_5_IT_1	ASB6	0.21	0.10	2.19	0.0285	0.214
dx_AD	EN_L3_5_IT_2	ASB6	-0.06	0.08	-0.76	0.447	0.736
dx_AD	EN_L3_5_IT_3	ASB6	0.06	0.07	0.87	0.386	0.652
dx_AD	EN_L6B	ASB6	0.42	0.45	0.93	0.352	0.732
dx_AD	EN_L6_CT	ASB6	0.03	0.27	0.10	0.922	0.978
dx_AD	EN_L6_IT_1	ASB6	0.00	0.10	0.04	0.972	0.995
dx_AD	IN_ADARB2	ASB6	0.05	0.11	0.46	0.647	0.915
dx_AD	IN_LAMP5_RELN	ASB6	0.05	0.12	0.44	0.66	0.942
dx_AD	IN_PVALB	ASB6	-0.08	0.08	-0.98	0.329	0.818
dx_AD	IN_SST	ASB6	0.08	0.10	0.87	0.386	0.797
dx_AD	IN_VIP	ASB6	-0.03	0.07	-0.38	0.702	0.883
dx_AD	Micro	ASB6	0.18	0.09	2.01	0.0443	0.227
dx_AD	OPC	ASB6	-0.14	0.08	-1.83	0.0673	0.566
dx_AD	Oligo	ASB6	0.00	0.04	0.08	0.936	0.974
dx_AD	Astro	ASB7	0.06	0.04	1.31	0.19	0.431
dx_AD	EN_L2_3_IT	ASB7	0.05	0.03	1.55	0.122	0.381
dx_AD	EN_L3_5_IT_1	ASB7	0.04	0.06	0.61	0.545	0.815
dx_AD	EN_L3_5_IT_2	ASB7	-0.01	0.05	-0.22	0.823	0.934
dx_AD	EN_L3_5_IT_3	ASB7	0.10	0.04	2.27	0.0235	0.132
dx_AD	EN_L5_6_NP	ASB7	-0.12	0.09	-1.27	0.205	0.789
dx_AD	EN_L5_ET	ASB7	-0.26	0.53	-0.49	0.621	0.999
dx_AD	EN_L6B	ASB7	0.12	0.08	1.52	0.129	0.503
dx_AD	EN_L6_CT	ASB7	-0.01	0.07	-0.18	0.855	0.965
dx_AD	EN_L6_IT_1	ASB7	0.07	0.07	1.00	0.319	0.768
dx_AD	EN_L6_IT_2	ASB7	-0.02	0.08	-0.28	0.783	0.974
dx_AD	Endo	ASB7	1.16	0.32	3.56	0.000369	0.12
dx_AD	IN_ADARB2	ASB7	-0.02	0.08	-0.18	0.856	0.971
dx_AD	IN_LAMP5_LHX6	ASB7	0.12	0.09	1.27	0.205	0.729
dx_AD	IN_LAMP5_RELN	ASB7	0.03	0.08	0.41	0.681	0.944
dx_AD	IN_PVALB	ASB7	0.06	0.05	1.09	0.276	0.789
dx_AD	IN_PVALB_CHC	ASB7	0.01	0.11	0.10	0.918	0.991
dx_AD	IN_SST	ASB7	0.05	0.07	0.78	0.437	0.822
dx_AD	IN_VIP	ASB7	0.09	0.05	1.73	0.0843	0.364
dx_AD	Micro	ASB7	0.11	0.06	2.08	0.0377	0.204
dx_AD	OPC	ASB7	0.06	0.05	1.21	0.228	0.745
dx_AD	Oligo	ASB7	0.04	0.03	1.54	0.124	0.34
dx_AD	Astro	ASB8	-0.08	0.04	-1.90	0.0568	0.215
dx_AD	EN_L2_3_IT	ASB8	-0.07	0.04	-1.83	0.0672	0.281
dx_AD	EN_L3_5_IT_1	ASB8	-0.01	0.06	-0.15	0.882	0.961
dx_AD	EN_L3_5_IT_2	ASB8	0.04	0.05	0.94	0.345	0.659
dx_AD	EN_L3_5_IT_3	ASB8	0.00	0.04	0.03	0.974	0.99
dx_AD	EN_L5_6_NP	ASB8	0.05	0.09	0.63	0.527	0.919
dx_AD	EN_L6B	ASB8	-0.05	0.09	-0.60	0.547	0.85
dx_AD	EN_L6_CT	ASB8	0.01	0.09	0.10	0.924	0.979
dx_AD	EN_L6_IT_1	ASB8	-0.07	0.08	-0.97	0.33	0.773
dx_AD	EN_L6_IT_2	ASB8	0.22	0.10	2.15	0.0313	0.51
dx_AD	IN_ADARB2	ASB8	0.01	0.07	0.22	0.826	0.963
dx_AD	IN_LAMP5_LHX6	ASB8	-0.05	0.09	-0.58	0.565	0.91
dx_AD	IN_LAMP5_RELN	ASB8	0.00	0.08	0.01	0.992	0.999
dx_AD	IN_PVALB	ASB8	-0.08	0.05	-1.67	0.094	0.574
dx_AD	IN_PVALB_CHC	ASB8	-0.12	0.09	-1.31	0.189	0.719
dx_AD	IN_SST	ASB8	-0.05	0.06	-0.81	0.42	0.812
dx_AD	IN_VIP	ASB8	-0.03	0.04	-0.63	0.53	0.795
dx_AD	Micro	ASB8	-0.04	0.07	-0.52	0.604	0.844
dx_AD	OPC	ASB8	-0.01	0.05	-0.25	0.804	0.963
dx_AD	Oligo	ASB8	-0.06	0.03	-1.65	0.0979	0.297
dx_AD	IN_VIP	ASB9	0.05	0.14	0.35	0.727	0.896
dx_AD	Astro	ASCC1	0.07	0.03	1.89	0.0593	0.22
dx_AD	EN_L2_3_IT	ASCC1	-0.02	0.03	-0.51	0.613	0.816
dx_AD	EN_L3_5_IT_1	ASCC1	-0.04	0.05	-0.86	0.391	0.714
dx_AD	EN_L3_5_IT_2	ASCC1	-0.04	0.04	-0.88	0.379	0.686
dx_AD	EN_L3_5_IT_3	ASCC1	-0.05	0.04	-1.44	0.15	0.396
dx_AD	EN_L5_6_NP	ASCC1	-0.08	0.07	-1.12	0.262	0.82
dx_AD	EN_L5_ET	ASCC1	-0.00	0.48	-0.01	0.992	0.999
dx_AD	EN_L6B	ASCC1	-0.05	0.07	-0.64	0.521	0.838
dx_AD	EN_L6_CT	ASCC1	-0.03	0.06	-0.54	0.59	0.879
dx_AD	EN_L6_IT_1	ASCC1	-0.11	0.05	-1.97	0.049	0.403
dx_AD	EN_L6_IT_2	ASCC1	-0.06	0.07	-0.90	0.368	0.882
dx_AD	Endo	ASCC1	-0.18	0.11	-1.76	0.0783	0.622
dx_AD	IN_ADARB2	ASCC1	-0.02	0.05	-0.41	0.679	0.921
dx_AD	IN_LAMP5_LHX6	ASCC1	0.06	0.06	1.09	0.275	0.784
dx_AD	IN_LAMP5_RELN	ASCC1	0.03	0.04	0.61	0.544	0.911
dx_AD	IN_PVALB	ASCC1	-0.02	0.04	-0.61	0.542	0.906
dx_AD	IN_PVALB_CHC	ASCC1	0.08	0.06	1.38	0.168	0.693
dx_AD	IN_SST	ASCC1	-0.03	0.05	-0.58	0.565	0.879
dx_AD	IN_VIP	ASCC1	0.01	0.03	0.29	0.775	0.916
dx_AD	Micro	ASCC1	0.11	0.05	2.35	0.0189	0.136
dx_AD	OPC	ASCC1	0.02	0.03	0.71	0.478	0.872
dx_AD	Oligo	ASCC1	-0.01	0.03	-0.28	0.778	0.9
dx_AD	PC	ASCC1	0.06	0.12	0.50	0.614	0.993
dx_AD	PVM	ASCC1	0.23	0.14	1.68	0.0939	0.79
dx_AD	VLMC	ASCC1	-0.00	0.12	-0.01	0.992	0.996
dx_AD	Astro	ASCC2	-0.13	0.05	-2.64	0.00836	0.0661
dx_AD	EN_L2_3_IT	ASCC2	-0.01	0.04	-0.18	0.855	0.941
dx_AD	EN_L3_5_IT_1	ASCC2	-0.07	0.07	-1.02	0.31	0.65
dx_AD	EN_L3_5_IT_2	ASCC2	-0.05	0.06	-0.84	0.402	0.703
dx_AD	EN_L3_5_IT_3	ASCC2	-0.05	0.06	-0.96	0.338	0.612
dx_AD	EN_L5_6_NP	ASCC2	0.02	0.09	0.23	0.815	0.976
dx_AD	EN_L6B	ASCC2	-0.02	0.08	-0.20	0.839	0.958
dx_AD	EN_L6_CT	ASCC2	0.00	0.08	0.01	0.993	0.997
dx_AD	EN_L6_IT_1	ASCC2	-0.05	0.07	-0.70	0.484	0.857
dx_AD	EN_L6_IT_2	ASCC2	-0.09	0.09	-0.98	0.325	0.87
dx_AD	Endo	ASCC2	-0.10	0.36	-0.27	0.789	0.978
dx_AD	IN_ADARB2	ASCC2	-0.09	0.07	-1.21	0.225	0.704
dx_AD	IN_LAMP5_LHX6	ASCC2	-0.01	0.08	-0.16	0.871	0.981
dx_AD	IN_LAMP5_RELN	ASCC2	-0.04	0.07	-0.62	0.535	0.91
dx_AD	IN_PVALB	ASCC2	0.02	0.05	0.31	0.758	0.961
dx_AD	IN_PVALB_CHC	ASCC2	0.01	0.10	0.09	0.931	0.994
dx_AD	IN_SST	ASCC2	-0.03	0.07	-0.49	0.623	0.902
dx_AD	IN_VIP	ASCC2	0.02	0.05	0.48	0.628	0.849
dx_AD	Micro	ASCC2	-0.06	0.05	-1.13	0.259	0.581
dx_AD	OPC	ASCC2	-0.06	0.05	-1.32	0.188	0.714
dx_AD	Oligo	ASCC2	-0.05	0.04	-1.24	0.217	0.465
dx_AD	Adaptive	ASCC3	-0.08	0.12	-0.62	0.534	0.934
dx_AD	Astro	ASCC3	0.14	0.04	3.73	0.000188	0.00536
dx_AD	EN_L2_3_IT	ASCC3	0.06	0.03	2.15	0.0318	0.188
dx_AD	EN_L3_5_IT_1	ASCC3	0.01	0.04	0.29	0.77	0.919
dx_AD	EN_L3_5_IT_2	ASCC3	-0.04	0.03	-1.34	0.181	0.489
dx_AD	EN_L3_5_IT_3	ASCC3	0.02	0.03	0.55	0.585	0.797
dx_AD	EN_L5_6_NP	ASCC3	-0.08	0.05	-1.65	0.0981	0.678
dx_AD	EN_L5_ET	ASCC3	-0.25	0.37	-0.68	0.494	0.999
dx_AD	EN_L6B	ASCC3	0.06	0.04	1.34	0.182	0.575
dx_AD	EN_L6_CT	ASCC3	-0.04	0.04	-1.03	0.302	0.707
dx_AD	EN_L6_IT_1	ASCC3	0.01	0.04	0.33	0.745	0.945
dx_AD	EN_L6_IT_2	ASCC3	0.04	0.05	0.77	0.443	0.911
dx_AD	Endo	ASCC3	0.06	0.07	0.75	0.452	0.9
dx_AD	IN_ADARB2	ASCC3	0.01	0.04	0.38	0.703	0.928
dx_AD	IN_LAMP5_LHX6	ASCC3	0.09	0.04	2.14	0.0323	0.387
dx_AD	IN_LAMP5_RELN	ASCC3	0.06	0.04	1.70	0.09	0.566
dx_AD	IN_PVALB	ASCC3	0.03	0.03	1.22	0.221	0.743
dx_AD	IN_PVALB_CHC	ASCC3	0.09	0.04	2.29	0.022	0.329
dx_AD	IN_SST	ASCC3	0.05	0.03	1.66	0.0978	0.529
dx_AD	IN_VIP	ASCC3	0.01	0.03	0.19	0.848	0.946
dx_AD	Micro	ASCC3	0.06	0.04	1.38	0.169	0.469
dx_AD	OPC	ASCC3	0.11	0.03	3.31	0.000942	0.146
dx_AD	Oligo	ASCC3	0.02	0.02	0.96	0.338	0.589
dx_AD	PC	ASCC3	-0.01	0.09	-0.16	0.871	0.999
dx_AD	PVM	ASCC3	-0.01	0.12	-0.04	0.967	0.994
dx_AD	SMC	ASCC3	0.59	0.20	2.95	0.00317	0.857
dx_AD	VLMC	ASCC3	0.20	0.09	2.39	0.0168	0.174
dx_AD	Astro	ASCL1	0.25	0.11	2.30	0.0217	0.119
dx_AD	EN_L2_3_IT	ASCL1	-0.16	0.13	-1.25	0.211	0.497
dx_AD	EN_L3_5_IT_3	ASCL1	-0.23	0.11	-1.99	0.0471	0.202
dx_AD	IN_LAMP5_RELN	ASCL1	-0.22	0.13	-1.75	0.0803	0.552
dx_AD	OPC	ASCL1	0.13	0.06	2.36	0.0182	0.407
dx_AD	Oligo	ASCL1	-0.05	0.09	-0.52	0.605	0.797
dx_AD	EN_L2_3_IT	ASCL5	-0.03	0.12	-0.26	0.793	0.912
dx_AD	Astro	ASF1A	-0.05	0.06	-0.90	0.367	0.618
dx_AD	EN_L2_3_IT	ASF1A	0.22	0.05	4.01	5.99e-05	0.00483
dx_AD	EN_L3_5_IT_1	ASF1A	0.20	0.10	2.04	0.0416	0.259
dx_AD	EN_L3_5_IT_2	ASF1A	0.12	0.07	1.78	0.0746	0.311
dx_AD	EN_L3_5_IT_3	ASF1A	0.14	0.07	2.13	0.0331	0.163
dx_AD	EN_L6B	ASF1A	0.13	0.42	0.30	0.764	0.934
dx_AD	EN_L6_CT	ASF1A	0.07	0.33	0.20	0.84	0.962
dx_AD	EN_L6_IT_1	ASF1A	0.08	0.11	0.72	0.474	0.852
dx_AD	IN_ADARB2	ASF1A	0.12	0.11	1.09	0.277	0.741
dx_AD	IN_LAMP5_RELN	ASF1A	0.09	0.10	0.90	0.368	0.84
dx_AD	IN_PVALB	ASF1A	0.16	0.09	1.77	0.0769	0.535
dx_AD	IN_SST	ASF1A	-0.03	0.10	-0.34	0.731	0.935
dx_AD	IN_VIP	ASF1A	0.14	0.07	1.97	0.0487	0.282
dx_AD	Micro	ASF1A	0.09	0.08	1.12	0.261	0.584
dx_AD	OPC	ASF1A	0.02	0.05	0.35	0.727	0.949
dx_AD	Oligo	ASF1A	0.06	0.03	1.86	0.0627	0.231
dx_AD	EN_L2_3_IT	ASF1B	-0.25	0.12	-2.09	0.0368	0.203
dx_AD	Oligo	ASF1B	0.07	0.07	0.99	0.322	0.575
dx_AD	Astro	ASGR1	-0.07	0.09	-0.87	0.384	0.633
dx_AD	EN_L2_3_IT	ASGR1	-0.11	0.08	-1.48	0.138	0.404
dx_AD	EN_L3_5_IT_2	ASGR1	0.02	0.10	0.19	0.853	0.947
dx_AD	EN_L3_5_IT_3	ASGR1	-0.20	0.32	-0.63	0.529	0.761
dx_AD	IN_PVALB	ASGR1	-0.13	0.08	-1.67	0.0943	0.575
dx_AD	IN_VIP	ASGR1	-0.09	0.11	-0.81	0.42	0.719
dx_AD	EN_L2_3_IT	ASGR2	-0.34	0.13	-2.74	0.00607	0.0747
dx_AD	Adaptive	ASH1L	-0.02	0.11	-0.23	0.819	0.973
dx_AD	Astro	ASH1L	0.01	0.03	0.19	0.847	0.931
dx_AD	EN_L2_3_IT	ASH1L	0.05	0.02	2.66	0.00787	0.0864
dx_AD	EN_L3_5_IT_1	ASH1L	0.09	0.03	3.18	0.0015	0.0408
dx_AD	EN_L3_5_IT_2	ASH1L	0.03	0.02	1.29	0.198	0.51
dx_AD	EN_L3_5_IT_3	ASH1L	0.07	0.02	2.98	0.00288	0.0346
dx_AD	EN_L5_6_NP	ASH1L	0.05	0.03	1.36	0.174	0.765
dx_AD	EN_L5_ET	ASH1L	-0.48	0.26	-1.82	0.0691	0.956
dx_AD	EN_L6B	ASH1L	0.01	0.03	0.28	0.778	0.939
dx_AD	EN_L6_CT	ASH1L	-0.01	0.03	-0.23	0.821	0.957
dx_AD	EN_L6_IT_1	ASH1L	0.01	0.03	0.40	0.687	0.932
dx_AD	EN_L6_IT_2	ASH1L	0.05	0.04	1.30	0.192	0.769
dx_AD	Endo	ASH1L	-0.08	0.06	-1.20	0.231	0.788
dx_AD	IN_ADARB2	ASH1L	0.04	0.03	1.55	0.12	0.598
dx_AD	IN_LAMP5_LHX6	ASH1L	0.07	0.03	2.11	0.0345	0.396
dx_AD	IN_LAMP5_RELN	ASH1L	0.06	0.03	2.30	0.0214	0.333
dx_AD	IN_PVALB	ASH1L	0.04	0.03	1.45	0.146	0.66
dx_AD	IN_PVALB_CHC	ASH1L	0.09	0.04	2.36	0.0181	0.3
dx_AD	IN_SST	ASH1L	0.05	0.03	1.88	0.0604	0.448
dx_AD	IN_VIP	ASH1L	0.07	0.02	3.27	0.00109	0.0493
dx_AD	Micro	ASH1L	-0.00	0.03	-0.16	0.876	0.957
dx_AD	OPC	ASH1L	0.00	0.03	0.06	0.951	0.995
dx_AD	Oligo	ASH1L	0.01	0.02	0.70	0.486	0.713
dx_AD	PC	ASH1L	-0.01	0.06	-0.23	0.815	0.999
dx_AD	PVM	ASH1L	0.11	0.08	1.29	0.196	0.857
dx_AD	SMC	ASH1L	0.01	0.16	0.05	0.962	0.999
dx_AD	VLMC	ASH1L	0.13	0.06	2.35	0.019	0.183
dx_AD	Astro	ASH2L	-0.05	0.04	-1.29	0.196	0.439
dx_AD	EN_L2_3_IT	ASH2L	-0.05	0.03	-1.42	0.155	0.428
dx_AD	EN_L3_5_IT_1	ASH2L	0.05	0.05	0.89	0.375	0.705
dx_AD	EN_L3_5_IT_2	ASH2L	-0.02	0.04	-0.46	0.645	0.856
dx_AD	EN_L3_5_IT_3	ASH2L	0.00	0.04	0.03	0.979	0.992
dx_AD	EN_L5_6_NP	ASH2L	-0.04	0.08	-0.54	0.587	0.934
dx_AD	EN_L5_ET	ASH2L	-0.14	0.53	-0.26	0.794	0.999
dx_AD	EN_L6B	ASH2L	-0.09	0.07	-1.25	0.21	0.608
dx_AD	EN_L6_CT	ASH2L	0.00	0.06	0.04	0.972	0.991
dx_AD	EN_L6_IT_1	ASH2L	-0.06	0.06	-0.99	0.324	0.771
dx_AD	EN_L6_IT_2	ASH2L	-0.11	0.08	-1.43	0.152	0.734
dx_AD	Endo	ASH2L	-0.16	0.31	-0.53	0.596	0.935
dx_AD	IN_ADARB2	ASH2L	0.06	0.06	0.92	0.356	0.791
dx_AD	IN_LAMP5_LHX6	ASH2L	0.05	0.07	0.71	0.478	0.883
dx_AD	IN_LAMP5_RELN	ASH2L	-0.01	0.06	-0.12	0.904	0.985
dx_AD	IN_PVALB	ASH2L	-0.07	0.04	-1.51	0.132	0.641
dx_AD	IN_PVALB_CHC	ASH2L	0.08	0.08	0.92	0.356	0.84
dx_AD	IN_SST	ASH2L	-0.05	0.05	-1.14	0.255	0.713
dx_AD	IN_VIP	ASH2L	-0.01	0.04	-0.24	0.811	0.93
dx_AD	Micro	ASH2L	-0.03	0.05	-0.67	0.505	0.786
dx_AD	OPC	ASH2L	-0.01	0.04	-0.33	0.744	0.952
dx_AD	Oligo	ASH2L	0.01	0.03	0.20	0.839	0.929
dx_AD	PC	ASH2L	0.37	0.32	1.15	0.252	0.979
dx_AD	Astro	ASIC1	-0.02	0.08	-0.22	0.829	0.923
dx_AD	EN_L2_3_IT	ASIC1	0.11	0.05	2.48	0.013	0.115
dx_AD	EN_L3_5_IT_1	ASIC1	0.19	0.07	2.59	0.00955	0.119
dx_AD	EN_L3_5_IT_2	ASIC1	0.07	0.06	1.21	0.227	0.544
dx_AD	EN_L3_5_IT_3	ASIC1	0.09	0.05	1.70	0.089	0.294
dx_AD	EN_L5_6_NP	ASIC1	0.23	0.10	2.38	0.0173	0.455
dx_AD	EN_L6B	ASIC1	0.17	0.10	1.76	0.0784	0.412
dx_AD	EN_L6_CT	ASIC1	0.05	0.09	0.55	0.585	0.877
dx_AD	EN_L6_IT_1	ASIC1	0.04	0.10	0.40	0.691	0.932
dx_AD	EN_L6_IT_2	ASIC1	0.65	0.41	1.56	0.12	0.713
dx_AD	IN_ADARB2	ASIC1	0.09	0.07	1.30	0.193	0.675
dx_AD	IN_LAMP5_LHX6	ASIC1	0.00	0.09	0.05	0.957	0.996
dx_AD	IN_LAMP5_RELN	ASIC1	0.10	0.08	1.27	0.205	0.729
dx_AD	IN_PVALB	ASIC1	0.00	0.06	0.02	0.987	0.999
dx_AD	IN_PVALB_CHC	ASIC1	0.14	0.09	1.55	0.121	0.637
dx_AD	IN_SST	ASIC1	0.11	0.07	1.73	0.0835	0.5
dx_AD	IN_VIP	ASIC1	0.05	0.04	1.14	0.254	0.584
dx_AD	OPC	ASIC1	-0.08	0.04	-1.74	0.0826	0.609
dx_AD	Oligo	ASIC1	0.13	0.06	2.34	0.0194	0.117
dx_AD	Astro	ASIC2	-0.12	0.07	-1.68	0.0938	0.286
dx_AD	EN_L2_3_IT	ASIC2	-0.22	0.05	-4.76	1.9e-06	0.000531
dx_AD	EN_L3_5_IT_1	ASIC2	-0.17	0.06	-2.77	0.00555	0.09
dx_AD	EN_L3_5_IT_2	ASIC2	-0.11	0.05	-2.20	0.0275	0.179
dx_AD	EN_L3_5_IT_3	ASIC2	-0.12	0.05	-2.22	0.0263	0.142
dx_AD	EN_L5_6_NP	ASIC2	-0.14	0.05	-2.90	0.00368	0.307
dx_AD	EN_L5_ET	ASIC2	-0.11	0.30	-0.36	0.722	0.999
dx_AD	EN_L6B	ASIC2	-0.06	0.08	-0.68	0.496	0.825
dx_AD	EN_L6_CT	ASIC2	-0.19	0.05	-4.01	6.12e-05	0.00489
dx_AD	EN_L6_IT_1	ASIC2	-0.18	0.06	-2.79	0.00533	0.143
dx_AD	EN_L6_IT_2	ASIC2	-0.24	0.07	-3.36	0.000767	0.145
dx_AD	Endo	ASIC2	-0.16	0.35	-0.45	0.651	0.945
dx_AD	IN_ADARB2	ASIC2	-0.03	0.06	-0.45	0.656	0.917
dx_AD	IN_LAMP5_LHX6	ASIC2	0.06	0.14	0.47	0.638	0.928
dx_AD	IN_LAMP5_RELN	ASIC2	0.01	0.10	0.11	0.913	0.986
dx_AD	IN_PVALB	ASIC2	0.08	0.04	2.09	0.0371	0.408
dx_AD	IN_PVALB_CHC	ASIC2	0.04	0.13	0.33	0.739	0.964
dx_AD	IN_SST	ASIC2	0.13	0.06	2.10	0.036	0.373
dx_AD	IN_VIP	ASIC2	0.01	0.04	0.17	0.862	0.951
dx_AD	Micro	ASIC2	-0.04	0.08	-0.47	0.638	0.861
dx_AD	OPC	ASIC2	0.08	0.04	2.21	0.0273	0.449
dx_AD	Oligo	ASIC2	-0.06	0.07	-0.85	0.395	0.642
dx_AD	PC	ASIC2	-0.20	0.38	-0.54	0.589	0.993
dx_AD	Astro	ASIC3	0.06	0.09	0.71	0.48	0.708
dx_AD	EN_L2_3_IT	ASIC3	-0.13	0.07	-1.86	0.0626	0.271
dx_AD	EN_L3_5_IT_1	ASIC3	-0.03	0.10	-0.27	0.787	0.926
dx_AD	EN_L3_5_IT_2	ASIC3	-0.08	0.08	-0.94	0.346	0.66
dx_AD	EN_L3_5_IT_3	ASIC3	-0.08	0.08	-1.08	0.279	0.552
dx_AD	EN_L6_CT	ASIC3	0.80	0.38	2.12	0.0343	0.265
dx_AD	EN_L6_IT_1	ASIC3	-0.12	0.39	-0.31	0.758	0.947
dx_AD	IN_ADARB2	ASIC3	-0.37	0.41	-0.89	0.371	0.804
dx_AD	IN_LAMP5_RELN	ASIC3	-0.22	0.11	-1.98	0.0481	0.471
dx_AD	IN_PVALB	ASIC3	-0.06	0.08	-0.80	0.422	0.865
dx_AD	IN_SST	ASIC3	-0.12	0.09	-1.27	0.205	0.673
dx_AD	IN_VIP	ASIC3	-0.08	0.08	-0.98	0.329	0.651
dx_AD	Oligo	ASIC3	-0.03	0.05	-0.69	0.488	0.716
dx_AD	Astro	ASIC4	0.21	0.32	0.64	0.522	0.74
dx_AD	EN_L2_3_IT	ASIC4	-0.03	0.11	-0.28	0.778	0.905
dx_AD	EN_L3_5_IT_2	ASIC4	0.23	0.12	2.01	0.0441	0.232
dx_AD	IN_ADARB2	ASIC4	0.12	0.08	1.44	0.151	0.635
dx_AD	IN_VIP	ASIC4	-0.03	0.05	-0.69	0.487	0.769
dx_AD	OPC	ASIC4	-0.01	0.04	-0.18	0.858	0.975
dx_AD	Oligo	ASIC4	-0.07	0.09	-0.81	0.418	0.661
dx_AD	EN_L3_5_IT_2	ASIC5	-0.18	0.14	-1.32	0.187	0.498
dx_AD	EN_L3_5_IT_3	ASIC5	-0.26	0.14	-1.89	0.0591	0.232
dx_AD	Astro	ASIP	0.01	0.08	0.13	0.9	0.957
dx_AD	EN_L2_3_IT	ASIP	-0.05	0.08	-0.68	0.496	0.744
dx_AD	EN_L3_5_IT_1	ASIP	-0.12	0.10	-1.17	0.241	0.582
dx_AD	EN_L3_5_IT_2	ASIP	-0.06	0.09	-0.64	0.524	0.791
dx_AD	EN_L3_5_IT_3	ASIP	0.01	0.09	0.08	0.937	0.976
dx_AD	EN_L5_6_NP	ASIP	0.39	0.42	0.92	0.355	0.861
dx_AD	EN_L6B	ASIP	-0.04	0.41	-0.11	0.912	0.978
dx_AD	EN_L6_CT	ASIP	0.19	0.36	0.54	0.591	0.879
dx_AD	EN_L6_IT_1	ASIP	-0.18	0.36	-0.50	0.617	0.907
dx_AD	IN_PVALB	ASIP	-0.19	0.10	-1.97	0.049	0.451
dx_AD	IN_VIP	ASIP	-0.14	0.09	-1.51	0.132	0.442
dx_AD	OPC	ASIP	-0.03	0.10	-0.28	0.78	0.957
dx_AD	Oligo	ASIP	0.08	0.07	1.20	0.229	0.48
dx_AD	Astro	ASL	-0.00	0.07	-0.03	0.974	0.989
dx_AD	EN_L2_3_IT	ASL	-0.12	0.07	-1.65	0.1	0.344
dx_AD	EN_L3_5_IT_1	ASL	0.60	0.34	1.74	0.0816	0.353
dx_AD	EN_L3_5_IT_2	ASL	-0.16	0.09	-1.74	0.0811	0.326
dx_AD	EN_L3_5_IT_3	ASL	-0.14	0.09	-1.46	0.143	0.386
dx_AD	EN_L6_IT_1	ASL	-0.20	0.11	-1.89	0.0594	0.437
dx_AD	IN_PVALB	ASL	-0.04	0.08	-0.53	0.598	0.92
dx_AD	IN_SST	ASL	-0.02	0.10	-0.23	0.815	0.959
dx_AD	IN_VIP	ASL	-0.05	0.08	-0.63	0.531	0.795
dx_AD	Micro	ASL	0.02	0.10	0.21	0.837	0.943
dx_AD	OPC	ASL	-0.04	0.10	-0.42	0.672	0.934
dx_AD	Oligo	ASL	-0.05	0.05	-0.96	0.338	0.589
dx_AD	Astro	ASMT	-0.05	0.11	-0.45	0.65	0.824
dx_AD	EN_L2_3_IT	ASMT	-0.12	0.10	-1.17	0.243	0.531
dx_AD	EN_L3_5_IT_2	ASMT	-0.22	0.45	-0.49	0.626	0.848
dx_AD	EN_L3_5_IT_3	ASMT	-0.11	0.37	-0.30	0.761	0.898
dx_AD	IN_PVALB	ASMT	0.80	0.38	2.09	0.0369	0.408
dx_AD	Oligo	ASMT	-0.06	0.08	-0.71	0.48	0.709
dx_AD	Astro	ASMTL	0.02	0.06	0.34	0.736	0.874
dx_AD	EN_L2_3_IT	ASMTL	-0.01	0.05	-0.15	0.883	0.954
dx_AD	EN_L3_5_IT_1	ASMTL	-0.05	0.08	-0.67	0.504	0.79
dx_AD	EN_L3_5_IT_2	ASMTL	-0.07	0.06	-1.12	0.262	0.58
dx_AD	EN_L3_5_IT_3	ASMTL	-0.00	0.06	-0.06	0.953	0.983
dx_AD	EN_L5_6_NP	ASMTL	0.00	0.10	0.01	0.992	0.999
dx_AD	EN_L6B	ASMTL	-0.04	0.10	-0.40	0.688	0.91
dx_AD	EN_L6_CT	ASMTL	-0.12	0.09	-1.28	0.202	0.608
dx_AD	EN_L6_IT_1	ASMTL	0.03	0.09	0.29	0.771	0.952
dx_AD	EN_L6_IT_2	ASMTL	-0.02	0.10	-0.19	0.853	0.98
dx_AD	IN_ADARB2	ASMTL	-0.02	0.09	-0.19	0.846	0.968
dx_AD	IN_LAMP5_LHX6	ASMTL	-0.04	0.09	-0.48	0.63	0.926
dx_AD	IN_LAMP5_RELN	ASMTL	0.05	0.09	0.54	0.586	0.922
dx_AD	IN_PVALB	ASMTL	0.09	0.08	1.18	0.237	0.755
dx_AD	IN_PVALB_CHC	ASMTL	-0.01	0.12	-0.06	0.954	0.995
dx_AD	IN_SST	ASMTL	-0.02	0.08	-0.22	0.829	0.964
dx_AD	IN_VIP	ASMTL	-0.08	0.07	-1.23	0.22	0.55
dx_AD	Micro	ASMTL	-0.08	0.06	-1.29	0.195	0.506
dx_AD	OPC	ASMTL	-0.05	0.06	-0.84	0.403	0.842
dx_AD	Oligo	ASMTL	-0.01	0.04	-0.20	0.842	0.931
dx_AD	PC	ASMTL	-0.01	0.36	-0.03	0.974	1
dx_AD	Astro	ASNSD1	0.02	0.06	0.34	0.733	0.873
dx_AD	EN_L2_3_IT	ASNSD1	0.09	0.05	1.84	0.0658	0.277
dx_AD	EN_L3_5_IT_1	ASNSD1	0.05	0.09	0.53	0.593	0.84
dx_AD	EN_L3_5_IT_2	ASNSD1	0.15	0.07	2.08	0.0379	0.215
dx_AD	EN_L3_5_IT_3	ASNSD1	0.08	0.07	1.07	0.285	0.559
dx_AD	EN_L5_6_NP	ASNSD1	0.68	0.45	1.53	0.127	0.712
dx_AD	EN_L6B	ASNSD1	1.23	0.39	3.17	0.00153	0.052
dx_AD	EN_L6_CT	ASNSD1	0.55	0.36	1.53	0.126	0.505
dx_AD	EN_L6_IT_1	ASNSD1	0.09	0.10	0.94	0.349	0.784
dx_AD	IN_ADARB2	ASNSD1	-0.01	0.10	-0.07	0.941	0.992
dx_AD	IN_LAMP5_RELN	ASNSD1	-0.04	0.10	-0.37	0.712	0.955
dx_AD	IN_PVALB	ASNSD1	0.02	0.08	0.27	0.788	0.967
dx_AD	IN_SST	ASNSD1	0.08	0.09	0.87	0.384	0.797
dx_AD	IN_VIP	ASNSD1	0.10	0.07	1.43	0.154	0.472
dx_AD	OPC	ASNSD1	0.02	0.07	0.26	0.791	0.96
dx_AD	Oligo	ASNSD1	0.08	0.05	1.57	0.118	0.33
dx_AD	Astro	ASPA	-0.01	0.06	-0.16	0.874	0.944
dx_AD	EN_L2_3_IT	ASPA	0.03	0.09	0.38	0.705	0.87
dx_AD	EN_L3_5_IT_2	ASPA	-0.07	0.11	-0.68	0.499	0.775
dx_AD	EN_L3_5_IT_3	ASPA	-0.04	0.11	-0.39	0.694	0.861
dx_AD	EN_L5_6_NP	ASPA	0.37	0.39	0.96	0.337	0.847
dx_AD	EN_L6B	ASPA	0.23	0.46	0.50	0.616	0.882
dx_AD	EN_L6_CT	ASPA	0.06	0.53	0.11	0.909	0.977
dx_AD	EN_L6_IT_1	ASPA	0.49	0.42	1.16	0.244	0.716
dx_AD	IN_PVALB	ASPA	-0.04	0.11	-0.36	0.718	0.951
dx_AD	IN_SST	ASPA	-0.08	0.11	-0.73	0.463	0.833
dx_AD	IN_VIP	ASPA	0.12	0.12	1.03	0.304	0.632
dx_AD	Micro	ASPA	0.04	0.11	0.39	0.698	0.888
dx_AD	OPC	ASPA	-0.03	0.10	-0.35	0.725	0.948
dx_AD	Oligo	ASPA	-0.13	0.05	-2.77	0.00567	0.055
dx_AD	Astro	ASPDH	-0.08	0.09	-0.88	0.376	0.627
dx_AD	EN_L2_3_IT	ASPDH	0.07	0.08	0.86	0.39	0.668
dx_AD	EN_L3_5_IT_2	ASPDH	0.09	0.09	0.99	0.323	0.64
dx_AD	EN_L3_5_IT_3	ASPDH	0.04	0.08	0.45	0.656	0.84
dx_AD	IN_PVALB	ASPDH	0.07	0.09	0.81	0.42	0.864
dx_AD	IN_VIP	ASPDH	0.03	0.10	0.25	0.802	0.926
dx_AD	Oligo	ASPDH	0.05	0.06	0.71	0.476	0.706
dx_AD	Astro	ASPH	0.04	0.04	0.80	0.427	0.668
dx_AD	EN_L2_3_IT	ASPH	0.03	0.03	0.87	0.387	0.666
dx_AD	EN_L3_5_IT_1	ASPH	-0.00	0.04	-0.08	0.933	0.979
dx_AD	EN_L3_5_IT_2	ASPH	0.02	0.04	0.57	0.566	0.816
dx_AD	EN_L3_5_IT_3	ASPH	-0.04	0.04	-1.08	0.282	0.557
dx_AD	EN_L5_6_NP	ASPH	-0.01	0.05	-0.13	0.897	0.989
dx_AD	EN_L5_ET	ASPH	-0.36	0.32	-1.11	0.265	0.999
dx_AD	EN_L6B	ASPH	0.09	0.05	1.77	0.0764	0.407
dx_AD	EN_L6_CT	ASPH	0.06	0.05	1.31	0.191	0.594
dx_AD	EN_L6_IT_1	ASPH	-0.01	0.05	-0.11	0.916	0.983
dx_AD	EN_L6_IT_2	ASPH	0.01	0.06	0.19	0.849	0.98
dx_AD	Endo	ASPH	-0.05	0.10	-0.50	0.62	0.943
dx_AD	IN_ADARB2	ASPH	-0.00	0.04	-0.03	0.98	0.998
dx_AD	IN_LAMP5_LHX6	ASPH	-0.00	0.04	-0.04	0.971	0.997
dx_AD	IN_LAMP5_RELN	ASPH	0.03	0.04	0.73	0.463	0.882
dx_AD	IN_PVALB	ASPH	-0.02	0.04	-0.62	0.534	0.904
dx_AD	IN_PVALB_CHC	ASPH	-0.00	0.05	-0.00	1	1
dx_AD	IN_SST	ASPH	-0.01	0.05	-0.17	0.863	0.972
dx_AD	IN_VIP	ASPH	0.06	0.03	2.11	0.035	0.244
dx_AD	Micro	ASPH	0.13	0.05	2.67	0.0075	0.0765
dx_AD	OPC	ASPH	-0.00	0.03	-0.19	0.851	0.973
dx_AD	Oligo	ASPH	0.08	0.03	2.73	0.00636	0.0588
dx_AD	PC	ASPH	-0.31	0.13	-2.45	0.0142	0.846
dx_AD	PVM	ASPH	0.11	0.12	0.88	0.382	0.924
dx_AD	SMC	ASPH	0.03	0.29	0.11	0.914	0.999
dx_AD	VLMC	ASPH	-0.13	0.10	-1.34	0.181	0.515
dx_AD	Astro	ASPHD1	0.11	0.06	1.79	0.073	0.249
dx_AD	EN_L2_3_IT	ASPHD1	-0.07	0.04	-1.71	0.0871	0.322
dx_AD	EN_L3_5_IT_1	ASPHD1	-0.00	0.06	-0.01	0.994	0.998
dx_AD	EN_L3_5_IT_2	ASPHD1	-0.14	0.05	-2.95	0.00313	0.0468
dx_AD	EN_L3_5_IT_3	ASPHD1	-0.17	0.04	-3.79	0.000151	0.0041
dx_AD	EN_L5_6_NP	ASPHD1	-0.02	0.07	-0.35	0.729	0.96
dx_AD	EN_L5_ET	ASPHD1	-0.06	0.58	-0.10	0.917	0.999
dx_AD	EN_L6B	ASPHD1	-0.12	0.07	-1.68	0.0921	0.44
dx_AD	EN_L6_CT	ASPHD1	-0.15	0.07	-2.23	0.0257	0.228
dx_AD	EN_L6_IT_1	ASPHD1	-0.08	0.07	-1.17	0.243	0.714
dx_AD	EN_L6_IT_2	ASPHD1	0.01	0.08	0.06	0.953	0.994
dx_AD	IN_ADARB2	ASPHD1	-0.11	0.07	-1.72	0.0848	0.55
dx_AD	IN_LAMP5_LHX6	ASPHD1	-0.02	0.07	-0.23	0.817	0.968
dx_AD	IN_LAMP5_RELN	ASPHD1	0.03	0.06	0.42	0.673	0.944
dx_AD	IN_PVALB	ASPHD1	-0.06	0.05	-1.32	0.186	0.709
dx_AD	IN_PVALB_CHC	ASPHD1	-0.09	0.08	-1.13	0.26	0.785
dx_AD	IN_SST	ASPHD1	-0.13	0.06	-2.14	0.0324	0.356
dx_AD	IN_VIP	ASPHD1	-0.20	0.06	-3.17	0.00154	0.0588
dx_AD	Micro	ASPHD1	-0.12	0.08	-1.42	0.156	0.45
dx_AD	OPC	ASPHD1	-0.09	0.06	-1.68	0.0922	0.622
dx_AD	Oligo	ASPHD1	-0.09	0.04	-2.11	0.0346	0.165
dx_AD	Astro	ASPHD2	0.07	0.08	0.85	0.394	0.641
dx_AD	EN_L2_3_IT	ASPHD2	0.15	0.05	2.82	0.00477	0.0641
dx_AD	EN_L3_5_IT_1	ASPHD2	0.17	0.09	1.92	0.0553	0.295
dx_AD	EN_L3_5_IT_2	ASPHD2	0.06	0.06	0.95	0.344	0.658
dx_AD	EN_L3_5_IT_3	ASPHD2	0.22	0.08	2.92	0.00347	0.0391
dx_AD	EN_L6B	ASPHD2	0.11	0.08	1.37	0.17	0.558
dx_AD	EN_L6_CT	ASPHD2	0.03	0.11	0.25	0.805	0.954
dx_AD	EN_L6_IT_1	ASPHD2	0.17	0.11	1.59	0.112	0.556
dx_AD	EN_L6_IT_2	ASPHD2	-0.01	0.11	-0.11	0.91	0.989
dx_AD	IN_ADARB2	ASPHD2	0.11	0.10	1.10	0.273	0.738
dx_AD	IN_LAMP5_RELN	ASPHD2	-0.03	0.11	-0.23	0.814	0.976
dx_AD	IN_PVALB	ASPHD2	0.07	0.07	1.13	0.259	0.777
dx_AD	IN_SST	ASPHD2	0.00	0.08	0.05	0.956	0.993
dx_AD	IN_VIP	ASPHD2	-0.03	0.06	-0.58	0.564	0.813
dx_AD	OPC	ASPHD2	-0.10	0.08	-1.16	0.246	0.757
dx_AD	Oligo	ASPHD2	0.09	0.07	1.22	0.221	0.47
dx_AD	EN_L2_3_IT	ASPM	-0.05	0.12	-0.44	0.662	0.845
dx_AD	EN_L3_5_IT_2	ASPM	-0.17	0.12	-1.47	0.141	0.434
dx_AD	EN_L3_5_IT_3	ASPM	-0.05	0.10	-0.50	0.618	0.817
dx_AD	EN_L5_6_NP	ASPM	0.07	0.12	0.59	0.556	0.93
dx_AD	EN_L6B	ASPM	0.17	0.36	0.49	0.624	0.887
dx_AD	EN_L6_CT	ASPM	-0.15	0.46	-0.32	0.747	0.938
dx_AD	EN_L6_IT_1	ASPM	-0.06	0.14	-0.41	0.678	0.927
dx_AD	IN_LAMP5_LHX6	ASPM	0.07	0.13	0.56	0.576	0.912
dx_AD	IN_PVALB	ASPM	-0.01	0.10	-0.14	0.893	0.985
dx_AD	IN_SST	ASPM	-0.10	0.12	-0.81	0.421	0.812
dx_AD	IN_VIP	ASPM	-0.08	0.10	-0.77	0.444	0.737
dx_AD	Oligo	ASPM	-0.04	0.11	-0.38	0.701	0.859
dx_AD	Astro	ASPN	-0.16	0.11	-1.43	0.153	0.377
dx_AD	EN_L2_3_IT	ASPN	-0.16	0.11	-1.40	0.161	0.436
dx_AD	EN_L3_5_IT_1	ASPN	-0.02	0.12	-0.16	0.87	0.957
dx_AD	EN_L3_5_IT_2	ASPN	-0.29	0.11	-2.73	0.00639	0.0752
dx_AD	EN_L3_5_IT_3	ASPN	-0.04	0.11	-0.38	0.703	0.865
dx_AD	EN_L5_6_NP	ASPN	0.14	0.14	0.97	0.334	0.847
dx_AD	EN_L6B	ASPN	0.08	0.13	0.58	0.565	0.86
dx_AD	EN_L6_CT	ASPN	-0.07	0.15	-0.45	0.65	0.906
dx_AD	EN_L6_IT_1	ASPN	-0.05	0.13	-0.36	0.719	0.939
dx_AD	EN_L6_IT_2	ASPN	-0.14	0.15	-0.95	0.345	0.881
dx_AD	IN_ADARB2	ASPN	-0.14	0.14	-1.05	0.294	0.753
dx_AD	IN_LAMP5_RELN	ASPN	-0.14	0.14	-1.01	0.314	0.815
dx_AD	IN_PVALB	ASPN	-0.08	0.12	-0.65	0.513	0.898
dx_AD	IN_SST	ASPN	-0.28	0.13	-2.13	0.0333	0.361
dx_AD	IN_VIP	ASPN	-0.07	0.11	-0.62	0.536	0.797
dx_AD	Micro	ASPN	-0.13	0.12	-1.08	0.281	0.603
dx_AD	OPC	ASPN	-0.25	0.11	-2.18	0.0291	0.455
dx_AD	Oligo	ASPN	-0.07	0.10	-0.73	0.464	0.698
dx_AD	PC	ASPN	-0.18	0.55	-0.33	0.738	0.999
dx_AD	VLMC	ASPN	-0.49	0.16	-3.10	0.00195	0.0601
dx_AD	Astro	ASPSCR1	0.06	0.04	1.60	0.109	0.312
dx_AD	EN_L2_3_IT	ASPSCR1	-0.19	0.05	-3.49	0.000487	0.0176
dx_AD	EN_L3_5_IT_1	ASPSCR1	-0.21	0.08	-2.70	0.00692	0.101
dx_AD	EN_L3_5_IT_2	ASPSCR1	-0.19	0.06	-3.09	0.00199	0.0344
dx_AD	EN_L3_5_IT_3	ASPSCR1	-0.20	0.06	-3.62	0.000293	0.00667
dx_AD	EN_L5_6_NP	ASPSCR1	-0.10	0.10	-1.02	0.309	0.842
dx_AD	EN_L5_ET	ASPSCR1	-0.25	0.50	-0.49	0.625	0.999
dx_AD	EN_L6B	ASPSCR1	-0.10	0.09	-1.15	0.251	0.654
dx_AD	EN_L6_CT	ASPSCR1	-0.27	0.09	-3.13	0.00176	0.0461
dx_AD	EN_L6_IT_1	ASPSCR1	-0.16	0.08	-1.97	0.0489	0.403
dx_AD	EN_L6_IT_2	ASPSCR1	-0.12	0.10	-1.15	0.249	0.814
dx_AD	IN_ADARB2	ASPSCR1	-0.18	0.09	-1.95	0.0509	0.462
dx_AD	IN_LAMP5_LHX6	ASPSCR1	-0.09	0.09	-0.97	0.33	0.818
dx_AD	IN_LAMP5_RELN	ASPSCR1	0.02	0.08	0.27	0.785	0.97
dx_AD	IN_PVALB	ASPSCR1	-0.08	0.06	-1.52	0.129	0.637
dx_AD	IN_PVALB_CHC	ASPSCR1	-0.17	0.10	-1.63	0.103	0.602
dx_AD	IN_SST	ASPSCR1	-0.15	0.08	-1.92	0.0549	0.432
dx_AD	IN_VIP	ASPSCR1	-0.17	0.06	-2.72	0.0066	0.113
dx_AD	Micro	ASPSCR1	-0.08	0.06	-1.38	0.169	0.469
dx_AD	OPC	ASPSCR1	0.02	0.04	0.45	0.654	0.928
dx_AD	Oligo	ASPSCR1	0.02	0.03	0.56	0.574	0.778
dx_AD	Astro	ASRGL1	-0.20	0.06	-3.39	0.000693	0.0128
dx_AD	EN_L2_3_IT	ASRGL1	-0.01	0.04	-0.13	0.898	0.959
dx_AD	EN_L3_5_IT_1	ASRGL1	0.07	0.07	0.99	0.323	0.661
dx_AD	EN_L3_5_IT_2	ASRGL1	0.05	0.05	0.93	0.35	0.663
dx_AD	EN_L3_5_IT_3	ASRGL1	0.08	0.05	1.59	0.111	0.334
dx_AD	EN_L5_6_NP	ASRGL1	-0.03	0.08	-0.41	0.685	0.953
dx_AD	EN_L6B	ASRGL1	0.07	0.08	0.89	0.376	0.75
dx_AD	EN_L6_CT	ASRGL1	-0.06	0.07	-0.93	0.355	0.748
dx_AD	EN_L6_IT_1	ASRGL1	0.09	0.08	1.12	0.261	0.73
dx_AD	EN_L6_IT_2	ASRGL1	0.11	0.10	1.17	0.244	0.813
dx_AD	Endo	ASRGL1	0.54	0.18	2.99	0.00277	0.215
dx_AD	IN_ADARB2	ASRGL1	-0.04	0.07	-0.51	0.608	0.901
dx_AD	IN_LAMP5_LHX6	ASRGL1	0.10	0.09	1.18	0.236	0.762
dx_AD	IN_LAMP5_RELN	ASRGL1	0.06	0.07	0.81	0.419	0.867
dx_AD	IN_PVALB	ASRGL1	0.03	0.05	0.74	0.458	0.876
dx_AD	IN_PVALB_CHC	ASRGL1	0.11	0.08	1.32	0.188	0.719
dx_AD	IN_SST	ASRGL1	-0.03	0.06	-0.55	0.582	0.885
dx_AD	IN_VIP	ASRGL1	-0.08	0.04	-1.78	0.0752	0.346
dx_AD	Micro	ASRGL1	-0.05	0.09	-0.61	0.544	0.81
dx_AD	OPC	ASRGL1	-0.11	0.05	-2.32	0.0206	0.418
dx_AD	Oligo	ASRGL1	-0.08	0.04	-2.14	0.032	0.157
dx_AD	Astro	ASS1	0.04	0.09	0.41	0.684	0.845
dx_AD	EN_L2_3_IT	ASS1	-0.24	0.07	-3.14	0.00171	0.0364
dx_AD	EN_L3_5_IT_2	ASS1	-0.16	0.13	-1.23	0.218	0.533
dx_AD	EN_L3_5_IT_3	ASS1	0.10	0.10	1.02	0.309	0.583
dx_AD	EN_L6_IT_1	ASS1	-0.28	0.46	-0.61	0.541	0.88
dx_AD	Endo	ASS1	-0.01	0.37	-0.03	0.978	0.999
dx_AD	IN_ADARB2	ASS1	-0.01	0.09	-0.08	0.933	0.99
dx_AD	IN_LAMP5_LHX6	ASS1	-0.06	0.08	-0.77	0.441	0.874
dx_AD	IN_LAMP5_RELN	ASS1	0.09	0.10	0.85	0.393	0.855
dx_AD	IN_PVALB	ASS1	-0.02	0.05	-0.42	0.677	0.943
dx_AD	IN_PVALB_CHC	ASS1	0.05	0.10	0.52	0.6	0.927
dx_AD	IN_SST	ASS1	-0.07	0.08	-0.89	0.376	0.794
dx_AD	IN_VIP	ASS1	0.04	0.06	0.71	0.477	0.762
dx_AD	Oligo	ASS1	0.01	0.09	0.12	0.908	0.963
dx_AD	VLMC	ASS1	0.63	0.17	3.64	0.000276	0.0246
dx_AD	Astro	ASTE1	-0.10	0.06	-1.84	0.0664	0.236
dx_AD	EN_L2_3_IT	ASTE1	-0.12	0.06	-2.05	0.0407	0.215
dx_AD	EN_L3_5_IT_1	ASTE1	-0.13	0.09	-1.46	0.145	0.465
dx_AD	EN_L3_5_IT_2	ASTE1	-0.13	0.07	-1.74	0.0824	0.329
dx_AD	EN_L3_5_IT_3	ASTE1	-0.04	0.07	-0.64	0.522	0.756
dx_AD	EN_L5_6_NP	ASTE1	0.07	0.11	0.66	0.509	0.912
dx_AD	EN_L6B	ASTE1	0.06	0.11	0.52	0.602	0.875
dx_AD	EN_L6_CT	ASTE1	-0.08	0.11	-0.67	0.5	0.841
dx_AD	EN_L6_IT_1	ASTE1	-0.12	0.09	-1.27	0.204	0.679
dx_AD	EN_L6_IT_2	ASTE1	-0.12	0.13	-0.91	0.36	0.881
dx_AD	IN_ADARB2	ASTE1	-0.28	0.10	-2.78	0.0054	0.218
dx_AD	IN_LAMP5_RELN	ASTE1	-0.06	0.10	-0.59	0.552	0.914
dx_AD	IN_PVALB	ASTE1	-0.13	0.08	-1.66	0.097	0.578
dx_AD	IN_SST	ASTE1	-0.11	0.09	-1.15	0.252	0.711
dx_AD	IN_VIP	ASTE1	-0.08	0.07	-1.12	0.261	0.59
dx_AD	Micro	ASTE1	-0.21	0.09	-2.23	0.026	0.164
dx_AD	OPC	ASTE1	0.05	0.06	0.78	0.433	0.854
dx_AD	Oligo	ASTE1	-0.06	0.04	-1.46	0.145	0.37
dx_AD	EN_L2_3_IT	ASTL	-0.22	0.12	-1.84	0.0658	0.277
dx_AD	Astro	ASTN1	0.03	0.04	0.68	0.497	0.721
dx_AD	EN_L2_3_IT	ASTN1	0.04	0.02	1.72	0.0851	0.318
dx_AD	EN_L3_5_IT_1	ASTN1	0.04	0.03	1.24	0.214	0.554
dx_AD	EN_L3_5_IT_2	ASTN1	0.03	0.03	1.13	0.26	0.579
dx_AD	EN_L3_5_IT_3	ASTN1	0.16	0.09	1.78	0.0748	0.266
dx_AD	EN_L5_6_NP	ASTN1	-0.02	0.05	-0.55	0.581	0.932
dx_AD	EN_L5_ET	ASTN1	-0.12	0.28	-0.43	0.665	0.999
dx_AD	EN_L6B	ASTN1	0.06	0.03	1.80	0.0727	0.398
dx_AD	EN_L6_CT	ASTN1	0.03	0.03	0.82	0.413	0.792
dx_AD	EN_L6_IT_1	ASTN1	0.01	0.03	0.33	0.742	0.944
dx_AD	EN_L6_IT_2	ASTN1	0.05	0.05	1.13	0.26	0.821
dx_AD	IN_ADARB2	ASTN1	0.02	0.03	0.62	0.535	0.873
dx_AD	IN_LAMP5_LHX6	ASTN1	0.01	0.03	0.41	0.681	0.939
dx_AD	IN_LAMP5_RELN	ASTN1	0.04	0.03	1.27	0.203	0.727
dx_AD	IN_PVALB	ASTN1	-0.01	0.03	-0.26	0.794	0.969
dx_AD	IN_PVALB_CHC	ASTN1	0.01	0.03	0.26	0.799	0.97
dx_AD	IN_SST	ASTN1	0.01	0.03	0.46	0.644	0.908
dx_AD	IN_VIP	ASTN1	0.04	0.02	1.63	0.102	0.399
dx_AD	Micro	ASTN1	-0.66	0.10	-6.93	4.08e-12	2.11e-09
dx_AD	OPC	ASTN1	0.02	0.02	0.92	0.358	0.822
dx_AD	Oligo	ASTN1	0.09	0.06	1.57	0.117	0.329
dx_AD	Astro	ASTN2	0.24	0.05	4.88	1.07e-06	0.000144
dx_AD	EN_L2_3_IT	ASTN2	-0.08	0.05	-1.64	0.102	0.346
dx_AD	EN_L3_5_IT_1	ASTN2	0.04	0.04	0.82	0.411	0.729
dx_AD	EN_L3_5_IT_2	ASTN2	-0.03	0.04	-0.71	0.475	0.758
dx_AD	EN_L3_5_IT_3	ASTN2	-0.01	0.03	-0.33	0.738	0.885
dx_AD	EN_L5_6_NP	ASTN2	-0.14	0.05	-2.76	0.00584	0.352
dx_AD	EN_L5_ET	ASTN2	0.69	0.27	2.56	0.0105	0.657
dx_AD	EN_L6B	ASTN2	-0.01	0.05	-0.12	0.905	0.975
dx_AD	EN_L6_CT	ASTN2	0.14	0.09	1.54	0.124	0.502
dx_AD	EN_L6_IT_1	ASTN2	-0.08	0.06	-1.42	0.157	0.622
dx_AD	EN_L6_IT_2	ASTN2	-0.02	0.07	-0.29	0.772	0.974
dx_AD	Endo	ASTN2	-0.18	0.30	-0.58	0.563	0.931
dx_AD	IN_ADARB2	ASTN2	-0.16	0.06	-2.83	0.00467	0.205
dx_AD	IN_LAMP5_LHX6	ASTN2	0.05	0.03	1.53	0.125	0.644
dx_AD	IN_LAMP5_RELN	ASTN2	-0.05	0.04	-1.42	0.155	0.673
dx_AD	IN_PVALB	ASTN2	0.03	0.03	1.00	0.317	0.812
dx_AD	IN_PVALB_CHC	ASTN2	0.02	0.03	0.64	0.523	0.906
dx_AD	IN_SST	ASTN2	0.03	0.03	1.02	0.307	0.751
dx_AD	IN_VIP	ASTN2	0.01	0.04	0.21	0.83	0.939
dx_AD	Micro	ASTN2	0.12	0.06	1.90	0.0573	0.261
dx_AD	OPC	ASTN2	-0.08	0.03	-2.66	0.00773	0.317
dx_AD	Oligo	ASTN2	-0.16	0.05	-3.06	0.00223	0.0315
dx_AD	PC	ASTN2	-0.12	0.13	-0.95	0.341	0.979
dx_AD	PVM	ASTN2	-0.24	0.18	-1.33	0.185	0.848
dx_AD	VLMC	ASTN2	0.43	0.11	3.74	0.000183	0.0225
dx_AD	Adaptive	ASXL1	-0.11	0.17	-0.62	0.536	0.934
dx_AD	Astro	ASXL1	0.02	0.03	0.67	0.505	0.728
dx_AD	EN_L2_3_IT	ASXL1	0.02	0.02	0.73	0.463	0.721
dx_AD	EN_L3_5_IT_1	ASXL1	0.01	0.04	0.25	0.805	0.933
dx_AD	EN_L3_5_IT_2	ASXL1	-0.01	0.03	-0.46	0.643	0.855
dx_AD	EN_L3_5_IT_3	ASXL1	0.01	0.03	0.22	0.824	0.929
dx_AD	EN_L5_6_NP	ASXL1	0.01	0.05	0.12	0.906	0.99
dx_AD	EN_L5_ET	ASXL1	-0.84	0.43	-1.97	0.0483	0.951
dx_AD	EN_L6B	ASXL1	0.00	0.05	0.07	0.947	0.986
dx_AD	EN_L6_CT	ASXL1	0.04	0.05	0.83	0.406	0.786
dx_AD	EN_L6_IT_1	ASXL1	-0.01	0.05	-0.21	0.833	0.964
dx_AD	EN_L6_IT_2	ASXL1	0.06	0.05	1.08	0.281	0.838
dx_AD	Endo	ASXL1	0.21	0.08	2.73	0.00637	0.259
dx_AD	IN_ADARB2	ASXL1	-0.04	0.04	-0.89	0.374	0.806
dx_AD	IN_LAMP5_LHX6	ASXL1	-0.02	0.05	-0.42	0.673	0.937
dx_AD	IN_LAMP5_RELN	ASXL1	0.00	0.04	0.02	0.987	0.998
dx_AD	IN_PVALB	ASXL1	0.00	0.03	0.04	0.964	0.995
dx_AD	IN_PVALB_CHC	ASXL1	-0.02	0.05	-0.42	0.676	0.948
dx_AD	IN_SST	ASXL1	-0.04	0.04	-1.01	0.313	0.755
dx_AD	IN_VIP	ASXL1	-0.03	0.03	-1.05	0.295	0.622
dx_AD	Micro	ASXL1	0.08	0.04	2.07	0.0385	0.207
dx_AD	OPC	ASXL1	-0.03	0.03	-0.80	0.425	0.853
dx_AD	Oligo	ASXL1	0.01	0.02	0.24	0.808	0.915
dx_AD	PC	ASXL1	0.12	0.09	1.34	0.182	0.979
dx_AD	PVM	ASXL1	0.09	0.12	0.81	0.418	0.932
dx_AD	SMC	ASXL1	-0.15	0.21	-0.74	0.457	0.967
dx_AD	VLMC	ASXL1	0.04	0.09	0.44	0.656	0.873
dx_AD	Adaptive	ASXL2	-0.03	0.16	-0.21	0.837	0.975
dx_AD	Astro	ASXL2	0.15	0.04	4.21	2.52e-05	0.00129
dx_AD	EN_L2_3_IT	ASXL2	0.04	0.03	1.64	0.101	0.345
dx_AD	EN_L3_5_IT_1	ASXL2	0.10	0.04	2.24	0.0253	0.203
dx_AD	EN_L3_5_IT_2	ASXL2	0.06	0.03	1.93	0.0537	0.26
dx_AD	EN_L3_5_IT_3	ASXL2	0.05	0.03	1.37	0.172	0.428
dx_AD	EN_L5_6_NP	ASXL2	0.07	0.05	1.37	0.17	0.761
dx_AD	EN_L5_ET	ASXL2	0.35	0.35	0.99	0.322	0.999
dx_AD	EN_L6B	ASXL2	-0.00	0.05	-0.06	0.954	0.988
dx_AD	EN_L6_CT	ASXL2	-0.05	0.04	-1.25	0.21	0.618
dx_AD	EN_L6_IT_1	ASXL2	0.03	0.04	0.82	0.411	0.824
dx_AD	EN_L6_IT_2	ASXL2	-0.05	0.06	-0.89	0.374	0.887
dx_AD	Endo	ASXL2	-0.01	0.10	-0.14	0.89	0.99
dx_AD	IN_ADARB2	ASXL2	-0.03	0.05	-0.57	0.57	0.885
dx_AD	IN_LAMP5_LHX6	ASXL2	0.04	0.06	0.75	0.454	0.879
dx_AD	IN_LAMP5_RELN	ASXL2	-0.07	0.05	-1.36	0.175	0.699
dx_AD	IN_PVALB	ASXL2	0.01	0.03	0.37	0.711	0.949
dx_AD	IN_PVALB_CHC	ASXL2	0.01	0.06	0.10	0.918	0.991
dx_AD	IN_SST	ASXL2	0.00	0.04	0.10	0.924	0.984
dx_AD	IN_VIP	ASXL2	0.00	0.03	0.10	0.923	0.975
dx_AD	Micro	ASXL2	0.05	0.04	1.26	0.207	0.52
dx_AD	OPC	ASXL2	0.02	0.04	0.43	0.669	0.932
dx_AD	Oligo	ASXL2	0.03	0.03	1.25	0.211	0.459
dx_AD	PC	ASXL2	0.18	0.11	1.57	0.115	0.979
dx_AD	PVM	ASXL2	-0.07	0.11	-0.58	0.56	0.96
dx_AD	VLMC	ASXL2	0.05	0.11	0.47	0.641	0.865
dx_AD	Astro	ASXL3	0.03	0.09	0.37	0.71	0.861
dx_AD	EN_L2_3_IT	ASXL3	0.13	0.04	3.43	0.000608	0.0204
dx_AD	EN_L3_5_IT_1	ASXL3	0.13	0.04	3.58	0.000348	0.0175
dx_AD	EN_L3_5_IT_2	ASXL3	0.18	0.04	4.57	4.8e-06	0.00045
dx_AD	EN_L3_5_IT_3	ASXL3	0.15	0.04	3.79	0.000149	0.00407
dx_AD	EN_L5_6_NP	ASXL3	0.16	0.05	3.41	0.000653	0.236
dx_AD	EN_L5_ET	ASXL3	0.11	0.26	0.42	0.677	0.999
dx_AD	EN_L6B	ASXL3	0.11	0.06	1.92	0.0552	0.354
dx_AD	EN_L6_CT	ASXL3	0.09	0.04	2.37	0.018	0.187
dx_AD	EN_L6_IT_1	ASXL3	0.18	0.05	3.43	0.00061	0.0441
dx_AD	EN_L6_IT_2	ASXL3	0.08	0.07	1.09	0.277	0.835
dx_AD	IN_ADARB2	ASXL3	0.12	0.05	2.35	0.0188	0.342
dx_AD	IN_LAMP5_LHX6	ASXL3	0.03	0.10	0.34	0.733	0.95
dx_AD	IN_LAMP5_RELN	ASXL3	0.01	0.09	0.09	0.925	0.987
dx_AD	IN_PVALB	ASXL3	0.14	0.04	3.17	0.00151	0.088
dx_AD	IN_PVALB_CHC	ASXL3	0.29	0.14	2.04	0.041	0.426
dx_AD	IN_SST	ASXL3	0.07	0.05	1.45	0.148	0.604
dx_AD	IN_VIP	ASXL3	0.16	0.05	3.55	0.00038	0.0267
dx_AD	Micro	ASXL3	0.10	0.11	0.96	0.335	0.654
dx_AD	OPC	ASXL3	-0.02	0.05	-0.48	0.632	0.922
dx_AD	Oligo	ASXL3	0.07	0.03	1.96	0.0495	0.201
dx_AD	PC	ASXL3	-0.00	0.13	-0.01	0.996	1
dx_AD	Oligo	ASZ1	-0.40	0.13	-3.13	0.00175	0.0272
dx_AD	Astro	ATAD1	-0.04	0.03	-1.44	0.149	0.372
dx_AD	EN_L2_3_IT	ATAD1	-0.03	0.03	-1.21	0.226	0.513
dx_AD	EN_L3_5_IT_1	ATAD1	0.01	0.04	0.28	0.78	0.923
dx_AD	EN_L3_5_IT_2	ATAD1	-0.01	0.03	-0.33	0.744	0.903
dx_AD	EN_L3_5_IT_3	ATAD1	0.01	0.03	0.19	0.848	0.938
dx_AD	EN_L5_6_NP	ATAD1	-0.00	0.05	-0.06	0.952	0.992
dx_AD	EN_L5_ET	ATAD1	0.44	0.36	1.23	0.218	0.999
dx_AD	EN_L6B	ATAD1	-0.01	0.05	-0.18	0.855	0.964
dx_AD	EN_L6_CT	ATAD1	-0.04	0.05	-0.84	0.402	0.783
dx_AD	EN_L6_IT_1	ATAD1	0.01	0.04	0.34	0.736	0.943
dx_AD	EN_L6_IT_2	ATAD1	0.02	0.05	0.29	0.775	0.974
dx_AD	Endo	ATAD1	0.04	0.11	0.40	0.692	0.958
dx_AD	IN_ADARB2	ATAD1	-0.00	0.05	-0.03	0.972	0.997
dx_AD	IN_LAMP5_LHX6	ATAD1	0.01	0.05	0.18	0.859	0.98
dx_AD	IN_LAMP5_RELN	ATAD1	-0.00	0.05	-0.08	0.937	0.989
dx_AD	IN_PVALB	ATAD1	0.00	0.03	0.04	0.964	0.995
dx_AD	IN_PVALB_CHC	ATAD1	-0.05	0.05	-0.85	0.395	0.861
dx_AD	IN_SST	ATAD1	-0.01	0.05	-0.19	0.849	0.969
dx_AD	IN_VIP	ATAD1	-0.05	0.03	-1.37	0.171	0.495
dx_AD	Micro	ATAD1	0.01	0.05	0.27	0.79	0.926
dx_AD	OPC	ATAD1	-0.03	0.03	-1.02	0.307	0.794
dx_AD	Oligo	ATAD1	-0.02	0.03	-0.59	0.553	0.763
dx_AD	PC	ATAD1	-0.11	0.08	-1.29	0.196	0.979
dx_AD	PVM	ATAD1	-0.40	0.48	-0.84	0.403	0.93
dx_AD	VLMC	ATAD1	0.01	0.10	0.11	0.911	0.968
dx_AD	Astro	ATAD2	-0.17	0.04	-4.03	5.55e-05	0.00231
dx_AD	EN_L2_3_IT	ATAD2	-0.05	0.04	-1.13	0.26	0.55
dx_AD	EN_L3_5_IT_1	ATAD2	0.05	0.07	0.76	0.449	0.756
dx_AD	EN_L3_5_IT_2	ATAD2	0.03	0.06	0.53	0.597	0.832
dx_AD	EN_L3_5_IT_3	ATAD2	0.02	0.04	0.38	0.705	0.866
dx_AD	EN_L5_6_NP	ATAD2	-0.11	0.09	-1.30	0.192	0.776
dx_AD	EN_L5_ET	ATAD2	0.35	0.42	0.83	0.405	0.999
dx_AD	EN_L6B	ATAD2	0.00	0.07	0.02	0.983	0.996
dx_AD	EN_L6_CT	ATAD2	0.01	0.07	0.10	0.923	0.979
dx_AD	EN_L6_IT_1	ATAD2	-0.05	0.07	-0.67	0.501	0.864
dx_AD	EN_L6_IT_2	ATAD2	0.11	0.09	1.15	0.251	0.814
dx_AD	Endo	ATAD2	0.03	0.14	0.19	0.851	0.985
dx_AD	IN_ADARB2	ATAD2	-0.01	0.07	-0.19	0.852	0.97
dx_AD	IN_LAMP5_LHX6	ATAD2	0.02	0.08	0.26	0.796	0.965
dx_AD	IN_LAMP5_RELN	ATAD2	0.02	0.07	0.27	0.79	0.971
dx_AD	IN_PVALB	ATAD2	-0.06	0.05	-1.13	0.26	0.777
dx_AD	IN_PVALB_CHC	ATAD2	-0.00	0.11	-0.03	0.977	0.997
dx_AD	IN_SST	ATAD2	-0.09	0.07	-1.37	0.172	0.635
dx_AD	IN_VIP	ATAD2	0.07	0.05	1.28	0.201	0.528
dx_AD	Micro	ATAD2	-0.04	0.08	-0.44	0.661	0.872
dx_AD	OPC	ATAD2	0.05	0.05	1.06	0.289	0.786
dx_AD	Oligo	ATAD2	0.07	0.04	1.91	0.0557	0.216
dx_AD	PC	ATAD2	-0.09	0.37	-0.25	0.801	0.999
dx_AD	Adaptive	ATAD2B	-0.02	0.16	-0.14	0.889	0.983
dx_AD	Astro	ATAD2B	0.00	0.03	0.18	0.861	0.939
dx_AD	EN_L2_3_IT	ATAD2B	0.04	0.03	1.24	0.213	0.498
dx_AD	EN_L3_5_IT_1	ATAD2B	0.04	0.04	0.91	0.36	0.693
dx_AD	EN_L3_5_IT_2	ATAD2B	-0.01	0.04	-0.37	0.713	0.889
dx_AD	EN_L3_5_IT_3	ATAD2B	0.01	0.04	0.28	0.776	0.906
dx_AD	EN_L5_6_NP	ATAD2B	0.05	0.06	0.84	0.402	0.88
dx_AD	EN_L5_ET	ATAD2B	0.08	0.48	0.16	0.871	0.999
dx_AD	EN_L6B	ATAD2B	0.14	0.06	2.45	0.0144	0.189
dx_AD	EN_L6_CT	ATAD2B	0.04	0.05	0.74	0.462	0.822
dx_AD	EN_L6_IT_1	ATAD2B	0.06	0.05	1.14	0.254	0.724
dx_AD	EN_L6_IT_2	ATAD2B	-0.05	0.07	-0.73	0.463	0.917
dx_AD	Endo	ATAD2B	0.02	0.07	0.22	0.827	0.985
dx_AD	IN_ADARB2	ATAD2B	-0.04	0.04	-0.97	0.334	0.776
dx_AD	IN_LAMP5_LHX6	ATAD2B	0.02	0.05	0.38	0.701	0.942
dx_AD	IN_LAMP5_RELN	ATAD2B	-0.05	0.04	-1.22	0.221	0.741
dx_AD	IN_PVALB	ATAD2B	-0.00	0.03	-0.01	0.989	0.999
dx_AD	IN_PVALB_CHC	ATAD2B	-0.01	0.06	-0.23	0.816	0.973
dx_AD	IN_SST	ATAD2B	0.01	0.04	0.41	0.682	0.922
dx_AD	IN_VIP	ATAD2B	0.00	0.03	0.09	0.929	0.978
dx_AD	Micro	ATAD2B	0.01	0.03	0.40	0.686	0.883
dx_AD	OPC	ATAD2B	0.00	0.03	0.09	0.925	0.992
dx_AD	Oligo	ATAD2B	-0.05	0.03	-1.94	0.0519	0.207
dx_AD	PC	ATAD2B	-0.10	0.09	-1.13	0.257	0.979
dx_AD	PVM	ATAD2B	0.10	0.10	0.96	0.336	0.909
dx_AD	SMC	ATAD2B	0.08	0.21	0.39	0.694	0.995
dx_AD	VLMC	ATAD2B	0.07	0.08	0.85	0.397	0.724
dx_AD	Astro	ATAD3A	0.06	0.05	1.26	0.206	0.452
dx_AD	EN_L2_3_IT	ATAD3A	-0.03	0.05	-0.60	0.552	0.78
dx_AD	EN_L3_5_IT_1	ATAD3A	-0.02	0.08	-0.25	0.803	0.932
dx_AD	EN_L3_5_IT_2	ATAD3A	0.02	0.07	0.31	0.758	0.91
dx_AD	EN_L3_5_IT_3	ATAD3A	-0.10	0.06	-1.66	0.096	0.309
dx_AD	EN_L5_6_NP	ATAD3A	-0.06	0.38	-0.16	0.876	0.986
dx_AD	EN_L6B	ATAD3A	-0.25	0.11	-2.23	0.026	0.249
dx_AD	EN_L6_CT	ATAD3A	-0.15	0.09	-1.68	0.0922	0.439
dx_AD	EN_L6_IT_1	ATAD3A	0.01	0.08	0.07	0.943	0.991
dx_AD	EN_L6_IT_2	ATAD3A	0.46	0.34	1.38	0.167	0.749
dx_AD	IN_ADARB2	ATAD3A	-0.24	0.10	-2.43	0.015	0.315
dx_AD	IN_LAMP5_RELN	ATAD3A	0.10	0.10	0.94	0.347	0.828
dx_AD	IN_PVALB	ATAD3A	-0.09	0.06	-1.42	0.157	0.673
dx_AD	IN_SST	ATAD3A	-0.05	0.09	-0.48	0.63	0.904
dx_AD	IN_VIP	ATAD3A	-0.09	0.06	-1.48	0.138	0.451
dx_AD	Micro	ATAD3A	-0.04	0.09	-0.44	0.658	0.871
dx_AD	OPC	ATAD3A	0.07	0.06	1.05	0.293	0.788
dx_AD	Oligo	ATAD3A	0.02	0.04	0.38	0.705	0.861
dx_AD	Astro	ATAD3B	0.04	0.05	0.89	0.373	0.623
dx_AD	EN_L2_3_IT	ATAD3B	-0.06	0.05	-1.24	0.213	0.498
dx_AD	EN_L3_5_IT_1	ATAD3B	-0.08	0.08	-1.05	0.293	0.636
dx_AD	EN_L3_5_IT_2	ATAD3B	-0.11	0.06	-1.99	0.0468	0.24
dx_AD	EN_L3_5_IT_3	ATAD3B	-0.15	0.05	-2.75	0.00604	0.0558
dx_AD	EN_L5_6_NP	ATAD3B	-0.03	0.11	-0.31	0.754	0.967
dx_AD	EN_L6B	ATAD3B	-0.07	0.10	-0.70	0.484	0.819
dx_AD	EN_L6_CT	ATAD3B	-0.12	0.08	-1.37	0.17	0.573
dx_AD	EN_L6_IT_1	ATAD3B	-0.07	0.08	-0.88	0.379	0.805
dx_AD	EN_L6_IT_2	ATAD3B	-0.06	0.10	-0.62	0.533	0.933
dx_AD	IN_ADARB2	ATAD3B	-0.11	0.09	-1.21	0.226	0.704
dx_AD	IN_LAMP5_LHX6	ATAD3B	-0.05	0.09	-0.57	0.57	0.911
dx_AD	IN_LAMP5_RELN	ATAD3B	-0.07	0.09	-0.81	0.417	0.866
dx_AD	IN_PVALB	ATAD3B	-0.06	0.06	-1.09	0.277	0.789
dx_AD	IN_PVALB_CHC	ATAD3B	-0.06	0.10	-0.56	0.574	0.916
dx_AD	IN_SST	ATAD3B	-0.08	0.08	-1.09	0.275	0.729
dx_AD	IN_VIP	ATAD3B	-0.16	0.06	-2.76	0.00576	0.106
dx_AD	Micro	ATAD3B	0.04	0.08	0.49	0.623	0.854
dx_AD	OPC	ATAD3B	-0.09	0.06	-1.48	0.138	0.67
dx_AD	Oligo	ATAD3B	-0.01	0.04	-0.26	0.796	0.909
dx_AD	Astro	ATAD3C	0.18	0.11	1.68	0.0933	0.285
dx_AD	EN_L2_3_IT	ATAD3C	0.21	0.10	2.06	0.0392	0.21
dx_AD	EN_L3_5_IT_2	ATAD3C	0.37	0.14	2.62	0.00879	0.0916
dx_AD	EN_L3_5_IT_3	ATAD3C	0.15	0.13	1.16	0.245	0.516
dx_AD	Oligo	ATAD3C	0.27	0.10	2.58	0.00989	0.0774
dx_AD	Astro	ATAD5	-0.09	0.06	-1.36	0.172	0.404
dx_AD	EN_L2_3_IT	ATAD5	-0.06	0.05	-1.18	0.24	0.528
dx_AD	EN_L3_5_IT_1	ATAD5	-0.05	0.06	-0.81	0.416	0.733
dx_AD	EN_L3_5_IT_2	ATAD5	0.03	0.06	0.52	0.601	0.835
dx_AD	EN_L3_5_IT_3	ATAD5	0.04	0.05	0.77	0.441	0.697
dx_AD	EN_L5_6_NP	ATAD5	-0.06	0.08	-0.76	0.45	0.895
dx_AD	EN_L5_ET	ATAD5	-0.50	0.53	-0.95	0.344	0.999
dx_AD	EN_L6B	ATAD5	0.01	0.07	0.17	0.869	0.966
dx_AD	EN_L6_CT	ATAD5	0.04	0.07	0.50	0.615	0.889
dx_AD	EN_L6_IT_1	ATAD5	-0.04	0.07	-0.58	0.563	0.889
dx_AD	EN_L6_IT_2	ATAD5	0.02	0.09	0.28	0.78	0.974
dx_AD	IN_ADARB2	ATAD5	-0.02	0.08	-0.30	0.761	0.945
dx_AD	IN_LAMP5_LHX6	ATAD5	-0.08	0.08	-0.98	0.327	0.816
dx_AD	IN_LAMP5_RELN	ATAD5	-0.03	0.07	-0.47	0.637	0.937
dx_AD	IN_PVALB	ATAD5	0.06	0.06	1.00	0.318	0.813
dx_AD	IN_PVALB_CHC	ATAD5	0.12	0.09	1.30	0.194	0.727
dx_AD	IN_SST	ATAD5	-0.04	0.07	-0.59	0.556	0.874
dx_AD	IN_VIP	ATAD5	-0.05	0.05	-1.01	0.312	0.64
dx_AD	Micro	ATAD5	-0.12	0.07	-1.60	0.11	0.379
dx_AD	OPC	ATAD5	-0.13	0.06	-2.14	0.0326	0.466
dx_AD	Oligo	ATAD5	-0.06	0.04	-1.43	0.154	0.382
dx_AD	PC	ATAD5	-0.29	0.34	-0.84	0.402	0.983
dx_AD	Astro	ATAT1	-0.02	0.04	-0.49	0.621	0.806
dx_AD	EN_L2_3_IT	ATAT1	-0.07	0.04	-1.60	0.11	0.361
dx_AD	EN_L3_5_IT_1	ATAT1	0.04	0.08	0.46	0.646	0.868
dx_AD	EN_L3_5_IT_2	ATAT1	-0.03	0.06	-0.58	0.559	0.811
dx_AD	EN_L3_5_IT_3	ATAT1	-0.01	0.05	-0.20	0.844	0.936
dx_AD	EN_L5_6_NP	ATAT1	-0.03	0.09	-0.33	0.74	0.963
dx_AD	EN_L6B	ATAT1	-0.01	0.10	-0.08	0.936	0.983
dx_AD	EN_L6_CT	ATAT1	-0.16	0.09	-1.67	0.0959	0.448
dx_AD	EN_L6_IT_1	ATAT1	-0.01	0.09	-0.12	0.901	0.981
dx_AD	EN_L6_IT_2	ATAT1	-0.15	0.11	-1.36	0.173	0.753
dx_AD	IN_ADARB2	ATAT1	0.06	0.08	0.76	0.447	0.843
dx_AD	IN_LAMP5_LHX6	ATAT1	0.12	0.09	1.37	0.17	0.695
dx_AD	IN_LAMP5_RELN	ATAT1	-0.02	0.08	-0.24	0.808	0.976
dx_AD	IN_PVALB	ATAT1	-0.04	0.06	-0.79	0.429	0.869
dx_AD	IN_PVALB_CHC	ATAT1	-0.09	0.11	-0.79	0.431	0.875
dx_AD	IN_SST	ATAT1	-0.10	0.07	-1.47	0.141	0.597
dx_AD	IN_VIP	ATAT1	-0.06	0.06	-1.04	0.299	0.627
dx_AD	Micro	ATAT1	-0.06	0.07	-0.85	0.396	0.705
dx_AD	OPC	ATAT1	-0.00	0.05	-0.01	0.991	0.999
dx_AD	Oligo	ATAT1	-0.06	0.03	-1.75	0.0795	0.264
dx_AD	Astro	ATCAY	-0.05	0.06	-0.88	0.379	0.629
dx_AD	EN_L2_3_IT	ATCAY	-0.04	0.03	-1.33	0.182	0.463
dx_AD	EN_L3_5_IT_1	ATCAY	-0.02	0.04	-0.46	0.646	0.868
dx_AD	EN_L3_5_IT_2	ATCAY	-0.09	0.04	-2.59	0.00967	0.0968
dx_AD	EN_L3_5_IT_3	ATCAY	-0.03	0.03	-1.04	0.3	0.573
dx_AD	EN_L5_6_NP	ATCAY	-0.12	0.05	-2.27	0.023	0.49
dx_AD	EN_L5_ET	ATCAY	-0.23	0.37	-0.63	0.528	0.999
dx_AD	EN_L6B	ATCAY	-0.08	0.05	-1.65	0.0999	0.457
dx_AD	EN_L6_CT	ATCAY	-0.03	0.05	-0.67	0.506	0.843
dx_AD	EN_L6_IT_1	ATCAY	-0.07	0.05	-1.58	0.114	0.56
dx_AD	EN_L6_IT_2	ATCAY	-0.03	0.06	-0.48	0.634	0.954
dx_AD	IN_ADARB2	ATCAY	-0.02	0.04	-0.35	0.724	0.936
dx_AD	IN_LAMP5_LHX6	ATCAY	0.02	0.05	0.34	0.734	0.951
dx_AD	IN_LAMP5_RELN	ATCAY	0.02	0.04	0.47	0.637	0.937
dx_AD	IN_PVALB	ATCAY	-0.07	0.04	-1.74	0.0813	0.543
dx_AD	IN_PVALB_CHC	ATCAY	-0.09	0.05	-1.60	0.109	0.615
dx_AD	IN_SST	ATCAY	-0.04	0.04	-0.97	0.332	0.767
dx_AD	IN_VIP	ATCAY	-0.04	0.03	-1.26	0.207	0.535
dx_AD	Micro	ATCAY	-0.04	0.08	-0.51	0.609	0.847
dx_AD	OPC	ATCAY	-0.08	0.04	-2.11	0.0346	0.474
dx_AD	Oligo	ATCAY	-0.03	0.05	-0.48	0.633	0.816
dx_AD	Adaptive	ATE1	-0.27	0.16	-1.69	0.0907	0.735
dx_AD	Astro	ATE1	0.00	0.03	0.10	0.922	0.967
dx_AD	EN_L2_3_IT	ATE1	0.02	0.02	1.10	0.273	0.563
dx_AD	EN_L3_5_IT_1	ATE1	0.03	0.03	0.98	0.325	0.663
dx_AD	EN_L3_5_IT_2	ATE1	0.03	0.03	0.90	0.369	0.677
dx_AD	EN_L3_5_IT_3	ATE1	0.06	0.03	2.23	0.026	0.141
dx_AD	EN_L5_6_NP	ATE1	0.01	0.04	0.18	0.855	0.983
dx_AD	EN_L5_ET	ATE1	-0.17	0.30	-0.57	0.571	0.999
dx_AD	EN_L6B	ATE1	-0.03	0.04	-0.83	0.409	0.771
dx_AD	EN_L6_CT	ATE1	0.00	0.04	0.05	0.959	0.987
dx_AD	EN_L6_IT_1	ATE1	0.03	0.04	0.72	0.471	0.851
dx_AD	EN_L6_IT_2	ATE1	0.04	0.05	0.89	0.371	0.884
dx_AD	Endo	ATE1	-0.06	0.08	-0.72	0.472	0.906
dx_AD	IN_ADARB2	ATE1	0.02	0.04	0.60	0.551	0.879
dx_AD	IN_LAMP5_LHX6	ATE1	0.05	0.04	1.08	0.282	0.787
dx_AD	IN_LAMP5_RELN	ATE1	0.02	0.04	0.48	0.629	0.936
dx_AD	IN_PVALB	ATE1	0.04	0.03	1.23	0.22	0.742
dx_AD	IN_PVALB_CHC	ATE1	-0.00	0.05	-0.05	0.958	0.996
dx_AD	IN_SST	ATE1	0.02	0.04	0.59	0.553	0.873
dx_AD	IN_VIP	ATE1	0.02	0.02	0.92	0.358	0.673
dx_AD	Micro	ATE1	0.05	0.04	1.25	0.21	0.524
dx_AD	OPC	ATE1	0.02	0.03	0.72	0.471	0.868
dx_AD	Oligo	ATE1	0.01	0.03	0.29	0.773	0.897
dx_AD	PC	ATE1	-0.12	0.08	-1.44	0.151	0.979
dx_AD	PVM	ATE1	0.14	0.12	1.11	0.266	0.895
dx_AD	SMC	ATE1	-0.00	0.21	-0.02	0.982	0.999
dx_AD	VLMC	ATE1	0.10	0.09	1.09	0.275	0.612
dx_AD	Astro	ATF1	0.20	0.04	5.01	5.53e-07	9.09e-05
dx_AD	EN_L2_3_IT	ATF1	0.03	0.03	0.81	0.418	0.691
dx_AD	EN_L3_5_IT_1	ATF1	0.12	0.05	2.26	0.0236	0.194
dx_AD	EN_L3_5_IT_2	ATF1	0.04	0.04	0.97	0.332	0.647
dx_AD	EN_L3_5_IT_3	ATF1	0.08	0.04	2.38	0.0171	0.109
dx_AD	EN_L5_6_NP	ATF1	-0.03	0.07	-0.36	0.718	0.959
dx_AD	EN_L5_ET	ATF1	1.14	0.46	2.47	0.0133	0.733
dx_AD	EN_L6B	ATF1	0.16	0.06	2.61	0.00908	0.147
dx_AD	EN_L6_CT	ATF1	0.05	0.05	0.92	0.359	0.751
dx_AD	EN_L6_IT_1	ATF1	0.11	0.06	1.90	0.0574	0.429
dx_AD	EN_L6_IT_2	ATF1	0.11	0.08	1.42	0.157	0.738
dx_AD	Endo	ATF1	0.22	0.32	0.69	0.49	0.91
dx_AD	IN_ADARB2	ATF1	-0.02	0.05	-0.40	0.686	0.922
dx_AD	IN_LAMP5_LHX6	ATF1	-0.03	0.07	-0.51	0.609	0.92
dx_AD	IN_LAMP5_RELN	ATF1	0.07	0.05	1.35	0.178	0.7
dx_AD	IN_PVALB	ATF1	0.03	0.04	0.64	0.523	0.901
dx_AD	IN_PVALB_CHC	ATF1	0.00	0.08	0.02	0.985	0.998
dx_AD	IN_SST	ATF1	0.05	0.05	0.96	0.337	0.77
dx_AD	IN_VIP	ATF1	0.03	0.04	0.74	0.458	0.749
dx_AD	Micro	ATF1	0.05	0.05	0.99	0.323	0.642
dx_AD	OPC	ATF1	0.08	0.04	1.98	0.0473	0.51
dx_AD	Oligo	ATF1	0.15	0.04	3.75	0.000177	0.00689
dx_AD	PC	ATF1	-0.17	0.36	-0.48	0.634	0.993
dx_AD	VLMC	ATF1	0.13	0.12	1.06	0.29	0.631
dx_AD	Adaptive	ATF2	0.08	0.16	0.51	0.611	0.946
dx_AD	Astro	ATF2	0.01	0.03	0.34	0.734	0.873
dx_AD	EN_L2_3_IT	ATF2	0.14	0.04	3.73	0.000193	0.0103
dx_AD	EN_L3_5_IT_1	ATF2	0.16	0.04	4.29	1.81e-05	0.00262
dx_AD	EN_L3_5_IT_2	ATF2	0.14	0.03	4.21	2.59e-05	0.00154
dx_AD	EN_L3_5_IT_3	ATF2	0.19	0.03	5.56	2.72e-08	6.8e-06
dx_AD	EN_L5_6_NP	ATF2	0.11	0.05	2.03	0.0427	0.574
dx_AD	EN_L5_ET	ATF2	0.22	0.31	0.69	0.487	0.999
dx_AD	EN_L6B	ATF2	0.14	0.05	2.65	0.00816	0.137
dx_AD	EN_L6_CT	ATF2	0.16	0.04	3.78	0.000158	0.00938
dx_AD	EN_L6_IT_1	ATF2	0.17	0.04	3.77	0.00016	0.019
dx_AD	EN_L6_IT_2	ATF2	0.16	0.05	3.07	0.00211	0.227
dx_AD	Endo	ATF2	-0.10	0.08	-1.15	0.248	0.799
dx_AD	IN_ADARB2	ATF2	0.14	0.04	3.23	0.00122	0.114
dx_AD	IN_LAMP5_LHX6	ATF2	0.07	0.05	1.39	0.163	0.686
dx_AD	IN_LAMP5_RELN	ATF2	0.12	0.04	2.79	0.00533	0.172
dx_AD	IN_PVALB	ATF2	0.06	0.03	1.94	0.0528	0.464
dx_AD	IN_PVALB_CHC	ATF2	0.10	0.06	1.66	0.0973	0.586
dx_AD	IN_SST	ATF2	0.15	0.04	3.74	0.000182	0.0272
dx_AD	IN_VIP	ATF2	0.14	0.04	3.93	8.38e-05	0.0109
dx_AD	Micro	ATF2	0.08	0.03	2.49	0.0128	0.106
dx_AD	OPC	ATF2	0.05	0.03	1.69	0.0913	0.622
dx_AD	Oligo	ATF2	0.04	0.02	1.65	0.0989	0.299
dx_AD	PC	ATF2	-0.01	0.09	-0.11	0.909	0.999
dx_AD	PVM	ATF2	0.09	0.12	0.74	0.457	0.945
dx_AD	SMC	ATF2	-0.07	0.22	-0.30	0.763	0.996
dx_AD	VLMC	ATF2	0.18	0.10	1.79	0.0737	0.346
dx_AD	Astro	ATF3	0.21	0.18	1.17	0.241	0.492
dx_AD	EN_L2_3_IT	ATF3	-0.03	0.10	-0.33	0.741	0.888
dx_AD	EN_L3_5_IT_2	ATF3	-0.28	0.41	-0.68	0.497	0.773
dx_AD	Micro	ATF3	-0.14	0.15	-0.97	0.33	0.649
dx_AD	Oligo	ATF3	-0.11	0.05	-1.94	0.0523	0.208
dx_AD	Astro	ATF4	0.02	0.06	0.33	0.744	0.879
dx_AD	EN_L2_3_IT	ATF4	-0.06	0.05	-1.03	0.305	0.593
dx_AD	EN_L3_5_IT_1	ATF4	0.04	0.08	0.46	0.647	0.869
dx_AD	EN_L3_5_IT_2	ATF4	-0.04	0.07	-0.51	0.61	0.839
dx_AD	EN_L3_5_IT_3	ATF4	-0.10	0.06	-1.70	0.0887	0.294
dx_AD	EN_L5_6_NP	ATF4	-0.00	0.11	-0.04	0.969	0.994
dx_AD	EN_L6B	ATF4	-0.09	0.12	-0.75	0.451	0.798
dx_AD	EN_L6_CT	ATF4	0.06	0.10	0.60	0.548	0.863
dx_AD	EN_L6_IT_1	ATF4	0.10	0.09	1.09	0.274	0.739
dx_AD	EN_L6_IT_2	ATF4	0.08	0.11	0.72	0.474	0.919
dx_AD	Endo	ATF4	-0.03	0.35	-0.07	0.941	0.996
dx_AD	IN_ADARB2	ATF4	0.03	0.09	0.31	0.759	0.945
dx_AD	IN_LAMP5_LHX6	ATF4	-0.05	0.11	-0.42	0.678	0.939
dx_AD	IN_LAMP5_RELN	ATF4	0.01	0.09	0.11	0.909	0.986
dx_AD	IN_PVALB	ATF4	-0.11	0.07	-1.64	0.101	0.586
dx_AD	IN_PVALB_CHC	ATF4	-0.17	0.11	-1.50	0.134	0.66
dx_AD	IN_SST	ATF4	0.03	0.08	0.40	0.69	0.924
dx_AD	IN_VIP	ATF4	-0.00	0.06	-0.00	0.997	1
dx_AD	Micro	ATF4	-0.12	0.06	-2.06	0.0398	0.212
dx_AD	OPC	ATF4	-0.05	0.06	-0.88	0.38	0.834
dx_AD	Oligo	ATF4	0.04	0.04	0.92	0.356	0.607
dx_AD	PC	ATF4	0.15	0.38	0.41	0.68	0.997
dx_AD	Astro	ATF5	-0.18	0.11	-1.65	0.0989	0.295
dx_AD	EN_L2_3_IT	ATF5	0.04	0.09	0.49	0.623	0.823
dx_AD	EN_L3_5_IT_3	ATF5	-0.25	0.31	-0.83	0.406	0.67
dx_AD	IN_VIP	ATF5	-0.11	0.11	-0.96	0.339	0.659
dx_AD	Micro	ATF5	-0.16	0.13	-1.20	0.229	0.547
dx_AD	Oligo	ATF5	-0.19	0.08	-2.46	0.014	0.096
dx_AD	Adaptive	ATF6	-0.22	0.15	-1.45	0.148	0.816
dx_AD	Astro	ATF6	0.02	0.04	0.68	0.496	0.721
dx_AD	EN_L2_3_IT	ATF6	0.08	0.03	3.01	0.00258	0.0451
dx_AD	EN_L3_5_IT_1	ATF6	0.10	0.04	2.76	0.00578	0.0917
dx_AD	EN_L3_5_IT_2	ATF6	0.10	0.03	3.56	0.000372	0.0105
dx_AD	EN_L3_5_IT_3	ATF6	0.08	0.03	2.78	0.00536	0.0516
dx_AD	EN_L5_6_NP	ATF6	0.05	0.05	1.05	0.294	0.834
dx_AD	EN_L5_ET	ATF6	-0.09	0.32	-0.28	0.777	0.999
dx_AD	EN_L6B	ATF6	0.04	0.04	0.86	0.392	0.758
dx_AD	EN_L6_CT	ATF6	0.04	0.04	1.01	0.313	0.715
dx_AD	EN_L6_IT_1	ATF6	0.04	0.04	1.14	0.255	0.726
dx_AD	EN_L6_IT_2	ATF6	0.13	0.06	2.18	0.0295	0.502
dx_AD	Endo	ATF6	0.13	0.08	1.61	0.108	0.673
dx_AD	IN_ADARB2	ATF6	0.03	0.04	0.76	0.449	0.843
dx_AD	IN_LAMP5_LHX6	ATF6	0.11	0.05	2.42	0.0157	0.293
dx_AD	IN_LAMP5_RELN	ATF6	0.09	0.04	2.09	0.0365	0.418
dx_AD	IN_PVALB	ATF6	0.03	0.03	0.82	0.414	0.862
dx_AD	IN_PVALB_CHC	ATF6	0.07	0.05	1.29	0.197	0.729
dx_AD	IN_SST	ATF6	0.10	0.04	2.62	0.00883	0.204
dx_AD	IN_VIP	ATF6	0.08	0.03	2.37	0.0178	0.179
dx_AD	Micro	ATF6	-0.01	0.05	-0.13	0.894	0.964
dx_AD	OPC	ATF6	0.09	0.03	3.02	0.00252	0.207
dx_AD	Oligo	ATF6	0.06	0.02	2.53	0.0114	0.0845
dx_AD	PC	ATF6	0.05	0.10	0.52	0.603	0.993
dx_AD	PVM	ATF6	0.07	0.11	0.65	0.513	0.96
dx_AD	SMC	ATF6	0.05	0.26	0.19	0.851	0.999
dx_AD	VLMC	ATF6	0.13	0.09	1.46	0.145	0.468
dx_AD	Astro	ATF6B	0.07	0.05	1.52	0.128	0.342
dx_AD	EN_L2_3_IT	ATF6B	-0.07	0.04	-1.62	0.105	0.353
dx_AD	EN_L3_5_IT_1	ATF6B	-0.13	0.07	-2.02	0.0433	0.264
dx_AD	EN_L3_5_IT_2	ATF6B	-0.08	0.05	-1.50	0.133	0.422
dx_AD	EN_L3_5_IT_3	ATF6B	-0.13	0.05	-2.63	0.00861	0.071
dx_AD	EN_L5_6_NP	ATF6B	-0.20	0.09	-2.27	0.0231	0.49
dx_AD	EN_L6B	ATF6B	-0.19	0.09	-2.07	0.0386	0.301
dx_AD	EN_L6_CT	ATF6B	-0.08	0.07	-1.05	0.294	0.701
dx_AD	EN_L6_IT_1	ATF6B	-0.11	0.07	-1.68	0.0931	0.523
dx_AD	EN_L6_IT_2	ATF6B	-0.17	0.09	-1.85	0.0638	0.613
dx_AD	IN_ADARB2	ATF6B	0.01	0.08	0.09	0.925	0.988
dx_AD	IN_LAMP5_LHX6	ATF6B	0.05	0.09	0.57	0.57	0.911
dx_AD	IN_LAMP5_RELN	ATF6B	-0.04	0.08	-0.46	0.645	0.939
dx_AD	IN_PVALB	ATF6B	-0.10	0.05	-1.84	0.0655	0.504
dx_AD	IN_PVALB_CHC	ATF6B	-0.12	0.10	-1.13	0.258	0.782
dx_AD	IN_SST	ATF6B	-0.07	0.07	-1.01	0.312	0.755
dx_AD	IN_VIP	ATF6B	-0.05	0.06	-0.90	0.37	0.682
dx_AD	Micro	ATF6B	-0.15	0.07	-2.12	0.0341	0.193
dx_AD	OPC	ATF6B	0.03	0.05	0.57	0.57	0.903
dx_AD	Oligo	ATF6B	0.01	0.04	0.27	0.788	0.905
dx_AD	Astro	ATF7	0.27	0.11	2.34	0.0193	0.11
dx_AD	Oligo	ATF7	0.07	0.08	0.84	0.401	0.647
dx_AD	Adaptive	ATF7IP	0.16	0.13	1.28	0.2	0.858
dx_AD	Astro	ATF7IP	-0.01	0.04	-0.31	0.759	0.887
dx_AD	EN_L2_3_IT	ATF7IP	0.05	0.03	1.43	0.152	0.425
dx_AD	EN_L3_5_IT_1	ATF7IP	0.05	0.04	1.30	0.193	0.531
dx_AD	EN_L3_5_IT_2	ATF7IP	0.01	0.04	0.32	0.749	0.906
dx_AD	EN_L3_5_IT_3	ATF7IP	0.03	0.04	0.71	0.475	0.721
dx_AD	EN_L5_6_NP	ATF7IP	0.07	0.06	1.27	0.204	0.787
dx_AD	EN_L5_ET	ATF7IP	-0.53	0.62	-0.86	0.393	0.999
dx_AD	EN_L6B	ATF7IP	0.16	0.05	3.01	0.00259	0.0711
dx_AD	EN_L6_CT	ATF7IP	0.09	0.06	1.68	0.0938	0.442
dx_AD	EN_L6_IT_1	ATF7IP	0.05	0.06	0.87	0.384	0.807
dx_AD	EN_L6_IT_2	ATF7IP	0.10	0.07	1.44	0.15	0.733
dx_AD	Endo	ATF7IP	-0.14	0.10	-1.43	0.152	0.719
dx_AD	IN_ADARB2	ATF7IP	0.11	0.05	2.27	0.0232	0.365
dx_AD	IN_LAMP5_LHX6	ATF7IP	0.03	0.06	0.40	0.686	0.939
dx_AD	IN_LAMP5_RELN	ATF7IP	0.08	0.05	1.48	0.139	0.649
dx_AD	IN_PVALB	ATF7IP	0.02	0.03	0.49	0.624	0.928
dx_AD	IN_PVALB_CHC	ATF7IP	0.09	0.05	1.68	0.0936	0.579
dx_AD	IN_SST	ATF7IP	0.02	0.04	0.59	0.557	0.875
dx_AD	IN_VIP	ATF7IP	0.04	0.03	1.29	0.196	0.523
dx_AD	Micro	ATF7IP	0.06	0.04	1.44	0.15	0.442
dx_AD	OPC	ATF7IP	0.05	0.03	1.52	0.128	0.662
dx_AD	Oligo	ATF7IP	0.01	0.03	0.38	0.705	0.86
dx_AD	PC	ATF7IP	-0.02	0.10	-0.18	0.854	0.999
dx_AD	PVM	ATF7IP	0.07	0.11	0.59	0.554	0.96
dx_AD	SMC	ATF7IP	-0.12	0.22	-0.55	0.579	0.972
dx_AD	VLMC	ATF7IP	0.04	0.09	0.44	0.66	0.873
dx_AD	Adaptive	ATF7IP2	0.05	0.17	0.29	0.77	0.97
dx_AD	Astro	ATF7IP2	-0.16	0.05	-3.02	0.00251	0.0304
dx_AD	EN_L2_3_IT	ATF7IP2	0.01	0.05	0.33	0.742	0.889
dx_AD	EN_L3_5_IT_1	ATF7IP2	0.05	0.06	0.87	0.387	0.712
dx_AD	EN_L3_5_IT_2	ATF7IP2	-0.00	0.05	-0.09	0.93	0.975
dx_AD	EN_L3_5_IT_3	ATF7IP2	0.02	0.05	0.49	0.622	0.818
dx_AD	EN_L5_6_NP	ATF7IP2	0.00	0.06	0.00	0.998	1
dx_AD	EN_L5_ET	ATF7IP2	-0.21	0.43	-0.48	0.634	0.999
dx_AD	EN_L6B	ATF7IP2	-0.14	0.08	-1.83	0.067	0.388
dx_AD	EN_L6_CT	ATF7IP2	-0.10	0.06	-1.73	0.0829	0.415
dx_AD	EN_L6_IT_1	ATF7IP2	-0.08	0.06	-1.19	0.234	0.705
dx_AD	EN_L6_IT_2	ATF7IP2	-0.03	0.08	-0.41	0.684	0.959
dx_AD	Endo	ATF7IP2	-0.01	0.11	-0.13	0.895	0.99
dx_AD	IN_ADARB2	ATF7IP2	0.07	0.06	1.20	0.231	0.709
dx_AD	IN_LAMP5_LHX6	ATF7IP2	-0.03	0.07	-0.38	0.706	0.943
dx_AD	IN_LAMP5_RELN	ATF7IP2	-0.00	0.05	-0.02	0.988	0.998
dx_AD	IN_PVALB	ATF7IP2	0.06	0.05	1.21	0.227	0.749
dx_AD	IN_PVALB_CHC	ATF7IP2	0.10	0.08	1.22	0.223	0.75
dx_AD	IN_SST	ATF7IP2	0.05	0.07	0.82	0.415	0.81
dx_AD	IN_VIP	ATF7IP2	0.09	0.04	2.06	0.039	0.258
dx_AD	Micro	ATF7IP2	-0.07	0.06	-1.16	0.247	0.57
dx_AD	OPC	ATF7IP2	-0.12	0.05	-2.19	0.0282	0.451
dx_AD	Oligo	ATF7IP2	-0.13	0.05	-2.50	0.0123	0.0887
dx_AD	PC	ATF7IP2	-0.73	0.44	-1.66	0.0977	0.979
dx_AD	PVM	ATF7IP2	0.28	0.58	0.47	0.636	0.971
dx_AD	VLMC	ATF7IP2	-0.15	0.12	-1.21	0.226	0.572
dx_AD	Astro	ATG10	-0.07	0.04	-1.80	0.072	0.248
dx_AD	EN_L2_3_IT	ATG10	-0.02	0.04	-0.50	0.619	0.82
dx_AD	EN_L3_5_IT_1	ATG10	-0.04	0.06	-0.59	0.554	0.821
dx_AD	EN_L3_5_IT_2	ATG10	-0.05	0.05	-0.93	0.355	0.666
dx_AD	EN_L3_5_IT_3	ATG10	-0.09	0.05	-1.85	0.0638	0.242
dx_AD	EN_L5_6_NP	ATG10	-0.03	0.07	-0.37	0.713	0.959
dx_AD	EN_L5_ET	ATG10	-0.19	0.43	-0.45	0.652	0.999
dx_AD	EN_L6B	ATG10	-0.08	0.07	-1.15	0.249	0.653
dx_AD	EN_L6_CT	ATG10	-0.13	0.06	-2.24	0.0253	0.226
dx_AD	EN_L6_IT_1	ATG10	-0.03	0.07	-0.40	0.691	0.932
dx_AD	EN_L6_IT_2	ATG10	-0.01	0.08	-0.13	0.899	0.986
dx_AD	Endo	ATG10	-0.20	0.11	-1.76	0.0785	0.622
dx_AD	IN_ADARB2	ATG10	-0.18	0.08	-2.33	0.0196	0.346
dx_AD	IN_LAMP5_LHX6	ATG10	0.03	0.08	0.39	0.694	0.942
dx_AD	IN_LAMP5_RELN	ATG10	-0.12	0.07	-1.73	0.083	0.555
dx_AD	IN_PVALB	ATG10	-0.06	0.05	-1.09	0.276	0.789
dx_AD	IN_PVALB_CHC	ATG10	-0.13	0.07	-1.76	0.0786	0.539
dx_AD	IN_SST	ATG10	-0.07	0.06	-1.11	0.266	0.721
dx_AD	IN_VIP	ATG10	-0.07	0.05	-1.54	0.125	0.433
dx_AD	Micro	ATG10	-0.03	0.04	-0.69	0.487	0.776
dx_AD	OPC	ATG10	-0.00	0.04	-0.08	0.938	0.994
dx_AD	Oligo	ATG10	-0.15	0.06	-2.43	0.0149	0.0995
dx_AD	PC	ATG10	-0.19	0.14	-1.36	0.175	0.979
dx_AD	PVM	ATG10	-0.10	0.15	-0.62	0.533	0.96
dx_AD	VLMC	ATG10	-0.04	0.11	-0.39	0.694	0.887
dx_AD	Astro	ATG101	-0.03	0.08	-0.38	0.702	0.856
dx_AD	EN_L2_3_IT	ATG101	0.02	0.07	0.36	0.719	0.877
dx_AD	EN_L3_5_IT_2	ATG101	0.05	0.09	0.58	0.559	0.811
dx_AD	EN_L3_5_IT_3	ATG101	0.01	0.09	0.15	0.878	0.953
dx_AD	EN_L6_IT_1	ATG101	0.14	0.39	0.37	0.712	0.939
dx_AD	IN_PVALB	ATG101	-0.20	0.29	-0.70	0.482	0.886
dx_AD	IN_VIP	ATG101	-0.06	0.11	-0.56	0.575	0.821
dx_AD	OPC	ATG101	-0.08	0.09	-0.98	0.328	0.807
dx_AD	Oligo	ATG101	0.13	0.05	2.80	0.00516	0.0525
dx_AD	Astro	ATG12	0.03	0.03	0.80	0.425	0.667
dx_AD	EN_L2_3_IT	ATG12	0.07	0.04	1.88	0.0605	0.265
dx_AD	EN_L3_5_IT_1	ATG12	0.04	0.05	0.87	0.383	0.71
dx_AD	EN_L3_5_IT_2	ATG12	0.08	0.04	1.87	0.0617	0.282
dx_AD	EN_L3_5_IT_3	ATG12	0.02	0.04	0.53	0.599	0.805
dx_AD	EN_L5_6_NP	ATG12	0.07	0.07	0.97	0.332	0.847
dx_AD	EN_L5_ET	ATG12	-0.12	0.46	-0.27	0.788	0.999
dx_AD	EN_L6B	ATG12	0.05	0.06	0.86	0.391	0.758
dx_AD	EN_L6_CT	ATG12	0.04	0.06	0.72	0.472	0.828
dx_AD	EN_L6_IT_1	ATG12	0.07	0.05	1.39	0.165	0.635
dx_AD	EN_L6_IT_2	ATG12	0.06	0.07	0.79	0.431	0.905
dx_AD	Endo	ATG12	-0.11	0.11	-1.02	0.307	0.834
dx_AD	IN_ADARB2	ATG12	-0.01	0.06	-0.10	0.922	0.987
dx_AD	IN_LAMP5_LHX6	ATG12	0.14	0.06	2.18	0.0295	0.378
dx_AD	IN_LAMP5_RELN	ATG12	0.09	0.06	1.49	0.137	0.646
dx_AD	IN_PVALB	ATG12	0.01	0.04	0.20	0.838	0.976
dx_AD	IN_PVALB_CHC	ATG12	-0.04	0.07	-0.51	0.612	0.932
dx_AD	IN_SST	ATG12	0.01	0.05	0.25	0.805	0.958
dx_AD	IN_VIP	ATG12	0.03	0.04	0.71	0.481	0.764
dx_AD	Micro	ATG12	0.05	0.04	1.09	0.274	0.598
dx_AD	OPC	ATG12	0.01	0.03	0.32	0.752	0.954
dx_AD	Oligo	ATG12	0.02	0.02	0.90	0.37	0.62
dx_AD	PC	ATG12	-0.12	0.30	-0.40	0.686	0.997
dx_AD	VLMC	ATG12	0.19	0.12	1.60	0.11	0.421
dx_AD	Astro	ATG13	-0.05	0.03	-1.34	0.179	0.415
dx_AD	EN_L2_3_IT	ATG13	0.02	0.03	0.77	0.442	0.709
dx_AD	EN_L3_5_IT_1	ATG13	0.10	0.05	2.22	0.0265	0.207
dx_AD	EN_L3_5_IT_2	ATG13	-0.04	0.04	-1.20	0.231	0.548
dx_AD	EN_L3_5_IT_3	ATG13	0.03	0.03	1.02	0.307	0.58
dx_AD	EN_L5_6_NP	ATG13	0.09	0.07	1.18	0.239	0.81
dx_AD	EN_L5_ET	ATG13	-0.17	0.51	-0.33	0.743	0.999
dx_AD	EN_L6B	ATG13	0.09	0.07	1.36	0.172	0.561
dx_AD	EN_L6_CT	ATG13	-0.05	0.06	-0.86	0.387	0.775
dx_AD	EN_L6_IT_1	ATG13	0.02	0.05	0.33	0.743	0.944
dx_AD	EN_L6_IT_2	ATG13	-0.03	0.07	-0.44	0.66	0.958
dx_AD	Endo	ATG13	-0.19	0.35	-0.55	0.58	0.933
dx_AD	IN_ADARB2	ATG13	-0.10	0.06	-1.73	0.0834	0.546
dx_AD	IN_LAMP5_LHX6	ATG13	0.04	0.06	0.68	0.494	0.89
dx_AD	IN_LAMP5_RELN	ATG13	0.02	0.05	0.31	0.757	0.965
dx_AD	IN_PVALB	ATG13	-0.05	0.04	-1.32	0.187	0.709
dx_AD	IN_PVALB_CHC	ATG13	-0.16	0.08	-2.00	0.0452	0.441
dx_AD	IN_SST	ATG13	0.01	0.05	0.16	0.875	0.975
dx_AD	IN_VIP	ATG13	0.02	0.03	0.59	0.558	0.81
dx_AD	Micro	ATG13	0.02	0.05	0.45	0.654	0.868
dx_AD	OPC	ATG13	0.01	0.04	0.33	0.743	0.952
dx_AD	Oligo	ATG13	0.02	0.03	0.61	0.539	0.754
dx_AD	PC	ATG13	-0.01	0.11	-0.13	0.896	0.999
dx_AD	VLMC	ATG13	0.07	0.12	0.58	0.562	0.817
dx_AD	Astro	ATG14	-0.12	0.04	-2.74	0.00622	0.0553
dx_AD	EN_L2_3_IT	ATG14	-0.09	0.04	-2.35	0.0187	0.14
dx_AD	EN_L3_5_IT_1	ATG14	-0.03	0.06	-0.51	0.611	0.848
dx_AD	EN_L3_5_IT_2	ATG14	-0.08	0.04	-1.73	0.0844	0.334
dx_AD	EN_L3_5_IT_3	ATG14	-0.03	0.04	-0.66	0.507	0.745
dx_AD	EN_L5_6_NP	ATG14	-0.03	0.07	-0.35	0.724	0.96
dx_AD	EN_L5_ET	ATG14	-0.19	0.45	-0.44	0.662	0.999
dx_AD	EN_L6B	ATG14	0.03	0.07	0.44	0.663	0.903
dx_AD	EN_L6_CT	ATG14	-0.06	0.06	-1.01	0.313	0.715
dx_AD	EN_L6_IT_1	ATG14	-0.14	0.06	-2.45	0.0143	0.238
dx_AD	EN_L6_IT_2	ATG14	0.02	0.08	0.22	0.827	0.977
dx_AD	Endo	ATG14	-0.27	0.32	-0.82	0.413	0.88
dx_AD	IN_ADARB2	ATG14	-0.12	0.07	-1.74	0.082	0.545
dx_AD	IN_LAMP5_LHX6	ATG14	0.06	0.07	0.78	0.437	0.871
dx_AD	IN_LAMP5_RELN	ATG14	-0.07	0.06	-1.21	0.224	0.741
dx_AD	IN_PVALB	ATG14	-0.02	0.04	-0.57	0.57	0.914
dx_AD	IN_PVALB_CHC	ATG14	-0.07	0.08	-0.83	0.405	0.864
dx_AD	IN_SST	ATG14	-0.07	0.05	-1.22	0.223	0.69
dx_AD	IN_VIP	ATG14	-0.07	0.05	-1.62	0.105	0.405
dx_AD	Micro	ATG14	-0.09	0.06	-1.38	0.168	0.468
dx_AD	OPC	ATG14	-0.08	0.04	-1.96	0.0497	0.519
dx_AD	Oligo	ATG14	-0.12	0.04	-2.88	0.00402	0.0457
dx_AD	PC	ATG14	0.13	0.30	0.44	0.661	0.996
dx_AD	Astro	ATG16L1	0.02	0.04	0.57	0.57	0.773
dx_AD	EN_L2_3_IT	ATG16L1	-0.09	0.03	-3.04	0.00239	0.0436
dx_AD	EN_L3_5_IT_1	ATG16L1	-0.00	0.06	-0.04	0.97	0.991
dx_AD	EN_L3_5_IT_2	ATG16L1	-0.10	0.04	-2.19	0.0283	0.181
dx_AD	EN_L3_5_IT_3	ATG16L1	-0.09	0.04	-2.43	0.0153	0.102
dx_AD	EN_L5_6_NP	ATG16L1	-0.04	0.07	-0.53	0.594	0.935
dx_AD	EN_L5_ET	ATG16L1	-0.39	0.56	-0.68	0.494	0.999
dx_AD	EN_L6B	ATG16L1	-0.07	0.06	-1.12	0.261	0.659
dx_AD	EN_L6_CT	ATG16L1	-0.11	0.06	-1.78	0.0747	0.392
dx_AD	EN_L6_IT_1	ATG16L1	-0.11	0.05	-2.01	0.0447	0.391
dx_AD	EN_L6_IT_2	ATG16L1	-0.08	0.08	-1.09	0.274	0.832
dx_AD	Endo	ATG16L1	-0.24	0.34	-0.72	0.473	0.906
dx_AD	IN_ADARB2	ATG16L1	0.05	0.07	0.74	0.462	0.85
dx_AD	IN_LAMP5_LHX6	ATG16L1	-0.12	0.06	-1.97	0.0485	0.459
dx_AD	IN_LAMP5_RELN	ATG16L1	0.04	0.05	0.71	0.475	0.886
dx_AD	IN_PVALB	ATG16L1	-0.06	0.04	-1.50	0.134	0.642
dx_AD	IN_PVALB_CHC	ATG16L1	-0.03	0.08	-0.35	0.726	0.96
dx_AD	IN_SST	ATG16L1	-0.06	0.06	-1.00	0.317	0.757
dx_AD	IN_VIP	ATG16L1	-0.10	0.04	-2.29	0.0221	0.2
dx_AD	Micro	ATG16L1	-0.00	0.06	-0.02	0.981	0.993
dx_AD	OPC	ATG16L1	-0.01	0.05	-0.12	0.902	0.988
dx_AD	Oligo	ATG16L1	0.00	0.03	0.03	0.976	0.991
dx_AD	Astro	ATG16L2	0.28	0.05	5.99	2.04e-09	1.68e-06
dx_AD	EN_L2_3_IT	ATG16L2	0.01	0.04	0.22	0.828	0.929
dx_AD	EN_L3_5_IT_1	ATG16L2	0.01	0.06	0.12	0.907	0.971
dx_AD	EN_L3_5_IT_2	ATG16L2	-0.02	0.05	-0.36	0.718	0.891
dx_AD	EN_L3_5_IT_3	ATG16L2	0.06	0.05	1.36	0.173	0.429
dx_AD	EN_L5_6_NP	ATG16L2	0.11	0.09	1.19	0.233	0.808
dx_AD	EN_L6B	ATG16L2	-0.02	0.08	-0.23	0.816	0.951
dx_AD	EN_L6_CT	ATG16L2	-0.02	0.08	-0.30	0.765	0.942
dx_AD	EN_L6_IT_1	ATG16L2	-0.05	0.07	-0.61	0.539	0.88
dx_AD	EN_L6_IT_2	ATG16L2	-0.02	0.10	-0.21	0.836	0.977
dx_AD	Endo	ATG16L2	0.51	0.34	1.50	0.135	0.704
dx_AD	IN_ADARB2	ATG16L2	-0.02	0.09	-0.22	0.823	0.963
dx_AD	IN_LAMP5_LHX6	ATG16L2	0.02	0.08	0.30	0.767	0.961
dx_AD	IN_LAMP5_RELN	ATG16L2	0.02	0.09	0.18	0.86	0.979
dx_AD	IN_PVALB	ATG16L2	0.06	0.05	1.10	0.272	0.785
dx_AD	IN_PVALB_CHC	ATG16L2	0.27	0.11	2.60	0.00934	0.226
dx_AD	IN_SST	ATG16L2	0.03	0.07	0.37	0.71	0.93
dx_AD	IN_VIP	ATG16L2	-0.13	0.06	-2.26	0.0237	0.206
dx_AD	Micro	ATG16L2	0.24	0.05	4.51	6.51e-06	0.000439
dx_AD	OPC	ATG16L2	0.03	0.05	0.49	0.623	0.92
dx_AD	Oligo	ATG16L2	0.01	0.05	0.11	0.909	0.963
dx_AD	PC	ATG16L2	-0.13	0.30	-0.44	0.663	0.997
dx_AD	PVM	ATG16L2	0.10	0.12	0.83	0.406	0.932
dx_AD	Astro	ATG2A	-0.09	0.04	-2.16	0.0307	0.149
dx_AD	EN_L2_3_IT	ATG2A	-0.16	0.05	-2.90	0.00378	0.0556
dx_AD	EN_L3_5_IT_1	ATG2A	-0.16	0.10	-1.61	0.108	0.404
dx_AD	EN_L3_5_IT_2	ATG2A	-0.16	0.08	-2.03	0.042	0.226
dx_AD	EN_L3_5_IT_3	ATG2A	-0.14	0.07	-1.89	0.0592	0.232
dx_AD	EN_L5_6_NP	ATG2A	0.34	0.31	1.10	0.272	0.824
dx_AD	EN_L6B	ATG2A	-0.03	0.11	-0.25	0.8	0.946
dx_AD	EN_L6_CT	ATG2A	-0.23	0.10	-2.25	0.0243	0.221
dx_AD	EN_L6_IT_1	ATG2A	-0.09	0.10	-0.85	0.393	0.812
dx_AD	EN_L6_IT_2	ATG2A	0.61	0.36	1.73	0.0834	0.648
dx_AD	IN_ADARB2	ATG2A	-0.01	0.10	-0.09	0.925	0.988
dx_AD	IN_LAMP5_RELN	ATG2A	0.01	0.10	0.13	0.897	0.985
dx_AD	IN_PVALB	ATG2A	-0.19	0.07	-2.66	0.00775	0.206
dx_AD	IN_SST	ATG2A	-0.12	0.09	-1.32	0.187	0.655
dx_AD	IN_VIP	ATG2A	-0.05	0.07	-0.66	0.512	0.787
dx_AD	Micro	ATG2A	0.01	0.09	0.08	0.938	0.98
dx_AD	OPC	ATG2A	0.02	0.07	0.31	0.755	0.954
dx_AD	Oligo	ATG2A	-0.04	0.03	-1.18	0.238	0.491
dx_AD	Astro	ATG2B	-0.06	0.03	-2.12	0.034	0.159
dx_AD	EN_L2_3_IT	ATG2B	-0.01	0.03	-0.25	0.803	0.917
dx_AD	EN_L3_5_IT_1	ATG2B	-0.02	0.04	-0.48	0.631	0.86
dx_AD	EN_L3_5_IT_2	ATG2B	-0.04	0.03	-1.25	0.212	0.527
dx_AD	EN_L3_5_IT_3	ATG2B	-0.02	0.03	-0.76	0.446	0.699
dx_AD	EN_L5_6_NP	ATG2B	0.03	0.05	0.64	0.521	0.917
dx_AD	EN_L5_ET	ATG2B	-0.24	0.32	-0.74	0.462	0.999
dx_AD	EN_L6B	ATG2B	-0.00	0.05	-0.03	0.974	0.994
dx_AD	EN_L6_CT	ATG2B	-0.05	0.05	-1.06	0.29	0.698
dx_AD	EN_L6_IT_1	ATG2B	-0.07	0.04	-1.60	0.11	0.553
dx_AD	EN_L6_IT_2	ATG2B	0.04	0.06	0.66	0.506	0.923
dx_AD	Endo	ATG2B	-0.09	0.10	-0.91	0.365	0.868
dx_AD	IN_ADARB2	ATG2B	0.01	0.05	0.24	0.808	0.958
dx_AD	IN_LAMP5_LHX6	ATG2B	-0.01	0.05	-0.25	0.805	0.965
dx_AD	IN_LAMP5_RELN	ATG2B	0.00	0.04	0.10	0.921	0.986
dx_AD	IN_PVALB	ATG2B	-0.01	0.04	-0.33	0.738	0.956
dx_AD	IN_PVALB_CHC	ATG2B	-0.07	0.05	-1.22	0.222	0.75
dx_AD	IN_SST	ATG2B	-0.02	0.04	-0.42	0.677	0.92
dx_AD	IN_VIP	ATG2B	-0.03	0.03	-0.86	0.391	0.698
dx_AD	Micro	ATG2B	0.04	0.05	0.89	0.374	0.688
dx_AD	OPC	ATG2B	0.04	0.03	1.25	0.21	0.728
dx_AD	Oligo	ATG2B	0.03	0.03	1.24	0.213	0.461
dx_AD	PC	ATG2B	0.11	0.11	1.00	0.318	0.979
dx_AD	PVM	ATG2B	-0.13	0.47	-0.29	0.775	0.977
dx_AD	SMC	ATG2B	0.43	0.57	0.76	0.444	0.962
dx_AD	VLMC	ATG2B	0.14	0.10	1.41	0.158	0.489
dx_AD	Astro	ATG3	-0.05	0.04	-1.32	0.187	0.427
dx_AD	EN_L2_3_IT	ATG3	0.01	0.04	0.25	0.804	0.918
dx_AD	EN_L3_5_IT_1	ATG3	-0.00	0.08	-0.03	0.975	0.993
dx_AD	EN_L3_5_IT_2	ATG3	0.10	0.06	1.72	0.0859	0.338
dx_AD	EN_L3_5_IT_3	ATG3	0.04	0.05	0.78	0.436	0.693
dx_AD	EN_L5_6_NP	ATG3	0.05	0.10	0.50	0.614	0.941
dx_AD	EN_L6B	ATG3	-0.06	0.10	-0.57	0.565	0.861
dx_AD	EN_L6_CT	ATG3	-0.01	0.09	-0.16	0.871	0.969
dx_AD	EN_L6_IT_1	ATG3	-0.08	0.08	-0.99	0.324	0.771
dx_AD	EN_L6_IT_2	ATG3	0.06	0.10	0.60	0.549	0.935
dx_AD	Endo	ATG3	-0.19	0.24	-0.79	0.427	0.891
dx_AD	IN_ADARB2	ATG3	0.11	0.08	1.32	0.187	0.671
dx_AD	IN_LAMP5_LHX6	ATG3	0.08	0.10	0.77	0.444	0.875
dx_AD	IN_LAMP5_RELN	ATG3	0.00	0.09	0.00	0.999	1
dx_AD	IN_PVALB	ATG3	-0.12	0.06	-2.03	0.0426	0.433
dx_AD	IN_SST	ATG3	0.10	0.07	1.40	0.162	0.623
dx_AD	IN_VIP	ATG3	0.02	0.05	0.49	0.621	0.844
dx_AD	Micro	ATG3	0.01	0.06	0.24	0.808	0.933
dx_AD	OPC	ATG3	-0.01	0.05	-0.29	0.769	0.956
dx_AD	Oligo	ATG3	-0.02	0.03	-0.88	0.377	0.627
dx_AD	Astro	ATG4A	-0.10	0.05	-2.06	0.0389	0.172
dx_AD	EN_L2_3_IT	ATG4A	0.02	0.05	0.30	0.764	0.899
dx_AD	EN_L3_5_IT_1	ATG4A	0.09	0.10	0.92	0.357	0.691
dx_AD	EN_L3_5_IT_2	ATG4A	0.07	0.07	1.08	0.282	0.6
dx_AD	EN_L3_5_IT_3	ATG4A	0.04	0.06	0.73	0.466	0.714
dx_AD	EN_L5_6_NP	ATG4A	-0.21	0.28	-0.74	0.459	0.898
dx_AD	EN_L6B	ATG4A	0.05	0.11	0.45	0.651	0.898
dx_AD	EN_L6_CT	ATG4A	-0.01	0.10	-0.07	0.947	0.985
dx_AD	EN_L6_IT_1	ATG4A	-0.05	0.08	-0.56	0.575	0.894
dx_AD	EN_L6_IT_2	ATG4A	0.08	0.10	0.78	0.438	0.91
dx_AD	Endo	ATG4A	0.17	0.34	0.50	0.618	0.943
dx_AD	IN_ADARB2	ATG4A	0.00	0.09	0.00	0.996	1
dx_AD	IN_LAMP5_LHX6	ATG4A	0.06	0.11	0.58	0.565	0.91
dx_AD	IN_LAMP5_RELN	ATG4A	-0.10	0.10	-1.02	0.309	0.811
dx_AD	IN_PVALB	ATG4A	0.07	0.06	1.14	0.256	0.774
dx_AD	IN_PVALB_CHC	ATG4A	0.08	0.42	0.20	0.842	0.975
dx_AD	IN_SST	ATG4A	0.14	0.08	1.68	0.0936	0.521
dx_AD	IN_VIP	ATG4A	0.01	0.07	0.08	0.935	0.98
dx_AD	Micro	ATG4A	-0.05	0.08	-0.67	0.5	0.783
dx_AD	OPC	ATG4A	0.09	0.06	1.40	0.16	0.693
dx_AD	Oligo	ATG4A	-0.03	0.04	-0.81	0.418	0.661
dx_AD	Astro	ATG4B	0.14	0.04	3.28	0.00102	0.0167
dx_AD	EN_L2_3_IT	ATG4B	0.03	0.03	0.88	0.378	0.659
dx_AD	EN_L3_5_IT_1	ATG4B	0.09	0.05	1.75	0.0802	0.35
dx_AD	EN_L3_5_IT_2	ATG4B	0.01	0.04	0.13	0.896	0.963
dx_AD	EN_L3_5_IT_3	ATG4B	-0.00	0.04	-0.08	0.937	0.976
dx_AD	EN_L5_6_NP	ATG4B	-0.01	0.06	-0.20	0.838	0.981
dx_AD	EN_L5_ET	ATG4B	0.15	0.41	0.37	0.712	0.999
dx_AD	EN_L6B	ATG4B	0.05	0.06	0.78	0.438	0.791
dx_AD	EN_L6_CT	ATG4B	0.02	0.05	0.36	0.719	0.93
dx_AD	EN_L6_IT_1	ATG4B	0.05	0.06	0.83	0.407	0.822
dx_AD	EN_L6_IT_2	ATG4B	0.06	0.07	0.87	0.385	0.892
dx_AD	Endo	ATG4B	-0.12	0.25	-0.48	0.632	0.945
dx_AD	IN_ADARB2	ATG4B	0.01	0.06	0.11	0.915	0.986
dx_AD	IN_LAMP5_LHX6	ATG4B	0.00	0.06	0.05	0.963	0.996
dx_AD	IN_LAMP5_RELN	ATG4B	-0.01	0.06	-0.14	0.887	0.983
dx_AD	IN_PVALB	ATG4B	-0.02	0.04	-0.55	0.583	0.917
dx_AD	IN_PVALB_CHC	ATG4B	-0.03	0.07	-0.36	0.716	0.959
dx_AD	IN_SST	ATG4B	0.03	0.05	0.57	0.57	0.88
dx_AD	IN_VIP	ATG4B	0.05	0.04	1.16	0.247	0.577
dx_AD	Micro	ATG4B	0.05	0.05	1.16	0.246	0.568
dx_AD	OPC	ATG4B	0.01	0.04	0.15	0.879	0.981
dx_AD	Oligo	ATG4B	0.14	0.05	2.64	0.00821	0.0691
dx_AD	PC	ATG4B	-0.37	0.28	-1.31	0.191	0.979
dx_AD	VLMC	ATG4B	0.07	0.11	0.66	0.512	0.791
dx_AD	Astro	ATG4C	-0.02	0.04	-0.44	0.663	0.831
dx_AD	EN_L2_3_IT	ATG4C	0.05	0.05	1.07	0.283	0.572
dx_AD	EN_L3_5_IT_1	ATG4C	0.14	0.05	2.48	0.013	0.141
dx_AD	EN_L3_5_IT_2	ATG4C	0.09	0.05	1.76	0.078	0.318
dx_AD	EN_L3_5_IT_3	ATG4C	0.04	0.05	0.88	0.377	0.646
dx_AD	EN_L5_6_NP	ATG4C	0.05	0.07	0.73	0.466	0.902
dx_AD	EN_L5_ET	ATG4C	0.25	0.37	0.67	0.502	0.999
dx_AD	EN_L6B	ATG4C	0.05	0.07	0.61	0.544	0.848
dx_AD	EN_L6_CT	ATG4C	0.14	0.07	1.92	0.0543	0.336
dx_AD	EN_L6_IT_1	ATG4C	0.06	0.07	0.93	0.355	0.788
dx_AD	EN_L6_IT_2	ATG4C	0.07	0.07	1.00	0.318	0.868
dx_AD	Endo	ATG4C	-0.09	0.13	-0.72	0.474	0.907
dx_AD	IN_ADARB2	ATG4C	0.01	0.06	0.11	0.909	0.985
dx_AD	IN_LAMP5_LHX6	ATG4C	0.07	0.08	0.97	0.334	0.82
dx_AD	IN_LAMP5_RELN	ATG4C	0.03	0.07	0.43	0.665	0.942
dx_AD	IN_PVALB	ATG4C	0.03	0.06	0.58	0.559	0.91
dx_AD	IN_PVALB_CHC	ATG4C	0.03	0.08	0.38	0.705	0.955
dx_AD	IN_SST	ATG4C	0.11	0.06	1.90	0.0579	0.441
dx_AD	IN_VIP	ATG4C	0.07	0.05	1.37	0.172	0.496
dx_AD	Micro	ATG4C	0.10	0.05	1.93	0.0533	0.253
dx_AD	OPC	ATG4C	0.07	0.04	2.05	0.0404	0.491
dx_AD	Oligo	ATG4C	0.04	0.03	1.40	0.162	0.394
dx_AD	PC	ATG4C	0.04	0.36	0.11	0.916	0.999
dx_AD	PVM	ATG4C	0.25	0.14	1.83	0.0669	0.752
dx_AD	VLMC	ATG4C	0.03	0.12	0.23	0.82	0.934
dx_AD	Astro	ATG4D	0.01	0.06	0.23	0.817	0.918
dx_AD	EN_L2_3_IT	ATG4D	-0.08	0.05	-1.62	0.106	0.353
dx_AD	EN_L3_5_IT_1	ATG4D	0.06	0.10	0.64	0.522	0.801
dx_AD	EN_L3_5_IT_2	ATG4D	-0.06	0.07	-0.89	0.373	0.681
dx_AD	EN_L3_5_IT_3	ATG4D	-0.10	0.07	-1.46	0.144	0.386
dx_AD	EN_L5_6_NP	ATG4D	0.27	0.33	0.83	0.408	0.882
dx_AD	EN_L6B	ATG4D	-0.00	0.33	-0.01	0.994	0.999
dx_AD	EN_L6_CT	ATG4D	-0.03	0.11	-0.26	0.792	0.949
dx_AD	EN_L6_IT_1	ATG4D	-0.15	0.10	-1.49	0.138	0.594
dx_AD	IN_ADARB2	ATG4D	-0.06	0.11	-0.54	0.592	0.893
dx_AD	IN_LAMP5_RELN	ATG4D	0.01	0.10	0.09	0.929	0.987
dx_AD	IN_PVALB	ATG4D	-0.10	0.06	-1.52	0.128	0.636
dx_AD	IN_SST	ATG4D	-0.05	0.09	-0.52	0.603	0.893
dx_AD	IN_VIP	ATG4D	-0.00	0.07	-0.04	0.969	0.99
dx_AD	OPC	ATG4D	0.05	0.07	0.73	0.467	0.866
dx_AD	Oligo	ATG4D	0.04	0.04	1.08	0.281	0.535
dx_AD	Adaptive	ATG5	0.01	0.14	0.11	0.915	0.986
dx_AD	Astro	ATG5	-0.03	0.03	-0.85	0.396	0.643
dx_AD	EN_L2_3_IT	ATG5	-0.02	0.03	-0.75	0.456	0.716
dx_AD	EN_L3_5_IT_1	ATG5	-0.04	0.04	-0.93	0.353	0.689
dx_AD	EN_L3_5_IT_2	ATG5	0.00	0.03	0.14	0.891	0.962
dx_AD	EN_L3_5_IT_3	ATG5	-0.03	0.03	-0.94	0.35	0.621
dx_AD	EN_L5_6_NP	ATG5	-0.06	0.06	-1.07	0.287	0.833
dx_AD	EN_L5_ET	ATG5	0.21	0.35	0.61	0.542	0.999
dx_AD	EN_L6B	ATG5	-0.07	0.05	-1.40	0.16	0.547
dx_AD	EN_L6_CT	ATG5	-0.02	0.04	-0.37	0.708	0.927
dx_AD	EN_L6_IT_1	ATG5	-0.06	0.05	-1.39	0.163	0.634
dx_AD	EN_L6_IT_2	ATG5	-0.02	0.05	-0.32	0.746	0.973
dx_AD	Endo	ATG5	-0.10	0.09	-1.05	0.294	0.829
dx_AD	IN_ADARB2	ATG5	-0.00	0.05	-0.06	0.95	0.993
dx_AD	IN_LAMP5_LHX6	ATG5	-0.03	0.05	-0.68	0.494	0.89
dx_AD	IN_LAMP5_RELN	ATG5	-0.08	0.05	-1.71	0.0876	0.563
dx_AD	IN_PVALB	ATG5	0.04	0.03	1.14	0.253	0.772
dx_AD	IN_PVALB_CHC	ATG5	-0.03	0.05	-0.68	0.494	0.899
dx_AD	IN_SST	ATG5	0.00	0.04	0.05	0.958	0.993
dx_AD	IN_VIP	ATG5	-0.01	0.03	-0.21	0.835	0.941
dx_AD	Micro	ATG5	-0.04	0.04	-0.92	0.36	0.676
dx_AD	OPC	ATG5	-0.03	0.03	-0.86	0.389	0.838
dx_AD	Oligo	ATG5	0.03	0.03	1.08	0.281	0.535
dx_AD	PC	ATG5	-0.05	0.10	-0.56	0.577	0.993
dx_AD	PVM	ATG5	0.19	0.13	1.42	0.156	0.826
dx_AD	VLMC	ATG5	0.03	0.09	0.32	0.745	0.911
dx_AD	Adaptive	ATG7	-0.19	0.17	-1.11	0.266	0.888
dx_AD	Astro	ATG7	0.06	0.03	2.09	0.0362	0.165
dx_AD	EN_L2_3_IT	ATG7	-0.03	0.03	-1.27	0.204	0.489
dx_AD	EN_L3_5_IT_1	ATG7	0.03	0.03	0.87	0.386	0.712
dx_AD	EN_L3_5_IT_2	ATG7	0.06	0.03	2.15	0.0319	0.194
dx_AD	EN_L3_5_IT_3	ATG7	-0.04	0.03	-1.47	0.142	0.383
dx_AD	EN_L5_6_NP	ATG7	-0.06	0.04	-1.43	0.152	0.742
dx_AD	EN_L5_ET	ATG7	0.41	0.38	1.06	0.287	0.999
dx_AD	EN_L6B	ATG7	-0.05	0.04	-1.13	0.258	0.659
dx_AD	EN_L6_CT	ATG7	-0.06	0.04	-1.47	0.141	0.533
dx_AD	EN_L6_IT_1	ATG7	-0.03	0.04	-0.81	0.419	0.826
dx_AD	EN_L6_IT_2	ATG7	0.02	0.05	0.31	0.757	0.974
dx_AD	Endo	ATG7	0.04	0.08	0.54	0.588	0.934
dx_AD	IN_ADARB2	ATG7	0.02	0.04	0.38	0.707	0.929
dx_AD	IN_LAMP5_LHX6	ATG7	0.00	0.04	0.11	0.913	0.988
dx_AD	IN_LAMP5_RELN	ATG7	0.05	0.04	1.24	0.214	0.738
dx_AD	IN_PVALB	ATG7	-0.02	0.03	-0.55	0.58	0.917
dx_AD	IN_PVALB_CHC	ATG7	-0.00	0.05	-0.07	0.946	0.995
dx_AD	IN_SST	ATG7	-0.01	0.04	-0.25	0.802	0.958
dx_AD	IN_VIP	ATG7	0.03	0.03	1.18	0.24	0.568
dx_AD	Micro	ATG7	0.24	0.05	5.24	1.57e-07	1.93e-05
dx_AD	OPC	ATG7	0.03	0.03	0.93	0.354	0.819
dx_AD	Oligo	ATG7	0.07	0.03	2.75	0.00597	0.0566
dx_AD	PC	ATG7	-0.10	0.09	-1.05	0.293	0.979
dx_AD	PVM	ATG7	-0.08	0.09	-0.90	0.368	0.917
dx_AD	SMC	ATG7	-0.25	0.22	-1.12	0.262	0.957
dx_AD	VLMC	ATG7	-0.00	0.08	-0.03	0.977	0.99
dx_AD	Astro	ATG9A	0.14	0.09	1.55	0.121	0.331
dx_AD	EN_L2_3_IT	ATG9A	-0.02	0.09	-0.23	0.819	0.925
dx_AD	EN_L3_5_IT_2	ATG9A	-0.22	0.10	-2.07	0.0384	0.216
dx_AD	EN_L3_5_IT_3	ATG9A	0.01	0.11	0.12	0.908	0.965
dx_AD	IN_PVALB	ATG9A	0.32	0.30	1.05	0.293	0.798
dx_AD	Oligo	ATG9A	0.10	0.07	1.55	0.121	0.335
dx_AD	EN_L2_3_IT	ATG9B	-0.12	0.10	-1.24	0.216	0.502
dx_AD	EN_L3_5_IT_2	ATG9B	-0.10	0.32	-0.32	0.747	0.905
dx_AD	EN_L3_5_IT_3	ATG9B	-0.41	0.32	-1.29	0.196	0.46
dx_AD	IN_PVALB	ATG9B	0.01	0.09	0.08	0.936	0.991
dx_AD	IN_SST	ATG9B	-0.00	0.11	-0.03	0.975	0.996
dx_AD	IN_VIP	ATG9B	0.05	0.09	0.52	0.601	0.834
dx_AD	Astro	ATIC	0.11	0.04	2.58	0.00976	0.0727
dx_AD	EN_L2_3_IT	ATIC	-0.02	0.03	-0.68	0.5	0.747
dx_AD	EN_L3_5_IT_1	ATIC	-0.08	0.06	-1.27	0.203	0.542
dx_AD	EN_L3_5_IT_2	ATIC	-0.02	0.05	-0.48	0.634	0.852
dx_AD	EN_L3_5_IT_3	ATIC	-0.05	0.05	-1.03	0.302	0.575
dx_AD	EN_L5_6_NP	ATIC	-0.05	0.06	-0.71	0.476	0.904
dx_AD	EN_L5_ET	ATIC	-0.47	0.72	-0.64	0.52	0.999
dx_AD	EN_L6B	ATIC	0.03	0.07	0.38	0.705	0.914
dx_AD	EN_L6_CT	ATIC	-0.05	0.07	-0.67	0.504	0.843
dx_AD	EN_L6_IT_1	ATIC	-0.06	0.07	-0.91	0.364	0.795
dx_AD	EN_L6_IT_2	ATIC	-0.06	0.09	-0.67	0.503	0.922
dx_AD	IN_ADARB2	ATIC	-0.09	0.07	-1.31	0.19	0.674
dx_AD	IN_LAMP5_LHX6	ATIC	0.02	0.10	0.17	0.862	0.98
dx_AD	IN_LAMP5_RELN	ATIC	-0.01	0.09	-0.14	0.89	0.983
dx_AD	IN_PVALB	ATIC	-0.04	0.04	-1.04	0.299	0.801
dx_AD	IN_PVALB_CHC	ATIC	-0.02	0.09	-0.23	0.819	0.973
dx_AD	IN_SST	ATIC	-0.08	0.06	-1.23	0.22	0.685
dx_AD	IN_VIP	ATIC	0.01	0.05	0.25	0.802	0.926
dx_AD	Micro	ATIC	0.10	0.07	1.38	0.166	0.465
dx_AD	OPC	ATIC	0.02	0.04	0.39	0.696	0.94
dx_AD	Oligo	ATIC	-0.03	0.09	-0.36	0.717	0.868
dx_AD	Astro	ATL1	0.01	0.03	0.24	0.809	0.914
dx_AD	EN_L2_3_IT	ATL1	0.08	0.03	3.15	0.00162	0.0354
dx_AD	EN_L3_5_IT_1	ATL1	0.08	0.03	2.63	0.00852	0.112
dx_AD	EN_L3_5_IT_2	ATL1	0.05	0.03	1.71	0.088	0.342
dx_AD	EN_L3_5_IT_3	ATL1	0.07	0.03	2.10	0.0357	0.171
dx_AD	EN_L5_6_NP	ATL1	0.09	0.04	2.15	0.0315	0.535
dx_AD	EN_L5_ET	ATL1	0.02	0.31	0.08	0.937	0.999
dx_AD	EN_L6B	ATL1	0.07	0.04	1.54	0.124	0.493
dx_AD	EN_L6_CT	ATL1	0.04	0.04	1.10	0.27	0.68
dx_AD	EN_L6_IT_1	ATL1	0.05	0.04	1.30	0.192	0.668
dx_AD	EN_L6_IT_2	ATL1	0.05	0.05	0.92	0.357	0.881
dx_AD	Endo	ATL1	0.20	0.28	0.70	0.482	0.909
dx_AD	IN_ADARB2	ATL1	0.07	0.04	1.54	0.123	0.601
dx_AD	IN_LAMP5_LHX6	ATL1	0.01	0.05	0.21	0.836	0.975
dx_AD	IN_LAMP5_RELN	ATL1	0.06	0.04	1.36	0.173	0.695
dx_AD	IN_PVALB	ATL1	0.05	0.03	1.71	0.0871	0.558
dx_AD	IN_PVALB_CHC	ATL1	0.12	0.05	2.33	0.0199	0.316
dx_AD	IN_SST	ATL1	0.08	0.04	2.17	0.0302	0.346
dx_AD	IN_VIP	ATL1	0.08	0.03	2.86	0.00418	0.0922
dx_AD	Micro	ATL1	-0.13	0.07	-2.01	0.0447	0.228
dx_AD	OPC	ATL1	0.02	0.03	0.72	0.474	0.87
dx_AD	Oligo	ATL1	0.06	0.03	1.99	0.0469	0.195
dx_AD	PC	ATL1	-0.43	0.38	-1.14	0.256	0.979
dx_AD	VLMC	ATL1	0.00	0.11	0.03	0.979	0.991
dx_AD	Astro	ATL2	-0.22	0.05	-4.31	1.65e-05	0.000971
dx_AD	EN_L2_3_IT	ATL2	0.06	0.03	2.29	0.0223	0.155
dx_AD	EN_L3_5_IT_1	ATL2	0.11	0.04	2.86	0.00427	0.0774
dx_AD	EN_L3_5_IT_2	ATL2	0.13	0.03	3.83	0.00013	0.00479
dx_AD	EN_L3_5_IT_3	ATL2	0.10	0.03	3.41	0.000639	0.0118
dx_AD	EN_L5_6_NP	ATL2	-0.00	0.05	-0.06	0.95	0.992
dx_AD	EN_L5_ET	ATL2	-0.09	0.42	-0.22	0.826	0.999
dx_AD	EN_L6B	ATL2	0.02	0.05	0.29	0.768	0.935
dx_AD	EN_L6_CT	ATL2	-0.05	0.05	-1.03	0.305	0.709
dx_AD	EN_L6_IT_1	ATL2	0.08	0.04	2.15	0.0316	0.339
dx_AD	EN_L6_IT_2	ATL2	0.02	0.06	0.27	0.784	0.974
dx_AD	Endo	ATL2	0.01	0.09	0.16	0.875	0.986
dx_AD	IN_ADARB2	ATL2	-0.04	0.04	-1.00	0.319	0.766
dx_AD	IN_LAMP5_LHX6	ATL2	-0.05	0.04	-1.13	0.259	0.775
dx_AD	IN_LAMP5_RELN	ATL2	-0.06	0.04	-1.50	0.134	0.642
dx_AD	IN_PVALB	ATL2	-0.01	0.03	-0.19	0.853	0.978
dx_AD	IN_PVALB_CHC	ATL2	-0.03	0.06	-0.56	0.576	0.917
dx_AD	IN_SST	ATL2	0.01	0.04	0.32	0.751	0.941
dx_AD	IN_VIP	ATL2	-0.03	0.03	-1.00	0.318	0.643
dx_AD	Micro	ATL2	0.13	0.04	3.06	0.00223	0.0351
dx_AD	OPC	ATL2	-0.02	0.03	-0.69	0.493	0.877
dx_AD	Oligo	ATL2	0.03	0.03	0.99	0.32	0.573
dx_AD	PC	ATL2	0.04	0.09	0.48	0.632	0.993
dx_AD	PVM	ATL2	0.23	0.14	1.65	0.0986	0.791
dx_AD	SMC	ATL2	0.03	0.25	0.13	0.895	0.999
dx_AD	VLMC	ATL2	0.16	0.11	1.44	0.149	0.476
dx_AD	Astro	ATL3	0.06	0.04	1.30	0.194	0.437
dx_AD	EN_L2_3_IT	ATL3	0.03	0.03	0.87	0.383	0.662
dx_AD	EN_L3_5_IT_1	ATL3	0.11	0.06	1.67	0.0959	0.381
dx_AD	EN_L3_5_IT_2	ATL3	0.02	0.05	0.36	0.717	0.89
dx_AD	EN_L3_5_IT_3	ATL3	0.12	0.04	2.64	0.0083	0.0691
dx_AD	EN_L5_6_NP	ATL3	-0.13	0.09	-1.43	0.154	0.744
dx_AD	EN_L5_ET	ATL3	0.93	0.62	1.50	0.134	0.999
dx_AD	EN_L6B	ATL3	0.03	0.10	0.29	0.772	0.937
dx_AD	EN_L6_CT	ATL3	0.11	0.07	1.71	0.0877	0.427
dx_AD	EN_L6_IT_1	ATL3	-0.00	0.06	-0.01	0.992	0.999
dx_AD	EN_L6_IT_2	ATL3	-0.01	0.10	-0.05	0.959	0.994
dx_AD	Endo	ATL3	-0.00	0.09	-0.03	0.977	0.999
dx_AD	IN_ADARB2	ATL3	-0.14	0.07	-1.89	0.0588	0.491
dx_AD	IN_LAMP5_LHX6	ATL3	0.04	0.08	0.46	0.645	0.929
dx_AD	IN_LAMP5_RELN	ATL3	0.05	0.07	0.80	0.425	0.869
dx_AD	IN_PVALB	ATL3	0.12	0.05	2.16	0.0304	0.378
dx_AD	IN_PVALB_CHC	ATL3	0.19	0.11	1.71	0.0874	0.562
dx_AD	IN_SST	ATL3	0.06	0.07	0.79	0.431	0.818
dx_AD	IN_VIP	ATL3	0.09	0.05	2.01	0.0449	0.273
dx_AD	Micro	ATL3	0.05	0.05	0.97	0.332	0.651
dx_AD	OPC	ATL3	0.11	0.05	2.28	0.0226	0.43
dx_AD	Oligo	ATL3	-0.01	0.03	-0.52	0.606	0.798
dx_AD	PC	ATL3	0.00	0.31	0.02	0.987	1
dx_AD	VLMC	ATL3	0.09	0.11	0.75	0.452	0.752
dx_AD	Adaptive	ATM	-0.04	0.11	-0.36	0.716	0.967
dx_AD	Astro	ATM	-0.03	0.03	-1.02	0.307	0.562
dx_AD	EN_L2_3_IT	ATM	0.02	0.03	0.92	0.357	0.64
dx_AD	EN_L3_5_IT_1	ATM	0.10	0.03	2.85	0.00434	0.078
dx_AD	EN_L3_5_IT_2	ATM	0.03	0.03	1.01	0.314	0.632
dx_AD	EN_L3_5_IT_3	ATM	0.02	0.03	0.55	0.583	0.795
dx_AD	EN_L5_6_NP	ATM	-0.00	0.05	-0.04	0.97	0.994
dx_AD	EN_L5_ET	ATM	-0.41	0.38	-1.08	0.278	0.999
dx_AD	EN_L6B	ATM	0.04	0.04	0.87	0.383	0.753
dx_AD	EN_L6_CT	ATM	0.03	0.04	0.73	0.468	0.826
dx_AD	EN_L6_IT_1	ATM	0.06	0.04	1.49	0.138	0.594
dx_AD	EN_L6_IT_2	ATM	0.08	0.05	1.78	0.0747	0.639
dx_AD	Endo	ATM	-0.17	0.10	-1.66	0.0971	0.657
dx_AD	IN_ADARB2	ATM	0.00	0.04	0.04	0.964	0.996
dx_AD	IN_LAMP5_LHX6	ATM	0.05	0.05	1.00	0.315	0.806
dx_AD	IN_LAMP5_RELN	ATM	0.00	0.04	0.04	0.969	0.996
dx_AD	IN_PVALB	ATM	0.00	0.03	0.13	0.897	0.985
dx_AD	IN_PVALB_CHC	ATM	0.01	0.05	0.31	0.758	0.965
dx_AD	IN_SST	ATM	0.04	0.04	1.11	0.266	0.721
dx_AD	IN_VIP	ATM	0.05	0.03	1.76	0.078	0.353
dx_AD	Micro	ATM	0.02	0.04	0.52	0.601	0.842
dx_AD	OPC	ATM	0.01	0.03	0.49	0.624	0.92
dx_AD	Oligo	ATM	0.03	0.02	1.49	0.135	0.357
dx_AD	PC	ATM	-0.04	0.08	-0.57	0.566	0.993
dx_AD	PVM	ATM	0.14	0.08	1.66	0.0976	0.791
dx_AD	SMC	ATM	0.07	0.21	0.33	0.739	0.996
dx_AD	VLMC	ATM	0.02	0.08	0.22	0.823	0.935
dx_AD	Astro	ATMIN	-0.05	0.05	-1.18	0.24	0.49
dx_AD	EN_L2_3_IT	ATMIN	0.13	0.05	2.56	0.0105	0.101
dx_AD	EN_L3_5_IT_1	ATMIN	-0.01	0.07	-0.09	0.925	0.976
dx_AD	EN_L3_5_IT_2	ATMIN	0.05	0.06	0.86	0.39	0.695
dx_AD	EN_L3_5_IT_3	ATMIN	0.09	0.06	1.57	0.116	0.343
dx_AD	EN_L5_6_NP	ATMIN	0.19	0.09	2.05	0.0403	0.566
dx_AD	EN_L6B	ATMIN	0.09	0.10	0.94	0.347	0.728
dx_AD	EN_L6_CT	ATMIN	0.04	0.08	0.49	0.625	0.892
dx_AD	EN_L6_IT_1	ATMIN	0.10	0.08	1.20	0.232	0.703
dx_AD	EN_L6_IT_2	ATMIN	-0.06	0.10	-0.59	0.552	0.937
dx_AD	IN_ADARB2	ATMIN	0.05	0.07	0.63	0.53	0.872
dx_AD	IN_LAMP5_LHX6	ATMIN	0.10	0.09	1.08	0.282	0.787
dx_AD	IN_LAMP5_RELN	ATMIN	0.03	0.08	0.42	0.673	0.944
dx_AD	IN_PVALB	ATMIN	0.12	0.06	2.08	0.0378	0.411
dx_AD	IN_PVALB_CHC	ATMIN	0.10	0.10	0.99	0.322	0.827
dx_AD	IN_SST	ATMIN	0.04	0.07	0.49	0.627	0.903
dx_AD	IN_VIP	ATMIN	-0.03	0.05	-0.56	0.576	0.822
dx_AD	Micro	ATMIN	0.02	0.08	0.30	0.767	0.915
dx_AD	OPC	ATMIN	-0.09	0.05	-1.73	0.0839	0.611
dx_AD	Oligo	ATMIN	0.03	0.04	0.73	0.467	0.7
dx_AD	Astro	ATN1	0.02	0.04	0.48	0.628	0.81
dx_AD	EN_L2_3_IT	ATN1	0.12	0.04	3.24	0.00121	0.0297
dx_AD	EN_L3_5_IT_1	ATN1	0.03	0.05	0.62	0.534	0.809
dx_AD	EN_L3_5_IT_2	ATN1	0.05	0.04	1.23	0.219	0.534
dx_AD	EN_L3_5_IT_3	ATN1	0.09	0.04	2.22	0.0266	0.143
dx_AD	EN_L5_6_NP	ATN1	0.00	0.08	0.06	0.953	0.992
dx_AD	EN_L6B	ATN1	0.21	0.06	3.19	0.00143	0.0501
dx_AD	EN_L6_CT	ATN1	0.11	0.06	1.80	0.0719	0.386
dx_AD	EN_L6_IT_1	ATN1	0.09	0.06	1.55	0.121	0.571
dx_AD	EN_L6_IT_2	ATN1	-0.03	0.08	-0.35	0.724	0.969
dx_AD	Endo	ATN1	0.09	0.11	0.88	0.38	0.869
dx_AD	IN_ADARB2	ATN1	0.06	0.06	1.13	0.258	0.728
dx_AD	IN_LAMP5_LHX6	ATN1	0.09	0.07	1.32	0.185	0.716
dx_AD	IN_LAMP5_RELN	ATN1	0.04	0.05	0.69	0.493	0.893
dx_AD	IN_PVALB	ATN1	0.03	0.04	0.72	0.469	0.881
dx_AD	IN_PVALB_CHC	ATN1	0.13	0.08	1.73	0.0837	0.553
dx_AD	IN_SST	ATN1	0.01	0.05	0.25	0.8	0.957
dx_AD	IN_VIP	ATN1	0.06	0.04	1.40	0.162	0.482
dx_AD	Micro	ATN1	-0.06	0.06	-1.10	0.272	0.596
dx_AD	OPC	ATN1	0.01	0.04	0.27	0.787	0.959
dx_AD	Oligo	ATN1	0.00	0.03	0.05	0.962	0.985
dx_AD	PC	ATN1	0.12	0.10	1.20	0.232	0.979
dx_AD	VLMC	ATN1	0.31	0.11	2.83	0.00461	0.0901
dx_AD	EN_L2_3_IT	ATOH7	-0.12	0.11	-1.13	0.259	0.55
dx_AD	Astro	ATOH8	-0.03	0.10	-0.33	0.739	0.876
dx_AD	EN_L2_3_IT	ATOH8	0.04	0.11	0.38	0.702	0.869
dx_AD	Endo	ATOH8	0.28	0.16	1.77	0.0768	0.618
dx_AD	Micro	ATOH8	0.91	0.17	5.22	1.83e-07	2.22e-05
dx_AD	OPC	ATOH8	0.09	0.07	1.22	0.223	0.739
dx_AD	Oligo	ATOH8	0.23	0.08	2.72	0.00661	0.0602
dx_AD	Astro	ATOX1	0.04	0.04	0.98	0.328	0.584
dx_AD	EN_L2_3_IT	ATOX1	-0.02	0.04	-0.39	0.695	0.864
dx_AD	EN_L3_5_IT_1	ATOX1	0.02	0.08	0.20	0.844	0.948
dx_AD	EN_L3_5_IT_2	ATOX1	-0.01	0.06	-0.24	0.808	0.929
dx_AD	EN_L3_5_IT_3	ATOX1	0.03	0.06	0.48	0.632	0.825
dx_AD	EN_L5_6_NP	ATOX1	0.14	0.40	0.34	0.732	0.961
dx_AD	EN_L6B	ATOX1	-0.10	0.10	-1.05	0.293	0.689
dx_AD	EN_L6_CT	ATOX1	0.01	0.10	0.12	0.908	0.977
dx_AD	EN_L6_IT_1	ATOX1	-0.13	0.09	-1.39	0.166	0.636
dx_AD	EN_L6_IT_2	ATOX1	0.86	0.36	2.36	0.0184	0.463
dx_AD	Endo	ATOX1	0.03	0.31	0.10	0.921	0.992
dx_AD	IN_ADARB2	ATOX1	-0.04	0.10	-0.46	0.649	0.915
dx_AD	IN_LAMP5_LHX6	ATOX1	-0.11	0.10	-1.12	0.262	0.778
dx_AD	IN_LAMP5_RELN	ATOX1	0.17	0.09	2.03	0.0425	0.445
dx_AD	IN_PVALB	ATOX1	0.03	0.06	0.53	0.595	0.919
dx_AD	IN_SST	ATOX1	-0.05	0.08	-0.66	0.51	0.858
dx_AD	IN_VIP	ATOX1	-0.02	0.05	-0.40	0.691	0.878
dx_AD	Micro	ATOX1	0.07	0.06	1.20	0.229	0.547
dx_AD	OPC	ATOX1	0.01	0.06	0.21	0.83	0.969
dx_AD	Oligo	ATOX1	0.03	0.03	0.89	0.372	0.622
dx_AD	Adaptive	ATP10A	0.22	0.22	0.99	0.323	0.911
dx_AD	Astro	ATP10A	0.10	0.13	0.79	0.431	0.671
dx_AD	EN_L2_3_IT	ATP10A	-0.16	0.09	-1.74	0.0814	0.311
dx_AD	EN_L3_5_IT_2	ATP10A	-0.31	0.14	-2.23	0.0258	0.172
dx_AD	EN_L3_5_IT_3	ATP10A	-0.43	0.15	-2.78	0.00545	0.0521
dx_AD	EN_L5_ET	ATP10A	-0.36	0.31	-1.16	0.247	0.999
dx_AD	EN_L6B	ATP10A	0.21	0.81	0.26	0.797	0.945
dx_AD	EN_L6_IT_1	ATP10A	-0.55	0.57	-0.97	0.333	0.774
dx_AD	EN_L6_IT_2	ATP10A	-0.44	0.18	-2.48	0.0132	0.406
dx_AD	Endo	ATP10A	-0.26	0.09	-2.90	0.00368	0.239
dx_AD	IN_ADARB2	ATP10A	0.04	0.13	0.33	0.744	0.943
dx_AD	IN_LAMP5_RELN	ATP10A	0.05	0.15	0.32	0.752	0.964
dx_AD	IN_VIP	ATP10A	-0.42	0.13	-3.19	0.00143	0.0566
dx_AD	OPC	ATP10A	0.05	0.18	0.30	0.762	0.955
dx_AD	Oligo	ATP10A	-0.03	0.09	-0.35	0.728	0.873
dx_AD	SMC	ATP10A	0.10	0.27	0.36	0.72	0.995
dx_AD	Astro	ATP10B	-0.05	0.12	-0.45	0.652	0.825
dx_AD	EN_L2_3_IT	ATP10B	-0.14	0.07	-2.09	0.0362	0.201
dx_AD	EN_L3_5_IT_1	ATP10B	0.17	0.11	1.60	0.11	0.406
dx_AD	EN_L3_5_IT_2	ATP10B	-0.03	0.08	-0.41	0.685	0.877
dx_AD	EN_L3_5_IT_3	ATP10B	-0.05	0.08	-0.60	0.547	0.772
dx_AD	EN_L5_6_NP	ATP10B	-0.29	0.43	-0.68	0.499	0.91
dx_AD	EN_L5_ET	ATP10B	-0.29	0.60	-0.49	0.626	0.999
dx_AD	EN_L6B	ATP10B	0.12	0.17	0.72	0.469	0.81
dx_AD	EN_L6_CT	ATP10B	-0.02	0.12	-0.17	0.866	0.967
dx_AD	EN_L6_IT_1	ATP10B	-0.07	0.12	-0.63	0.529	0.876
dx_AD	EN_L6_IT_2	ATP10B	0.53	0.39	1.37	0.172	0.753
dx_AD	IN_ADARB2	ATP10B	-0.07	0.11	-0.61	0.545	0.876
dx_AD	IN_LAMP5_RELN	ATP10B	-0.18	0.13	-1.40	0.162	0.681
dx_AD	IN_PVALB	ATP10B	-0.06	0.09	-0.71	0.48	0.885
dx_AD	IN_SST	ATP10B	-0.18	0.10	-1.79	0.0728	0.479
dx_AD	IN_VIP	ATP10B	-0.14	0.08	-1.68	0.0927	0.381
dx_AD	Micro	ATP10B	0.12	0.09	1.42	0.154	0.448
dx_AD	OPC	ATP10B	0.06	0.04	1.50	0.134	0.669
dx_AD	Oligo	ATP10B	-0.04	0.04	-1.13	0.26	0.515
dx_AD	Astro	ATP10D	0.01	0.04	0.14	0.891	0.953
dx_AD	EN_L2_3_IT	ATP10D	-0.02	0.05	-0.36	0.722	0.879
dx_AD	EN_L3_5_IT_1	ATP10D	-0.01	0.07	-0.17	0.865	0.956
dx_AD	EN_L3_5_IT_2	ATP10D	0.04	0.06	0.64	0.523	0.79
dx_AD	EN_L3_5_IT_3	ATP10D	-0.08	0.06	-1.37	0.172	0.428
dx_AD	EN_L5_6_NP	ATP10D	-0.07	0.10	-0.72	0.47	0.902
dx_AD	EN_L5_ET	ATP10D	-0.24	0.47	-0.52	0.603	0.999
dx_AD	EN_L6B	ATP10D	-0.07	0.09	-0.72	0.474	0.813
dx_AD	EN_L6_CT	ATP10D	-0.08	0.08	-1.00	0.316	0.717
dx_AD	EN_L6_IT_1	ATP10D	0.02	0.08	0.19	0.85	0.969
dx_AD	EN_L6_IT_2	ATP10D	-0.03	0.12	-0.24	0.807	0.976
dx_AD	Endo	ATP10D	-0.02	0.12	-0.19	0.85	0.985
dx_AD	IN_ADARB2	ATP10D	0.08	0.06	1.26	0.207	0.687
dx_AD	IN_LAMP5_LHX6	ATP10D	0.09	0.07	1.18	0.239	0.764
dx_AD	IN_LAMP5_RELN	ATP10D	0.00	0.06	0.00	0.998	1
dx_AD	IN_PVALB	ATP10D	0.03	0.04	0.75	0.455	0.875
dx_AD	IN_PVALB_CHC	ATP10D	0.09	0.08	1.20	0.229	0.757
dx_AD	IN_SST	ATP10D	0.02	0.06	0.40	0.69	0.924
dx_AD	IN_VIP	ATP10D	-0.04	0.05	-0.72	0.471	0.758
dx_AD	Micro	ATP10D	0.09	0.05	1.81	0.0708	0.293
dx_AD	OPC	ATP10D	0.09	0.04	2.17	0.0302	0.459
dx_AD	Oligo	ATP10D	0.21	0.05	4.56	5.03e-06	0.000721
dx_AD	PC	ATP10D	-0.21	0.10	-2.06	0.0393	0.979
dx_AD	PVM	ATP10D	0.03	0.14	0.19	0.853	0.979
dx_AD	SMC	ATP10D	0.16	0.72	0.22	0.824	0.999
dx_AD	VLMC	ATP10D	0.11	0.11	1.04	0.297	0.636
dx_AD	Astro	ATP11A	0.07	0.08	0.95	0.34	0.594
dx_AD	EN_L2_3_IT	ATP11A	0.02	0.04	0.57	0.571	0.792
dx_AD	EN_L3_5_IT_1	ATP11A	-0.03	0.05	-0.49	0.624	0.855
dx_AD	EN_L3_5_IT_2	ATP11A	-0.06	0.04	-1.53	0.125	0.408
dx_AD	EN_L3_5_IT_3	ATP11A	-0.01	0.04	-0.39	0.697	0.862
dx_AD	EN_L5_6_NP	ATP11A	0.02	0.07	0.23	0.821	0.977
dx_AD	EN_L5_ET	ATP11A	-0.46	0.42	-1.09	0.277	0.999
dx_AD	EN_L6B	ATP11A	0.08	0.06	1.29	0.196	0.592
dx_AD	EN_L6_CT	ATP11A	-0.09	0.05	-1.74	0.0823	0.414
dx_AD	EN_L6_IT_1	ATP11A	0.01	0.05	0.15	0.88	0.977
dx_AD	EN_L6_IT_2	ATP11A	0.02	0.06	0.37	0.712	0.967
dx_AD	Endo	ATP11A	0.25	0.11	2.15	0.0319	0.496
dx_AD	IN_ADARB2	ATP11A	-0.01	0.05	-0.18	0.858	0.972
dx_AD	IN_LAMP5_LHX6	ATP11A	-0.03	0.07	-0.38	0.703	0.942
dx_AD	IN_LAMP5_RELN	ATP11A	0.04	0.06	0.70	0.484	0.889
dx_AD	IN_PVALB	ATP11A	-0.06	0.04	-1.32	0.187	0.709
dx_AD	IN_PVALB_CHC	ATP11A	-0.26	0.08	-3.24	0.00122	0.067
dx_AD	IN_SST	ATP11A	-0.00	0.05	-0.07	0.941	0.988
dx_AD	IN_VIP	ATP11A	0.01	0.03	0.38	0.703	0.884
dx_AD	Micro	ATP11A	0.15	0.05	2.79	0.00531	0.0609
dx_AD	OPC	ATP11A	-0.02	0.05	-0.46	0.647	0.926
dx_AD	Oligo	ATP11A	-0.00	0.03	-0.00	0.998	0.999
dx_AD	PC	ATP11A	0.01	0.11	0.08	0.939	0.999
dx_AD	PVM	ATP11A	0.17	0.10	1.68	0.0927	0.79
dx_AD	VLMC	ATP11A	-0.03	0.11	-0.27	0.784	0.921
dx_AD	Adaptive	ATP11B	-0.01	0.11	-0.05	0.962	0.99
dx_AD	Astro	ATP11B	-0.01	0.03	-0.39	0.698	0.853
dx_AD	EN_L2_3_IT	ATP11B	0.07	0.03	2.22	0.0263	0.17
dx_AD	EN_L3_5_IT_1	ATP11B	-0.00	0.04	-0.11	0.916	0.973
dx_AD	EN_L3_5_IT_2	ATP11B	0.01	0.04	0.33	0.738	0.901
dx_AD	EN_L3_5_IT_3	ATP11B	0.05	0.04	1.31	0.189	0.45
dx_AD	EN_L5_6_NP	ATP11B	0.03	0.06	0.53	0.598	0.936
dx_AD	EN_L5_ET	ATP11B	0.47	0.35	1.33	0.183	0.999
dx_AD	EN_L6B	ATP11B	0.02	0.06	0.27	0.786	0.941
dx_AD	EN_L6_CT	ATP11B	0.08	0.05	1.67	0.0954	0.447
dx_AD	EN_L6_IT_1	ATP11B	0.02	0.05	0.41	0.68	0.928
dx_AD	EN_L6_IT_2	ATP11B	0.03	0.06	0.54	0.587	0.943
dx_AD	Endo	ATP11B	0.07	0.09	0.79	0.431	0.892
dx_AD	IN_ADARB2	ATP11B	-0.01	0.05	-0.24	0.811	0.958
dx_AD	IN_LAMP5_LHX6	ATP11B	0.10	0.06	1.68	0.0937	0.587
dx_AD	IN_LAMP5_RELN	ATP11B	0.02	0.05	0.47	0.637	0.937
dx_AD	IN_PVALB	ATP11B	-0.02	0.04	-0.50	0.616	0.925
dx_AD	IN_PVALB_CHC	ATP11B	-0.08	0.06	-1.34	0.18	0.708
dx_AD	IN_SST	ATP11B	0.05	0.04	1.17	0.244	0.704
dx_AD	IN_VIP	ATP11B	0.00	0.03	0.10	0.919	0.974
dx_AD	Micro	ATP11B	0.06	0.04	1.77	0.0761	0.306
dx_AD	OPC	ATP11B	0.02	0.03	0.64	0.525	0.888
dx_AD	Oligo	ATP11B	-0.03	0.02	-1.06	0.287	0.542
dx_AD	PC	ATP11B	0.12	0.09	1.32	0.187	0.979
dx_AD	PVM	ATP11B	0.06	0.13	0.43	0.667	0.973
dx_AD	SMC	ATP11B	-0.02	0.70	-0.03	0.977	0.999
dx_AD	VLMC	ATP11B	0.12	0.11	1.11	0.267	0.609
dx_AD	Adaptive	ATP11C	0.32	0.17	1.92	0.0547	0.658
dx_AD	Astro	ATP11C	0.19	0.04	4.39	1.14e-05	0.000778
dx_AD	EN_L2_3_IT	ATP11C	-0.14	0.09	-1.53	0.127	0.387
dx_AD	EN_L3_5_IT_2	ATP11C	-0.21	0.34	-0.63	0.532	0.796
dx_AD	EN_L3_5_IT_3	ATP11C	-0.16	0.11	-1.53	0.126	0.359
dx_AD	Endo	ATP11C	0.29	0.12	2.37	0.0176	0.387
dx_AD	IN_ADARB2	ATP11C	0.05	0.07	0.84	0.404	0.822
dx_AD	IN_LAMP5_LHX6	ATP11C	0.17	0.05	3.29	0.000992	0.0642
dx_AD	IN_LAMP5_RELN	ATP11C	0.08	0.04	1.88	0.06	0.506
dx_AD	IN_PVALB	ATP11C	0.05	0.12	0.42	0.678	0.943
dx_AD	IN_PVALB_CHC	ATP11C	0.15	0.12	1.26	0.207	0.739
dx_AD	IN_VIP	ATP11C	0.18	0.08	2.29	0.0219	0.199
dx_AD	Micro	ATP11C	-0.07	0.05	-1.25	0.211	0.525
dx_AD	OPC	ATP11C	0.04	0.05	0.91	0.365	0.823
dx_AD	Oligo	ATP11C	0.30	0.05	6.11	9.89e-10	4.19e-06
dx_AD	PC	ATP11C	0.15	0.11	1.34	0.181	0.979
dx_AD	PVM	ATP11C	0.22	0.12	1.77	0.0764	0.756
dx_AD	SMC	ATP11C	-0.57	0.57	-1.00	0.318	0.957
dx_AD	VLMC	ATP11C	-0.10	0.13	-0.75	0.456	0.756
dx_AD	Astro	ATP12A	-0.09	0.13	-0.65	0.516	0.736
dx_AD	EN_L2_3_IT	ATP12A	-0.14	0.11	-1.34	0.179	0.459
dx_AD	EN_L3_5_IT_3	ATP12A	-0.35	0.10	-3.30	0.000982	0.0158
dx_AD	Oligo	ATP12A	0.00	0.11	0.03	0.977	0.991
dx_AD	Astro	ATP13A1	0.02	0.05	0.31	0.754	0.884
dx_AD	EN_L2_3_IT	ATP13A1	-0.00	0.05	-0.00	0.998	0.999
dx_AD	EN_L3_5_IT_1	ATP13A1	0.07	0.09	0.78	0.436	0.746
dx_AD	EN_L3_5_IT_2	ATP13A1	-0.01	0.06	-0.15	0.884	0.959
dx_AD	EN_L3_5_IT_3	ATP13A1	-0.02	0.06	-0.28	0.779	0.908
dx_AD	EN_L5_6_NP	ATP13A1	-0.14	0.11	-1.23	0.22	0.802
dx_AD	EN_L6B	ATP13A1	-0.05	0.11	-0.49	0.622	0.885
dx_AD	EN_L6_CT	ATP13A1	0.03	0.09	0.30	0.763	0.942
dx_AD	EN_L6_IT_1	ATP13A1	-0.01	0.09	-0.08	0.938	0.99
dx_AD	EN_L6_IT_2	ATP13A1	0.51	0.36	1.42	0.156	0.738
dx_AD	IN_ADARB2	ATP13A1	-0.03	0.09	-0.29	0.774	0.949
dx_AD	IN_LAMP5_LHX6	ATP13A1	0.08	0.11	0.77	0.443	0.875
dx_AD	IN_LAMP5_RELN	ATP13A1	-0.09	0.09	-1.03	0.301	0.804
dx_AD	IN_PVALB	ATP13A1	-0.02	0.06	-0.24	0.813	0.972
dx_AD	IN_SST	ATP13A1	-0.01	0.08	-0.07	0.948	0.989
dx_AD	IN_VIP	ATP13A1	-0.09	0.06	-1.48	0.139	0.453
dx_AD	Micro	ATP13A1	0.07	0.07	1.06	0.29	0.614
dx_AD	OPC	ATP13A1	-0.02	0.07	-0.36	0.719	0.947
dx_AD	Oligo	ATP13A1	0.07	0.04	1.94	0.0529	0.209
dx_AD	Astro	ATP13A2	0.02	0.04	0.40	0.689	0.848
dx_AD	EN_L2_3_IT	ATP13A2	-0.04	0.03	-1.19	0.235	0.524
dx_AD	EN_L3_5_IT_1	ATP13A2	-0.02	0.05	-0.39	0.697	0.892
dx_AD	EN_L3_5_IT_2	ATP13A2	-0.03	0.04	-0.72	0.474	0.757
dx_AD	EN_L3_5_IT_3	ATP13A2	-0.01	0.04	-0.37	0.715	0.871
dx_AD	EN_L5_6_NP	ATP13A2	0.01	0.06	0.12	0.908	0.99
dx_AD	EN_L5_ET	ATP13A2	-0.79	0.49	-1.59	0.111	0.999
dx_AD	EN_L6B	ATP13A2	-0.07	0.06	-1.09	0.275	0.673
dx_AD	EN_L6_CT	ATP13A2	-0.04	0.05	-0.75	0.453	0.817
dx_AD	EN_L6_IT_1	ATP13A2	-0.09	0.05	-1.84	0.0658	0.452
dx_AD	EN_L6_IT_2	ATP13A2	0.07	0.06	1.10	0.269	0.829
dx_AD	IN_ADARB2	ATP13A2	-0.01	0.06	-0.10	0.918	0.986
dx_AD	IN_LAMP5_LHX6	ATP13A2	0.04	0.06	0.60	0.549	0.907
dx_AD	IN_LAMP5_RELN	ATP13A2	-0.03	0.06	-0.45	0.65	0.94
dx_AD	IN_PVALB	ATP13A2	-0.02	0.03	-0.50	0.617	0.926
dx_AD	IN_PVALB_CHC	ATP13A2	-0.06	0.07	-0.83	0.405	0.864
dx_AD	IN_SST	ATP13A2	-0.02	0.05	-0.35	0.725	0.934
dx_AD	IN_VIP	ATP13A2	-0.07	0.04	-1.77	0.0775	0.352
dx_AD	Micro	ATP13A2	0.17	0.07	2.39	0.0169	0.127
dx_AD	OPC	ATP13A2	0.02	0.05	0.54	0.589	0.909
dx_AD	Oligo	ATP13A2	0.10	0.03	2.88	0.00392	0.0449
dx_AD	Astro	ATP13A3	0.01	0.05	0.16	0.869	0.943
dx_AD	EN_L2_3_IT	ATP13A3	-0.07	0.03	-1.89	0.0581	0.259
dx_AD	EN_L3_5_IT_1	ATP13A3	-0.04	0.05	-0.85	0.397	0.718
dx_AD	EN_L3_5_IT_2	ATP13A3	-0.10	0.04	-2.36	0.0182	0.141
dx_AD	EN_L3_5_IT_3	ATP13A3	-0.06	0.04	-1.45	0.147	0.391
dx_AD	EN_L5_6_NP	ATP13A3	-0.04	0.07	-0.52	0.606	0.939
dx_AD	EN_L5_ET	ATP13A3	-0.31	0.45	-0.68	0.496	0.999
dx_AD	EN_L6B	ATP13A3	-0.07	0.06	-1.20	0.23	0.631
dx_AD	EN_L6_CT	ATP13A3	-0.03	0.06	-0.47	0.638	0.898
dx_AD	EN_L6_IT_1	ATP13A3	-0.05	0.06	-0.89	0.373	0.802
dx_AD	EN_L6_IT_2	ATP13A3	-0.11	0.08	-1.45	0.147	0.73
dx_AD	Endo	ATP13A3	-0.15	0.12	-1.21	0.225	0.781
dx_AD	IN_ADARB2	ATP13A3	-0.08	0.05	-1.52	0.128	0.609
dx_AD	IN_LAMP5_LHX6	ATP13A3	-0.12	0.06	-2.09	0.0366	0.407
dx_AD	IN_LAMP5_RELN	ATP13A3	-0.15	0.05	-3.23	0.00123	0.0737
dx_AD	IN_PVALB	ATP13A3	-0.06	0.04	-1.33	0.185	0.708
dx_AD	IN_PVALB_CHC	ATP13A3	0.01	0.06	0.14	0.888	0.984
dx_AD	IN_SST	ATP13A3	-0.06	0.05	-1.08	0.281	0.735
dx_AD	IN_VIP	ATP13A3	-0.05	0.04	-1.37	0.172	0.495
dx_AD	Micro	ATP13A3	-0.06	0.07	-0.95	0.34	0.659
dx_AD	OPC	ATP13A3	-0.04	0.04	-0.86	0.389	0.838
dx_AD	Oligo	ATP13A3	-0.01	0.03	-0.45	0.656	0.83
dx_AD	PC	ATP13A3	0.04	0.12	0.31	0.757	0.999
dx_AD	PVM	ATP13A3	0.33	0.17	1.95	0.0512	0.738
dx_AD	SMC	ATP13A3	0.40	0.30	1.35	0.178	0.95
dx_AD	VLMC	ATP13A3	0.08	0.14	0.60	0.547	0.807
dx_AD	Astro	ATP13A4	-0.02	0.05	-0.49	0.624	0.808
dx_AD	EN_L2_3_IT	ATP13A4	-0.01	0.05	-0.27	0.789	0.911
dx_AD	EN_L3_5_IT_1	ATP13A4	0.03	0.09	0.29	0.774	0.921
dx_AD	EN_L3_5_IT_2	ATP13A4	-0.06	0.08	-0.78	0.434	0.726
dx_AD	EN_L3_5_IT_3	ATP13A4	0.03	0.07	0.36	0.718	0.873
dx_AD	EN_L5_6_NP	ATP13A4	0.14	0.45	0.30	0.761	0.969
dx_AD	EN_L6B	ATP13A4	0.03	0.12	0.29	0.768	0.935
dx_AD	EN_L6_CT	ATP13A4	0.04	0.11	0.39	0.698	0.922
dx_AD	EN_L6_IT_1	ATP13A4	-0.12	0.10	-1.26	0.209	0.682
dx_AD	EN_L6_IT_2	ATP13A4	-0.12	0.12	-1.00	0.318	0.868
dx_AD	IN_ADARB2	ATP13A4	0.05	0.09	0.53	0.598	0.896
dx_AD	IN_LAMP5_LHX6	ATP13A4	0.13	0.11	1.12	0.263	0.778
dx_AD	IN_LAMP5_RELN	ATP13A4	-0.07	0.09	-0.75	0.456	0.88
dx_AD	IN_PVALB	ATP13A4	-0.01	0.06	-0.17	0.869	0.98
dx_AD	IN_PVALB_CHC	ATP13A4	0.00	0.11	0.04	0.97	0.997
dx_AD	IN_SST	ATP13A4	0.09	0.08	1.17	0.243	0.704
dx_AD	IN_VIP	ATP13A4	0.01	0.06	0.15	0.881	0.958
dx_AD	Micro	ATP13A4	-0.04	0.09	-0.48	0.635	0.86
dx_AD	OPC	ATP13A4	0.01	0.05	0.12	0.906	0.988
dx_AD	Oligo	ATP13A4	-0.06	0.04	-1.52	0.129	0.348
dx_AD	Astro	ATP13A5	0.09	0.07	1.26	0.209	0.455
dx_AD	EN_L2_3_IT	ATP13A5	-0.16	0.10	-1.57	0.117	0.372
dx_AD	EN_L3_5_IT_2	ATP13A5	-0.01	0.11	-0.08	0.939	0.978
dx_AD	EN_L3_5_IT_3	ATP13A5	-0.23	0.11	-2.11	0.0352	0.17
dx_AD	EN_L6_IT_1	ATP13A5	0.39	0.43	0.91	0.364	0.795
dx_AD	IN_PVALB	ATP13A5	0.07	0.11	0.67	0.503	0.894
dx_AD	IN_VIP	ATP13A5	-0.19	0.11	-1.70	0.0895	0.375
dx_AD	OPC	ATP13A5	-0.05	0.06	-0.87	0.386	0.836
dx_AD	Oligo	ATP13A5	-0.12	0.06	-1.84	0.0652	0.236
dx_AD	Astro	ATP1A1	-0.04	0.04	-0.98	0.327	0.583
dx_AD	EN_L2_3_IT	ATP1A1	0.00	0.04	0.00	0.997	0.999
dx_AD	EN_L3_5_IT_1	ATP1A1	0.03	0.04	0.87	0.383	0.71
dx_AD	EN_L3_5_IT_2	ATP1A1	-0.02	0.04	-0.43	0.669	0.868
dx_AD	EN_L3_5_IT_3	ATP1A1	0.05	0.04	1.23	0.22	0.488
dx_AD	EN_L5_6_NP	ATP1A1	-0.13	0.06	-2.35	0.019	0.461
dx_AD	EN_L5_ET	ATP1A1	0.31	0.29	1.06	0.29	0.999
dx_AD	EN_L6B	ATP1A1	0.00	0.06	0.03	0.978	0.995
dx_AD	EN_L6_CT	ATP1A1	0.05	0.06	0.96	0.335	0.735
dx_AD	EN_L6_IT_1	ATP1A1	0.09	0.05	1.73	0.0841	0.503
dx_AD	EN_L6_IT_2	ATP1A1	-0.01	0.06	-0.20	0.844	0.979
dx_AD	Endo	ATP1A1	0.20	0.12	1.68	0.0935	0.652
dx_AD	IN_ADARB2	ATP1A1	0.01	0.05	0.12	0.905	0.984
dx_AD	IN_LAMP5_LHX6	ATP1A1	-0.05	0.05	-0.97	0.332	0.819
dx_AD	IN_LAMP5_RELN	ATP1A1	-0.02	0.05	-0.38	0.705	0.952
dx_AD	IN_PVALB	ATP1A1	-0.01	0.04	-0.30	0.761	0.961
dx_AD	IN_PVALB_CHC	ATP1A1	-0.01	0.05	-0.24	0.813	0.973
dx_AD	IN_SST	ATP1A1	-0.02	0.04	-0.41	0.681	0.922
dx_AD	IN_VIP	ATP1A1	-0.10	0.04	-2.58	0.00992	0.136
dx_AD	Micro	ATP1A1	0.03	0.05	0.73	0.467	0.759
dx_AD	OPC	ATP1A1	-0.05	0.03	-1.57	0.117	0.656
dx_AD	Oligo	ATP1A1	-0.05	0.03	-1.58	0.114	0.325
dx_AD	PC	ATP1A1	-0.23	0.31	-0.77	0.443	0.986
dx_AD	VLMC	ATP1A1	-0.01	0.13	-0.05	0.961	0.985
dx_AD	Astro	ATP1A2	0.07	0.06	1.13	0.26	0.512
dx_AD	EN_L2_3_IT	ATP1A2	0.10	0.06	1.74	0.0819	0.312
dx_AD	EN_L3_5_IT_1	ATP1A2	0.10	0.10	0.98	0.329	0.666
dx_AD	EN_L3_5_IT_2	ATP1A2	0.13	0.06	1.95	0.0515	0.254
dx_AD	EN_L3_5_IT_3	ATP1A2	-0.14	0.09	-1.64	0.1	0.315
dx_AD	EN_L5_6_NP	ATP1A2	0.35	0.48	0.75	0.456	0.898
dx_AD	EN_L6B	ATP1A2	-0.04	0.44	-0.08	0.935	0.983
dx_AD	EN_L6_CT	ATP1A2	-0.04	0.10	-0.42	0.671	0.911
dx_AD	EN_L6_IT_1	ATP1A2	0.07	0.08	0.80	0.423	0.829
dx_AD	EN_L6_IT_2	ATP1A2	0.18	0.12	1.59	0.113	0.704
dx_AD	Endo	ATP1A2	0.10	0.46	0.23	0.822	0.984
dx_AD	IN_ADARB2	ATP1A2	-0.05	0.12	-0.45	0.652	0.916
dx_AD	IN_LAMP5_LHX6	ATP1A2	-0.08	0.45	-0.18	0.86	0.98
dx_AD	IN_LAMP5_RELN	ATP1A2	0.06	0.12	0.48	0.631	0.936
dx_AD	IN_PVALB	ATP1A2	-0.11	0.09	-1.26	0.207	0.729
dx_AD	IN_SST	ATP1A2	0.00	0.10	0.04	0.97	0.995
dx_AD	IN_VIP	ATP1A2	-0.05	0.11	-0.50	0.618	0.843
dx_AD	Micro	ATP1A2	-0.03	0.09	-0.33	0.744	0.907
dx_AD	OPC	ATP1A2	0.08	0.05	1.66	0.0977	0.63
dx_AD	Oligo	ATP1A2	0.02	0.07	0.34	0.732	0.876
dx_AD	PC	ATP1A2	-0.00	0.13	-0.03	0.978	1
dx_AD	SMC	ATP1A2	0.30	0.30	1.00	0.316	0.957
dx_AD	VLMC	ATP1A2	-0.11	0.16	-0.68	0.499	0.783
dx_AD	Astro	ATP1A4	0.21	0.10	2.09	0.0362	0.165
dx_AD	EN_L2_3_IT	ATP1A4	0.14	0.10	1.47	0.142	0.41
dx_AD	EN_L3_5_IT_2	ATP1A4	0.62	0.39	1.58	0.115	0.391
dx_AD	Astro	ATP1B1	-0.04	0.06	-0.78	0.435	0.673
dx_AD	EN_L2_3_IT	ATP1B1	0.11	0.03	3.44	0.000583	0.0198
dx_AD	EN_L3_5_IT_1	ATP1B1	0.15	0.04	4.02	5.83e-05	0.00536
dx_AD	EN_L3_5_IT_2	ATP1B1	-0.01	0.03	-0.28	0.778	0.918
dx_AD	EN_L3_5_IT_3	ATP1B1	0.07	0.03	2.17	0.0297	0.154
dx_AD	EN_L5_6_NP	ATP1B1	0.13	0.05	2.65	0.00803	0.385
dx_AD	EN_L5_ET	ATP1B1	0.11	0.27	0.41	0.681	0.999
dx_AD	EN_L6B	ATP1B1	0.22	0.05	4.64	3.51e-06	0.00113
dx_AD	EN_L6_CT	ATP1B1	0.07	0.05	1.56	0.118	0.492
dx_AD	EN_L6_IT_1	ATP1B1	0.07	0.04	1.67	0.0945	0.524
dx_AD	EN_L6_IT_2	ATP1B1	0.03	0.05	0.50	0.617	0.947
dx_AD	Endo	ATP1B1	0.22	0.24	0.90	0.367	0.868
dx_AD	IN_ADARB2	ATP1B1	0.07	0.05	1.57	0.116	0.593
dx_AD	IN_LAMP5_LHX6	ATP1B1	0.05	0.05	1.04	0.299	0.797
dx_AD	IN_LAMP5_RELN	ATP1B1	0.13	0.04	2.96	0.00307	0.125
dx_AD	IN_PVALB	ATP1B1	0.09	0.04	2.38	0.0171	0.288
dx_AD	IN_PVALB_CHC	ATP1B1	0.16	0.05	3.38	0.000722	0.0522
dx_AD	IN_SST	ATP1B1	0.05	0.04	1.28	0.2	0.67
dx_AD	IN_VIP	ATP1B1	-0.01	0.03	-0.34	0.731	0.898
dx_AD	Micro	ATP1B1	-0.06	0.06	-1.08	0.28	0.602
dx_AD	OPC	ATP1B1	-0.06	0.04	-1.50	0.134	0.669
dx_AD	Oligo	ATP1B1	-0.00	0.03	-0.12	0.901	0.96
dx_AD	PC	ATP1B1	0.06	0.32	0.18	0.86	0.999
dx_AD	PVM	ATP1B1	0.04	0.18	0.23	0.815	0.979
dx_AD	SMC	ATP1B1	0.05	0.66	0.07	0.942	0.999
dx_AD	VLMC	ATP1B1	0.05	0.13	0.34	0.731	0.904
dx_AD	Astro	ATP1B2	-0.07	0.06	-1.16	0.246	0.498
dx_AD	EN_L2_3_IT	ATP1B2	-0.01	0.08	-0.07	0.948	0.98
dx_AD	EN_L3_5_IT_1	ATP1B2	0.18	0.07	2.49	0.0128	0.14
dx_AD	EN_L3_5_IT_2	ATP1B2	0.13	0.12	1.16	0.248	0.566
dx_AD	EN_L3_5_IT_3	ATP1B2	0.14	0.07	1.90	0.0569	0.227
dx_AD	EN_L5_6_NP	ATP1B2	0.05	0.08	0.67	0.5	0.91
dx_AD	EN_L6B	ATP1B2	0.10	0.10	1.01	0.314	0.704
dx_AD	EN_L6_CT	ATP1B2	-0.26	0.40	-0.64	0.519	0.851
dx_AD	EN_L6_IT_1	ATP1B2	0.04	0.34	0.12	0.907	0.982
dx_AD	IN_ADARB2	ATP1B2	0.07	0.06	1.11	0.268	0.733
dx_AD	IN_LAMP5_LHX6	ATP1B2	0.11	0.07	1.58	0.115	0.625
dx_AD	IN_LAMP5_RELN	ATP1B2	0.07	0.06	1.22	0.221	0.741
dx_AD	IN_PVALB	ATP1B2	0.10	0.07	1.39	0.166	0.683
dx_AD	IN_PVALB_CHC	ATP1B2	0.17	0.07	2.34	0.0191	0.309
dx_AD	IN_SST	ATP1B2	0.06	0.06	0.98	0.328	0.766
dx_AD	IN_VIP	ATP1B2	0.02	0.04	0.37	0.713	0.888
dx_AD	Micro	ATP1B2	-0.00	0.09	-0.01	0.996	0.998
dx_AD	OPC	ATP1B2	0.03	0.06	0.48	0.629	0.921
dx_AD	Oligo	ATP1B2	-0.06	0.07	-0.88	0.381	0.63
dx_AD	PC	ATP1B2	0.03	0.12	0.27	0.787	0.999
dx_AD	Astro	ATP1B3	0.26	0.07	3.48	0.000495	0.0101
dx_AD	EN_L2_3_IT	ATP1B3	-0.05	0.03	-1.84	0.0659	0.277
dx_AD	EN_L3_5_IT_1	ATP1B3	-0.05	0.05	-1.03	0.305	0.647
dx_AD	EN_L3_5_IT_2	ATP1B3	-0.15	0.04	-3.81	0.000138	0.00498
dx_AD	EN_L3_5_IT_3	ATP1B3	-0.11	0.04	-2.68	0.00729	0.0632
dx_AD	EN_L5_6_NP	ATP1B3	-0.07	0.06	-1.05	0.294	0.834
dx_AD	EN_L5_ET	ATP1B3	-0.22	0.31	-0.70	0.482	0.999
dx_AD	EN_L6B	ATP1B3	-0.16	0.07	-2.47	0.0135	0.181
dx_AD	EN_L6_CT	ATP1B3	-0.17	0.08	-2.21	0.0273	0.236
dx_AD	EN_L6_IT_1	ATP1B3	-0.07	0.06	-1.24	0.214	0.686
dx_AD	EN_L6_IT_2	ATP1B3	-0.10	0.07	-1.43	0.153	0.735
dx_AD	Endo	ATP1B3	0.34	0.12	2.83	0.00465	0.244
dx_AD	IN_ADARB2	ATP1B3	-0.31	0.06	-4.86	1.18e-06	0.00235
dx_AD	IN_LAMP5_LHX6	ATP1B3	-0.08	0.06	-1.33	0.184	0.714
dx_AD	IN_LAMP5_RELN	ATP1B3	-0.12	0.06	-1.88	0.0596	0.504
dx_AD	IN_PVALB	ATP1B3	-0.10	0.04	-2.31	0.0211	0.32
dx_AD	IN_PVALB_CHC	ATP1B3	-0.15	0.08	-2.01	0.0442	0.437
dx_AD	IN_SST	ATP1B3	-0.02	0.05	-0.36	0.716	0.932
dx_AD	IN_VIP	ATP1B3	-0.25	0.05	-5.03	4.9e-07	0.000634
dx_AD	Micro	ATP1B3	0.38	0.10	3.97	7.07e-05	0.00287
dx_AD	OPC	ATP1B3	0.01	0.05	0.14	0.887	0.984
dx_AD	Oligo	ATP1B3	0.14	0.06	2.20	0.0281	0.146
dx_AD	PC	ATP1B3	0.34	0.25	1.35	0.176	0.979
dx_AD	PVM	ATP1B3	-0.21	0.27	-0.78	0.433	0.932
dx_AD	SMC	ATP1B3	0.60	0.45	1.35	0.176	0.95
dx_AD	VLMC	ATP1B3	0.01	0.23	0.05	0.957	0.983
dx_AD	Astro	ATP23	0.07	0.07	0.97	0.33	0.586
dx_AD	EN_L2_3_IT	ATP23	0.04	0.05	0.83	0.404	0.679
dx_AD	EN_L3_5_IT_1	ATP23	0.09	0.09	1.06	0.291	0.635
dx_AD	EN_L3_5_IT_2	ATP23	0.06	0.06	0.93	0.351	0.663
dx_AD	EN_L3_5_IT_3	ATP23	0.10	0.07	1.42	0.154	0.402
dx_AD	EN_L5_6_NP	ATP23	0.01	0.38	0.02	0.985	0.997
dx_AD	EN_L6B	ATP23	-0.04	0.11	-0.40	0.688	0.91
dx_AD	EN_L6_CT	ATP23	0.01	0.10	0.09	0.932	0.981
dx_AD	EN_L6_IT_1	ATP23	-0.03	0.10	-0.25	0.802	0.957
dx_AD	EN_L6_IT_2	ATP23	0.24	0.12	1.95	0.0512	0.578
dx_AD	IN_LAMP5_LHX6	ATP23	-0.04	0.13	-0.30	0.763	0.959
dx_AD	IN_LAMP5_RELN	ATP23	0.02	0.11	0.15	0.881	0.982
dx_AD	IN_PVALB	ATP23	0.07	0.07	1.02	0.307	0.806
dx_AD	IN_SST	ATP23	0.05	0.09	0.55	0.579	0.884
dx_AD	IN_VIP	ATP23	-0.03	0.08	-0.42	0.673	0.871
dx_AD	OPC	ATP23	-0.08	0.10	-0.79	0.429	0.853
dx_AD	Oligo	ATP23	-0.07	0.22	-0.32	0.749	0.884
dx_AD	Astro	ATP2A2	-0.07	0.04	-1.98	0.0475	0.192
dx_AD	EN_L2_3_IT	ATP2A2	0.07	0.04	1.97	0.0486	0.235
dx_AD	EN_L3_5_IT_1	ATP2A2	0.03	0.04	0.64	0.523	0.802
dx_AD	EN_L3_5_IT_2	ATP2A2	0.02	0.04	0.66	0.508	0.781
dx_AD	EN_L3_5_IT_3	ATP2A2	0.05	0.03	1.59	0.112	0.337
dx_AD	EN_L5_6_NP	ATP2A2	0.08	0.05	1.79	0.073	0.643
dx_AD	EN_L5_ET	ATP2A2	0.38	0.29	1.29	0.196	0.999
dx_AD	EN_L6B	ATP2A2	0.09	0.06	1.66	0.0965	0.45
dx_AD	EN_L6_CT	ATP2A2	-0.01	0.05	-0.31	0.76	0.941
dx_AD	EN_L6_IT_1	ATP2A2	0.01	0.05	0.13	0.897	0.98
dx_AD	EN_L6_IT_2	ATP2A2	0.06	0.07	0.90	0.371	0.884
dx_AD	Endo	ATP2A2	0.19	0.11	1.84	0.0656	0.593
dx_AD	IN_ADARB2	ATP2A2	0.05	0.05	1.03	0.305	0.759
dx_AD	IN_LAMP5_LHX6	ATP2A2	0.08	0.05	1.75	0.0809	0.554
dx_AD	IN_LAMP5_RELN	ATP2A2	0.03	0.04	0.80	0.425	0.869
dx_AD	IN_PVALB	ATP2A2	-0.00	0.03	-0.01	0.99	0.999
dx_AD	IN_PVALB_CHC	ATP2A2	0.06	0.05	1.20	0.232	0.757
dx_AD	IN_SST	ATP2A2	0.01	0.04	0.32	0.748	0.941
dx_AD	IN_VIP	ATP2A2	-0.04	0.03	-1.22	0.223	0.551
dx_AD	Micro	ATP2A2	-0.04	0.06	-0.68	0.499	0.783
dx_AD	OPC	ATP2A2	0.03	0.03	1.20	0.231	0.748
dx_AD	Oligo	ATP2A2	-0.01	0.03	-0.27	0.787	0.905
dx_AD	PC	ATP2A2	0.02	0.08	0.27	0.791	0.999
dx_AD	PVM	ATP2A2	-0.03	0.16	-0.16	0.872	0.979
dx_AD	SMC	ATP2A2	-0.31	0.24	-1.30	0.195	0.95
dx_AD	VLMC	ATP2A2	-0.12	0.10	-1.17	0.242	0.583
dx_AD	EN_L2_3_IT	ATP2A3	0.01	0.12	0.06	0.948	0.98
dx_AD	Micro	ATP2A3	-0.27	0.11	-2.42	0.0157	0.122
dx_AD	Oligo	ATP2A3	0.03	0.10	0.30	0.767	0.894
dx_AD	Adaptive	ATP2B1	-0.12	0.15	-0.76	0.447	0.931
dx_AD	Astro	ATP2B1	0.03	0.04	0.74	0.457	0.691
dx_AD	EN_L2_3_IT	ATP2B1	0.06	0.03	1.94	0.0519	0.243
dx_AD	EN_L3_5_IT_1	ATP2B1	0.03	0.03	1.08	0.279	0.624
dx_AD	EN_L3_5_IT_2	ATP2B1	-0.02	0.03	-0.81	0.415	0.713
dx_AD	EN_L3_5_IT_3	ATP2B1	-0.01	0.03	-0.29	0.769	0.902
dx_AD	EN_L5_6_NP	ATP2B1	0.07	0.04	1.88	0.0606	0.627
dx_AD	EN_L5_ET	ATP2B1	-0.21	0.23	-0.88	0.377	0.999
dx_AD	EN_L6B	ATP2B1	-0.05	0.05	-1.11	0.266	0.664
dx_AD	EN_L6_CT	ATP2B1	-0.08	0.03	-2.55	0.0108	0.141
dx_AD	EN_L6_IT_1	ATP2B1	0.04	0.03	1.13	0.26	0.73
dx_AD	EN_L6_IT_2	ATP2B1	0.05	0.04	1.25	0.213	0.785
dx_AD	Endo	ATP2B1	-0.08	0.10	-0.80	0.424	0.888
dx_AD	IN_ADARB2	ATP2B1	0.00	0.04	0.14	0.889	0.98
dx_AD	IN_LAMP5_LHX6	ATP2B1	0.03	0.05	0.52	0.601	0.918
dx_AD	IN_LAMP5_RELN	ATP2B1	-0.01	0.04	-0.26	0.796	0.972
dx_AD	IN_PVALB	ATP2B1	0.01	0.03	0.49	0.622	0.928
dx_AD	IN_PVALB_CHC	ATP2B1	0.08	0.04	1.88	0.0607	0.492
dx_AD	IN_SST	ATP2B1	0.01	0.04	0.25	0.805	0.958
dx_AD	IN_VIP	ATP2B1	-0.04	0.03	-1.50	0.135	0.447
dx_AD	Micro	ATP2B1	-0.02	0.04	-0.52	0.606	0.846
dx_AD	OPC	ATP2B1	0.04	0.03	1.19	0.235	0.75
dx_AD	Oligo	ATP2B1	0.02	0.03	0.68	0.498	0.723
dx_AD	PC	ATP2B1	-0.10	0.10	-1.03	0.304	0.979
dx_AD	PVM	ATP2B1	0.17	0.11	1.52	0.128	0.813
dx_AD	SMC	ATP2B1	-0.24	0.64	-0.37	0.711	0.995
dx_AD	VLMC	ATP2B1	-0.03	0.11	-0.30	0.766	0.92
dx_AD	Astro	ATP2B2	-0.10	0.06	-1.75	0.0804	0.264
dx_AD	EN_L2_3_IT	ATP2B2	-0.11	0.03	-3.13	0.00176	0.037
dx_AD	EN_L3_5_IT_1	ATP2B2	-0.06	0.04	-1.45	0.147	0.467
dx_AD	EN_L3_5_IT_2	ATP2B2	-0.14	0.04	-3.87	0.000109	0.00424
dx_AD	EN_L3_5_IT_3	ATP2B2	-0.09	0.03	-2.86	0.0043	0.0448
dx_AD	EN_L5_6_NP	ATP2B2	-0.08	0.04	-1.84	0.0655	0.634
dx_AD	EN_L5_ET	ATP2B2	0.14	0.25	0.56	0.576	0.999
dx_AD	EN_L6B	ATP2B2	-0.17	0.04	-4.01	6.08e-05	0.00712
dx_AD	EN_L6_CT	ATP2B2	-0.16	0.04	-3.56	0.000366	0.0164
dx_AD	EN_L6_IT_1	ATP2B2	-0.16	0.05	-3.39	0.000699	0.0482
dx_AD	EN_L6_IT_2	ATP2B2	-0.13	0.05	-2.59	0.00952	0.376
dx_AD	Endo	ATP2B2	0.35	0.35	1.01	0.314	0.837
dx_AD	IN_ADARB2	ATP2B2	-0.02	0.04	-0.59	0.555	0.879
dx_AD	IN_LAMP5_LHX6	ATP2B2	0.05	0.05	1.18	0.239	0.764
dx_AD	IN_LAMP5_RELN	ATP2B2	0.00	0.04	0.11	0.91	0.986
dx_AD	IN_PVALB	ATP2B2	0.03	0.03	0.80	0.425	0.865
dx_AD	IN_PVALB_CHC	ATP2B2	-0.01	0.04	-0.37	0.711	0.957
dx_AD	IN_SST	ATP2B2	-0.06	0.04	-1.50	0.135	0.587
dx_AD	IN_VIP	ATP2B2	-0.02	0.03	-0.70	0.481	0.765
dx_AD	Micro	ATP2B2	-0.06	0.09	-0.72	0.472	0.763
dx_AD	OPC	ATP2B2	0.07	0.03	2.07	0.0384	0.487
dx_AD	Oligo	ATP2B2	-0.03	0.07	-0.37	0.709	0.862
dx_AD	Astro	ATP2B3	0.02	0.10	0.17	0.864	0.94
dx_AD	EN_L2_3_IT	ATP2B3	0.11	0.04	2.66	0.00786	0.0864
dx_AD	EN_L3_5_IT_1	ATP2B3	0.11	0.06	1.78	0.0747	0.337
dx_AD	EN_L3_5_IT_2	ATP2B3	0.04	0.04	0.96	0.339	0.654
dx_AD	EN_L3_5_IT_3	ATP2B3	0.07	0.04	1.80	0.0724	0.261
dx_AD	EN_L5_6_NP	ATP2B3	0.11	0.07	1.52	0.127	0.713
dx_AD	EN_L5_ET	ATP2B3	0.94	0.50	1.88	0.0608	0.956
dx_AD	EN_L6B	ATP2B3	0.04	0.07	0.52	0.603	0.875
dx_AD	EN_L6_CT	ATP2B3	0.02	0.06	0.37	0.708	0.927
dx_AD	EN_L6_IT_1	ATP2B3	0.07	0.06	1.22	0.221	0.693
dx_AD	EN_L6_IT_2	ATP2B3	0.09	0.08	1.20	0.229	0.801
dx_AD	IN_ADARB2	ATP2B3	-0.01	0.06	-0.12	0.907	0.985
dx_AD	IN_LAMP5_LHX6	ATP2B3	0.03	0.07	0.40	0.689	0.941
dx_AD	IN_LAMP5_RELN	ATP2B3	0.02	0.06	0.30	0.764	0.967
dx_AD	IN_PVALB	ATP2B3	0.09	0.04	2.11	0.0351	0.399
dx_AD	IN_PVALB_CHC	ATP2B3	0.06	0.07	0.83	0.407	0.864
dx_AD	IN_SST	ATP2B3	0.03	0.05	0.67	0.505	0.856
dx_AD	IN_VIP	ATP2B3	-0.02	0.04	-0.53	0.595	0.833
dx_AD	OPC	ATP2B3	-0.12	0.09	-1.35	0.178	0.706
dx_AD	Oligo	ATP2B3	0.02	0.07	0.30	0.766	0.894
dx_AD	Adaptive	ATP2B4	0.17	0.15	1.09	0.276	0.888
dx_AD	Astro	ATP2B4	0.18	0.05	3.76	0.000169	0.00494
dx_AD	EN_L2_3_IT	ATP2B4	0.18	0.04	4.34	1.45e-05	0.00203
dx_AD	EN_L3_5_IT_1	ATP2B4	0.27	0.06	4.47	7.71e-06	0.00143
dx_AD	EN_L3_5_IT_2	ATP2B4	0.48	0.07	7.38	1.57e-13	1.41e-09
dx_AD	EN_L3_5_IT_3	ATP2B4	0.25	0.04	6.08	1.17e-09	5.13e-07
dx_AD	EN_L5_6_NP	ATP2B4	0.13	0.06	2.36	0.0184	0.455
dx_AD	EN_L5_ET	ATP2B4	0.06	0.39	0.15	0.88	0.999
dx_AD	EN_L6B	ATP2B4	0.17	0.05	3.30	0.000977	0.0405
dx_AD	EN_L6_CT	ATP2B4	0.02	0.05	0.40	0.688	0.917
dx_AD	EN_L6_IT_1	ATP2B4	0.08	0.05	1.60	0.11	0.552
dx_AD	EN_L6_IT_2	ATP2B4	-0.05	0.08	-0.62	0.535	0.933
dx_AD	Endo	ATP2B4	0.17	0.10	1.73	0.083	0.626
dx_AD	IN_ADARB2	ATP2B4	0.33	0.07	4.68	2.92e-06	0.00418
dx_AD	IN_LAMP5_RELN	ATP2B4	-0.09	0.11	-0.83	0.408	0.861
dx_AD	IN_PVALB	ATP2B4	0.06	0.08	0.72	0.471	0.882
dx_AD	IN_SST	ATP2B4	0.31	0.08	4.06	4.82e-05	0.0109
dx_AD	IN_VIP	ATP2B4	0.25	0.08	3.02	0.00251	0.074
dx_AD	Micro	ATP2B4	0.18	0.08	2.16	0.031	0.182
dx_AD	OPC	ATP2B4	0.07	0.03	1.95	0.0512	0.524
dx_AD	Oligo	ATP2B4	-0.00	0.05	-0.07	0.94	0.975
dx_AD	PC	ATP2B4	0.23	0.12	1.96	0.0505	0.979
dx_AD	PVM	ATP2B4	0.23	0.63	0.36	0.718	0.974
dx_AD	SMC	ATP2B4	-0.06	0.24	-0.24	0.81	0.999
dx_AD	VLMC	ATP2B4	0.15	0.12	1.20	0.23	0.574
dx_AD	Adaptive	ATP2C1	0.03	0.18	0.18	0.858	0.98
dx_AD	Astro	ATP2C1	-0.09	0.04	-2.10	0.036	0.164
dx_AD	EN_L2_3_IT	ATP2C1	0.09	0.03	2.83	0.00465	0.0628
dx_AD	EN_L3_5_IT_1	ATP2C1	0.07	0.04	2.06	0.0393	0.252
dx_AD	EN_L3_5_IT_2	ATP2C1	0.06	0.04	1.82	0.0683	0.297
dx_AD	EN_L3_5_IT_3	ATP2C1	-0.02	0.03	-0.75	0.456	0.706
dx_AD	EN_L5_6_NP	ATP2C1	0.07	0.05	1.46	0.144	0.736
dx_AD	EN_L5_ET	ATP2C1	0.19	0.31	0.61	0.542	0.999
dx_AD	EN_L6B	ATP2C1	-0.00	0.05	-0.03	0.974	0.994
dx_AD	EN_L6_CT	ATP2C1	-0.10	0.04	-2.43	0.015	0.168
dx_AD	EN_L6_IT_1	ATP2C1	0.05	0.04	1.35	0.176	0.647
dx_AD	EN_L6_IT_2	ATP2C1	0.03	0.05	0.52	0.606	0.946
dx_AD	Endo	ATP2C1	-0.12	0.09	-1.41	0.158	0.721
dx_AD	IN_ADARB2	ATP2C1	0.02	0.04	0.49	0.621	0.907
dx_AD	IN_LAMP5_LHX6	ATP2C1	0.09	0.05	1.87	0.062	0.508
dx_AD	IN_LAMP5_RELN	ATP2C1	0.11	0.04	2.69	0.00721	0.197
dx_AD	IN_PVALB	ATP2C1	0.01	0.03	0.37	0.708	0.948
dx_AD	IN_PVALB_CHC	ATP2C1	0.07	0.05	1.26	0.208	0.739
dx_AD	IN_SST	ATP2C1	0.02	0.04	0.44	0.66	0.914
dx_AD	IN_VIP	ATP2C1	0.09	0.03	2.65	0.00804	0.123
dx_AD	Micro	ATP2C1	-0.10	0.05	-1.81	0.0709	0.293
dx_AD	OPC	ATP2C1	0.05	0.03	1.73	0.0843	0.612
dx_AD	Oligo	ATP2C1	0.06	0.02	2.71	0.00672	0.0607
dx_AD	PC	ATP2C1	-0.01	0.09	-0.15	0.879	0.999
dx_AD	PVM	ATP2C1	0.16	0.12	1.33	0.184	0.848
dx_AD	SMC	ATP2C1	-0.76	0.72	-1.06	0.29	0.957
dx_AD	VLMC	ATP2C1	0.13	0.10	1.24	0.214	0.554
dx_AD	Astro	ATP2C2	-0.15	0.08	-1.92	0.0547	0.21
dx_AD	EN_L2_3_IT	ATP2C2	-0.06	0.07	-0.87	0.382	0.662
dx_AD	EN_L3_5_IT_1	ATP2C2	-0.03	0.12	-0.30	0.765	0.917
dx_AD	EN_L3_5_IT_2	ATP2C2	-0.04	0.10	-0.38	0.705	0.887
dx_AD	EN_L3_5_IT_3	ATP2C2	-0.14	0.10	-1.44	0.149	0.394
dx_AD	EN_L5_6_NP	ATP2C2	0.03	0.05	0.61	0.543	0.925
dx_AD	EN_L5_ET	ATP2C2	-0.28	0.48	-0.57	0.565	0.999
dx_AD	EN_L6B	ATP2C2	0.06	0.08	0.69	0.487	0.82
dx_AD	EN_L6_CT	ATP2C2	0.05	0.09	0.60	0.548	0.863
dx_AD	EN_L6_IT_1	ATP2C2	-0.07	0.10	-0.69	0.49	0.859
dx_AD	EN_L6_IT_2	ATP2C2	-0.28	0.40	-0.70	0.484	0.919
dx_AD	IN_LAMP5_RELN	ATP2C2	-0.02	0.13	-0.18	0.86	0.979
dx_AD	IN_PVALB	ATP2C2	0.00	0.11	0.02	0.982	0.998
dx_AD	IN_SST	ATP2C2	-0.19	0.12	-1.61	0.107	0.543
dx_AD	IN_VIP	ATP2C2	-0.25	0.10	-2.48	0.0133	0.157
dx_AD	OPC	ATP2C2	-0.12	0.09	-1.33	0.184	0.71
dx_AD	Oligo	ATP2C2	-0.17	0.06	-3.08	0.00208	0.0302
dx_AD	EN_L2_3_IT	ATP4A	0.09	0.10	0.85	0.397	0.674
dx_AD	Astro	ATP5F1A	-0.04	0.03	-1.09	0.278	0.531
dx_AD	EN_L2_3_IT	ATP5F1A	-0.03	0.03	-0.97	0.334	0.621
dx_AD	EN_L3_5_IT_1	ATP5F1A	-0.01	0.05	-0.17	0.862	0.955
dx_AD	EN_L3_5_IT_2	ATP5F1A	0.01	0.04	0.34	0.735	0.899
dx_AD	EN_L3_5_IT_3	ATP5F1A	0.03	0.04	0.91	0.363	0.633
dx_AD	EN_L5_6_NP	ATP5F1A	0.02	0.07	0.36	0.718	0.959
dx_AD	EN_L5_ET	ATP5F1A	-0.15	0.47	-0.31	0.757	0.999
dx_AD	EN_L6B	ATP5F1A	-0.02	0.07	-0.34	0.735	0.923
dx_AD	EN_L6_CT	ATP5F1A	0.04	0.06	0.63	0.528	0.854
dx_AD	EN_L6_IT_1	ATP5F1A	-0.02	0.05	-0.34	0.736	0.943
dx_AD	EN_L6_IT_2	ATP5F1A	0.11	0.07	1.52	0.128	0.715
dx_AD	Endo	ATP5F1A	0.10	0.29	0.32	0.746	0.97
dx_AD	IN_ADARB2	ATP5F1A	-0.03	0.06	-0.55	0.581	0.889
dx_AD	IN_LAMP5_LHX6	ATP5F1A	0.02	0.06	0.27	0.789	0.964
dx_AD	IN_LAMP5_RELN	ATP5F1A	-0.01	0.06	-0.12	0.901	0.985
dx_AD	IN_PVALB	ATP5F1A	-0.01	0.04	-0.17	0.862	0.979
dx_AD	IN_PVALB_CHC	ATP5F1A	0.01	0.07	0.18	0.854	0.978
dx_AD	IN_SST	ATP5F1A	0.01	0.05	0.27	0.789	0.954
dx_AD	IN_VIP	ATP5F1A	-0.02	0.04	-0.47	0.638	0.853
dx_AD	Micro	ATP5F1A	0.04	0.05	0.78	0.437	0.738
dx_AD	OPC	ATP5F1A	0.06	0.03	1.65	0.0993	0.631
dx_AD	Oligo	ATP5F1A	-0.01	0.03	-0.53	0.594	0.791
dx_AD	PC	ATP5F1A	0.15	0.30	0.50	0.619	0.993
dx_AD	Astro	ATP5F1B	-0.04	0.04	-0.82	0.413	0.657
dx_AD	EN_L2_3_IT	ATP5F1B	-0.01	0.04	-0.20	0.843	0.936
dx_AD	EN_L3_5_IT_1	ATP5F1B	0.07	0.06	1.08	0.282	0.627
dx_AD	EN_L3_5_IT_2	ATP5F1B	0.01	0.05	0.22	0.824	0.934
dx_AD	EN_L3_5_IT_3	ATP5F1B	0.06	0.05	1.29	0.197	0.461
dx_AD	EN_L5_6_NP	ATP5F1B	-0.04	0.08	-0.50	0.617	0.941
dx_AD	EN_L5_ET	ATP5F1B	0.15	0.52	0.29	0.773	0.999
dx_AD	EN_L6B	ATP5F1B	0.02	0.08	0.31	0.758	0.933
dx_AD	EN_L6_CT	ATP5F1B	0.07	0.07	0.98	0.328	0.729
dx_AD	EN_L6_IT_1	ATP5F1B	0.05	0.08	0.68	0.497	0.862
dx_AD	EN_L6_IT_2	ATP5F1B	-0.01	0.09	-0.15	0.882	0.983
dx_AD	Endo	ATP5F1B	0.09	0.28	0.31	0.754	0.97
dx_AD	IN_ADARB2	ATP5F1B	-0.02	0.07	-0.31	0.755	0.945
dx_AD	IN_LAMP5_LHX6	ATP5F1B	0.11	0.08	1.41	0.159	0.683
dx_AD	IN_LAMP5_RELN	ATP5F1B	-0.04	0.07	-0.60	0.546	0.912
dx_AD	IN_PVALB	ATP5F1B	0.01	0.05	0.12	0.903	0.986
dx_AD	IN_PVALB_CHC	ATP5F1B	0.00	0.08	0.03	0.976	0.997
dx_AD	IN_SST	ATP5F1B	-0.04	0.06	-0.62	0.534	0.868
dx_AD	IN_VIP	ATP5F1B	0.06	0.05	1.16	0.247	0.578
dx_AD	Micro	ATP5F1B	0.04	0.05	0.83	0.406	0.711
dx_AD	OPC	ATP5F1B	0.09	0.04	2.00	0.0451	0.505
dx_AD	Oligo	ATP5F1B	0.01	0.03	0.40	0.687	0.85
dx_AD	PC	ATP5F1B	0.14	0.11	1.29	0.196	0.979
dx_AD	Astro	ATP5F1C	0.00	0.04	0.07	0.942	0.975
dx_AD	EN_L2_3_IT	ATP5F1C	0.01	0.03	0.33	0.743	0.89
dx_AD	EN_L3_5_IT_1	ATP5F1C	-0.01	0.05	-0.29	0.77	0.92
dx_AD	EN_L3_5_IT_2	ATP5F1C	0.03	0.04	0.67	0.502	0.776
dx_AD	EN_L3_5_IT_3	ATP5F1C	0.03	0.04	0.94	0.348	0.62
dx_AD	EN_L5_6_NP	ATP5F1C	0.07	0.08	0.95	0.342	0.852
dx_AD	EN_L5_ET	ATP5F1C	0.11	0.47	0.23	0.815	0.999
dx_AD	EN_L6B	ATP5F1C	0.02	0.07	0.32	0.751	0.931
dx_AD	EN_L6_CT	ATP5F1C	-0.05	0.06	-0.93	0.351	0.745
dx_AD	EN_L6_IT_1	ATP5F1C	0.00	0.06	0.03	0.973	0.995
dx_AD	EN_L6_IT_2	ATP5F1C	0.06	0.07	0.86	0.391	0.893
dx_AD	Endo	ATP5F1C	-0.28	0.24	-1.17	0.24	0.798
dx_AD	IN_ADARB2	ATP5F1C	-0.00	0.06	-0.01	0.989	1
dx_AD	IN_LAMP5_LHX6	ATP5F1C	0.04	0.06	0.70	0.481	0.884
dx_AD	IN_LAMP5_RELN	ATP5F1C	-0.00	0.05	-0.08	0.934	0.988
dx_AD	IN_PVALB	ATP5F1C	-0.00	0.04	-0.11	0.909	0.987
dx_AD	IN_PVALB_CHC	ATP5F1C	0.05	0.07	0.70	0.486	0.895
dx_AD	IN_SST	ATP5F1C	0.03	0.05	0.50	0.614	0.898
dx_AD	IN_VIP	ATP5F1C	0.01	0.04	0.15	0.885	0.96
dx_AD	Micro	ATP5F1C	0.04	0.04	0.96	0.337	0.656
dx_AD	OPC	ATP5F1C	0.00	0.03	0.04	0.968	0.996
dx_AD	Oligo	ATP5F1C	0.04	0.02	1.79	0.0727	0.251
dx_AD	PC	ATP5F1C	-0.14	0.11	-1.31	0.191	0.979
dx_AD	PVM	ATP5F1C	0.33	0.42	0.77	0.441	0.935
dx_AD	Astro	ATP5F1D	0.07	0.05	1.46	0.145	0.367
dx_AD	EN_L2_3_IT	ATP5F1D	0.02	0.05	0.46	0.644	0.836
dx_AD	EN_L3_5_IT_1	ATP5F1D	0.06	0.07	0.88	0.38	0.708
dx_AD	EN_L3_5_IT_2	ATP5F1D	0.08	0.06	1.28	0.201	0.514
dx_AD	EN_L3_5_IT_3	ATP5F1D	0.07	0.06	1.19	0.234	0.505
dx_AD	EN_L5_6_NP	ATP5F1D	0.10	0.10	1.04	0.3	0.836
dx_AD	EN_L6B	ATP5F1D	0.03	0.10	0.32	0.75	0.931
dx_AD	EN_L6_CT	ATP5F1D	-0.12	0.10	-1.28	0.2	0.607
dx_AD	EN_L6_IT_1	ATP5F1D	0.03	0.09	0.39	0.698	0.934
dx_AD	EN_L6_IT_2	ATP5F1D	-0.10	0.11	-0.94	0.348	0.881
dx_AD	Endo	ATP5F1D	-0.18	0.34	-0.53	0.596	0.935
dx_AD	IN_ADARB2	ATP5F1D	0.04	0.09	0.43	0.668	0.919
dx_AD	IN_LAMP5_LHX6	ATP5F1D	0.17	0.10	1.67	0.0952	0.59
dx_AD	IN_LAMP5_RELN	ATP5F1D	0.17	0.08	2.26	0.0236	0.347
dx_AD	IN_PVALB	ATP5F1D	0.04	0.06	0.69	0.493	0.891
dx_AD	IN_PVALB_CHC	ATP5F1D	-0.03	0.10	-0.29	0.771	0.966
dx_AD	IN_SST	ATP5F1D	-0.03	0.07	-0.37	0.71	0.93
dx_AD	IN_VIP	ATP5F1D	-0.01	0.06	-0.20	0.845	0.945
dx_AD	Micro	ATP5F1D	0.04	0.07	0.64	0.525	0.798
dx_AD	OPC	ATP5F1D	0.00	0.05	0.00	0.999	1
dx_AD	Oligo	ATP5F1D	0.04	0.03	1.31	0.189	0.431
dx_AD	PC	ATP5F1D	-0.26	0.31	-0.84	0.398	0.983
dx_AD	Astro	ATP5F1E	0.07	0.06	1.15	0.251	0.503
dx_AD	EN_L2_3_IT	ATP5F1E	0.16	0.06	2.63	0.00855	0.0904
dx_AD	EN_L3_5_IT_1	ATP5F1E	0.22	0.07	3.01	0.00258	0.0567
dx_AD	EN_L3_5_IT_2	ATP5F1E	0.12	0.06	1.95	0.0514	0.254
dx_AD	EN_L3_5_IT_3	ATP5F1E	0.20	0.06	3.34	0.000848	0.0144
dx_AD	EN_L5_6_NP	ATP5F1E	0.12	0.09	1.30	0.194	0.779
dx_AD	EN_L6B	ATP5F1E	0.27	0.09	2.88	0.00404	0.0922
dx_AD	EN_L6_CT	ATP5F1E	0.12	0.09	1.32	0.187	0.591
dx_AD	EN_L6_IT_1	ATP5F1E	0.14	0.09	1.61	0.107	0.547
dx_AD	EN_L6_IT_2	ATP5F1E	0.31	0.10	3.27	0.00106	0.162
dx_AD	Endo	ATP5F1E	0.02	0.10	0.18	0.856	0.985
dx_AD	IN_ADARB2	ATP5F1E	0.07	0.09	0.81	0.419	0.831
dx_AD	IN_LAMP5_LHX6	ATP5F1E	0.12	0.11	1.11	0.266	0.779
dx_AD	IN_LAMP5_RELN	ATP5F1E	0.08	0.08	0.98	0.325	0.819
dx_AD	IN_PVALB	ATP5F1E	0.10	0.06	1.80	0.0721	0.521
dx_AD	IN_PVALB_CHC	ATP5F1E	0.12	0.11	1.15	0.252	0.777
dx_AD	IN_SST	ATP5F1E	0.05	0.08	0.66	0.507	0.857
dx_AD	IN_VIP	ATP5F1E	0.02	0.06	0.28	0.778	0.917
dx_AD	Micro	ATP5F1E	0.01	0.06	0.20	0.844	0.945
dx_AD	OPC	ATP5F1E	-0.01	0.05	-0.10	0.921	0.99
dx_AD	Oligo	ATP5F1E	0.02	0.03	0.64	0.525	0.744
dx_AD	PC	ATP5F1E	0.05	0.12	0.46	0.647	0.993
dx_AD	Astro	ATP5IF1	-0.07	0.04	-1.59	0.113	0.318
dx_AD	EN_L2_3_IT	ATP5IF1	0.03	0.05	0.68	0.5	0.747
dx_AD	EN_L3_5_IT_1	ATP5IF1	0.01	0.06	0.08	0.933	0.979
dx_AD	EN_L3_5_IT_2	ATP5IF1	0.06	0.05	1.17	0.244	0.562
dx_AD	EN_L3_5_IT_3	ATP5IF1	0.04	0.05	0.74	0.459	0.708
dx_AD	EN_L5_6_NP	ATP5IF1	0.02	0.09	0.20	0.843	0.982
dx_AD	EN_L6B	ATP5IF1	0.19	0.09	2.20	0.0275	0.255
dx_AD	EN_L6_CT	ATP5IF1	0.11	0.07	1.45	0.146	0.541
dx_AD	EN_L6_IT_1	ATP5IF1	0.07	0.07	0.99	0.324	0.771
dx_AD	EN_L6_IT_2	ATP5IF1	0.09	0.08	1.10	0.273	0.832
dx_AD	Endo	ATP5IF1	-0.21	0.27	-0.79	0.429	0.892
dx_AD	IN_ADARB2	ATP5IF1	0.07	0.07	0.90	0.369	0.802
dx_AD	IN_LAMP5_LHX6	ATP5IF1	0.04	0.08	0.53	0.593	0.917
dx_AD	IN_LAMP5_RELN	ATP5IF1	0.07	0.08	0.84	0.4	0.858
dx_AD	IN_PVALB	ATP5IF1	0.05	0.05	0.93	0.354	0.832
dx_AD	IN_PVALB_CHC	ATP5IF1	0.04	0.09	0.47	0.638	0.939
dx_AD	IN_SST	ATP5IF1	-0.01	0.06	-0.16	0.876	0.975
dx_AD	IN_VIP	ATP5IF1	-0.04	0.05	-0.80	0.424	0.721
dx_AD	Micro	ATP5IF1	-0.02	0.06	-0.37	0.712	0.893
dx_AD	OPC	ATP5IF1	-0.03	0.05	-0.49	0.625	0.92
dx_AD	Oligo	ATP5IF1	-0.14	0.04	-3.81	0.000141	0.00591
dx_AD	Astro	ATP5MC1	0.09	0.06	1.51	0.132	0.348
dx_AD	EN_L2_3_IT	ATP5MC1	0.06	0.05	1.16	0.244	0.533
dx_AD	EN_L3_5_IT_1	ATP5MC1	0.04	0.08	0.44	0.656	0.874
dx_AD	EN_L3_5_IT_2	ATP5MC1	0.02	0.06	0.36	0.716	0.89
dx_AD	EN_L3_5_IT_3	ATP5MC1	-0.02	0.06	-0.28	0.783	0.91
dx_AD	EN_L5_6_NP	ATP5MC1	0.00	0.11	0.04	0.971	0.994
dx_AD	EN_L6B	ATP5MC1	-0.10	0.11	-0.90	0.366	0.742
dx_AD	EN_L6_CT	ATP5MC1	-0.00	0.11	-0.02	0.981	0.995
dx_AD	EN_L6_IT_1	ATP5MC1	0.03	0.09	0.31	0.755	0.947
dx_AD	EN_L6_IT_2	ATP5MC1	0.06	0.12	0.51	0.613	0.946
dx_AD	IN_ADARB2	ATP5MC1	0.06	0.10	0.60	0.551	0.879
dx_AD	IN_LAMP5_RELN	ATP5MC1	0.09	0.10	0.84	0.398	0.857
dx_AD	IN_PVALB	ATP5MC1	-0.02	0.06	-0.38	0.701	0.948
dx_AD	IN_PVALB_CHC	ATP5MC1	0.03	0.11	0.24	0.81	0.972
dx_AD	IN_SST	ATP5MC1	0.01	0.09	0.06	0.95	0.99
dx_AD	IN_VIP	ATP5MC1	0.03	0.07	0.44	0.66	0.864
dx_AD	Micro	ATP5MC1	0.03	0.08	0.31	0.755	0.911
dx_AD	OPC	ATP5MC1	-0.00	0.06	-0.06	0.954	0.995
dx_AD	Oligo	ATP5MC1	-0.02	0.04	-0.55	0.58	0.782
dx_AD	Astro	ATP5MC2	0.10	0.05	2.14	0.0324	0.154
dx_AD	EN_L2_3_IT	ATP5MC2	0.02	0.04	0.48	0.633	0.829
dx_AD	EN_L3_5_IT_1	ATP5MC2	0.05	0.06	0.90	0.366	0.697
dx_AD	EN_L3_5_IT_2	ATP5MC2	0.06	0.05	1.13	0.26	0.579
dx_AD	EN_L3_5_IT_3	ATP5MC2	0.02	0.05	0.30	0.765	0.9
dx_AD	EN_L5_6_NP	ATP5MC2	0.01	0.09	0.12	0.906	0.99
dx_AD	EN_L5_ET	ATP5MC2	0.20	0.52	0.39	0.698	0.999
dx_AD	EN_L6B	ATP5MC2	0.05	0.09	0.53	0.598	0.873
dx_AD	EN_L6_CT	ATP5MC2	0.03	0.08	0.33	0.742	0.938
dx_AD	EN_L6_IT_1	ATP5MC2	-0.01	0.07	-0.15	0.885	0.978
dx_AD	EN_L6_IT_2	ATP5MC2	0.00	0.08	0.03	0.98	0.997
dx_AD	Endo	ATP5MC2	0.32	0.27	1.16	0.245	0.799
dx_AD	IN_ADARB2	ATP5MC2	-0.00	0.08	-0.05	0.963	0.996
dx_AD	IN_LAMP5_LHX6	ATP5MC2	0.13	0.07	1.80	0.072	0.533
dx_AD	IN_LAMP5_RELN	ATP5MC2	-0.05	0.06	-0.74	0.457	0.881
dx_AD	IN_PVALB	ATP5MC2	0.00	0.06	0.07	0.947	0.993
dx_AD	IN_PVALB_CHC	ATP5MC2	0.13	0.08	1.65	0.0993	0.591
dx_AD	IN_SST	ATP5MC2	-0.00	0.06	-0.06	0.954	0.992
dx_AD	IN_VIP	ATP5MC2	0.04	0.05	0.75	0.454	0.747
dx_AD	Micro	ATP5MC2	0.03	0.05	0.54	0.593	0.838
dx_AD	OPC	ATP5MC2	0.01	0.04	0.27	0.784	0.958
dx_AD	Oligo	ATP5MC2	0.05	0.03	1.58	0.114	0.325
dx_AD	PC	ATP5MC2	-0.50	0.28	-1.83	0.0675	0.979
dx_AD	Astro	ATP5MC3	0.05	0.05	1.14	0.253	0.505
dx_AD	EN_L2_3_IT	ATP5MC3	-0.02	0.06	-0.36	0.719	0.877
dx_AD	EN_L3_5_IT_1	ATP5MC3	0.13	0.08	1.63	0.103	0.394
dx_AD	EN_L3_5_IT_2	ATP5MC3	0.05	0.07	0.72	0.471	0.754
dx_AD	EN_L3_5_IT_3	ATP5MC3	0.03	0.06	0.58	0.563	0.783
dx_AD	EN_L5_6_NP	ATP5MC3	0.04	0.10	0.44	0.661	0.949
dx_AD	EN_L5_ET	ATP5MC3	0.26	0.71	0.37	0.713	0.999
dx_AD	EN_L6B	ATP5MC3	-0.02	0.10	-0.24	0.814	0.95
dx_AD	EN_L6_CT	ATP5MC3	-0.05	0.09	-0.55	0.583	0.877
dx_AD	EN_L6_IT_1	ATP5MC3	0.05	0.09	0.57	0.57	0.892
dx_AD	EN_L6_IT_2	ATP5MC3	0.10	0.11	0.93	0.353	0.881
dx_AD	Endo	ATP5MC3	-0.03	0.35	-0.09	0.927	0.992
dx_AD	IN_ADARB2	ATP5MC3	-0.03	0.09	-0.36	0.72	0.934
dx_AD	IN_LAMP5_LHX6	ATP5MC3	-0.02	0.11	-0.22	0.823	0.97
dx_AD	IN_LAMP5_RELN	ATP5MC3	0.09	0.09	1.00	0.318	0.815
dx_AD	IN_PVALB	ATP5MC3	-0.03	0.06	-0.45	0.65	0.935
dx_AD	IN_PVALB_CHC	ATP5MC3	0.02	0.09	0.23	0.82	0.973
dx_AD	IN_SST	ATP5MC3	-0.02	0.07	-0.32	0.749	0.941
dx_AD	IN_VIP	ATP5MC3	-0.05	0.06	-0.79	0.43	0.725
dx_AD	Micro	ATP5MC3	0.10	0.08	1.28	0.201	0.512
dx_AD	OPC	ATP5MC3	0.07	0.06	1.19	0.234	0.749
dx_AD	Oligo	ATP5MC3	-0.02	0.03	-0.64	0.521	0.742
dx_AD	PC	ATP5MC3	-0.28	0.45	-0.63	0.526	0.993
dx_AD	Astro	ATP5ME	0.01	0.05	0.20	0.843	0.929
dx_AD	EN_L2_3_IT	ATP5ME	-0.01	0.05	-0.12	0.907	0.964
dx_AD	EN_L3_5_IT_1	ATP5ME	0.07	0.07	0.98	0.327	0.665
dx_AD	EN_L3_5_IT_2	ATP5ME	-0.02	0.05	-0.33	0.738	0.901
dx_AD	EN_L3_5_IT_3	ATP5ME	0.01	0.05	0.21	0.832	0.932
dx_AD	EN_L5_6_NP	ATP5ME	0.05	0.09	0.51	0.609	0.939
dx_AD	EN_L6B	ATP5ME	0.01	0.09	0.11	0.916	0.978
dx_AD	EN_L6_CT	ATP5ME	-0.03	0.08	-0.35	0.727	0.931
dx_AD	EN_L6_IT_1	ATP5ME	0.02	0.08	0.29	0.774	0.953
dx_AD	EN_L6_IT_2	ATP5ME	0.17	0.11	1.52	0.128	0.715
dx_AD	Endo	ATP5ME	-0.20	0.30	-0.66	0.507	0.913
dx_AD	IN_ADARB2	ATP5ME	0.02	0.07	0.29	0.772	0.949
dx_AD	IN_LAMP5_LHX6	ATP5ME	0.10	0.09	1.13	0.257	0.774
dx_AD	IN_LAMP5_RELN	ATP5ME	-0.03	0.09	-0.33	0.74	0.96
dx_AD	IN_PVALB	ATP5ME	-0.03	0.05	-0.56	0.573	0.915
dx_AD	IN_PVALB_CHC	ATP5ME	-0.06	0.10	-0.60	0.549	0.909
dx_AD	IN_SST	ATP5ME	0.03	0.06	0.43	0.665	0.916
dx_AD	IN_VIP	ATP5ME	-0.00	0.05	-0.07	0.945	0.983
dx_AD	Micro	ATP5ME	-0.02	0.06	-0.28	0.781	0.921
dx_AD	OPC	ATP5ME	0.04	0.05	0.75	0.452	0.862
dx_AD	Oligo	ATP5ME	0.01	0.03	0.21	0.831	0.926
dx_AD	PC	ATP5ME	-0.59	0.37	-1.58	0.114	0.979
dx_AD	Astro	ATP5MJ	-0.04	0.04	-1.19	0.236	0.486
dx_AD	EN_L2_3_IT	ATP5MJ	0.00	0.04	0.04	0.968	0.987
dx_AD	EN_L3_5_IT_1	ATP5MJ	0.15	0.06	2.42	0.0155	0.155
dx_AD	EN_L3_5_IT_2	ATP5MJ	0.09	0.05	1.84	0.0659	0.292
dx_AD	EN_L3_5_IT_3	ATP5MJ	0.05	0.04	1.06	0.288	0.562
dx_AD	EN_L5_6_NP	ATP5MJ	0.02	0.09	0.21	0.832	0.981
dx_AD	EN_L5_ET	ATP5MJ	0.36	0.54	0.67	0.5	0.999
dx_AD	EN_L6B	ATP5MJ	0.08	0.08	1.02	0.309	0.7
dx_AD	EN_L6_CT	ATP5MJ	0.07	0.07	1.00	0.317	0.717
dx_AD	EN_L6_IT_1	ATP5MJ	0.08	0.06	1.18	0.237	0.707
dx_AD	EN_L6_IT_2	ATP5MJ	0.09	0.08	1.22	0.223	0.796
dx_AD	Endo	ATP5MJ	-0.19	0.33	-0.56	0.573	0.932
dx_AD	IN_ADARB2	ATP5MJ	-0.00	0.07	-0.02	0.985	0.999
dx_AD	IN_LAMP5_LHX6	ATP5MJ	0.05	0.08	0.68	0.499	0.891
dx_AD	IN_LAMP5_RELN	ATP5MJ	0.06	0.07	0.87	0.383	0.849
dx_AD	IN_PVALB	ATP5MJ	-0.02	0.05	-0.44	0.658	0.938
dx_AD	IN_PVALB_CHC	ATP5MJ	0.05	0.08	0.54	0.588	0.923
dx_AD	IN_SST	ATP5MJ	0.08	0.06	1.25	0.212	0.68
dx_AD	IN_VIP	ATP5MJ	-0.00	0.05	-0.02	0.981	0.995
dx_AD	Micro	ATP5MJ	0.01	0.06	0.16	0.873	0.956
dx_AD	OPC	ATP5MJ	0.02	0.05	0.40	0.686	0.938
dx_AD	Oligo	ATP5MJ	-0.01	0.03	-0.26	0.793	0.908
dx_AD	PC	ATP5MJ	-0.38	0.46	-0.82	0.41	0.983
dx_AD	Astro	ATP5MK	0.05	0.04	1.18	0.238	0.489
dx_AD	EN_L2_3_IT	ATP5MK	0.05	0.04	1.05	0.292	0.58
dx_AD	EN_L3_5_IT_1	ATP5MK	0.09	0.06	1.37	0.171	0.501
dx_AD	EN_L3_5_IT_2	ATP5MK	0.03	0.05	0.56	0.575	0.82
dx_AD	EN_L3_5_IT_3	ATP5MK	0.08	0.05	1.63	0.103	0.32
dx_AD	EN_L5_6_NP	ATP5MK	-0.00	0.09	-0.05	0.958	0.993
dx_AD	EN_L5_ET	ATP5MK	0.21	0.58	0.37	0.714	0.999
dx_AD	EN_L6B	ATP5MK	0.15	0.08	1.88	0.0604	0.372
dx_AD	EN_L6_CT	ATP5MK	0.04	0.07	0.59	0.557	0.868
dx_AD	EN_L6_IT_1	ATP5MK	0.04	0.07	0.58	0.561	0.889
dx_AD	EN_L6_IT_2	ATP5MK	0.16	0.08	2.07	0.0387	0.54
dx_AD	Endo	ATP5MK	0.51	0.31	1.65	0.0987	0.658
dx_AD	IN_ADARB2	ATP5MK	0.00	0.07	0.02	0.98	0.998
dx_AD	IN_LAMP5_LHX6	ATP5MK	-0.00	0.08	-0.06	0.956	0.995
dx_AD	IN_LAMP5_RELN	ATP5MK	0.01	0.08	0.08	0.932	0.988
dx_AD	IN_PVALB	ATP5MK	0.01	0.05	0.16	0.875	0.981
dx_AD	IN_PVALB_CHC	ATP5MK	-0.06	0.09	-0.74	0.457	0.884
dx_AD	IN_SST	ATP5MK	0.02	0.07	0.34	0.732	0.936
dx_AD	IN_VIP	ATP5MK	-0.02	0.05	-0.30	0.764	0.912
dx_AD	Micro	ATP5MK	-0.07	0.06	-1.17	0.243	0.565
dx_AD	OPC	ATP5MK	0.05	0.04	1.19	0.233	0.749
dx_AD	Oligo	ATP5MK	-0.07	0.03	-2.43	0.0151	0.1
dx_AD	PC	ATP5MK	-0.22	0.34	-0.67	0.506	0.993
dx_AD	Astro	ATP5PB	-0.00	0.04	-0.08	0.939	0.974
dx_AD	EN_L2_3_IT	ATP5PB	0.02	0.03	0.72	0.47	0.725
dx_AD	EN_L3_5_IT_1	ATP5PB	-0.01	0.07	-0.11	0.913	0.972
dx_AD	EN_L3_5_IT_2	ATP5PB	0.01	0.04	0.24	0.812	0.93
dx_AD	EN_L3_5_IT_3	ATP5PB	0.06	0.04	1.36	0.175	0.433
dx_AD	EN_L5_6_NP	ATP5PB	0.06	0.08	0.68	0.497	0.909
dx_AD	EN_L6B	ATP5PB	0.08	0.08	1.00	0.315	0.706
dx_AD	EN_L6_CT	ATP5PB	0.01	0.07	0.11	0.915	0.978
dx_AD	EN_L6_IT_1	ATP5PB	0.05	0.07	0.74	0.46	0.846
dx_AD	EN_L6_IT_2	ATP5PB	0.07	0.09	0.76	0.45	0.912
dx_AD	Endo	ATP5PB	-0.25	0.25	-1.02	0.307	0.834
dx_AD	IN_ADARB2	ATP5PB	0.02	0.07	0.27	0.791	0.954
dx_AD	IN_LAMP5_LHX6	ATP5PB	0.01	0.08	0.19	0.852	0.979
dx_AD	IN_LAMP5_RELN	ATP5PB	-0.02	0.06	-0.40	0.69	0.947
dx_AD	IN_PVALB	ATP5PB	0.00	0.04	0.01	0.994	0.999
dx_AD	IN_PVALB_CHC	ATP5PB	-0.03	0.08	-0.38	0.701	0.954
dx_AD	IN_SST	ATP5PB	0.09	0.05	1.65	0.0981	0.529
dx_AD	IN_VIP	ATP5PB	0.01	0.04	0.23	0.817	0.932
dx_AD	Micro	ATP5PB	0.07	0.05	1.36	0.175	0.477
dx_AD	OPC	ATP5PB	0.02	0.04	0.45	0.651	0.927
dx_AD	Oligo	ATP5PB	-0.02	0.03	-0.88	0.378	0.627
dx_AD	PC	ATP5PB	-0.16	0.32	-0.52	0.604	0.993
dx_AD	Astro	ATP5PD	-0.04	0.04	-0.90	0.37	0.621
dx_AD	EN_L2_3_IT	ATP5PD	-0.09	0.04	-2.06	0.0396	0.211
dx_AD	EN_L3_5_IT_1	ATP5PD	0.00	0.07	0.04	0.968	0.99
dx_AD	EN_L3_5_IT_2	ATP5PD	-0.08	0.05	-1.48	0.138	0.43
dx_AD	EN_L3_5_IT_3	ATP5PD	-0.06	0.05	-1.14	0.255	0.526
dx_AD	EN_L5_6_NP	ATP5PD	-0.13	0.10	-1.30	0.193	0.777
dx_AD	EN_L6B	ATP5PD	-0.09	0.10	-0.84	0.4	0.762
dx_AD	EN_L6_CT	ATP5PD	-0.03	0.10	-0.28	0.78	0.947
dx_AD	EN_L6_IT_1	ATP5PD	-0.14	0.08	-1.82	0.0681	0.461
dx_AD	EN_L6_IT_2	ATP5PD	-0.03	0.09	-0.35	0.73	0.971
dx_AD	IN_ADARB2	ATP5PD	0.10	0.08	1.30	0.194	0.675
dx_AD	IN_LAMP5_LHX6	ATP5PD	-0.12	0.10	-1.17	0.242	0.767
dx_AD	IN_LAMP5_RELN	ATP5PD	0.11	0.08	1.26	0.206	0.731
dx_AD	IN_PVALB	ATP5PD	-0.00	0.05	-0.03	0.977	0.997
dx_AD	IN_PVALB_CHC	ATP5PD	-0.04	0.09	-0.46	0.642	0.94
dx_AD	IN_SST	ATP5PD	-0.02	0.07	-0.23	0.82	0.96
dx_AD	IN_VIP	ATP5PD	0.03	0.05	0.56	0.574	0.82
dx_AD	Micro	ATP5PD	0.08	0.08	1.01	0.31	0.631
dx_AD	OPC	ATP5PD	0.01	0.05	0.20	0.844	0.972
dx_AD	Oligo	ATP5PD	-0.03	0.03	-1.06	0.29	0.545
dx_AD	Astro	ATP5PF	0.12	0.05	2.21	0.0272	0.138
dx_AD	EN_L2_3_IT	ATP5PF	0.01	0.04	0.23	0.818	0.925
dx_AD	EN_L3_5_IT_1	ATP5PF	-0.01	0.06	-0.20	0.842	0.947
dx_AD	EN_L3_5_IT_2	ATP5PF	0.05	0.05	1.03	0.304	0.624
dx_AD	EN_L3_5_IT_3	ATP5PF	0.06	0.04	1.46	0.145	0.388
dx_AD	EN_L5_6_NP	ATP5PF	0.02	0.08	0.30	0.766	0.969
dx_AD	EN_L5_ET	ATP5PF	0.20	0.62	0.33	0.744	0.999
dx_AD	EN_L6B	ATP5PF	0.01	0.08	0.09	0.925	0.981
dx_AD	EN_L6_CT	ATP5PF	-0.04	0.07	-0.61	0.544	0.862
dx_AD	EN_L6_IT_1	ATP5PF	-0.00	0.07	-0.07	0.945	0.992
dx_AD	EN_L6_IT_2	ATP5PF	0.03	0.08	0.43	0.665	0.958
dx_AD	Endo	ATP5PF	0.22	0.30	0.75	0.454	0.901
dx_AD	IN_ADARB2	ATP5PF	0.02	0.07	0.24	0.809	0.958
dx_AD	IN_LAMP5_LHX6	ATP5PF	0.09	0.09	1.03	0.304	0.801
dx_AD	IN_LAMP5_RELN	ATP5PF	0.06	0.07	0.78	0.435	0.873
dx_AD	IN_PVALB	ATP5PF	0.09	0.05	2.07	0.0385	0.414
dx_AD	IN_PVALB_CHC	ATP5PF	-0.05	0.08	-0.63	0.532	0.908
dx_AD	IN_SST	ATP5PF	0.08	0.06	1.29	0.196	0.665
dx_AD	IN_VIP	ATP5PF	-0.05	0.04	-1.15	0.252	0.582
dx_AD	Micro	ATP5PF	0.00	0.07	0.02	0.982	0.993
dx_AD	OPC	ATP5PF	0.04	0.04	0.91	0.363	0.823
dx_AD	Oligo	ATP5PF	0.06	0.03	1.89	0.059	0.223
dx_AD	PC	ATP5PF	-0.23	0.33	-0.70	0.483	0.993
dx_AD	Astro	ATP6AP1	-0.07	0.05	-1.44	0.149	0.372
dx_AD	EN_L2_3_IT	ATP6AP1	0.15	0.06	2.48	0.013	0.115
dx_AD	EN_L3_5_IT_1	ATP6AP1	0.10	0.08	1.33	0.184	0.52
dx_AD	EN_L3_5_IT_2	ATP6AP1	0.10	0.06	1.61	0.107	0.377
dx_AD	EN_L3_5_IT_3	ATP6AP1	0.14	0.06	2.32	0.0206	0.122
dx_AD	EN_L5_6_NP	ATP6AP1	0.28	0.10	2.92	0.0035	0.307
dx_AD	EN_L6B	ATP6AP1	0.18	0.09	2.11	0.0351	0.286
dx_AD	EN_L6_CT	ATP6AP1	0.03	0.09	0.34	0.735	0.935
dx_AD	EN_L6_IT_1	ATP6AP1	0.12	0.09	1.29	0.198	0.674
dx_AD	EN_L6_IT_2	ATP6AP1	0.09	0.12	0.80	0.422	0.904
dx_AD	Endo	ATP6AP1	-0.05	0.30	-0.18	0.858	0.985
dx_AD	IN_ADARB2	ATP6AP1	0.03	0.08	0.41	0.68	0.921
dx_AD	IN_LAMP5_LHX6	ATP6AP1	0.16	0.10	1.52	0.127	0.646
dx_AD	IN_LAMP5_RELN	ATP6AP1	0.12	0.09	1.34	0.18	0.703
dx_AD	IN_PVALB	ATP6AP1	0.13	0.06	1.99	0.0465	0.445
dx_AD	IN_PVALB_CHC	ATP6AP1	0.08	0.10	0.80	0.421	0.868
dx_AD	IN_SST	ATP6AP1	0.04	0.07	0.56	0.575	0.882
dx_AD	IN_VIP	ATP6AP1	0.02	0.06	0.33	0.742	0.903
dx_AD	Micro	ATP6AP1	0.14	0.06	2.52	0.0116	0.0996
dx_AD	OPC	ATP6AP1	0.02	0.05	0.36	0.722	0.948
dx_AD	Oligo	ATP6AP1	0.04	0.03	1.31	0.189	0.43
dx_AD	Astro	ATP6AP2	-0.10	0.04	-2.38	0.0175	0.104
dx_AD	EN_L2_3_IT	ATP6AP2	0.08	0.04	1.99	0.0471	0.231
dx_AD	EN_L3_5_IT_1	ATP6AP2	0.08	0.06	1.27	0.203	0.542
dx_AD	EN_L3_5_IT_2	ATP6AP2	0.04	0.05	0.78	0.438	0.729
dx_AD	EN_L3_5_IT_3	ATP6AP2	0.06	0.05	1.35	0.177	0.436
dx_AD	EN_L5_6_NP	ATP6AP2	0.13	0.07	1.82	0.0683	0.64
dx_AD	EN_L5_ET	ATP6AP2	0.75	0.56	1.34	0.179	0.999
dx_AD	EN_L6B	ATP6AP2	0.10	0.07	1.37	0.171	0.56
dx_AD	EN_L6_CT	ATP6AP2	-0.03	0.07	-0.45	0.651	0.906
dx_AD	EN_L6_IT_1	ATP6AP2	0.06	0.06	0.98	0.328	0.773
dx_AD	EN_L6_IT_2	ATP6AP2	0.03	0.08	0.37	0.714	0.967
dx_AD	Endo	ATP6AP2	-0.30	0.27	-1.09	0.275	0.814
dx_AD	IN_ADARB2	ATP6AP2	-0.04	0.06	-0.61	0.543	0.876
dx_AD	IN_LAMP5_LHX6	ATP6AP2	0.04	0.08	0.46	0.644	0.928
dx_AD	IN_LAMP5_RELN	ATP6AP2	0.07	0.06	1.11	0.269	0.781
dx_AD	IN_PVALB	ATP6AP2	0.02	0.05	0.41	0.679	0.943
dx_AD	IN_PVALB_CHC	ATP6AP2	-0.03	0.08	-0.34	0.732	0.962
dx_AD	IN_SST	ATP6AP2	0.01	0.06	0.13	0.894	0.98
dx_AD	IN_VIP	ATP6AP2	-0.06	0.04	-1.39	0.165	0.487
dx_AD	Micro	ATP6AP2	0.05	0.05	0.90	0.367	0.683
dx_AD	OPC	ATP6AP2	-0.04	0.04	-0.93	0.351	0.818
dx_AD	Oligo	ATP6AP2	-0.03	0.03	-1.04	0.298	0.552
dx_AD	PC	ATP6AP2	-0.53	0.31	-1.67	0.0945	0.979
dx_AD	Astro	ATP6V0A1	-0.08	0.04	-1.98	0.0477	0.192
dx_AD	EN_L2_3_IT	ATP6V0A1	-0.02	0.02	-0.88	0.378	0.658
dx_AD	EN_L3_5_IT_1	ATP6V0A1	-0.00	0.03	-0.05	0.963	0.988
dx_AD	EN_L3_5_IT_2	ATP6V0A1	-0.06	0.02	-2.47	0.0133	0.118
dx_AD	EN_L3_5_IT_3	ATP6V0A1	-0.05	0.02	-2.22	0.0266	0.143
dx_AD	EN_L5_6_NP	ATP6V0A1	-0.03	0.04	-0.84	0.4	0.879
dx_AD	EN_L5_ET	ATP6V0A1	0.19	0.31	0.62	0.539	0.999
dx_AD	EN_L6B	ATP6V0A1	-0.12	0.04	-3.22	0.00127	0.0468
dx_AD	EN_L6_CT	ATP6V0A1	-0.08	0.04	-2.14	0.0327	0.26
dx_AD	EN_L6_IT_1	ATP6V0A1	-0.06	0.03	-1.67	0.0952	0.526
dx_AD	EN_L6_IT_2	ATP6V0A1	-0.00	0.04	-0.08	0.933	0.991
dx_AD	Endo	ATP6V0A1	0.01	0.10	0.07	0.944	0.996
dx_AD	IN_ADARB2	ATP6V0A1	0.02	0.04	0.42	0.673	0.92
dx_AD	IN_LAMP5_LHX6	ATP6V0A1	-0.00	0.04	-0.12	0.903	0.985
dx_AD	IN_LAMP5_RELN	ATP6V0A1	-0.01	0.03	-0.20	0.84	0.977
dx_AD	IN_PVALB	ATP6V0A1	-0.04	0.03	-1.52	0.129	0.636
dx_AD	IN_PVALB_CHC	ATP6V0A1	0.02	0.04	0.50	0.614	0.932
dx_AD	IN_SST	ATP6V0A1	0.02	0.03	0.78	0.436	0.821
dx_AD	IN_VIP	ATP6V0A1	-0.01	0.02	-0.60	0.551	0.805
dx_AD	Micro	ATP6V0A1	-0.04	0.05	-0.78	0.433	0.735
dx_AD	OPC	ATP6V0A1	-0.03	0.03	-0.91	0.365	0.823
dx_AD	Oligo	ATP6V0A1	-0.07	0.03	-2.28	0.0226	0.128
dx_AD	PC	ATP6V0A1	-0.11	0.09	-1.17	0.243	0.979
dx_AD	PVM	ATP6V0A1	-0.14	0.12	-1.15	0.25	0.888
dx_AD	SMC	ATP6V0A1	-0.12	0.57	-0.21	0.836	0.999
dx_AD	VLMC	ATP6V0A1	-0.01	0.10	-0.14	0.892	0.962
dx_AD	Astro	ATP6V0A2	-0.04	0.04	-1.09	0.275	0.528
dx_AD	EN_L2_3_IT	ATP6V0A2	-0.12	0.04	-3.10	0.00193	0.0391
dx_AD	EN_L3_5_IT_1	ATP6V0A2	-0.08	0.06	-1.22	0.224	0.564
dx_AD	EN_L3_5_IT_2	ATP6V0A2	-0.14	0.05	-2.83	0.0047	0.0613
dx_AD	EN_L3_5_IT_3	ATP6V0A2	-0.18	0.05	-3.77	0.000161	0.00429
dx_AD	EN_L5_6_NP	ATP6V0A2	-0.12	0.08	-1.65	0.0988	0.679
dx_AD	EN_L5_ET	ATP6V0A2	-1.07	0.54	-1.98	0.0478	0.951
dx_AD	EN_L6B	ATP6V0A2	-0.22	0.08	-2.83	0.00462	0.0996
dx_AD	EN_L6_CT	ATP6V0A2	-0.23	0.08	-2.75	0.0059	0.0984
dx_AD	EN_L6_IT_1	ATP6V0A2	-0.06	0.07	-0.87	0.386	0.809
dx_AD	EN_L6_IT_2	ATP6V0A2	-0.05	0.09	-0.56	0.572	0.94
dx_AD	Endo	ATP6V0A2	-0.34	0.24	-1.41	0.159	0.723
dx_AD	IN_ADARB2	ATP6V0A2	-0.09	0.07	-1.20	0.23	0.708
dx_AD	IN_LAMP5_LHX6	ATP6V0A2	-0.15	0.07	-2.09	0.0367	0.408
dx_AD	IN_LAMP5_RELN	ATP6V0A2	-0.09	0.07	-1.36	0.173	0.695
dx_AD	IN_PVALB	ATP6V0A2	-0.05	0.05	-1.02	0.307	0.806
dx_AD	IN_PVALB_CHC	ATP6V0A2	0.00	0.08	0.05	0.958	0.996
dx_AD	IN_SST	ATP6V0A2	-0.04	0.07	-0.62	0.533	0.867
dx_AD	IN_VIP	ATP6V0A2	-0.13	0.04	-3.05	0.00231	0.0717
dx_AD	Micro	ATP6V0A2	-0.01	0.05	-0.29	0.774	0.918
dx_AD	OPC	ATP6V0A2	-0.02	0.05	-0.34	0.732	0.95
dx_AD	Oligo	ATP6V0A2	0.00	0.03	0.08	0.934	0.973
dx_AD	Astro	ATP6V0A4	0.15	0.10	1.44	0.15	0.373
dx_AD	EN_L2_3_IT	ATP6V0A4	0.03	0.11	0.24	0.808	0.919
dx_AD	EN_L3_5_IT_1	ATP6V0A4	0.08	0.47	0.17	0.862	0.955
dx_AD	EN_L3_5_IT_2	ATP6V0A4	0.17	0.13	1.29	0.196	0.509
dx_AD	EN_L3_5_IT_3	ATP6V0A4	0.38	0.14	2.72	0.00646	0.0586
dx_AD	EN_L6_IT_1	ATP6V0A4	-0.04	0.39	-0.11	0.916	0.983
dx_AD	IN_PVALB	ATP6V0A4	0.00	0.12	0.01	0.994	0.999
dx_AD	OPC	ATP6V0A4	0.08	0.11	0.69	0.488	0.876
dx_AD	Oligo	ATP6V0A4	-0.06	0.08	-0.80	0.425	0.666
dx_AD	Astro	ATP6V0B	-0.03	0.04	-0.63	0.528	0.745
dx_AD	EN_L2_3_IT	ATP6V0B	0.08	0.04	1.88	0.0607	0.266
dx_AD	EN_L3_5_IT_1	ATP6V0B	0.12	0.06	1.88	0.06	0.306
dx_AD	EN_L3_5_IT_2	ATP6V0B	0.03	0.05	0.51	0.613	0.841
dx_AD	EN_L3_5_IT_3	ATP6V0B	0.04	0.05	0.93	0.352	0.623
dx_AD	EN_L5_6_NP	ATP6V0B	0.03	0.08	0.41	0.685	0.953
dx_AD	EN_L6B	ATP6V0B	0.15	0.08	1.84	0.0662	0.386
dx_AD	EN_L6_CT	ATP6V0B	0.01	0.07	0.18	0.854	0.965
dx_AD	EN_L6_IT_1	ATP6V0B	0.05	0.08	0.60	0.546	0.883
dx_AD	EN_L6_IT_2	ATP6V0B	0.06	0.10	0.64	0.522	0.928
dx_AD	Endo	ATP6V0B	-0.35	0.24	-1.45	0.146	0.716
dx_AD	IN_ADARB2	ATP6V0B	0.07	0.06	1.11	0.268	0.733
dx_AD	IN_LAMP5_LHX6	ATP6V0B	0.20	0.08	2.43	0.0149	0.288
dx_AD	IN_LAMP5_RELN	ATP6V0B	0.03	0.07	0.49	0.623	0.934
dx_AD	IN_PVALB	ATP6V0B	0.04	0.05	0.76	0.445	0.875
dx_AD	IN_PVALB_CHC	ATP6V0B	0.13	0.09	1.47	0.142	0.672
dx_AD	IN_SST	ATP6V0B	0.02	0.06	0.33	0.739	0.939
dx_AD	IN_VIP	ATP6V0B	0.03	0.05	0.65	0.516	0.789
dx_AD	Micro	ATP6V0B	0.10	0.05	2.10	0.0356	0.198
dx_AD	OPC	ATP6V0B	-0.02	0.04	-0.37	0.713	0.945
dx_AD	Oligo	ATP6V0B	0.03	0.03	0.80	0.425	0.666
dx_AD	PC	ATP6V0B	0.11	0.33	0.34	0.737	0.999
dx_AD	Astro	ATP6V0D1	-0.01	0.04	-0.15	0.882	0.948
dx_AD	EN_L2_3_IT	ATP6V0D1	0.03	0.04	0.93	0.352	0.635
dx_AD	EN_L3_5_IT_1	ATP6V0D1	0.05	0.05	0.93	0.355	0.689
dx_AD	EN_L3_5_IT_2	ATP6V0D1	-0.00	0.05	-0.03	0.974	0.99
dx_AD	EN_L3_5_IT_3	ATP6V0D1	0.02	0.04	0.51	0.614	0.814
dx_AD	EN_L5_6_NP	ATP6V0D1	0.03	0.08	0.40	0.692	0.954
dx_AD	EN_L5_ET	ATP6V0D1	0.67	0.75	0.90	0.369	0.999
dx_AD	EN_L6B	ATP6V0D1	-0.02	0.07	-0.30	0.764	0.934
dx_AD	EN_L6_CT	ATP6V0D1	-0.03	0.08	-0.43	0.668	0.911
dx_AD	EN_L6_IT_1	ATP6V0D1	-0.02	0.07	-0.29	0.774	0.953
dx_AD	EN_L6_IT_2	ATP6V0D1	-0.00	0.09	-0.04	0.967	0.995
dx_AD	Endo	ATP6V0D1	-0.39	0.29	-1.34	0.182	0.748
dx_AD	IN_ADARB2	ATP6V0D1	0.07	0.07	0.98	0.325	0.769
dx_AD	IN_LAMP5_LHX6	ATP6V0D1	-0.04	0.08	-0.45	0.654	0.931
dx_AD	IN_LAMP5_RELN	ATP6V0D1	0.07	0.06	1.01	0.31	0.812
dx_AD	IN_PVALB	ATP6V0D1	-0.03	0.05	-0.60	0.547	0.907
dx_AD	IN_PVALB_CHC	ATP6V0D1	0.11	0.09	1.20	0.23	0.757
dx_AD	IN_SST	ATP6V0D1	-0.01	0.06	-0.09	0.926	0.984
dx_AD	IN_VIP	ATP6V0D1	-0.02	0.04	-0.45	0.656	0.862
dx_AD	Micro	ATP6V0D1	0.07	0.05	1.37	0.171	0.471
dx_AD	OPC	ATP6V0D1	0.02	0.05	0.40	0.686	0.938
dx_AD	Oligo	ATP6V0D1	0.04	0.03	1.33	0.182	0.423
dx_AD	PC	ATP6V0D1	-0.32	0.32	-1.00	0.315	0.979
dx_AD	Astro	ATP6V0D2	-0.20	0.15	-1.32	0.187	0.427
dx_AD	EN_L2_3_IT	ATP6V0D2	-0.11	0.13	-0.88	0.381	0.661
dx_AD	Oligo	ATP6V0D2	0.33	0.16	2.09	0.0363	0.169
dx_AD	Astro	ATP6V0E1	0.07	0.04	1.89	0.0583	0.218
dx_AD	EN_L2_3_IT	ATP6V0E1	0.00	0.03	0.09	0.927	0.973
dx_AD	EN_L3_5_IT_1	ATP6V0E1	-0.03	0.05	-0.58	0.565	0.827
dx_AD	EN_L3_5_IT_2	ATP6V0E1	-0.04	0.04	-1.00	0.317	0.635
dx_AD	EN_L3_5_IT_3	ATP6V0E1	0.00	0.04	0.12	0.904	0.964
dx_AD	EN_L5_6_NP	ATP6V0E1	0.08	0.08	1.08	0.281	0.833
dx_AD	EN_L5_ET	ATP6V0E1	0.69	0.46	1.50	0.133	0.999
dx_AD	EN_L6B	ATP6V0E1	-0.01	0.07	-0.13	0.897	0.974
dx_AD	EN_L6_CT	ATP6V0E1	-0.04	0.06	-0.65	0.515	0.849
dx_AD	EN_L6_IT_1	ATP6V0E1	-0.03	0.05	-0.58	0.559	0.889
dx_AD	EN_L6_IT_2	ATP6V0E1	0.07	0.08	0.86	0.387	0.893
dx_AD	Endo	ATP6V0E1	0.05	0.10	0.52	0.602	0.937
dx_AD	IN_ADARB2	ATP6V0E1	0.00	0.07	0.03	0.977	0.998
dx_AD	IN_LAMP5_LHX6	ATP6V0E1	-0.04	0.07	-0.58	0.563	0.909
dx_AD	IN_LAMP5_RELN	ATP6V0E1	-0.01	0.06	-0.19	0.852	0.977
dx_AD	IN_PVALB	ATP6V0E1	-0.02	0.04	-0.47	0.639	0.931
dx_AD	IN_PVALB_CHC	ATP6V0E1	0.17	0.09	1.89	0.0587	0.485
dx_AD	IN_SST	ATP6V0E1	0.03	0.06	0.58	0.564	0.879
dx_AD	IN_VIP	ATP6V0E1	0.01	0.04	0.17	0.862	0.951
dx_AD	Micro	ATP6V0E1	0.06	0.04	1.51	0.13	0.412
dx_AD	OPC	ATP6V0E1	0.09	0.04	2.49	0.0128	0.376
dx_AD	Oligo	ATP6V0E1	0.07	0.02	3.25	0.00117	0.0213
dx_AD	PC	ATP6V0E1	0.05	0.28	0.18	0.859	0.999
dx_AD	PVM	ATP6V0E1	-0.15	0.14	-1.08	0.282	0.897
dx_AD	VLMC	ATP6V0E1	0.10	0.12	0.81	0.417	0.735
dx_AD	Astro	ATP6V0E2	-0.02	0.05	-0.49	0.627	0.809
dx_AD	EN_L2_3_IT	ATP6V0E2	-0.02	0.04	-0.58	0.559	0.784
dx_AD	EN_L3_5_IT_1	ATP6V0E2	-0.00	0.04	-0.05	0.961	0.987
dx_AD	EN_L3_5_IT_2	ATP6V0E2	-0.06	0.04	-1.41	0.158	0.46
dx_AD	EN_L3_5_IT_3	ATP6V0E2	-0.02	0.04	-0.37	0.709	0.868
dx_AD	EN_L5_6_NP	ATP6V0E2	0.02	0.06	0.42	0.676	0.952
dx_AD	EN_L5_ET	ATP6V0E2	0.42	0.52	0.81	0.419	0.999
dx_AD	EN_L6B	ATP6V0E2	0.04	0.07	0.54	0.59	0.869
dx_AD	EN_L6_CT	ATP6V0E2	-0.14	0.06	-2.28	0.0227	0.214
dx_AD	EN_L6_IT_1	ATP6V0E2	-0.03	0.06	-0.48	0.629	0.912
dx_AD	EN_L6_IT_2	ATP6V0E2	0.01	0.08	0.17	0.866	0.982
dx_AD	IN_ADARB2	ATP6V0E2	-0.02	0.06	-0.38	0.704	0.928
dx_AD	IN_LAMP5_LHX6	ATP6V0E2	0.00	0.06	0.01	0.988	0.998
dx_AD	IN_LAMP5_RELN	ATP6V0E2	-0.04	0.06	-0.69	0.492	0.892
dx_AD	IN_PVALB	ATP6V0E2	0.02	0.04	0.49	0.625	0.929
dx_AD	IN_PVALB_CHC	ATP6V0E2	0.01	0.07	0.17	0.861	0.98
dx_AD	IN_SST	ATP6V0E2	-0.01	0.05	-0.23	0.815	0.959
dx_AD	IN_VIP	ATP6V0E2	-0.07	0.04	-1.65	0.098	0.39
dx_AD	Micro	ATP6V0E2	-0.08	0.08	-1.07	0.285	0.609
dx_AD	OPC	ATP6V0E2	-0.04	0.04	-0.98	0.329	0.807
dx_AD	Oligo	ATP6V0E2	-0.08	0.03	-2.77	0.0056	0.0548
dx_AD	Astro	ATP6V1A	-0.06	0.03	-1.90	0.0578	0.217
dx_AD	EN_L2_3_IT	ATP6V1A	0.00	0.02	0.13	0.895	0.958
dx_AD	EN_L3_5_IT_1	ATP6V1A	0.03	0.04	0.69	0.49	0.782
dx_AD	EN_L3_5_IT_2	ATP6V1A	-0.03	0.03	-0.89	0.375	0.682
dx_AD	EN_L3_5_IT_3	ATP6V1A	-0.01	0.03	-0.23	0.814	0.924
dx_AD	EN_L5_6_NP	ATP6V1A	0.01	0.05	0.18	0.857	0.983
dx_AD	EN_L5_ET	ATP6V1A	-0.12	0.33	-0.36	0.717	0.999
dx_AD	EN_L6B	ATP6V1A	0.00	0.05	0.07	0.942	0.985
dx_AD	EN_L6_CT	ATP6V1A	-0.06	0.04	-1.37	0.172	0.574
dx_AD	EN_L6_IT_1	ATP6V1A	0.02	0.04	0.58	0.559	0.889
dx_AD	EN_L6_IT_2	ATP6V1A	0.01	0.05	0.18	0.861	0.981
dx_AD	Endo	ATP6V1A	-0.06	0.10	-0.62	0.535	0.921
dx_AD	IN_ADARB2	ATP6V1A	-0.01	0.04	-0.17	0.862	0.974
dx_AD	IN_LAMP5_LHX6	ATP6V1A	0.01	0.05	0.14	0.89	0.983
dx_AD	IN_LAMP5_RELN	ATP6V1A	0.03	0.05	0.55	0.58	0.921
dx_AD	IN_PVALB	ATP6V1A	-0.03	0.03	-0.97	0.333	0.819
dx_AD	IN_PVALB_CHC	ATP6V1A	-0.05	0.06	-0.85	0.397	0.861
dx_AD	IN_SST	ATP6V1A	0.01	0.04	0.30	0.761	0.945
dx_AD	IN_VIP	ATP6V1A	-0.06	0.03	-1.81	0.0706	0.337
dx_AD	Micro	ATP6V1A	-0.02	0.04	-0.54	0.591	0.838
dx_AD	OPC	ATP6V1A	-0.00	0.03	-0.03	0.977	0.996
dx_AD	Oligo	ATP6V1A	-0.08	0.03	-2.91	0.00366	0.043
dx_AD	PC	ATP6V1A	-0.14	0.36	-0.40	0.691	0.998
dx_AD	PVM	ATP6V1A	0.25	0.17	1.51	0.132	0.816
dx_AD	VLMC	ATP6V1A	0.18	0.12	1.55	0.12	0.438
dx_AD	Astro	ATP6V1B2	-0.03	0.04	-0.74	0.46	0.693
dx_AD	EN_L2_3_IT	ATP6V1B2	0.05	0.04	1.05	0.296	0.584
dx_AD	EN_L3_5_IT_1	ATP6V1B2	0.08	0.06	1.37	0.17	0.5
dx_AD	EN_L3_5_IT_2	ATP6V1B2	-0.03	0.05	-0.55	0.581	0.824
dx_AD	EN_L3_5_IT_3	ATP6V1B2	0.01	0.05	0.22	0.826	0.93
dx_AD	EN_L5_6_NP	ATP6V1B2	0.06	0.07	0.88	0.377	0.876
dx_AD	EN_L5_ET	ATP6V1B2	0.03	0.50	0.06	0.955	0.999
dx_AD	EN_L6B	ATP6V1B2	0.12	0.07	1.76	0.0788	0.413
dx_AD	EN_L6_CT	ATP6V1B2	0.02	0.06	0.36	0.719	0.93
dx_AD	EN_L6_IT_1	ATP6V1B2	0.07	0.06	1.19	0.235	0.706
dx_AD	EN_L6_IT_2	ATP6V1B2	0.14	0.07	2.04	0.0416	0.553
dx_AD	Endo	ATP6V1B2	0.19	0.32	0.60	0.547	0.926
dx_AD	IN_ADARB2	ATP6V1B2	0.02	0.06	0.41	0.679	0.921
dx_AD	IN_LAMP5_LHX6	ATP6V1B2	0.10	0.06	1.66	0.0977	0.594
dx_AD	IN_LAMP5_RELN	ATP6V1B2	0.00	0.06	0.07	0.946	0.991
dx_AD	IN_PVALB	ATP6V1B2	-0.04	0.05	-0.95	0.343	0.825
dx_AD	IN_PVALB_CHC	ATP6V1B2	-0.05	0.07	-0.83	0.406	0.864
dx_AD	IN_SST	ATP6V1B2	-0.01	0.05	-0.23	0.818	0.96
dx_AD	IN_VIP	ATP6V1B2	-0.04	0.04	-0.91	0.362	0.676
dx_AD	Micro	ATP6V1B2	0.13	0.05	2.78	0.0054	0.0615
dx_AD	OPC	ATP6V1B2	-0.02	0.04	-0.63	0.528	0.889
dx_AD	Oligo	ATP6V1B2	0.02	0.03	0.52	0.602	0.796
dx_AD	PC	ATP6V1B2	0.35	0.28	1.24	0.214	0.979
dx_AD	PVM	ATP6V1B2	0.02	0.15	0.15	0.88	0.98
dx_AD	Astro	ATP6V1C1	-0.02	0.03	-0.81	0.419	0.662
dx_AD	EN_L2_3_IT	ATP6V1C1	0.05	0.03	1.78	0.0748	0.297
dx_AD	EN_L3_5_IT_1	ATP6V1C1	0.06	0.04	1.44	0.15	0.473
dx_AD	EN_L3_5_IT_2	ATP6V1C1	0.04	0.03	1.25	0.212	0.527
dx_AD	EN_L3_5_IT_3	ATP6V1C1	0.04	0.03	1.14	0.253	0.524
dx_AD	EN_L5_6_NP	ATP6V1C1	0.08	0.06	1.39	0.163	0.757
dx_AD	EN_L5_ET	ATP6V1C1	-0.11	0.37	-0.29	0.772	0.999
dx_AD	EN_L6B	ATP6V1C1	0.11	0.05	2.13	0.0331	0.28
dx_AD	EN_L6_CT	ATP6V1C1	0.04	0.04	0.87	0.386	0.774
dx_AD	EN_L6_IT_1	ATP6V1C1	0.04	0.04	0.95	0.344	0.783
dx_AD	EN_L6_IT_2	ATP6V1C1	0.02	0.06	0.36	0.721	0.968
dx_AD	Endo	ATP6V1C1	-0.07	0.11	-0.64	0.52	0.917
dx_AD	IN_ADARB2	ATP6V1C1	-0.04	0.05	-0.67	0.5	0.864
dx_AD	IN_LAMP5_LHX6	ATP6V1C1	0.06	0.06	1.05	0.292	0.792
dx_AD	IN_LAMP5_RELN	ATP6V1C1	0.03	0.05	0.60	0.548	0.913
dx_AD	IN_PVALB	ATP6V1C1	-0.02	0.03	-0.72	0.474	0.884
dx_AD	IN_PVALB_CHC	ATP6V1C1	-0.06	0.06	-0.96	0.336	0.833
dx_AD	IN_SST	ATP6V1C1	-0.02	0.04	-0.47	0.637	0.906
dx_AD	IN_VIP	ATP6V1C1	0.02	0.03	0.74	0.458	0.75
dx_AD	Micro	ATP6V1C1	0.11	0.04	2.52	0.0119	0.101
dx_AD	OPC	ATP6V1C1	0.00	0.03	0.01	0.992	0.999
dx_AD	Oligo	ATP6V1C1	0.01	0.03	0.34	0.734	0.877
dx_AD	PC	ATP6V1C1	-0.47	0.24	-1.97	0.049	0.979
dx_AD	PVM	ATP6V1C1	-0.09	0.12	-0.74	0.461	0.947
dx_AD	VLMC	ATP6V1C1	-0.12	0.10	-1.17	0.244	0.585
dx_AD	Astro	ATP6V1C2	-0.04	0.08	-0.46	0.643	0.82
dx_AD	EN_L2_3_IT	ATP6V1C2	-0.01	0.10	-0.06	0.954	0.982
dx_AD	EN_L3_5_IT_1	ATP6V1C2	-0.18	0.12	-1.43	0.151	0.475
dx_AD	EN_L3_5_IT_2	ATP6V1C2	-0.12	0.10	-1.19	0.235	0.553
dx_AD	EN_L3_5_IT_3	ATP6V1C2	-0.03	0.10	-0.34	0.735	0.883
dx_AD	EN_L6B	ATP6V1C2	0.04	0.45	0.08	0.936	0.983
dx_AD	EN_L6_IT_1	ATP6V1C2	-0.42	0.42	-1.00	0.318	0.766
dx_AD	IN_PVALB	ATP6V1C2	0.22	0.38	0.59	0.554	0.91
dx_AD	IN_VIP	ATP6V1C2	-0.17	0.10	-1.73	0.0833	0.362
dx_AD	OPC	ATP6V1C2	-0.02	0.12	-0.18	0.856	0.975
dx_AD	Oligo	ATP6V1C2	-0.11	0.06	-1.78	0.0743	0.255
dx_AD	Astro	ATP6V1D	-0.19	0.05	-3.99	6.52e-05	0.00254
dx_AD	EN_L2_3_IT	ATP6V1D	-0.08	0.05	-1.56	0.12	0.377
dx_AD	EN_L3_5_IT_1	ATP6V1D	-0.06	0.06	-0.93	0.353	0.688
dx_AD	EN_L3_5_IT_2	ATP6V1D	-0.03	0.06	-0.48	0.634	0.852
dx_AD	EN_L3_5_IT_3	ATP6V1D	-0.00	0.05	-0.03	0.974	0.99
dx_AD	EN_L5_6_NP	ATP6V1D	0.06	0.07	0.83	0.408	0.883
dx_AD	EN_L5_ET	ATP6V1D	-0.03	0.39	-0.08	0.935	0.999
dx_AD	EN_L6B	ATP6V1D	-0.06	0.08	-0.72	0.473	0.812
dx_AD	EN_L6_CT	ATP6V1D	-0.06	0.07	-0.89	0.375	0.765
dx_AD	EN_L6_IT_1	ATP6V1D	-0.06	0.07	-0.85	0.395	0.815
dx_AD	EN_L6_IT_2	ATP6V1D	-0.15	0.09	-1.70	0.0893	0.657
dx_AD	Endo	ATP6V1D	-0.55	0.31	-1.78	0.0758	0.618
dx_AD	IN_ADARB2	ATP6V1D	-0.06	0.07	-0.95	0.343	0.782
dx_AD	IN_LAMP5_LHX6	ATP6V1D	-0.04	0.08	-0.53	0.593	0.917
dx_AD	IN_LAMP5_RELN	ATP6V1D	-0.09	0.07	-1.42	0.156	0.675
dx_AD	IN_PVALB	ATP6V1D	-0.15	0.06	-2.61	0.00913	0.221
dx_AD	IN_PVALB_CHC	ATP6V1D	-0.08	0.08	-0.96	0.338	0.834
dx_AD	IN_SST	ATP6V1D	-0.07	0.06	-1.11	0.266	0.721
dx_AD	IN_VIP	ATP6V1D	-0.09	0.05	-1.79	0.0731	0.342
dx_AD	Micro	ATP6V1D	-0.13	0.06	-2.22	0.0261	0.164
dx_AD	OPC	ATP6V1D	-0.10	0.05	-2.21	0.0272	0.449
dx_AD	Oligo	ATP6V1D	-0.08	0.04	-2.11	0.0345	0.164
dx_AD	PC	ATP6V1D	0.26	0.35	0.74	0.459	0.989
dx_AD	Astro	ATP6V1E1	-0.02	0.03	-0.64	0.521	0.74
dx_AD	EN_L2_3_IT	ATP6V1E1	0.04	0.04	0.95	0.34	0.626
dx_AD	EN_L3_5_IT_1	ATP6V1E1	0.02	0.06	0.33	0.742	0.909
dx_AD	EN_L3_5_IT_2	ATP6V1E1	0.04	0.04	0.95	0.344	0.658
dx_AD	EN_L3_5_IT_3	ATP6V1E1	0.05	0.04	1.23	0.219	0.487
dx_AD	EN_L5_6_NP	ATP6V1E1	-0.05	0.07	-0.73	0.464	0.901
dx_AD	EN_L5_ET	ATP6V1E1	0.58	0.46	1.27	0.204	0.999
dx_AD	EN_L6B	ATP6V1E1	0.10	0.07	1.47	0.142	0.519
dx_AD	EN_L6_CT	ATP6V1E1	0.02	0.06	0.31	0.759	0.941
dx_AD	EN_L6_IT_1	ATP6V1E1	0.07	0.06	1.12	0.261	0.73
dx_AD	EN_L6_IT_2	ATP6V1E1	0.01	0.07	0.10	0.922	0.99
dx_AD	Endo	ATP6V1E1	-0.45	0.24	-1.90	0.0579	0.577
dx_AD	IN_ADARB2	ATP6V1E1	-0.02	0.07	-0.34	0.732	0.939
dx_AD	IN_LAMP5_LHX6	ATP6V1E1	-0.01	0.07	-0.12	0.905	0.985
dx_AD	IN_LAMP5_RELN	ATP6V1E1	-0.06	0.06	-1.01	0.312	0.813
dx_AD	IN_PVALB	ATP6V1E1	-0.02	0.04	-0.39	0.695	0.946
dx_AD	IN_PVALB_CHC	ATP6V1E1	-0.03	0.09	-0.38	0.706	0.955
dx_AD	IN_SST	ATP6V1E1	0.01	0.06	0.09	0.926	0.984
dx_AD	IN_VIP	ATP6V1E1	0.03	0.04	0.79	0.429	0.725
dx_AD	Micro	ATP6V1E1	-0.01	0.05	-0.15	0.877	0.958
dx_AD	OPC	ATP6V1E1	-0.05	0.04	-1.15	0.249	0.758
dx_AD	Oligo	ATP6V1E1	-0.01	0.03	-0.35	0.728	0.874
dx_AD	PC	ATP6V1E1	-0.36	0.29	-1.21	0.226	0.979
dx_AD	Astro	ATP6V1E2	0.20	0.06	3.36	0.000767	0.0138
dx_AD	EN_L2_3_IT	ATP6V1E2	-0.14	0.07	-2.03	0.0422	0.219
dx_AD	EN_L3_5_IT_1	ATP6V1E2	-0.15	0.10	-1.53	0.127	0.437
dx_AD	EN_L3_5_IT_2	ATP6V1E2	-0.12	0.09	-1.30	0.194	0.507
dx_AD	EN_L3_5_IT_3	ATP6V1E2	-0.13	0.08	-1.55	0.122	0.353
dx_AD	EN_L5_6_NP	ATP6V1E2	-0.25	0.44	-0.56	0.573	0.931
dx_AD	EN_L6B	ATP6V1E2	-0.17	0.12	-1.43	0.154	0.537
dx_AD	EN_L6_CT	ATP6V1E2	0.01	0.11	0.09	0.927	0.98
dx_AD	EN_L6_IT_1	ATP6V1E2	-0.14	0.11	-1.31	0.189	0.665
dx_AD	EN_L6_IT_2	ATP6V1E2	0.26	0.50	0.52	0.606	0.946
dx_AD	IN_ADARB2	ATP6V1E2	-0.05	0.11	-0.44	0.657	0.917
dx_AD	IN_LAMP5_LHX6	ATP6V1E2	-0.14	0.13	-1.07	0.283	0.787
dx_AD	IN_LAMP5_RELN	ATP6V1E2	0.06	0.11	0.60	0.55	0.913
dx_AD	IN_PVALB	ATP6V1E2	0.02	0.09	0.23	0.815	0.972
dx_AD	IN_SST	ATP6V1E2	-0.07	0.11	-0.62	0.536	0.868
dx_AD	IN_VIP	ATP6V1E2	-0.01	0.08	-0.18	0.856	0.949
dx_AD	Micro	ATP6V1E2	-0.02	0.10	-0.24	0.81	0.934
dx_AD	OPC	ATP6V1E2	0.10	0.08	1.25	0.212	0.73
dx_AD	Oligo	ATP6V1E2	-0.11	0.06	-1.95	0.0512	0.205
dx_AD	Astro	ATP6V1F	-0.00	0.06	-0.01	0.993	0.997
dx_AD	EN_L2_3_IT	ATP6V1F	0.15	0.06	2.43	0.015	0.125
dx_AD	EN_L3_5_IT_1	ATP6V1F	0.16	0.08	2.03	0.0428	0.262
dx_AD	EN_L3_5_IT_2	ATP6V1F	0.02	0.07	0.30	0.766	0.914
dx_AD	EN_L3_5_IT_3	ATP6V1F	0.08	0.06	1.35	0.176	0.434
dx_AD	EN_L5_6_NP	ATP6V1F	0.20	0.11	1.80	0.0726	0.642
dx_AD	EN_L6B	ATP6V1F	-0.04	0.11	-0.39	0.7	0.912
dx_AD	EN_L6_CT	ATP6V1F	0.09	0.10	0.94	0.346	0.74
dx_AD	EN_L6_IT_1	ATP6V1F	0.14	0.10	1.46	0.144	0.605
dx_AD	EN_L6_IT_2	ATP6V1F	0.09	0.11	0.79	0.432	0.905
dx_AD	IN_ADARB2	ATP6V1F	0.06	0.09	0.71	0.478	0.858
dx_AD	IN_LAMP5_LHX6	ATP6V1F	0.30	0.11	2.83	0.00464	0.159
dx_AD	IN_LAMP5_RELN	ATP6V1F	0.07	0.09	0.85	0.396	0.856
dx_AD	IN_PVALB	ATP6V1F	0.02	0.08	0.28	0.782	0.966
dx_AD	IN_PVALB_CHC	ATP6V1F	-0.04	0.10	-0.40	0.686	0.952
dx_AD	IN_SST	ATP6V1F	-0.00	0.08	-0.02	0.983	0.997
dx_AD	IN_VIP	ATP6V1F	0.07	0.06	1.08	0.279	0.608
dx_AD	Micro	ATP6V1F	-0.18	0.08	-2.17	0.0302	0.179
dx_AD	OPC	ATP6V1F	0.03	0.07	0.36	0.719	0.947
dx_AD	Oligo	ATP6V1F	-0.06	0.04	-1.56	0.119	0.333
dx_AD	EN_L2_3_IT	ATP6V1FNB	-0.15	0.09	-1.64	0.102	0.346
dx_AD	Astro	ATP6V1G1	-0.05	0.04	-1.16	0.245	0.497
dx_AD	EN_L2_3_IT	ATP6V1G1	0.07	0.04	1.49	0.137	0.403
dx_AD	EN_L3_5_IT_1	ATP6V1G1	0.02	0.06	0.40	0.689	0.888
dx_AD	EN_L3_5_IT_2	ATP6V1G1	0.12	0.05	2.51	0.0122	0.112
dx_AD	EN_L3_5_IT_3	ATP6V1G1	0.06	0.05	1.25	0.21	0.477
dx_AD	EN_L5_6_NP	ATP6V1G1	0.03	0.08	0.39	0.7	0.956
dx_AD	EN_L6B	ATP6V1G1	0.13	0.09	1.40	0.16	0.547
dx_AD	EN_L6_CT	ATP6V1G1	0.09	0.08	1.13	0.259	0.668
dx_AD	EN_L6_IT_1	ATP6V1G1	0.04	0.07	0.54	0.592	0.899
dx_AD	EN_L6_IT_2	ATP6V1G1	0.02	0.09	0.27	0.785	0.974
dx_AD	Endo	ATP6V1G1	-0.11	0.32	-0.36	0.722	0.965
dx_AD	IN_ADARB2	ATP6V1G1	0.05	0.08	0.73	0.467	0.853
dx_AD	IN_LAMP5_LHX6	ATP6V1G1	0.04	0.08	0.52	0.6	0.918
dx_AD	IN_LAMP5_RELN	ATP6V1G1	0.02	0.07	0.29	0.771	0.968
dx_AD	IN_PVALB	ATP6V1G1	0.03	0.05	0.55	0.584	0.917
dx_AD	IN_PVALB_CHC	ATP6V1G1	-0.07	0.09	-0.76	0.45	0.881
dx_AD	IN_SST	ATP6V1G1	0.05	0.06	0.81	0.418	0.812
dx_AD	IN_VIP	ATP6V1G1	0.02	0.05	0.40	0.686	0.877
dx_AD	Micro	ATP6V1G1	0.07	0.06	1.17	0.24	0.561
dx_AD	OPC	ATP6V1G1	0.03	0.04	0.74	0.457	0.863
dx_AD	Oligo	ATP6V1G1	-0.00	0.03	-0.07	0.941	0.976
dx_AD	PC	ATP6V1G1	-0.37	0.31	-1.21	0.227	0.979
dx_AD	Astro	ATP6V1G2	0.33	0.10	3.25	0.00117	0.0183
dx_AD	Oligo	ATP6V1G2	0.05	0.08	0.64	0.523	0.743
dx_AD	EN_L2_3_IT	ATP6V1G2-DDX39B	-0.44	0.33	-1.33	0.183	0.463
dx_AD	Adaptive	ATP6V1H	-0.22	0.16	-1.39	0.164	0.816
dx_AD	Astro	ATP6V1H	-0.08	0.04	-2.11	0.0345	0.16
dx_AD	EN_L2_3_IT	ATP6V1H	0.11	0.04	2.80	0.00516	0.0674
dx_AD	EN_L3_5_IT_1	ATP6V1H	0.08	0.03	2.29	0.0219	0.187
dx_AD	EN_L3_5_IT_2	ATP6V1H	0.04	0.03	1.28	0.2	0.513
dx_AD	EN_L3_5_IT_3	ATP6V1H	0.01	0.03	0.20	0.841	0.935
dx_AD	EN_L5_6_NP	ATP6V1H	0.07	0.04	1.49	0.137	0.726
dx_AD	EN_L5_ET	ATP6V1H	0.22	0.27	0.82	0.41	0.999
dx_AD	EN_L6B	ATP6V1H	0.05	0.05	1.05	0.294	0.689
dx_AD	EN_L6_CT	ATP6V1H	-0.09	0.05	-1.80	0.0721	0.386
dx_AD	EN_L6_IT_1	ATP6V1H	0.08	0.04	2.03	0.0428	0.383
dx_AD	EN_L6_IT_2	ATP6V1H	0.15	0.05	2.98	0.00291	0.246
dx_AD	Endo	ATP6V1H	0.02	0.09	0.18	0.856	0.985
dx_AD	IN_ADARB2	ATP6V1H	0.04	0.04	1.05	0.294	0.753
dx_AD	IN_LAMP5_LHX6	ATP6V1H	0.07	0.04	1.78	0.0754	0.539
dx_AD	IN_LAMP5_RELN	ATP6V1H	0.09	0.04	2.53	0.0115	0.254
dx_AD	IN_PVALB	ATP6V1H	-0.00	0.03	-0.06	0.951	0.994
dx_AD	IN_PVALB_CHC	ATP6V1H	0.02	0.05	0.50	0.62	0.934
dx_AD	IN_SST	ATP6V1H	0.03	0.04	0.88	0.381	0.796
dx_AD	IN_VIP	ATP6V1H	0.05	0.03	1.77	0.0759	0.348
dx_AD	Micro	ATP6V1H	0.01	0.04	0.15	0.881	0.959
dx_AD	OPC	ATP6V1H	0.03	0.03	1.20	0.231	0.748
dx_AD	Oligo	ATP6V1H	0.03	0.02	1.42	0.156	0.386
dx_AD	PC	ATP6V1H	0.15	0.11	1.31	0.19	0.979
dx_AD	PVM	ATP6V1H	0.14	0.12	1.18	0.239	0.877
dx_AD	VLMC	ATP6V1H	0.11	0.11	1.03	0.303	0.641
dx_AD	Astro	ATP7B	0.03	0.06	0.59	0.557	0.764
dx_AD	EN_L2_3_IT	ATP7B	0.16	0.05	3.30	0.00098	0.027
dx_AD	EN_L3_5_IT_1	ATP7B	0.28	0.08	3.33	0.00088	0.0305
dx_AD	EN_L3_5_IT_2	ATP7B	0.07	0.06	1.15	0.251	0.57
dx_AD	EN_L3_5_IT_3	ATP7B	0.16	0.06	2.94	0.00329	0.0376
dx_AD	EN_L5_6_NP	ATP7B	0.02	0.10	0.23	0.817	0.977
dx_AD	EN_L6B	ATP7B	0.03	0.11	0.27	0.787	0.942
dx_AD	EN_L6_CT	ATP7B	0.20	0.09	2.18	0.0291	0.244
dx_AD	EN_L6_IT_1	ATP7B	0.15	0.08	2.01	0.0449	0.392
dx_AD	EN_L6_IT_2	ATP7B	0.20	0.10	2.07	0.0381	0.538
dx_AD	Endo	ATP7B	-0.43	0.13	-3.18	0.0015	0.168
dx_AD	IN_ADARB2	ATP7B	0.02	0.07	0.23	0.814	0.96
dx_AD	IN_LAMP5_LHX6	ATP7B	0.01	0.07	0.19	0.853	0.98
dx_AD	IN_LAMP5_RELN	ATP7B	0.05	0.06	0.85	0.394	0.856
dx_AD	IN_PVALB	ATP7B	0.11	0.05	2.18	0.029	0.372
dx_AD	IN_PVALB_CHC	ATP7B	0.00	0.10	0.02	0.98	0.997
dx_AD	IN_SST	ATP7B	0.02	0.07	0.34	0.737	0.938
dx_AD	IN_VIP	ATP7B	0.04	0.04	0.89	0.375	0.686
dx_AD	Micro	ATP7B	0.81	0.29	2.80	0.00503	0.0588
dx_AD	OPC	ATP7B	0.01	0.05	0.26	0.792	0.96
dx_AD	Oligo	ATP7B	0.11	0.06	1.95	0.0509	0.205
dx_AD	Adaptive	ATP8A1	0.05	0.13	0.39	0.696	0.962
dx_AD	Astro	ATP8A1	-0.18	0.05	-3.90	9.8e-05	0.00342
dx_AD	EN_L2_3_IT	ATP8A1	0.09	0.03	2.90	0.00375	0.0552
dx_AD	EN_L3_5_IT_1	ATP8A1	0.07	0.03	2.39	0.017	0.163
dx_AD	EN_L3_5_IT_2	ATP8A1	0.06	0.03	2.01	0.0449	0.234
dx_AD	EN_L3_5_IT_3	ATP8A1	0.07	0.03	2.59	0.00961	0.0765
dx_AD	EN_L5_6_NP	ATP8A1	0.09	0.05	1.74	0.0812	0.651
dx_AD	EN_L5_ET	ATP8A1	0.21	0.24	0.85	0.397	0.999
dx_AD	EN_L6B	ATP8A1	0.06	0.04	1.45	0.148	0.528
dx_AD	EN_L6_CT	ATP8A1	0.09	0.04	2.20	0.0282	0.239
dx_AD	EN_L6_IT_1	ATP8A1	0.15	0.05	3.23	0.00125	0.0676
dx_AD	EN_L6_IT_2	ATP8A1	0.08	0.06	1.35	0.177	0.754
dx_AD	Endo	ATP8A1	-0.19	0.11	-1.66	0.0961	0.656
dx_AD	IN_ADARB2	ATP8A1	0.11	0.04	3.00	0.00274	0.156
dx_AD	IN_LAMP5_LHX6	ATP8A1	0.19	0.04	4.50	6.65e-06	0.00332
dx_AD	IN_LAMP5_RELN	ATP8A1	0.13	0.04	3.22	0.00128	0.0755
dx_AD	IN_PVALB	ATP8A1	0.10	0.03	3.20	0.00138	0.0833
dx_AD	IN_PVALB_CHC	ATP8A1	0.00	0.06	0.04	0.964	0.996
dx_AD	IN_SST	ATP8A1	0.11	0.04	2.90	0.00371	0.136
dx_AD	IN_VIP	ATP8A1	0.08	0.03	2.81	0.00502	0.1
dx_AD	Micro	ATP8A1	0.11	0.05	2.08	0.0375	0.204
dx_AD	OPC	ATP8A1	0.06	0.04	1.79	0.0728	0.583
dx_AD	Oligo	ATP8A1	-0.01	0.03	-0.38	0.706	0.861
dx_AD	PC	ATP8A1	0.21	0.12	1.67	0.0944	0.979
dx_AD	PVM	ATP8A1	0.03	0.15	0.21	0.834	0.979
dx_AD	VLMC	ATP8A1	0.18	0.15	1.19	0.235	0.578
dx_AD	Astro	ATP8A2	-0.11	0.06	-1.71	0.0866	0.274
dx_AD	EN_L2_3_IT	ATP8A2	0.05	0.03	2.03	0.0425	0.219
dx_AD	EN_L3_5_IT_1	ATP8A2	0.11	0.03	3.83	0.000127	0.00885
dx_AD	EN_L3_5_IT_2	ATP8A2	0.03	0.03	1.02	0.308	0.627
dx_AD	EN_L3_5_IT_3	ATP8A2	0.02	0.03	0.73	0.463	0.71
dx_AD	EN_L5_6_NP	ATP8A2	-0.03	0.03	-0.81	0.417	0.885
dx_AD	EN_L5_ET	ATP8A2	-0.16	0.24	-0.65	0.515	0.999
dx_AD	EN_L6B	ATP8A2	0.06	0.04	1.52	0.128	0.501
dx_AD	EN_L6_CT	ATP8A2	-0.02	0.03	-0.71	0.478	0.83
dx_AD	EN_L6_IT_1	ATP8A2	0.05	0.04	1.42	0.154	0.62
dx_AD	EN_L6_IT_2	ATP8A2	0.06	0.04	1.24	0.214	0.788
dx_AD	Endo	ATP8A2	-0.14	0.34	-0.40	0.686	0.957
dx_AD	IN_ADARB2	ATP8A2	0.04	0.03	1.30	0.194	0.675
dx_AD	IN_LAMP5_LHX6	ATP8A2	0.03	0.03	0.95	0.341	0.825
dx_AD	IN_LAMP5_RELN	ATP8A2	0.06	0.03	1.91	0.0556	0.494
dx_AD	IN_PVALB	ATP8A2	0.05	0.03	1.88	0.0603	0.488
dx_AD	IN_PVALB_CHC	ATP8A2	0.06	0.03	1.84	0.0661	0.511
dx_AD	IN_SST	ATP8A2	0.02	0.03	0.83	0.405	0.807
dx_AD	IN_VIP	ATP8A2	0.01	0.02	0.64	0.524	0.792
dx_AD	Micro	ATP8A2	-0.07	0.08	-0.92	0.36	0.676
dx_AD	OPC	ATP8A2	0.03	0.04	0.72	0.471	0.868
dx_AD	Oligo	ATP8A2	-0.17	0.07	-2.32	0.0202	0.12
dx_AD	PC	ATP8A2	0.44	0.36	1.24	0.215	0.979
dx_AD	Astro	ATP8B1	0.08	0.08	1.06	0.287	0.541
dx_AD	EN_L2_3_IT	ATP8B1	-0.29	0.07	-4.07	4.78e-05	0.00415
dx_AD	EN_L3_5_IT_1	ATP8B1	-0.13	0.05	-2.68	0.0074	0.104
dx_AD	EN_L3_5_IT_2	ATP8B1	-0.08	0.05	-1.88	0.0603	0.277
dx_AD	EN_L3_5_IT_3	ATP8B1	-0.10	0.04	-2.20	0.0276	0.146
dx_AD	EN_L5_6_NP	ATP8B1	-0.02	0.10	-0.23	0.815	0.976
dx_AD	EN_L5_ET	ATP8B1	-0.16	0.30	-0.52	0.606	0.999
dx_AD	EN_L6B	ATP8B1	-0.35	0.13	-2.57	0.0101	0.154
dx_AD	EN_L6_CT	ATP8B1	-0.10	0.06	-1.74	0.0817	0.412
dx_AD	EN_L6_IT_1	ATP8B1	-0.20	0.07	-2.99	0.00283	0.103
dx_AD	EN_L6_IT_2	ATP8B1	-0.09	0.06	-1.41	0.159	0.738
dx_AD	Endo	ATP8B1	0.16	0.14	1.18	0.239	0.798
dx_AD	IN_ADARB2	ATP8B1	-0.01	0.10	-0.11	0.916	0.986
dx_AD	IN_LAMP5_LHX6	ATP8B1	-0.03	0.12	-0.21	0.831	0.973
dx_AD	IN_LAMP5_RELN	ATP8B1	-0.18	0.10	-1.75	0.0805	0.552
dx_AD	IN_PVALB	ATP8B1	-0.08	0.08	-1.06	0.288	0.795
dx_AD	IN_PVALB_CHC	ATP8B1	0.09	0.14	0.68	0.494	0.899
dx_AD	IN_SST	ATP8B1	-0.08	0.10	-0.81	0.415	0.811
dx_AD	IN_VIP	ATP8B1	-0.12	0.06	-1.94	0.0528	0.294
dx_AD	Micro	ATP8B1	0.02	0.08	0.21	0.831	0.94
dx_AD	OPC	ATP8B1	-0.03	0.07	-0.39	0.697	0.941
dx_AD	Oligo	ATP8B1	0.09	0.06	1.45	0.147	0.374
dx_AD	PC	ATP8B1	-0.11	0.13	-0.81	0.421	0.983
dx_AD	PVM	ATP8B1	-0.17	0.16	-1.05	0.293	0.904
dx_AD	SMC	ATP8B1	0.32	0.29	1.10	0.273	0.957
dx_AD	VLMC	ATP8B1	-0.01	0.14	-0.04	0.965	0.986
dx_AD	Astro	ATP8B2	0.07	0.05	1.27	0.205	0.451
dx_AD	EN_L2_3_IT	ATP8B2	-0.12	0.04	-3.10	0.0019	0.0388
dx_AD	EN_L3_5_IT_1	ATP8B2	-0.04	0.06	-0.65	0.517	0.798
dx_AD	EN_L3_5_IT_2	ATP8B2	-0.20	0.04	-4.46	8.26e-06	0.000683
dx_AD	EN_L3_5_IT_3	ATP8B2	-0.13	0.04	-3.14	0.00168	0.0235
dx_AD	EN_L5_6_NP	ATP8B2	-0.13	0.07	-1.96	0.0503	0.604
dx_AD	EN_L5_ET	ATP8B2	-0.31	0.47	-0.65	0.513	0.999
dx_AD	EN_L6B	ATP8B2	-0.10	0.07	-1.34	0.182	0.574
dx_AD	EN_L6_CT	ATP8B2	-0.19	0.06	-3.05	0.00228	0.0556
dx_AD	EN_L6_IT_1	ATP8B2	-0.15	0.07	-2.26	0.024	0.301
dx_AD	EN_L6_IT_2	ATP8B2	-0.03	0.07	-0.40	0.69	0.961
dx_AD	IN_ADARB2	ATP8B2	-0.06	0.06	-1.00	0.316	0.764
dx_AD	IN_LAMP5_LHX6	ATP8B2	-0.22	0.06	-3.43	0.000604	0.0527
dx_AD	IN_LAMP5_RELN	ATP8B2	-0.07	0.07	-0.98	0.328	0.82
dx_AD	IN_PVALB	ATP8B2	-0.19	0.04	-4.70	2.59e-06	0.00175
dx_AD	IN_PVALB_CHC	ATP8B2	-0.24	0.06	-3.81	0.000138	0.0166
dx_AD	IN_SST	ATP8B2	-0.12	0.05	-2.26	0.0236	0.314
dx_AD	IN_VIP	ATP8B2	-0.02	0.04	-0.59	0.555	0.809
dx_AD	Micro	ATP8B2	-0.21	0.09	-2.27	0.0232	0.155
dx_AD	OPC	ATP8B2	0.03	0.05	0.51	0.607	0.915
dx_AD	Oligo	ATP8B2	0.16	0.05	3.15	0.00164	0.0262
dx_AD	Astro	ATP8B3	0.15	0.12	1.31	0.189	0.429
dx_AD	EN_L2_3_IT	ATP8B3	0.01	0.11	0.09	0.931	0.974
dx_AD	Astro	ATP8B4	-0.04	0.09	-0.47	0.641	0.819
dx_AD	EN_L2_3_IT	ATP8B4	-0.10	0.08	-1.23	0.218	0.505
dx_AD	EN_L3_5_IT_1	ATP8B4	-0.02	0.08	-0.28	0.776	0.922
dx_AD	EN_L3_5_IT_2	ATP8B4	-0.08	0.07	-1.18	0.237	0.554
dx_AD	EN_L3_5_IT_3	ATP8B4	-0.06	0.07	-0.81	0.416	0.678
dx_AD	EN_L5_6_NP	ATP8B4	-0.16	0.13	-1.19	0.234	0.808
dx_AD	EN_L6B	ATP8B4	0.15	0.18	0.86	0.387	0.756
dx_AD	EN_L6_CT	ATP8B4	0.16	0.11	1.40	0.162	0.561
dx_AD	EN_L6_IT_1	ATP8B4	0.00	0.14	0.03	0.972	0.995
dx_AD	EN_L6_IT_2	ATP8B4	0.13	0.16	0.81	0.42	0.904
dx_AD	IN_ADARB2	ATP8B4	-0.08	0.08	-1.01	0.313	0.763
dx_AD	IN_LAMP5_LHX6	ATP8B4	-0.00	0.08	-0.06	0.955	0.995
dx_AD	IN_LAMP5_RELN	ATP8B4	0.03	0.13	0.26	0.793	0.972
dx_AD	IN_PVALB	ATP8B4	-0.15	0.09	-1.62	0.105	0.594
dx_AD	IN_SST	ATP8B4	0.00	0.12	0.03	0.977	0.996
dx_AD	IN_VIP	ATP8B4	-0.07	0.06	-1.05	0.293	0.62
dx_AD	Micro	ATP8B4	-0.07	0.04	-1.84	0.0651	0.28
dx_AD	OPC	ATP8B4	-0.05	0.12	-0.44	0.657	0.929
dx_AD	Oligo	ATP8B4	0.03	0.07	0.43	0.668	0.838
dx_AD	PVM	ATP8B4	-0.17	0.11	-1.62	0.106	0.797
dx_AD	Astro	ATP9A	0.04	0.06	0.66	0.507	0.73
dx_AD	EN_L2_3_IT	ATP9A	0.04	0.02	2.05	0.04	0.213
dx_AD	EN_L3_5_IT_1	ATP9A	0.01	0.03	0.24	0.809	0.935
dx_AD	EN_L3_5_IT_2	ATP9A	0.03	0.02	1.08	0.28	0.599
dx_AD	EN_L3_5_IT_3	ATP9A	0.03	0.02	1.31	0.189	0.45
dx_AD	EN_L5_6_NP	ATP9A	-0.00	0.04	-0.00	0.997	1
dx_AD	EN_L5_ET	ATP9A	0.02	0.28	0.06	0.954	0.999
dx_AD	EN_L6B	ATP9A	-0.05	0.04	-1.42	0.156	0.541
dx_AD	EN_L6_CT	ATP9A	-0.01	0.03	-0.34	0.731	0.933
dx_AD	EN_L6_IT_1	ATP9A	-0.00	0.03	-0.13	0.897	0.98
dx_AD	EN_L6_IT_2	ATP9A	0.03	0.04	0.58	0.562	0.938
dx_AD	Endo	ATP9A	-0.31	0.09	-3.58	0.000341	0.117
dx_AD	IN_ADARB2	ATP9A	0.04	0.04	1.10	0.271	0.736
dx_AD	IN_LAMP5_LHX6	ATP9A	0.07	0.04	1.69	0.0902	0.576
dx_AD	IN_LAMP5_RELN	ATP9A	0.10	0.04	2.91	0.00358	0.139
dx_AD	IN_PVALB	ATP9A	0.03	0.03	0.98	0.328	0.818
dx_AD	IN_PVALB_CHC	ATP9A	-0.01	0.04	-0.22	0.822	0.974
dx_AD	IN_SST	ATP9A	0.06	0.03	2.29	0.0219	0.306
dx_AD	IN_VIP	ATP9A	0.06	0.02	2.22	0.0265	0.215
dx_AD	Micro	ATP9A	0.09	0.08	1.23	0.22	0.536
dx_AD	OPC	ATP9A	-0.03	0.03	-1.10	0.273	0.776
dx_AD	Oligo	ATP9A	-0.01	0.03	-0.35	0.726	0.872
dx_AD	PC	ATP9A	0.34	0.33	1.02	0.309	0.979
dx_AD	VLMC	ATP9A	0.15	0.11	1.37	0.171	0.508
dx_AD	Adaptive	ATP9B	-0.15	0.14	-1.07	0.283	0.888
dx_AD	Astro	ATP9B	-0.03	0.03	-1.09	0.274	0.527
dx_AD	EN_L2_3_IT	ATP9B	0.07	0.03	2.59	0.00966	0.0966
dx_AD	EN_L3_5_IT_1	ATP9B	0.05	0.03	1.48	0.14	0.458
dx_AD	EN_L3_5_IT_2	ATP9B	0.04	0.03	1.47	0.143	0.437
dx_AD	EN_L3_5_IT_3	ATP9B	0.03	0.03	0.96	0.335	0.608
dx_AD	EN_L5_6_NP	ATP9B	-0.01	0.04	-0.21	0.837	0.981
dx_AD	EN_L5_ET	ATP9B	0.15	0.33	0.45	0.651	0.999
dx_AD	EN_L6B	ATP9B	-0.01	0.04	-0.27	0.788	0.942
dx_AD	EN_L6_CT	ATP9B	0.02	0.04	0.44	0.661	0.908
dx_AD	EN_L6_IT_1	ATP9B	0.06	0.04	1.69	0.0905	0.516
dx_AD	EN_L6_IT_2	ATP9B	0.08	0.05	1.62	0.105	0.695
dx_AD	Endo	ATP9B	-0.07	0.08	-0.90	0.369	0.868
dx_AD	IN_ADARB2	ATP9B	0.02	0.03	0.62	0.534	0.873
dx_AD	IN_LAMP5_LHX6	ATP9B	-0.02	0.04	-0.52	0.604	0.918
dx_AD	IN_LAMP5_RELN	ATP9B	-0.01	0.03	-0.28	0.78	0.97
dx_AD	IN_PVALB	ATP9B	-0.03	0.03	-1.08	0.282	0.792
dx_AD	IN_PVALB_CHC	ATP9B	-0.05	0.04	-1.13	0.256	0.781
dx_AD	IN_SST	ATP9B	-0.00	0.03	-0.06	0.954	0.992
dx_AD	IN_VIP	ATP9B	0.02	0.02	0.73	0.464	0.753
dx_AD	Micro	ATP9B	-0.03	0.03	-1.08	0.28	0.603
dx_AD	OPC	ATP9B	0.01	0.03	0.34	0.737	0.951
dx_AD	Oligo	ATP9B	-0.07	0.03	-2.51	0.012	0.0875
dx_AD	PC	ATP9B	-0.05	0.08	-0.67	0.504	0.993
dx_AD	PVM	ATP9B	0.00	0.11	0.00	0.997	0.999
dx_AD	SMC	ATP9B	-0.21	0.19	-1.07	0.284	0.957
dx_AD	VLMC	ATP9B	0.01	0.08	0.08	0.934	0.976
dx_AD	Astro	ATPAF1	-0.02	0.04	-0.59	0.554	0.762
dx_AD	EN_L2_3_IT	ATPAF1	-0.05	0.03	-1.47	0.143	0.411
dx_AD	EN_L3_5_IT_1	ATPAF1	0.02	0.05	0.47	0.635	0.862
dx_AD	EN_L3_5_IT_2	ATPAF1	0.01	0.04	0.30	0.767	0.915
dx_AD	EN_L3_5_IT_3	ATPAF1	-0.01	0.04	-0.36	0.715	0.872
dx_AD	EN_L5_6_NP	ATPAF1	0.02	0.06	0.30	0.767	0.969
dx_AD	EN_L5_ET	ATPAF1	-0.12	0.38	-0.33	0.745	0.999
dx_AD	EN_L6B	ATPAF1	0.00	0.06	0.00	0.998	1
dx_AD	EN_L6_CT	ATPAF1	-0.05	0.06	-0.89	0.371	0.761
dx_AD	EN_L6_IT_1	ATPAF1	0.03	0.06	0.56	0.573	0.894
dx_AD	EN_L6_IT_2	ATPAF1	0.11	0.07	1.49	0.136	0.726
dx_AD	Endo	ATPAF1	0.15	0.31	0.48	0.63	0.945
dx_AD	IN_ADARB2	ATPAF1	-0.00	0.05	-0.07	0.948	0.993
dx_AD	IN_LAMP5_LHX6	ATPAF1	0.06	0.06	0.98	0.326	0.816
dx_AD	IN_LAMP5_RELN	ATPAF1	-0.02	0.05	-0.33	0.739	0.96
dx_AD	IN_PVALB	ATPAF1	0.02	0.04	0.58	0.565	0.913
dx_AD	IN_PVALB_CHC	ATPAF1	0.01	0.06	0.22	0.826	0.974
dx_AD	IN_SST	ATPAF1	-0.00	0.05	-0.07	0.942	0.988
dx_AD	IN_VIP	ATPAF1	-0.00	0.04	-0.01	0.991	0.998
dx_AD	Micro	ATPAF1	-0.03	0.05	-0.58	0.565	0.824
dx_AD	OPC	ATPAF1	0.03	0.04	0.84	0.398	0.84
dx_AD	Oligo	ATPAF1	-0.02	0.03	-0.64	0.52	0.741
dx_AD	PC	ATPAF1	0.18	0.32	0.55	0.582	0.993
dx_AD	Astro	ATPAF2	0.09	0.04	2.47	0.0136	0.0884
dx_AD	EN_L2_3_IT	ATPAF2	0.00	0.03	0.02	0.984	0.994
dx_AD	EN_L3_5_IT_1	ATPAF2	0.00	0.06	0.01	0.994	0.998
dx_AD	EN_L3_5_IT_2	ATPAF2	0.03	0.04	0.72	0.47	0.754
dx_AD	EN_L3_5_IT_3	ATPAF2	0.02	0.04	0.43	0.666	0.846
dx_AD	EN_L5_6_NP	ATPAF2	0.02	0.08	0.30	0.764	0.969
dx_AD	EN_L6B	ATPAF2	0.04	0.08	0.54	0.589	0.869
dx_AD	EN_L6_CT	ATPAF2	0.03	0.07	0.35	0.729	0.932
dx_AD	EN_L6_IT_1	ATPAF2	0.01	0.07	0.15	0.884	0.978
dx_AD	EN_L6_IT_2	ATPAF2	0.04	0.09	0.47	0.64	0.958
dx_AD	IN_ADARB2	ATPAF2	-0.01	0.07	-0.14	0.888	0.98
dx_AD	IN_LAMP5_LHX6	ATPAF2	-0.01	0.08	-0.18	0.858	0.98
dx_AD	IN_LAMP5_RELN	ATPAF2	-0.00	0.07	-0.01	0.992	0.999
dx_AD	IN_PVALB	ATPAF2	0.04	0.04	0.88	0.379	0.846
dx_AD	IN_PVALB_CHC	ATPAF2	0.02	0.09	0.24	0.813	0.973
dx_AD	IN_SST	ATPAF2	0.04	0.06	0.72	0.473	0.837
dx_AD	IN_VIP	ATPAF2	0.02	0.04	0.39	0.7	0.882
dx_AD	Micro	ATPAF2	0.08	0.05	1.62	0.106	0.371
dx_AD	OPC	ATPAF2	0.13	0.05	2.51	0.0122	0.374
dx_AD	Oligo	ATPAF2	0.12	0.04	3.36	0.000771	0.0167
dx_AD	Astro	ATPSCKMT	0.18	0.05	3.51	0.000446	0.00945
dx_AD	EN_L2_3_IT	ATPSCKMT	0.04	0.05	0.76	0.449	0.714
dx_AD	EN_L3_5_IT_1	ATPSCKMT	0.11	0.07	1.63	0.103	0.394
dx_AD	EN_L3_5_IT_2	ATPSCKMT	0.03	0.06	0.43	0.667	0.867
dx_AD	EN_L3_5_IT_3	ATPSCKMT	0.01	0.05	0.20	0.845	0.937
dx_AD	EN_L5_6_NP	ATPSCKMT	0.02	0.07	0.24	0.809	0.976
dx_AD	EN_L5_ET	ATPSCKMT	0.44	0.45	0.97	0.33	0.999
dx_AD	EN_L6B	ATPSCKMT	0.02	0.08	0.23	0.815	0.951
dx_AD	EN_L6_CT	ATPSCKMT	-0.02	0.07	-0.30	0.765	0.942
dx_AD	EN_L6_IT_1	ATPSCKMT	0.02	0.07	0.23	0.819	0.962
dx_AD	EN_L6_IT_2	ATPSCKMT	0.02	0.09	0.23	0.818	0.977
dx_AD	IN_ADARB2	ATPSCKMT	0.05	0.07	0.75	0.452	0.845
dx_AD	IN_LAMP5_LHX6	ATPSCKMT	0.00	0.08	0.04	0.966	0.997
dx_AD	IN_LAMP5_RELN	ATPSCKMT	0.01	0.07	0.16	0.875	0.981
dx_AD	IN_PVALB	ATPSCKMT	0.01	0.05	0.29	0.771	0.963
dx_AD	IN_PVALB_CHC	ATPSCKMT	-0.03	0.09	-0.32	0.749	0.964
dx_AD	IN_SST	ATPSCKMT	0.01	0.06	0.25	0.8	0.957
dx_AD	IN_VIP	ATPSCKMT	-0.03	0.05	-0.55	0.585	0.827
dx_AD	Micro	ATPSCKMT	-0.07	0.07	-0.93	0.354	0.671
dx_AD	OPC	ATPSCKMT	0.01	0.04	0.19	0.85	0.973
dx_AD	Oligo	ATPSCKMT	0.06	0.04	1.44	0.151	0.378
dx_AD	Adaptive	ATR	-0.01	0.15	-0.04	0.97	0.99
dx_AD	Astro	ATR	-0.05	0.03	-1.48	0.138	0.357
dx_AD	EN_L2_3_IT	ATR	-0.07	0.03	-1.97	0.0493	0.237
dx_AD	EN_L3_5_IT_1	ATR	0.01	0.05	0.15	0.877	0.96
dx_AD	EN_L3_5_IT_2	ATR	-0.08	0.04	-2.12	0.0338	0.201
dx_AD	EN_L3_5_IT_3	ATR	-0.10	0.04	-2.42	0.0157	0.104
dx_AD	EN_L5_6_NP	ATR	-0.09	0.06	-1.60	0.109	0.695
dx_AD	EN_L5_ET	ATR	-0.25	0.31	-0.80	0.424	0.999
dx_AD	EN_L6B	ATR	-0.10	0.05	-1.86	0.063	0.379
dx_AD	EN_L6_CT	ATR	-0.10	0.05	-2.07	0.0381	0.279
dx_AD	EN_L6_IT_1	ATR	-0.05	0.05	-1.13	0.258	0.729
dx_AD	EN_L6_IT_2	ATR	0.07	0.06	1.18	0.238	0.809
dx_AD	Endo	ATR	-0.07	0.10	-0.74	0.46	0.902
dx_AD	IN_ADARB2	ATR	-0.10	0.05	-2.10	0.0359	0.417
dx_AD	IN_LAMP5_LHX6	ATR	-0.04	0.06	-0.74	0.459	0.879
dx_AD	IN_LAMP5_RELN	ATR	-0.17	0.05	-3.36	0.000779	0.055
dx_AD	IN_PVALB	ATR	-0.01	0.04	-0.31	0.753	0.96
dx_AD	IN_PVALB_CHC	ATR	-0.11	0.06	-1.79	0.0727	0.53
dx_AD	IN_SST	ATR	-0.03	0.05	-0.63	0.53	0.867
dx_AD	IN_VIP	ATR	-0.05	0.04	-1.46	0.144	0.46
dx_AD	Micro	ATR	0.04	0.04	0.93	0.351	0.67
dx_AD	OPC	ATR	0.05	0.03	1.39	0.165	0.697
dx_AD	Oligo	ATR	-0.03	0.03	-1.22	0.223	0.472
dx_AD	PC	ATR	0.07	0.12	0.60	0.547	0.993
dx_AD	PVM	ATR	0.14	0.14	0.97	0.334	0.909
dx_AD	SMC	ATR	0.84	0.53	1.60	0.11	0.95
dx_AD	VLMC	ATR	-0.01	0.10	-0.14	0.889	0.961
dx_AD	Astro	ATRAID	0.06	0.05	1.14	0.255	0.506
dx_AD	EN_L2_3_IT	ATRAID	-0.06	0.06	-0.95	0.343	0.628
dx_AD	EN_L3_5_IT_1	ATRAID	0.11	0.34	0.33	0.74	0.908
dx_AD	EN_L3_5_IT_2	ATRAID	0.02	0.07	0.27	0.785	0.922
dx_AD	EN_L3_5_IT_3	ATRAID	-0.08	0.09	-0.97	0.33	0.602
dx_AD	EN_L6_IT_1	ATRAID	-0.07	0.39	-0.17	0.864	0.973
dx_AD	IN_PVALB	ATRAID	0.03	0.08	0.43	0.666	0.94
dx_AD	IN_SST	ATRAID	-0.06	0.11	-0.57	0.569	0.88
dx_AD	IN_VIP	ATRAID	-0.00	0.08	-0.01	0.996	0.999
dx_AD	Micro	ATRAID	0.11	0.09	1.31	0.191	0.499
dx_AD	OPC	ATRAID	0.01	0.07	0.11	0.911	0.988
dx_AD	Oligo	ATRAID	0.04	0.03	1.27	0.205	0.451
dx_AD	Astro	ATRIP	-0.07	0.06	-1.21	0.227	0.476
dx_AD	EN_L2_3_IT	ATRIP	-0.02	0.06	-0.33	0.739	0.887
dx_AD	EN_L3_5_IT_1	ATRIP	0.54	0.35	1.54	0.124	0.432
dx_AD	EN_L3_5_IT_2	ATRIP	-0.11	0.08	-1.35	0.177	0.485
dx_AD	EN_L3_5_IT_3	ATRIP	-0.07	0.08	-0.81	0.417	0.678
dx_AD	EN_L5_6_NP	ATRIP	0.28	0.34	0.83	0.404	0.88
dx_AD	EN_L6B	ATRIP	-0.25	0.34	-0.74	0.457	0.802
dx_AD	EN_L6_CT	ATRIP	0.13	0.35	0.38	0.701	0.924
dx_AD	EN_L6_IT_1	ATRIP	-0.05	0.12	-0.44	0.661	0.923
dx_AD	IN_LAMP5_RELN	ATRIP	0.13	0.34	0.38	0.703	0.951
dx_AD	IN_PVALB	ATRIP	0.04	0.09	0.41	0.68	0.943
dx_AD	IN_SST	ATRIP	-0.03	0.10	-0.32	0.748	0.941
dx_AD	IN_VIP	ATRIP	0.07	0.08	0.80	0.422	0.72
dx_AD	OPC	ATRIP	-0.15	0.08	-1.82	0.0695	0.575
dx_AD	Oligo	ATRIP	-0.09	0.04	-2.34	0.0194	0.117
dx_AD	Astro	ATRN	-0.05	0.03	-2.16	0.0305	0.148
dx_AD	EN_L2_3_IT	ATRN	-0.01	0.02	-0.68	0.496	0.744
dx_AD	EN_L3_5_IT_1	ATRN	-0.02	0.03	-0.62	0.537	0.81
dx_AD	EN_L3_5_IT_2	ATRN	-0.06	0.03	-1.94	0.0519	0.255
dx_AD	EN_L3_5_IT_3	ATRN	-0.04	0.03	-1.38	0.169	0.423
dx_AD	EN_L5_6_NP	ATRN	-0.02	0.04	-0.55	0.579	0.932
dx_AD	EN_L5_ET	ATRN	-0.40	0.29	-1.39	0.164	0.999
dx_AD	EN_L6B	ATRN	-0.09	0.04	-2.42	0.0155	0.197
dx_AD	EN_L6_CT	ATRN	-0.09	0.04	-2.53	0.0113	0.144
dx_AD	EN_L6_IT_1	ATRN	-0.08	0.04	-2.18	0.0292	0.328
dx_AD	EN_L6_IT_2	ATRN	-0.00	0.05	-0.11	0.916	0.989
dx_AD	Endo	ATRN	0.08	0.10	0.77	0.444	0.894
dx_AD	IN_ADARB2	ATRN	-0.06	0.04	-1.49	0.136	0.614
dx_AD	IN_LAMP5_LHX6	ATRN	-0.03	0.04	-0.69	0.492	0.889
dx_AD	IN_LAMP5_RELN	ATRN	-0.00	0.04	-0.00	0.998	1
dx_AD	IN_PVALB	ATRN	-0.01	0.03	-0.33	0.738	0.956
dx_AD	IN_PVALB_CHC	ATRN	0.01	0.05	0.27	0.788	0.968
dx_AD	IN_SST	ATRN	-0.02	0.03	-0.51	0.612	0.897
dx_AD	IN_VIP	ATRN	-0.04	0.03	-1.46	0.145	0.46
dx_AD	Micro	ATRN	0.07	0.04	1.78	0.0748	0.303
dx_AD	OPC	ATRN	-0.04	0.03	-1.32	0.188	0.714
dx_AD	Oligo	ATRN	-0.02	0.02	-0.96	0.336	0.588
dx_AD	PC	ATRN	0.00	0.12	0.01	0.988	1
dx_AD	PVM	ATRN	0.15	0.11	1.32	0.186	0.848
dx_AD	VLMC	ATRN	0.12	0.11	1.10	0.272	0.61
dx_AD	Astro	ATRNL1	-0.05	0.08	-0.55	0.584	0.782
dx_AD	EN_L2_3_IT	ATRNL1	-0.00	0.04	-0.03	0.979	0.992
dx_AD	EN_L3_5_IT_1	ATRNL1	0.01	0.05	0.24	0.811	0.935
dx_AD	EN_L3_5_IT_2	ATRNL1	-0.08	0.04	-2.16	0.0311	0.192
dx_AD	EN_L3_5_IT_3	ATRNL1	-0.28	0.05	-5.27	1.39e-07	2.1e-05
dx_AD	EN_L5_6_NP	ATRNL1	0.01	0.05	0.28	0.783	0.971
dx_AD	EN_L5_ET	ATRNL1	0.09	0.19	0.48	0.633	0.999
dx_AD	EN_L6B	ATRNL1	-0.05	0.07	-0.72	0.469	0.809
dx_AD	EN_L6_CT	ATRNL1	-0.14	0.04	-3.09	0.00201	0.0508
dx_AD	EN_L6_IT_1	ATRNL1	0.05	0.05	0.98	0.328	0.773
dx_AD	EN_L6_IT_2	ATRNL1	-0.04	0.05	-0.69	0.487	0.919
dx_AD	Endo	ATRNL1	0.01	0.13	0.05	0.964	0.998
dx_AD	IN_ADARB2	ATRNL1	-0.02	0.05	-0.32	0.749	0.943
dx_AD	IN_LAMP5_LHX6	ATRNL1	0.12	0.04	3.43	0.000604	0.0527
dx_AD	IN_LAMP5_RELN	ATRNL1	-0.05	0.04	-1.32	0.186	0.71
dx_AD	IN_PVALB	ATRNL1	0.06	0.04	1.65	0.0992	0.581
dx_AD	IN_PVALB_CHC	ATRNL1	0.11	0.04	2.67	0.00751	0.206
dx_AD	IN_SST	ATRNL1	0.04	0.04	1.03	0.302	0.747
dx_AD	IN_VIP	ATRNL1	0.04	0.03	1.12	0.262	0.591
dx_AD	Micro	ATRNL1	-0.03	0.09	-0.35	0.727	0.9
dx_AD	OPC	ATRNL1	0.03	0.04	0.83	0.405	0.843
dx_AD	Oligo	ATRNL1	-0.02	0.08	-0.23	0.815	0.919
dx_AD	PC	ATRNL1	0.02	0.12	0.16	0.871	0.999
dx_AD	PVM	ATRNL1	0.48	0.18	2.68	0.00736	0.601
dx_AD	SMC	ATRNL1	0.30	0.70	0.43	0.667	0.986
dx_AD	VLMC	ATRNL1	-0.18	0.11	-1.55	0.122	0.438
dx_AD	Adaptive	ATRX	0.14	0.10	1.42	0.157	0.816
dx_AD	Astro	ATRX	0.04	0.03	1.41	0.16	0.387
dx_AD	EN_L2_3_IT	ATRX	0.05	0.02	2.28	0.0228	0.157
dx_AD	EN_L3_5_IT_1	ATRX	0.07	0.03	2.71	0.00679	0.101
dx_AD	EN_L3_5_IT_2	ATRX	0.07	0.02	2.73	0.00631	0.0747
dx_AD	EN_L3_5_IT_3	ATRX	0.08	0.02	3.31	0.000949	0.0155
dx_AD	EN_L5_6_NP	ATRX	0.04	0.03	1.18	0.236	0.808
dx_AD	EN_L5_ET	ATRX	-0.34	0.27	-1.26	0.208	0.999
dx_AD	EN_L6B	ATRX	0.10	0.03	2.95	0.00319	0.0802
dx_AD	EN_L6_CT	ATRX	0.05	0.03	1.72	0.0847	0.42
dx_AD	EN_L6_IT_1	ATRX	0.04	0.03	1.39	0.165	0.636
dx_AD	EN_L6_IT_2	ATRX	0.09	0.04	2.36	0.0185	0.463
dx_AD	Endo	ATRX	-0.05	0.06	-0.82	0.413	0.879
dx_AD	IN_ADARB2	ATRX	0.06	0.03	2.05	0.0399	0.433
dx_AD	IN_LAMP5_LHX6	ATRX	0.09	0.03	2.71	0.00677	0.195
dx_AD	IN_LAMP5_RELN	ATRX	0.05	0.03	1.89	0.059	0.502
dx_AD	IN_PVALB	ATRX	0.05	0.03	2.01	0.0444	0.439
dx_AD	IN_PVALB_CHC	ATRX	0.03	0.03	0.76	0.448	0.881
dx_AD	IN_SST	ATRX	0.04	0.03	1.40	0.161	0.623
dx_AD	IN_VIP	ATRX	0.03	0.02	1.46	0.145	0.46
dx_AD	Micro	ATRX	0.05	0.03	1.94	0.0528	0.253
dx_AD	OPC	ATRX	0.05	0.02	2.21	0.0268	0.449
dx_AD	Oligo	ATRX	0.06	0.02	2.88	0.004	0.0455
dx_AD	PC	ATRX	0.01	0.06	0.10	0.924	0.999
dx_AD	PVM	ATRX	0.05	0.08	0.61	0.543	0.96
dx_AD	SMC	ATRX	0.20	0.16	1.25	0.211	0.95
dx_AD	VLMC	ATRX	0.07	0.07	1.10	0.271	0.61
dx_AD	Adaptive	ATXN1	-0.03	0.12	-0.26	0.796	0.97
dx_AD	Astro	ATXN1	-0.04	0.04	-1.03	0.304	0.559
dx_AD	EN_L2_3_IT	ATXN1	-0.06	0.03	-1.73	0.0828	0.314
dx_AD	EN_L3_5_IT_1	ATXN1	-0.06	0.03	-1.68	0.0922	0.374
dx_AD	EN_L3_5_IT_2	ATXN1	-0.05	0.03	-1.68	0.0922	0.351
dx_AD	EN_L3_5_IT_3	ATXN1	-0.03	0.03	-1.12	0.262	0.535
dx_AD	EN_L5_6_NP	ATXN1	0.02	0.04	0.47	0.637	0.945
dx_AD	EN_L5_ET	ATXN1	-0.39	0.29	-1.35	0.176	0.999
dx_AD	EN_L6B	ATXN1	-0.01	0.04	-0.15	0.88	0.97
dx_AD	EN_L6_CT	ATXN1	0.00	0.04	0.08	0.94	0.983
dx_AD	EN_L6_IT_1	ATXN1	-0.12	0.05	-2.59	0.0095	0.19
dx_AD	EN_L6_IT_2	ATXN1	-0.09	0.05	-1.64	0.1	0.68
dx_AD	Endo	ATXN1	-0.18	0.09	-1.88	0.0604	0.586
dx_AD	IN_ADARB2	ATXN1	0.06	0.03	1.93	0.0532	0.468
dx_AD	IN_LAMP5_LHX6	ATXN1	0.06	0.03	1.91	0.0568	0.489
dx_AD	IN_LAMP5_RELN	ATXN1	0.10	0.03	3.15	0.00164	0.0865
dx_AD	IN_PVALB	ATXN1	0.02	0.03	0.54	0.591	0.919
dx_AD	IN_PVALB_CHC	ATXN1	0.02	0.04	0.45	0.655	0.942
dx_AD	IN_SST	ATXN1	-0.02	0.03	-0.60	0.55	0.873
dx_AD	IN_VIP	ATXN1	0.08	0.02	3.28	0.00104	0.0483
dx_AD	Micro	ATXN1	0.07	0.05	1.60	0.11	0.379
dx_AD	OPC	ATXN1	0.07	0.03	2.30	0.0212	0.423
dx_AD	Oligo	ATXN1	0.07	0.04	1.74	0.0823	0.269
dx_AD	PC	ATXN1	-0.03	0.07	-0.45	0.653	0.993
dx_AD	PVM	ATXN1	0.09	0.09	1.00	0.319	0.909
dx_AD	SMC	ATXN1	0.14	0.20	0.72	0.473	0.97
dx_AD	VLMC	ATXN1	0.20	0.08	2.65	0.00804	0.123
dx_AD	Adaptive	ATXN10	-0.07	0.16	-0.41	0.682	0.955
dx_AD	Astro	ATXN10	-0.00	0.03	-0.15	0.883	0.949
dx_AD	EN_L2_3_IT	ATXN10	0.03	0.02	1.13	0.257	0.547
dx_AD	EN_L3_5_IT_1	ATXN10	0.03	0.03	1.05	0.293	0.636
dx_AD	EN_L3_5_IT_2	ATXN10	0.00	0.03	0.08	0.938	0.977
dx_AD	EN_L3_5_IT_3	ATXN10	-0.07	0.03	-2.38	0.0173	0.11
dx_AD	EN_L5_6_NP	ATXN10	0.03	0.04	0.69	0.493	0.907
dx_AD	EN_L5_ET	ATXN10	0.32	0.30	1.08	0.281	0.999
dx_AD	EN_L6B	ATXN10	-0.14	0.04	-3.20	0.0014	0.0499
dx_AD	EN_L6_CT	ATXN10	-0.06	0.04	-1.54	0.123	0.501
dx_AD	EN_L6_IT_1	ATXN10	0.03	0.04	0.87	0.385	0.808
dx_AD	EN_L6_IT_2	ATXN10	0.05	0.05	1.17	0.242	0.812
dx_AD	Endo	ATXN10	-0.11	0.08	-1.41	0.16	0.723
dx_AD	IN_ADARB2	ATXN10	-0.00	0.04	-0.10	0.918	0.986
dx_AD	IN_LAMP5_LHX6	ATXN10	0.06	0.04	1.53	0.127	0.645
dx_AD	IN_LAMP5_RELN	ATXN10	0.01	0.03	0.22	0.822	0.976
dx_AD	IN_PVALB	ATXN10	0.03	0.03	1.19	0.233	0.752
dx_AD	IN_PVALB_CHC	ATXN10	0.01	0.04	0.32	0.748	0.964
dx_AD	IN_SST	ATXN10	0.06	0.03	2.17	0.0303	0.347
dx_AD	IN_VIP	ATXN10	0.03	0.02	1.48	0.14	0.454
dx_AD	Micro	ATXN10	0.09	0.04	2.26	0.0235	0.155
dx_AD	OPC	ATXN10	0.04	0.03	1.59	0.112	0.65
dx_AD	Oligo	ATXN10	0.07	0.03	2.93	0.00343	0.0412
dx_AD	PC	ATXN10	0.00	0.09	0.05	0.958	1
dx_AD	PVM	ATXN10	0.20	0.10	1.87	0.0613	0.752
dx_AD	SMC	ATXN10	0.10	0.22	0.45	0.652	0.986
dx_AD	VLMC	ATXN10	0.13	0.07	1.82	0.0689	0.336
dx_AD	Astro	ATXN1L	0.16	0.05	3.05	0.00231	0.0292
dx_AD	EN_L2_3_IT	ATXN1L	0.06	0.05	1.16	0.246	0.534
dx_AD	EN_L3_5_IT_1	ATXN1L	0.08	0.08	1.06	0.291	0.635
dx_AD	EN_L3_5_IT_2	ATXN1L	0.18	0.07	2.62	0.00878	0.0915
dx_AD	EN_L3_5_IT_3	ATXN1L	0.08	0.07	1.15	0.249	0.519
dx_AD	EN_L5_6_NP	ATXN1L	-0.60	0.37	-1.60	0.109	0.695
dx_AD	EN_L6B	ATXN1L	0.05	0.11	0.48	0.633	0.892
dx_AD	EN_L6_CT	ATXN1L	0.03	0.10	0.36	0.717	0.93
dx_AD	EN_L6_IT_1	ATXN1L	0.07	0.09	0.78	0.433	0.834
dx_AD	EN_L6_IT_2	ATXN1L	0.01	0.12	0.09	0.925	0.99
dx_AD	IN_ADARB2	ATXN1L	-0.00	0.11	-0.02	0.98	0.998
dx_AD	IN_LAMP5_LHX6	ATXN1L	0.11	0.10	1.11	0.267	0.779
dx_AD	IN_LAMP5_RELN	ATXN1L	-0.07	0.09	-0.83	0.405	0.86
dx_AD	IN_PVALB	ATXN1L	-0.05	0.07	-0.69	0.491	0.89
dx_AD	IN_PVALB_CHC	ATXN1L	0.03	0.13	0.23	0.818	0.973
dx_AD	IN_SST	ATXN1L	-0.04	0.09	-0.41	0.681	0.922
dx_AD	IN_VIP	ATXN1L	-0.01	0.07	-0.17	0.863	0.952
dx_AD	Micro	ATXN1L	-0.13	0.09	-1.54	0.123	0.401
dx_AD	OPC	ATXN1L	0.02	0.06	0.35	0.725	0.948
dx_AD	Oligo	ATXN1L	-0.00	0.04	-0.12	0.905	0.962
dx_AD	Adaptive	ATXN2	-0.22	0.14	-1.62	0.104	0.755
dx_AD	Astro	ATXN2	-0.02	0.03	-0.75	0.456	0.69
dx_AD	EN_L2_3_IT	ATXN2	0.01	0.02	0.64	0.524	0.763
dx_AD	EN_L3_5_IT_1	ATXN2	0.01	0.03	0.44	0.661	0.876
dx_AD	EN_L3_5_IT_2	ATXN2	-0.01	0.02	-0.46	0.642	0.855
dx_AD	EN_L3_5_IT_3	ATXN2	0.03	0.02	1.33	0.184	0.444
dx_AD	EN_L5_6_NP	ATXN2	0.01	0.04	0.16	0.869	0.985
dx_AD	EN_L5_ET	ATXN2	-0.37	0.34	-1.08	0.282	0.999
dx_AD	EN_L6B	ATXN2	0.02	0.03	0.54	0.589	0.869
dx_AD	EN_L6_CT	ATXN2	-0.02	0.03	-0.63	0.531	0.855
dx_AD	EN_L6_IT_1	ATXN2	0.03	0.03	1.02	0.305	0.759
dx_AD	EN_L6_IT_2	ATXN2	0.01	0.04	0.25	0.8	0.976
dx_AD	Endo	ATXN2	-0.03	0.07	-0.41	0.68	0.954
dx_AD	IN_ADARB2	ATXN2	-0.02	0.03	-0.63	0.531	0.872
dx_AD	IN_LAMP5_LHX6	ATXN2	0.07	0.03	2.20	0.0279	0.371
dx_AD	IN_LAMP5_RELN	ATXN2	0.03	0.03	1.12	0.261	0.772
dx_AD	IN_PVALB	ATXN2	-0.01	0.02	-0.60	0.552	0.91
dx_AD	IN_PVALB_CHC	ATXN2	0.00	0.04	0.05	0.964	0.996
dx_AD	IN_SST	ATXN2	-0.02	0.03	-0.81	0.416	0.811
dx_AD	IN_VIP	ATXN2	-0.00	0.02	-0.05	0.958	0.987
dx_AD	Micro	ATXN2	0.03	0.03	1.19	0.232	0.55
dx_AD	OPC	ATXN2	0.00	0.02	0.12	0.903	0.988
dx_AD	Oligo	ATXN2	-0.01	0.02	-0.39	0.698	0.857
dx_AD	PC	ATXN2	0.03	0.06	0.42	0.676	0.997
dx_AD	PVM	ATXN2	0.16	0.09	1.69	0.0908	0.785
dx_AD	SMC	ATXN2	0.28	0.17	1.62	0.104	0.95
dx_AD	VLMC	ATXN2	0.04	0.07	0.54	0.591	0.837
dx_AD	Astro	ATXN3	-0.02	0.03	-0.52	0.605	0.795
dx_AD	EN_L2_3_IT	ATXN3	0.05	0.02	2.17	0.0298	0.182
dx_AD	EN_L3_5_IT_1	ATXN3	-0.02	0.04	-0.57	0.566	0.827
dx_AD	EN_L3_5_IT_2	ATXN3	0.07	0.03	2.22	0.0262	0.174
dx_AD	EN_L3_5_IT_3	ATXN3	0.10	0.03	3.09	0.00202	0.0267
dx_AD	EN_L5_6_NP	ATXN3	0.02	0.07	0.24	0.807	0.975
dx_AD	EN_L5_ET	ATXN3	0.60	0.49	1.23	0.217	0.999
dx_AD	EN_L6B	ATXN3	0.12	0.06	2.07	0.0388	0.301
dx_AD	EN_L6_CT	ATXN3	0.13	0.05	2.84	0.00448	0.0854
dx_AD	EN_L6_IT_1	ATXN3	0.04	0.05	0.77	0.444	0.838
dx_AD	EN_L6_IT_2	ATXN3	0.02	0.06	0.40	0.692	0.961
dx_AD	Endo	ATXN3	-0.07	0.11	-0.68	0.499	0.911
dx_AD	IN_ADARB2	ATXN3	0.05	0.05	1.04	0.297	0.754
dx_AD	IN_LAMP5_LHX6	ATXN3	-0.03	0.07	-0.41	0.685	0.939
dx_AD	IN_LAMP5_RELN	ATXN3	0.08	0.05	1.49	0.135	0.644
dx_AD	IN_PVALB	ATXN3	0.04	0.04	1.11	0.269	0.783
dx_AD	IN_PVALB_CHC	ATXN3	-0.00	0.07	-0.01	0.993	0.999
dx_AD	IN_SST	ATXN3	0.05	0.04	1.26	0.209	0.677
dx_AD	IN_VIP	ATXN3	0.05	0.03	1.60	0.11	0.412
dx_AD	Micro	ATXN3	0.02	0.05	0.38	0.706	0.89
dx_AD	OPC	ATXN3	0.02	0.03	0.50	0.62	0.919
dx_AD	Oligo	ATXN3	0.03	0.03	1.16	0.246	0.5
dx_AD	PC	ATXN3	-0.02	0.10	-0.22	0.826	0.999
dx_AD	PVM	ATXN3	-0.15	0.14	-1.03	0.302	0.906
dx_AD	VLMC	ATXN3	0.10	0.10	0.95	0.342	0.679
dx_AD	Adaptive	ATXN7	-0.02	0.13	-0.12	0.908	0.985
dx_AD	Astro	ATXN7	0.05	0.03	1.61	0.108	0.309
dx_AD	EN_L2_3_IT	ATXN7	-0.02	0.02	-0.78	0.438	0.706
dx_AD	EN_L3_5_IT_1	ATXN7	-0.02	0.03	-0.61	0.542	0.814
dx_AD	EN_L3_5_IT_2	ATXN7	-0.03	0.03	-1.08	0.281	0.599
dx_AD	EN_L3_5_IT_3	ATXN7	-0.03	0.03	-1.26	0.209	0.476
dx_AD	EN_L5_6_NP	ATXN7	-0.00	0.05	-0.08	0.933	0.991
dx_AD	EN_L5_ET	ATXN7	-0.03	0.36	-0.07	0.943	0.999
dx_AD	EN_L6B	ATXN7	0.00	0.04	0.09	0.932	0.983
dx_AD	EN_L6_CT	ATXN7	-0.09	0.04	-2.43	0.015	0.168
dx_AD	EN_L6_IT_1	ATXN7	-0.05	0.04	-1.33	0.185	0.661
dx_AD	EN_L6_IT_2	ATXN7	0.09	0.05	1.87	0.0619	0.609
dx_AD	Endo	ATXN7	-0.17	0.08	-2.11	0.0346	0.507
dx_AD	IN_ADARB2	ATXN7	0.00	0.04	0.09	0.926	0.988
dx_AD	IN_LAMP5_LHX6	ATXN7	0.07	0.05	1.41	0.158	0.682
dx_AD	IN_LAMP5_RELN	ATXN7	0.05	0.04	1.35	0.176	0.699
dx_AD	IN_PVALB	ATXN7	0.00	0.03	0.09	0.929	0.99
dx_AD	IN_PVALB_CHC	ATXN7	-0.04	0.05	-0.81	0.416	0.866
dx_AD	IN_SST	ATXN7	-0.00	0.04	-0.02	0.984	0.997
dx_AD	IN_VIP	ATXN7	0.02	0.03	0.85	0.398	0.702
dx_AD	Micro	ATXN7	0.04	0.03	1.32	0.188	0.495
dx_AD	OPC	ATXN7	0.03	0.03	0.91	0.361	0.823
dx_AD	Oligo	ATXN7	-0.03	0.03	-1.02	0.307	0.561
dx_AD	PC	ATXN7	0.19	0.10	1.91	0.0559	0.979
dx_AD	PVM	ATXN7	0.12	0.11	1.13	0.257	0.89
dx_AD	SMC	ATXN7	-0.46	0.63	-0.73	0.464	0.97
dx_AD	VLMC	ATXN7	-0.11	0.09	-1.14	0.253	0.595
dx_AD	Adaptive	ATXN7L1	-0.13	0.20	-0.64	0.523	0.934
dx_AD	Astro	ATXN7L1	-0.04	0.04	-0.85	0.395	0.642
dx_AD	EN_L2_3_IT	ATXN7L1	0.04	0.03	1.18	0.237	0.526
dx_AD	EN_L3_5_IT_1	ATXN7L1	0.05	0.04	1.22	0.221	0.562
dx_AD	EN_L3_5_IT_2	ATXN7L1	0.02	0.04	0.46	0.643	0.855
dx_AD	EN_L3_5_IT_3	ATXN7L1	0.01	0.03	0.31	0.76	0.898
dx_AD	EN_L5_6_NP	ATXN7L1	-0.02	0.05	-0.35	0.728	0.96
dx_AD	EN_L5_ET	ATXN7L1	0.10	0.32	0.30	0.767	0.999
dx_AD	EN_L6B	ATXN7L1	0.09	0.04	2.11	0.0346	0.285
dx_AD	EN_L6_CT	ATXN7L1	0.01	0.04	0.37	0.708	0.927
dx_AD	EN_L6_IT_1	ATXN7L1	0.05	0.05	0.99	0.322	0.769
dx_AD	EN_L6_IT_2	ATXN7L1	0.02	0.06	0.27	0.785	0.974
dx_AD	Endo	ATXN7L1	-0.02	0.12	-0.17	0.864	0.985
dx_AD	IN_ADARB2	ATXN7L1	0.01	0.04	0.26	0.794	0.955
dx_AD	IN_LAMP5_LHX6	ATXN7L1	0.04	0.04	1.00	0.315	0.806
dx_AD	IN_LAMP5_RELN	ATXN7L1	0.02	0.04	0.49	0.621	0.934
dx_AD	IN_PVALB	ATXN7L1	-0.02	0.04	-0.50	0.619	0.926
dx_AD	IN_PVALB_CHC	ATXN7L1	0.00	0.05	0.06	0.954	0.995
dx_AD	IN_SST	ATXN7L1	-0.02	0.05	-0.48	0.634	0.906
dx_AD	IN_VIP	ATXN7L1	0.02	0.03	0.48	0.634	0.851
dx_AD	Micro	ATXN7L1	0.04	0.04	1.09	0.276	0.598
dx_AD	OPC	ATXN7L1	-0.05	0.05	-1.06	0.29	0.786
dx_AD	Oligo	ATXN7L1	0.07	0.03	2.03	0.0427	0.185
dx_AD	PC	ATXN7L1	-0.00	0.11	-0.01	0.992	1
dx_AD	PVM	ATXN7L1	-0.01	0.11	-0.08	0.936	0.99
dx_AD	SMC	ATXN7L1	0.59	0.88	0.67	0.503	0.971
dx_AD	VLMC	ATXN7L1	0.07	0.12	0.56	0.579	0.829
dx_AD	Astro	ATXN7L2	0.27	0.07	3.81	0.000139	0.00437
dx_AD	EN_L2_3_IT	ATXN7L2	0.13	0.06	2.07	0.0387	0.208
dx_AD	EN_L3_5_IT_1	ATXN7L2	0.16	0.10	1.58	0.114	0.412
dx_AD	EN_L3_5_IT_2	ATXN7L2	0.12	0.08	1.46	0.144	0.439
dx_AD	EN_L3_5_IT_3	ATXN7L2	-0.06	0.08	-0.75	0.452	0.704
dx_AD	EN_L5_6_NP	ATXN7L2	-0.06	0.10	-0.59	0.556	0.93
dx_AD	EN_L6_CT	ATXN7L2	-0.06	0.31	-0.19	0.853	0.965
dx_AD	EN_L6_IT_1	ATXN7L2	0.06	0.35	0.19	0.852	0.969
dx_AD	IN_PVALB	ATXN7L2	0.08	0.07	1.05	0.295	0.798
dx_AD	IN_SST	ATXN7L2	0.14	0.10	1.38	0.167	0.63
dx_AD	IN_VIP	ATXN7L2	0.02	0.07	0.29	0.774	0.916
dx_AD	Oligo	ATXN7L2	0.09	0.05	1.68	0.0927	0.287
dx_AD	Astro	ATXN7L3	-0.01	0.05	-0.24	0.808	0.913
dx_AD	EN_L2_3_IT	ATXN7L3	0.04	0.05	0.85	0.394	0.671
dx_AD	EN_L3_5_IT_1	ATXN7L3	-0.05	0.07	-0.63	0.529	0.806
dx_AD	EN_L3_5_IT_2	ATXN7L3	-0.04	0.06	-0.66	0.507	0.78
dx_AD	EN_L3_5_IT_3	ATXN7L3	0.04	0.06	0.71	0.477	0.722
dx_AD	EN_L5_6_NP	ATXN7L3	0.08	0.09	0.85	0.395	0.879
dx_AD	EN_L6B	ATXN7L3	0.24	0.10	2.41	0.0159	0.199
dx_AD	EN_L6_CT	ATXN7L3	0.01	0.09	0.14	0.887	0.972
dx_AD	EN_L6_IT_1	ATXN7L3	0.00	0.08	0.03	0.978	0.996
dx_AD	EN_L6_IT_2	ATXN7L3	0.02	0.11	0.20	0.844	0.979
dx_AD	IN_ADARB2	ATXN7L3	0.05	0.08	0.65	0.514	0.868
dx_AD	IN_LAMP5_LHX6	ATXN7L3	0.10	0.10	1.06	0.291	0.791
dx_AD	IN_LAMP5_RELN	ATXN7L3	-0.02	0.08	-0.19	0.847	0.977
dx_AD	IN_PVALB	ATXN7L3	0.03	0.06	0.49	0.622	0.928
dx_AD	IN_PVALB_CHC	ATXN7L3	0.07	0.10	0.66	0.508	0.903
dx_AD	IN_SST	ATXN7L3	-0.07	0.07	-1.03	0.303	0.748
dx_AD	IN_VIP	ATXN7L3	-0.01	0.06	-0.09	0.931	0.979
dx_AD	Micro	ATXN7L3	0.04	0.07	0.65	0.518	0.794
dx_AD	OPC	ATXN7L3	0.04	0.07	0.50	0.616	0.917
dx_AD	Oligo	ATXN7L3	-0.04	0.04	-1.02	0.306	0.56
dx_AD	Astro	ATXN7L3B	0.01	0.04	0.17	0.862	0.939
dx_AD	EN_L2_3_IT	ATXN7L3B	0.07	0.05	1.57	0.116	0.37
dx_AD	EN_L3_5_IT_1	ATXN7L3B	0.11	0.06	1.88	0.0602	0.307
dx_AD	EN_L3_5_IT_2	ATXN7L3B	0.14	0.05	2.67	0.00756	0.0837
dx_AD	EN_L3_5_IT_3	ATXN7L3B	0.08	0.05	1.56	0.118	0.347
dx_AD	EN_L5_6_NP	ATXN7L3B	0.11	0.08	1.33	0.184	0.771
dx_AD	EN_L6B	ATXN7L3B	0.14	0.09	1.63	0.102	0.461
dx_AD	EN_L6_CT	ATXN7L3B	0.07	0.08	0.89	0.374	0.764
dx_AD	EN_L6_IT_1	ATXN7L3B	0.04	0.08	0.52	0.602	0.902
dx_AD	EN_L6_IT_2	ATXN7L3B	0.09	0.09	1.00	0.317	0.868
dx_AD	Endo	ATXN7L3B	-0.27	0.32	-0.84	0.402	0.877
dx_AD	IN_ADARB2	ATXN7L3B	0.10	0.07	1.50	0.133	0.612
dx_AD	IN_LAMP5_LHX6	ATXN7L3B	0.12	0.09	1.41	0.16	0.683
dx_AD	IN_LAMP5_RELN	ATXN7L3B	0.03	0.07	0.43	0.67	0.943
dx_AD	IN_PVALB	ATXN7L3B	0.01	0.06	0.18	0.86	0.979
dx_AD	IN_PVALB_CHC	ATXN7L3B	0.02	0.09	0.22	0.828	0.974
dx_AD	IN_SST	ATXN7L3B	0.03	0.06	0.46	0.643	0.907
dx_AD	IN_VIP	ATXN7L3B	0.05	0.05	1.10	0.271	0.599
dx_AD	Micro	ATXN7L3B	-0.10	0.06	-1.54	0.124	0.402
dx_AD	OPC	ATXN7L3B	0.00	0.04	0.05	0.96	0.995
dx_AD	Oligo	ATXN7L3B	0.07	0.03	2.52	0.0117	0.0861
dx_AD	PC	ATXN7L3B	-0.50	0.37	-1.34	0.179	0.979
dx_AD	Adaptive	AUH	-0.11	0.16	-0.69	0.489	0.934
dx_AD	Astro	AUH	0.02	0.04	0.46	0.647	0.822
dx_AD	EN_L2_3_IT	AUH	0.01	0.02	0.61	0.54	0.773
dx_AD	EN_L3_5_IT_1	AUH	0.04	0.03	1.17	0.24	0.582
dx_AD	EN_L3_5_IT_2	AUH	0.07	0.03	2.21	0.0269	0.176
dx_AD	EN_L3_5_IT_3	AUH	0.04	0.03	1.48	0.14	0.381
dx_AD	EN_L5_6_NP	AUH	0.07	0.05	1.34	0.18	0.767
dx_AD	EN_L5_ET	AUH	0.34	0.33	1.02	0.307	0.999
dx_AD	EN_L6B	AUH	-0.04	0.05	-0.92	0.357	0.737
dx_AD	EN_L6_CT	AUH	0.05	0.04	1.28	0.199	0.606
dx_AD	EN_L6_IT_1	AUH	-0.02	0.04	-0.51	0.611	0.905
dx_AD	EN_L6_IT_2	AUH	0.10	0.05	1.93	0.0531	0.581
dx_AD	Endo	AUH	0.01	0.11	0.07	0.945	0.996
dx_AD	IN_ADARB2	AUH	0.05	0.04	1.14	0.254	0.727
dx_AD	IN_LAMP5_LHX6	AUH	0.07	0.05	1.44	0.149	0.665
dx_AD	IN_LAMP5_RELN	AUH	-0.01	0.04	-0.33	0.743	0.96
dx_AD	IN_PVALB	AUH	0.03	0.03	1.08	0.279	0.791
dx_AD	IN_PVALB_CHC	AUH	-0.00	0.05	-0.09	0.926	0.992
dx_AD	IN_SST	AUH	0.05	0.04	1.41	0.159	0.62
dx_AD	IN_VIP	AUH	0.05	0.03	1.47	0.142	0.458
dx_AD	Micro	AUH	0.12	0.05	2.16	0.0309	0.182
dx_AD	OPC	AUH	0.02	0.04	0.60	0.551	0.896
dx_AD	Oligo	AUH	0.03	0.03	1.01	0.314	0.567
dx_AD	PC	AUH	-0.03	0.11	-0.24	0.808	0.999
dx_AD	PVM	AUH	0.28	0.13	2.16	0.031	0.705
dx_AD	SMC	AUH	0.23	0.26	0.88	0.381	0.957
dx_AD	VLMC	AUH	0.08	0.09	0.93	0.354	0.687
dx_AD	Astro	AUNIP	-0.07	0.10	-0.73	0.468	0.7
dx_AD	EN_L2_3_IT	AUNIP	-0.11	0.07	-1.55	0.12	0.377
dx_AD	EN_L3_5_IT_1	AUNIP	-0.14	0.39	-0.35	0.724	0.902
dx_AD	EN_L3_5_IT_2	AUNIP	-0.12	0.08	-1.59	0.113	0.387
dx_AD	EN_L3_5_IT_3	AUNIP	-0.05	0.08	-0.58	0.561	0.781
dx_AD	EN_L6_IT_1	AUNIP	0.69	0.33	2.08	0.0375	0.362
dx_AD	IN_PVALB	AUNIP	0.01	0.11	0.06	0.951	0.994
dx_AD	IN_VIP	AUNIP	0.01	0.11	0.13	0.899	0.965
dx_AD	Oligo	AUNIP	-0.09	0.08	-1.18	0.24	0.493
dx_AD	Astro	AUP1	0.09	0.05	1.87	0.0612	0.225
dx_AD	EN_L2_3_IT	AUP1	0.03	0.05	0.63	0.531	0.767
dx_AD	EN_L3_5_IT_1	AUP1	-0.01	0.08	-0.11	0.91	0.972
dx_AD	EN_L3_5_IT_2	AUP1	-0.03	0.06	-0.46	0.645	0.856
dx_AD	EN_L3_5_IT_3	AUP1	0.14	0.06	2.36	0.0181	0.113
dx_AD	EN_L5_6_NP	AUP1	0.00	0.11	0.04	0.968	0.994
dx_AD	EN_L6B	AUP1	0.22	0.11	2.07	0.0387	0.301
dx_AD	EN_L6_CT	AUP1	-0.03	0.09	-0.37	0.711	0.928
dx_AD	EN_L6_IT_1	AUP1	0.08	0.09	0.90	0.367	0.797
dx_AD	EN_L6_IT_2	AUP1	0.04	0.12	0.32	0.748	0.973
dx_AD	Endo	AUP1	-0.03	0.27	-0.12	0.908	0.992
dx_AD	IN_ADARB2	AUP1	-0.07	0.09	-0.81	0.417	0.831
dx_AD	IN_LAMP5_LHX6	AUP1	0.13	0.11	1.24	0.215	0.741
dx_AD	IN_LAMP5_RELN	AUP1	-0.11	0.08	-1.25	0.211	0.734
dx_AD	IN_PVALB	AUP1	0.03	0.06	0.43	0.667	0.94
dx_AD	IN_PVALB_CHC	AUP1	0.02	0.40	0.06	0.955	0.995
dx_AD	IN_SST	AUP1	0.02	0.07	0.24	0.814	0.959
dx_AD	IN_VIP	AUP1	-0.06	0.05	-1.17	0.244	0.573
dx_AD	Micro	AUP1	0.13	0.06	2.17	0.0298	0.179
dx_AD	OPC	AUP1	0.10	0.05	1.99	0.0464	0.508
dx_AD	Oligo	AUP1	0.03	0.04	0.72	0.469	0.701
dx_AD	Astro	AURKA	0.02	0.11	0.20	0.842	0.928
dx_AD	EN_L2_3_IT	AURKA	-0.04	0.08	-0.52	0.604	0.811
dx_AD	IN_PVALB	AURKA	-0.00	0.30	-0.01	0.993	0.999
dx_AD	Oligo	AURKA	0.01	0.06	0.09	0.932	0.972
dx_AD	Astro	AURKAIP1	-0.05	0.06	-0.88	0.378	0.628
dx_AD	EN_L2_3_IT	AURKAIP1	-0.04	0.06	-0.63	0.526	0.764
dx_AD	EN_L3_5_IT_1	AURKAIP1	0.12	0.10	1.22	0.222	0.563
dx_AD	EN_L3_5_IT_2	AURKAIP1	0.02	0.07	0.22	0.828	0.935
dx_AD	EN_L3_5_IT_3	AURKAIP1	0.01	0.07	0.21	0.834	0.932
dx_AD	EN_L6_CT	AURKAIP1	-0.38	0.34	-1.12	0.261	0.67
dx_AD	EN_L6_IT_1	AURKAIP1	-0.03	0.11	-0.30	0.761	0.948
dx_AD	IN_ADARB2	AURKAIP1	0.21	0.11	1.85	0.0642	0.505
dx_AD	IN_LAMP5_RELN	AURKAIP1	0.03	0.11	0.27	0.788	0.97
dx_AD	IN_PVALB	AURKAIP1	-0.07	0.08	-0.93	0.35	0.829
dx_AD	IN_SST	AURKAIP1	-0.23	0.09	-2.51	0.0121	0.236
dx_AD	IN_VIP	AURKAIP1	0.00	0.07	0.00	0.999	1
dx_AD	Micro	AURKAIP1	-0.05	0.08	-0.61	0.541	0.809
dx_AD	OPC	AURKAIP1	-0.07	0.07	-0.98	0.329	0.807
dx_AD	Oligo	AURKAIP1	-0.04	0.04	-1.00	0.32	0.573
dx_AD	EN_L2_3_IT	AURKC	-0.04	0.11	-0.39	0.699	0.867
dx_AD	Oligo	AURKC	0.14	0.08	1.73	0.0829	0.27
dx_AD	Adaptive	AUTS2	0.17	0.15	1.09	0.277	0.888
dx_AD	Astro	AUTS2	-0.06	0.03	-1.94	0.0527	0.205
dx_AD	EN_L2_3_IT	AUTS2	0.00	0.03	0.14	0.89	0.956
dx_AD	EN_L3_5_IT_1	AUTS2	0.12	0.03	3.63	0.000287	0.0156
dx_AD	EN_L3_5_IT_2	AUTS2	0.05	0.04	1.46	0.145	0.441
dx_AD	EN_L3_5_IT_3	AUTS2	0.07	0.03	1.95	0.0514	0.213
dx_AD	EN_L5_6_NP	AUTS2	-0.02	0.05	-0.34	0.731	0.96
dx_AD	EN_L5_ET	AUTS2	-0.12	0.25	-0.47	0.639	0.999
dx_AD	EN_L6B	AUTS2	0.18	0.04	4.12	3.82e-05	0.00524
dx_AD	EN_L6_CT	AUTS2	0.27	0.05	5.12	3.03e-07	8.45e-05
dx_AD	EN_L6_IT_1	AUTS2	0.15	0.04	3.33	0.000874	0.0547
dx_AD	EN_L6_IT_2	AUTS2	0.19	0.05	3.90	9.77e-05	0.0591
dx_AD	Endo	AUTS2	0.16	0.08	2.16	0.0308	0.487
dx_AD	IN_ADARB2	AUTS2	0.04	0.03	1.12	0.264	0.732
dx_AD	IN_LAMP5_LHX6	AUTS2	0.06	0.03	1.79	0.0728	0.535
dx_AD	IN_LAMP5_RELN	AUTS2	0.11	0.03	3.47	0.000513	0.0411
dx_AD	IN_PVALB	AUTS2	0.09	0.03	3.13	0.00173	0.0973
dx_AD	IN_PVALB_CHC	AUTS2	-0.02	0.03	-0.62	0.538	0.909
dx_AD	IN_SST	AUTS2	0.06	0.03	2.30	0.0213	0.302
dx_AD	IN_VIP	AUTS2	-0.04	0.03	-1.38	0.169	0.492
dx_AD	Micro	AUTS2	-0.07	0.06	-1.13	0.26	0.583
dx_AD	OPC	AUTS2	0.01	0.04	0.29	0.771	0.956
dx_AD	Oligo	AUTS2	0.03	0.04	0.89	0.375	0.624
dx_AD	PC	AUTS2	-0.05	0.06	-0.90	0.367	0.979
dx_AD	PVM	AUTS2	0.04	0.14	0.30	0.767	0.976
dx_AD	SMC	AUTS2	-0.10	0.23	-0.44	0.659	0.986
dx_AD	VLMC	AUTS2	0.03	0.07	0.53	0.598	0.842
dx_AD	Astro	AVEN	0.08	0.04	1.88	0.0603	0.223
dx_AD	EN_L2_3_IT	AVEN	0.05	0.05	1.05	0.296	0.584
dx_AD	EN_L3_5_IT_1	AVEN	0.12	0.08	1.43	0.152	0.475
dx_AD	EN_L3_5_IT_2	AVEN	-0.01	0.06	-0.14	0.889	0.961
dx_AD	EN_L3_5_IT_3	AVEN	0.07	0.06	1.16	0.245	0.516
dx_AD	EN_L5_6_NP	AVEN	-0.11	0.11	-1.05	0.294	0.834
dx_AD	EN_L5_ET	AVEN	-0.02	0.58	-0.03	0.976	0.999
dx_AD	EN_L6B	AVEN	0.16	0.09	1.86	0.063	0.379
dx_AD	EN_L6_CT	AVEN	0.02	0.09	0.21	0.831	0.96
dx_AD	EN_L6_IT_1	AVEN	0.06	0.08	0.68	0.5	0.863
dx_AD	EN_L6_IT_2	AVEN	-0.04	0.13	-0.28	0.781	0.974
dx_AD	Endo	AVEN	0.22	0.13	1.63	0.103	0.665
dx_AD	IN_ADARB2	AVEN	0.02	0.08	0.27	0.786	0.954
dx_AD	IN_LAMP5_LHX6	AVEN	-0.02	0.10	-0.19	0.846	0.977
dx_AD	IN_LAMP5_RELN	AVEN	-0.03	0.10	-0.32	0.753	0.964
dx_AD	IN_PVALB	AVEN	-0.03	0.06	-0.43	0.669	0.94
dx_AD	IN_PVALB_CHC	AVEN	-0.06	0.11	-0.54	0.586	0.922
dx_AD	IN_SST	AVEN	0.01	0.06	0.16	0.876	0.975
dx_AD	IN_VIP	AVEN	-0.07	0.05	-1.30	0.194	0.521
dx_AD	Micro	AVEN	0.10	0.07	1.48	0.139	0.426
dx_AD	OPC	AVEN	0.05	0.05	0.93	0.352	0.819
dx_AD	Oligo	AVEN	-0.07	0.16	-0.47	0.635	0.818
dx_AD	PC	AVEN	0.05	0.15	0.31	0.755	0.999
dx_AD	VLMC	AVEN	0.12	0.13	0.94	0.345	0.68
dx_AD	Astro	AVIL	-0.20	0.11	-1.90	0.0576	0.217
dx_AD	EN_L2_3_IT	AVIL	-0.06	0.08	-0.75	0.455	0.716
dx_AD	EN_L3_5_IT_1	AVIL	-0.15	0.09	-1.57	0.115	0.416
dx_AD	EN_L3_5_IT_2	AVIL	-0.06	0.08	-0.74	0.462	0.747
dx_AD	EN_L3_5_IT_3	AVIL	-0.05	0.09	-0.61	0.543	0.769
dx_AD	EN_L5_6_NP	AVIL	0.01	0.13	0.06	0.951	0.992
dx_AD	EN_L6B	AVIL	-0.14	0.13	-1.09	0.276	0.673
dx_AD	EN_L6_CT	AVIL	-0.18	0.12	-1.50	0.134	0.521
dx_AD	EN_L6_IT_1	AVIL	-0.10	0.11	-0.92	0.356	0.789
dx_AD	EN_L6_IT_2	AVIL	-0.19	0.13	-1.49	0.136	0.726
dx_AD	IN_ADARB2	AVIL	-0.02	0.10	-0.20	0.842	0.967
dx_AD	IN_LAMP5_LHX6	AVIL	-0.15	0.12	-1.28	0.2	0.727
dx_AD	IN_LAMP5_RELN	AVIL	-0.05	0.10	-0.53	0.599	0.926
dx_AD	IN_PVALB	AVIL	-0.04	0.08	-0.45	0.652	0.936
dx_AD	IN_PVALB_CHC	AVIL	-0.03	0.12	-0.21	0.83	0.975
dx_AD	IN_SST	AVIL	-0.05	0.09	-0.52	0.602	0.893
dx_AD	IN_VIP	AVIL	-0.16	0.08	-2.06	0.0395	0.258
dx_AD	Micro	AVIL	0.10	0.10	0.99	0.32	0.639
dx_AD	OPC	AVIL	-0.06	0.08	-0.73	0.468	0.867
dx_AD	Oligo	AVIL	0.04	0.05	0.76	0.446	0.683
dx_AD	Adaptive	AVL9	-0.10	0.15	-0.64	0.52	0.934
dx_AD	Astro	AVL9	-0.01	0.03	-0.44	0.661	0.83
dx_AD	EN_L2_3_IT	AVL9	-0.02	0.02	-1.01	0.314	0.602
dx_AD	EN_L3_5_IT_1	AVL9	-0.01	0.03	-0.40	0.687	0.886
dx_AD	EN_L3_5_IT_2	AVL9	-0.00	0.03	-0.04	0.968	0.988
dx_AD	EN_L3_5_IT_3	AVL9	-0.02	0.03	-0.80	0.423	0.684
dx_AD	EN_L5_6_NP	AVL9	-0.07	0.04	-1.59	0.112	0.7
dx_AD	EN_L5_ET	AVL9	0.27	0.31	0.87	0.384	0.999
dx_AD	EN_L6B	AVL9	-0.02	0.04	-0.40	0.687	0.91
dx_AD	EN_L6_CT	AVL9	-0.04	0.04	-0.91	0.363	0.755
dx_AD	EN_L6_IT_1	AVL9	-0.05	0.04	-1.18	0.237	0.707
dx_AD	EN_L6_IT_2	AVL9	-0.04	0.05	-0.90	0.369	0.883
dx_AD	Endo	AVL9	-0.08	0.08	-0.93	0.35	0.861
dx_AD	IN_ADARB2	AVL9	-0.01	0.04	-0.19	0.852	0.97
dx_AD	IN_LAMP5_LHX6	AVL9	0.01	0.04	0.21	0.831	0.973
dx_AD	IN_LAMP5_RELN	AVL9	0.02	0.04	0.63	0.53	0.909
dx_AD	IN_PVALB	AVL9	-0.04	0.03	-1.39	0.164	0.682
dx_AD	IN_PVALB_CHC	AVL9	-0.01	0.05	-0.21	0.836	0.975
dx_AD	IN_SST	AVL9	-0.03	0.03	-0.92	0.356	0.78
dx_AD	IN_VIP	AVL9	0.03	0.03	1.14	0.256	0.585
dx_AD	Micro	AVL9	0.03	0.03	1.10	0.272	0.596
dx_AD	OPC	AVL9	0.01	0.03	0.44	0.663	0.931
dx_AD	Oligo	AVL9	0.03	0.02	1.30	0.194	0.437
dx_AD	PC	AVL9	-0.11	0.09	-1.27	0.204	0.979
dx_AD	PVM	AVL9	-0.13	0.11	-1.22	0.223	0.866
dx_AD	SMC	AVL9	0.32	0.24	1.36	0.174	0.95
dx_AD	VLMC	AVL9	-0.09	0.07	-1.25	0.21	0.551
dx_AD	Astro	AVPI1	-0.04	0.09	-0.42	0.673	0.837
dx_AD	EN_L2_3_IT	AVPI1	-0.02	0.06	-0.28	0.781	0.907
dx_AD	EN_L3_5_IT_1	AVPI1	0.06	0.11	0.57	0.572	0.829
dx_AD	EN_L3_5_IT_2	AVPI1	-0.07	0.07	-0.90	0.367	0.676
dx_AD	EN_L3_5_IT_3	AVPI1	-0.11	0.08	-1.42	0.156	0.404
dx_AD	EN_L6_IT_1	AVPI1	0.46	0.30	1.54	0.125	0.576
dx_AD	EN_L6_IT_2	AVPI1	0.12	0.12	1.03	0.305	0.86
dx_AD	IN_PVALB	AVPI1	-0.16	0.25	-0.64	0.522	0.901
dx_AD	IN_SST	AVPI1	-0.09	0.10	-0.84	0.402	0.806
dx_AD	IN_VIP	AVPI1	0.06	0.08	0.76	0.446	0.738
dx_AD	Oligo	AVPI1	0.01	0.05	0.23	0.814	0.918
dx_AD	IN_ADARB2	AVPR1A	0.29	0.12	2.43	0.0151	0.315
dx_AD	Astro	AWAT1	-0.25	0.12	-2.08	0.0379	0.169
dx_AD	Oligo	AWAT1	-0.13	0.11	-1.16	0.246	0.5
dx_AD	Oligo	AWAT2	-0.35	0.24	-1.47	0.141	0.364
dx_AD	Astro	AXDND1	-0.25	0.09	-2.78	0.00542	0.0505
dx_AD	EN_L2_3_IT	AXDND1	-0.01	0.08	-0.15	0.877	0.951
dx_AD	EN_L3_5_IT_2	AXDND1	-0.12	0.10	-1.13	0.258	0.576
dx_AD	EN_L3_5_IT_3	AXDND1	0.03	0.11	0.29	0.771	0.903
dx_AD	EN_L6_IT_1	AXDND1	0.59	0.46	1.27	0.204	0.679
dx_AD	IN_PVALB	AXDND1	-0.09	0.11	-0.76	0.444	0.875
dx_AD	IN_VIP	AXDND1	-0.11	0.11	-1.00	0.32	0.644
dx_AD	OPC	AXDND1	1.02	0.33	3.11	0.00187	0.186
dx_AD	Oligo	AXDND1	-0.08	0.07	-1.08	0.282	0.537
dx_AD	Astro	AXIN1	0.12	0.05	2.47	0.0134	0.0875
dx_AD	EN_L2_3_IT	AXIN1	-0.01	0.04	-0.13	0.898	0.96
dx_AD	EN_L3_5_IT_1	AXIN1	0.06	0.06	1.06	0.29	0.634
dx_AD	EN_L3_5_IT_2	AXIN1	0.01	0.05	0.20	0.838	0.94
dx_AD	EN_L3_5_IT_3	AXIN1	-0.02	0.05	-0.38	0.705	0.866
dx_AD	EN_L5_6_NP	AXIN1	0.05	0.09	0.58	0.563	0.931
dx_AD	EN_L5_ET	AXIN1	-0.28	0.51	-0.54	0.586	0.999
dx_AD	EN_L6B	AXIN1	-0.07	0.08	-0.88	0.376	0.75
dx_AD	EN_L6_CT	AXIN1	-0.07	0.06	-1.16	0.248	0.657
dx_AD	EN_L6_IT_1	AXIN1	-0.07	0.07	-1.06	0.288	0.748
dx_AD	EN_L6_IT_2	AXIN1	-0.01	0.08	-0.11	0.909	0.989
dx_AD	IN_ADARB2	AXIN1	-0.06	0.07	-0.85	0.393	0.816
dx_AD	IN_LAMP5_LHX6	AXIN1	-0.08	0.08	-1.01	0.314	0.806
dx_AD	IN_LAMP5_RELN	AXIN1	0.02	0.08	0.30	0.764	0.967
dx_AD	IN_PVALB	AXIN1	0.01	0.05	0.28	0.78	0.965
dx_AD	IN_PVALB_CHC	AXIN1	-0.03	0.08	-0.33	0.738	0.964
dx_AD	IN_SST	AXIN1	0.01	0.06	0.16	0.874	0.975
dx_AD	IN_VIP	AXIN1	0.04	0.04	0.98	0.328	0.651
dx_AD	Micro	AXIN1	0.11	0.06	1.83	0.0671	0.284
dx_AD	OPC	AXIN1	-0.04	0.06	-0.66	0.507	0.883
dx_AD	Oligo	AXIN1	0.07	0.03	2.16	0.0308	0.154
dx_AD	Astro	AXIN2	-0.05	0.06	-0.99	0.324	0.579
dx_AD	EN_L2_3_IT	AXIN2	0.04	0.05	0.79	0.429	0.7
dx_AD	EN_L3_5_IT_1	AXIN2	0.26	0.08	3.46	0.000532	0.0225
dx_AD	EN_L3_5_IT_2	AXIN2	0.08	0.06	1.32	0.188	0.499
dx_AD	EN_L3_5_IT_3	AXIN2	0.03	0.07	0.40	0.69	0.858
dx_AD	EN_L6B	AXIN2	0.01	0.10	0.11	0.913	0.978
dx_AD	EN_L6_CT	AXIN2	0.39	0.30	1.29	0.197	0.602
dx_AD	EN_L6_IT_1	AXIN2	0.12	0.08	1.37	0.172	0.643
dx_AD	EN_L6_IT_2	AXIN2	-0.09	0.10	-0.88	0.378	0.888
dx_AD	Endo	AXIN2	-0.18	0.32	-0.56	0.576	0.932
dx_AD	IN_ADARB2	AXIN2	0.10	0.09	1.10	0.27	0.734
dx_AD	IN_LAMP5_RELN	AXIN2	0.21	0.10	2.10	0.0362	0.417
dx_AD	IN_PVALB	AXIN2	-0.02	0.07	-0.30	0.761	0.961
dx_AD	IN_SST	AXIN2	0.00	0.09	0.05	0.959	0.993
dx_AD	IN_VIP	AXIN2	-0.03	0.07	-0.37	0.711	0.888
dx_AD	OPC	AXIN2	-0.01	0.09	-0.11	0.909	0.988
dx_AD	Oligo	AXIN2	0.05	0.08	0.61	0.54	0.754
dx_AD	Astro	AXL	-0.06	0.04	-1.32	0.188	0.427
dx_AD	EN_L2_3_IT	AXL	-0.08	0.09	-0.88	0.376	0.657
dx_AD	IN_PVALB	AXL	-0.12	0.12	-0.98	0.329	0.818
dx_AD	Micro	AXL	0.06	0.06	0.96	0.339	0.658
dx_AD	OPC	AXL	-0.03	0.06	-0.43	0.667	0.932
dx_AD	Oligo	AXL	-0.01	0.07	-0.11	0.913	0.965
dx_AD	PC	AXL	0.10	0.10	0.94	0.349	0.979
dx_AD	PVM	AXL	0.01	0.17	0.05	0.957	0.993
dx_AD	SMC	AXL	-0.11	0.27	-0.41	0.68	0.99
dx_AD	VLMC	AXL	-0.26	0.14	-1.87	0.062	0.321
dx_AD	Astro	AZGP1	-0.08	0.12	-0.67	0.5	0.724
dx_AD	EN_L2_3_IT	AZGP1	-0.05	0.13	-0.37	0.712	0.873
dx_AD	OPC	AZGP1	0.26	0.11	2.32	0.0202	0.415
dx_AD	Oligo	AZGP1	0.38	0.13	2.80	0.00504	0.0516
dx_AD	Astro	AZI2	-0.07	0.04	-1.96	0.0494	0.197
dx_AD	EN_L2_3_IT	AZI2	-0.11	0.04	-2.49	0.0129	0.114
dx_AD	EN_L3_5_IT_1	AZI2	-0.10	0.06	-1.55	0.122	0.428
dx_AD	EN_L3_5_IT_2	AZI2	-0.10	0.05	-1.99	0.0464	0.239
dx_AD	EN_L3_5_IT_3	AZI2	-0.01	0.04	-0.29	0.772	0.904
dx_AD	EN_L5_6_NP	AZI2	-0.01	0.07	-0.12	0.907	0.99
dx_AD	EN_L5_ET	AZI2	-0.71	0.64	-1.11	0.267	0.999
dx_AD	EN_L6B	AZI2	0.14	0.06	2.23	0.0255	0.247
dx_AD	EN_L6_CT	AZI2	0.01	0.06	0.08	0.933	0.981
dx_AD	EN_L6_IT_1	AZI2	-0.10	0.07	-1.32	0.186	0.663
dx_AD	EN_L6_IT_2	AZI2	-0.03	0.09	-0.37	0.715	0.968
dx_AD	Endo	AZI2	-0.11	0.31	-0.37	0.713	0.962
dx_AD	IN_ADARB2	AZI2	0.01	0.06	0.18	0.854	0.97
dx_AD	IN_LAMP5_LHX6	AZI2	0.05	0.07	0.73	0.463	0.879
dx_AD	IN_LAMP5_RELN	AZI2	0.04	0.06	0.63	0.527	0.907
dx_AD	IN_PVALB	AZI2	-0.08	0.04	-1.99	0.047	0.447
dx_AD	IN_PVALB_CHC	AZI2	-0.08	0.07	-1.02	0.309	0.817
dx_AD	IN_SST	AZI2	-0.02	0.05	-0.37	0.711	0.93
dx_AD	IN_VIP	AZI2	0.00	0.04	0.05	0.959	0.988
dx_AD	Micro	AZI2	0.03	0.07	0.37	0.711	0.893
dx_AD	OPC	AZI2	-0.02	0.04	-0.61	0.541	0.894
dx_AD	Oligo	AZI2	-0.03	0.03	-1.16	0.248	0.501
dx_AD	PC	AZI2	0.13	0.12	1.09	0.277	0.979
dx_AD	PVM	AZI2	0.16	0.21	0.76	0.449	0.939
dx_AD	VLMC	AZI2	-0.04	0.13	-0.34	0.732	0.904
dx_AD	Astro	AZIN1	-0.12	0.04	-2.76	0.00584	0.0532
dx_AD	EN_L2_3_IT	AZIN1	0.04	0.03	1.26	0.207	0.493
dx_AD	EN_L3_5_IT_1	AZIN1	0.10	0.05	1.90	0.0572	0.3
dx_AD	EN_L3_5_IT_2	AZIN1	0.07	0.04	1.69	0.0908	0.348
dx_AD	EN_L3_5_IT_3	AZIN1	0.06	0.04	1.51	0.13	0.366
dx_AD	EN_L5_6_NP	AZIN1	0.13	0.07	1.89	0.0586	0.627
dx_AD	EN_L5_ET	AZIN1	-0.68	0.47	-1.43	0.152	0.999
dx_AD	EN_L6B	AZIN1	0.15	0.06	2.24	0.0248	0.245
dx_AD	EN_L6_CT	AZIN1	0.07	0.06	1.10	0.273	0.683
dx_AD	EN_L6_IT_1	AZIN1	0.02	0.05	0.46	0.648	0.918
dx_AD	EN_L6_IT_2	AZIN1	-0.08	0.07	-1.21	0.225	0.797
dx_AD	Endo	AZIN1	-0.37	0.30	-1.22	0.222	0.781
dx_AD	IN_ADARB2	AZIN1	-0.01	0.06	-0.20	0.844	0.967
dx_AD	IN_LAMP5_LHX6	AZIN1	0.02	0.08	0.27	0.787	0.964
dx_AD	IN_LAMP5_RELN	AZIN1	-0.00	0.06	-0.00	1	1
dx_AD	IN_PVALB	AZIN1	-0.02	0.05	-0.53	0.599	0.921
dx_AD	IN_PVALB_CHC	AZIN1	0.05	0.08	0.70	0.482	0.892
dx_AD	IN_SST	AZIN1	0.03	0.05	0.54	0.59	0.888
dx_AD	IN_VIP	AZIN1	-0.02	0.05	-0.36	0.716	0.89
dx_AD	Micro	AZIN1	-0.07	0.05	-1.24	0.217	0.533
dx_AD	OPC	AZIN1	-0.10	0.04	-2.43	0.0151	0.388
dx_AD	Oligo	AZIN1	-0.12	0.03	-3.64	0.000276	0.00899
dx_AD	PC	AZIN1	0.30	0.31	0.98	0.327	0.979
dx_AD	PVM	AZIN1	-0.14	0.16	-0.85	0.398	0.929
dx_AD	VLMC	AZIN1	0.05	0.12	0.37	0.709	0.896
dx_AD	Astro	AZIN2	0.00	0.05	0.03	0.975	0.99
dx_AD	EN_L2_3_IT	AZIN2	-0.04	0.03	-1.25	0.211	0.497
dx_AD	EN_L3_5_IT_1	AZIN2	0.04	0.05	0.87	0.384	0.71
dx_AD	EN_L3_5_IT_2	AZIN2	0.07	0.04	1.84	0.0656	0.291
dx_AD	EN_L3_5_IT_3	AZIN2	0.03	0.04	0.80	0.423	0.683
dx_AD	EN_L5_6_NP	AZIN2	-0.05	0.08	-0.70	0.481	0.905
dx_AD	EN_L5_ET	AZIN2	-0.07	0.53	-0.12	0.902	0.999
dx_AD	EN_L6B	AZIN2	0.02	0.07	0.30	0.763	0.934
dx_AD	EN_L6_CT	AZIN2	0.04	0.06	0.62	0.532	0.856
dx_AD	EN_L6_IT_1	AZIN2	-0.04	0.06	-0.69	0.49	0.859
dx_AD	EN_L6_IT_2	AZIN2	0.08	0.09	0.92	0.36	0.881
dx_AD	IN_ADARB2	AZIN2	0.06	0.07	0.92	0.359	0.793
dx_AD	IN_LAMP5_LHX6	AZIN2	0.01	0.09	0.17	0.868	0.98
dx_AD	IN_LAMP5_RELN	AZIN2	-0.17	0.08	-2.20	0.0277	0.372
dx_AD	IN_PVALB	AZIN2	0.10	0.04	2.27	0.023	0.336
dx_AD	IN_PVALB_CHC	AZIN2	0.11	0.08	1.37	0.17	0.697
dx_AD	IN_SST	AZIN2	-0.02	0.06	-0.29	0.774	0.949
dx_AD	IN_VIP	AZIN2	0.01	0.05	0.22	0.824	0.936
dx_AD	Micro	AZIN2	-0.34	0.13	-2.68	0.0074	0.076
dx_AD	OPC	AZIN2	-0.08	0.06	-1.21	0.227	0.745
dx_AD	Oligo	AZIN2	-0.09	0.05	-1.86	0.063	0.231
dx_AD	EN_L2_3_IT	AZU1	-0.17	0.11	-1.62	0.105	0.352
dx_AD	EN_L3_5_IT_3	AZU1	-0.21	0.11	-1.84	0.0662	0.249
dx_AD	IN_PVALB	AZU1	-0.08	0.11	-0.76	0.448	0.875
dx_AD	Adaptive	B2M	-0.09	0.12	-0.79	0.431	0.928
dx_AD	Astro	B2M	0.07	0.07	1.03	0.302	0.557
dx_AD	EN_L2_3_IT	B2M	0.02	0.08	0.26	0.796	0.913
dx_AD	EN_L3_5_IT_1	B2M	0.10	0.11	0.95	0.341	0.678
dx_AD	EN_L3_5_IT_2	B2M	0.01	0.09	0.07	0.943	0.979
dx_AD	EN_L3_5_IT_3	B2M	0.02	0.09	0.24	0.813	0.924
dx_AD	EN_L5_6_NP	B2M	0.01	0.11	0.11	0.912	0.99
dx_AD	EN_L6B	B2M	0.18	0.12	1.51	0.132	0.506
dx_AD	EN_L6_CT	B2M	0.27	0.13	2.12	0.0339	0.264
dx_AD	EN_L6_IT_1	B2M	0.07	0.14	0.48	0.634	0.914
dx_AD	EN_L6_IT_2	B2M	0.08	0.13	0.59	0.555	0.937
dx_AD	Endo	B2M	-0.15	0.08	-1.93	0.0532	0.566
dx_AD	IN_ADARB2	B2M	-0.18	0.11	-1.65	0.0995	0.567
dx_AD	IN_LAMP5_LHX6	B2M	-0.06	0.12	-0.49	0.622	0.924
dx_AD	IN_LAMP5_RELN	B2M	-0.02	0.10	-0.17	0.863	0.979
dx_AD	IN_PVALB	B2M	-0.19	0.08	-2.39	0.0169	0.288
dx_AD	IN_PVALB_CHC	B2M	-0.06	0.11	-0.56	0.573	0.916
dx_AD	IN_SST	B2M	-0.24	0.09	-2.69	0.00716	0.189
dx_AD	IN_VIP	B2M	-0.21	0.08	-2.56	0.0104	0.138
dx_AD	Micro	B2M	0.04	0.06	0.76	0.45	0.748
dx_AD	OPC	B2M	0.08	0.07	1.09	0.274	0.777
dx_AD	Oligo	B2M	0.10	0.05	2.06	0.0394	0.177
dx_AD	PC	B2M	-0.01	0.08	-0.15	0.883	0.999
dx_AD	PVM	B2M	-0.12	0.16	-0.75	0.452	0.94
dx_AD	SMC	B2M	-0.25	0.73	-0.34	0.731	0.996
dx_AD	VLMC	B2M	-0.42	0.13	-3.19	0.00142	0.0504
dx_AD	Astro	B3GALNT1	-0.09	0.04	-2.10	0.0358	0.163
dx_AD	EN_L2_3_IT	B3GALNT1	0.00	0.04	0.05	0.957	0.983
dx_AD	EN_L3_5_IT_1	B3GALNT1	0.08	0.06	1.26	0.208	0.548
dx_AD	EN_L3_5_IT_2	B3GALNT1	0.01	0.05	0.22	0.828	0.935
dx_AD	EN_L3_5_IT_3	B3GALNT1	0.04	0.05	0.77	0.439	0.694
dx_AD	EN_L5_6_NP	B3GALNT1	0.04	0.08	0.42	0.677	0.952
dx_AD	EN_L6B	B3GALNT1	-0.05	0.08	-0.62	0.534	0.843
dx_AD	EN_L6_CT	B3GALNT1	0.08	0.06	1.23	0.22	0.628
dx_AD	EN_L6_IT_1	B3GALNT1	-0.06	0.07	-0.96	0.335	0.775
dx_AD	EN_L6_IT_2	B3GALNT1	-0.04	0.09	-0.49	0.626	0.952
dx_AD	Endo	B3GALNT1	-0.52	0.29	-1.75	0.0803	0.622
dx_AD	IN_ADARB2	B3GALNT1	0.02	0.05	0.32	0.748	0.943
dx_AD	IN_LAMP5_LHX6	B3GALNT1	0.01	0.08	0.16	0.871	0.981
dx_AD	IN_LAMP5_RELN	B3GALNT1	0.00	0.07	0.04	0.966	0.996
dx_AD	IN_PVALB	B3GALNT1	-0.01	0.05	-0.20	0.843	0.977
dx_AD	IN_PVALB_CHC	B3GALNT1	0.08	0.08	0.90	0.366	0.848
dx_AD	IN_SST	B3GALNT1	0.01	0.06	0.13	0.899	0.981
dx_AD	IN_VIP	B3GALNT1	0.01	0.04	0.25	0.801	0.926
dx_AD	Micro	B3GALNT1	0.20	0.08	2.41	0.0157	0.122
dx_AD	OPC	B3GALNT1	0.02	0.04	0.53	0.597	0.911
dx_AD	Oligo	B3GALNT1	-0.03	0.08	-0.41	0.685	0.849
dx_AD	Astro	B3GALNT2	-0.12	0.04	-3.02	0.00252	0.0305
dx_AD	EN_L2_3_IT	B3GALNT2	-0.01	0.03	-0.19	0.847	0.937
dx_AD	EN_L3_5_IT_1	B3GALNT2	0.02	0.05	0.46	0.645	0.868
dx_AD	EN_L3_5_IT_2	B3GALNT2	0.01	0.04	0.17	0.867	0.954
dx_AD	EN_L3_5_IT_3	B3GALNT2	0.01	0.04	0.34	0.734	0.882
dx_AD	EN_L5_6_NP	B3GALNT2	0.01	0.08	0.08	0.936	0.991
dx_AD	EN_L5_ET	B3GALNT2	-0.24	0.49	-0.50	0.614	0.999
dx_AD	EN_L6B	B3GALNT2	-0.04	0.07	-0.54	0.587	0.869
dx_AD	EN_L6_CT	B3GALNT2	-0.02	0.06	-0.31	0.756	0.94
dx_AD	EN_L6_IT_1	B3GALNT2	-0.00	0.06	-0.00	1	1
dx_AD	EN_L6_IT_2	B3GALNT2	0.15	0.07	2.23	0.0259	0.494
dx_AD	Endo	B3GALNT2	0.13	0.33	0.39	0.697	0.958
dx_AD	IN_ADARB2	B3GALNT2	-0.02	0.05	-0.42	0.673	0.92
dx_AD	IN_LAMP5_LHX6	B3GALNT2	-0.04	0.06	-0.67	0.502	0.891
dx_AD	IN_LAMP5_RELN	B3GALNT2	-0.05	0.04	-1.13	0.257	0.767
dx_AD	IN_PVALB	B3GALNT2	-0.05	0.04	-1.46	0.144	0.657
dx_AD	IN_PVALB_CHC	B3GALNT2	-0.02	0.06	-0.31	0.757	0.964
dx_AD	IN_SST	B3GALNT2	-0.00	0.05	-0.07	0.942	0.988
dx_AD	IN_VIP	B3GALNT2	-0.10	0.04	-2.76	0.00587	0.107
dx_AD	Micro	B3GALNT2	-0.01	0.05	-0.13	0.898	0.966
dx_AD	OPC	B3GALNT2	-0.08	0.04	-1.88	0.0601	0.548
dx_AD	Oligo	B3GALNT2	0.03	0.04	0.83	0.404	0.65
dx_AD	PC	B3GALNT2	0.29	0.38	0.77	0.444	0.986
dx_AD	SMC	B3GALNT2	-0.99	0.83	-1.19	0.235	0.95
dx_AD	VLMC	B3GALNT2	0.15	0.12	1.24	0.214	0.554
dx_AD	Astro	B3GALT1	-0.19	0.07	-2.86	0.00423	0.0433
dx_AD	EN_L2_3_IT	B3GALT1	0.16	0.06	2.66	0.00785	0.0864
dx_AD	EN_L3_5_IT_2	B3GALT1	0.02	0.08	0.30	0.762	0.913
dx_AD	EN_L3_5_IT_3	B3GALT1	-0.02	0.07	-0.28	0.782	0.909
dx_AD	EN_L5_6_NP	B3GALT1	0.28	0.10	2.78	0.00548	0.345
dx_AD	EN_L6B	B3GALT1	0.48	0.36	1.34	0.181	0.574
dx_AD	EN_L6_CT	B3GALT1	0.03	0.10	0.25	0.805	0.954
dx_AD	EN_L6_IT_1	B3GALT1	0.42	0.32	1.32	0.188	0.665
dx_AD	IN_ADARB2	B3GALT1	0.14	0.08	1.65	0.0992	0.567
dx_AD	IN_LAMP5_RELN	B3GALT1	0.08	0.08	0.98	0.33	0.821
dx_AD	IN_PVALB	B3GALT1	0.18	0.07	2.59	0.00962	0.226
dx_AD	IN_PVALB_CHC	B3GALT1	0.29	0.10	2.89	0.00382	0.141
dx_AD	IN_SST	B3GALT1	0.16	0.08	2.03	0.0422	0.392
dx_AD	IN_VIP	B3GALT1	0.07	0.08	0.84	0.4	0.704
dx_AD	Oligo	B3GALT1	-0.02	0.09	-0.21	0.832	0.926
dx_AD	Astro	B3GALT2	-0.07	0.09	-0.79	0.429	0.67
dx_AD	EN_L2_3_IT	B3GALT2	0.11	0.06	1.64	0.101	0.345
dx_AD	EN_L3_5_IT_1	B3GALT2	-0.01	0.08	-0.11	0.916	0.973
dx_AD	EN_L3_5_IT_2	B3GALT2	-0.08	0.06	-1.28	0.2	0.513
dx_AD	EN_L3_5_IT_3	B3GALT2	0.10	0.05	1.92	0.0544	0.221
dx_AD	EN_L5_6_NP	B3GALT2	0.24	0.10	2.42	0.0155	0.445
dx_AD	EN_L6B	B3GALT2	0.04	0.07	0.64	0.52	0.837
dx_AD	EN_L6_CT	B3GALT2	0.10	0.06	1.63	0.104	0.465
dx_AD	EN_L6_IT_1	B3GALT2	0.08	0.07	1.16	0.246	0.717
dx_AD	EN_L6_IT_2	B3GALT2	0.06	0.12	0.44	0.657	0.958
dx_AD	IN_ADARB2	B3GALT2	0.06	0.09	0.74	0.457	0.848
dx_AD	IN_LAMP5_LHX6	B3GALT2	0.09	0.07	1.36	0.175	0.699
dx_AD	IN_LAMP5_RELN	B3GALT2	0.07	0.06	1.20	0.23	0.746
dx_AD	IN_PVALB	B3GALT2	0.19	0.08	2.42	0.0153	0.277
dx_AD	IN_PVALB_CHC	B3GALT2	0.38	0.12	3.12	0.00179	0.0866
dx_AD	IN_SST	B3GALT2	0.04	0.10	0.43	0.665	0.916
dx_AD	IN_VIP	B3GALT2	0.05	0.06	0.83	0.407	0.71
dx_AD	Micro	B3GALT2	0.12	0.12	1.00	0.319	0.638
dx_AD	OPC	B3GALT2	0.05	0.08	0.70	0.484	0.875
dx_AD	Oligo	B3GALT2	0.06	0.05	1.10	0.273	0.527
dx_AD	Astro	B3GALT4	0.00	0.07	0.03	0.975	0.99
dx_AD	EN_L2_3_IT	B3GALT4	-0.13	0.07	-1.81	0.0704	0.288
dx_AD	EN_L3_5_IT_2	B3GALT4	-0.02	0.09	-0.17	0.864	0.952
dx_AD	EN_L3_5_IT_3	B3GALT4	-0.13	0.10	-1.35	0.178	0.436
dx_AD	EN_L6_IT_1	B3GALT4	0.47	0.42	1.10	0.271	0.736
dx_AD	IN_PVALB	B3GALT4	0.05	0.10	0.55	0.585	0.917
dx_AD	IN_VIP	B3GALT4	-0.12	0.10	-1.20	0.231	0.56
dx_AD	Micro	B3GALT4	0.06	0.09	0.66	0.507	0.787
dx_AD	OPC	B3GALT4	-0.04	0.10	-0.45	0.655	0.928
dx_AD	Oligo	B3GALT4	-0.01	0.05	-0.22	0.83	0.925
dx_AD	Astro	B3GALT5	0.23	0.07	3.10	0.00193	0.0258
dx_AD	EN_L2_3_IT	B3GALT5	0.10	0.09	1.17	0.241	0.529
dx_AD	EN_L3_5_IT_1	B3GALT5	-0.03	0.14	-0.19	0.851	0.95
dx_AD	EN_L3_5_IT_2	B3GALT5	0.15	0.12	1.18	0.238	0.556
dx_AD	EN_L3_5_IT_3	B3GALT5	0.20	0.11	1.91	0.0564	0.225
dx_AD	EN_L5_6_NP	B3GALT5	-0.52	0.48	-1.08	0.282	0.833
dx_AD	EN_L5_ET	B3GALT5	0.70	0.71	0.99	0.323	0.999
dx_AD	EN_L6B	B3GALT5	0.22	0.15	1.52	0.128	0.501
dx_AD	EN_L6_CT	B3GALT5	0.05	0.15	0.37	0.714	0.929
dx_AD	EN_L6_IT_1	B3GALT5	-0.02	0.15	-0.16	0.87	0.975
dx_AD	IN_LAMP5_LHX6	B3GALT5	0.16	0.12	1.27	0.203	0.727
dx_AD	IN_PVALB	B3GALT5	-0.02	0.12	-0.17	0.866	0.98
dx_AD	IN_SST	B3GALT5	0.00	0.11	0.00	0.998	1
dx_AD	IN_VIP	B3GALT5	0.07	0.08	0.87	0.385	0.693
dx_AD	OPC	B3GALT5	-0.07	0.09	-0.86	0.39	0.838
dx_AD	Oligo	B3GALT5	-0.21	0.11	-1.98	0.0476	0.197
dx_AD	Astro	B3GALT6	-0.05	0.09	-0.62	0.534	0.749
dx_AD	EN_L2_3_IT	B3GALT6	0.01	0.07	0.17	0.865	0.945
dx_AD	EN_L3_5_IT_2	B3GALT6	-0.04	0.10	-0.39	0.698	0.883
dx_AD	EN_L3_5_IT_3	B3GALT6	-0.13	0.10	-1.33	0.182	0.443
dx_AD	IN_PVALB	B3GALT6	0.08	0.11	0.68	0.495	0.892
dx_AD	IN_VIP	B3GALT6	-0.14	0.09	-1.47	0.142	0.457
dx_AD	OPC	B3GALT6	-0.04	0.10	-0.43	0.667	0.931
dx_AD	Oligo	B3GALT6	-0.02	0.06	-0.32	0.752	0.886
dx_AD	Astro	B3GALT9	0.03	0.08	0.39	0.696	0.852
dx_AD	EN_L2_3_IT	B3GALT9	-0.28	0.41	-0.69	0.493	0.743
dx_AD	Oligo	B3GALT9	-0.11	0.07	-1.75	0.0802	0.265
dx_AD	Astro	B3GAT1	0.01	0.05	0.24	0.811	0.914
dx_AD	EN_L2_3_IT	B3GAT1	-0.04	0.05	-0.80	0.423	0.696
dx_AD	EN_L3_5_IT_1	B3GAT1	-0.09	0.07	-1.23	0.219	0.561
dx_AD	EN_L3_5_IT_2	B3GAT1	-0.02	0.07	-0.35	0.729	0.897
dx_AD	EN_L3_5_IT_3	B3GAT1	-0.07	0.05	-1.31	0.191	0.453
dx_AD	EN_L5_6_NP	B3GAT1	0.37	0.41	0.89	0.375	0.875
dx_AD	EN_L5_ET	B3GAT1	0.04	0.37	0.10	0.922	0.999
dx_AD	EN_L6B	B3GAT1	-0.08	0.07	-1.19	0.235	0.638
dx_AD	EN_L6_CT	B3GAT1	-0.06	0.06	-1.12	0.262	0.671
dx_AD	EN_L6_IT_1	B3GAT1	-0.06	0.06	-0.98	0.328	0.773
dx_AD	EN_L6_IT_2	B3GAT1	-0.01	0.07	-0.16	0.873	0.983
dx_AD	IN_ADARB2	B3GAT1	0.01	0.05	0.22	0.823	0.963
dx_AD	IN_LAMP5_LHX6	B3GAT1	-0.07	0.07	-1.01	0.314	0.806
dx_AD	IN_LAMP5_RELN	B3GAT1	-0.02	0.05	-0.50	0.615	0.93
dx_AD	IN_PVALB	B3GAT1	-0.02	0.06	-0.28	0.777	0.965
dx_AD	IN_PVALB_CHC	B3GAT1	0.05	0.08	0.65	0.517	0.906
dx_AD	IN_SST	B3GAT1	0.01	0.07	0.08	0.939	0.988
dx_AD	IN_VIP	B3GAT1	0.06	0.04	1.58	0.114	0.417
dx_AD	Micro	B3GAT1	-0.05	0.10	-0.56	0.576	0.829
dx_AD	OPC	B3GAT1	0.06	0.04	1.77	0.0767	0.592
dx_AD	Oligo	B3GAT1	0.02	0.03	0.79	0.432	0.672
dx_AD	Astro	B3GAT2	0.03	0.09	0.37	0.712	0.862
dx_AD	EN_L2_3_IT	B3GAT2	-0.01	0.07	-0.19	0.852	0.939
dx_AD	EN_L3_5_IT_1	B3GAT2	0.01	0.10	0.09	0.929	0.978
dx_AD	EN_L3_5_IT_2	B3GAT2	0.14	0.07	1.89	0.0581	0.271
dx_AD	EN_L3_5_IT_3	B3GAT2	0.14	0.06	2.10	0.0355	0.17
dx_AD	EN_L5_6_NP	B3GAT2	0.02	0.08	0.28	0.776	0.969
dx_AD	EN_L5_ET	B3GAT2	-0.40	0.70	-0.58	0.562	0.999
dx_AD	EN_L6B	B3GAT2	0.33	0.12	2.63	0.00843	0.14
dx_AD	EN_L6_CT	B3GAT2	0.21	0.12	1.71	0.0867	0.426
dx_AD	EN_L6_IT_1	B3GAT2	0.11	0.12	0.90	0.367	0.797
dx_AD	EN_L6_IT_2	B3GAT2	0.20	0.07	2.73	0.00628	0.316
dx_AD	IN_ADARB2	B3GAT2	0.14	0.09	1.52	0.13	0.612
dx_AD	IN_LAMP5_LHX6	B3GAT2	-0.00	0.11	-0.01	0.991	0.998
dx_AD	IN_LAMP5_RELN	B3GAT2	0.27	0.08	3.56	0.000378	0.0345
dx_AD	IN_PVALB	B3GAT2	0.06	0.08	0.77	0.441	0.875
dx_AD	IN_PVALB_CHC	B3GAT2	0.25	0.07	3.50	0.000464	0.0392
dx_AD	IN_SST	B3GAT2	0.23	0.08	2.71	0.00671	0.184
dx_AD	IN_VIP	B3GAT2	0.06	0.08	0.77	0.441	0.735
dx_AD	Micro	B3GAT2	-0.04	0.10	-0.39	0.699	0.888
dx_AD	OPC	B3GAT2	0.05	0.07	0.81	0.419	0.85
dx_AD	Oligo	B3GAT2	-0.02	0.05	-0.48	0.63	0.814
dx_AD	Astro	B3GAT3	-0.10	0.05	-1.94	0.0523	0.204
dx_AD	EN_L2_3_IT	B3GAT3	-0.12	0.05	-2.53	0.0114	0.107
dx_AD	EN_L3_5_IT_1	B3GAT3	-0.11	0.07	-1.47	0.142	0.461
dx_AD	EN_L3_5_IT_2	B3GAT3	0.01	0.06	0.14	0.888	0.961
dx_AD	EN_L3_5_IT_3	B3GAT3	-0.09	0.06	-1.53	0.127	0.36
dx_AD	EN_L5_6_NP	B3GAT3	-0.11	0.10	-1.13	0.259	0.82
dx_AD	EN_L6B	B3GAT3	-0.24	0.10	-2.34	0.0192	0.221
dx_AD	EN_L6_CT	B3GAT3	-0.11	0.10	-1.08	0.278	0.689
dx_AD	EN_L6_IT_1	B3GAT3	-0.05	0.08	-0.58	0.561	0.889
dx_AD	EN_L6_IT_2	B3GAT3	-0.00	0.11	-0.00	0.999	1
dx_AD	IN_ADARB2	B3GAT3	-0.18	0.08	-2.23	0.0256	0.376
dx_AD	IN_LAMP5_LHX6	B3GAT3	-0.12	0.09	-1.38	0.167	0.692
dx_AD	IN_LAMP5_RELN	B3GAT3	-0.10	0.08	-1.24	0.215	0.739
dx_AD	IN_PVALB	B3GAT3	-0.11	0.06	-1.88	0.0603	0.488
dx_AD	IN_PVALB_CHC	B3GAT3	-0.13	0.10	-1.34	0.182	0.71
dx_AD	IN_SST	B3GAT3	-0.05	0.07	-0.67	0.502	0.855
dx_AD	IN_VIP	B3GAT3	-0.07	0.05	-1.26	0.206	0.535
dx_AD	Micro	B3GAT3	0.04	0.06	0.60	0.551	0.815
dx_AD	OPC	B3GAT3	-0.09	0.06	-1.54	0.124	0.662
dx_AD	Oligo	B3GAT3	-0.02	0.04	-0.63	0.529	0.746
dx_AD	Astro	B3GLCT	0.10	0.06	1.74	0.0824	0.267
dx_AD	EN_L2_3_IT	B3GLCT	0.09	0.05	1.80	0.0722	0.292
dx_AD	EN_L3_5_IT_1	B3GLCT	0.14	0.06	2.51	0.0121	0.136
dx_AD	EN_L3_5_IT_2	B3GLCT	0.08	0.07	1.20	0.231	0.548
dx_AD	EN_L3_5_IT_3	B3GLCT	0.15	0.06	2.64	0.00835	0.0694
dx_AD	EN_L5_6_NP	B3GLCT	-0.04	0.09	-0.50	0.617	0.941
dx_AD	EN_L5_ET	B3GLCT	-0.99	0.56	-1.78	0.0747	0.956
dx_AD	EN_L6B	B3GLCT	0.09	0.07	1.24	0.216	0.616
dx_AD	EN_L6_CT	B3GLCT	0.12	0.05	2.43	0.0152	0.169
dx_AD	EN_L6_IT_1	B3GLCT	0.12	0.05	2.63	0.00854	0.18
dx_AD	EN_L6_IT_2	B3GLCT	0.07	0.06	1.07	0.284	0.84
dx_AD	Endo	B3GLCT	-0.00	0.30	-0.00	0.998	0.999
dx_AD	IN_ADARB2	B3GLCT	-0.04	0.08	-0.52	0.601	0.898
dx_AD	IN_LAMP5_RELN	B3GLCT	0.07	0.10	0.68	0.495	0.894
dx_AD	IN_PVALB	B3GLCT	0.22	0.09	2.51	0.012	0.245
dx_AD	IN_PVALB_CHC	B3GLCT	0.65	0.15	4.41	1.03e-05	0.00295
dx_AD	IN_SST	B3GLCT	0.02	0.10	0.24	0.814	0.959
dx_AD	IN_VIP	B3GLCT	0.02	0.09	0.22	0.824	0.936
dx_AD	Micro	B3GLCT	-0.03	0.06	-0.49	0.623	0.854
dx_AD	OPC	B3GLCT	-0.00	0.07	-0.06	0.952	0.995
dx_AD	Oligo	B3GLCT	0.01	0.06	0.09	0.932	0.973
dx_AD	VLMC	B3GLCT	-0.14	0.12	-1.15	0.252	0.592
dx_AD	Astro	B3GNT2	0.19	0.07	2.79	0.00519	0.0492
dx_AD	EN_L2_3_IT	B3GNT2	0.03	0.05	0.63	0.527	0.765
dx_AD	EN_L3_5_IT_1	B3GNT2	0.06	0.09	0.66	0.506	0.791
dx_AD	EN_L3_5_IT_2	B3GNT2	0.19	0.09	2.12	0.0338	0.201
dx_AD	EN_L3_5_IT_3	B3GNT2	0.20	0.06	3.33	0.00086	0.0145
dx_AD	EN_L5_6_NP	B3GNT2	-0.41	0.38	-1.07	0.286	0.833
dx_AD	EN_L6B	B3GNT2	0.02	0.11	0.23	0.822	0.952
dx_AD	EN_L6_CT	B3GNT2	-0.16	0.12	-1.32	0.187	0.591
dx_AD	EN_L6_IT_1	B3GNT2	-0.00	0.09	-0.03	0.976	0.996
dx_AD	EN_L6_IT_2	B3GNT2	-0.11	0.10	-1.09	0.274	0.832
dx_AD	Endo	B3GNT2	-0.75	0.30	-2.49	0.0126	0.337
dx_AD	IN_LAMP5_RELN	B3GNT2	-0.12	0.11	-1.05	0.292	0.798
dx_AD	IN_PVALB	B3GNT2	0.35	0.33	1.06	0.287	0.795
dx_AD	IN_VIP	B3GNT2	0.01	0.08	0.09	0.929	0.978
dx_AD	Micro	B3GNT2	-0.01	0.08	-0.09	0.93	0.977
dx_AD	Oligo	B3GNT2	0.10	0.05	1.79	0.0735	0.253
dx_AD	PC	B3GNT2	0.03	0.10	0.33	0.741	0.999
dx_AD	Astro	B3GNT3	-0.01	0.12	-0.05	0.963	0.984
dx_AD	EN_L2_3_IT	B3GNT3	-0.15	0.12	-1.27	0.205	0.491
dx_AD	Oligo	B3GNT3	-0.08	0.10	-0.81	0.419	0.661
dx_AD	EN_L2_3_IT	B3GNT4	-0.02	0.06	-0.39	0.694	0.864
dx_AD	EN_L3_5_IT_1	B3GNT4	0.02	0.10	0.22	0.828	0.942
dx_AD	EN_L3_5_IT_2	B3GNT4	-0.05	0.09	-0.54	0.591	0.829
dx_AD	EN_L3_5_IT_3	B3GNT4	0.02	0.09	0.19	0.85	0.939
dx_AD	EN_L6B	B3GNT4	-0.60	0.41	-1.45	0.146	0.526
dx_AD	EN_L6_CT	B3GNT4	0.32	0.42	0.77	0.443	0.813
dx_AD	EN_L6_IT_1	B3GNT4	-0.05	0.11	-0.48	0.633	0.914
dx_AD	IN_VIP	B3GNT4	-0.07	0.09	-0.85	0.396	0.701
dx_AD	Astro	B3GNT5	0.05	0.07	0.68	0.495	0.72
dx_AD	EN_L2_3_IT	B3GNT5	-0.14	0.10	-1.42	0.155	0.428
dx_AD	EN_L3_5_IT_1	B3GNT5	0.01	0.10	0.10	0.917	0.973
dx_AD	EN_L3_5_IT_2	B3GNT5	-0.06	0.09	-0.66	0.508	0.781
dx_AD	EN_L3_5_IT_3	B3GNT5	-0.10	0.09	-1.05	0.295	0.568
dx_AD	EN_L5_6_NP	B3GNT5	0.19	0.11	1.74	0.081	0.651
dx_AD	EN_L5_ET	B3GNT5	-0.42	0.76	-0.56	0.577	0.999
dx_AD	EN_L6B	B3GNT5	-0.03	0.12	-0.22	0.827	0.954
dx_AD	EN_L6_CT	B3GNT5	-0.03	0.11	-0.27	0.791	0.948
dx_AD	EN_L6_IT_1	B3GNT5	-0.06	0.12	-0.51	0.609	0.904
dx_AD	EN_L6_IT_2	B3GNT5	-0.05	0.13	-0.39	0.698	0.963
dx_AD	IN_ADARB2	B3GNT5	-0.15	0.11	-1.35	0.177	0.664
dx_AD	IN_LAMP5_LHX6	B3GNT5	0.02	0.12	0.18	0.859	0.98
dx_AD	IN_LAMP5_RELN	B3GNT5	0.02	0.11	0.20	0.844	0.977
dx_AD	IN_PVALB	B3GNT5	-0.00	0.09	-0.02	0.986	0.998
dx_AD	IN_PVALB_CHC	B3GNT5	0.09	0.11	0.77	0.443	0.878
dx_AD	IN_SST	B3GNT5	-0.10	0.10	-0.94	0.349	0.776
dx_AD	IN_VIP	B3GNT5	-0.16	0.09	-1.82	0.0688	0.333
dx_AD	Micro	B3GNT5	-0.39	0.07	-5.56	2.63e-08	4.27e-06
dx_AD	OPC	B3GNT5	-0.07	0.08	-0.79	0.431	0.853
dx_AD	Oligo	B3GNT5	-0.14	0.08	-1.67	0.095	0.291
dx_AD	Oligo	B3GNT6	0.25	0.12	2.08	0.0377	0.173
dx_AD	OPC	B3GNT7	0.02	0.06	0.38	0.704	0.943
dx_AD	Oligo	B3GNT7	0.08	0.13	0.61	0.54	0.755
dx_AD	Astro	B3GNT9	0.32	0.10	3.16	0.00159	0.0226
dx_AD	EN_L3_5_IT_3	B3GNT9	0.19	0.36	0.53	0.596	0.803
dx_AD	Oligo	B3GNT9	-0.12	0.06	-1.85	0.0637	0.233
dx_AD	Astro	B3GNTL1	-0.16	0.05	-2.96	0.00304	0.0343
dx_AD	EN_L2_3_IT	B3GNTL1	-0.04	0.05	-0.80	0.421	0.694
dx_AD	EN_L3_5_IT_1	B3GNTL1	-0.00	0.08	-0.00	0.998	0.999
dx_AD	EN_L3_5_IT_2	B3GNTL1	0.04	0.07	0.67	0.501	0.776
dx_AD	EN_L3_5_IT_3	B3GNTL1	-0.07	0.06	-1.08	0.282	0.557
dx_AD	EN_L5_6_NP	B3GNTL1	0.05	0.11	0.42	0.675	0.952
dx_AD	EN_L6B	B3GNTL1	-0.17	0.11	-1.56	0.119	0.487
dx_AD	EN_L6_CT	B3GNTL1	-0.09	0.08	-1.02	0.305	0.709
dx_AD	EN_L6_IT_1	B3GNTL1	-0.16	0.09	-1.87	0.061	0.44
dx_AD	EN_L6_IT_2	B3GNTL1	0.00	0.10	0.04	0.972	0.995
dx_AD	IN_ADARB2	B3GNTL1	-0.05	0.08	-0.58	0.562	0.882
dx_AD	IN_LAMP5_LHX6	B3GNTL1	-0.08	0.10	-0.80	0.426	0.866
dx_AD	IN_LAMP5_RELN	B3GNTL1	0.00	0.09	0.05	0.957	0.993
dx_AD	IN_PVALB	B3GNTL1	-0.07	0.06	-1.14	0.253	0.772
dx_AD	IN_PVALB_CHC	B3GNTL1	0.10	0.12	0.89	0.376	0.851
dx_AD	IN_SST	B3GNTL1	-0.01	0.08	-0.07	0.948	0.989
dx_AD	IN_VIP	B3GNTL1	-0.03	0.06	-0.45	0.653	0.861
dx_AD	Micro	B3GNTL1	0.04	0.08	0.58	0.563	0.822
dx_AD	OPC	B3GNTL1	0.00	0.06	0.00	1	1
dx_AD	Oligo	B3GNTL1	-0.00	0.05	-0.06	0.951	0.98
dx_AD	Astro	B4GALNT1	-0.07	0.08	-0.92	0.359	0.61
dx_AD	EN_L2_3_IT	B4GALNT1	0.13	0.04	3.17	0.00153	0.0344
dx_AD	EN_L3_5_IT_1	B4GALNT1	0.13	0.07	2.00	0.0453	0.269
dx_AD	EN_L3_5_IT_2	B4GALNT1	0.07	0.05	1.45	0.147	0.443
dx_AD	EN_L3_5_IT_3	B4GALNT1	0.03	0.05	0.62	0.536	0.766
dx_AD	EN_L5_6_NP	B4GALNT1	-0.05	0.09	-0.53	0.599	0.936
dx_AD	EN_L6B	B4GALNT1	0.05	0.08	0.59	0.553	0.853
dx_AD	EN_L6_CT	B4GALNT1	-0.07	0.06	-1.14	0.253	0.663
dx_AD	EN_L6_IT_1	B4GALNT1	0.09	0.07	1.30	0.192	0.668
dx_AD	EN_L6_IT_2	B4GALNT1	0.06	0.09	0.64	0.525	0.929
dx_AD	IN_ADARB2	B4GALNT1	0.14	0.07	1.96	0.0503	0.462
dx_AD	IN_LAMP5_LHX6	B4GALNT1	-0.01	0.09	-0.11	0.915	0.988
dx_AD	IN_LAMP5_RELN	B4GALNT1	0.03	0.08	0.44	0.661	0.942
dx_AD	IN_PVALB	B4GALNT1	0.01	0.06	0.14	0.885	0.983
dx_AD	IN_PVALB_CHC	B4GALNT1	0.13	0.10	1.28	0.199	0.729
dx_AD	IN_SST	B4GALNT1	0.11	0.07	1.65	0.0991	0.53
dx_AD	IN_VIP	B4GALNT1	0.09	0.05	1.85	0.0647	0.322
dx_AD	OPC	B4GALNT1	-0.05	0.10	-0.53	0.595	0.91
dx_AD	Oligo	B4GALNT1	-0.04	0.08	-0.53	0.593	0.791
dx_AD	EN_L2_3_IT	B4GALNT2	-0.09	0.12	-0.74	0.461	0.719
dx_AD	Oligo	B4GALNT2	-0.11	0.10	-1.09	0.278	0.533
dx_AD	Astro	B4GALNT3	0.11	0.07	1.44	0.149	0.372
dx_AD	EN_L2_3_IT	B4GALNT3	0.09	0.07	1.24	0.213	0.498
dx_AD	EN_L3_5_IT_1	B4GALNT3	-0.01	0.07	-0.22	0.829	0.943
dx_AD	EN_L3_5_IT_2	B4GALNT3	0.15	0.06	2.37	0.018	0.141
dx_AD	EN_L3_5_IT_3	B4GALNT3	0.02	0.06	0.25	0.805	0.919
dx_AD	EN_L5_6_NP	B4GALNT3	-0.19	0.12	-1.54	0.123	0.707
dx_AD	EN_L6B	B4GALNT3	-0.31	0.12	-2.59	0.0096	0.15
dx_AD	EN_L6_CT	B4GALNT3	-0.12	0.07	-1.74	0.0812	0.411
dx_AD	EN_L6_IT_1	B4GALNT3	-0.03	0.08	-0.39	0.694	0.934
dx_AD	EN_L6_IT_2	B4GALNT3	-0.12	0.10	-1.17	0.244	0.813
dx_AD	IN_ADARB2	B4GALNT3	-0.18	0.10	-1.75	0.08	0.541
dx_AD	IN_LAMP5_LHX6	B4GALNT3	0.14	0.13	1.12	0.265	0.778
dx_AD	IN_LAMP5_RELN	B4GALNT3	0.22	0.13	1.74	0.0821	0.553
dx_AD	IN_PVALB	B4GALNT3	-0.01	0.09	-0.17	0.867	0.98
dx_AD	IN_PVALB_CHC	B4GALNT3	-0.00	0.12	-0.03	0.973	0.997
dx_AD	IN_SST	B4GALNT3	0.17	0.09	1.91	0.056	0.435
dx_AD	IN_VIP	B4GALNT3	-0.10	0.07	-1.46	0.145	0.46
dx_AD	OPC	B4GALNT3	-0.12	0.10	-1.24	0.216	0.735
dx_AD	Oligo	B4GALNT3	0.03	0.05	0.51	0.608	0.799
dx_AD	Astro	B4GALNT4	0.09	0.06	1.45	0.147	0.37
dx_AD	EN_L2_3_IT	B4GALNT4	0.00	0.05	0.10	0.922	0.971
dx_AD	EN_L3_5_IT_1	B4GALNT4	-0.01	0.06	-0.15	0.882	0.961
dx_AD	EN_L3_5_IT_2	B4GALNT4	-0.03	0.05	-0.66	0.508	0.781
dx_AD	EN_L3_5_IT_3	B4GALNT4	0.01	0.05	0.22	0.823	0.929
dx_AD	EN_L5_6_NP	B4GALNT4	0.06	0.07	0.90	0.367	0.869
dx_AD	EN_L5_ET	B4GALNT4	0.14	0.62	0.22	0.824	0.999
dx_AD	EN_L6B	B4GALNT4	0.02	0.08	0.28	0.778	0.939
dx_AD	EN_L6_CT	B4GALNT4	0.02	0.07	0.29	0.77	0.944
dx_AD	EN_L6_IT_1	B4GALNT4	0.05	0.07	0.64	0.521	0.872
dx_AD	EN_L6_IT_2	B4GALNT4	0.11	0.10	1.10	0.271	0.83
dx_AD	IN_ADARB2	B4GALNT4	-0.05	0.06	-0.84	0.398	0.821
dx_AD	IN_LAMP5_LHX6	B4GALNT4	0.03	0.08	0.39	0.7	0.942
dx_AD	IN_LAMP5_RELN	B4GALNT4	-0.09	0.07	-1.25	0.21	0.733
dx_AD	IN_PVALB	B4GALNT4	0.05	0.06	0.94	0.349	0.828
dx_AD	IN_PVALB_CHC	B4GALNT4	0.06	0.09	0.61	0.544	0.909
dx_AD	IN_SST	B4GALNT4	-0.01	0.06	-0.25	0.805	0.958
dx_AD	IN_VIP	B4GALNT4	-0.04	0.05	-0.81	0.419	0.717
dx_AD	Micro	B4GALNT4	0.10	0.11	0.92	0.358	0.674
dx_AD	OPC	B4GALNT4	0.00	0.05	0.04	0.967	0.996
dx_AD	Oligo	B4GALNT4	0.03	0.06	0.39	0.7	0.858
dx_AD	Adaptive	B4GALT1	-0.21	0.22	-0.94	0.35	0.92
dx_AD	Astro	B4GALT1	0.02	0.06	0.41	0.679	0.841
dx_AD	EN_L2_3_IT	B4GALT1	0.06	0.05	1.17	0.241	0.529
dx_AD	EN_L3_5_IT_1	B4GALT1	-0.09	0.08	-1.21	0.227	0.568
dx_AD	EN_L3_5_IT_2	B4GALT1	0.10	0.08	1.25	0.212	0.527
dx_AD	EN_L3_5_IT_3	B4GALT1	-0.12	0.09	-1.34	0.18	0.44
dx_AD	EN_L5_6_NP	B4GALT1	0.37	0.37	0.99	0.321	0.847
dx_AD	EN_L6B	B4GALT1	0.47	0.48	0.99	0.322	0.709
dx_AD	EN_L6_CT	B4GALT1	0.71	0.36	1.99	0.0466	0.311
dx_AD	EN_L6_IT_1	B4GALT1	0.22	0.10	2.16	0.031	0.336
dx_AD	EN_L6_IT_2	B4GALT1	0.55	0.43	1.27	0.203	0.78
dx_AD	Endo	B4GALT1	0.00	0.12	0.01	0.995	0.999
dx_AD	IN_ADARB2	B4GALT1	0.01	0.11	0.07	0.948	0.993
dx_AD	IN_LAMP5_LHX6	B4GALT1	-0.16	0.32	-0.49	0.621	0.924
dx_AD	IN_PVALB	B4GALT1	0.01	0.11	0.10	0.917	0.989
dx_AD	IN_SST	B4GALT1	0.05	0.09	0.61	0.541	0.869
dx_AD	IN_VIP	B4GALT1	-0.00	0.06	-0.09	0.928	0.978
dx_AD	Micro	B4GALT1	-0.09	0.06	-1.60	0.11	0.379
dx_AD	OPC	B4GALT1	0.04	0.10	0.43	0.664	0.931
dx_AD	Oligo	B4GALT1	0.20	0.06	3.26	0.00111	0.0206
dx_AD	PVM	B4GALT1	-0.06	0.17	-0.35	0.729	0.974
dx_AD	Astro	B4GALT2	0.16	0.06	2.63	0.00864	0.0673
dx_AD	EN_L2_3_IT	B4GALT2	-0.05	0.05	-0.97	0.332	0.619
dx_AD	EN_L3_5_IT_1	B4GALT2	-0.06	0.07	-0.87	0.382	0.709
dx_AD	EN_L3_5_IT_2	B4GALT2	0.05	0.06	0.82	0.413	0.711
dx_AD	EN_L3_5_IT_3	B4GALT2	0.13	0.06	2.01	0.0448	0.196
dx_AD	EN_L5_6_NP	B4GALT2	0.27	0.37	0.72	0.471	0.902
dx_AD	EN_L6B	B4GALT2	1.21	0.37	3.28	0.00103	0.0422
dx_AD	EN_L6_CT	B4GALT2	0.34	0.41	0.84	0.402	0.783
dx_AD	EN_L6_IT_1	B4GALT2	-0.18	0.10	-1.79	0.0742	0.476
dx_AD	EN_L6_IT_2	B4GALT2	-0.32	0.40	-0.80	0.421	0.904
dx_AD	IN_ADARB2	B4GALT2	0.03	0.10	0.31	0.76	0.945
dx_AD	IN_LAMP5_RELN	B4GALT2	-0.01	0.10	-0.10	0.919	0.986
dx_AD	IN_PVALB	B4GALT2	0.08	0.07	1.14	0.255	0.774
dx_AD	IN_SST	B4GALT2	0.06	0.08	0.73	0.467	0.834
dx_AD	IN_VIP	B4GALT2	0.02	0.06	0.31	0.756	0.909
dx_AD	OPC	B4GALT2	-0.02	0.06	-0.28	0.781	0.957
dx_AD	Oligo	B4GALT2	-0.03	0.04	-0.85	0.397	0.644
dx_AD	Astro	B4GALT3	-0.03	0.07	-0.44	0.657	0.828
dx_AD	EN_L2_3_IT	B4GALT3	-0.03	0.06	-0.47	0.637	0.832
dx_AD	EN_L3_5_IT_2	B4GALT3	-0.04	0.08	-0.54	0.588	0.827
dx_AD	EN_L3_5_IT_3	B4GALT3	-0.02	0.08	-0.32	0.748	0.892
dx_AD	EN_L6_IT_1	B4GALT3	0.28	0.36	0.79	0.43	0.832
dx_AD	IN_PVALB	B4GALT3	-0.06	0.09	-0.73	0.466	0.88
dx_AD	IN_SST	B4GALT3	-0.11	0.10	-1.11	0.268	0.723
dx_AD	IN_VIP	B4GALT3	-0.02	0.07	-0.29	0.774	0.916
dx_AD	Micro	B4GALT3	-0.01	0.10	-0.15	0.883	0.96
dx_AD	OPC	B4GALT3	0.02	0.08	0.29	0.771	0.956
dx_AD	Oligo	B4GALT3	0.05	0.04	1.12	0.264	0.518
dx_AD	Astro	B4GALT4	-0.04	0.04	-0.83	0.404	0.651
dx_AD	EN_L2_3_IT	B4GALT4	-0.06	0.04	-1.45	0.148	0.419
dx_AD	EN_L3_5_IT_1	B4GALT4	-0.02	0.06	-0.32	0.751	0.912
dx_AD	EN_L3_5_IT_2	B4GALT4	-0.02	0.05	-0.44	0.66	0.863
dx_AD	EN_L3_5_IT_3	B4GALT4	0.04	0.05	0.71	0.478	0.723
dx_AD	EN_L5_6_NP	B4GALT4	-0.04	0.10	-0.36	0.718	0.959
dx_AD	EN_L6B	B4GALT4	0.05	0.10	0.48	0.628	0.89
dx_AD	EN_L6_CT	B4GALT4	-0.05	0.09	-0.58	0.56	0.868
dx_AD	EN_L6_IT_1	B4GALT4	-0.00	0.08	-0.03	0.974	0.995
dx_AD	EN_L6_IT_2	B4GALT4	-0.00	0.11	-0.04	0.972	0.995
dx_AD	IN_ADARB2	B4GALT4	-0.09	0.08	-1.07	0.286	0.746
dx_AD	IN_LAMP5_LHX6	B4GALT4	-0.15	0.08	-1.83	0.0673	0.523
dx_AD	IN_LAMP5_RELN	B4GALT4	0.01	0.07	0.15	0.879	0.982
dx_AD	IN_PVALB	B4GALT4	-0.03	0.07	-0.48	0.63	0.929
dx_AD	IN_SST	B4GALT4	0.05	0.07	0.73	0.465	0.833
dx_AD	IN_VIP	B4GALT4	-0.01	0.06	-0.21	0.834	0.941
dx_AD	Micro	B4GALT4	-0.03	0.07	-0.49	0.626	0.855
dx_AD	OPC	B4GALT4	-0.01	0.05	-0.19	0.849	0.973
dx_AD	Oligo	B4GALT4	-0.02	0.04	-0.44	0.659	0.832
dx_AD	Adaptive	B4GALT5	-0.14	0.18	-0.80	0.422	0.928
dx_AD	Astro	B4GALT5	0.02	0.05	0.46	0.647	0.822
dx_AD	EN_L2_3_IT	B4GALT5	0.09	0.03	3.65	0.000262	0.0123
dx_AD	EN_L3_5_IT_1	B4GALT5	0.06	0.04	1.43	0.153	0.478
dx_AD	EN_L3_5_IT_2	B4GALT5	0.05	0.03	1.57	0.116	0.394
dx_AD	EN_L3_5_IT_3	B4GALT5	0.03	0.03	1.07	0.287	0.56
dx_AD	EN_L5_6_NP	B4GALT5	0.05	0.06	0.81	0.418	0.886
dx_AD	EN_L5_ET	B4GALT5	0.41	0.40	1.04	0.3	0.999
dx_AD	EN_L6B	B4GALT5	0.06	0.05	1.14	0.253	0.656
dx_AD	EN_L6_CT	B4GALT5	0.06	0.05	1.16	0.244	0.655
dx_AD	EN_L6_IT_1	B4GALT5	0.05	0.04	1.11	0.268	0.735
dx_AD	EN_L6_IT_2	B4GALT5	0.16	0.06	2.65	0.00812	0.354
dx_AD	Endo	B4GALT5	0.20	0.12	1.58	0.113	0.681
dx_AD	IN_ADARB2	B4GALT5	0.04	0.05	0.87	0.383	0.811
dx_AD	IN_LAMP5_LHX6	B4GALT5	0.07	0.05	1.28	0.201	0.727
dx_AD	IN_LAMP5_RELN	B4GALT5	0.06	0.04	1.49	0.136	0.645
dx_AD	IN_PVALB	B4GALT5	0.09	0.04	2.42	0.0155	0.278
dx_AD	IN_PVALB_CHC	B4GALT5	0.03	0.05	0.64	0.525	0.906
dx_AD	IN_SST	B4GALT5	0.11	0.04	2.67	0.00749	0.193
dx_AD	IN_VIP	B4GALT5	0.06	0.03	1.77	0.0769	0.351
dx_AD	Micro	B4GALT5	0.11	0.09	1.26	0.209	0.524
dx_AD	OPC	B4GALT5	0.02	0.05	0.51	0.609	0.915
dx_AD	Oligo	B4GALT5	0.03	0.03	0.99	0.321	0.574
dx_AD	PC	B4GALT5	-0.14	0.13	-1.07	0.285	0.979
dx_AD	PVM	B4GALT5	-0.03	0.19	-0.17	0.863	0.979
dx_AD	VLMC	B4GALT5	0.12	0.13	0.96	0.336	0.674
dx_AD	Astro	B4GALT6	-0.07	0.05	-1.32	0.188	0.428
dx_AD	EN_L2_3_IT	B4GALT6	-0.06	0.03	-1.71	0.088	0.324
dx_AD	EN_L3_5_IT_1	B4GALT6	-0.10	0.05	-2.05	0.0406	0.256
dx_AD	EN_L3_5_IT_2	B4GALT6	-0.08	0.04	-1.95	0.0515	0.254
dx_AD	EN_L3_5_IT_3	B4GALT6	-0.05	0.04	-1.32	0.187	0.448
dx_AD	EN_L5_6_NP	B4GALT6	-0.10	0.06	-1.64	0.1	0.683
dx_AD	EN_L5_ET	B4GALT6	-0.04	0.31	-0.14	0.891	0.999
dx_AD	EN_L6B	B4GALT6	-0.02	0.06	-0.41	0.681	0.908
dx_AD	EN_L6_CT	B4GALT6	-0.08	0.05	-1.58	0.114	0.483
dx_AD	EN_L6_IT_1	B4GALT6	0.01	0.06	0.23	0.815	0.961
dx_AD	EN_L6_IT_2	B4GALT6	0.10	0.09	1.11	0.268	0.828
dx_AD	IN_ADARB2	B4GALT6	0.03	0.06	0.43	0.668	0.919
dx_AD	IN_LAMP5_LHX6	B4GALT6	-0.10	0.09	-1.20	0.23	0.761
dx_AD	IN_LAMP5_RELN	B4GALT6	-0.08	0.11	-0.70	0.481	0.888
dx_AD	IN_PVALB	B4GALT6	-0.11	0.04	-2.81	0.005	0.166
dx_AD	IN_PVALB_CHC	B4GALT6	-0.07	0.08	-0.86	0.389	0.856
dx_AD	IN_SST	B4GALT6	-0.06	0.05	-1.09	0.274	0.728
dx_AD	IN_VIP	B4GALT6	-0.02	0.04	-0.52	0.603	0.835
dx_AD	Micro	B4GALT6	0.12	0.11	1.11	0.267	0.592
dx_AD	OPC	B4GALT6	0.01	0.04	0.38	0.707	0.943
dx_AD	Oligo	B4GALT6	-0.10	0.07	-1.37	0.172	0.409
dx_AD	Astro	B4GALT7	-0.15	0.07	-2.12	0.0339	0.159
dx_AD	EN_L2_3_IT	B4GALT7	0.03	0.06	0.42	0.676	0.853
dx_AD	EN_L3_5_IT_2	B4GALT7	-0.03	0.09	-0.37	0.709	0.888
dx_AD	EN_L3_5_IT_3	B4GALT7	-0.00	0.09	-0.03	0.975	0.99
dx_AD	EN_L6_IT_1	B4GALT7	-0.21	0.44	-0.49	0.623	0.909
dx_AD	IN_PVALB	B4GALT7	-0.07	0.08	-0.86	0.392	0.852
dx_AD	IN_SST	B4GALT7	-0.20	0.11	-1.79	0.0742	0.48
dx_AD	IN_VIP	B4GALT7	-0.11	0.08	-1.35	0.177	0.501
dx_AD	Micro	B4GALT7	-0.06	0.09	-0.67	0.504	0.785
dx_AD	OPC	B4GALT7	-0.06	0.08	-0.68	0.494	0.877
dx_AD	Oligo	B4GALT7	-0.02	0.06	-0.36	0.722	0.87
dx_AD	Astro	B4GAT1	-0.03	0.06	-0.57	0.569	0.773
dx_AD	EN_L2_3_IT	B4GAT1	0.25	0.06	4.09	4.22e-05	0.00393
dx_AD	EN_L3_5_IT_1	B4GAT1	0.23	0.08	2.80	0.00508	0.0856
dx_AD	EN_L3_5_IT_2	B4GAT1	0.21	0.07	3.17	0.00152	0.0285
dx_AD	EN_L3_5_IT_3	B4GAT1	0.20	0.06	3.22	0.00129	0.0192
dx_AD	EN_L5_6_NP	B4GAT1	0.25	0.10	2.53	0.0113	0.42
dx_AD	EN_L6B	B4GAT1	0.23	0.09	2.62	0.00874	0.143
dx_AD	EN_L6_CT	B4GAT1	0.11	0.09	1.16	0.244	0.655
dx_AD	EN_L6_IT_1	B4GAT1	0.22	0.10	2.26	0.0236	0.299
dx_AD	EN_L6_IT_2	B4GAT1	0.23	0.11	2.10	0.0353	0.525
dx_AD	IN_ADARB2	B4GAT1	0.09	0.08	1.06	0.29	0.75
dx_AD	IN_LAMP5_LHX6	B4GAT1	0.06	0.10	0.59	0.557	0.909
dx_AD	IN_LAMP5_RELN	B4GAT1	0.01	0.08	0.13	0.9	0.985
dx_AD	IN_PVALB	B4GAT1	0.09	0.07	1.24	0.213	0.737
dx_AD	IN_PVALB_CHC	B4GAT1	-0.02	0.10	-0.16	0.872	0.981
dx_AD	IN_SST	B4GAT1	0.12	0.07	1.73	0.0839	0.5
dx_AD	IN_VIP	B4GAT1	-0.00	0.06	-0.01	0.995	0.999
dx_AD	Micro	B4GAT1	-0.01	0.09	-0.07	0.947	0.984
dx_AD	OPC	B4GAT1	0.04	0.05	0.73	0.466	0.866
dx_AD	Oligo	B4GAT1	0.03	0.04	0.57	0.568	0.774
dx_AD	Astro	B9D1	-0.03	0.03	-0.73	0.467	0.699
dx_AD	EN_L2_3_IT	B9D1	-0.10	0.05	-2.07	0.0386	0.208
dx_AD	EN_L3_5_IT_1	B9D1	-0.10	0.06	-1.68	0.0922	0.373
dx_AD	EN_L3_5_IT_2	B9D1	-0.05	0.05	-0.87	0.383	0.689
dx_AD	EN_L3_5_IT_3	B9D1	-0.07	0.05	-1.43	0.151	0.398
dx_AD	EN_L5_6_NP	B9D1	-0.13	0.10	-1.32	0.188	0.775
dx_AD	EN_L5_ET	B9D1	-0.33	0.68	-0.48	0.629	0.999
dx_AD	EN_L6B	B9D1	-0.09	0.09	-1.03	0.303	0.697
dx_AD	EN_L6_CT	B9D1	-0.13	0.08	-1.68	0.0924	0.439
dx_AD	EN_L6_IT_1	B9D1	-0.11	0.07	-1.50	0.134	0.59
dx_AD	EN_L6_IT_2	B9D1	0.02	0.10	0.17	0.867	0.982
dx_AD	IN_ADARB2	B9D1	-0.05	0.08	-0.61	0.543	0.876
dx_AD	IN_LAMP5_LHX6	B9D1	-0.16	0.09	-1.75	0.0796	0.548
dx_AD	IN_LAMP5_RELN	B9D1	-0.02	0.09	-0.21	0.83	0.976
dx_AD	IN_PVALB	B9D1	0.03	0.06	0.57	0.57	0.914
dx_AD	IN_PVALB_CHC	B9D1	0.06	0.09	0.68	0.496	0.899
dx_AD	IN_SST	B9D1	-0.02	0.07	-0.36	0.717	0.932
dx_AD	IN_VIP	B9D1	-0.07	0.05	-1.38	0.167	0.49
dx_AD	Micro	B9D1	-0.11	0.10	-1.10	0.271	0.595
dx_AD	OPC	B9D1	-0.11	0.08	-1.50	0.133	0.669
dx_AD	Oligo	B9D1	-0.02	0.04	-0.65	0.517	0.739
dx_AD	Astro	B9D2	0.22	0.09	2.39	0.0169	0.101
dx_AD	EN_L2_3_IT	B9D2	0.01	0.09	0.06	0.951	0.981
dx_AD	Oligo	B9D2	0.01	0.10	0.10	0.918	0.966
dx_AD	Astro	BAALC	-0.25	0.07	-3.47	0.000515	0.0104
dx_AD	EN_L2_3_IT	BAALC	-0.06	0.05	-1.17	0.243	0.532
dx_AD	EN_L3_5_IT_1	BAALC	-0.00	0.05	-0.05	0.957	0.985
dx_AD	EN_L3_5_IT_2	BAALC	-0.06	0.05	-1.10	0.273	0.592
dx_AD	EN_L3_5_IT_3	BAALC	-0.03	0.05	-0.51	0.613	0.814
dx_AD	EN_L5_6_NP	BAALC	0.03	0.08	0.37	0.714	0.959
dx_AD	EN_L5_ET	BAALC	-0.24	0.32	-0.75	0.453	0.999
dx_AD	EN_L6B	BAALC	-0.09	0.06	-1.43	0.153	0.537
dx_AD	EN_L6_CT	BAALC	-0.15	0.07	-2.14	0.0327	0.259
dx_AD	EN_L6_IT_1	BAALC	-0.07	0.06	-1.14	0.256	0.726
dx_AD	EN_L6_IT_2	BAALC	0.15	0.11	1.32	0.187	0.764
dx_AD	Endo	BAALC	-0.14	0.12	-1.15	0.252	0.803
dx_AD	IN_ADARB2	BAALC	-0.09	0.06	-1.51	0.132	0.612
dx_AD	IN_LAMP5_LHX6	BAALC	0.04	0.09	0.50	0.615	0.922
dx_AD	IN_LAMP5_RELN	BAALC	0.00	0.08	0.03	0.977	0.997
dx_AD	IN_PVALB	BAALC	-0.17	0.07	-2.63	0.00863	0.217
dx_AD	IN_PVALB_CHC	BAALC	-0.03	0.10	-0.34	0.737	0.963
dx_AD	IN_SST	BAALC	-0.19	0.07	-2.62	0.00891	0.204
dx_AD	IN_VIP	BAALC	-0.04	0.04	-1.01	0.315	0.64
dx_AD	Micro	BAALC	0.02	0.09	0.20	0.838	0.943
dx_AD	OPC	BAALC	0.10	0.07	1.46	0.144	0.675
dx_AD	Oligo	BAALC	0.04	0.11	0.37	0.709	0.862
dx_AD	EN_L2_3_IT	BAAT	-0.07	0.08	-0.92	0.358	0.641
dx_AD	EN_L3_5_IT_1	BAAT	-0.17	0.12	-1.47	0.143	0.462
dx_AD	EN_L3_5_IT_2	BAAT	-0.03	0.08	-0.43	0.667	0.867
dx_AD	EN_L3_5_IT_3	BAAT	-0.18	0.09	-2.01	0.0445	0.196
