## Supplementary Table 6 for "Single-cell atlas of transcriptomic vulnerability across multiple neurodegenerative and neuropsychiatric diseases": 316513_file30 (part 2 of 3)

coef	assay	ID	estimate	std.error	statistic	p.value	FDR
dx_AD	EN_L5_6_NP	BAAT	-0.14	0.36	-0.40	0.688	0.953
dx_AD	EN_L6B	BAAT	-0.04	0.37	-0.11	0.914	0.978
dx_AD	EN_L6_CT	BAAT	-0.35	0.32	-1.11	0.269	0.678
dx_AD	EN_L6_IT_1	BAAT	-0.10	0.11	-0.93	0.353	0.787
dx_AD	EN_L6_IT_2	BAAT	0.57	0.33	1.72	0.0849	0.648
dx_AD	IN_PVALB	BAAT	-0.10	0.09	-1.11	0.269	0.783
dx_AD	IN_SST	BAAT	-0.09	0.11	-0.77	0.441	0.823
dx_AD	IN_VIP	BAAT	-0.15	0.10	-1.41	0.159	0.479
dx_AD	Oligo	BAAT	0.16	0.08	1.94	0.0521	0.207
dx_AD	Adaptive	BABAM2	-0.14	0.13	-1.10	0.269	0.888
dx_AD	Astro	BABAM2	-0.04	0.03	-1.26	0.208	0.454
dx_AD	EN_L2_3_IT	BABAM2	-0.01	0.03	-0.27	0.787	0.91
dx_AD	EN_L3_5_IT_1	BABAM2	-0.01	0.04	-0.33	0.739	0.907
dx_AD	EN_L3_5_IT_2	BABAM2	-0.04	0.04	-0.93	0.353	0.665
dx_AD	EN_L3_5_IT_3	BABAM2	-0.02	0.04	-0.42	0.677	0.852
dx_AD	EN_L5_6_NP	BABAM2	-0.03	0.06	-0.51	0.61	0.939
dx_AD	EN_L5_ET	BABAM2	0.12	0.33	0.37	0.714	0.999
dx_AD	EN_L6B	BABAM2	-0.04	0.05	-0.83	0.405	0.767
dx_AD	EN_L6_CT	BABAM2	-0.03	0.04	-0.74	0.461	0.822
dx_AD	EN_L6_IT_1	BABAM2	-0.02	0.04	-0.45	0.652	0.92
dx_AD	EN_L6_IT_2	BABAM2	0.02	0.05	0.45	0.656	0.958
dx_AD	Endo	BABAM2	-0.13	0.08	-1.67	0.0956	0.656
dx_AD	IN_ADARB2	BABAM2	-0.03	0.04	-0.82	0.41	0.825
dx_AD	IN_LAMP5_LHX6	BABAM2	-0.01	0.04	-0.15	0.88	0.982
dx_AD	IN_LAMP5_RELN	BABAM2	0.03	0.03	0.91	0.361	0.836
dx_AD	IN_PVALB	BABAM2	-0.01	0.03	-0.21	0.831	0.975
dx_AD	IN_PVALB_CHC	BABAM2	-0.06	0.04	-1.50	0.134	0.66
dx_AD	IN_SST	BABAM2	0.02	0.03	0.51	0.61	0.896
dx_AD	IN_VIP	BABAM2	0.05	0.03	1.76	0.0791	0.355
dx_AD	Micro	BABAM2	0.05	0.03	1.54	0.124	0.402
dx_AD	OPC	BABAM2	0.03	0.03	1.01	0.314	0.799
dx_AD	Oligo	BABAM2	-0.14	0.04	-3.33	0.000866	0.0179
dx_AD	PC	BABAM2	-0.06	0.10	-0.64	0.524	0.993
dx_AD	PVM	BABAM2	0.01	0.10	0.12	0.905	0.986
dx_AD	SMC	BABAM2	-0.06	0.21	-0.26	0.794	0.997
dx_AD	VLMC	BABAM2	0.06	0.09	0.68	0.494	0.781
dx_AD	Astro	BACE1	-0.08	0.03	-2.31	0.021	0.117
dx_AD	EN_L2_3_IT	BACE1	0.03	0.03	1.00	0.315	0.604
dx_AD	EN_L3_5_IT_1	BACE1	-0.03	0.05	-0.68	0.498	0.786
dx_AD	EN_L3_5_IT_2	BACE1	0.04	0.03	1.25	0.213	0.528
dx_AD	EN_L3_5_IT_3	BACE1	-0.00	0.03	-0.00	0.997	0.999
dx_AD	EN_L5_6_NP	BACE1	-0.01	0.06	-0.17	0.866	0.984
dx_AD	EN_L5_ET	BACE1	-0.16	0.55	-0.30	0.767	0.999
dx_AD	EN_L6B	BACE1	0.05	0.06	0.83	0.404	0.767
dx_AD	EN_L6_CT	BACE1	-0.00	0.05	-0.08	0.94	0.983
dx_AD	EN_L6_IT_1	BACE1	-0.02	0.05	-0.51	0.612	0.905
dx_AD	EN_L6_IT_2	BACE1	0.08	0.06	1.24	0.213	0.786
dx_AD	Endo	BACE1	-0.68	0.34	-2.04	0.0416	0.529
dx_AD	IN_ADARB2	BACE1	-0.06	0.05	-1.20	0.229	0.707
dx_AD	IN_LAMP5_LHX6	BACE1	-0.04	0.06	-0.76	0.447	0.875
dx_AD	IN_LAMP5_RELN	BACE1	0.06	0.05	1.20	0.229	0.745
dx_AD	IN_PVALB	BACE1	0.00	0.03	0.05	0.959	0.995
dx_AD	IN_PVALB_CHC	BACE1	0.03	0.08	0.34	0.736	0.963
dx_AD	IN_SST	BACE1	-0.00	0.04	-0.07	0.943	0.988
dx_AD	IN_VIP	BACE1	0.01	0.04	0.29	0.772	0.915
dx_AD	Micro	BACE1	0.12	0.06	1.91	0.0567	0.26
dx_AD	OPC	BACE1	-0.00	0.04	-0.03	0.973	0.996
dx_AD	Oligo	BACE1	-0.10	0.03	-2.90	0.00374	0.0436
dx_AD	PC	BACE1	0.06	0.36	0.17	0.861	0.999
dx_AD	Astro	BACE2	0.23	0.08	2.83	0.00471	0.0466
dx_AD	EN_L2_3_IT	BACE2	0.23	0.08	2.83	0.00463	0.0627
dx_AD	EN_L3_5_IT_1	BACE2	0.20	0.11	1.86	0.0634	0.314
dx_AD	EN_L3_5_IT_2	BACE2	0.26	0.09	2.81	0.00493	0.0629
dx_AD	EN_L3_5_IT_3	BACE2	0.33	0.10	3.24	0.00118	0.018
dx_AD	EN_L5_ET	BACE2	0.91	0.71	1.29	0.196	0.999
dx_AD	EN_L6B	BACE2	0.00	0.17	0.02	0.982	0.996
dx_AD	EN_L6_CT	BACE2	0.62	0.16	3.86	0.000114	0.00737
dx_AD	EN_L6_IT_1	BACE2	0.26	0.10	2.70	0.00691	0.162
dx_AD	EN_L6_IT_2	BACE2	0.09	0.10	0.91	0.362	0.881
dx_AD	Endo	BACE2	0.53	0.17	3.22	0.00129	0.157
dx_AD	IN_ADARB2	BACE2	0.17	0.13	1.32	0.188	0.671
dx_AD	IN_LAMP5_LHX6	BACE2	-0.21	0.12	-1.69	0.0905	0.576
dx_AD	IN_LAMP5_RELN	BACE2	-0.14	0.11	-1.21	0.225	0.741
dx_AD	IN_PVALB	BACE2	-0.10	0.10	-0.95	0.342	0.824
dx_AD	IN_VIP	BACE2	0.07	0.09	0.81	0.415	0.714
dx_AD	Micro	BACE2	-0.17	0.11	-1.49	0.135	0.421
dx_AD	OPC	BACE2	0.06	0.10	0.57	0.569	0.902
dx_AD	Oligo	BACE2	0.20	0.12	1.71	0.0874	0.278
dx_AD	PC	BACE2	0.09	0.33	0.26	0.794	0.999
dx_AD	VLMC	BACE2	0.32	0.15	2.18	0.0293	0.217
dx_AD	Astro	BACH1	0.17	0.05	3.41	0.000643	0.0121
dx_AD	EN_L2_3_IT	BACH1	-0.16	0.07	-2.24	0.0253	0.167
dx_AD	EN_L3_5_IT_1	BACH1	-0.27	0.09	-2.81	0.00493	0.0844
dx_AD	EN_L3_5_IT_2	BACH1	-0.19	0.08	-2.44	0.0145	0.124
dx_AD	EN_L3_5_IT_3	BACH1	0.01	0.07	0.20	0.844	0.936
dx_AD	EN_L5_6_NP	BACH1	-0.07	0.13	-0.52	0.602	0.938
dx_AD	EN_L5_ET	BACH1	-0.95	0.46	-2.05	0.0401	0.924
dx_AD	EN_L6B	BACH1	0.62	0.44	1.40	0.162	0.548
dx_AD	EN_L6_CT	BACH1	-0.21	0.09	-2.23	0.0258	0.229
dx_AD	EN_L6_IT_1	BACH1	-0.08	0.10	-0.77	0.439	0.835
dx_AD	EN_L6_IT_2	BACH1	-0.04	0.12	-0.33	0.742	0.971
dx_AD	Endo	BACH1	0.02	0.10	0.18	0.855	0.985
dx_AD	IN_ADARB2	BACH1	-0.08	0.07	-1.14	0.254	0.727
dx_AD	IN_LAMP5_LHX6	BACH1	0.01	0.09	0.08	0.937	0.993
dx_AD	IN_LAMP5_RELN	BACH1	-0.01	0.08	-0.08	0.938	0.989
dx_AD	IN_PVALB	BACH1	0.01	0.05	0.24	0.814	0.972
dx_AD	IN_PVALB_CHC	BACH1	0.05	0.07	0.72	0.47	0.887
dx_AD	IN_SST	BACH1	-0.09	0.09	-1.01	0.312	0.755
dx_AD	IN_VIP	BACH1	-0.12	0.05	-2.46	0.0139	0.16
dx_AD	Micro	BACH1	-0.02	0.07	-0.25	0.804	0.932
dx_AD	OPC	BACH1	0.04	0.05	0.67	0.506	0.883
dx_AD	Oligo	BACH1	0.18	0.05	3.71	0.00021	0.00774
dx_AD	PC	BACH1	0.09	0.10	0.96	0.339	0.979
dx_AD	PVM	BACH1	-0.03	0.13	-0.22	0.826	0.979
dx_AD	SMC	BACH1	0.33	0.28	1.20	0.231	0.95
dx_AD	VLMC	BACH1	-0.08	0.11	-0.72	0.471	0.764
dx_AD	Adaptive	BACH2	0.04	0.27	0.16	0.877	0.983
dx_AD	Astro	BACH2	0.04	0.05	0.80	0.425	0.666
dx_AD	EN_L2_3_IT	BACH2	-0.12	0.06	-1.98	0.0473	0.231
dx_AD	EN_L3_5_IT_1	BACH2	-0.12	0.06	-1.96	0.05	0.281
dx_AD	EN_L3_5_IT_2	BACH2	-0.19	0.05	-3.91	9.27e-05	0.00382
dx_AD	EN_L3_5_IT_3	BACH2	-0.21	0.05	-4.02	5.92e-05	0.00204
dx_AD	EN_L5_6_NP	BACH2	-0.10	0.06	-1.68	0.0933	0.673
dx_AD	EN_L5_ET	BACH2	-0.60	0.32	-1.90	0.0578	0.951
dx_AD	EN_L6B	BACH2	-0.15	0.08	-1.87	0.062	0.377
dx_AD	EN_L6_CT	BACH2	-0.15	0.06	-2.51	0.0121	0.15
dx_AD	EN_L6_IT_1	BACH2	-0.14	0.08	-1.73	0.0844	0.504
dx_AD	EN_L6_IT_2	BACH2	-0.10	0.10	-1.01	0.313	0.867
dx_AD	Endo	BACH2	-0.26	0.15	-1.74	0.0823	0.624
dx_AD	IN_ADARB2	BACH2	-0.22	0.06	-3.42	0.000617	0.0837
dx_AD	IN_LAMP5_LHX6	BACH2	-0.09	0.06	-1.52	0.128	0.646
dx_AD	IN_LAMP5_RELN	BACH2	-0.02	0.06	-0.43	0.668	0.943
dx_AD	IN_PVALB	BACH2	-0.09	0.05	-1.75	0.0801	0.541
dx_AD	IN_PVALB_CHC	BACH2	-0.16	0.07	-2.35	0.019	0.309
dx_AD	IN_SST	BACH2	-0.10	0.06	-1.78	0.0748	0.481
dx_AD	IN_VIP	BACH2	-0.10	0.05	-1.99	0.0464	0.278
dx_AD	Micro	BACH2	-0.20	0.09	-2.16	0.0305	0.18
dx_AD	OPC	BACH2	0.00	0.04	0.13	0.897	0.986
dx_AD	Oligo	BACH2	0.08	0.03	2.58	0.00979	0.0769
dx_AD	PC	BACH2	0.11	0.16	0.67	0.504	0.993
dx_AD	VLMC	BACH2	0.29	0.16	1.80	0.0724	0.343
dx_AD	Astro	BAD	0.04	0.05	0.71	0.481	0.709
dx_AD	EN_L2_3_IT	BAD	0.04	0.05	0.87	0.384	0.664
dx_AD	EN_L3_5_IT_1	BAD	0.02	0.08	0.26	0.794	0.928
dx_AD	EN_L3_5_IT_2	BAD	0.02	0.06	0.29	0.773	0.916
dx_AD	EN_L3_5_IT_3	BAD	0.04	0.06	0.68	0.497	0.737
dx_AD	EN_L5_6_NP	BAD	0.03	0.32	0.09	0.927	0.991
dx_AD	EN_L6B	BAD	-0.49	0.33	-1.46	0.144	0.523
dx_AD	EN_L6_CT	BAD	-0.13	0.10	-1.24	0.215	0.623
dx_AD	EN_L6_IT_1	BAD	-0.02	0.09	-0.27	0.783	0.955
dx_AD	EN_L6_IT_2	BAD	-0.05	0.11	-0.47	0.637	0.956
dx_AD	IN_ADARB2	BAD	0.01	0.10	0.06	0.949	0.993
dx_AD	IN_LAMP5_RELN	BAD	-0.13	0.10	-1.36	0.174	0.695
dx_AD	IN_PVALB	BAD	0.03	0.06	0.43	0.67	0.941
dx_AD	IN_SST	BAD	0.00	0.08	0.05	0.959	0.993
dx_AD	IN_VIP	BAD	0.04	0.07	0.66	0.508	0.783
dx_AD	OPC	BAD	0.06	0.07	0.82	0.413	0.846
dx_AD	Oligo	BAD	-0.02	0.03	-0.58	0.563	0.77
dx_AD	Astro	BAG1	-0.05	0.06	-0.86	0.389	0.637
dx_AD	EN_L2_3_IT	BAG1	-0.04	0.05	-0.73	0.463	0.721
dx_AD	EN_L3_5_IT_1	BAG1	-0.05	0.09	-0.53	0.599	0.843
dx_AD	EN_L3_5_IT_2	BAG1	-0.03	0.07	-0.45	0.654	0.86
dx_AD	EN_L3_5_IT_3	BAG1	-0.11	0.07	-1.56	0.118	0.347
dx_AD	EN_L6_IT_1	BAG1	-0.16	0.10	-1.56	0.119	0.568
dx_AD	IN_PVALB	BAG1	0.01	0.07	0.09	0.931	0.99
dx_AD	IN_SST	BAG1	-0.06	0.09	-0.63	0.528	0.867
dx_AD	IN_VIP	BAG1	-0.01	0.07	-0.20	0.842	0.943
dx_AD	Micro	BAG1	-0.04	0.08	-0.46	0.643	0.864
dx_AD	OPC	BAG1	0.04	0.08	0.43	0.664	0.931
dx_AD	Oligo	BAG1	-0.07	0.04	-1.85	0.0638	0.233
dx_AD	Astro	BAG2	0.31	0.07	4.55	5.49e-06	0.000456
dx_AD	EN_L2_3_IT	BAG2	0.16	0.06	2.71	0.00682	0.0802
dx_AD	EN_L3_5_IT_1	BAG2	0.13	0.10	1.36	0.172	0.503
dx_AD	EN_L3_5_IT_2	BAG2	0.13	0.08	1.72	0.0849	0.335
dx_AD	EN_L3_5_IT_3	BAG2	0.12	0.07	1.66	0.0978	0.311
dx_AD	EN_L5_6_NP	BAG2	0.08	0.12	0.69	0.492	0.907
dx_AD	EN_L6B	BAG2	0.20	0.11	1.86	0.0625	0.378
dx_AD	EN_L6_CT	BAG2	0.12	0.10	1.15	0.249	0.659
dx_AD	EN_L6_IT_1	BAG2	0.20	0.09	2.29	0.0223	0.29
dx_AD	EN_L6_IT_2	BAG2	0.13	0.11	1.20	0.229	0.801
dx_AD	IN_ADARB2	BAG2	0.25	0.10	2.39	0.0167	0.324
dx_AD	IN_LAMP5_LHX6	BAG2	0.10	0.10	0.97	0.332	0.819
dx_AD	IN_LAMP5_RELN	BAG2	0.15	0.09	1.65	0.0981	0.582
dx_AD	IN_PVALB	BAG2	0.09	0.06	1.45	0.147	0.661
dx_AD	IN_PVALB_CHC	BAG2	0.20	0.11	1.77	0.0764	0.537
dx_AD	IN_SST	BAG2	0.20	0.08	2.67	0.00751	0.193
dx_AD	IN_VIP	BAG2	0.12	0.07	1.66	0.0962	0.387
dx_AD	Micro	BAG2	0.13	0.10	1.29	0.198	0.51
dx_AD	OPC	BAG2	0.03	0.07	0.39	0.7	0.942
dx_AD	Oligo	BAG2	0.32	0.08	3.89	0.000101	0.00486
dx_AD	Astro	BAG3	0.03	0.10	0.32	0.749	0.882
dx_AD	EN_L2_3_IT	BAG3	-0.06	0.10	-0.60	0.548	0.778
dx_AD	EN_L3_5_IT_2	BAG3	-0.09	0.35	-0.26	0.793	0.924
dx_AD	EN_L3_5_IT_3	BAG3	0.05	0.11	0.44	0.657	0.841
dx_AD	Endo	BAG3	0.25	0.50	0.50	0.618	0.943
dx_AD	IN_PVALB	BAG3	-0.23	0.13	-1.87	0.0614	0.492
dx_AD	IN_VIP	BAG3	-0.08	0.11	-0.73	0.468	0.756
dx_AD	Micro	BAG3	0.03	0.16	0.18	0.859	0.952
dx_AD	OPC	BAG3	-0.07	0.14	-0.48	0.628	0.921
dx_AD	Oligo	BAG3	0.27	0.11	2.47	0.0134	0.0935
dx_AD	Astro	BAG4	0.04	0.04	1.19	0.235	0.486
dx_AD	EN_L2_3_IT	BAG4	0.03	0.03	1.13	0.258	0.549
dx_AD	EN_L3_5_IT_1	BAG4	0.12	0.05	2.56	0.0105	0.126
dx_AD	EN_L3_5_IT_2	BAG4	0.04	0.04	1.06	0.29	0.609
dx_AD	EN_L3_5_IT_3	BAG4	0.04	0.04	1.02	0.31	0.583
dx_AD	EN_L5_6_NP	BAG4	0.06	0.07	0.84	0.402	0.88
dx_AD	EN_L5_ET	BAG4	-1.13	0.45	-2.49	0.0127	0.707
dx_AD	EN_L6B	BAG4	0.01	0.06	0.22	0.822	0.952
dx_AD	EN_L6_CT	BAG4	0.05	0.06	0.85	0.393	0.776
dx_AD	EN_L6_IT_1	BAG4	-0.01	0.05	-0.16	0.875	0.976
dx_AD	EN_L6_IT_2	BAG4	0.00	0.07	0.07	0.947	0.994
dx_AD	IN_ADARB2	BAG4	0.06	0.06	1.09	0.276	0.741
dx_AD	IN_LAMP5_LHX6	BAG4	0.04	0.06	0.60	0.551	0.907
dx_AD	IN_LAMP5_RELN	BAG4	0.10	0.05	1.82	0.0689	0.53
dx_AD	IN_PVALB	BAG4	0.02	0.04	0.48	0.632	0.93
dx_AD	IN_PVALB_CHC	BAG4	0.15	0.07	2.10	0.0358	0.402
dx_AD	IN_SST	BAG4	0.01	0.05	0.22	0.829	0.964
dx_AD	IN_VIP	BAG4	0.06	0.04	1.36	0.174	0.498
dx_AD	Micro	BAG4	-0.07	0.05	-1.45	0.146	0.437
dx_AD	OPC	BAG4	-0.02	0.04	-0.41	0.683	0.937
dx_AD	Oligo	BAG4	0.05	0.03	1.75	0.0797	0.265
dx_AD	Astro	BAG5	0.11	0.04	2.55	0.0109	0.0774
dx_AD	EN_L2_3_IT	BAG5	0.04	0.04	1.01	0.31	0.599
dx_AD	EN_L3_5_IT_1	BAG5	0.13	0.07	2.03	0.0423	0.261
dx_AD	EN_L3_5_IT_2	BAG5	0.05	0.05	1.12	0.264	0.581
dx_AD	EN_L3_5_IT_3	BAG5	0.09	0.05	1.94	0.0523	0.216
dx_AD	EN_L5_6_NP	BAG5	0.24	0.10	2.50	0.0125	0.434
dx_AD	EN_L6B	BAG5	-0.25	0.08	-2.97	0.00298	0.0767
dx_AD	EN_L6_CT	BAG5	-0.21	0.07	-2.84	0.00449	0.0854
dx_AD	EN_L6_IT_1	BAG5	0.01	0.07	0.14	0.892	0.98
dx_AD	EN_L6_IT_2	BAG5	-0.03	0.10	-0.31	0.754	0.974
dx_AD	Endo	BAG5	-0.29	0.29	-1.01	0.31	0.834
dx_AD	IN_ADARB2	BAG5	0.13	0.08	1.68	0.0939	0.559
dx_AD	IN_LAMP5_LHX6	BAG5	0.01	0.10	0.09	0.932	0.992
dx_AD	IN_LAMP5_RELN	BAG5	0.06	0.08	0.83	0.408	0.861
dx_AD	IN_PVALB	BAG5	0.00	0.06	0.00	0.996	1
dx_AD	IN_PVALB_CHC	BAG5	0.04	0.11	0.34	0.734	0.962
dx_AD	IN_SST	BAG5	0.11	0.07	1.73	0.0839	0.5
dx_AD	IN_VIP	BAG5	0.09	0.06	1.57	0.115	0.419
dx_AD	Micro	BAG5	0.04	0.06	0.64	0.519	0.794
dx_AD	OPC	BAG5	-0.08	0.05	-1.51	0.131	0.666
dx_AD	Oligo	BAG5	0.01	0.03	0.34	0.732	0.876
dx_AD	Astro	BAG6	-0.00	0.05	-0.00	0.997	0.999
dx_AD	EN_L2_3_IT	BAG6	0.11	0.05	2.32	0.0203	0.147
dx_AD	EN_L3_5_IT_1	BAG6	0.13	0.08	1.68	0.0928	0.375
dx_AD	EN_L3_5_IT_2	BAG6	0.04	0.06	0.65	0.515	0.785
dx_AD	EN_L3_5_IT_3	BAG6	0.09	0.06	1.56	0.118	0.347
dx_AD	EN_L5_6_NP	BAG6	-0.13	0.41	-0.32	0.75	0.966
dx_AD	EN_L6B	BAG6	-0.61	0.34	-1.81	0.0709	0.396
dx_AD	EN_L6_CT	BAG6	0.20	0.10	2.06	0.0389	0.282
dx_AD	EN_L6_IT_1	BAG6	0.06	0.08	0.82	0.413	0.824
dx_AD	EN_L6_IT_2	BAG6	-0.08	0.32	-0.24	0.809	0.976
dx_AD	IN_ADARB2	BAG6	0.09	0.09	1.02	0.308	0.76
dx_AD	IN_LAMP5_LHX6	BAG6	0.09	0.35	0.25	0.801	0.965
dx_AD	IN_LAMP5_RELN	BAG6	-0.04	0.09	-0.37	0.709	0.952
dx_AD	IN_PVALB	BAG6	0.02	0.06	0.39	0.698	0.947
dx_AD	IN_SST	BAG6	-0.02	0.08	-0.21	0.836	0.965
dx_AD	IN_VIP	BAG6	0.09	0.06	1.46	0.144	0.459
dx_AD	Micro	BAG6	0.05	0.06	0.79	0.427	0.73
dx_AD	OPC	BAG6	0.07	0.06	1.20	0.229	0.747
dx_AD	Oligo	BAG6	0.08	0.03	2.61	0.00915	0.0737
dx_AD	Astro	BAHCC1	0.06	0.05	1.15	0.25	0.502
dx_AD	EN_L2_3_IT	BAHCC1	-0.07	0.04	-1.78	0.0758	0.3
dx_AD	EN_L3_5_IT_1	BAHCC1	-0.04	0.06	-0.66	0.508	0.792
dx_AD	EN_L3_5_IT_2	BAHCC1	-0.09	0.05	-1.81	0.0707	0.303
dx_AD	EN_L3_5_IT_3	BAHCC1	-0.07	0.05	-1.53	0.127	0.36
dx_AD	EN_L5_6_NP	BAHCC1	-0.20	0.08	-2.45	0.0143	0.444
dx_AD	EN_L6B	BAHCC1	-0.20	0.09	-2.32	0.0206	0.225
dx_AD	EN_L6_CT	BAHCC1	-0.13	0.08	-1.61	0.107	0.469
dx_AD	EN_L6_IT_1	BAHCC1	-0.12	0.08	-1.57	0.117	0.565
dx_AD	EN_L6_IT_2	BAHCC1	-0.17	0.11	-1.53	0.126	0.715
dx_AD	IN_ADARB2	BAHCC1	-0.05	0.07	-0.70	0.482	0.858
dx_AD	IN_LAMP5_LHX6	BAHCC1	0.07	0.08	0.93	0.354	0.833
dx_AD	IN_LAMP5_RELN	BAHCC1	0.12	0.07	1.75	0.0806	0.552
dx_AD	IN_PVALB	BAHCC1	-0.09	0.05	-1.88	0.0605	0.488
dx_AD	IN_PVALB_CHC	BAHCC1	-0.06	0.08	-0.78	0.438	0.877
dx_AD	IN_SST	BAHCC1	-0.03	0.05	-0.64	0.525	0.865
dx_AD	IN_VIP	BAHCC1	-0.01	0.05	-0.29	0.769	0.914
dx_AD	Micro	BAHCC1	0.32	0.11	2.86	0.00425	0.0531
dx_AD	OPC	BAHCC1	0.01	0.06	0.26	0.797	0.961
dx_AD	Oligo	BAHCC1	0.21	0.06	3.41	0.000639	0.0147
dx_AD	Astro	BAHD1	0.03	0.05	0.55	0.579	0.78
dx_AD	EN_L2_3_IT	BAHD1	-0.09	0.05	-1.70	0.0897	0.327
dx_AD	EN_L3_5_IT_1	BAHD1	-0.03	0.09	-0.31	0.758	0.914
dx_AD	EN_L3_5_IT_2	BAHD1	-0.16	0.07	-2.28	0.0228	0.161
dx_AD	EN_L3_5_IT_3	BAHD1	-0.23	0.08	-2.77	0.00561	0.0532
dx_AD	EN_L6B	BAHD1	-0.29	0.36	-0.81	0.42	0.779
dx_AD	EN_L6_CT	BAHD1	-0.41	0.12	-3.51	0.000444	0.0191
dx_AD	EN_L6_IT_1	BAHD1	-0.17	0.10	-1.78	0.075	0.478
dx_AD	EN_L6_IT_2	BAHD1	-0.19	0.11	-1.78	0.0749	0.639
dx_AD	IN_ADARB2	BAHD1	-0.03	0.09	-0.34	0.732	0.939
dx_AD	IN_LAMP5_RELN	BAHD1	-0.01	0.10	-0.12	0.906	0.985
dx_AD	IN_PVALB	BAHD1	-0.01	0.07	-0.21	0.83	0.975
dx_AD	IN_SST	BAHD1	0.02	0.08	0.20	0.841	0.966
dx_AD	IN_VIP	BAHD1	0.02	0.06	0.38	0.704	0.885
dx_AD	Micro	BAHD1	0.10	0.07	1.28	0.202	0.513
dx_AD	OPC	BAHD1	-0.04	0.06	-0.61	0.541	0.894
dx_AD	Oligo	BAHD1	0.07	0.04	1.63	0.102	0.304
dx_AD	Astro	BAIAP2	0.19	0.08	2.40	0.0166	0.0999
dx_AD	EN_L2_3_IT	BAIAP2	0.13	0.04	2.85	0.00433	0.0604
dx_AD	EN_L3_5_IT_1	BAIAP2	0.15	0.06	2.66	0.00785	0.107
dx_AD	EN_L3_5_IT_2	BAIAP2	0.12	0.05	2.59	0.00947	0.0956
dx_AD	EN_L3_5_IT_3	BAIAP2	0.11	0.05	2.32	0.0205	0.121
dx_AD	EN_L5_6_NP	BAIAP2	0.10	0.07	1.53	0.125	0.709
dx_AD	EN_L5_ET	BAIAP2	0.67	0.35	1.91	0.0565	0.951
dx_AD	EN_L6B	BAIAP2	-0.02	0.05	-0.36	0.721	0.919
dx_AD	EN_L6_CT	BAIAP2	-0.04	0.05	-0.86	0.388	0.775
dx_AD	EN_L6_IT_1	BAIAP2	0.03	0.05	0.49	0.626	0.91
dx_AD	EN_L6_IT_2	BAIAP2	0.05	0.07	0.74	0.457	0.916
dx_AD	Endo	BAIAP2	0.21	0.36	0.58	0.561	0.931
dx_AD	IN_ADARB2	BAIAP2	0.06	0.08	0.77	0.443	0.84
dx_AD	IN_LAMP5_LHX6	BAIAP2	0.08	0.09	0.87	0.387	0.851
dx_AD	IN_LAMP5_RELN	BAIAP2	0.09	0.08	1.19	0.233	0.748
dx_AD	IN_PVALB	BAIAP2	0.01	0.08	0.06	0.95	0.994
dx_AD	IN_PVALB_CHC	BAIAP2	0.05	0.12	0.46	0.648	0.942
dx_AD	IN_SST	BAIAP2	0.12	0.07	1.67	0.0943	0.521
dx_AD	IN_VIP	BAIAP2	0.07	0.05	1.31	0.191	0.518
dx_AD	Micro	BAIAP2	-0.06	0.06	-1.01	0.312	0.633
dx_AD	OPC	BAIAP2	0.11	0.07	1.73	0.0832	0.61
dx_AD	Oligo	BAIAP2	-0.11	0.07	-1.66	0.0976	0.297
dx_AD	Astro	BAIAP2L1	0.04	0.09	0.41	0.681	0.843
dx_AD	EN_L2_3_IT	BAIAP2L1	-0.08	0.09	-0.92	0.357	0.64
dx_AD	EN_L3_5_IT_1	BAIAP2L1	-0.06	0.34	-0.17	0.861	0.954
dx_AD	EN_L3_5_IT_2	BAIAP2L1	0.04	0.10	0.36	0.716	0.89
dx_AD	EN_L3_5_IT_3	BAIAP2L1	-0.05	0.11	-0.50	0.62	0.818
dx_AD	EN_L6_IT_1	BAIAP2L1	0.27	0.33	0.81	0.416	0.825
dx_AD	Endo	BAIAP2L1	-0.13	0.37	-0.36	0.715	0.964
dx_AD	IN_PVALB	BAIAP2L1	-0.05	0.10	-0.52	0.604	0.922
dx_AD	IN_SST	BAIAP2L1	0.04	0.12	0.34	0.733	0.936
dx_AD	IN_VIP	BAIAP2L1	-0.02	0.10	-0.19	0.847	0.946
dx_AD	Micro	BAIAP2L1	-0.02	0.11	-0.20	0.839	0.944
dx_AD	OPC	BAIAP2L1	-0.11	0.12	-0.94	0.348	0.816
dx_AD	Oligo	BAIAP2L1	0.04	0.07	0.54	0.589	0.788
dx_AD	PC	BAIAP2L1	-0.52	0.48	-1.10	0.272	0.979
dx_AD	Astro	BAIAP2L2	0.07	0.05	1.25	0.213	0.459
dx_AD	EN_L2_3_IT	BAIAP2L2	-0.03	0.07	-0.40	0.686	0.86
dx_AD	EN_L3_5_IT_1	BAIAP2L2	-0.14	0.07	-2.05	0.0401	0.254
dx_AD	EN_L3_5_IT_2	BAIAP2L2	-0.17	0.07	-2.50	0.0124	0.114
dx_AD	EN_L3_5_IT_3	BAIAP2L2	-0.19	0.07	-2.82	0.00487	0.0484
dx_AD	EN_L5_6_NP	BAIAP2L2	0.04	0.11	0.37	0.711	0.959
dx_AD	EN_L6B	BAIAP2L2	-0.20	0.11	-1.80	0.0714	0.397
dx_AD	EN_L6_CT	BAIAP2L2	-0.15	0.10	-1.55	0.12	0.496
dx_AD	EN_L6_IT_1	BAIAP2L2	0.02	0.09	0.20	0.844	0.967
dx_AD	EN_L6_IT_2	BAIAP2L2	0.18	0.12	1.50	0.134	0.723
dx_AD	IN_ADARB2	BAIAP2L2	-0.03	0.10	-0.33	0.739	0.941
dx_AD	IN_LAMP5_LHX6	BAIAP2L2	-0.02	0.11	-0.22	0.823	0.97
dx_AD	IN_LAMP5_RELN	BAIAP2L2	-0.25	0.11	-2.34	0.0194	0.318
dx_AD	IN_PVALB	BAIAP2L2	0.05	0.07	0.67	0.502	0.894
dx_AD	IN_SST	BAIAP2L2	-0.05	0.08	-0.61	0.542	0.869
dx_AD	IN_VIP	BAIAP2L2	-0.18	0.07	-2.59	0.00967	0.135
dx_AD	Micro	BAIAP2L2	0.04	0.10	0.40	0.687	0.884
dx_AD	OPC	BAIAP2L2	-0.22	0.07	-3.15	0.00161	0.182
dx_AD	Oligo	BAIAP2L2	-0.09	0.06	-1.50	0.134	0.355
dx_AD	PC	BAIAP2L2	-0.38	0.36	-1.04	0.297	0.979
dx_AD	Astro	BAIAP3	0.43	0.13	3.31	0.000929	0.0157
dx_AD	EN_L2_3_IT	BAIAP3	-0.04	0.07	-0.68	0.495	0.744
dx_AD	EN_L3_5_IT_1	BAIAP3	0.03	0.06	0.44	0.662	0.877
dx_AD	EN_L3_5_IT_2	BAIAP3	0.15	0.09	1.64	0.101	0.366
dx_AD	EN_L3_5_IT_3	BAIAP3	-0.07	0.09	-0.85	0.394	0.659
dx_AD	EN_L5_6_NP	BAIAP3	-0.04	0.10	-0.35	0.729	0.96
dx_AD	EN_L6B	BAIAP3	0.14	0.07	2.07	0.0387	0.301
dx_AD	EN_L6_CT	BAIAP3	0.18	0.11	1.73	0.0828	0.415
dx_AD	EN_L6_IT_1	BAIAP3	0.09	0.09	1.08	0.28	0.741
dx_AD	EN_L6_IT_2	BAIAP3	0.08	0.12	0.64	0.524	0.929
dx_AD	IN_ADARB2	BAIAP3	0.22	0.08	2.63	0.00865	0.261
dx_AD	IN_LAMP5_LHX6	BAIAP3	-0.02	0.12	-0.15	0.881	0.982
dx_AD	IN_LAMP5_RELN	BAIAP3	-0.04	0.13	-0.31	0.755	0.965
dx_AD	IN_PVALB	BAIAP3	-0.07	0.09	-0.78	0.433	0.871
dx_AD	IN_SST	BAIAP3	-0.06	0.07	-0.86	0.388	0.799
dx_AD	IN_VIP	BAIAP3	0.13	0.09	1.49	0.135	0.447
dx_AD	Micro	BAIAP3	-0.07	0.12	-0.53	0.595	0.84
dx_AD	OPC	BAIAP3	-0.07	0.11	-0.65	0.515	0.885
dx_AD	Oligo	BAIAP3	-0.00	0.09	-0.05	0.958	0.983
dx_AD	Astro	BAK1	-0.10	0.10	-0.99	0.323	0.578
dx_AD	EN_L2_3_IT	BAK1	-0.16	0.08	-1.89	0.0592	0.262
dx_AD	EN_L3_5_IT_2	BAK1	0.12	0.31	0.37	0.708	0.888
dx_AD	EN_L3_5_IT_3	BAK1	-0.45	0.29	-1.52	0.13	0.365
dx_AD	Oligo	BAK1	-0.05	0.06	-0.77	0.44	0.679
dx_AD	Astro	BAMBI	0.05	0.14	0.33	0.744	0.879
dx_AD	OPC	BAMBI	0.03	0.05	0.52	0.605	0.914
dx_AD	Oligo	BAMBI	-0.06	0.07	-0.96	0.338	0.589
dx_AD	Astro	BANF1	0.10	0.06	1.80	0.0712	0.246
dx_AD	EN_L2_3_IT	BANF1	0.12	0.05	2.21	0.0273	0.173
dx_AD	EN_L3_5_IT_1	BANF1	0.17	0.10	1.84	0.066	0.32
dx_AD	EN_L3_5_IT_2	BANF1	0.12	0.07	1.77	0.0762	0.314
dx_AD	EN_L3_5_IT_3	BANF1	0.12	0.07	1.75	0.0801	0.278
dx_AD	EN_L6_IT_1	BANF1	0.13	0.11	1.24	0.215	0.687
dx_AD	IN_ADARB2	BANF1	0.13	0.11	1.22	0.222	0.699
dx_AD	IN_LAMP5_RELN	BANF1	0.19	0.12	1.67	0.0951	0.576
dx_AD	IN_PVALB	BANF1	0.12	0.08	1.50	0.135	0.643
dx_AD	IN_SST	BANF1	0.07	0.10	0.67	0.506	0.856
dx_AD	IN_VIP	BANF1	0.17	0.07	2.26	0.0241	0.207
dx_AD	Micro	BANF1	-0.00	0.09	-0.02	0.982	0.993
dx_AD	OPC	BANF1	0.15	0.07	2.14	0.0327	0.466
dx_AD	Oligo	BANF1	0.03	0.04	0.87	0.383	0.631
dx_AD	Astro	BANK1	0.09	0.06	1.43	0.153	0.378
dx_AD	EN_L2_3_IT	BANK1	0.10	0.06	1.51	0.131	0.393
dx_AD	EN_L3_5_IT_1	BANK1	-0.07	0.10	-0.65	0.514	0.796
dx_AD	EN_L3_5_IT_2	BANK1	0.28	0.08	3.60	0.000312	0.00929
dx_AD	EN_L3_5_IT_3	BANK1	0.09	0.07	1.43	0.152	0.399
dx_AD	EN_L6B	BANK1	0.77	0.48	1.60	0.11	0.474
dx_AD	EN_L6_CT	BANK1	-0.12	0.13	-0.92	0.356	0.748
dx_AD	EN_L6_IT_1	BANK1	0.08	0.11	0.73	0.467	0.85
dx_AD	IN_PVALB	BANK1	0.03	0.09	0.31	0.756	0.961
dx_AD	IN_VIP	BANK1	-0.06	0.09	-0.64	0.522	0.791
dx_AD	Micro	BANK1	-0.24	0.12	-1.96	0.0499	0.244
dx_AD	OPC	BANK1	-0.07	0.08	-0.80	0.423	0.852
dx_AD	Oligo	BANK1	-0.12	0.05	-2.34	0.0191	0.116
dx_AD	Astro	BANP	0.12	0.07	1.77	0.0767	0.257
dx_AD	EN_L2_3_IT	BANP	0.20	0.07	2.95	0.00314	0.0498
dx_AD	EN_L3_5_IT_1	BANP	0.14	0.08	1.74	0.0814	0.353
dx_AD	EN_L3_5_IT_2	BANP	0.18	0.07	2.43	0.0149	0.126
dx_AD	EN_L3_5_IT_3	BANP	0.20	0.07	2.84	0.00454	0.0463
dx_AD	EN_L5_6_NP	BANP	0.23	0.10	2.29	0.0221	0.483
dx_AD	EN_L5_ET	BANP	0.96	0.44	2.16	0.0307	0.888
dx_AD	EN_L6B	BANP	0.19	0.09	2.17	0.0302	0.267
dx_AD	EN_L6_CT	BANP	0.11	0.07	1.59	0.111	0.477
dx_AD	EN_L6_IT_1	BANP	0.20	0.09	2.25	0.0246	0.304
dx_AD	EN_L6_IT_2	BANP	0.25	0.10	2.41	0.0158	0.437
dx_AD	Endo	BANP	0.12	0.31	0.39	0.697	0.958
dx_AD	IN_ADARB2	BANP	0.14	0.08	1.68	0.0921	0.554
dx_AD	IN_LAMP5_LHX6	BANP	0.06	0.09	0.65	0.514	0.895
dx_AD	IN_LAMP5_RELN	BANP	0.16	0.09	1.84	0.0653	0.522
dx_AD	IN_PVALB	BANP	0.09	0.07	1.27	0.205	0.729
dx_AD	IN_PVALB_CHC	BANP	0.09	0.09	0.95	0.344	0.834
dx_AD	IN_SST	BANP	0.11	0.07	1.55	0.121	0.566
dx_AD	IN_VIP	BANP	0.16	0.07	2.41	0.016	0.17
dx_AD	Micro	BANP	0.25	0.07	3.88	0.000105	0.00376
dx_AD	OPC	BANP	0.09	0.05	1.73	0.0837	0.611
dx_AD	Oligo	BANP	0.23	0.06	3.88	0.000105	0.00495
dx_AD	PC	BANP	-0.51	0.29	-1.78	0.0746	0.979
dx_AD	PVM	BANP	0.28	0.14	2.02	0.0432	0.724
dx_AD	VLMC	BANP	0.25	0.13	1.90	0.0573	0.308
dx_AD	Astro	BAP1	-0.12	0.05	-2.45	0.0141	0.0907
dx_AD	EN_L2_3_IT	BAP1	0.08	0.05	1.46	0.144	0.413
dx_AD	EN_L3_5_IT_1	BAP1	0.06	0.09	0.71	0.479	0.776
dx_AD	EN_L3_5_IT_2	BAP1	0.01	0.07	0.15	0.88	0.959
dx_AD	EN_L3_5_IT_3	BAP1	0.07	0.06	1.10	0.271	0.544
dx_AD	EN_L5_6_NP	BAP1	0.02	0.37	0.04	0.966	0.994
dx_AD	EN_L6B	BAP1	0.10	0.35	0.29	0.774	0.937
dx_AD	EN_L6_CT	BAP1	0.20	0.11	1.79	0.0738	0.39
dx_AD	EN_L6_IT_1	BAP1	0.14	0.09	1.66	0.0968	0.528
dx_AD	EN_L6_IT_2	BAP1	0.47	0.37	1.28	0.201	0.778
dx_AD	IN_ADARB2	BAP1	0.12	0.10	1.21	0.228	0.706
dx_AD	IN_LAMP5_RELN	BAP1	0.10	0.09	1.05	0.295	0.801
dx_AD	IN_PVALB	BAP1	0.02	0.07	0.24	0.809	0.971
dx_AD	IN_SST	BAP1	0.07	0.09	0.82	0.41	0.808
dx_AD	IN_VIP	BAP1	0.09	0.07	1.28	0.202	0.53
dx_AD	Micro	BAP1	0.10	0.09	1.19	0.233	0.551
dx_AD	OPC	BAP1	-0.09	0.07	-1.29	0.196	0.72
dx_AD	Oligo	BAP1	-0.04	0.04	-0.99	0.322	0.575
dx_AD	Astro	BARD1	0.18	0.08	2.14	0.0325	0.154
dx_AD	EN_L2_3_IT	BARD1	0.04	0.09	0.46	0.645	0.836
dx_AD	EN_L3_5_IT_1	BARD1	-0.05	0.10	-0.53	0.595	0.841
dx_AD	EN_L3_5_IT_2	BARD1	-0.05	0.07	-0.66	0.51	0.782
dx_AD	EN_L3_5_IT_3	BARD1	0.28	0.12	2.35	0.0187	0.115
dx_AD	EN_L5_6_NP	BARD1	-0.01	0.11	-0.10	0.919	0.991
dx_AD	EN_L6B	BARD1	0.10	0.13	0.81	0.419	0.778
dx_AD	EN_L6_IT_1	BARD1	-0.59	0.54	-1.10	0.271	0.736
dx_AD	EN_L6_IT_2	BARD1	-0.14	0.16	-0.88	0.379	0.889
dx_AD	Endo	BARD1	0.04	0.36	0.11	0.914	0.992
dx_AD	IN_PVALB	BARD1	-0.04	0.07	-0.61	0.543	0.907
dx_AD	IN_VIP	BARD1	-0.11	0.06	-1.79	0.0734	0.342
dx_AD	Micro	BARD1	0.13	0.07	1.93	0.0542	0.255
dx_AD	OPC	BARD1	0.15	0.07	2.20	0.0279	0.45
dx_AD	Oligo	BARD1	0.17	0.05	3.31	0.000926	0.0185
dx_AD	PC	BARD1	-0.02	0.41	-0.04	0.965	1
dx_AD	Astro	BARX2	-0.09	0.45	-0.21	0.836	0.925
dx_AD	EN_L2_3_IT	BARX2	-0.04	0.13	-0.30	0.763	0.899
dx_AD	EN_L3_5_IT_1	BARX2	-0.06	0.12	-0.51	0.613	0.85
dx_AD	EN_L3_5_IT_3	BARX2	0.07	0.09	0.83	0.405	0.668
dx_AD	EN_L5_6_NP	BARX2	-0.34	0.14	-2.47	0.0136	0.44
dx_AD	Astro	BASP1	-0.05	0.05	-0.99	0.325	0.58
dx_AD	EN_L2_3_IT	BASP1	0.04	0.03	1.06	0.29	0.578
dx_AD	EN_L3_5_IT_1	BASP1	0.08	0.03	2.46	0.014	0.145
dx_AD	EN_L3_5_IT_2	BASP1	0.05	0.03	1.46	0.146	0.441
dx_AD	EN_L3_5_IT_3	BASP1	0.09	0.03	2.75	0.00591	0.0551
dx_AD	EN_L5_6_NP	BASP1	0.14	0.05	2.84	0.00453	0.331
dx_AD	EN_L5_ET	BASP1	0.37	0.32	1.16	0.248	0.999
dx_AD	EN_L6B	BASP1	0.10	0.04	2.26	0.0236	0.24
dx_AD	EN_L6_CT	BASP1	0.05	0.04	1.28	0.199	0.606
dx_AD	EN_L6_IT_1	BASP1	0.03	0.04	0.70	0.485	0.857
dx_AD	EN_L6_IT_2	BASP1	0.01	0.05	0.27	0.789	0.974
dx_AD	Endo	BASP1	-0.15	0.13	-1.19	0.236	0.795
dx_AD	IN_ADARB2	BASP1	0.13	0.05	2.75	0.00594	0.228
dx_AD	IN_LAMP5_LHX6	BASP1	0.09	0.06	1.55	0.122	0.64
dx_AD	IN_LAMP5_RELN	BASP1	0.14	0.04	3.26	0.0011	0.0699
dx_AD	IN_PVALB	BASP1	0.07	0.04	1.94	0.0518	0.461
dx_AD	IN_PVALB_CHC	BASP1	0.13	0.05	2.56	0.0105	0.235
dx_AD	IN_SST	BASP1	0.11	0.04	3.04	0.00236	0.114
dx_AD	IN_VIP	BASP1	0.04	0.03	1.18	0.237	0.565
dx_AD	Micro	BASP1	0.09	0.07	1.24	0.216	0.532
dx_AD	OPC	BASP1	-0.01	0.04	-0.17	0.864	0.976
dx_AD	Oligo	BASP1	-0.06	0.06	-1.03	0.305	0.56
dx_AD	PC	BASP1	-0.33	0.32	-1.05	0.293	0.979
dx_AD	PVM	BASP1	0.24	0.24	1.00	0.315	0.909
dx_AD	Micro	BATF	-0.06	0.16	-0.37	0.715	0.895
dx_AD	Astro	BATF2	0.01	0.11	0.08	0.935	0.973
dx_AD	EN_L2_3_IT	BATF2	0.08	0.10	0.72	0.474	0.729
dx_AD	Oligo	BATF2	-0.19	0.10	-1.88	0.0605	0.226
dx_AD	EN_L2_3_IT	BATF3	-0.14	0.07	-1.86	0.0628	0.271
dx_AD	EN_L3_5_IT_2	BATF3	-0.14	0.12	-1.16	0.244	0.562
dx_AD	EN_L6_IT_1	BATF3	-0.17	0.12	-1.46	0.145	0.607
dx_AD	Micro	BATF3	0.04	0.09	0.49	0.627	0.856
dx_AD	Oligo	BATF3	0.10	0.09	1.13	0.258	0.512
dx_AD	Astro	BAX	0.14	0.06	2.37	0.0178	0.105
dx_AD	EN_L2_3_IT	BAX	-0.12	0.06	-1.99	0.0469	0.231
dx_AD	EN_L3_5_IT_1	BAX	-0.13	0.10	-1.38	0.168	0.497
dx_AD	EN_L3_5_IT_2	BAX	-0.20	0.08	-2.36	0.0184	0.142
dx_AD	EN_L3_5_IT_3	BAX	-0.10	0.08	-1.27	0.204	0.468
dx_AD	EN_L6_IT_1	BAX	-0.03	0.11	-0.29	0.776	0.953
dx_AD	IN_PVALB	BAX	-0.07	0.09	-0.80	0.421	0.864
dx_AD	IN_SST	BAX	-0.20	0.11	-1.87	0.0615	0.45
dx_AD	IN_VIP	BAX	-0.16	0.08	-1.96	0.0498	0.286
dx_AD	Micro	BAX	0.09	0.06	1.48	0.138	0.424
dx_AD	OPC	BAX	0.05	0.07	0.71	0.479	0.872
dx_AD	Oligo	BAX	-0.07	0.04	-1.87	0.0609	0.227
dx_AD	Adaptive	BAZ1A	-0.40	0.16	-2.57	0.01	0.473
dx_AD	Astro	BAZ1A	0.11	0.04	2.89	0.00386	0.0406
dx_AD	EN_L2_3_IT	BAZ1A	-0.01	0.05	-0.29	0.774	0.904
dx_AD	EN_L3_5_IT_1	BAZ1A	-0.03	0.08	-0.41	0.683	0.885
dx_AD	EN_L3_5_IT_2	BAZ1A	-0.01	0.06	-0.24	0.81	0.929
dx_AD	EN_L3_5_IT_3	BAZ1A	-0.03	0.07	-0.38	0.705	0.866
dx_AD	EN_L5_6_NP	BAZ1A	0.00	0.10	0.04	0.968	0.994
dx_AD	EN_L5_ET	BAZ1A	0.03	0.49	0.06	0.949	0.999
dx_AD	EN_L6B	BAZ1A	0.14	0.11	1.24	0.213	0.614
dx_AD	EN_L6_CT	BAZ1A	0.06	0.10	0.64	0.52	0.851
dx_AD	EN_L6_IT_1	BAZ1A	-0.05	0.08	-0.64	0.52	0.872
dx_AD	EN_L6_IT_2	BAZ1A	0.12	0.13	0.97	0.332	0.875
dx_AD	Endo	BAZ1A	0.33	0.13	2.56	0.0106	0.315
dx_AD	IN_ADARB2	BAZ1A	-0.01	0.09	-0.15	0.884	0.979
dx_AD	IN_LAMP5_LHX6	BAZ1A	-0.11	0.09	-1.20	0.231	0.761
dx_AD	IN_LAMP5_RELN	BAZ1A	-0.01	0.08	-0.18	0.856	0.978
dx_AD	IN_PVALB	BAZ1A	-0.01	0.06	-0.09	0.926	0.99
dx_AD	IN_PVALB_CHC	BAZ1A	-0.09	0.11	-0.76	0.445	0.879
dx_AD	IN_SST	BAZ1A	-0.05	0.08	-0.66	0.506	0.856
dx_AD	IN_VIP	BAZ1A	-0.05	0.06	-0.78	0.433	0.727
dx_AD	Micro	BAZ1A	0.09	0.05	1.83	0.0666	0.283
dx_AD	OPC	BAZ1A	0.00	0.05	0.02	0.988	0.998
dx_AD	Oligo	BAZ1A	0.05	0.04	1.41	0.158	0.389
dx_AD	PC	BAZ1A	0.17	0.13	1.31	0.191	0.979
dx_AD	PVM	BAZ1A	0.03	0.13	0.21	0.836	0.979
dx_AD	VLMC	BAZ1A	0.21	0.11	1.94	0.052	0.293
dx_AD	Adaptive	BAZ1B	-0.35	0.18	-2.00	0.0457	0.658
dx_AD	Astro	BAZ1B	0.07	0.03	2.43	0.0151	0.094
dx_AD	EN_L2_3_IT	BAZ1B	0.01	0.02	0.58	0.564	0.788
dx_AD	EN_L3_5_IT_1	BAZ1B	0.02	0.04	0.61	0.541	0.812
dx_AD	EN_L3_5_IT_2	BAZ1B	0.02	0.03	0.78	0.432	0.726
dx_AD	EN_L3_5_IT_3	BAZ1B	0.02	0.03	0.78	0.436	0.692
dx_AD	EN_L5_6_NP	BAZ1B	-0.05	0.05	-0.97	0.33	0.847
dx_AD	EN_L5_ET	BAZ1B	-0.27	0.41	-0.65	0.516	0.999
dx_AD	EN_L6B	BAZ1B	0.04	0.05	0.74	0.461	0.804
dx_AD	EN_L6_CT	BAZ1B	0.02	0.04	0.39	0.697	0.921
dx_AD	EN_L6_IT_1	BAZ1B	0.06	0.04	1.42	0.155	0.621
dx_AD	EN_L6_IT_2	BAZ1B	-0.02	0.06	-0.31	0.758	0.974
dx_AD	Endo	BAZ1B	-0.02	0.09	-0.21	0.835	0.985
dx_AD	IN_ADARB2	BAZ1B	-0.00	0.05	-0.04	0.965	0.996
dx_AD	IN_LAMP5_LHX6	BAZ1B	-0.01	0.05	-0.29	0.772	0.961
dx_AD	IN_LAMP5_RELN	BAZ1B	-0.05	0.04	-1.23	0.22	0.741
dx_AD	IN_PVALB	BAZ1B	-0.03	0.03	-0.82	0.412	0.861
dx_AD	IN_PVALB_CHC	BAZ1B	-0.02	0.06	-0.41	0.682	0.95
dx_AD	IN_SST	BAZ1B	-0.02	0.04	-0.56	0.575	0.882
dx_AD	IN_VIP	BAZ1B	0.02	0.03	0.68	0.498	0.777
dx_AD	Micro	BAZ1B	-0.03	0.04	-0.76	0.449	0.747
dx_AD	OPC	BAZ1B	-0.02	0.03	-0.48	0.63	0.921
dx_AD	Oligo	BAZ1B	-0.01	0.02	-0.40	0.686	0.849
dx_AD	PC	BAZ1B	-0.12	0.09	-1.33	0.185	0.979
dx_AD	PVM	BAZ1B	-0.03	0.12	-0.29	0.775	0.977
dx_AD	SMC	BAZ1B	0.00	0.60	0.01	0.995	0.999
dx_AD	VLMC	BAZ1B	0.08	0.08	1.00	0.315	0.656
dx_AD	Astro	BAZ2A	-0.05	0.04	-1.53	0.127	0.341
dx_AD	EN_L2_3_IT	BAZ2A	-0.03	0.03	-0.91	0.363	0.645
dx_AD	EN_L3_5_IT_1	BAZ2A	-0.05	0.05	-1.02	0.306	0.647
dx_AD	EN_L3_5_IT_2	BAZ2A	-0.03	0.04	-0.81	0.416	0.714
dx_AD	EN_L3_5_IT_3	BAZ2A	-0.06	0.04	-1.73	0.0843	0.286
dx_AD	EN_L5_6_NP	BAZ2A	-0.08	0.07	-1.15	0.249	0.814
dx_AD	EN_L5_ET	BAZ2A	-0.49	0.49	-1.01	0.312	0.999
dx_AD	EN_L6B	BAZ2A	-0.11	0.06	-1.71	0.0864	0.427
dx_AD	EN_L6_CT	BAZ2A	-0.17	0.06	-2.68	0.00726	0.112
dx_AD	EN_L6_IT_1	BAZ2A	-0.08	0.05	-1.44	0.151	0.616
dx_AD	EN_L6_IT_2	BAZ2A	-0.11	0.07	-1.54	0.123	0.713
dx_AD	Endo	BAZ2A	-0.04	0.09	-0.47	0.636	0.945
dx_AD	IN_ADARB2	BAZ2A	-0.01	0.05	-0.20	0.845	0.968
dx_AD	IN_LAMP5_LHX6	BAZ2A	-0.01	0.06	-0.09	0.925	0.99
dx_AD	IN_LAMP5_RELN	BAZ2A	0.05	0.05	1.01	0.314	0.815
dx_AD	IN_PVALB	BAZ2A	-0.06	0.04	-1.54	0.124	0.629
dx_AD	IN_PVALB_CHC	BAZ2A	0.01	0.08	0.13	0.895	0.987
dx_AD	IN_SST	BAZ2A	-0.02	0.05	-0.43	0.666	0.917
dx_AD	IN_VIP	BAZ2A	-0.06	0.04	-1.53	0.127	0.435
dx_AD	Micro	BAZ2A	0.01	0.04	0.31	0.754	0.91
dx_AD	OPC	BAZ2A	-0.02	0.03	-0.61	0.544	0.895
dx_AD	Oligo	BAZ2A	-0.00	0.02	-0.20	0.843	0.931
dx_AD	PC	BAZ2A	-0.10	0.09	-1.07	0.283	0.979
dx_AD	PVM	BAZ2A	-0.77	0.58	-1.33	0.183	0.848
dx_AD	VLMC	BAZ2A	0.16	0.10	1.54	0.123	0.438
dx_AD	Adaptive	BAZ2B	0.07	0.17	0.45	0.653	0.955
dx_AD	Astro	BAZ2B	-0.01	0.04	-0.29	0.768	0.892
dx_AD	EN_L2_3_IT	BAZ2B	0.10	0.04	2.42	0.0154	0.126
dx_AD	EN_L3_5_IT_1	BAZ2B	0.10	0.04	2.84	0.00445	0.0792
dx_AD	EN_L3_5_IT_2	BAZ2B	0.08	0.04	2.21	0.0273	0.178
dx_AD	EN_L3_5_IT_3	BAZ2B	0.05	0.04	1.49	0.135	0.374
dx_AD	EN_L5_6_NP	BAZ2B	0.08	0.05	1.51	0.13	0.717
dx_AD	EN_L5_ET	BAZ2B	0.86	0.33	2.60	0.00944	0.649
dx_AD	EN_L6B	BAZ2B	-0.01	0.05	-0.11	0.912	0.978
dx_AD	EN_L6_CT	BAZ2B	0.01	0.05	0.20	0.841	0.963
dx_AD	EN_L6_IT_1	BAZ2B	-0.01	0.05	-0.19	0.849	0.968
dx_AD	EN_L6_IT_2	BAZ2B	0.09	0.05	1.72	0.0847	0.648
dx_AD	Endo	BAZ2B	-0.12	0.07	-1.79	0.0737	0.613
dx_AD	IN_ADARB2	BAZ2B	0.04	0.04	1.15	0.251	0.724
dx_AD	IN_LAMP5_LHX6	BAZ2B	0.07	0.04	1.55	0.122	0.64
dx_AD	IN_LAMP5_RELN	BAZ2B	0.06	0.04	1.55	0.121	0.624
dx_AD	IN_PVALB	BAZ2B	0.05	0.04	1.31	0.191	0.712
dx_AD	IN_PVALB_CHC	BAZ2B	-0.01	0.04	-0.14	0.889	0.985
dx_AD	IN_SST	BAZ2B	0.09	0.04	2.38	0.0174	0.276
dx_AD	IN_VIP	BAZ2B	0.09	0.03	3.07	0.00217	0.0698
dx_AD	Micro	BAZ2B	0.05	0.03	1.53	0.127	0.406
dx_AD	OPC	BAZ2B	0.03	0.03	0.90	0.366	0.825
dx_AD	Oligo	BAZ2B	-0.06	0.02	-2.43	0.015	0.0997
dx_AD	PC	BAZ2B	0.05	0.07	0.68	0.498	0.993
dx_AD	PVM	BAZ2B	0.10	0.08	1.27	0.206	0.857
dx_AD	SMC	BAZ2B	0.03	0.16	0.16	0.876	0.999
dx_AD	VLMC	BAZ2B	0.16	0.07	2.32	0.0202	0.187
dx_AD	Astro	BBC3	0.16	0.08	1.98	0.0479	0.193
dx_AD	EN_L2_3_IT	BBC3	-0.07	0.07	-1.08	0.28	0.57
dx_AD	EN_L3_5_IT_1	BBC3	0.02	0.11	0.21	0.833	0.944
dx_AD	EN_L3_5_IT_2	BBC3	-0.08	0.09	-0.86	0.392	0.696
dx_AD	EN_L3_5_IT_3	BBC3	0.08	0.08	0.99	0.322	0.595
dx_AD	EN_L6B	BBC3	-0.09	0.32	-0.29	0.769	0.935
dx_AD	EN_L6_CT	BBC3	0.07	0.33	0.21	0.831	0.961
dx_AD	EN_L6_IT_1	BBC3	-0.20	0.33	-0.62	0.535	0.879
dx_AD	IN_ADARB2	BBC3	-0.01	0.11	-0.11	0.909	0.985
dx_AD	IN_PVALB	BBC3	-0.05	0.10	-0.52	0.601	0.921
dx_AD	IN_SST	BBC3	-0.03	0.10	-0.30	0.764	0.946
dx_AD	IN_VIP	BBC3	-0.04	0.08	-0.54	0.586	0.828
dx_AD	Oligo	BBC3	0.11	0.09	1.21	0.225	0.475
dx_AD	Astro	BBIP1	0.12	0.04	3.14	0.00167	0.0234
dx_AD	EN_L2_3_IT	BBIP1	-0.03	0.03	-0.73	0.463	0.72
dx_AD	EN_L3_5_IT_1	BBIP1	0.10	0.05	2.01	0.0444	0.266
dx_AD	EN_L3_5_IT_2	BBIP1	0.02	0.04	0.57	0.566	0.816
dx_AD	EN_L3_5_IT_3	BBIP1	-0.01	0.04	-0.31	0.754	0.895
dx_AD	EN_L5_6_NP	BBIP1	0.01	0.08	0.07	0.941	0.991
dx_AD	EN_L5_ET	BBIP1	0.23	0.44	0.52	0.606	0.999
dx_AD	EN_L6B	BBIP1	-0.03	0.07	-0.45	0.65	0.897
dx_AD	EN_L6_CT	BBIP1	-0.19	0.07	-2.90	0.00378	0.0762
dx_AD	EN_L6_IT_1	BBIP1	0.01	0.05	0.23	0.814	0.961
dx_AD	EN_L6_IT_2	BBIP1	-0.08	0.06	-1.26	0.207	0.783
dx_AD	Endo	BBIP1	0.04	0.32	0.13	0.893	0.99
dx_AD	IN_ADARB2	BBIP1	0.01	0.06	0.14	0.886	0.98
dx_AD	IN_LAMP5_LHX6	BBIP1	0.08	0.07	1.17	0.243	0.767
dx_AD	IN_LAMP5_RELN	BBIP1	0.06	0.07	0.89	0.373	0.842
dx_AD	IN_PVALB	BBIP1	-0.01	0.04	-0.34	0.736	0.955
dx_AD	IN_PVALB_CHC	BBIP1	-0.01	0.08	-0.14	0.889	0.985
dx_AD	IN_SST	BBIP1	0.02	0.06	0.44	0.657	0.913
dx_AD	IN_VIP	BBIP1	-0.04	0.04	-0.96	0.338	0.659
dx_AD	Micro	BBIP1	0.01	0.06	0.15	0.881	0.959
dx_AD	OPC	BBIP1	0.01	0.04	0.30	0.761	0.955
dx_AD	Oligo	BBIP1	0.09	0.03	3.28	0.00104	0.0198
dx_AD	PC	BBIP1	-0.35	0.32	-1.12	0.264	0.979
dx_AD	Astro	BBOF1	-0.10	0.05	-2.18	0.0296	0.145
dx_AD	EN_L2_3_IT	BBOF1	-0.05	0.04	-1.20	0.231	0.52
dx_AD	EN_L3_5_IT_1	BBOF1	0.06	0.06	0.93	0.351	0.687
dx_AD	EN_L3_5_IT_2	BBOF1	-0.02	0.05	-0.41	0.68	0.874
dx_AD	EN_L3_5_IT_3	BBOF1	-0.02	0.05	-0.37	0.712	0.87
dx_AD	EN_L5_6_NP	BBOF1	0.02	0.08	0.27	0.79	0.971
dx_AD	EN_L5_ET	BBOF1	-0.04	0.52	-0.08	0.937	0.999
dx_AD	EN_L6B	BBOF1	0.03	0.08	0.41	0.685	0.909
dx_AD	EN_L6_CT	BBOF1	0.02	0.07	0.27	0.789	0.948
dx_AD	EN_L6_IT_1	BBOF1	-0.09	0.07	-1.27	0.205	0.68
dx_AD	EN_L6_IT_2	BBOF1	0.03	0.09	0.35	0.727	0.97
dx_AD	IN_ADARB2	BBOF1	-0.17	0.07	-2.49	0.0129	0.298
dx_AD	IN_LAMP5_LHX6	BBOF1	0.04	0.08	0.50	0.619	0.922
dx_AD	IN_LAMP5_RELN	BBOF1	-0.12	0.06	-1.91	0.0564	0.496
dx_AD	IN_PVALB	BBOF1	-0.07	0.05	-1.50	0.133	0.641
dx_AD	IN_PVALB_CHC	BBOF1	0.12	0.09	1.29	0.197	0.729
dx_AD	IN_SST	BBOF1	-0.01	0.06	-0.16	0.875	0.975
dx_AD	IN_VIP	BBOF1	-0.02	0.05	-0.30	0.765	0.913
dx_AD	Micro	BBOF1	-0.08	0.09	-0.92	0.356	0.673
dx_AD	OPC	BBOF1	0.01	0.06	0.23	0.814	0.964
dx_AD	Oligo	BBOF1	-0.07	0.05	-1.44	0.149	0.376
dx_AD	VLMC	BBOF1	0.23	0.24	0.95	0.34	0.677
dx_AD	Astro	BBOX1	0.03	0.05	0.49	0.622	0.807
dx_AD	EN_L2_3_IT	BBOX1	0.25	0.12	2.13	0.0331	0.192
dx_AD	EN_L3_5_IT_1	BBOX1	-0.04	0.16	-0.26	0.793	0.928
dx_AD	EN_L3_5_IT_2	BBOX1	0.13	0.13	0.99	0.321	0.639
dx_AD	EN_L3_5_IT_3	BBOX1	0.19	0.14	1.39	0.164	0.416
dx_AD	EN_L6_IT_1	BBOX1	0.51	0.16	3.21	0.00135	0.07
dx_AD	IN_PVALB	BBOX1	0.26	0.14	1.95	0.0517	0.46
dx_AD	IN_VIP	BBOX1	-0.13	0.13	-0.98	0.326	0.649
dx_AD	Oligo	BBOX1	-0.11	0.07	-1.54	0.124	0.339
dx_AD	Astro	BBS10	0.01	0.06	0.12	0.903	0.959
dx_AD	EN_L2_3_IT	BBS10	0.23	0.06	3.74	0.000187	0.0101
dx_AD	EN_L3_5_IT_1	BBS10	0.23	0.10	2.42	0.0154	0.155
dx_AD	EN_L3_5_IT_2	BBS10	0.18	0.08	2.20	0.028	0.18
dx_AD	EN_L3_5_IT_3	BBS10	0.18	0.08	2.43	0.0151	0.101
dx_AD	EN_L6_CT	BBS10	-0.06	0.42	-0.16	0.877	0.97
dx_AD	EN_L6_IT_1	BBS10	0.32	0.28	1.13	0.259	0.73
dx_AD	IN_PVALB	BBS10	0.11	0.09	1.20	0.23	0.751
dx_AD	IN_SST	BBS10	0.12	0.09	1.35	0.177	0.64
dx_AD	IN_VIP	BBS10	0.15	0.08	1.91	0.0556	0.301
dx_AD	Micro	BBS10	0.19	0.10	1.96	0.0504	0.246
dx_AD	OPC	BBS10	0.10	0.07	1.35	0.178	0.706
dx_AD	Oligo	BBS10	0.00	0.04	0.00	0.996	0.999
dx_AD	Astro	BBS12	-0.09	0.10	-0.95	0.342	0.596
dx_AD	EN_L2_3_IT	BBS12	0.06	0.06	0.92	0.36	0.642
dx_AD	EN_L3_5_IT_1	BBS12	-0.04	0.39	-0.11	0.912	0.972
dx_AD	EN_L3_5_IT_2	BBS12	0.05	0.09	0.61	0.541	0.802
dx_AD	EN_L3_5_IT_3	BBS12	0.15	0.08	1.74	0.0817	0.281
dx_AD	EN_L6_IT_1	BBS12	-0.31	0.35	-0.89	0.374	0.802
dx_AD	IN_PVALB	BBS12	0.13	0.10	1.30	0.193	0.717
dx_AD	IN_VIP	BBS12	0.04	0.10	0.43	0.664	0.866
dx_AD	Oligo	BBS12	-0.02	0.10	-0.17	0.863	0.94
dx_AD	Astro	BBS2	0.02	0.04	0.41	0.683	0.845
dx_AD	EN_L2_3_IT	BBS2	0.02	0.04	0.47	0.639	0.833
dx_AD	EN_L3_5_IT_1	BBS2	0.01	0.07	0.08	0.937	0.98
dx_AD	EN_L3_5_IT_2	BBS2	0.06	0.05	1.13	0.257	0.576
dx_AD	EN_L3_5_IT_3	BBS2	0.05	0.05	0.91	0.363	0.633
dx_AD	EN_L5_6_NP	BBS2	0.08	0.09	0.94	0.348	0.857
dx_AD	EN_L6B	BBS2	-0.06	0.09	-0.66	0.509	0.832
dx_AD	EN_L6_CT	BBS2	0.01	0.08	0.14	0.888	0.972
dx_AD	EN_L6_IT_1	BBS2	0.08	0.07	1.18	0.239	0.709
dx_AD	EN_L6_IT_2	BBS2	0.11	0.10	1.14	0.255	0.818
dx_AD	IN_ADARB2	BBS2	0.05	0.08	0.65	0.513	0.868
dx_AD	IN_LAMP5_LHX6	BBS2	-0.11	0.09	-1.27	0.206	0.73
dx_AD	IN_LAMP5_RELN	BBS2	0.07	0.08	0.88	0.378	0.846
dx_AD	IN_PVALB	BBS2	0.00	0.05	0.06	0.952	0.994
dx_AD	IN_PVALB_CHC	BBS2	-0.08	0.09	-0.85	0.395	0.861
dx_AD	IN_SST	BBS2	-0.01	0.06	-0.15	0.878	0.975
dx_AD	IN_VIP	BBS2	0.01	0.05	0.25	0.799	0.925
dx_AD	Micro	BBS2	0.15	0.08	1.73	0.0834	0.322
dx_AD	OPC	BBS2	0.03	0.05	0.57	0.571	0.903
dx_AD	Oligo	BBS2	0.11	0.05	2.06	0.0389	0.176
dx_AD	Astro	BBS4	-0.09	0.04	-2.41	0.0158	0.0972
dx_AD	EN_L2_3_IT	BBS4	-0.10	0.05	-2.10	0.0359	0.2
dx_AD	EN_L3_5_IT_1	BBS4	0.05	0.06	0.83	0.409	0.727
dx_AD	EN_L3_5_IT_2	BBS4	-0.06	0.06	-0.99	0.322	0.639
dx_AD	EN_L3_5_IT_3	BBS4	0.01	0.06	0.21	0.835	0.932
dx_AD	EN_L5_6_NP	BBS4	-0.02	0.09	-0.18	0.855	0.982
dx_AD	EN_L6B	BBS4	0.03	0.08	0.37	0.71	0.916
dx_AD	EN_L6_CT	BBS4	-0.02	0.08	-0.30	0.766	0.943
dx_AD	EN_L6_IT_1	BBS4	-0.04	0.08	-0.48	0.629	0.912
dx_AD	EN_L6_IT_2	BBS4	0.01	0.10	0.10	0.922	0.99
dx_AD	Endo	BBS4	-0.04	0.32	-0.13	0.898	0.991
dx_AD	IN_ADARB2	BBS4	0.05	0.06	0.74	0.459	0.849
dx_AD	IN_LAMP5_LHX6	BBS4	-0.05	0.08	-0.62	0.538	0.902
dx_AD	IN_LAMP5_RELN	BBS4	-0.03	0.07	-0.42	0.678	0.944
dx_AD	IN_PVALB	BBS4	0.06	0.05	1.26	0.207	0.729
dx_AD	IN_PVALB_CHC	BBS4	-0.03	0.09	-0.28	0.776	0.966
dx_AD	IN_SST	BBS4	0.08	0.06	1.27	0.202	0.671
dx_AD	IN_VIP	BBS4	0.01	0.05	0.18	0.854	0.948
dx_AD	Micro	BBS4	0.00	0.06	0.02	0.98	0.993
dx_AD	OPC	BBS4	-0.02	0.04	-0.62	0.538	0.893
dx_AD	Oligo	BBS4	-0.06	0.03	-2.13	0.0335	0.161
dx_AD	PC	BBS4	0.06	0.39	0.15	0.883	0.999
dx_AD	VLMC	BBS4	-0.02	0.10	-0.22	0.829	0.938
dx_AD	Astro	BBS7	-0.12	0.04	-2.67	0.00769	0.0626
dx_AD	EN_L2_3_IT	BBS7	-0.10	0.03	-2.84	0.00457	0.0622
dx_AD	EN_L3_5_IT_1	BBS7	-0.10	0.05	-2.16	0.0306	0.22
dx_AD	EN_L3_5_IT_2	BBS7	-0.03	0.04	-0.86	0.391	0.696
dx_AD	EN_L3_5_IT_3	BBS7	-0.06	0.03	-1.70	0.0901	0.297
dx_AD	EN_L5_6_NP	BBS7	-0.11	0.06	-1.83	0.0679	0.64
dx_AD	EN_L5_ET	BBS7	-0.03	0.43	-0.07	0.946	0.999
dx_AD	EN_L6B	BBS7	-0.15	0.06	-2.53	0.0114	0.165
dx_AD	EN_L6_CT	BBS7	-0.07	0.05	-1.35	0.178	0.579
dx_AD	EN_L6_IT_1	BBS7	-0.11	0.05	-2.14	0.0324	0.342
dx_AD	EN_L6_IT_2	BBS7	-0.08	0.06	-1.35	0.178	0.755
dx_AD	Endo	BBS7	-0.17	0.33	-0.51	0.611	0.939
dx_AD	IN_ADARB2	BBS7	-0.03	0.05	-0.48	0.632	0.91
dx_AD	IN_LAMP5_LHX6	BBS7	0.01	0.06	0.12	0.904	0.985
dx_AD	IN_LAMP5_RELN	BBS7	-0.04	0.05	-0.77	0.441	0.875
dx_AD	IN_PVALB	BBS7	-0.09	0.04	-2.34	0.0195	0.309
dx_AD	IN_PVALB_CHC	BBS7	-0.09	0.07	-1.32	0.186	0.714
dx_AD	IN_SST	BBS7	-0.07	0.04	-1.55	0.121	0.566
dx_AD	IN_VIP	BBS7	-0.03	0.04	-0.82	0.415	0.714
dx_AD	Micro	BBS7	0.02	0.07	0.21	0.834	0.942
dx_AD	OPC	BBS7	-0.02	0.04	-0.41	0.68	0.936
dx_AD	Oligo	BBS7	0.00	0.03	0.13	0.9	0.959
dx_AD	PC	BBS7	0.19	0.37	0.51	0.609	0.993
dx_AD	Adaptive	BBS9	0.07	0.17	0.41	0.679	0.955
dx_AD	Astro	BBS9	0.09	0.05	1.87	0.0615	0.225
dx_AD	EN_L2_3_IT	BBS9	0.10	0.04	2.49	0.0129	0.114
dx_AD	EN_L3_5_IT_1	BBS9	0.14	0.05	3.00	0.00273	0.059
dx_AD	EN_L3_5_IT_2	BBS9	0.11	0.04	2.80	0.00508	0.0639
dx_AD	EN_L3_5_IT_3	BBS9	0.13	0.04	3.40	0.000669	0.0122
dx_AD	EN_L5_6_NP	BBS9	0.03	0.05	0.63	0.525	0.918
dx_AD	EN_L5_ET	BBS9	-0.23	0.27	-0.88	0.381	0.999
dx_AD	EN_L6B	BBS9	0.14	0.05	2.82	0.00478	0.102
dx_AD	EN_L6_CT	BBS9	0.12	0.05	2.27	0.023	0.216
dx_AD	EN_L6_IT_1	BBS9	0.11	0.05	2.24	0.0249	0.305
dx_AD	EN_L6_IT_2	BBS9	0.06	0.06	0.92	0.359	0.881
dx_AD	Endo	BBS9	-0.13	0.09	-1.41	0.16	0.723
dx_AD	IN_ADARB2	BBS9	0.14	0.05	2.87	0.00407	0.195
dx_AD	IN_LAMP5_LHX6	BBS9	0.14	0.05	2.80	0.00519	0.172
dx_AD	IN_LAMP5_RELN	BBS9	0.13	0.05	2.70	0.00702	0.196
dx_AD	IN_PVALB	BBS9	0.06	0.04	1.56	0.118	0.617
dx_AD	IN_PVALB_CHC	BBS9	-0.04	0.05	-0.66	0.51	0.904
dx_AD	IN_SST	BBS9	0.09	0.05	1.95	0.0513	0.423
dx_AD	IN_VIP	BBS9	0.13	0.04	3.23	0.00122	0.0516
dx_AD	Micro	BBS9	0.11	0.04	2.65	0.0081	0.0804
dx_AD	OPC	BBS9	0.05	0.03	1.59	0.111	0.648
dx_AD	Oligo	BBS9	0.16	0.05	3.08	0.00205	0.03
dx_AD	PC	BBS9	-0.11	0.07	-1.52	0.13	0.979
dx_AD	PVM	BBS9	-0.07	0.13	-0.52	0.601	0.965
dx_AD	SMC	BBS9	0.20	0.20	1.05	0.295	0.957
dx_AD	VLMC	BBS9	-0.16	0.07	-2.26	0.0236	0.197
dx_AD	Adaptive	BBX	0.06	0.11	0.56	0.578	0.946
dx_AD	Astro	BBX	-0.00	0.04	-0.08	0.94	0.974
dx_AD	EN_L2_3_IT	BBX	0.04	0.03	1.24	0.214	0.499
dx_AD	EN_L3_5_IT_1	BBX	0.05	0.05	1.07	0.283	0.627
dx_AD	EN_L3_5_IT_2	BBX	0.05	0.04	1.14	0.253	0.571
dx_AD	EN_L3_5_IT_3	BBX	0.03	0.04	0.75	0.455	0.706
dx_AD	EN_L5_6_NP	BBX	0.18	0.08	2.15	0.0319	0.536
dx_AD	EN_L5_ET	BBX	-0.13	0.29	-0.45	0.653	0.999
dx_AD	EN_L6B	BBX	0.09	0.06	1.67	0.0951	0.447
dx_AD	EN_L6_CT	BBX	-0.00	0.05	-0.02	0.985	0.996
dx_AD	EN_L6_IT_1	BBX	0.08	0.05	1.61	0.108	0.549
dx_AD	EN_L6_IT_2	BBX	0.03	0.07	0.36	0.72	0.968
dx_AD	Endo	BBX	-0.10	0.10	-0.95	0.343	0.858
dx_AD	IN_ADARB2	BBX	0.05	0.07	0.76	0.448	0.843
dx_AD	IN_LAMP5_LHX6	BBX	0.10	0.06	1.64	0.102	0.599
dx_AD	IN_LAMP5_RELN	BBX	0.14	0.05	2.51	0.0121	0.258
dx_AD	IN_PVALB	BBX	0.02	0.04	0.47	0.638	0.931
dx_AD	IN_PVALB_CHC	BBX	0.02	0.07	0.36	0.718	0.959
dx_AD	IN_SST	BBX	0.07	0.04	1.78	0.0749	0.481
dx_AD	IN_VIP	BBX	0.05	0.04	1.18	0.237	0.565
dx_AD	Micro	BBX	0.09	0.04	2.18	0.0294	0.177
dx_AD	OPC	BBX	0.02	0.03	0.65	0.513	0.885
dx_AD	Oligo	BBX	0.05	0.03	1.80	0.0714	0.249
dx_AD	PC	BBX	0.03	0.08	0.37	0.712	0.999
dx_AD	PVM	BBX	0.25	0.11	2.41	0.0158	0.651
dx_AD	SMC	BBX	0.09	0.24	0.37	0.71	0.995
dx_AD	VLMC	BBX	0.19	0.08	2.32	0.0204	0.187
dx_AD	Astro	BCAM	0.03	0.09	0.39	0.695	0.852
dx_AD	Endo	BCAM	-0.17	0.30	-0.58	0.559	0.93
dx_AD	Oligo	BCAM	-0.11	0.10	-1.06	0.291	0.546
dx_AD	PC	BCAM	-0.05	0.43	-0.13	0.898	0.999
dx_AD	Astro	BCAN	0.02	0.07	0.33	0.741	0.877
dx_AD	EN_L2_3_IT	BCAN	-0.00	0.05	-0.02	0.986	0.995
dx_AD	EN_L3_5_IT_1	BCAN	0.14	0.09	1.65	0.098	0.385
dx_AD	EN_L3_5_IT_2	BCAN	0.03	0.06	0.58	0.56	0.811
dx_AD	EN_L3_5_IT_3	BCAN	0.06	0.06	1.01	0.314	0.588
dx_AD	EN_L5_6_NP	BCAN	0.05	0.27	0.19	0.85	0.982
dx_AD	EN_L6B	BCAN	0.16	0.40	0.41	0.681	0.908
dx_AD	EN_L6_CT	BCAN	-0.12	0.12	-1.05	0.294	0.701
dx_AD	EN_L6_IT_1	BCAN	-0.05	0.09	-0.48	0.629	0.912
dx_AD	EN_L6_IT_2	BCAN	0.16	0.35	0.45	0.652	0.958
dx_AD	IN_ADARB2	BCAN	0.03	0.07	0.41	0.681	0.921
dx_AD	IN_LAMP5_LHX6	BCAN	0.15	0.10	1.47	0.14	0.656
dx_AD	IN_LAMP5_RELN	BCAN	-0.14	0.08	-1.61	0.107	0.6
dx_AD	IN_PVALB	BCAN	-0.02	0.05	-0.41	0.68	0.943
dx_AD	IN_PVALB_CHC	BCAN	0.10	0.09	1.10	0.273	0.793
dx_AD	IN_SST	BCAN	-0.04	0.08	-0.48	0.632	0.905
dx_AD	IN_VIP	BCAN	0.01	0.06	0.10	0.92	0.974
dx_AD	Micro	BCAN	0.00	0.09	0.01	0.992	0.997
dx_AD	OPC	BCAN	-0.03	0.05	-0.47	0.637	0.924
dx_AD	Oligo	BCAN	0.09	0.06	1.35	0.177	0.416
dx_AD	Astro	BCAP31	-0.04	0.05	-0.84	0.403	0.65
dx_AD	EN_L2_3_IT	BCAP31	0.10	0.04	2.47	0.0134	0.116
dx_AD	EN_L3_5_IT_1	BCAP31	0.13	0.07	1.95	0.0513	0.285
dx_AD	EN_L3_5_IT_2	BCAP31	0.07	0.05	1.40	0.16	0.463
dx_AD	EN_L3_5_IT_3	BCAP31	0.04	0.05	0.85	0.394	0.66
dx_AD	EN_L5_6_NP	BCAP31	0.04	0.11	0.41	0.68	0.952
dx_AD	EN_L6B	BCAP31	0.08	0.10	0.81	0.417	0.777
dx_AD	EN_L6_CT	BCAP31	0.10	0.08	1.20	0.229	0.636
dx_AD	EN_L6_IT_1	BCAP31	0.09	0.07	1.21	0.225	0.698
dx_AD	EN_L6_IT_2	BCAP31	-0.01	0.11	-0.07	0.942	0.993
dx_AD	Endo	BCAP31	0.48	0.29	1.70	0.0893	0.645
dx_AD	IN_ADARB2	BCAP31	-0.02	0.09	-0.29	0.774	0.949
dx_AD	IN_LAMP5_LHX6	BCAP31	0.08	0.09	0.86	0.39	0.852
dx_AD	IN_LAMP5_RELN	BCAP31	0.14	0.08	1.61	0.107	0.6
dx_AD	IN_PVALB	BCAP31	-0.08	0.07	-1.12	0.261	0.778
dx_AD	IN_SST	BCAP31	0.04	0.08	0.52	0.606	0.896
dx_AD	IN_VIP	BCAP31	0.13	0.06	2.16	0.0312	0.233
dx_AD	Micro	BCAP31	0.06	0.06	0.96	0.34	0.658
dx_AD	OPC	BCAP31	-0.07	0.06	-1.35	0.177	0.706
dx_AD	Oligo	BCAP31	0.01	0.04	0.20	0.839	0.929
dx_AD	Astro	BCAR1	0.08	0.06	1.38	0.168	0.398
dx_AD	EN_L2_3_IT	BCAR1	0.15	0.04	3.57	0.000361	0.0148
dx_AD	EN_L3_5_IT_1	BCAR1	0.17	0.06	2.67	0.00752	0.105
dx_AD	EN_L3_5_IT_2	BCAR1	0.11	0.05	2.38	0.0174	0.138
dx_AD	EN_L3_5_IT_3	BCAR1	0.11	0.05	2.11	0.0351	0.169
dx_AD	EN_L5_6_NP	BCAR1	0.19	0.10	1.84	0.0652	0.634
dx_AD	EN_L6B	BCAR1	0.30	0.09	3.38	0.000712	0.0342
dx_AD	EN_L6_CT	BCAR1	0.10	0.07	1.40	0.163	0.561
dx_AD	EN_L6_IT_1	BCAR1	0.11	0.07	1.55	0.122	0.572
dx_AD	EN_L6_IT_2	BCAR1	0.15	0.08	1.76	0.0792	0.643
dx_AD	Endo	BCAR1	0.27	0.31	0.86	0.388	0.869
dx_AD	IN_ADARB2	BCAR1	0.08	0.07	1.04	0.297	0.754
dx_AD	IN_LAMP5_LHX6	BCAR1	0.01	0.09	0.08	0.935	0.993
dx_AD	IN_LAMP5_RELN	BCAR1	0.09	0.08	1.19	0.236	0.752
dx_AD	IN_PVALB	BCAR1	0.07	0.05	1.45	0.147	0.661
dx_AD	IN_PVALB_CHC	BCAR1	0.11	0.09	1.26	0.207	0.739
dx_AD	IN_SST	BCAR1	0.09	0.07	1.30	0.193	0.663
dx_AD	IN_VIP	BCAR1	0.03	0.05	0.59	0.557	0.81
dx_AD	OPC	BCAR1	0.10	0.05	1.79	0.0742	0.586
dx_AD	Oligo	BCAR1	-0.02	0.03	-0.59	0.556	0.765
dx_AD	PC	BCAR1	0.18	0.44	0.41	0.679	0.997
dx_AD	Astro	BCAR3	-0.09	0.05	-1.86	0.0633	0.229
dx_AD	EN_L2_3_IT	BCAR3	-0.06	0.08	-0.73	0.466	0.722
dx_AD	EN_L3_5_IT_1	BCAR3	-0.11	0.05	-2.00	0.0455	0.269
dx_AD	EN_L3_5_IT_2	BCAR3	0.02	0.04	0.62	0.535	0.798
dx_AD	EN_L3_5_IT_3	BCAR3	0.01	0.06	0.14	0.889	0.957
dx_AD	EN_L5_6_NP	BCAR3	-0.07	0.12	-0.58	0.56	0.931
dx_AD	EN_L5_ET	BCAR3	-1.31	0.67	-1.94	0.0519	0.951
dx_AD	EN_L6B	BCAR3	-0.08	0.09	-0.89	0.374	0.748
dx_AD	EN_L6_CT	BCAR3	-0.23	0.10	-2.25	0.0245	0.222
dx_AD	EN_L6_IT_1	BCAR3	-0.04	0.11	-0.35	0.729	0.941
dx_AD	EN_L6_IT_2	BCAR3	0.09	0.14	0.61	0.542	0.934
dx_AD	Endo	BCAR3	-0.05	0.10	-0.47	0.638	0.945
dx_AD	IN_ADARB2	BCAR3	-0.02	0.07	-0.21	0.831	0.965
dx_AD	IN_LAMP5_LHX6	BCAR3	-0.29	0.11	-2.65	0.00804	0.214
dx_AD	IN_LAMP5_RELN	BCAR3	-0.18	0.09	-2.01	0.0446	0.457
dx_AD	IN_PVALB	BCAR3	-0.09	0.07	-1.33	0.184	0.707
dx_AD	IN_PVALB_CHC	BCAR3	-0.18	0.14	-1.36	0.175	0.704
dx_AD	IN_SST	BCAR3	-0.04	0.07	-0.49	0.623	0.901
dx_AD	IN_VIP	BCAR3	-0.06	0.05	-1.24	0.215	0.543
dx_AD	Micro	BCAR3	-0.19	0.05	-3.52	0.000436	0.0109
dx_AD	OPC	BCAR3	-0.24	0.08	-3.04	0.00234	0.195
dx_AD	Oligo	BCAR3	-0.15	0.06	-2.36	0.0181	0.112
dx_AD	PC	BCAR3	-0.12	0.13	-0.95	0.344	0.979
dx_AD	PVM	BCAR3	-0.17	0.15	-1.14	0.255	0.89
dx_AD	VLMC	BCAR3	-0.39	0.13	-2.99	0.00276	0.0719
dx_AD	Astro	BCAS1	-0.03	0.06	-0.46	0.645	0.821
dx_AD	EN_L2_3_IT	BCAS1	-0.08	0.07	-1.16	0.246	0.534
dx_AD	EN_L3_5_IT_1	BCAS1	-0.08	0.10	-0.78	0.437	0.746
dx_AD	EN_L3_5_IT_2	BCAS1	-0.18	0.10	-1.90	0.0578	0.271
dx_AD	EN_L3_5_IT_3	BCAS1	-0.07	0.10	-0.72	0.473	0.719
dx_AD	EN_L6_CT	BCAS1	-0.05	0.45	-0.12	0.903	0.976
dx_AD	EN_L6_IT_1	BCAS1	-0.10	0.37	-0.26	0.793	0.956
dx_AD	IN_ADARB2	BCAS1	-0.07	0.14	-0.54	0.589	0.891
dx_AD	IN_PVALB	BCAS1	-0.01	0.09	-0.10	0.921	0.989
dx_AD	IN_SST	BCAS1	-0.20	0.11	-1.85	0.0644	0.458
dx_AD	IN_VIP	BCAS1	-0.19	0.10	-1.89	0.059	0.309
dx_AD	Micro	BCAS1	-0.08	0.08	-1.01	0.311	0.631
dx_AD	OPC	BCAS1	0.03	0.04	0.87	0.382	0.834
dx_AD	Oligo	BCAS1	-0.07	0.04	-1.70	0.0899	0.283
dx_AD	Astro	BCAS2	-0.04	0.06	-0.66	0.507	0.73
dx_AD	EN_L2_3_IT	BCAS2	0.03	0.04	0.74	0.457	0.717
dx_AD	EN_L3_5_IT_1	BCAS2	0.02	0.08	0.23	0.821	0.939
dx_AD	EN_L3_5_IT_2	BCAS2	0.03	0.05	0.66	0.512	0.783
dx_AD	EN_L3_5_IT_3	BCAS2	0.01	0.06	0.20	0.839	0.934
dx_AD	EN_L5_6_NP	BCAS2	0.01	0.11	0.07	0.944	0.992
dx_AD	EN_L6B	BCAS2	0.03	0.10	0.34	0.735	0.923
dx_AD	EN_L6_CT	BCAS2	0.01	0.09	0.13	0.899	0.974
dx_AD	EN_L6_IT_1	BCAS2	0.06	0.09	0.70	0.485	0.858
dx_AD	EN_L6_IT_2	BCAS2	-0.07	0.11	-0.62	0.536	0.933
dx_AD	IN_ADARB2	BCAS2	-0.03	0.08	-0.34	0.736	0.941
dx_AD	IN_LAMP5_LHX6	BCAS2	0.11	0.12	0.91	0.363	0.837
dx_AD	IN_LAMP5_RELN	BCAS2	0.05	0.09	0.56	0.573	0.919
dx_AD	IN_PVALB	BCAS2	-0.11	0.07	-1.71	0.0881	0.56
dx_AD	IN_PVALB_CHC	BCAS2	0.00	0.11	0.00	0.997	1
dx_AD	IN_SST	BCAS2	-0.10	0.08	-1.26	0.207	0.675
dx_AD	IN_VIP	BCAS2	0.08	0.05	1.39	0.164	0.486
dx_AD	Micro	BCAS2	-0.49	0.13	-3.76	0.000169	0.00514
dx_AD	OPC	BCAS2	-0.00	0.06	-0.03	0.979	0.997
dx_AD	Oligo	BCAS2	-0.04	0.03	-1.37	0.172	0.409
dx_AD	Adaptive	BCAS3	-0.07	0.15	-0.47	0.637	0.955
dx_AD	Astro	BCAS3	-0.05	0.03	-1.49	0.136	0.354
dx_AD	EN_L2_3_IT	BCAS3	-0.04	0.02	-1.62	0.105	0.353
dx_AD	EN_L3_5_IT_1	BCAS3	-0.06	0.03	-1.86	0.063	0.313
dx_AD	EN_L3_5_IT_2	BCAS3	-0.05	0.03	-1.49	0.137	0.428
dx_AD	EN_L3_5_IT_3	BCAS3	-0.03	0.03	-1.07	0.285	0.559
dx_AD	EN_L5_6_NP	BCAS3	-0.02	0.04	-0.54	0.59	0.935
dx_AD	EN_L5_ET	BCAS3	-0.19	0.29	-0.66	0.51	0.999
dx_AD	EN_L6B	BCAS3	-0.06	0.04	-1.66	0.0979	0.452
dx_AD	EN_L6_CT	BCAS3	-0.04	0.04	-1.11	0.267	0.677
dx_AD	EN_L6_IT_1	BCAS3	-0.05	0.04	-1.17	0.242	0.713
dx_AD	EN_L6_IT_2	BCAS3	-0.10	0.05	-1.97	0.049	0.573
dx_AD	Endo	BCAS3	-0.14	0.08	-1.78	0.0758	0.618
dx_AD	IN_ADARB2	BCAS3	-0.03	0.03	-1.03	0.305	0.759
dx_AD	IN_LAMP5_LHX6	BCAS3	-0.05	0.04	-1.12	0.262	0.778
dx_AD	IN_LAMP5_RELN	BCAS3	0.04	0.03	1.22	0.224	0.741
dx_AD	IN_PVALB	BCAS3	0.01	0.03	0.36	0.716	0.95
dx_AD	IN_PVALB_CHC	BCAS3	-0.07	0.04	-1.64	0.102	0.6
dx_AD	IN_SST	BCAS3	-0.04	0.03	-1.27	0.203	0.671
dx_AD	IN_VIP	BCAS3	0.02	0.02	0.69	0.488	0.769
dx_AD	Micro	BCAS3	-0.01	0.05	-0.21	0.837	0.943
dx_AD	OPC	BCAS3	0.04	0.03	1.22	0.224	0.741
dx_AD	Oligo	BCAS3	0.00	0.03	0.04	0.969	0.987
dx_AD	PC	BCAS3	-0.14	0.07	-1.94	0.0522	0.979
dx_AD	PVM	BCAS3	0.05	0.13	0.42	0.674	0.973
dx_AD	SMC	BCAS3	0.29	0.19	1.48	0.14	0.95
dx_AD	VLMC	BCAS3	0.05	0.08	0.69	0.49	0.779
dx_AD	Astro	BCAS4	0.07	0.05	1.20	0.231	0.481
dx_AD	EN_L2_3_IT	BCAS4	-0.03	0.04	-0.74	0.459	0.718
dx_AD	EN_L3_5_IT_1	BCAS4	-0.06	0.07	-0.86	0.387	0.713
dx_AD	EN_L3_5_IT_2	BCAS4	-0.02	0.06	-0.43	0.666	0.867
dx_AD	EN_L3_5_IT_3	BCAS4	-0.05	0.05	-1.06	0.289	0.563
dx_AD	EN_L5_6_NP	BCAS4	-0.19	0.08	-2.42	0.0154	0.445
dx_AD	EN_L6B	BCAS4	0.05	0.09	0.57	0.568	0.862
dx_AD	EN_L6_CT	BCAS4	-0.07	0.08	-0.87	0.383	0.772
dx_AD	EN_L6_IT_1	BCAS4	-0.03	0.07	-0.42	0.674	0.926
dx_AD	EN_L6_IT_2	BCAS4	-0.01	0.11	-0.07	0.944	0.994
dx_AD	IN_ADARB2	BCAS4	0.09	0.08	1.16	0.246	0.719
dx_AD	IN_LAMP5_LHX6	BCAS4	0.03	0.09	0.35	0.726	0.947
dx_AD	IN_LAMP5_RELN	BCAS4	0.03	0.08	0.34	0.732	0.959
dx_AD	IN_PVALB	BCAS4	-0.07	0.04	-1.70	0.0884	0.56
dx_AD	IN_PVALB_CHC	BCAS4	-0.17	0.09	-1.85	0.064	0.504
dx_AD	IN_SST	BCAS4	-0.11	0.07	-1.64	0.1	0.532
dx_AD	IN_VIP	BCAS4	-0.05	0.05	-0.85	0.397	0.702
dx_AD	OPC	BCAS4	-0.08	0.06	-1.28	0.201	0.722
dx_AD	Oligo	BCAS4	-0.01	0.05	-0.16	0.877	0.947
dx_AD	Astro	BCAT1	0.03	0.17	0.16	0.873	0.944
dx_AD	EN_L2_3_IT	BCAT1	0.03	0.06	0.55	0.58	0.798
dx_AD	EN_L3_5_IT_1	BCAT1	0.08	0.06	1.43	0.153	0.478
dx_AD	EN_L3_5_IT_2	BCAT1	0.04	0.04	1.09	0.278	0.597
dx_AD	EN_L3_5_IT_3	BCAT1	0.08	0.04	1.97	0.0484	0.205
dx_AD	EN_L5_6_NP	BCAT1	0.05	0.06	0.88	0.382	0.877
dx_AD	EN_L5_ET	BCAT1	0.27	0.42	0.66	0.509	0.999
dx_AD	EN_L6B	BCAT1	0.16	0.08	1.89	0.0587	0.367
dx_AD	EN_L6_CT	BCAT1	0.09	0.06	1.51	0.131	0.516
dx_AD	EN_L6_IT_1	BCAT1	0.03	0.07	0.45	0.656	0.922
dx_AD	EN_L6_IT_2	BCAT1	0.20	0.08	2.53	0.0115	0.394
dx_AD	IN_ADARB2	BCAT1	0.04	0.05	0.82	0.41	0.825
dx_AD	IN_LAMP5_LHX6	BCAT1	0.02	0.05	0.34	0.735	0.951
dx_AD	IN_LAMP5_RELN	BCAT1	0.10	0.05	2.03	0.0425	0.445
dx_AD	IN_PVALB	BCAT1	0.04	0.04	1.13	0.26	0.777
dx_AD	IN_PVALB_CHC	BCAT1	-0.04	0.06	-0.69	0.491	0.897
dx_AD	IN_SST	BCAT1	0.05	0.04	1.17	0.241	0.701
dx_AD	IN_VIP	BCAT1	0.04	0.04	1.20	0.229	0.557
dx_AD	Micro	BCAT1	-0.03	0.07	-0.45	0.65	0.867
dx_AD	OPC	BCAT1	0.04	0.05	0.78	0.435	0.855
dx_AD	Oligo	BCAT1	-0.14	0.09	-1.64	0.101	0.302
dx_AD	PVM	BCAT1	-0.05	0.16	-0.30	0.763	0.976
dx_AD	Astro	BCAT2	-0.03	0.05	-0.46	0.648	0.823
dx_AD	EN_L2_3_IT	BCAT2	-0.01	0.04	-0.17	0.864	0.945
dx_AD	EN_L3_5_IT_1	BCAT2	0.07	0.06	1.21	0.226	0.567
dx_AD	EN_L3_5_IT_2	BCAT2	0.01	0.05	0.21	0.831	0.937
dx_AD	EN_L3_5_IT_3	BCAT2	0.05	0.05	1.05	0.292	0.565
dx_AD	EN_L5_6_NP	BCAT2	-0.12	0.08	-1.46	0.144	0.736
dx_AD	EN_L6B	BCAT2	0.06	0.08	0.75	0.452	0.799
dx_AD	EN_L6_CT	BCAT2	0.04	0.08	0.48	0.633	0.896
dx_AD	EN_L6_IT_1	BCAT2	0.00	0.06	0.01	0.993	0.999
dx_AD	EN_L6_IT_2	BCAT2	0.01	0.08	0.08	0.936	0.992
dx_AD	Endo	BCAT2	-0.31	0.32	-0.95	0.344	0.858
dx_AD	IN_ADARB2	BCAT2	0.05	0.08	0.64	0.525	0.87
dx_AD	IN_LAMP5_LHX6	BCAT2	-0.09	0.09	-1.02	0.307	0.803
dx_AD	IN_LAMP5_RELN	BCAT2	-0.07	0.07	-0.90	0.368	0.84
dx_AD	IN_PVALB	BCAT2	0.01	0.05	0.18	0.856	0.978
dx_AD	IN_PVALB_CHC	BCAT2	0.10	0.10	1.01	0.311	0.818
dx_AD	IN_SST	BCAT2	0.01	0.06	0.21	0.833	0.964
dx_AD	IN_VIP	BCAT2	-0.04	0.05	-0.87	0.383	0.692
dx_AD	Micro	BCAT2	0.11	0.07	1.59	0.111	0.381
dx_AD	OPC	BCAT2	0.03	0.05	0.61	0.539	0.893
dx_AD	Oligo	BCAT2	0.06	0.05	1.32	0.186	0.427
dx_AD	VLMC	BCAT2	0.51	0.18	2.79	0.00523	0.0971
dx_AD	Astro	BCCIP	-0.05	0.03	-1.34	0.18	0.416
dx_AD	EN_L2_3_IT	BCCIP	0.02	0.04	0.45	0.654	0.841
dx_AD	EN_L3_5_IT_1	BCCIP	-0.00	0.06	-0.02	0.985	0.996
dx_AD	EN_L3_5_IT_2	BCCIP	0.07	0.05	1.40	0.161	0.465
dx_AD	EN_L3_5_IT_3	BCCIP	0.09	0.04	2.09	0.0368	0.174
dx_AD	EN_L5_6_NP	BCCIP	0.07	0.08	0.92	0.356	0.861
dx_AD	EN_L5_ET	BCCIP	-0.09	0.62	-0.14	0.888	0.999
dx_AD	EN_L6B	BCCIP	-0.02	0.07	-0.24	0.814	0.95
dx_AD	EN_L6_CT	BCCIP	-0.01	0.07	-0.09	0.929	0.98
dx_AD	EN_L6_IT_1	BCCIP	0.05	0.07	0.78	0.434	0.834
dx_AD	EN_L6_IT_2	BCCIP	0.09	0.07	1.18	0.238	0.809
dx_AD	Endo	BCCIP	0.15	0.32	0.46	0.644	0.945
dx_AD	IN_ADARB2	BCCIP	-0.03	0.07	-0.38	0.702	0.928
dx_AD	IN_LAMP5_LHX6	BCCIP	0.06	0.08	0.77	0.44	0.874
dx_AD	IN_LAMP5_RELN	BCCIP	0.02	0.07	0.25	0.801	0.975
dx_AD	IN_PVALB	BCCIP	-0.03	0.04	-0.61	0.545	0.907
dx_AD	IN_PVALB_CHC	BCCIP	0.10	0.07	1.41	0.159	0.687
dx_AD	IN_SST	BCCIP	0.05	0.06	0.86	0.388	0.798
dx_AD	IN_VIP	BCCIP	-0.04	0.04	-0.92	0.356	0.672
dx_AD	Micro	BCCIP	-0.05	0.06	-0.95	0.342	0.66
dx_AD	OPC	BCCIP	-0.05	0.04	-1.41	0.157	0.692
dx_AD	Oligo	BCCIP	-0.02	0.02	-0.78	0.433	0.673
dx_AD	PC	BCCIP	-0.08	0.35	-0.23	0.817	0.999
dx_AD	Astro	BCDIN3D	0.09	0.05	1.66	0.0968	0.291
dx_AD	EN_L2_3_IT	BCDIN3D	-0.12	0.07	-1.72	0.0863	0.321
dx_AD	EN_L3_5_IT_1	BCDIN3D	-0.00	0.10	-0.00	0.998	0.999
dx_AD	EN_L3_5_IT_2	BCDIN3D	-0.08	0.09	-0.86	0.389	0.694
dx_AD	EN_L3_5_IT_3	BCDIN3D	-0.02	0.08	-0.21	0.835	0.932
dx_AD	EN_L6_IT_1	BCDIN3D	-0.54	0.35	-1.57	0.116	0.563
dx_AD	IN_PVALB	BCDIN3D	-0.08	0.08	-1.01	0.314	0.812
dx_AD	IN_SST	BCDIN3D	-0.24	0.10	-2.32	0.0201	0.297
dx_AD	IN_VIP	BCDIN3D	-0.04	0.08	-0.52	0.602	0.835
dx_AD	OPC	BCDIN3D	-0.01	0.07	-0.07	0.94	0.994
dx_AD	Oligo	BCDIN3D	-0.00	0.04	-0.10	0.92	0.967
dx_AD	Astro	BCHE	-0.05	0.11	-0.43	0.666	0.833
dx_AD	EN_L2_3_IT	BCHE	0.43	0.13	3.21	0.00134	0.0314
dx_AD	EN_L3_5_IT_2	BCHE	0.26	0.43	0.60	0.546	0.803
dx_AD	EN_L3_5_IT_3	BCHE	0.31	0.12	2.50	0.0123	0.0896
dx_AD	IN_ADARB2	BCHE	0.32	0.14	2.30	0.0215	0.357
dx_AD	IN_PVALB	BCHE	0.09	0.11	0.78	0.433	0.871
dx_AD	IN_SST	BCHE	-0.01	0.13	-0.07	0.947	0.989
dx_AD	IN_VIP	BCHE	0.02	0.09	0.20	0.84	0.943
dx_AD	OPC	BCHE	0.07	0.06	1.14	0.254	0.761
dx_AD	Oligo	BCHE	-0.06	0.08	-0.71	0.475	0.706
dx_AD	Astro	BCKDHB	-0.01	0.04	-0.30	0.765	0.89
dx_AD	EN_L2_3_IT	BCKDHB	0.08	0.04	2.21	0.027	0.172
dx_AD	EN_L3_5_IT_1	BCKDHB	0.17	0.05	3.20	0.00137	0.0389
dx_AD	EN_L3_5_IT_2	BCKDHB	0.11	0.05	2.43	0.0151	0.127
dx_AD	EN_L3_5_IT_3	BCKDHB	0.12	0.05	2.66	0.0078	0.0661
dx_AD	EN_L5_6_NP	BCKDHB	0.07	0.06	1.05	0.293	0.834
dx_AD	EN_L5_ET	BCKDHB	0.29	0.32	0.89	0.375	0.999
dx_AD	EN_L6B	BCKDHB	0.06	0.07	0.88	0.379	0.751
dx_AD	EN_L6_CT	BCKDHB	0.16	0.05	2.99	0.00277	0.0633
dx_AD	EN_L6_IT_1	BCKDHB	0.11	0.05	2.03	0.042	0.38
dx_AD	EN_L6_IT_2	BCKDHB	0.13	0.06	1.99	0.0467	0.569
dx_AD	Endo	BCKDHB	-0.13	0.13	-1.03	0.304	0.833
dx_AD	IN_ADARB2	BCKDHB	0.09	0.05	1.68	0.0921	0.554
dx_AD	IN_LAMP5_LHX6	BCKDHB	0.04	0.05	0.91	0.363	0.837
dx_AD	IN_LAMP5_RELN	BCKDHB	0.01	0.05	0.33	0.739	0.96
dx_AD	IN_PVALB	BCKDHB	0.16	0.04	3.60	0.000324	0.034
dx_AD	IN_PVALB_CHC	BCKDHB	0.07	0.07	0.90	0.369	0.849
dx_AD	IN_SST	BCKDHB	0.13	0.06	2.20	0.0281	0.338
dx_AD	IN_VIP	BCKDHB	0.08	0.04	1.92	0.0543	0.298
dx_AD	Micro	BCKDHB	0.01	0.05	0.19	0.846	0.946
dx_AD	OPC	BCKDHB	0.07	0.04	1.52	0.129	0.665
dx_AD	Oligo	BCKDHB	0.05	0.04	1.21	0.227	0.477
dx_AD	PC	BCKDHB	-0.05	0.13	-0.37	0.714	0.999
dx_AD	PVM	BCKDHB	-0.15	0.17	-0.88	0.381	0.924
dx_AD	SMC	BCKDHB	0.64	0.30	2.13	0.0336	0.936
dx_AD	VLMC	BCKDHB	0.29	0.12	2.52	0.0117	0.149
dx_AD	Astro	BCKDK	0.08	0.07	1.19	0.235	0.486
dx_AD	EN_L2_3_IT	BCKDK	0.04	0.06	0.69	0.487	0.739
dx_AD	EN_L3_5_IT_1	BCKDK	-0.11	0.10	-1.16	0.245	0.587
dx_AD	EN_L3_5_IT_2	BCKDK	0.03	0.09	0.28	0.779	0.919
dx_AD	EN_L3_5_IT_3	BCKDK	-0.13	0.09	-1.45	0.148	0.392
dx_AD	EN_L6_IT_1	BCKDK	0.23	0.38	0.61	0.544	0.882
dx_AD	IN_PVALB	BCKDK	-0.00	0.09	-0.03	0.978	0.997
dx_AD	IN_VIP	BCKDK	-0.09	0.08	-1.02	0.308	0.635
dx_AD	OPC	BCKDK	-0.13	0.09	-1.43	0.153	0.687
dx_AD	Oligo	BCKDK	-0.01	0.05	-0.20	0.844	0.931
dx_AD	Astro	BCL10	-0.06	0.06	-1.02	0.307	0.563
dx_AD	EN_L2_3_IT	BCL10	0.03	0.05	0.55	0.582	0.8
dx_AD	EN_L3_5_IT_1	BCL10	0.03	0.10	0.33	0.741	0.908
dx_AD	EN_L3_5_IT_2	BCL10	0.04	0.07	0.54	0.588	0.827
dx_AD	EN_L3_5_IT_3	BCL10	0.06	0.07	0.84	0.4	0.665
dx_AD	EN_L6B	BCL10	-0.05	0.32	-0.17	0.863	0.965
dx_AD	EN_L6_CT	BCL10	0.14	0.11	1.23	0.218	0.625
dx_AD	EN_L6_IT_1	BCL10	-0.08	0.10	-0.82	0.411	0.824
dx_AD	Endo	BCL10	-0.22	0.39	-0.57	0.571	0.932
dx_AD	IN_PVALB	BCL10	0.07	0.08	0.85	0.397	0.856
dx_AD	IN_SST	BCL10	-0.08	0.10	-0.86	0.39	0.8
dx_AD	IN_VIP	BCL10	0.06	0.08	0.75	0.456	0.748
dx_AD	Micro	BCL10	-0.02	0.08	-0.28	0.783	0.922
dx_AD	OPC	BCL10	0.11	0.08	1.43	0.151	0.687
dx_AD	Oligo	BCL10	-0.00	0.05	-0.10	0.92	0.966
dx_AD	Astro	BCL11A	-0.12	0.10	-1.28	0.2	0.444
dx_AD	EN_L2_3_IT	BCL11A	-0.02	0.04	-0.45	0.65	0.838
dx_AD	EN_L3_5_IT_1	BCL11A	-0.24	0.09	-2.57	0.0102	0.124
dx_AD	EN_L3_5_IT_2	BCL11A	-0.12	0.03	-3.46	0.000534	0.0135
dx_AD	EN_L3_5_IT_3	BCL11A	-0.01	0.03	-0.47	0.641	0.831
dx_AD	EN_L5_6_NP	BCL11A	-0.00	0.04	-0.07	0.948	0.992
dx_AD	EN_L5_ET	BCL11A	-0.21	0.54	-0.40	0.692	0.999
dx_AD	EN_L6B	BCL11A	-0.00	0.04	-0.05	0.96	0.991
dx_AD	EN_L6_CT	BCL11A	-0.05	0.04	-1.12	0.263	0.673
dx_AD	EN_L6_IT_1	BCL11A	-0.17	0.05	-3.24	0.00118	0.065
dx_AD	EN_L6_IT_2	BCL11A	-0.13	0.11	-1.25	0.211	0.784
dx_AD	IN_ADARB2	BCL11A	0.09	0.10	0.98	0.325	0.769
dx_AD	IN_LAMP5_LHX6	BCL11A	0.07	0.06	1.14	0.253	0.774
dx_AD	IN_LAMP5_RELN	BCL11A	-0.03	0.05	-0.58	0.564	0.916
dx_AD	IN_PVALB	BCL11A	-0.11	0.05	-2.15	0.0317	0.386
dx_AD	IN_PVALB_CHC	BCL11A	0.09	0.07	1.23	0.218	0.746
dx_AD	IN_SST	BCL11A	-0.04	0.05	-0.88	0.378	0.796
dx_AD	IN_VIP	BCL11A	0.04	0.07	0.63	0.528	0.794
dx_AD	Micro	BCL11A	-0.04	0.12	-0.38	0.708	0.891
dx_AD	OPC	BCL11A	0.00	0.11	0.03	0.978	0.997
dx_AD	Oligo	BCL11A	-0.01	0.07	-0.20	0.84	0.93
dx_AD	Adaptive	BCL11B	0.10	0.15	0.66	0.512	0.934
dx_AD	Astro	BCL11B	-0.01	0.10	-0.12	0.901	0.958
dx_AD	EN_L2_3_IT	BCL11B	0.06	0.08	0.75	0.456	0.716
dx_AD	EN_L3_5_IT_2	BCL11B	-0.01	0.12	-0.09	0.924	0.973
dx_AD	EN_L3_5_IT_3	BCL11B	-0.10	0.13	-0.83	0.405	0.669
dx_AD	EN_L5_6_NP	BCL11B	0.04	0.05	0.95	0.341	0.851
dx_AD	EN_L5_ET	BCL11B	-0.21	0.36	-0.58	0.561	0.999
dx_AD	EN_L6B	BCL11B	0.11	0.09	1.23	0.219	0.619
dx_AD	EN_L6_CT	BCL11B	-0.14	0.04	-3.26	0.00113	0.0354
dx_AD	EN_L6_IT_1	BCL11B	-0.26	0.09	-2.92	0.00353	0.114
dx_AD	EN_L6_IT_2	BCL11B	-0.06	0.16	-0.36	0.718	0.968
dx_AD	IN_ADARB2	BCL11B	0.05	0.05	0.97	0.333	0.775
dx_AD	IN_LAMP5_LHX6	BCL11B	0.00	0.04	0.10	0.92	0.988
dx_AD	IN_LAMP5_RELN	BCL11B	-0.04	0.04	-1.08	0.28	0.788
dx_AD	IN_PVALB	BCL11B	0.03	0.04	0.77	0.44	0.874
dx_AD	IN_PVALB_CHC	BCL11B	0.05	0.05	1.00	0.317	0.823
dx_AD	IN_SST	BCL11B	0.08	0.05	1.47	0.142	0.598
dx_AD	IN_VIP	BCL11B	0.11	0.08	1.27	0.205	0.533
dx_AD	OPC	BCL11B	0.02	0.07	0.32	0.747	0.953
dx_AD	Oligo	BCL11B	-0.03	0.08	-0.42	0.671	0.84
dx_AD	Adaptive	BCL2	0.18	0.16	1.11	0.266	0.888
dx_AD	Astro	BCL2	-0.03	0.04	-0.71	0.476	0.705
dx_AD	EN_L2_3_IT	BCL2	-0.04	0.06	-0.66	0.509	0.754
dx_AD	EN_L3_5_IT_1	BCL2	-0.08	0.06	-1.30	0.192	0.53
dx_AD	EN_L3_5_IT_2	BCL2	-0.30	0.08	-3.97	7.25e-05	0.00325
dx_AD	EN_L3_5_IT_3	BCL2	-0.26	0.08	-3.30	0.000952	0.0155
dx_AD	EN_L5_6_NP	BCL2	-0.03	0.06	-0.45	0.651	0.948
dx_AD	EN_L5_ET	BCL2	-1.36	0.79	-1.73	0.0833	0.968
dx_AD	EN_L6B	BCL2	-0.17	0.08	-2.13	0.0336	0.281
dx_AD	EN_L6_CT	BCL2	-0.60	0.13	-4.51	6.63e-06	0.000949
dx_AD	EN_L6_IT_1	BCL2	-0.14	0.09	-1.59	0.112	0.556
dx_AD	EN_L6_IT_2	BCL2	-0.10	0.15	-0.67	0.502	0.922
dx_AD	IN_ADARB2	BCL2	-0.05	0.05	-1.12	0.264	0.732
dx_AD	IN_LAMP5_LHX6	BCL2	-0.06	0.07	-0.82	0.412	0.859
dx_AD	IN_LAMP5_RELN	BCL2	-0.03	0.06	-0.51	0.612	0.93
dx_AD	IN_PVALB	BCL2	-0.15	0.06	-2.27	0.0234	0.338
dx_AD	IN_PVALB_CHC	BCL2	-0.49	0.14	-3.61	0.000309	0.0289
dx_AD	IN_SST	BCL2	-0.08	0.06	-1.29	0.198	0.668
dx_AD	IN_VIP	BCL2	-0.03	0.05	-0.60	0.546	0.802
dx_AD	Micro	BCL2	0.20	0.05	4.28	1.89e-05	0.00104
dx_AD	OPC	BCL2	0.03	0.04	0.87	0.382	0.834
dx_AD	Oligo	BCL2	0.13	0.07	1.71	0.0878	0.279
dx_AD	PC	BCL2	-0.06	0.09	-0.65	0.515	0.993
dx_AD	PVM	BCL2	0.23	0.15	1.58	0.115	0.798
dx_AD	SMC	BCL2	0.40	0.26	1.57	0.118	0.95
dx_AD	VLMC	BCL2	-0.27	0.16	-1.68	0.0932	0.384
dx_AD	EN_L2_3_IT	BCL2A1	-0.06	0.44	-0.15	0.884	0.954
dx_AD	Micro	BCL2A1	-0.06	0.20	-0.29	0.772	0.917
dx_AD	Oligo	BCL2A1	-0.01	0.13	-0.09	0.928	0.97
dx_AD	Astro	BCL2L1	0.08	0.04	1.85	0.0649	0.233
dx_AD	EN_L2_3_IT	BCL2L1	-0.04	0.04	-1.09	0.277	0.566
dx_AD	EN_L3_5_IT_1	BCL2L1	-0.05	0.05	-0.96	0.337	0.674
dx_AD	EN_L3_5_IT_2	BCL2L1	-0.04	0.04	-1.01	0.314	0.632
dx_AD	EN_L3_5_IT_3	BCL2L1	0.01	0.04	0.16	0.874	0.951
dx_AD	EN_L5_6_NP	BCL2L1	0.04	0.08	0.43	0.666	0.95
dx_AD	EN_L5_ET	BCL2L1	-0.74	0.71	-1.05	0.294	0.999
dx_AD	EN_L6B	BCL2L1	-0.03	0.06	-0.42	0.675	0.907
dx_AD	EN_L6_CT	BCL2L1	-0.10	0.07	-1.44	0.15	0.548
dx_AD	EN_L6_IT_1	BCL2L1	-0.08	0.06	-1.45	0.148	0.613
dx_AD	EN_L6_IT_2	BCL2L1	0.05	0.07	0.68	0.5	0.921
dx_AD	Endo	BCL2L1	0.08	0.09	0.82	0.413	0.88
dx_AD	IN_ADARB2	BCL2L1	0.06	0.06	0.95	0.34	0.778
dx_AD	IN_LAMP5_LHX6	BCL2L1	-0.00	0.09	-0.03	0.978	0.997
dx_AD	IN_LAMP5_RELN	BCL2L1	-0.03	0.07	-0.42	0.674	0.944
dx_AD	IN_PVALB	BCL2L1	-0.04	0.05	-0.94	0.349	0.829
dx_AD	IN_PVALB_CHC	BCL2L1	0.11	0.07	1.51	0.13	0.652
dx_AD	IN_SST	BCL2L1	0.03	0.05	0.60	0.551	0.873
dx_AD	IN_VIP	BCL2L1	-0.05	0.04	-1.16	0.248	0.578
dx_AD	Micro	BCL2L1	0.02	0.06	0.38	0.701	0.889
dx_AD	OPC	BCL2L1	0.10	0.05	1.94	0.0528	0.529
dx_AD	Oligo	BCL2L1	0.09	0.04	2.35	0.0187	0.114
dx_AD	PC	BCL2L1	-0.05	0.10	-0.46	0.649	0.993
dx_AD	PVM	BCL2L1	-0.03	0.15	-0.18	0.856	0.979
dx_AD	VLMC	BCL2L1	-0.26	0.12	-2.20	0.0281	0.213
dx_AD	Astro	BCL2L11	0.03	0.08	0.35	0.724	0.868
dx_AD	EN_L2_3_IT	BCL2L11	-0.07	0.07	-1.01	0.312	0.6
dx_AD	EN_L3_5_IT_2	BCL2L11	0.82	0.33	2.46	0.014	0.121
dx_AD	EN_L3_5_IT_3	BCL2L11	0.02	0.10	0.19	0.847	0.938
dx_AD	EN_L5_6_NP	BCL2L11	-0.25	0.13	-1.91	0.0558	0.617
dx_AD	EN_L6_IT_1	BCL2L11	0.15	0.42	0.35	0.73	0.942
dx_AD	IN_LAMP5_LHX6	BCL2L11	0.12	0.11	1.14	0.253	0.774
dx_AD	IN_LAMP5_RELN	BCL2L11	0.02	0.09	0.22	0.825	0.976
dx_AD	IN_PVALB	BCL2L11	0.06	0.08	0.83	0.409	0.86
dx_AD	IN_PVALB_CHC	BCL2L11	0.23	0.11	2.01	0.0441	0.437
dx_AD	IN_SST	BCL2L11	-0.06	0.10	-0.57	0.567	0.879
dx_AD	IN_VIP	BCL2L11	0.05	0.09	0.54	0.589	0.83
dx_AD	Micro	BCL2L11	0.09	0.09	0.93	0.354	0.672
dx_AD	OPC	BCL2L11	0.09	0.11	0.78	0.434	0.854
dx_AD	Oligo	BCL2L11	0.28	0.05	5.36	8.5e-08	6.67e-05
dx_AD	PC	BCL2L11	0.09	0.50	0.17	0.862	0.999
dx_AD	Astro	BCL2L12	-0.03	0.07	-0.41	0.679	0.841
dx_AD	Oligo	BCL2L12	-0.09	0.07	-1.32	0.187	0.428
dx_AD	Astro	BCL2L13	-0.00	0.03	-0.08	0.936	0.973
dx_AD	EN_L2_3_IT	BCL2L13	0.04	0.02	1.85	0.0639	0.273
dx_AD	EN_L3_5_IT_1	BCL2L13	0.00	0.04	0.02	0.981	0.995
dx_AD	EN_L3_5_IT_2	BCL2L13	0.01	0.04	0.22	0.827	0.935
dx_AD	EN_L3_5_IT_3	BCL2L13	0.01	0.03	0.25	0.8	0.917
dx_AD	EN_L5_6_NP	BCL2L13	0.03	0.06	0.57	0.572	0.931
dx_AD	EN_L5_ET	BCL2L13	-0.37	0.43	-0.87	0.384	0.999
dx_AD	EN_L6B	BCL2L13	0.13	0.06	2.32	0.0202	0.224
dx_AD	EN_L6_CT	BCL2L13	0.00	0.05	0.06	0.953	0.986
dx_AD	EN_L6_IT_1	BCL2L13	0.04	0.05	0.98	0.328	0.773
dx_AD	EN_L6_IT_2	BCL2L13	0.11	0.05	2.18	0.029	0.502
dx_AD	Endo	BCL2L13	0.02	0.12	0.19	0.852	0.985
dx_AD	IN_ADARB2	BCL2L13	-0.02	0.05	-0.34	0.731	0.938
dx_AD	IN_LAMP5_LHX6	BCL2L13	-0.06	0.06	-1.03	0.305	0.801
dx_AD	IN_LAMP5_RELN	BCL2L13	-0.02	0.05	-0.36	0.722	0.957
dx_AD	IN_PVALB	BCL2L13	-0.01	0.03	-0.47	0.641	0.932
dx_AD	IN_PVALB_CHC	BCL2L13	-0.08	0.07	-1.19	0.234	0.761
dx_AD	IN_SST	BCL2L13	0.04	0.04	0.81	0.419	0.812
dx_AD	IN_VIP	BCL2L13	-0.01	0.03	-0.47	0.641	0.853
dx_AD	Micro	BCL2L13	-0.01	0.05	-0.32	0.75	0.909
dx_AD	OPC	BCL2L13	-0.00	0.03	-0.01	0.993	0.999
dx_AD	Oligo	BCL2L13	-0.01	0.02	-0.41	0.681	0.846
dx_AD	PC	BCL2L13	0.05	0.12	0.42	0.676	0.997
dx_AD	VLMC	BCL2L13	-0.05	0.10	-0.51	0.609	0.847
dx_AD	Astro	BCL2L14	-0.19	0.09	-2.03	0.0421	0.179
dx_AD	EN_L2_3_IT	BCL2L14	-0.19	0.09	-2.08	0.0374	0.205
dx_AD	EN_L3_5_IT_1	BCL2L14	-0.15	0.10	-1.51	0.132	0.446
dx_AD	EN_L3_5_IT_2	BCL2L14	-0.14	0.09	-1.48	0.14	0.432
dx_AD	EN_L3_5_IT_3	BCL2L14	-0.09	0.09	-1.07	0.285	0.559
dx_AD	EN_L5_6_NP	BCL2L14	0.05	0.11	0.42	0.677	0.952
dx_AD	EN_L5_ET	BCL2L14	-0.53	0.41	-1.28	0.201	0.999
dx_AD	EN_L6B	BCL2L14	0.03	0.12	0.26	0.794	0.944
dx_AD	EN_L6_CT	BCL2L14	-0.10	0.11	-0.89	0.372	0.762
dx_AD	EN_L6_IT_1	BCL2L14	-0.05	0.11	-0.42	0.674	0.926
dx_AD	EN_L6_IT_2	BCL2L14	-0.04	0.14	-0.25	0.803	0.976
dx_AD	Endo	BCL2L14	-0.39	0.30	-1.32	0.188	0.756
dx_AD	IN_ADARB2	BCL2L14	-0.18	0.11	-1.70	0.0891	0.551
dx_AD	IN_LAMP5_LHX6	BCL2L14	-0.05	0.12	-0.44	0.663	0.935
dx_AD	IN_LAMP5_RELN	BCL2L14	-0.07	0.11	-0.68	0.495	0.894
dx_AD	IN_PVALB	BCL2L14	-0.18	0.09	-1.94	0.0519	0.461
dx_AD	IN_PVALB_CHC	BCL2L14	-0.04	0.11	-0.32	0.751	0.964
dx_AD	IN_SST	BCL2L14	-0.17	0.09	-1.80	0.0725	0.479
dx_AD	IN_VIP	BCL2L14	-0.22	0.09	-2.44	0.0149	0.164
dx_AD	Micro	BCL2L14	-0.00	0.10	-0.02	0.986	0.994
dx_AD	OPC	BCL2L14	-0.10	0.09	-1.08	0.282	0.782
dx_AD	Oligo	BCL2L14	-0.18	0.08	-2.17	0.03	0.152
dx_AD	PC	BCL2L14	0.03	0.36	0.09	0.931	0.999
dx_AD	Astro	BCL2L15	-0.04	0.09	-0.46	0.646	0.821
dx_AD	EN_L2_3_IT	BCL2L15	-0.13	0.08	-1.69	0.0915	0.33
dx_AD	EN_L3_5_IT_2	BCL2L15	-0.02	0.09	-0.23	0.815	0.93
dx_AD	EN_L3_5_IT_3	BCL2L15	-0.18	0.10	-1.78	0.0755	0.268
dx_AD	IN_PVALB	BCL2L15	0.06	0.36	0.18	0.857	0.978
dx_AD	IN_VIP	BCL2L15	0.04	0.11	0.35	0.729	0.896
dx_AD	Oligo	BCL2L15	0.13	0.07	1.77	0.0771	0.26
dx_AD	Astro	BCL2L2	-0.08	0.08	-1.05	0.292	0.547
dx_AD	EN_L2_3_IT	BCL2L2	-0.11	0.08	-1.39	0.164	0.44
dx_AD	EN_L3_5_IT_1	BCL2L2	-0.16	0.09	-1.67	0.0949	0.378
dx_AD	EN_L3_5_IT_2	BCL2L2	-0.14	0.08	-1.67	0.0953	0.356
dx_AD	EN_L3_5_IT_3	BCL2L2	-0.03	0.08	-0.36	0.718	0.873
dx_AD	EN_L5_6_NP	BCL2L2	0.30	0.39	0.78	0.433	0.89
dx_AD	EN_L6B	BCL2L2	0.08	0.11	0.72	0.473	0.813
dx_AD	EN_L6_CT	BCL2L2	0.06	0.13	0.44	0.662	0.909
dx_AD	EN_L6_IT_1	BCL2L2	-0.04	0.10	-0.35	0.726	0.941
dx_AD	EN_L6_IT_2	BCL2L2	-0.09	0.13	-0.66	0.51	0.925
dx_AD	IN_ADARB2	BCL2L2	-0.10	0.11	-0.89	0.372	0.805
dx_AD	IN_LAMP5_LHX6	BCL2L2	-0.06	0.12	-0.49	0.625	0.925
dx_AD	IN_LAMP5_RELN	BCL2L2	-0.05	0.11	-0.45	0.651	0.941
dx_AD	IN_PVALB	BCL2L2	-0.14	0.08	-1.63	0.102	0.586
dx_AD	IN_SST	BCL2L2	-0.21	0.10	-2.08	0.0372	0.377
dx_AD	IN_VIP	BCL2L2	-0.25	0.09	-2.78	0.00538	0.103
dx_AD	Micro	BCL2L2	-0.02	0.09	-0.17	0.861	0.952
dx_AD	OPC	BCL2L2	-0.03	0.08	-0.41	0.681	0.936
dx_AD	Oligo	BCL2L2	-0.08	0.06	-1.21	0.225	0.474
dx_AD	Astro	BCL2L2-PABPN1	0.07	0.04	1.69	0.0912	0.282
dx_AD	EN_L2_3_IT	BCL2L2-PABPN1	0.03	0.04	0.65	0.514	0.757
dx_AD	EN_L3_5_IT_1	BCL2L2-PABPN1	-0.03	0.07	-0.40	0.691	0.889
dx_AD	EN_L3_5_IT_2	BCL2L2-PABPN1	0.01	0.06	0.21	0.831	0.937
dx_AD	EN_L3_5_IT_3	BCL2L2-PABPN1	0.03	0.05	0.49	0.623	0.819
dx_AD	EN_L5_6_NP	BCL2L2-PABPN1	0.01	0.10	0.12	0.905	0.99
dx_AD	EN_L6B	BCL2L2-PABPN1	0.14	0.09	1.50	0.133	0.507
dx_AD	EN_L6_CT	BCL2L2-PABPN1	0.04	0.08	0.50	0.615	0.889
dx_AD	EN_L6_IT_1	BCL2L2-PABPN1	-0.05	0.07	-0.71	0.479	0.854
dx_AD	EN_L6_IT_2	BCL2L2-PABPN1	-0.12	0.08	-1.46	0.144	0.729
dx_AD	IN_ADARB2	BCL2L2-PABPN1	-0.06	0.07	-0.88	0.376	0.808
dx_AD	IN_LAMP5_LHX6	BCL2L2-PABPN1	0.13	0.08	1.54	0.124	0.643
dx_AD	IN_LAMP5_RELN	BCL2L2-PABPN1	0.07	0.07	0.99	0.322	0.818
dx_AD	IN_PVALB	BCL2L2-PABPN1	0.02	0.05	0.41	0.679	0.943
dx_AD	IN_PVALB_CHC	BCL2L2-PABPN1	-0.19	0.10	-1.90	0.0575	0.482
dx_AD	IN_SST	BCL2L2-PABPN1	-0.01	0.07	-0.11	0.909	0.982
dx_AD	IN_VIP	BCL2L2-PABPN1	0.04	0.05	0.89	0.372	0.683
dx_AD	Micro	BCL2L2-PABPN1	0.18	0.07	2.62	0.00885	0.0847
dx_AD	OPC	BCL2L2-PABPN1	0.05	0.05	0.97	0.332	0.808
dx_AD	Oligo	BCL2L2-PABPN1	0.06	0.04	1.68	0.0925	0.287
dx_AD	Astro	BCL3	0.20	0.10	1.90	0.0571	0.215
dx_AD	EN_L2_3_IT	BCL3	0.15	0.31	0.49	0.623	0.823
dx_AD	Endo	BCL3	0.47	0.46	1.03	0.305	0.833
dx_AD	Micro	BCL3	0.12	0.21	0.61	0.544	0.811
dx_AD	Astro	BCL6	0.17	0.09	1.85	0.0641	0.231
dx_AD	EN_L2_3_IT	BCL6	0.06	0.07	0.85	0.395	0.672
dx_AD	EN_L3_5_IT_1	BCL6	0.21	0.09	2.18	0.0293	0.217
dx_AD	EN_L3_5_IT_2	BCL6	-0.10	0.10	-0.92	0.356	0.667
dx_AD	EN_L3_5_IT_3	BCL6	0.21	0.09	2.29	0.022	0.127
dx_AD	EN_L5_ET	BCL6	0.69	0.43	1.59	0.113	0.999
dx_AD	EN_L6B	BCL6	-0.83	0.41	-2.04	0.0418	0.31
dx_AD	EN_L6_IT_1	BCL6	0.08	0.14	0.61	0.539	0.88
dx_AD	Endo	BCL6	1.38	0.45	3.06	0.00222	0.194
dx_AD	IN_ADARB2	BCL6	-0.03	0.06	-0.43	0.665	0.919
dx_AD	IN_LAMP5_LHX6	BCL6	0.20	0.12	1.65	0.0984	0.596
dx_AD	IN_LAMP5_RELN	BCL6	-0.07	0.08	-0.87	0.386	0.85
dx_AD	IN_PVALB	BCL6	-0.20	0.08	-2.35	0.0189	0.304
dx_AD	IN_PVALB_CHC	BCL6	-0.16	0.09	-1.79	0.074	0.534
dx_AD	IN_SST	BCL6	0.02	0.10	0.22	0.824	0.962
dx_AD	IN_VIP	BCL6	-0.12	0.05	-2.40	0.0166	0.172
dx_AD	Micro	BCL6	0.32	0.16	2.01	0.0446	0.228
dx_AD	OPC	BCL6	0.09	0.08	1.13	0.258	0.764
dx_AD	Oligo	BCL6	0.26	0.08	3.19	0.0014	0.0238
dx_AD	PC	BCL6	0.19	0.13	1.42	0.156	0.979
dx_AD	PVM	BCL6	0.36	0.23	1.53	0.127	0.813
dx_AD	SMC	BCL6	0.57	0.33	1.73	0.0828	0.95
dx_AD	VLMC	BCL6	0.43	0.15	2.89	0.00388	0.0836
dx_AD	Endo	BCL6B	0.44	0.48	0.91	0.361	0.865
dx_AD	Astro	BCL7A	-0.09	0.05	-1.73	0.0829	0.268
dx_AD	EN_L2_3_IT	BCL7A	0.00	0.04	0.10	0.919	0.97
dx_AD	EN_L3_5_IT_1	BCL7A	0.02	0.05	0.37	0.715	0.899
dx_AD	EN_L3_5_IT_2	BCL7A	-0.03	0.04	-0.73	0.465	0.749
dx_AD	EN_L3_5_IT_3	BCL7A	-0.01	0.04	-0.33	0.739	0.886
dx_AD	EN_L5_6_NP	BCL7A	-0.07	0.07	-1.00	0.315	0.847
dx_AD	EN_L6B	BCL7A	0.01	0.06	0.16	0.873	0.968
dx_AD	EN_L6_CT	BCL7A	-0.04	0.06	-0.68	0.494	0.839
dx_AD	EN_L6_IT_1	BCL7A	-0.06	0.06	-1.05	0.292	0.751
dx_AD	EN_L6_IT_2	BCL7A	-0.05	0.08	-0.68	0.499	0.921
dx_AD	IN_ADARB2	BCL7A	0.11	0.07	1.71	0.0866	0.551
dx_AD	IN_LAMP5_LHX6	BCL7A	0.03	0.08	0.42	0.674	0.937
dx_AD	IN_LAMP5_RELN	BCL7A	0.01	0.05	0.19	0.846	0.977
dx_AD	IN_PVALB	BCL7A	-0.06	0.04	-1.29	0.198	0.724
dx_AD	IN_PVALB_CHC	BCL7A	-0.05	0.07	-0.63	0.527	0.906
dx_AD	IN_SST	BCL7A	0.02	0.05	0.39	0.699	0.927
dx_AD	IN_VIP	BCL7A	0.09	0.04	2.19	0.0283	0.222
dx_AD	OPC	BCL7A	-0.04	0.05	-0.92	0.357	0.821
dx_AD	Oligo	BCL7A	-0.02	0.03	-0.66	0.511	0.735
dx_AD	Astro	BCL7B	0.05	0.05	0.95	0.344	0.598
dx_AD	EN_L2_3_IT	BCL7B	-0.02	0.05	-0.38	0.704	0.869
dx_AD	EN_L3_5_IT_1	BCL7B	-0.10	0.09	-1.21	0.228	0.569
dx_AD	EN_L3_5_IT_2	BCL7B	0.07	0.06	1.21	0.224	0.541
dx_AD	EN_L3_5_IT_3	BCL7B	-0.02	0.06	-0.36	0.718	0.873
dx_AD	EN_L6B	BCL7B	0.10	0.11	0.92	0.359	0.738
dx_AD	EN_L6_CT	BCL7B	0.03	0.10	0.27	0.785	0.948
dx_AD	EN_L6_IT_1	BCL7B	-0.11	0.08	-1.29	0.198	0.674
dx_AD	EN_L6_IT_2	BCL7B	-0.06	0.11	-0.54	0.591	0.945
dx_AD	IN_ADARB2	BCL7B	0.04	0.10	0.35	0.723	0.935
dx_AD	IN_LAMP5_RELN	BCL7B	0.08	0.09	0.84	0.401	0.859
dx_AD	IN_PVALB	BCL7B	0.01	0.07	0.09	0.925	0.99
dx_AD	IN_SST	BCL7B	-0.06	0.09	-0.71	0.476	0.839
dx_AD	IN_VIP	BCL7B	-0.06	0.07	-0.91	0.362	0.676
dx_AD	Micro	BCL7B	-0.04	0.07	-0.59	0.554	0.817
dx_AD	OPC	BCL7B	-0.08	0.08	-0.97	0.333	0.808
dx_AD	Oligo	BCL7B	-0.01	0.03	-0.21	0.833	0.926
dx_AD	Astro	BCL7C	-0.03	0.05	-0.71	0.476	0.705
dx_AD	EN_L2_3_IT	BCL7C	-0.28	0.10	-2.66	0.00775	0.0858
dx_AD	EN_L3_5_IT_1	BCL7C	-0.13	0.10	-1.27	0.205	0.544
dx_AD	EN_L3_5_IT_2	BCL7C	-0.30	0.11	-2.81	0.0049	0.0629
dx_AD	EN_L3_5_IT_3	BCL7C	-0.04	0.10	-0.39	0.7	0.864
dx_AD	EN_L5_6_NP	BCL7C	0.00	0.08	0.04	0.971	0.994
dx_AD	EN_L6B	BCL7C	0.07	0.13	0.52	0.603	0.876
dx_AD	EN_L6_CT	BCL7C	0.08	0.10	0.81	0.418	0.796
dx_AD	EN_L6_IT_1	BCL7C	-0.30	0.15	-2.08	0.0378	0.363
dx_AD	IN_ADARB2	BCL7C	-0.05	0.07	-0.72	0.472	0.855
dx_AD	IN_LAMP5_LHX6	BCL7C	-0.10	0.09	-1.09	0.274	0.784
dx_AD	IN_LAMP5_RELN	BCL7C	-0.06	0.08	-0.71	0.48	0.888
dx_AD	IN_PVALB	BCL7C	0.05	0.06	0.81	0.419	0.864
dx_AD	IN_PVALB_CHC	BCL7C	0.09	0.10	0.93	0.353	0.838
dx_AD	IN_SST	BCL7C	-0.08	0.07	-1.22	0.221	0.687
dx_AD	IN_VIP	BCL7C	0.06	0.05	1.23	0.219	0.548
dx_AD	Micro	BCL7C	0.08	0.08	1.09	0.276	0.599
dx_AD	OPC	BCL7C	-0.09	0.06	-1.59	0.112	0.65
dx_AD	Oligo	BCL7C	0.05	0.04	1.15	0.248	0.502
dx_AD	Astro	BCL9	0.05	0.03	1.74	0.0825	0.267
dx_AD	EN_L2_3_IT	BCL9	0.16	0.05	3.17	0.0015	0.0339
dx_AD	EN_L3_5_IT_1	BCL9	0.04	0.07	0.63	0.53	0.807
dx_AD	EN_L3_5_IT_2	BCL9	0.06	0.05	1.35	0.178	0.487
dx_AD	EN_L3_5_IT_3	BCL9	0.11	0.05	2.17	0.0302	0.155
dx_AD	EN_L5_6_NP	BCL9	0.01	0.08	0.08	0.933	0.991
dx_AD	EN_L6B	BCL9	0.14	0.09	1.50	0.132	0.507
dx_AD	EN_L6_CT	BCL9	0.13	0.07	1.99	0.0469	0.311
dx_AD	EN_L6_IT_1	BCL9	0.21	0.08	2.59	0.00966	0.191
dx_AD	EN_L6_IT_2	BCL9	0.02	0.12	0.15	0.877	0.983
dx_AD	IN_ADARB2	BCL9	-0.03	0.06	-0.48	0.631	0.91
dx_AD	IN_LAMP5_LHX6	BCL9	0.11	0.07	1.53	0.127	0.646
dx_AD	IN_LAMP5_RELN	BCL9	0.06	0.06	1.03	0.302	0.805
dx_AD	IN_PVALB	BCL9	0.10	0.06	1.72	0.0846	0.552
dx_AD	IN_PVALB_CHC	BCL9	0.16	0.10	1.55	0.122	0.637
dx_AD	IN_SST	BCL9	0.03	0.07	0.38	0.701	0.928
dx_AD	IN_VIP	BCL9	0.04	0.04	1.09	0.277	0.607
dx_AD	Micro	BCL9	-0.28	0.09	-3.00	0.00269	0.0395
dx_AD	OPC	BCL9	0.03	0.03	0.88	0.38	0.834
dx_AD	Oligo	BCL9	0.08	0.04	2.16	0.0308	0.154
dx_AD	PC	BCL9	0.08	0.40	0.19	0.847	0.999
dx_AD	Astro	BCL9L	0.15	0.06	2.67	0.00766	0.0623
dx_AD	EN_L2_3_IT	BCL9L	0.06	0.05	1.10	0.272	0.561
dx_AD	EN_L3_5_IT_1	BCL9L	0.12	0.09	1.34	0.181	0.514
dx_AD	EN_L3_5_IT_2	BCL9L	0.02	0.06	0.43	0.667	0.867
dx_AD	EN_L3_5_IT_3	BCL9L	0.10	0.07	1.44	0.151	0.398
dx_AD	EN_L5_6_NP	BCL9L	0.37	0.27	1.36	0.174	0.765
dx_AD	EN_L6B	BCL9L	0.20	0.11	1.88	0.0605	0.372
dx_AD	EN_L6_CT	BCL9L	-0.09	0.10	-0.85	0.398	0.781
dx_AD	EN_L6_IT_1	BCL9L	0.02	0.09	0.18	0.858	0.971
dx_AD	IN_ADARB2	BCL9L	0.08	0.08	0.98	0.328	0.771
dx_AD	IN_LAMP5_LHX6	BCL9L	0.04	0.10	0.37	0.715	0.945
dx_AD	IN_LAMP5_RELN	BCL9L	0.14	0.09	1.61	0.108	0.603
dx_AD	IN_PVALB	BCL9L	0.00	0.06	0.03	0.98	0.998
dx_AD	IN_PVALB_CHC	BCL9L	-0.12	0.11	-1.11	0.266	0.788
dx_AD	IN_SST	BCL9L	0.06	0.07	0.90	0.37	0.79
dx_AD	IN_VIP	BCL9L	0.06	0.05	1.21	0.228	0.556
dx_AD	Micro	BCL9L	0.01	0.07	0.19	0.851	0.948
dx_AD	OPC	BCL9L	0.02	0.06	0.38	0.702	0.943
dx_AD	Oligo	BCL9L	0.15	0.06	2.56	0.0105	0.0804
dx_AD	PC	BCL9L	0.11	0.28	0.38	0.704	0.999
dx_AD	Adaptive	BCLAF1	0.08	0.13	0.63	0.53	0.934
dx_AD	Astro	BCLAF1	-0.11	0.04	-2.79	0.00521	0.0492
dx_AD	EN_L2_3_IT	BCLAF1	0.02	0.03	0.60	0.549	0.779
dx_AD	EN_L3_5_IT_1	BCLAF1	0.10	0.04	2.48	0.0132	0.142
dx_AD	EN_L3_5_IT_2	BCLAF1	0.06	0.04	1.65	0.0983	0.361
dx_AD	EN_L3_5_IT_3	BCLAF1	0.06	0.03	1.62	0.105	0.323
dx_AD	EN_L5_6_NP	BCLAF1	0.03	0.05	0.58	0.561	0.931
dx_AD	EN_L5_ET	BCLAF1	-0.54	0.41	-1.32	0.187	0.999
dx_AD	EN_L6B	BCLAF1	0.00	0.05	0.02	0.984	0.996
dx_AD	EN_L6_CT	BCLAF1	0.01	0.05	0.14	0.889	0.972
dx_AD	EN_L6_IT_1	BCLAF1	0.03	0.05	0.68	0.499	0.863
dx_AD	EN_L6_IT_2	BCLAF1	0.14	0.06	2.23	0.0259	0.494
dx_AD	Endo	BCLAF1	-0.03	0.08	-0.37	0.71	0.962
dx_AD	IN_ADARB2	BCLAF1	0.03	0.05	0.55	0.582	0.889
dx_AD	IN_LAMP5_LHX6	BCLAF1	0.05	0.05	0.90	0.366	0.839
dx_AD	IN_LAMP5_RELN	BCLAF1	0.03	0.04	0.64	0.525	0.906
dx_AD	IN_PVALB	BCLAF1	-0.03	0.04	-0.78	0.435	0.872
dx_AD	IN_PVALB_CHC	BCLAF1	-0.05	0.05	-0.97	0.33	0.831
dx_AD	IN_SST	BCLAF1	0.02	0.04	0.65	0.518	0.86
dx_AD	IN_VIP	BCLAF1	0.02	0.03	0.46	0.649	0.858
dx_AD	Micro	BCLAF1	0.04	0.03	1.18	0.237	0.557
dx_AD	OPC	BCLAF1	0.00	0.03	0.11	0.913	0.988
dx_AD	Oligo	BCLAF1	0.07	0.03	2.51	0.0122	0.0882
dx_AD	PC	BCLAF1	-0.08	0.25	-0.31	0.758	0.999
dx_AD	PVM	BCLAF1	0.02	0.11	0.19	0.853	0.979
dx_AD	SMC	BCLAF1	0.35	0.80	0.44	0.663	0.986
dx_AD	VLMC	BCLAF1	0.09	0.08	1.10	0.272	0.61
dx_AD	Astro	BCLAF3	-0.09	0.03	-2.53	0.0115	0.0798
dx_AD	EN_L2_3_IT	BCLAF3	-0.01	0.03	-0.46	0.648	0.838
dx_AD	EN_L3_5_IT_1	BCLAF3	-0.01	0.05	-0.16	0.87	0.958
dx_AD	EN_L3_5_IT_2	BCLAF3	0.01	0.04	0.15	0.881	0.959
dx_AD	EN_L3_5_IT_3	BCLAF3	0.02	0.04	0.52	0.603	0.807
dx_AD	EN_L5_6_NP	BCLAF3	-0.06	0.07	-0.87	0.382	0.877
dx_AD	EN_L5_ET	BCLAF3	-0.85	0.45	-1.88	0.0602	0.956
dx_AD	EN_L6B	BCLAF3	0.00	0.06	0.07	0.944	0.985
dx_AD	EN_L6_CT	BCLAF3	-0.01	0.06	-0.10	0.923	0.979
dx_AD	EN_L6_IT_1	BCLAF3	-0.07	0.06	-1.18	0.238	0.708
dx_AD	EN_L6_IT_2	BCLAF3	-0.02	0.07	-0.27	0.787	0.974
dx_AD	Endo	BCLAF3	-0.34	0.33	-1.02	0.308	0.834
dx_AD	IN_ADARB2	BCLAF3	-0.02	0.05	-0.43	0.671	0.919
dx_AD	IN_LAMP5_LHX6	BCLAF3	-0.04	0.06	-0.64	0.521	0.896
dx_AD	IN_LAMP5_RELN	BCLAF3	0.01	0.05	0.25	0.806	0.976
dx_AD	IN_PVALB	BCLAF3	-0.00	0.03	-0.03	0.975	0.997
dx_AD	IN_PVALB_CHC	BCLAF3	-0.07	0.06	-1.11	0.267	0.788
dx_AD	IN_SST	BCLAF3	-0.03	0.05	-0.66	0.509	0.858
dx_AD	IN_VIP	BCLAF3	0.03	0.03	1.02	0.306	0.634
dx_AD	Micro	BCLAF3	-0.13	0.05	-2.55	0.0109	0.0951
dx_AD	OPC	BCLAF3	-0.01	0.03	-0.18	0.858	0.975
dx_AD	Oligo	BCLAF3	-0.00	0.03	-0.04	0.965	0.986
dx_AD	PC	BCLAF3	-0.29	0.34	-0.85	0.397	0.983
dx_AD	VLMC	BCLAF3	0.22	0.11	1.96	0.0498	0.289
dx_AD	Astro	BCO1	-0.26	0.09	-2.88	0.00399	0.0416
dx_AD	EN_L2_3_IT	BCO1	-0.00	0.09	-0.05	0.962	0.985
dx_AD	EN_L3_5_IT_1	BCO1	-0.01	0.11	-0.13	0.9	0.969
dx_AD	EN_L3_5_IT_2	BCO1	0.25	0.11	2.30	0.0217	0.156
dx_AD	EN_L3_5_IT_3	BCO1	0.11	0.10	1.12	0.261	0.533
dx_AD	EN_L5_6_NP	BCO1	0.20	0.10	1.93	0.054	0.613
dx_AD	EN_L6B	BCO1	-0.02	0.09	-0.25	0.803	0.946
dx_AD	EN_L6_CT	BCO1	0.07	0.10	0.65	0.517	0.849
dx_AD	EN_L6_IT_1	BCO1	0.03	0.13	0.24	0.809	0.959
dx_AD	EN_L6_IT_2	BCO1	-0.10	0.15	-0.65	0.515	0.927
dx_AD	IN_LAMP5_LHX6	BCO1	0.32	0.13	2.57	0.0102	0.241
dx_AD	IN_LAMP5_RELN	BCO1	0.11	0.12	0.88	0.378	0.846
dx_AD	IN_PVALB	BCO1	0.20	0.11	1.73	0.0841	0.551
dx_AD	IN_SST	BCO1	0.11	0.12	0.94	0.345	0.775
dx_AD	IN_VIP	BCO1	0.02	0.09	0.26	0.795	0.924
dx_AD	OPC	BCO1	-0.12	0.11	-1.12	0.264	0.768
dx_AD	Oligo	BCO1	-0.15	0.10	-1.46	0.143	0.368
dx_AD	Astro	BCO2	0.31	0.08	3.70	0.000213	0.00582
dx_AD	EN_L2_3_IT	BCO2	-0.00	0.04	-0.02	0.982	0.993
dx_AD	EN_L3_5_IT_1	BCO2	0.08	0.08	0.91	0.362	0.694
dx_AD	EN_L3_5_IT_2	BCO2	0.04	0.06	0.73	0.467	0.751
dx_AD	EN_L3_5_IT_3	BCO2	0.02	0.05	0.40	0.688	0.857
dx_AD	EN_L5_6_NP	BCO2	-0.09	0.08	-1.16	0.247	0.813
dx_AD	EN_L5_ET	BCO2	-0.07	0.42	-0.16	0.872	0.999
dx_AD	EN_L6B	BCO2	-0.06	0.09	-0.64	0.524	0.839
dx_AD	EN_L6_CT	BCO2	-0.00	0.07	-0.05	0.959	0.987
dx_AD	EN_L6_IT_1	BCO2	-0.07	0.09	-0.77	0.44	0.836
dx_AD	EN_L6_IT_2	BCO2	0.04	0.08	0.51	0.608	0.946
dx_AD	IN_ADARB2	BCO2	0.11	0.07	1.60	0.11	0.58
dx_AD	IN_LAMP5_LHX6	BCO2	0.05	0.10	0.56	0.578	0.913
dx_AD	IN_LAMP5_RELN	BCO2	-0.07	0.09	-0.79	0.427	0.869
dx_AD	IN_PVALB	BCO2	0.01	0.05	0.13	0.893	0.985
dx_AD	IN_PVALB_CHC	BCO2	-0.04	0.10	-0.45	0.652	0.942
dx_AD	IN_SST	BCO2	-0.03	0.07	-0.43	0.664	0.916
dx_AD	IN_VIP	BCO2	0.10	0.06	1.85	0.0642	0.322
dx_AD	Micro	BCO2	-0.25	0.10	-2.46	0.0137	0.111
dx_AD	OPC	BCO2	-0.05	0.07	-0.64	0.519	0.886
dx_AD	Oligo	BCO2	0.08	0.07	1.12	0.263	0.518
dx_AD	Astro	BCOR	-0.01	0.06	-0.22	0.822	0.92
dx_AD	EN_L2_3_IT	BCOR	0.01	0.07	0.16	0.873	0.949
dx_AD	EN_L3_5_IT_1	BCOR	0.21	0.09	2.37	0.0176	0.166
dx_AD	EN_L3_5_IT_2	BCOR	0.04	0.06	0.64	0.521	0.789
dx_AD	EN_L3_5_IT_3	BCOR	0.11	0.06	1.89	0.059	0.232
dx_AD	EN_L5_6_NP	BCOR	-0.20	0.30	-0.67	0.501	0.91
dx_AD	EN_L6B	BCOR	0.11	0.10	1.10	0.27	0.668
dx_AD	EN_L6_CT	BCOR	0.01	0.09	0.07	0.947	0.985
dx_AD	EN_L6_IT_1	BCOR	-0.06	0.09	-0.63	0.526	0.875
dx_AD	EN_L6_IT_2	BCOR	-0.06	0.13	-0.45	0.652	0.958
dx_AD	Endo	BCOR	0.14	0.37	0.39	0.695	0.958
dx_AD	IN_ADARB2	BCOR	-0.00	0.08	-0.04	0.971	0.997
dx_AD	IN_LAMP5_LHX6	BCOR	0.21	0.09	2.37	0.0179	0.308
dx_AD	IN_LAMP5_RELN	BCOR	0.12	0.09	1.45	0.147	0.66
dx_AD	IN_PVALB	BCOR	0.04	0.07	0.67	0.502	0.894
dx_AD	IN_PVALB_CHC	BCOR	-0.02	0.10	-0.16	0.871	0.981
dx_AD	IN_SST	BCOR	0.05	0.08	0.69	0.488	0.847
dx_AD	IN_VIP	BCOR	0.06	0.06	0.93	0.351	0.67
dx_AD	Micro	BCOR	0.05	0.06	0.88	0.381	0.693
dx_AD	OPC	BCOR	0.06	0.06	0.94	0.345	0.816
dx_AD	Oligo	BCOR	0.01	0.05	0.11	0.911	0.964
dx_AD	Astro	BCORL1	0.11	0.05	2.30	0.0212	0.118
dx_AD	EN_L2_3_IT	BCORL1	-0.03	0.05	-0.63	0.528	0.766
dx_AD	EN_L3_5_IT_1	BCORL1	0.04	0.09	0.48	0.635	0.861
dx_AD	EN_L3_5_IT_2	BCORL1	0.00	0.06	0.06	0.955	0.983
dx_AD	EN_L3_5_IT_3	BCORL1	-0.01	0.07	-0.21	0.832	0.932
dx_AD	EN_L5_6_NP	BCORL1	0.02	0.11	0.18	0.857	0.983
dx_AD	EN_L6B	BCORL1	0.09	0.10	0.87	0.387	0.756
dx_AD	EN_L6_CT	BCORL1	-0.14	0.10	-1.42	0.155	0.552
dx_AD	EN_L6_IT_1	BCORL1	-0.12	0.09	-1.31	0.192	0.668
dx_AD	EN_L6_IT_2	BCORL1	-0.05	0.11	-0.42	0.677	0.959
dx_AD	IN_ADARB2	BCORL1	0.13	0.09	1.37	0.17	0.658
dx_AD	IN_LAMP5_LHX6	BCORL1	0.11	0.40	0.29	0.776	0.962
dx_AD	IN_LAMP5_RELN	BCORL1	-0.07	0.10	-0.77	0.443	0.876
dx_AD	IN_PVALB	BCORL1	-0.02	0.07	-0.23	0.818	0.973
dx_AD	IN_SST	BCORL1	-0.03	0.08	-0.41	0.683	0.922
dx_AD	IN_VIP	BCORL1	0.11	0.06	1.82	0.0694	0.334
dx_AD	Micro	BCORL1	0.20	0.08	2.59	0.00946	0.0886
dx_AD	OPC	BCORL1	0.07	0.07	1.09	0.276	0.778
dx_AD	Oligo	BCORL1	-0.01	0.04	-0.40	0.687	0.85
dx_AD	Astro	BCR	-0.11	0.05	-2.20	0.0276	0.139
dx_AD	EN_L2_3_IT	BCR	-0.01	0.06	-0.15	0.882	0.954
dx_AD	EN_L3_5_IT_1	BCR	0.10	0.06	1.67	0.0947	0.378
dx_AD	EN_L3_5_IT_2	BCR	0.03	0.06	0.48	0.63	0.85
dx_AD	EN_L3_5_IT_3	BCR	0.04	0.05	0.70	0.486	0.729
dx_AD	EN_L5_6_NP	BCR	-0.01	0.10	-0.06	0.953	0.992
dx_AD	EN_L5_ET	BCR	0.39	0.50	0.79	0.43	0.999
dx_AD	EN_L6B	BCR	0.12	0.08	1.47	0.14	0.516
dx_AD	EN_L6_CT	BCR	-0.05	0.07	-0.74	0.458	0.82
dx_AD	EN_L6_IT_1	BCR	-0.14	0.08	-1.78	0.0755	0.48
dx_AD	EN_L6_IT_2	BCR	0.08	0.10	0.78	0.435	0.907
dx_AD	Endo	BCR	0.30	0.11	2.63	0.00852	0.292
dx_AD	IN_ADARB2	BCR	0.03	0.06	0.55	0.58	0.888
dx_AD	IN_LAMP5_LHX6	BCR	0.04	0.07	0.55	0.583	0.914
dx_AD	IN_LAMP5_RELN	BCR	0.04	0.06	0.71	0.475	0.886
dx_AD	IN_PVALB	BCR	-0.01	0.05	-0.33	0.744	0.958
dx_AD	IN_PVALB_CHC	BCR	-0.07	0.07	-1.08	0.279	0.798
dx_AD	IN_SST	BCR	-0.04	0.05	-0.83	0.409	0.808
dx_AD	IN_VIP	BCR	-0.00	0.04	-0.01	0.99	0.997
dx_AD	Micro	BCR	0.01	0.08	0.14	0.892	0.964
dx_AD	OPC	BCR	0.02	0.06	0.29	0.77	0.956
dx_AD	Oligo	BCR	0.08	0.06	1.42	0.155	0.385
dx_AD	PC	BCR	-1.45	0.54	-2.70	0.00699	0.783
dx_AD	Astro	BCS1L	-0.18	0.07	-2.47	0.0137	0.0886
dx_AD	EN_L2_3_IT	BCS1L	-0.12	0.07	-1.72	0.086	0.32
dx_AD	EN_L3_5_IT_2	BCS1L	0.03	0.10	0.28	0.783	0.92
dx_AD	EN_L3_5_IT_3	BCS1L	0.13	0.09	1.55	0.121	0.351
dx_AD	EN_L6_IT_1	BCS1L	-0.31	0.44	-0.70	0.482	0.856
dx_AD	IN_PVALB	BCS1L	-0.13	0.09	-1.43	0.154	0.671
dx_AD	IN_VIP	BCS1L	0.01	0.10	0.11	0.91	0.97
dx_AD	Micro	BCS1L	-0.05	0.09	-0.49	0.623	0.854
dx_AD	OPC	BCS1L	-0.04	0.08	-0.50	0.621	0.919
dx_AD	Oligo	BCS1L	-0.08	0.04	-1.68	0.0931	0.288
dx_AD	Astro	BDH1	-0.15	0.06	-2.56	0.0105	0.0757
dx_AD	EN_L2_3_IT	BDH1	-0.09	0.05	-1.69	0.0916	0.33
dx_AD	EN_L3_5_IT_1	BDH1	-0.15	0.06	-2.42	0.0156	0.156
dx_AD	EN_L3_5_IT_2	BDH1	-0.09	0.06	-1.61	0.108	0.379
dx_AD	EN_L3_5_IT_3	BDH1	-0.10	0.06	-1.66	0.0965	0.309
dx_AD	EN_L5_6_NP	BDH1	-0.19	0.08	-2.43	0.015	0.445
dx_AD	EN_L5_ET	BDH1	-0.45	0.39	-1.16	0.247	0.999
dx_AD	EN_L6B	BDH1	-0.16	0.08	-1.97	0.0492	0.336
dx_AD	EN_L6_CT	BDH1	-0.10	0.07	-1.44	0.149	0.546
dx_AD	EN_L6_IT_1	BDH1	-0.11	0.07	-1.55	0.121	0.571
dx_AD	EN_L6_IT_2	BDH1	-0.02	0.08	-0.22	0.823	0.977
dx_AD	IN_ADARB2	BDH1	-0.10	0.06	-1.62	0.105	0.577
dx_AD	IN_LAMP5_LHX6	BDH1	-0.02	0.07	-0.34	0.731	0.95
dx_AD	IN_LAMP5_RELN	BDH1	-0.01	0.07	-0.19	0.846	0.977
dx_AD	IN_PVALB	BDH1	-0.10	0.05	-1.77	0.0773	0.535
dx_AD	IN_PVALB_CHC	BDH1	-0.01	0.07	-0.21	0.83	0.975
dx_AD	IN_SST	BDH1	-0.07	0.06	-1.32	0.187	0.655
dx_AD	IN_VIP	BDH1	-0.05	0.05	-0.94	0.347	0.667
dx_AD	Micro	BDH1	-0.19	0.07	-2.70	0.00694	0.0727
dx_AD	OPC	BDH1	-0.06	0.04	-1.46	0.143	0.674
dx_AD	Oligo	BDH1	-0.02	0.04	-0.48	0.631	0.815
dx_AD	Astro	BDH2	0.13	0.06	2.13	0.0329	0.156
dx_AD	IN_PVALB	BDH2	-0.07	0.11	-0.68	0.496	0.892
dx_AD	Oligo	BDH2	0.30	0.08	3.63	0.000285	0.00919
dx_AD	Astro	BDNF	-0.27	0.11	-2.40	0.0165	0.0994
dx_AD	EN_L2_3_IT	BDNF	-0.36	0.10	-3.56	0.00037	0.0149
dx_AD	EN_L3_5_IT_1	BDNF	-0.38	0.17	-2.20	0.0276	0.211
dx_AD	EN_L3_5_IT_2	BDNF	-0.87	0.13	-6.84	8.06e-12	1.12e-08
dx_AD	EN_L3_5_IT_3	BDNF	-0.60	0.13	-4.59	4.39e-06	0.000279
dx_AD	EN_L6_IT_1	BDNF	-0.57	0.18	-3.22	0.00128	0.0681
dx_AD	EN_L6_IT_2	BDNF	-0.19	0.15	-1.28	0.201	0.778
dx_AD	IN_PVALB	BDNF	0.90	0.43	2.08	0.0377	0.411
dx_AD	OPC	BDNF	-0.10	0.11	-0.94	0.345	0.816
dx_AD	Oligo	BDNF	-0.27	0.09	-3.05	0.00232	0.0323
dx_AD	Adaptive	BDP1	-0.00	0.15	-0.03	0.978	0.993
dx_AD	Astro	BDP1	-0.04	0.03	-1.21	0.226	0.474
dx_AD	EN_L2_3_IT	BDP1	-0.06	0.03	-1.80	0.0717	0.291
dx_AD	EN_L3_5_IT_1	BDP1	-0.01	0.04	-0.24	0.813	0.935
dx_AD	EN_L3_5_IT_2	BDP1	0.01	0.03	0.30	0.763	0.913
dx_AD	EN_L3_5_IT_3	BDP1	0.02	0.03	0.66	0.507	0.745
dx_AD	EN_L5_6_NP	BDP1	-0.10	0.04	-2.43	0.0151	0.445
dx_AD	EN_L5_ET	BDP1	-0.05	0.31	-0.17	0.864	0.999
dx_AD	EN_L6B	BDP1	-0.04	0.04	-0.86	0.391	0.758
dx_AD	EN_L6_CT	BDP1	-0.04	0.04	-1.14	0.255	0.666
dx_AD	EN_L6_IT_1	BDP1	-0.10	0.04	-2.73	0.00626	0.154
dx_AD	EN_L6_IT_2	BDP1	-0.01	0.04	-0.28	0.781	0.974
dx_AD	Endo	BDP1	-0.03	0.09	-0.30	0.76	0.972
dx_AD	IN_ADARB2	BDP1	-0.01	0.04	-0.16	0.871	0.977
dx_AD	IN_LAMP5_LHX6	BDP1	-0.03	0.04	-0.73	0.466	0.88
dx_AD	IN_LAMP5_RELN	BDP1	-0.04	0.04	-1.00	0.318	0.815
dx_AD	IN_PVALB	BDP1	-0.03	0.03	-0.86	0.389	0.852
dx_AD	IN_PVALB_CHC	BDP1	-0.09	0.04	-2.08	0.0377	0.411
dx_AD	IN_SST	BDP1	-0.01	0.03	-0.41	0.681	0.922
dx_AD	IN_VIP	BDP1	-0.03	0.03	-1.07	0.284	0.613
dx_AD	Micro	BDP1	-0.02	0.03	-0.70	0.485	0.774
dx_AD	OPC	BDP1	0.00	0.03	0.07	0.948	0.995
dx_AD	Oligo	BDP1	-0.06	0.02	-2.23	0.0259	0.139
dx_AD	PC	BDP1	-0.09	0.08	-1.08	0.281	0.979
dx_AD	PVM	BDP1	0.17	0.11	1.62	0.106	0.797
dx_AD	SMC	BDP1	-0.22	0.22	-1.03	0.305	0.957
dx_AD	VLMC	BDP1	0.04	0.09	0.46	0.645	0.868
dx_AD	Astro	BEAN1	-0.07	0.09	-0.76	0.448	0.685
dx_AD	EN_L2_3_IT	BEAN1	-0.17	0.06	-3.03	0.00249	0.0443
dx_AD	EN_L3_5_IT_1	BEAN1	-0.13	0.07	-1.90	0.0574	0.3
dx_AD	EN_L3_5_IT_2	BEAN1	-0.11	0.06	-1.90	0.057	0.269
dx_AD	EN_L3_5_IT_3	BEAN1	-0.22	0.06	-3.72	0.000198	0.00496
dx_AD	EN_L5_6_NP	BEAN1	0.55	0.35	1.56	0.12	0.707
dx_AD	EN_L6B	BEAN1	-0.15	0.10	-1.54	0.124	0.495
dx_AD	EN_L6_CT	BEAN1	-0.16	0.12	-1.35	0.178	0.581
dx_AD	EN_L6_IT_1	BEAN1	-0.05	0.09	-0.58	0.564	0.889
dx_AD	EN_L6_IT_2	BEAN1	-0.19	0.13	-1.47	0.143	0.729
dx_AD	IN_ADARB2	BEAN1	-0.09	0.08	-1.19	0.233	0.71
dx_AD	IN_LAMP5_LHX6	BEAN1	-0.11	0.10	-1.11	0.268	0.779
dx_AD	IN_LAMP5_RELN	BEAN1	-0.15	0.12	-1.29	0.196	0.719
dx_AD	IN_PVALB	BEAN1	-0.14	0.07	-1.98	0.0482	0.449
dx_AD	IN_PVALB_CHC	BEAN1	0.14	0.12	1.15	0.248	0.772
dx_AD	IN_SST	BEAN1	-0.14	0.08	-1.63	0.104	0.537
dx_AD	IN_VIP	BEAN1	-0.17	0.07	-2.52	0.0118	0.147
dx_AD	Micro	BEAN1	-0.08	0.11	-0.68	0.495	0.78
dx_AD	OPC	BEAN1	0.04	0.08	0.46	0.646	0.926
dx_AD	Oligo	BEAN1	-0.04	0.08	-0.47	0.641	0.821
dx_AD	Astro	BECN1	-0.03	0.04	-0.78	0.436	0.675
dx_AD	EN_L2_3_IT	BECN1	-0.03	0.04	-0.93	0.353	0.636
dx_AD	EN_L3_5_IT_1	BECN1	-0.08	0.07	-1.16	0.246	0.588
dx_AD	EN_L3_5_IT_2	BECN1	-0.03	0.05	-0.65	0.518	0.787
dx_AD	EN_L3_5_IT_3	BECN1	0.01	0.04	0.31	0.755	0.896
dx_AD	EN_L5_6_NP	BECN1	-0.03	0.09	-0.34	0.736	0.963
dx_AD	EN_L6B	BECN1	-0.13	0.08	-1.57	0.117	0.483
dx_AD	EN_L6_CT	BECN1	-0.01	0.08	-0.11	0.912	0.977
dx_AD	EN_L6_IT_1	BECN1	-0.03	0.07	-0.39	0.697	0.934
dx_AD	EN_L6_IT_2	BECN1	-0.12	0.10	-1.20	0.23	0.803
dx_AD	Endo	BECN1	0.35	0.28	1.23	0.22	0.781
dx_AD	IN_ADARB2	BECN1	-0.14	0.08	-1.88	0.0595	0.493
dx_AD	IN_LAMP5_LHX6	BECN1	-0.11	0.09	-1.19	0.233	0.762
dx_AD	IN_LAMP5_RELN	BECN1	0.10	0.08	1.25	0.21	0.734
dx_AD	IN_PVALB	BECN1	-0.10	0.05	-1.98	0.0476	0.448
dx_AD	IN_PVALB_CHC	BECN1	-0.25	0.11	-2.39	0.017	0.292
dx_AD	IN_SST	BECN1	-0.00	0.06	-0.04	0.965	0.995
dx_AD	IN_VIP	BECN1	-0.05	0.05	-1.07	0.287	0.616
dx_AD	Micro	BECN1	-0.06	0.06	-1.05	0.295	0.619
dx_AD	OPC	BECN1	-0.01	0.05	-0.17	0.864	0.976
dx_AD	Oligo	BECN1	-0.03	0.03	-0.88	0.381	0.63
dx_AD	Astro	BEGAIN	0.00	0.06	0.04	0.97	0.987
dx_AD	EN_L2_3_IT	BEGAIN	-0.00	0.05	-0.00	0.999	1
dx_AD	EN_L3_5_IT_1	BEGAIN	0.03	0.07	0.37	0.708	0.897
dx_AD	EN_L3_5_IT_2	BEGAIN	-0.13	0.06	-2.01	0.0439	0.232
dx_AD	EN_L3_5_IT_3	BEGAIN	-0.12	0.06	-1.83	0.067	0.25
dx_AD	EN_L5_6_NP	BEGAIN	0.06	0.09	0.62	0.536	0.921
dx_AD	EN_L5_ET	BEGAIN	0.99	0.51	1.96	0.0499	0.951
dx_AD	EN_L6B	BEGAIN	-0.24	0.09	-2.54	0.0111	0.163
dx_AD	EN_L6_CT	BEGAIN	-0.16	0.08	-1.86	0.0631	0.363
dx_AD	EN_L6_IT_1	BEGAIN	-0.01	0.08	-0.17	0.863	0.973
dx_AD	EN_L6_IT_2	BEGAIN	0.05	0.12	0.43	0.669	0.958
dx_AD	IN_ADARB2	BEGAIN	-0.06	0.09	-0.70	0.483	0.859
dx_AD	IN_LAMP5_LHX6	BEGAIN	0.07	0.10	0.74	0.461	0.879
dx_AD	IN_LAMP5_RELN	BEGAIN	0.02	0.09	0.18	0.86	0.979
dx_AD	IN_PVALB	BEGAIN	-0.10	0.09	-1.11	0.269	0.783
dx_AD	IN_PVALB_CHC	BEGAIN	-0.17	0.08	-1.98	0.0477	0.447
dx_AD	IN_SST	BEGAIN	-0.11	0.09	-1.26	0.209	0.677
dx_AD	IN_VIP	BEGAIN	-0.02	0.05	-0.42	0.671	0.87
dx_AD	Micro	BEGAIN	0.02	0.11	0.18	0.86	0.952
dx_AD	OPC	BEGAIN	0.09	0.05	1.68	0.093	0.623
dx_AD	Oligo	BEGAIN	-0.04	0.09	-0.46	0.648	0.826
dx_AD	Astro	BEND3	0.01	0.08	0.08	0.939	0.974
dx_AD	EN_L2_3_IT	BEND3	-0.16	0.07	-2.13	0.0329	0.191
dx_AD	EN_L3_5_IT_1	BEND3	-0.09	0.12	-0.79	0.43	0.742
dx_AD	EN_L3_5_IT_2	BEND3	-0.05	0.10	-0.50	0.619	0.844
dx_AD	EN_L3_5_IT_3	BEND3	-0.24	0.10	-2.45	0.0142	0.0975
dx_AD	EN_L6_IT_1	BEND3	-0.27	0.41	-0.65	0.515	0.869
dx_AD	IN_PVALB	BEND3	-0.01	0.09	-0.15	0.883	0.983
dx_AD	IN_SST	BEND3	-0.01	0.11	-0.07	0.943	0.988
dx_AD	IN_VIP	BEND3	-0.07	0.08	-0.87	0.383	0.692
dx_AD	OPC	BEND3	-0.01	0.09	-0.16	0.871	0.979
dx_AD	Oligo	BEND3	-0.04	0.05	-0.66	0.506	0.731
dx_AD	EN_L2_3_IT	BEND4	0.18	0.12	1.51	0.131	0.393
dx_AD	EN_L3_5_IT_3	BEND4	0.22	0.12	1.90	0.058	0.229
dx_AD	EN_L6B	BEND4	-1.00	0.44	-2.27	0.0235	0.24
dx_AD	IN_ADARB2	BEND4	0.19	0.10	1.89	0.0594	0.493
dx_AD	IN_LAMP5_RELN	BEND4	0.27	0.11	2.37	0.018	0.308
dx_AD	IN_PVALB	BEND4	-0.05	0.10	-0.47	0.638	0.931
dx_AD	IN_SST	BEND4	0.01	0.10	0.07	0.94	0.988
dx_AD	IN_VIP	BEND4	0.11	0.06	1.85	0.0645	0.322
dx_AD	OPC	BEND4	-0.02	0.12	-0.18	0.854	0.974
dx_AD	Astro	BEND6	0.04	0.05	0.86	0.388	0.636
dx_AD	EN_L2_3_IT	BEND6	0.03	0.03	0.99	0.322	0.61
dx_AD	EN_L3_5_IT_1	BEND6	-0.01	0.05	-0.29	0.775	0.922
dx_AD	EN_L3_5_IT_2	BEND6	-0.11	0.04	-2.53	0.0115	0.109
dx_AD	EN_L3_5_IT_3	BEND6	-0.08	0.04	-2.01	0.0446	0.196
dx_AD	EN_L5_6_NP	BEND6	-0.10	0.06	-1.71	0.0875	0.66
dx_AD	EN_L5_ET	BEND6	0.12	0.29	0.42	0.673	0.999
dx_AD	EN_L6B	BEND6	0.04	0.06	0.69	0.492	0.822
dx_AD	EN_L6_CT	BEND6	-0.04	0.06	-0.67	0.505	0.843
dx_AD	EN_L6_IT_1	BEND6	0.03	0.05	0.60	0.546	0.883
dx_AD	EN_L6_IT_2	BEND6	0.11	0.09	1.25	0.212	0.785
dx_AD	IN_ADARB2	BEND6	0.02	0.05	0.35	0.724	0.935
dx_AD	IN_LAMP5_LHX6	BEND6	0.02	0.05	0.43	0.667	0.936
dx_AD	IN_LAMP5_RELN	BEND6	0.01	0.05	0.29	0.774	0.969
dx_AD	IN_PVALB	BEND6	-0.01	0.03	-0.41	0.679	0.943
dx_AD	IN_PVALB_CHC	BEND6	-0.10	0.05	-1.82	0.0694	0.52
dx_AD	IN_SST	BEND6	-0.05	0.04	-1.20	0.231	0.696
dx_AD	IN_VIP	BEND6	-0.02	0.03	-0.48	0.634	0.851
dx_AD	Micro	BEND6	-0.28	0.11	-2.51	0.012	0.101
dx_AD	OPC	BEND6	-0.07	0.05	-1.54	0.125	0.662
dx_AD	Oligo	BEND6	-0.11	0.04	-2.61	0.00897	0.0729
dx_AD	Astro	BEND7	0.06	0.05	1.19	0.235	0.486
dx_AD	EN_L2_3_IT	BEND7	0.00	0.07	0.04	0.97	0.988
dx_AD	EN_L3_5_IT_2	BEND7	-0.27	0.14	-1.86	0.0633	0.286
dx_AD	EN_L3_5_IT_3	BEND7	-0.06	0.08	-0.77	0.442	0.697
dx_AD	EN_L6_IT_1	BEND7	0.14	0.13	1.06	0.288	0.748
dx_AD	EN_L6_IT_2	BEND7	0.23	0.12	1.91	0.0564	0.592
dx_AD	Endo	BEND7	0.01	0.10	0.07	0.943	0.996
dx_AD	IN_ADARB2	BEND7	-0.02	0.13	-0.16	0.872	0.977
dx_AD	IN_LAMP5_RELN	BEND7	0.19	0.16	1.18	0.236	0.753
dx_AD	IN_PVALB	BEND7	-0.15	0.08	-1.92	0.0551	0.474
dx_AD	IN_SST	BEND7	0.22	0.10	2.15	0.0319	0.354
dx_AD	IN_VIP	BEND7	0.01	0.07	0.13	0.898	0.965
dx_AD	OPC	BEND7	0.06	0.04	1.42	0.156	0.69
dx_AD	Oligo	BEND7	0.28	0.09	3.01	0.00264	0.035
dx_AD	PC	BEND7	-0.39	0.40	-0.99	0.324	0.979
dx_AD	VLMC	BEND7	0.38	0.34	1.12	0.262	0.603
dx_AD	Astro	BEST1	-0.00	0.07	-0.03	0.98	0.991
dx_AD	EN_L2_3_IT	BEST1	-0.06	0.08	-0.68	0.494	0.743
dx_AD	EN_L3_5_IT_2	BEST1	0.20	0.27	0.74	0.46	0.747
dx_AD	EN_L3_5_IT_3	BEST1	-0.17	0.11	-1.49	0.137	0.377
dx_AD	IN_PVALB	BEST1	0.12	0.11	1.09	0.274	0.787
dx_AD	IN_VIP	BEST1	0.06	0.10	0.64	0.522	0.791
dx_AD	Micro	BEST1	-0.07	0.08	-0.89	0.375	0.688
dx_AD	OPC	BEST1	-0.00	0.06	-0.03	0.979	0.997
dx_AD	Oligo	BEST1	0.00	0.05	0.08	0.938	0.975
dx_AD	Astro	BEST3	-0.38	0.13	-2.98	0.00292	0.0334
dx_AD	EN_L2_3_IT	BEST3	0.22	0.40	0.56	0.577	0.796
dx_AD	IN_PVALB	BEST3	-0.18	0.14	-1.25	0.211	0.735
dx_AD	IN_VIP	BEST3	-0.38	0.13	-2.95	0.00318	0.0818
dx_AD	OPC	BEST3	0.16	0.09	1.75	0.0794	0.599
dx_AD	Oligo	BEST3	0.09	0.09	1.03	0.305	0.559
dx_AD	EN_L2_3_IT	BEST4	-0.20	0.14	-1.43	0.152	0.425
dx_AD	IN_PVALB	BEST4	-0.13	0.11	-1.19	0.235	0.754
dx_AD	IN_VIP	BEST4	-0.28	0.12	-2.36	0.0182	0.181
dx_AD	Astro	BET1	0.21	0.06	3.64	0.000277	0.00693
dx_AD	EN_L2_3_IT	BET1	0.11	0.05	2.13	0.0336	0.193
dx_AD	EN_L3_5_IT_1	BET1	0.19	0.08	2.38	0.0175	0.166
dx_AD	EN_L3_5_IT_2	BET1	0.04	0.06	0.65	0.517	0.786
dx_AD	EN_L3_5_IT_3	BET1	0.08	0.06	1.33	0.182	0.443
dx_AD	EN_L5_6_NP	BET1	0.00	0.11	0.01	0.992	0.999
dx_AD	EN_L6B	BET1	0.12	0.11	1.09	0.278	0.674
dx_AD	EN_L6_CT	BET1	0.11	0.09	1.23	0.22	0.628
dx_AD	EN_L6_IT_1	BET1	0.00	0.09	0.05	0.956	0.993
dx_AD	EN_L6_IT_2	BET1	0.01	0.11	0.11	0.913	0.989
dx_AD	Endo	BET1	0.14	0.28	0.48	0.63	0.945
dx_AD	IN_ADARB2	BET1	0.00	0.09	0.04	0.971	0.997
dx_AD	IN_LAMP5_LHX6	BET1	0.10	0.10	1.03	0.303	0.8
dx_AD	IN_LAMP5_RELN	BET1	0.13	0.09	1.50	0.134	0.642
dx_AD	IN_PVALB	BET1	0.10	0.06	1.75	0.0808	0.542
dx_AD	IN_PVALB_CHC	BET1	-0.05	0.10	-0.45	0.649	0.942
dx_AD	IN_SST	BET1	0.13	0.07	1.76	0.0784	0.488
dx_AD	IN_VIP	BET1	0.05	0.06	0.94	0.345	0.665
dx_AD	Micro	BET1	0.14	0.07	2.06	0.0394	0.21
dx_AD	OPC	BET1	0.16	0.06	2.64	0.00837	0.326
dx_AD	Oligo	BET1	0.24	0.06	4.29	1.79e-05	0.00162
dx_AD	Astro	BET1L	-0.07	0.06	-1.15	0.249	0.501
dx_AD	EN_L2_3_IT	BET1L	-0.11	0.06	-2.04	0.041	0.216
dx_AD	EN_L3_5_IT_1	BET1L	-0.05	0.09	-0.51	0.609	0.847
dx_AD	EN_L3_5_IT_2	BET1L	-0.04	0.07	-0.66	0.506	0.779
dx_AD	EN_L3_5_IT_3	BET1L	-0.12	0.07	-1.72	0.0859	0.289
dx_AD	EN_L5_6_NP	BET1L	-0.18	0.41	-0.44	0.659	0.949
dx_AD	EN_L6B	BET1L	-0.51	0.38	-1.36	0.173	0.563
dx_AD	EN_L6_CT	BET1L	0.19	0.24	0.77	0.439	0.81
dx_AD	EN_L6_IT_1	BET1L	-0.04	0.10	-0.44	0.663	0.924
dx_AD	IN_ADARB2	BET1L	0.09	0.36	0.25	0.806	0.958
dx_AD	IN_LAMP5_RELN	BET1L	0.07	0.11	0.61	0.543	0.91
dx_AD	IN_PVALB	BET1L	-0.14	0.07	-2.03	0.0424	0.433
dx_AD	IN_SST	BET1L	-0.14	0.09	-1.55	0.122	0.567
dx_AD	IN_VIP	BET1L	-0.08	0.07	-1.11	0.269	0.598
dx_AD	Micro	BET1L	0.04	0.09	0.44	0.661	0.872
dx_AD	OPC	BET1L	-0.08	0.09	-0.97	0.33	0.807
dx_AD	Oligo	BET1L	-0.04	0.04	-0.94	0.346	0.598
dx_AD	Astro	BEX1	-0.09	0.07	-1.30	0.193	0.435
dx_AD	EN_L2_3_IT	BEX1	0.04	0.06	0.69	0.492	0.742
dx_AD	EN_L3_5_IT_1	BEX1	0.08	0.07	1.10	0.269	0.614
dx_AD	EN_L3_5_IT_2	BEX1	-0.01	0.06	-0.14	0.886	0.96
dx_AD	EN_L3_5_IT_3	BEX1	-0.05	0.06	-0.85	0.396	0.661
dx_AD	EN_L5_6_NP	BEX1	-0.02	0.09	-0.25	0.806	0.975
dx_AD	EN_L5_ET	BEX1	-0.18	0.79	-0.22	0.823	0.999
dx_AD	EN_L6B	BEX1	0.05	0.09	0.53	0.598	0.873
dx_AD	EN_L6_CT	BEX1	-0.06	0.09	-0.66	0.508	0.845
dx_AD	EN_L6_IT_1	BEX1	0.02	0.08	0.24	0.811	0.96
dx_AD	EN_L6_IT_2	BEX1	0.19	0.10	1.97	0.0485	0.573
dx_AD	IN_ADARB2	BEX1	-0.08	0.07	-1.09	0.275	0.74
dx_AD	IN_LAMP5_LHX6	BEX1	0.06	0.09	0.61	0.544	0.905
dx_AD	IN_LAMP5_RELN	BEX1	0.02	0.07	0.28	0.781	0.97
dx_AD	IN_PVALB	BEX1	0.00	0.06	0.07	0.946	0.993
dx_AD	IN_PVALB_CHC	BEX1	-0.01	0.09	-0.15	0.884	0.983
dx_AD	IN_SST	BEX1	-0.06	0.07	-0.79	0.429	0.817
dx_AD	IN_VIP	BEX1	-0.08	0.06	-1.30	0.194	0.52
dx_AD	Micro	BEX1	-0.15	0.10	-1.60	0.11	0.38
dx_AD	OPC	BEX1	-0.02	0.05	-0.38	0.706	0.943
dx_AD	Oligo	BEX1	-0.09	0.05	-1.98	0.0472	0.196
dx_AD	Astro	BEX2	-0.09	0.07	-1.28	0.2	0.444
dx_AD	EN_L2_3_IT	BEX2	-0.04	0.05	-0.85	0.397	0.674
dx_AD	EN_L3_5_IT_1	BEX2	0.04	0.06	0.60	0.549	0.817
dx_AD	EN_L3_5_IT_2	BEX2	-0.05	0.06	-0.92	0.356	0.667
dx_AD	EN_L3_5_IT_3	BEX2	-0.05	0.05	-0.91	0.364	0.634
dx_AD	EN_L5_6_NP	BEX2	-0.01	0.08	-0.15	0.881	0.987
dx_AD	EN_L5_ET	BEX2	1.56	0.62	2.50	0.0124	0.699
dx_AD	EN_L6B	BEX2	0.01	0.08	0.11	0.909	0.977
dx_AD	EN_L6_CT	BEX2	-0.07	0.08	-0.89	0.372	0.762
dx_AD	EN_L6_IT_1	BEX2	-0.02	0.08	-0.23	0.82	0.962
dx_AD	EN_L6_IT_2	BEX2	0.08	0.09	0.84	0.402	0.898
dx_AD	IN_ADARB2	BEX2	0.00	0.07	0.00	0.998	1
dx_AD	IN_LAMP5_LHX6	BEX2	-0.00	0.08	-0.06	0.956	0.995
dx_AD	IN_LAMP5_RELN	BEX2	-0.01	0.07	-0.12	0.907	0.985
dx_AD	IN_PVALB	BEX2	-0.12	0.05	-2.28	0.0225	0.331
dx_AD	IN_PVALB_CHC	BEX2	-0.08	0.09	-0.94	0.345	0.834
dx_AD	IN_SST	BEX2	-0.06	0.06	-0.91	0.365	0.787
dx_AD	IN_VIP	BEX2	-0.12	0.05	-2.34	0.0191	0.184
dx_AD	Micro	BEX2	-0.02	0.10	-0.25	0.805	0.932
dx_AD	OPC	BEX2	-0.05	0.05	-1.09	0.278	0.779
dx_AD	Oligo	BEX2	0.01	0.04	0.15	0.884	0.951
dx_AD	Astro	BEX3	-0.13	0.05	-2.99	0.00283	0.0328
dx_AD	EN_L2_3_IT	BEX3	-0.05	0.05	-0.98	0.329	0.617
dx_AD	EN_L3_5_IT_1	BEX3	0.06	0.06	1.06	0.288	0.632
dx_AD	EN_L3_5_IT_2	BEX3	-0.04	0.06	-0.70	0.486	0.765
dx_AD	EN_L3_5_IT_3	BEX3	-0.09	0.05	-1.63	0.103	0.32
dx_AD	EN_L5_6_NP	BEX3	0.00	0.08	0.04	0.965	0.994
dx_AD	EN_L5_ET	BEX3	0.66	0.49	1.35	0.177	0.999
dx_AD	EN_L6B	BEX3	0.05	0.08	0.58	0.564	0.859
dx_AD	EN_L6_CT	BEX3	-0.01	0.07	-0.14	0.888	0.972
dx_AD	EN_L6_IT_1	BEX3	-0.00	0.07	-0.04	0.965	0.994
dx_AD	EN_L6_IT_2	BEX3	0.05	0.09	0.50	0.614	0.946
dx_AD	Endo	BEX3	0.38	0.32	1.21	0.228	0.786
dx_AD	IN_ADARB2	BEX3	-0.08	0.06	-1.30	0.193	0.675
dx_AD	IN_LAMP5_LHX6	BEX3	-0.08	0.08	-1.09	0.276	0.784
dx_AD	IN_LAMP5_RELN	BEX3	0.01	0.07	0.17	0.863	0.979
dx_AD	IN_PVALB	BEX3	-0.06	0.06	-1.14	0.255	0.774
dx_AD	IN_PVALB_CHC	BEX3	-0.12	0.08	-1.55	0.12	0.636
dx_AD	IN_SST	BEX3	-0.03	0.06	-0.53	0.598	0.891
dx_AD	IN_VIP	BEX3	-0.14	0.05	-2.66	0.00776	0.122
dx_AD	Micro	BEX3	-0.21	0.09	-2.37	0.0179	0.131
dx_AD	OPC	BEX3	-0.07	0.04	-1.96	0.0505	0.521
dx_AD	Oligo	BEX3	-0.11	0.03	-3.49	0.000484	0.0129
dx_AD	PC	BEX3	-0.09	0.34	-0.27	0.788	0.999
dx_AD	Astro	BEX4	-0.04	0.04	-0.80	0.423	0.665
dx_AD	EN_L2_3_IT	BEX4	0.01	0.05	0.27	0.788	0.911
dx_AD	EN_L3_5_IT_1	BEX4	0.04	0.06	0.65	0.515	0.796
dx_AD	EN_L3_5_IT_2	BEX4	-0.04	0.06	-0.68	0.497	0.773
dx_AD	EN_L3_5_IT_3	BEX4	0.01	0.06	0.24	0.807	0.92
dx_AD	EN_L5_6_NP	BEX4	-0.02	0.07	-0.21	0.832	0.981
dx_AD	EN_L5_ET	BEX4	-0.18	0.50	-0.36	0.719	0.999
dx_AD	EN_L6B	BEX4	0.11	0.08	1.43	0.154	0.537
dx_AD	EN_L6_CT	BEX4	0.05	0.08	0.62	0.535	0.858
dx_AD	EN_L6_IT_1	BEX4	0.05	0.08	0.71	0.481	0.855
dx_AD	EN_L6_IT_2	BEX4	-0.04	0.09	-0.48	0.629	0.953
dx_AD	IN_ADARB2	BEX4	-0.02	0.07	-0.34	0.731	0.938
dx_AD	IN_LAMP5_LHX6	BEX4	0.00	0.08	0.03	0.979	0.997
dx_AD	IN_LAMP5_RELN	BEX4	-0.04	0.07	-0.61	0.542	0.91
dx_AD	IN_PVALB	BEX4	-0.05	0.05	-0.87	0.382	0.847
dx_AD	IN_PVALB_CHC	BEX4	-0.00	0.08	-0.03	0.979	0.997
dx_AD	IN_SST	BEX4	-0.00	0.06	-0.04	0.971	0.995
dx_AD	IN_VIP	BEX4	-0.11	0.05	-2.08	0.0377	0.253
dx_AD	Micro	BEX4	-0.12	0.07	-1.70	0.09	0.337
dx_AD	OPC	BEX4	-0.02	0.04	-0.37	0.708	0.943
dx_AD	Oligo	BEX4	-0.07	0.03	-2.03	0.0423	0.184
dx_AD	Astro	BEX5	-0.14	0.10	-1.43	0.154	0.378
dx_AD	EN_L2_3_IT	BEX5	-0.03	0.07	-0.51	0.609	0.814
dx_AD	EN_L3_5_IT_1	BEX5	-0.07	0.09	-0.80	0.426	0.738
dx_AD	EN_L3_5_IT_2	BEX5	-0.12	0.07	-1.62	0.106	0.375
dx_AD	EN_L3_5_IT_3	BEX5	-0.11	0.07	-1.56	0.119	0.348
dx_AD	EN_L5_6_NP	BEX5	-0.01	0.11	-0.05	0.957	0.993
dx_AD	EN_L6B	BEX5	0.12	0.38	0.32	0.749	0.93
dx_AD	EN_L6_CT	BEX5	-0.11	0.12	-0.93	0.352	0.745
dx_AD	EN_L6_IT_1	BEX5	0.04	0.11	0.35	0.73	0.942
dx_AD	EN_L6_IT_2	BEX5	-0.01	0.40	-0.03	0.973	0.996
dx_AD	IN_ADARB2	BEX5	-0.16	0.11	-1.44	0.151	0.635
dx_AD	IN_LAMP5_RELN	BEX5	0.08	0.11	0.72	0.474	0.886
dx_AD	IN_PVALB	BEX5	-0.07	0.09	-0.86	0.389	0.852
dx_AD	IN_SST	BEX5	-0.08	0.09	-0.96	0.335	0.769
dx_AD	IN_VIP	BEX5	-0.18	0.08	-2.32	0.0205	0.193
dx_AD	OPC	BEX5	-0.21	0.08	-2.57	0.0101	0.348
dx_AD	Oligo	BEX5	-0.11	0.08	-1.36	0.175	0.413
dx_AD	Astro	BFAR	0.02	0.04	0.48	0.632	0.813
dx_AD	EN_L2_3_IT	BFAR	-0.03	0.04	-0.62	0.536	0.77
dx_AD	EN_L3_5_IT_1	BFAR	0.03	0.07	0.47	0.636	0.862
dx_AD	EN_L3_5_IT_2	BFAR	0.02	0.05	0.31	0.757	0.91
dx_AD	EN_L3_5_IT_3	BFAR	0.04	0.05	0.79	0.432	0.689
dx_AD	EN_L5_6_NP	BFAR	-0.06	0.09	-0.64	0.524	0.918
dx_AD	EN_L6B	BFAR	0.15	0.09	1.63	0.103	0.463
dx_AD	EN_L6_CT	BFAR	-0.01	0.08	-0.15	0.88	0.971
dx_AD	EN_L6_IT_1	BFAR	-0.06	0.07	-0.89	0.373	0.802
dx_AD	EN_L6_IT_2	BFAR	-0.09	0.11	-0.82	0.415	0.903
dx_AD	Endo	BFAR	-0.07	0.29	-0.23	0.821	0.984
dx_AD	IN_ADARB2	BFAR	-0.02	0.07	-0.27	0.788	0.954
dx_AD	IN_LAMP5_LHX6	BFAR	-0.00	0.10	-0.02	0.984	0.998
dx_AD	IN_LAMP5_RELN	BFAR	-0.01	0.07	-0.18	0.857	0.978
dx_AD	IN_PVALB	BFAR	-0.06	0.05	-1.12	0.264	0.78
dx_AD	IN_PVALB_CHC	BFAR	-0.03	0.09	-0.28	0.779	0.966
dx_AD	IN_SST	BFAR	-0.05	0.07	-0.72	0.474	0.837
dx_AD	IN_VIP	BFAR	0.03	0.04	0.68	0.498	0.777
dx_AD	Micro	BFAR	0.07	0.06	1.23	0.219	0.535
dx_AD	OPC	BFAR	-0.06	0.05	-1.29	0.197	0.721
dx_AD	Oligo	BFAR	0.06	0.03	1.96	0.0497	0.202
dx_AD	EN_L2_3_IT	BFSP1	-0.03	0.07	-0.48	0.628	0.826
dx_AD	EN_L3_5_IT_1	BFSP1	-0.02	0.10	-0.25	0.806	0.933
dx_AD	EN_L3_5_IT_2	BFSP1	-0.01	0.09	-0.06	0.953	0.983
dx_AD	EN_L3_5_IT_3	BFSP1	-0.25	0.11	-2.35	0.019	0.116
dx_AD	EN_L6_IT_1	BFSP1	0.54	0.36	1.47	0.142	0.601
dx_AD	IN_SST	BFSP1	-0.28	0.13	-2.24	0.025	0.324
dx_AD	IN_VIP	BFSP1	0.09	0.12	0.76	0.447	0.74
dx_AD	Oligo	BFSP1	-0.26	0.09	-2.77	0.00554	0.0544
dx_AD	EN_L2_3_IT	BFSP2	-0.24	0.11	-2.15	0.0312	0.186
dx_AD	EN_L3_5_IT_3	BFSP2	0.68	0.41	1.68	0.0937	0.304
dx_AD	EN_L6_IT_1	BFSP2	0.95	0.42	2.25	0.0245	0.304
dx_AD	Astro	BGN	0.23	0.12	1.89	0.059	0.22
dx_AD	OPC	BGN	-0.33	0.10	-3.34	0.000847	0.145
dx_AD	PC	BGN	0.13	0.10	1.23	0.219	0.979
dx_AD	EN_L2_3_IT	BHLHE22	0.16	0.10	1.49	0.135	0.399
dx_AD	EN_L3_5_IT_1	BHLHE22	0.28	0.10	2.69	0.00721	0.103
dx_AD	EN_L3_5_IT_3	BHLHE22	0.34	0.11	3.19	0.00144	0.0208
dx_AD	Astro	BHLHE40	-0.03	0.08	-0.41	0.68	0.842
dx_AD	EN_L2_3_IT	BHLHE40	-0.16	0.06	-2.56	0.0104	0.1
dx_AD	EN_L3_5_IT_1	BHLHE40	0.06	0.09	0.69	0.491	0.782
dx_AD	EN_L3_5_IT_2	BHLHE40	-0.13	0.06	-2.02	0.0431	0.23
dx_AD	EN_L3_5_IT_3	BHLHE40	-0.09	0.07	-1.35	0.178	0.437
dx_AD	EN_L5_6_NP	BHLHE40	-0.80	0.45	-1.78	0.0752	0.647
dx_AD	EN_L5_ET	BHLHE40	-0.08	0.50	-0.16	0.873	0.999
dx_AD	EN_L6B	BHLHE40	-0.21	0.13	-1.67	0.0949	0.447
dx_AD	EN_L6_CT	BHLHE40	-0.38	0.12	-3.09	0.00199	0.0504
dx_AD	EN_L6_IT_1	BHLHE40	-0.16	0.09	-1.74	0.0811	0.496
dx_AD	EN_L6_IT_2	BHLHE40	-0.44	0.15	-2.97	0.00302	0.249
dx_AD	Endo	BHLHE40	0.05	0.14	0.35	0.728	0.967
dx_AD	IN_PVALB	BHLHE40	-0.12	0.10	-1.21	0.228	0.749
dx_AD	IN_SST	BHLHE40	0.15	0.10	1.46	0.144	0.601
dx_AD	IN_VIP	BHLHE40	-0.08	0.11	-0.77	0.442	0.735
dx_AD	Micro	BHLHE40	0.33	0.11	3.12	0.00182	0.0306
dx_AD	OPC	BHLHE40	-0.04	0.12	-0.37	0.708	0.943
dx_AD	Oligo	BHLHE40	-0.08	0.08	-0.95	0.341	0.592
dx_AD	PC	BHLHE40	0.93	0.54	1.71	0.0868	0.979
dx_AD	VLMC	BHLHE40	0.17	0.21	0.80	0.425	0.737
dx_AD	Astro	BHLHE41	-0.05	0.05	-0.88	0.378	0.628
dx_AD	EN_L2_3_IT	BHLHE41	0.22	0.06	3.66	0.000253	0.012
dx_AD	EN_L3_5_IT_1	BHLHE41	0.30	0.09	3.24	0.00122	0.0362
dx_AD	EN_L3_5_IT_2	BHLHE41	0.24	0.07	3.32	0.000914	0.0196
dx_AD	EN_L3_5_IT_3	BHLHE41	0.37	0.07	5.44	5.2e-08	1.05e-05
dx_AD	EN_L5_6_NP	BHLHE41	0.18	0.10	1.84	0.0663	0.636
dx_AD	EN_L6B	BHLHE41	0.19	0.11	1.62	0.106	0.467
dx_AD	EN_L6_CT	BHLHE41	0.13	0.09	1.44	0.149	0.546
dx_AD	EN_L6_IT_1	BHLHE41	0.03	0.12	0.24	0.81	0.959
dx_AD	EN_L6_IT_2	BHLHE41	0.16	0.12	1.37	0.171	0.753
dx_AD	IN_ADARB2	BHLHE41	0.18	0.08	2.36	0.0181	0.337
dx_AD	IN_LAMP5_LHX6	BHLHE41	0.02	0.11	0.14	0.885	0.983
dx_AD	IN_LAMP5_RELN	BHLHE41	0.06	0.09	0.64	0.524	0.906
dx_AD	IN_PVALB	BHLHE41	-0.13	0.08	-1.70	0.0892	0.563
dx_AD	IN_PVALB_CHC	BHLHE41	0.09	0.09	0.97	0.332	0.832
dx_AD	IN_SST	BHLHE41	0.12	0.08	1.47	0.142	0.598
dx_AD	IN_VIP	BHLHE41	0.12	0.06	2.07	0.0382	0.254
dx_AD	Micro	BHLHE41	-0.22	0.07	-3.16	0.00156	0.0274
dx_AD	OPC	BHLHE41	-0.09	0.06	-1.44	0.151	0.686
dx_AD	Oligo	BHLHE41	0.03	0.03	0.85	0.395	0.641
dx_AD	PVM	BHLHE41	-0.04	0.22	-0.16	0.874	0.979
dx_AD	Astro	BHMT	-0.41	0.10	-4.10	4.12e-05	0.00185
dx_AD	EN_L2_3_IT	BHMT	-0.26	0.12	-2.20	0.028	0.176
dx_AD	Oligo	BHMT	-0.27	0.11	-2.37	0.0176	0.11
dx_AD	Astro	BHMT2	-0.17	0.07	-2.65	0.00814	0.065
dx_AD	EN_L2_3_IT	BHMT2	-0.15	0.09	-1.69	0.0917	0.33
dx_AD	EN_L3_5_IT_1	BHMT2	-0.12	0.12	-1.00	0.319	0.658
dx_AD	EN_L3_5_IT_2	BHMT2	-0.20	0.10	-2.05	0.04	0.22
dx_AD	EN_L3_5_IT_3	BHMT2	-0.46	0.12	-3.79	0.000151	0.0041
dx_AD	EN_L6_CT	BHMT2	-0.27	0.42	-0.63	0.526	0.853
dx_AD	EN_L6_IT_1	BHMT2	-0.18	0.13	-1.42	0.155	0.62
dx_AD	OPC	BHMT2	-0.17	0.10	-1.60	0.11	0.648
dx_AD	Oligo	BHMT2	-0.26	0.09	-2.79	0.00521	0.0527
dx_AD	VLMC	BHMT2	-0.07	0.11	-0.67	0.503	0.786
dx_AD	Astro	BICC1	-0.31	0.07	-4.24	2.2e-05	0.0012
dx_AD	EN_L2_3_IT	BICC1	0.03	0.05	0.69	0.491	0.742
dx_AD	EN_L3_5_IT_1	BICC1	0.03	0.09	0.31	0.76	0.915
dx_AD	EN_L3_5_IT_2	BICC1	0.08	0.06	1.19	0.236	0.554
dx_AD	EN_L3_5_IT_3	BICC1	-0.01	0.08	-0.14	0.888	0.956
dx_AD	EN_L5_6_NP	BICC1	-0.57	0.42	-1.35	0.177	0.767
dx_AD	EN_L5_ET	BICC1	0.07	0.47	0.16	0.874	0.999
dx_AD	EN_L6B	BICC1	0.10	0.09	1.11	0.267	0.665
dx_AD	EN_L6_CT	BICC1	-0.00	0.07	-0.01	0.991	0.997
dx_AD	EN_L6_IT_1	BICC1	-0.02	0.08	-0.30	0.761	0.948
dx_AD	EN_L6_IT_2	BICC1	0.25	0.12	2.13	0.033	0.514
dx_AD	IN_ADARB2	BICC1	0.01	0.09	0.09	0.928	0.988
dx_AD	IN_LAMP5_LHX6	BICC1	0.11	0.13	0.85	0.397	0.855
dx_AD	IN_LAMP5_RELN	BICC1	0.21	0.08	2.69	0.00721	0.197
dx_AD	IN_PVALB	BICC1	0.06	0.09	0.72	0.473	0.884
dx_AD	IN_SST	BICC1	0.26	0.07	3.50	0.000469	0.0492
dx_AD	IN_VIP	BICC1	-0.17	0.14	-1.22	0.222	0.55
dx_AD	Micro	BICC1	0.02	0.12	0.13	0.896	0.965
dx_AD	OPC	BICC1	-0.13	0.06	-2.03	0.0426	0.499
dx_AD	Oligo	BICC1	-0.16	0.11	-1.48	0.14	0.362
dx_AD	PC	BICC1	0.15	0.22	0.67	0.503	0.993
dx_AD	VLMC	BICC1	0.02	0.09	0.19	0.851	0.949
dx_AD	Adaptive	BICD1	-0.25	0.21	-1.20	0.23	0.885
dx_AD	Astro	BICD1	0.22	0.04	4.96	6.94e-07	0.000109
dx_AD	EN_L2_3_IT	BICD1	0.01	0.03	0.22	0.829	0.93
dx_AD	EN_L3_5_IT_1	BICD1	0.01	0.03	0.44	0.663	0.877
dx_AD	EN_L3_5_IT_2	BICD1	-0.04	0.03	-1.27	0.202	0.516
dx_AD	EN_L3_5_IT_3	BICD1	-0.03	0.03	-1.20	0.23	0.501
dx_AD	EN_L5_6_NP	BICD1	0.02	0.04	0.58	0.563	0.931
dx_AD	EN_L5_ET	BICD1	-0.09	0.32	-0.27	0.791	0.999
dx_AD	EN_L6B	BICD1	0.02	0.04	0.53	0.595	0.872
dx_AD	EN_L6_CT	BICD1	-0.03	0.03	-1.05	0.294	0.701
dx_AD	EN_L6_IT_1	BICD1	-0.08	0.04	-2.13	0.0333	0.346
dx_AD	EN_L6_IT_2	BICD1	0.06	0.04	1.39	0.166	0.748
dx_AD	Endo	BICD1	0.07	0.08	0.89	0.373	0.869
dx_AD	IN_ADARB2	BICD1	0.04	0.03	1.28	0.201	0.683
dx_AD	IN_LAMP5_LHX6	BICD1	0.04	0.04	1.22	0.224	0.752
dx_AD	IN_LAMP5_RELN	BICD1	0.05	0.03	1.68	0.0928	0.574
dx_AD	IN_PVALB	BICD1	-0.00	0.03	-0.05	0.959	0.995
dx_AD	IN_PVALB_CHC	BICD1	-0.05	0.04	-1.46	0.145	0.673
dx_AD	IN_SST	BICD1	0.07	0.03	2.15	0.0315	0.353
dx_AD	IN_VIP	BICD1	-0.02	0.02	-0.66	0.509	0.784
dx_AD	Micro	BICD1	0.10	0.06	1.67	0.0951	0.349
dx_AD	OPC	BICD1	0.01	0.03	0.45	0.65	0.927
dx_AD	Oligo	BICD1	-0.03	0.03	-1.06	0.29	0.545
dx_AD	PC	BICD1	-0.18	0.11	-1.67	0.0954	0.979
dx_AD	PVM	BICD1	-0.05	0.15	-0.36	0.718	0.974
dx_AD	SMC	BICD1	-0.33	0.61	-0.54	0.588	0.972
dx_AD	VLMC	BICD1	-0.18	0.12	-1.53	0.127	0.444
dx_AD	Astro	BICD2	0.14	0.05	2.84	0.00454	0.0455
dx_AD	EN_L2_3_IT	BICD2	0.10	0.04	2.39	0.0167	0.132
dx_AD	EN_L3_5_IT_1	BICD2	-0.01	0.06	-0.19	0.846	0.949
dx_AD	EN_L3_5_IT_2	BICD2	-0.02	0.04	-0.46	0.647	0.857
dx_AD	EN_L3_5_IT_3	BICD2	0.04	0.05	0.84	0.401	0.665
dx_AD	EN_L5_6_NP	BICD2	0.06	0.08	0.71	0.479	0.904
dx_AD	EN_L5_ET	BICD2	-0.59	0.49	-1.20	0.232	0.999
dx_AD	EN_L6B	BICD2	0.01	0.08	0.07	0.944	0.985
dx_AD	EN_L6_CT	BICD2	-0.01	0.07	-0.09	0.927	0.98
dx_AD	EN_L6_IT_1	BICD2	-0.04	0.06	-0.62	0.532	0.877
dx_AD	EN_L6_IT_2	BICD2	0.01	0.09	0.09	0.926	0.99
dx_AD	Endo	BICD2	-0.19	0.33	-0.56	0.575	0.932
dx_AD	IN_ADARB2	BICD2	-0.01	0.07	-0.16	0.874	0.977
dx_AD	IN_LAMP5_LHX6	BICD2	0.12	0.08	1.46	0.143	0.656
dx_AD	IN_LAMP5_RELN	BICD2	0.11	0.08	1.41	0.158	0.678
dx_AD	IN_PVALB	BICD2	0.01	0.05	0.20	0.842	0.976
dx_AD	IN_PVALB_CHC	BICD2	0.11	0.09	1.20	0.231	0.757
dx_AD	IN_SST	BICD2	-0.03	0.06	-0.47	0.636	0.906
dx_AD	IN_VIP	BICD2	-0.04	0.05	-0.66	0.51	0.784
dx_AD	Micro	BICD2	0.04	0.05	0.91	0.361	0.678
dx_AD	OPC	BICD2	0.02	0.05	0.44	0.658	0.929
dx_AD	Oligo	BICD2	0.04	0.04	1.05	0.294	0.548
dx_AD	PC	BICD2	0.20	0.28	0.71	0.476	0.993
dx_AD	Astro	BICDL1	0.16	0.07	2.29	0.0217	0.12
dx_AD	EN_L2_3_IT	BICDL1	-0.02	0.03	-0.63	0.529	0.766
dx_AD	EN_L3_5_IT_1	BICDL1	-0.03	0.04	-0.79	0.432	0.744
dx_AD	EN_L3_5_IT_2	BICDL1	-0.06	0.04	-1.84	0.0657	0.291
dx_AD	EN_L3_5_IT_3	BICDL1	-0.03	0.03	-0.83	0.409	0.672
dx_AD	EN_L5_6_NP	BICDL1	-0.04	0.05	-0.77	0.443	0.892
dx_AD	EN_L5_ET	BICDL1	0.20	0.28	0.71	0.477	0.999
dx_AD	EN_L6B	BICDL1	-0.08	0.05	-1.66	0.0976	0.452
dx_AD	EN_L6_CT	BICDL1	-0.10	0.05	-2.05	0.0401	0.286
dx_AD	EN_L6_IT_1	BICDL1	-0.05	0.04	-1.06	0.287	0.747
dx_AD	EN_L6_IT_2	BICDL1	-0.03	0.05	-0.47	0.637	0.956
dx_AD	IN_ADARB2	BICDL1	-0.10	0.05	-2.12	0.0337	0.41
dx_AD	IN_LAMP5_LHX6	BICDL1	-0.00	0.05	-0.05	0.964	0.996
dx_AD	IN_LAMP5_RELN	BICDL1	-0.05	0.04	-1.03	0.302	0.806
dx_AD	IN_PVALB	BICDL1	-0.05	0.03	-1.40	0.162	0.679
dx_AD	IN_PVALB_CHC	BICDL1	-0.03	0.04	-0.68	0.496	0.899
dx_AD	IN_SST	BICDL1	-0.02	0.04	-0.40	0.688	0.924
dx_AD	IN_VIP	BICDL1	-0.06	0.03	-1.87	0.0616	0.315
dx_AD	Micro	BICDL1	0.11	0.10	1.08	0.282	0.605
dx_AD	OPC	BICDL1	-0.06	0.07	-0.88	0.377	0.833
dx_AD	Oligo	BICDL1	0.13	0.08	1.59	0.113	0.323
dx_AD	EN_L2_3_IT	BICDL2	-0.31	0.47	-0.65	0.515	0.758
dx_AD	Adaptive	BICRAL	0.17	0.15	1.15	0.251	0.888
dx_AD	Astro	BICRAL	-0.03	0.04	-0.92	0.358	0.61
dx_AD	EN_L2_3_IT	BICRAL	-0.03	0.03	-0.98	0.326	0.615
dx_AD	EN_L3_5_IT_1	BICRAL	0.01	0.04	0.32	0.751	0.912
dx_AD	EN_L3_5_IT_2	BICRAL	-0.01	0.03	-0.37	0.71	0.888
dx_AD	EN_L3_5_IT_3	BICRAL	0.00	0.03	0.07	0.942	0.978
dx_AD	EN_L5_6_NP	BICRAL	-0.01	0.04	-0.33	0.743	0.964
dx_AD	EN_L5_ET	BICRAL	-0.66	0.33	-2.01	0.0445	0.936
dx_AD	EN_L6B	BICRAL	-0.00	0.04	-0.02	0.981	0.996
dx_AD	EN_L6_CT	BICRAL	0.01	0.05	0.12	0.901	0.975
dx_AD	EN_L6_IT_1	BICRAL	-0.05	0.05	-1.02	0.306	0.759
dx_AD	EN_L6_IT_2	BICRAL	-0.07	0.06	-1.12	0.262	0.822
dx_AD	Endo	BICRAL	0.02	0.10	0.19	0.851	0.985
dx_AD	IN_ADARB2	BICRAL	-0.02	0.04	-0.57	0.565	0.884
dx_AD	IN_LAMP5_LHX6	BICRAL	-0.01	0.04	-0.19	0.851	0.979
dx_AD	IN_LAMP5_RELN	BICRAL	-0.00	0.04	-0.09	0.928	0.987
dx_AD	IN_PVALB	BICRAL	-0.01	0.03	-0.19	0.853	0.978
dx_AD	IN_PVALB_CHC	BICRAL	0.02	0.05	0.33	0.738	0.964
dx_AD	IN_SST	BICRAL	-0.00	0.04	-0.10	0.917	0.984
dx_AD	IN_VIP	BICRAL	0.02	0.03	0.57	0.567	0.815
dx_AD	Micro	BICRAL	0.08	0.05	1.58	0.114	0.387
dx_AD	OPC	BICRAL	-0.00	0.03	-0.03	0.975	0.996
dx_AD	Oligo	BICRAL	0.04	0.03	1.76	0.079	0.264
dx_AD	PC	BICRAL	-0.07	0.10	-0.69	0.493	0.993
dx_AD	PVM	BICRAL	0.01	0.13	0.08	0.937	0.99
dx_AD	SMC	BICRAL	0.77	0.54	1.44	0.151	0.95
dx_AD	VLMC	BICRAL	-0.01	0.09	-0.08	0.937	0.977
dx_AD	Astro	BID	0.08	0.07	1.16	0.247	0.499
dx_AD	EN_L2_3_IT	BID	-0.15	0.06	-2.42	0.0154	0.126
dx_AD	EN_L3_5_IT_2	BID	-0.08	0.07	-1.19	0.236	0.554
dx_AD	EN_L3_5_IT_3	BID	-0.08	0.06	-1.30	0.194	0.457
dx_AD	EN_L5_6_NP	BID	-0.03	0.08	-0.32	0.75	0.966
dx_AD	EN_L6B	BID	-0.05	0.10	-0.53	0.597	0.873
dx_AD	EN_L6_CT	BID	-0.18	0.09	-2.08	0.0377	0.277
dx_AD	EN_L6_IT_1	BID	-0.24	0.11	-2.22	0.0267	0.314
dx_AD	EN_L6_IT_2	BID	-0.10	0.10	-1.06	0.29	0.845
dx_AD	IN_ADARB2	BID	-0.20	0.09	-2.22	0.0263	0.377
dx_AD	IN_LAMP5_LHX6	BID	-0.09	0.09	-1.04	0.3	0.798
dx_AD	IN_LAMP5_RELN	BID	-0.03	0.07	-0.47	0.635	0.937
dx_AD	IN_PVALB	BID	-0.19	0.08	-2.42	0.0155	0.278
dx_AD	IN_SST	BID	-0.11	0.08	-1.39	0.165	0.628
dx_AD	IN_VIP	BID	-0.06	0.05	-1.07	0.283	0.612
dx_AD	Micro	BID	-0.12	0.06	-1.94	0.0523	0.251
dx_AD	Oligo	BID	-0.06	0.06	-1.00	0.315	0.568
dx_AD	PC	BID	-0.29	0.52	-0.57	0.568	0.993
dx_AD	EN_L2_3_IT	BIK	-0.25	0.13	-1.98	0.0472	0.231
dx_AD	Oligo	BIK	0.05	0.12	0.45	0.653	0.829
dx_AD	Astro	BIN1	0.05	0.05	1.05	0.293	0.547
dx_AD	EN_L2_3_IT	BIN1	0.10	0.04	2.91	0.00362	0.0543
dx_AD	EN_L3_5_IT_1	BIN1	0.11	0.04	2.47	0.0134	0.143
dx_AD	EN_L3_5_IT_2	BIN1	0.07	0.04	1.92	0.0544	0.262
dx_AD	EN_L3_5_IT_3	BIN1	0.08	0.04	2.16	0.0308	0.157
dx_AD	EN_L5_6_NP	BIN1	0.05	0.06	0.97	0.333	0.847
dx_AD	EN_L5_ET	BIN1	0.04	0.42	0.09	0.932	0.999
dx_AD	EN_L6B	BIN1	0.02	0.05	0.40	0.691	0.91
dx_AD	EN_L6_CT	BIN1	0.05	0.06	0.94	0.348	0.741
dx_AD	EN_L6_IT_1	BIN1	0.04	0.05	0.66	0.512	0.868
dx_AD	EN_L6_IT_2	BIN1	0.14	0.07	2.17	0.0297	0.502
dx_AD	Endo	BIN1	0.35	0.28	1.23	0.217	0.778
dx_AD	IN_ADARB2	BIN1	0.06	0.05	1.28	0.202	0.683
dx_AD	IN_LAMP5_LHX6	BIN1	-0.06	0.06	-1.00	0.319	0.81
dx_AD	IN_LAMP5_RELN	BIN1	0.03	0.05	0.56	0.577	0.92
dx_AD	IN_PVALB	BIN1	0.04	0.04	1.17	0.243	0.762
dx_AD	IN_PVALB_CHC	BIN1	0.05	0.07	0.77	0.439	0.878
dx_AD	IN_SST	BIN1	-0.00	0.04	-0.02	0.988	0.998
dx_AD	IN_VIP	BIN1	-0.03	0.03	-1.00	0.318	0.643
dx_AD	Micro	BIN1	-0.17	0.08	-2.15	0.0312	0.183
dx_AD	OPC	BIN1	0.05	0.05	1.13	0.259	0.766
dx_AD	Oligo	BIN1	-0.03	0.03	-0.92	0.359	0.61
dx_AD	PC	BIN1	0.47	0.35	1.31	0.189	0.979
dx_AD	PVM	BIN1	0.06	0.16	0.38	0.705	0.974
dx_AD	Adaptive	BIN2	-0.05	0.14	-0.37	0.71	0.963
dx_AD	Astro	BIN2	0.13	0.10	1.24	0.214	0.462
dx_AD	EN_L2_3_IT	BIN2	-0.08	0.09	-0.89	0.371	0.653
dx_AD	EN_L3_5_IT_2	BIN2	-0.24	0.36	-0.65	0.517	0.787
dx_AD	EN_L3_5_IT_3	BIN2	-0.26	0.34	-0.77	0.441	0.696
dx_AD	Micro	BIN2	-0.30	0.07	-4.16	3.23e-05	0.00154
dx_AD	Oligo	BIN2	0.02	0.07	0.33	0.74	0.88
dx_AD	Astro	BIN3	0.08	0.05	1.59	0.112	0.316
dx_AD	EN_L2_3_IT	BIN3	0.04	0.04	1.23	0.217	0.503
dx_AD	EN_L3_5_IT_1	BIN3	0.04	0.06	0.67	0.501	0.788
dx_AD	EN_L3_5_IT_2	BIN3	0.01	0.05	0.14	0.888	0.96
dx_AD	EN_L3_5_IT_3	BIN3	0.06	0.05	1.16	0.244	0.515
dx_AD	EN_L5_6_NP	BIN3	0.06	0.09	0.66	0.512	0.912
dx_AD	EN_L5_ET	BIN3	-0.41	0.60	-0.69	0.491	0.999
dx_AD	EN_L6B	BIN3	0.06	0.08	0.66	0.51	0.832
dx_AD	EN_L6_CT	BIN3	-0.04	0.07	-0.63	0.528	0.854
dx_AD	EN_L6_IT_1	BIN3	-0.04	0.05	-0.71	0.48	0.855
dx_AD	EN_L6_IT_2	BIN3	0.18	0.07	2.52	0.0117	0.397
dx_AD	Endo	BIN3	0.28	0.33	0.86	0.392	0.871
dx_AD	IN_ADARB2	BIN3	0.05	0.09	0.57	0.571	0.886
dx_AD	IN_LAMP5_LHX6	BIN3	-0.09	0.10	-0.95	0.343	0.825
dx_AD	IN_LAMP5_RELN	BIN3	0.10	0.09	1.14	0.254	0.767
dx_AD	IN_PVALB	BIN3	-0.00	0.06	-0.09	0.931	0.99
dx_AD	IN_PVALB_CHC	BIN3	-0.10	0.09	-1.06	0.287	0.803
dx_AD	IN_SST	BIN3	0.04	0.07	0.66	0.512	0.858
dx_AD	IN_VIP	BIN3	-0.00	0.06	-0.08	0.939	0.981
dx_AD	Micro	BIN3	0.06	0.06	1.08	0.282	0.605
dx_AD	OPC	BIN3	0.00	0.07	0.06	0.954	0.995
dx_AD	Oligo	BIN3	0.06	0.04	1.46	0.145	0.369
dx_AD	PC	BIN3	0.29	0.33	0.87	0.386	0.982
dx_AD	VLMC	BIN3	0.21	0.43	0.48	0.632	0.858
dx_AD	Astro	BIRC2	-0.01	0.03	-0.38	0.703	0.857
dx_AD	EN_L2_3_IT	BIRC2	-0.00	0.03	-0.00	1	1
dx_AD	EN_L3_5_IT_1	BIRC2	0.06	0.05	1.26	0.208	0.548
dx_AD	EN_L3_5_IT_2	BIRC2	-0.01	0.04	-0.33	0.738	0.901
dx_AD	EN_L3_5_IT_3	BIRC2	-0.01	0.04	-0.33	0.742	0.888
dx_AD	EN_L5_6_NP	BIRC2	0.05	0.07	0.73	0.468	0.902
dx_AD	EN_L5_ET	BIRC2	0.60	0.60	1.01	0.314	0.999
dx_AD	EN_L6B	BIRC2	0.03	0.06	0.58	0.559	0.857
dx_AD	EN_L6_CT	BIRC2	0.04	0.06	0.68	0.497	0.84
dx_AD	EN_L6_IT_1	BIRC2	-0.01	0.05	-0.24	0.809	0.959
dx_AD	EN_L6_IT_2	BIRC2	0.03	0.08	0.38	0.705	0.965
dx_AD	Endo	BIRC2	-0.10	0.11	-0.92	0.359	0.865
dx_AD	IN_ADARB2	BIRC2	0.08	0.06	1.37	0.172	0.661
dx_AD	IN_LAMP5_LHX6	BIRC2	0.03	0.08	0.37	0.712	0.945
dx_AD	IN_LAMP5_RELN	BIRC2	0.02	0.07	0.27	0.785	0.97
dx_AD	IN_PVALB	BIRC2	-0.06	0.05	-1.25	0.212	0.735
dx_AD	IN_PVALB_CHC	BIRC2	0.04	0.08	0.45	0.652	0.942
dx_AD	IN_SST	BIRC2	0.01	0.05	0.16	0.87	0.974
dx_AD	IN_VIP	BIRC2	0.04	0.04	1.13	0.257	0.586
dx_AD	Micro	BIRC2	0.04	0.04	0.85	0.394	0.703
dx_AD	OPC	BIRC2	0.01	0.04	0.19	0.853	0.974
dx_AD	Oligo	BIRC2	0.02	0.02	0.68	0.495	0.722
dx_AD	PC	BIRC2	-0.89	0.35	-2.55	0.0109	0.792
dx_AD	PVM	BIRC2	-0.22	0.49	-0.44	0.659	0.973
dx_AD	VLMC	BIRC2	-0.09	0.11	-0.82	0.41	0.731
dx_AD	Astro	BIRC3	0.16	0.15	1.11	0.268	0.52
dx_AD	EN_L2_3_IT	BIRC3	0.16	0.13	1.25	0.212	0.497
dx_AD	EN_L5_6_NP	BIRC3	-0.35	0.44	-0.79	0.428	0.889
dx_AD	EN_L6B	BIRC3	0.63	0.39	1.63	0.103	0.463
dx_AD	EN_L6_CT	BIRC3	0.17	0.11	1.55	0.122	0.498
dx_AD	IN_SST	BIRC3	0.08	0.09	0.87	0.382	0.796
dx_AD	IN_VIP	BIRC3	0.19	0.13	1.50	0.135	0.447
dx_AD	Oligo	BIRC3	0.39	0.13	2.93	0.00342	0.0411
dx_AD	Oligo	BIRC5	0.07	0.10	0.76	0.445	0.682
dx_AD	Adaptive	BIRC6	-0.04	0.10	-0.43	0.667	0.955
dx_AD	Astro	BIRC6	-0.07	0.03	-2.36	0.0185	0.107
dx_AD	EN_L2_3_IT	BIRC6	0.02	0.02	0.64	0.52	0.761
dx_AD	EN_L3_5_IT_1	BIRC6	0.01	0.03	0.34	0.73	0.904
dx_AD	EN_L3_5_IT_2	BIRC6	0.00	0.03	0.17	0.869	0.954
dx_AD	EN_L3_5_IT_3	BIRC6	-0.00	0.03	-0.19	0.847	0.938
dx_AD	EN_L5_6_NP	BIRC6	-0.03	0.03	-0.94	0.349	0.857
dx_AD	EN_L5_ET	BIRC6	-0.05	0.28	-0.19	0.846	0.999
dx_AD	EN_L6B	BIRC6	0.03	0.04	0.69	0.49	0.822
dx_AD	EN_L6_CT	BIRC6	-0.02	0.03	-0.52	0.603	0.884
dx_AD	EN_L6_IT_1	BIRC6	-0.02	0.03	-0.55	0.582	0.897
dx_AD	EN_L6_IT_2	BIRC6	0.01	0.04	0.19	0.849	0.98
dx_AD	Endo	BIRC6	-0.02	0.06	-0.34	0.736	0.968
dx_AD	IN_ADARB2	BIRC6	-0.00	0.03	-0.08	0.933	0.99
dx_AD	IN_LAMP5_LHX6	BIRC6	-0.00	0.04	-0.10	0.922	0.988
dx_AD	IN_LAMP5_RELN	BIRC6	0.03	0.03	0.80	0.422	0.868
dx_AD	IN_PVALB	BIRC6	0.03	0.03	1.02	0.309	0.807
dx_AD	IN_PVALB_CHC	BIRC6	0.01	0.04	0.22	0.826	0.974
dx_AD	IN_SST	BIRC6	0.04	0.03	1.41	0.16	0.62
dx_AD	IN_VIP	BIRC6	-0.01	0.03	-0.57	0.572	0.819
dx_AD	Micro	BIRC6	0.03	0.03	1.11	0.266	0.589
dx_AD	OPC	BIRC6	-0.03	0.03	-1.06	0.291	0.787
dx_AD	Oligo	BIRC6	-0.04	0.02	-2.02	0.0432	0.186
dx_AD	PC	BIRC6	-0.07	0.06	-1.01	0.311	0.979
dx_AD	PVM	BIRC6	0.00	0.09	0.02	0.981	0.997
dx_AD	SMC	BIRC6	-0.09	0.13	-0.63	0.527	0.971
dx_AD	VLMC	BIRC6	0.09	0.06	1.47	0.142	0.462
dx_AD	Astro	BIVM-ERCC5	0.12	0.10	1.23	0.219	0.467
dx_AD	EN_L2_3_IT	BIVM-ERCC5	-0.18	0.08	-2.44	0.0145	0.122
dx_AD	EN_L3_5_IT_2	BIVM-ERCC5	-0.04	0.10	-0.44	0.662	0.865
dx_AD	EN_L3_5_IT_3	BIVM-ERCC5	-0.07	0.10	-0.69	0.489	0.73
dx_AD	EN_L6_IT_1	BIVM-ERCC5	0.45	0.34	1.30	0.192	0.668
dx_AD	IN_PVALB	BIVM-ERCC5	-0.06	0.09	-0.70	0.487	0.889
dx_AD	IN_SST	BIVM-ERCC5	-0.15	0.12	-1.26	0.207	0.675
dx_AD	IN_VIP	BIVM-ERCC5	0.02	0.08	0.30	0.763	0.912
dx_AD	Oligo	BIVM-ERCC5	0.06	0.08	0.80	0.425	0.666
dx_AD	Astro	BLCAP	-0.11	0.04	-2.70	0.00693	0.0587
dx_AD	EN_L2_3_IT	BLCAP	0.10	0.04	2.50	0.0124	0.112
dx_AD	EN_L3_5_IT_1	BLCAP	0.12	0.05	2.64	0.00837	0.111
dx_AD	EN_L3_5_IT_2	BLCAP	0.07	0.04	1.55	0.12	0.401
dx_AD	EN_L3_5_IT_3	BLCAP	0.08	0.04	1.99	0.0466	0.201
dx_AD	EN_L5_6_NP	BLCAP	0.02	0.07	0.36	0.719	0.959
dx_AD	EN_L5_ET	BLCAP	0.01	0.45	0.02	0.981	0.999
dx_AD	EN_L6B	BLCAP	-0.03	0.06	-0.56	0.578	0.866
dx_AD	EN_L6_CT	BLCAP	-0.04	0.06	-0.67	0.505	0.843
dx_AD	EN_L6_IT_1	BLCAP	0.03	0.05	0.65	0.513	0.868
dx_AD	EN_L6_IT_2	BLCAP	-0.03	0.07	-0.40	0.686	0.959
dx_AD	Endo	BLCAP	-0.25	0.11	-2.21	0.0268	0.46
dx_AD	IN_ADARB2	BLCAP	0.05	0.06	0.77	0.443	0.841
dx_AD	IN_LAMP5_LHX6	BLCAP	0.04	0.07	0.59	0.556	0.909
dx_AD	IN_LAMP5_RELN	BLCAP	0.06	0.06	1.09	0.277	0.786
dx_AD	IN_PVALB	BLCAP	0.08	0.04	1.83	0.0666	0.506
dx_AD	IN_PVALB_CHC	BLCAP	0.02	0.08	0.22	0.827	0.974
dx_AD	IN_SST	BLCAP	0.08	0.05	1.48	0.138	0.593
dx_AD	IN_VIP	BLCAP	-0.01	0.04	-0.33	0.74	0.902
dx_AD	Micro	BLCAP	0.02	0.05	0.50	0.619	0.853
dx_AD	OPC	BLCAP	-0.05	0.04	-1.21	0.226	0.744
dx_AD	Oligo	BLCAP	-0.08	0.03	-2.33	0.02	0.119
dx_AD	PC	BLCAP	-0.11	0.11	-1.04	0.3	0.979
dx_AD	VLMC	BLCAP	0.21	0.13	1.58	0.114	0.429
dx_AD	Astro	BLM	0.20	0.10	2.02	0.0436	0.183
dx_AD	EN_L2_3_IT	BLM	0.01	0.09	0.13	0.898	0.959
dx_AD	EN_L3_5_IT_2	BLM	-0.12	0.11	-1.08	0.278	0.597
dx_AD	EN_L3_5_IT_3	BLM	0.16	0.10	1.54	0.122	0.354
dx_AD	IN_PVALB	BLM	-0.06	0.07	-0.78	0.434	0.871
dx_AD	IN_SST	BLM	0.01	0.06	0.10	0.921	0.984
dx_AD	Micro	BLM	-0.32	0.11	-2.92	0.00352	0.0469
dx_AD	OPC	BLM	0.07	0.03	2.11	0.0346	0.474
dx_AD	Oligo	BLM	0.15	0.07	2.25	0.0247	0.135
dx_AD	Astro	BLMH	-0.06	0.04	-1.65	0.0984	0.294
dx_AD	EN_L2_3_IT	BLMH	0.01	0.03	0.18	0.86	0.943
dx_AD	EN_L3_5_IT_1	BLMH	0.04	0.07	0.66	0.512	0.794
dx_AD	EN_L3_5_IT_2	BLMH	0.00	0.04	0.10	0.922	0.972
dx_AD	EN_L3_5_IT_3	BLMH	0.02	0.04	0.55	0.581	0.794
dx_AD	EN_L5_6_NP	BLMH	0.08	0.08	0.96	0.335	0.847
dx_AD	EN_L5_ET	BLMH	-0.18	0.50	-0.37	0.714	0.999
dx_AD	EN_L6B	BLMH	-0.01	0.07	-0.20	0.84	0.958
dx_AD	EN_L6_CT	BLMH	-0.09	0.07	-1.28	0.2	0.607
dx_AD	EN_L6_IT_1	BLMH	-0.06	0.07	-0.79	0.428	0.832
dx_AD	EN_L6_IT_2	BLMH	0.19	0.09	2.16	0.0307	0.506
dx_AD	Endo	BLMH	-0.05	0.35	-0.13	0.893	0.99
dx_AD	IN_ADARB2	BLMH	0.05	0.07	0.68	0.495	0.862
dx_AD	IN_LAMP5_LHX6	BLMH	0.10	0.08	1.26	0.207	0.732
dx_AD	IN_LAMP5_RELN	BLMH	-0.04	0.06	-0.66	0.508	0.899
dx_AD	IN_PVALB	BLMH	0.04	0.05	0.86	0.392	0.852
dx_AD	IN_PVALB_CHC	BLMH	-0.03	0.10	-0.25	0.803	0.971
dx_AD	IN_SST	BLMH	-0.02	0.06	-0.34	0.734	0.937
dx_AD	IN_VIP	BLMH	-0.03	0.04	-0.68	0.496	0.776
dx_AD	Micro	BLMH	0.05	0.05	0.92	0.357	0.674
dx_AD	OPC	BLMH	-0.02	0.04	-0.53	0.598	0.911
dx_AD	Oligo	BLMH	-0.01	0.03	-0.29	0.775	0.899
dx_AD	PC	BLMH	0.50	0.48	1.03	0.301	0.979
dx_AD	Astro	BLNK	-0.01	0.11	-0.07	0.941	0.975
dx_AD	EN_L2_3_IT	BLNK	-0.02	0.10	-0.16	0.873	0.949
dx_AD	EN_L3_5_IT_2	BLNK	-0.02	0.11	-0.16	0.876	0.957
dx_AD	EN_L3_5_IT_3	BLNK	0.06	0.11	0.55	0.583	0.796
dx_AD	EN_L6_IT_1	BLNK	0.77	0.46	1.69	0.0913	0.518
dx_AD	IN_PVALB	BLNK	0.02	0.12	0.16	0.871	0.981
dx_AD	IN_VIP	BLNK	-0.09	0.12	-0.77	0.443	0.736
dx_AD	Micro	BLNK	-0.11	0.08	-1.46	0.145	0.436
dx_AD	OPC	BLNK	0.04	0.12	0.33	0.74	0.951
dx_AD	Oligo	BLNK	-0.03	0.07	-0.42	0.674	0.842
dx_AD	PVM	BLNK	0.04	0.19	0.20	0.841	0.979
dx_AD	Astro	BLOC1S2	-0.03	0.06	-0.45	0.654	0.826
dx_AD	EN_L2_3_IT	BLOC1S2	0.06	0.04	1.73	0.0837	0.315
dx_AD	EN_L3_5_IT_1	BLOC1S2	0.06	0.06	0.98	0.326	0.664
dx_AD	EN_L3_5_IT_2	BLOC1S2	0.06	0.05	1.24	0.216	0.53
dx_AD	EN_L3_5_IT_3	BLOC1S2	0.02	0.04	0.46	0.646	0.834
dx_AD	EN_L5_6_NP	BLOC1S2	0.03	0.10	0.32	0.75	0.966
dx_AD	EN_L6B	BLOC1S2	0.01	0.09	0.16	0.87	0.967
dx_AD	EN_L6_CT	BLOC1S2	0.05	0.08	0.64	0.523	0.852
dx_AD	EN_L6_IT_1	BLOC1S2	0.04	0.07	0.57	0.566	0.89
dx_AD	EN_L6_IT_2	BLOC1S2	0.13	0.08	1.57	0.117	0.71
dx_AD	IN_ADARB2	BLOC1S2	0.10	0.08	1.22	0.221	0.698
dx_AD	IN_LAMP5_LHX6	BLOC1S2	-0.06	0.09	-0.62	0.535	0.901
dx_AD	IN_LAMP5_RELN	BLOC1S2	0.10	0.07	1.35	0.176	0.699
dx_AD	IN_PVALB	BLOC1S2	-0.07	0.05	-1.30	0.195	0.719
dx_AD	IN_PVALB_CHC	BLOC1S2	-0.07	0.11	-0.62	0.538	0.909
dx_AD	IN_SST	BLOC1S2	0.02	0.07	0.29	0.774	0.948
dx_AD	IN_VIP	BLOC1S2	0.05	0.05	0.92	0.356	0.672
dx_AD	Micro	BLOC1S2	-0.02	0.07	-0.28	0.778	0.92
dx_AD	OPC	BLOC1S2	0.05	0.06	0.97	0.332	0.808
dx_AD	Oligo	BLOC1S2	-0.03	0.03	-0.81	0.416	0.658
dx_AD	Astro	BLOC1S4	0.03	0.07	0.34	0.732	0.872
dx_AD	EN_L2_3_IT	BLOC1S4	0.16	0.07	2.36	0.0182	0.138
dx_AD	EN_L3_5_IT_2	BLOC1S4	-0.01	0.09	-0.14	0.887	0.96
dx_AD	EN_L3_5_IT_3	BLOC1S4	-0.01	0.09	-0.06	0.951	0.982
dx_AD	EN_L6_IT_1	BLOC1S4	0.29	0.35	0.81	0.416	0.825
dx_AD	IN_PVALB	BLOC1S4	0.25	0.09	2.77	0.00565	0.177
dx_AD	IN_SST	BLOC1S4	-0.05	0.12	-0.46	0.648	0.91
dx_AD	IN_VIP	BLOC1S4	0.14	0.09	1.62	0.104	0.404
dx_AD	OPC	BLOC1S4	0.04	0.08	0.46	0.645	0.926
dx_AD	Oligo	BLOC1S4	0.10	0.05	2.20	0.0279	0.145
dx_AD	Astro	BLOC1S5-TXNDC5	0.04	0.05	0.78	0.433	0.672
dx_AD	EN_L2_3_IT	BLOC1S5-TXNDC5	-0.10	0.05	-2.00	0.046	0.228
dx_AD	EN_L3_5_IT_1	BLOC1S5-TXNDC5	-0.02	0.08	-0.24	0.811	0.935
dx_AD	EN_L3_5_IT_2	BLOC1S5-TXNDC5	0.00	0.06	0.00	0.996	0.999
dx_AD	EN_L3_5_IT_3	BLOC1S5-TXNDC5	-0.09	0.07	-1.28	0.2	0.464
dx_AD	EN_L5_6_NP	BLOC1S5-TXNDC5	-0.32	0.11	-2.91	0.00357	0.307
dx_AD	EN_L6B	BLOC1S5-TXNDC5	-0.04	0.11	-0.34	0.734	0.923
dx_AD	EN_L6_CT	BLOC1S5-TXNDC5	-0.02	0.10	-0.20	0.845	0.964
dx_AD	EN_L6_IT_1	BLOC1S5-TXNDC5	-0.12	0.10	-1.26	0.206	0.682
dx_AD	EN_L6_IT_2	BLOC1S5-TXNDC5	-0.03	0.12	-0.26	0.797	0.975
dx_AD	IN_ADARB2	BLOC1S5-TXNDC5	-0.09	0.08	-1.11	0.267	0.733
dx_AD	IN_LAMP5_LHX6	BLOC1S5-TXNDC5	-0.06	0.12	-0.52	0.602	0.918
dx_AD	IN_LAMP5_RELN	BLOC1S5-TXNDC5	-0.15	0.09	-1.69	0.0904	0.568
dx_AD	IN_PVALB	BLOC1S5-TXNDC5	-0.11	0.07	-1.58	0.115	0.613
dx_AD	IN_PVALB_CHC	BLOC1S5-TXNDC5	-0.07	0.11	-0.63	0.53	0.908
dx_AD	IN_SST	BLOC1S5-TXNDC5	0.01	0.08	0.07	0.943	0.988
dx_AD	IN_VIP	BLOC1S5-TXNDC5	-0.07	0.06	-1.12	0.262	0.591
dx_AD	Micro	BLOC1S5-TXNDC5	-0.03	0.08	-0.30	0.764	0.913
dx_AD	OPC	BLOC1S5-TXNDC5	-0.06	0.06	-0.91	0.36	0.823
dx_AD	Oligo	BLOC1S5-TXNDC5	-0.01	0.04	-0.17	0.865	0.941
dx_AD	Astro	BLVRA	0.01	0.04	0.24	0.811	0.914
dx_AD	EN_L2_3_IT	BLVRA	0.03	0.04	0.61	0.543	0.775
dx_AD	EN_L3_5_IT_1	BLVRA	0.06	0.07	0.80	0.425	0.738
dx_AD	EN_L3_5_IT_2	BLVRA	-0.01	0.06	-0.10	0.921	0.972
dx_AD	EN_L3_5_IT_3	BLVRA	0.07	0.06	1.19	0.235	0.505
dx_AD	EN_L5_6_NP	BLVRA	-0.01	0.10	-0.09	0.929	0.991
dx_AD	EN_L6B	BLVRA	-0.04	0.09	-0.41	0.681	0.908
dx_AD	EN_L6_CT	BLVRA	-0.11	0.09	-1.32	0.188	0.592
dx_AD	EN_L6_IT_1	BLVRA	0.01	0.08	0.10	0.921	0.985
dx_AD	EN_L6_IT_2	BLVRA	0.22	0.10	2.17	0.0299	0.504
dx_AD	IN_ADARB2	BLVRA	0.00	0.07	0.03	0.972	0.997
dx_AD	IN_LAMP5_LHX6	BLVRA	0.08	0.10	0.79	0.431	0.867
dx_AD	IN_LAMP5_RELN	BLVRA	0.09	0.09	1.06	0.29	0.797
dx_AD	IN_PVALB	BLVRA	0.06	0.06	1.07	0.284	0.794
dx_AD	IN_PVALB_CHC	BLVRA	0.06	0.11	0.55	0.582	0.92
dx_AD	IN_SST	BLVRA	-0.09	0.07	-1.17	0.241	0.701
dx_AD	IN_VIP	BLVRA	-0.06	0.05	-1.19	0.232	0.561
dx_AD	OPC	BLVRA	0.09	0.05	2.03	0.0424	0.499
dx_AD	Oligo	BLVRA	0.06	0.05	1.09	0.274	0.529
dx_AD	Astro	BLVRB	-0.04	0.04	-0.81	0.419	0.662
dx_AD	EN_L2_3_IT	BLVRB	-0.02	0.06	-0.33	0.742	0.889
dx_AD	EN_L3_5_IT_1	BLVRB	-0.02	0.10	-0.18	0.855	0.952
dx_AD	EN_L3_5_IT_2	BLVRB	0.09	0.08	1.15	0.25	0.568
dx_AD	EN_L3_5_IT_3	BLVRB	0.11	0.07	1.45	0.147	0.391
dx_AD	EN_L5_6_NP	BLVRB	0.08	0.36	0.22	0.829	0.98
dx_AD	EN_L6B	BLVRB	0.19	0.12	1.63	0.103	0.463
dx_AD	EN_L6_CT	BLVRB	0.09	0.10	0.90	0.367	0.757
dx_AD	EN_L6_IT_1	BLVRB	-0.05	0.10	-0.46	0.648	0.918
dx_AD	IN_ADARB2	BLVRB	0.00	0.10	0.01	0.99	1
dx_AD	IN_LAMP5_RELN	BLVRB	0.01	0.09	0.12	0.905	0.985
dx_AD	IN_PVALB	BLVRB	0.10	0.07	1.33	0.183	0.706
dx_AD	IN_SST	BLVRB	0.00	0.10	0.00	0.999	1
dx_AD	IN_VIP	BLVRB	-0.05	0.08	-0.59	0.558	0.81
dx_AD	Micro	BLVRB	-0.12	0.07	-1.63	0.102	0.364
dx_AD	OPC	BLVRB	0.01	0.10	0.11	0.914	0.988
dx_AD	Oligo	BLVRB	-0.05	0.04	-1.13	0.26	0.514
dx_AD	PVM	BLVRB	0.48	0.45	1.08	0.279	0.896
dx_AD	Astro	BLZF1	-0.03	0.04	-0.78	0.436	0.675
dx_AD	EN_L2_3_IT	BLZF1	0.03	0.03	1.06	0.291	0.58
dx_AD	EN_L3_5_IT_1	BLZF1	0.07	0.05	1.39	0.165	0.494
dx_AD	EN_L3_5_IT_2	BLZF1	0.11	0.04	2.56	0.0106	0.102
dx_AD	EN_L3_5_IT_3	BLZF1	0.10	0.04	2.21	0.027	0.144
dx_AD	EN_L5_6_NP	BLZF1	0.14	0.07	1.86	0.0632	0.63
dx_AD	EN_L5_ET	BLZF1	0.26	0.51	0.50	0.615	0.999
dx_AD	EN_L6B	BLZF1	0.04	0.07	0.54	0.587	0.869
dx_AD	EN_L6_CT	BLZF1	0.03	0.07	0.47	0.64	0.9
dx_AD	EN_L6_IT_1	BLZF1	0.10	0.06	1.80	0.0725	0.47
dx_AD	EN_L6_IT_2	BLZF1	0.22	0.08	2.84	0.00447	0.287
dx_AD	Endo	BLZF1	0.23	0.40	0.57	0.567	0.932
dx_AD	IN_ADARB2	BLZF1	0.15	0.06	2.50	0.0126	0.294
dx_AD	IN_LAMP5_LHX6	BLZF1	0.06	0.08	0.84	0.401	0.856
dx_AD	IN_LAMP5_RELN	BLZF1	0.09	0.06	1.55	0.122	0.626
dx_AD	IN_PVALB	BLZF1	0.11	0.04	2.41	0.0159	0.281
dx_AD	IN_PVALB_CHC	BLZF1	0.00	0.08	0.01	0.996	1
dx_AD	IN_SST	BLZF1	0.06	0.05	1.19	0.236	0.699
dx_AD	IN_VIP	BLZF1	0.09	0.04	2.04	0.0417	0.264
dx_AD	Micro	BLZF1	-0.12	0.06	-2.16	0.0309	0.182
dx_AD	OPC	BLZF1	-0.00	0.04	-0.04	0.965	0.996
dx_AD	Oligo	BLZF1	-0.01	0.03	-0.36	0.716	0.868
dx_AD	PC	BLZF1	-0.14	0.32	-0.42	0.673	0.997
dx_AD	VLMC	BLZF1	0.20	0.11	1.80	0.0721	0.342
dx_AD	Astro	BMERB1	0.06	0.03	2.25	0.0246	0.129
dx_AD	EN_L2_3_IT	BMERB1	-0.01	0.03	-0.40	0.69	0.862
dx_AD	EN_L3_5_IT_1	BMERB1	0.03	0.04	0.84	0.403	0.721
dx_AD	EN_L3_5_IT_2	BMERB1	0.01	0.03	0.19	0.848	0.945
dx_AD	EN_L3_5_IT_3	BMERB1	-0.01	0.03	-0.21	0.831	0.932
dx_AD	EN_L5_6_NP	BMERB1	-0.02	0.05	-0.42	0.671	0.952
dx_AD	EN_L5_ET	BMERB1	0.29	0.34	0.84	0.4	0.999
dx_AD	EN_L6B	BMERB1	-0.04	0.04	-0.91	0.36	0.739
dx_AD	EN_L6_CT	BMERB1	0.01	0.05	0.25	0.803	0.953
dx_AD	EN_L6_IT_1	BMERB1	-0.08	0.04	-1.89	0.0584	0.434
dx_AD	EN_L6_IT_2	BMERB1	-0.02	0.05	-0.46	0.643	0.958
dx_AD	Endo	BMERB1	-0.56	0.37	-1.54	0.124	0.692
dx_AD	IN_ADARB2	BMERB1	0.01	0.04	0.20	0.844	0.967
dx_AD	IN_LAMP5_LHX6	BMERB1	0.01	0.05	0.15	0.879	0.982
dx_AD	IN_LAMP5_RELN	BMERB1	0.05	0.04	1.32	0.188	0.712
dx_AD	IN_PVALB	BMERB1	-0.00	0.03	-0.14	0.889	0.983
dx_AD	IN_PVALB_CHC	BMERB1	0.02	0.06	0.37	0.711	0.957
dx_AD	IN_SST	BMERB1	-0.02	0.04	-0.48	0.631	0.905
dx_AD	IN_VIP	BMERB1	0.04	0.03	1.42	0.155	0.472
dx_AD	Micro	BMERB1	-0.07	0.07	-0.94	0.345	0.663
dx_AD	OPC	BMERB1	0.02	0.04	0.44	0.663	0.931
dx_AD	Oligo	BMERB1	0.03	0.03	1.31	0.191	0.433
dx_AD	PC	BMERB1	0.04	0.34	0.12	0.908	0.999
dx_AD	VLMC	BMERB1	0.08	0.14	0.56	0.572	0.825
dx_AD	IN_PVALB	BMF	1.12	0.36	3.09	0.00203	0.106
dx_AD	Micro	BMF	0.32	0.11	3.01	0.00264	0.0389
dx_AD	Astro	BMI1	0.08	0.07	1.22	0.224	0.473
dx_AD	EN_L2_3_IT	BMI1	0.20	0.06	3.09	0.002	0.0399
dx_AD	EN_L3_5_IT_1	BMI1	0.20	0.09	2.21	0.0272	0.21
dx_AD	EN_L3_5_IT_2	BMI1	0.22	0.07	2.95	0.00318	0.0474
dx_AD	EN_L3_5_IT_3	BMI1	0.32	0.21	1.49	0.135	0.374
dx_AD	EN_L5_6_NP	BMI1	0.25	0.34	0.74	0.457	0.898
dx_AD	EN_L6B	BMI1	0.19	0.11	1.71	0.0881	0.43
dx_AD	EN_L6_CT	BMI1	0.11	0.11	1.00	0.315	0.716
dx_AD	EN_L6_IT_1	BMI1	0.15	0.10	1.48	0.14	0.599
dx_AD	EN_L6_IT_2	BMI1	0.15	0.12	1.33	0.185	0.761
dx_AD	IN_ADARB2	BMI1	0.10	0.10	1.04	0.298	0.754
dx_AD	IN_LAMP5_RELN	BMI1	0.18	0.10	1.87	0.0615	0.51
dx_AD	IN_PVALB	BMI1	0.03	0.08	0.39	0.693	0.946
dx_AD	IN_PVALB_CHC	BMI1	0.21	0.12	1.75	0.08	0.544
dx_AD	IN_SST	BMI1	0.12	0.08	1.50	0.134	0.587
dx_AD	IN_VIP	BMI1	0.08	0.07	1.19	0.233	0.562
dx_AD	Micro	BMI1	0.12	0.07	1.69	0.0911	0.339
dx_AD	OPC	BMI1	0.03	0.06	0.41	0.684	0.938
dx_AD	Oligo	BMI1	0.07	0.04	1.57	0.116	0.328
dx_AD	Astro	BMP1	0.17	0.06	2.79	0.00528	0.0497
dx_AD	EN_L2_3_IT	BMP1	-0.03	0.06	-0.43	0.667	0.848
dx_AD	EN_L3_5_IT_2	BMP1	0.02	0.10	0.21	0.837	0.939
dx_AD	EN_L3_5_IT_3	BMP1	0.05	0.09	0.59	0.557	0.779
dx_AD	EN_L6_IT_1	BMP1	0.31	0.33	0.94	0.349	0.784
dx_AD	IN_PVALB	BMP1	0.06	0.08	0.71	0.475	0.884
dx_AD	IN_VIP	BMP1	-0.02	0.09	-0.22	0.824	0.936
dx_AD	Micro	BMP1	0.01	0.08	0.07	0.941	0.981
dx_AD	OPC	BMP1	0.03	0.05	0.51	0.609	0.915
dx_AD	Oligo	BMP1	0.12	0.04	3.01	0.00257	0.0343
dx_AD	VLMC	BMP1	-0.00	0.20	-0.02	0.983	0.993
dx_AD	Astro	BMP2	0.93	0.49	1.92	0.0554	0.211
dx_AD	EN_L2_3_IT	BMP2	0.06	0.11	0.50	0.618	0.82
dx_AD	EN_L3_5_IT_3	BMP2	-0.34	0.30	-1.16	0.248	0.519
dx_AD	IN_ADARB2	BMP2	-0.29	0.12	-2.45	0.0143	0.311
dx_AD	IN_VIP	BMP2	-0.21	0.12	-1.82	0.0683	0.331
dx_AD	OPC	BMP2	-0.14	0.08	-1.73	0.0845	0.612
dx_AD	Oligo	BMP2	0.24	0.07	3.30	0.000968	0.019
dx_AD	Astro	BMP2K	-0.04	0.04	-0.89	0.375	0.626
dx_AD	EN_L2_3_IT	BMP2K	-0.12	0.04	-3.03	0.00244	0.0441
dx_AD	EN_L3_5_IT_1	BMP2K	-0.08	0.05	-1.50	0.133	0.447
dx_AD	EN_L3_5_IT_2	BMP2K	-0.17	0.05	-3.78	0.000158	0.00553
dx_AD	EN_L3_5_IT_3	BMP2K	-0.14	0.04	-3.44	0.000585	0.0111
dx_AD	EN_L5_6_NP	BMP2K	-0.13	0.06	-2.31	0.0211	0.477
dx_AD	EN_L5_ET	BMP2K	-0.42	0.43	-0.99	0.324	0.999
dx_AD	EN_L6B	BMP2K	-0.01	0.06	-0.20	0.845	0.959
dx_AD	EN_L6_CT	BMP2K	-0.17	0.06	-2.66	0.00783	0.117
dx_AD	EN_L6_IT_1	BMP2K	-0.07	0.06	-1.18	0.237	0.707
dx_AD	EN_L6_IT_2	BMP2K	-0.04	0.07	-0.63	0.531	0.933
dx_AD	Endo	BMP2K	-0.07	0.11	-0.67	0.505	0.912
dx_AD	IN_ADARB2	BMP2K	-0.02	0.05	-0.44	0.66	0.918
dx_AD	IN_LAMP5_LHX6	BMP2K	-0.23	0.08	-3.05	0.00226	0.104
dx_AD	IN_LAMP5_RELN	BMP2K	-0.03	0.06	-0.53	0.599	0.926
dx_AD	IN_PVALB	BMP2K	-0.07	0.03	-2.00	0.046	0.444
dx_AD	IN_PVALB_CHC	BMP2K	-0.06	0.06	-1.01	0.315	0.822
dx_AD	IN_SST	BMP2K	-0.05	0.05	-1.03	0.301	0.747
dx_AD	IN_VIP	BMP2K	-0.07	0.04	-2.11	0.0352	0.244
dx_AD	Micro	BMP2K	0.11	0.04	2.87	0.00411	0.0518
dx_AD	OPC	BMP2K	-0.04	0.04	-1.08	0.281	0.781
dx_AD	Oligo	BMP2K	0.10	0.03	2.97	0.00296	0.0377
dx_AD	PC	BMP2K	-0.01	0.11	-0.09	0.925	0.999
dx_AD	PVM	BMP2K	0.00	0.10	0.03	0.972	0.995
dx_AD	VLMC	BMP2K	0.02	0.10	0.16	0.874	0.955
dx_AD	EN_L2_3_IT	BMP3	0.02	0.11	0.21	0.832	0.931
dx_AD	EN_L6_CT	BMP3	0.08	0.17	0.49	0.626	0.893
dx_AD	IN_ADARB2	BMP3	-0.04	0.12	-0.33	0.742	0.942
dx_AD	IN_LAMP5_RELN	BMP3	-0.02	0.10	-0.19	0.85	0.977
dx_AD	IN_SST	BMP3	0.02	0.14	0.17	0.866	0.974
dx_AD	EN_L2_3_IT	BMP4	-0.28	0.12	-2.40	0.0166	0.131
dx_AD	EN_L3_5_IT_2	BMP4	-0.08	0.42	-0.20	0.845	0.943
dx_AD	EN_L2_3_IT	BMP5	0.11	0.13	0.82	0.415	0.688
dx_AD	EN_L3_5_IT_3	BMP5	0.13	0.43	0.29	0.77	0.903
dx_AD	Oligo	BMP5	-0.11	0.14	-0.81	0.417	0.66
dx_AD	VLMC	BMP5	0.99	0.22	4.58	4.65e-06	0.0102
dx_AD	Astro	BMP6	0.11	0.10	1.10	0.273	0.525
dx_AD	EN_L2_3_IT	BMP6	0.26	0.09	2.88	0.004	0.0579
dx_AD	EN_L3_5_IT_2	BMP6	0.11	0.13	0.89	0.374	0.682
dx_AD	EN_L3_5_IT_3	BMP6	0.19	0.11	1.76	0.0788	0.275
dx_AD	EN_L6B	BMP6	-0.07	0.16	-0.47	0.642	0.894
dx_AD	EN_L6_IT_1	BMP6	0.49	0.45	1.08	0.279	0.741
dx_AD	EN_L6_IT_2	BMP6	0.12	0.17	0.72	0.469	0.919
dx_AD	Endo	BMP6	0.01	0.16	0.03	0.974	0.999
dx_AD	IN_ADARB2	BMP6	0.02	0.08	0.22	0.829	0.964
dx_AD	IN_LAMP5_RELN	BMP6	-0.04	0.07	-0.51	0.61	0.93
dx_AD	IN_PVALB	BMP6	0.03	0.11	0.26	0.795	0.969
dx_AD	IN_SST	BMP6	-0.36	0.12	-3.01	0.00264	0.119
dx_AD	IN_VIP	BMP6	-0.10	0.08	-1.25	0.21	0.538
dx_AD	Oligo	BMP6	-0.07	0.09	-0.83	0.408	0.653
dx_AD	PC	BMP6	-1.15	0.58	-1.98	0.0476	0.979
dx_AD	VLMC	BMP6	0.22	0.15	1.45	0.148	0.473
dx_AD	Astro	BMP7	0.02	0.05	0.41	0.681	0.843
dx_AD	EN_L2_3_IT	BMP7	-0.18	0.09	-1.96	0.0505	0.24
dx_AD	EN_L3_5_IT_3	BMP7	-0.35	0.33	-1.07	0.286	0.56
dx_AD	IN_LAMP5_LHX6	BMP7	0.03	0.14	0.22	0.829	0.972
dx_AD	IN_LAMP5_RELN	BMP7	-0.01	0.06	-0.11	0.913	0.986
dx_AD	IN_PVALB	BMP7	-0.33	0.31	-1.08	0.279	0.791
dx_AD	IN_VIP	BMP7	-0.07	0.10	-0.71	0.476	0.762
dx_AD	OPC	BMP7	-0.01	0.04	-0.16	0.87	0.978
dx_AD	Oligo	BMP7	-0.07	0.09	-0.77	0.439	0.678
dx_AD	Astro	BMP8A	-0.15	0.08	-1.87	0.0618	0.226
dx_AD	EN_L2_3_IT	BMP8A	-0.04	0.06	-0.66	0.512	0.756
dx_AD	EN_L3_5_IT_1	BMP8A	0.01	0.07	0.14	0.893	0.965
dx_AD	EN_L3_5_IT_2	BMP8A	0.10	0.08	1.18	0.237	0.554
dx_AD	EN_L3_5_IT_3	BMP8A	-0.07	0.08	-0.89	0.372	0.64
dx_AD	EN_L5_6_NP	BMP8A	-0.06	0.13	-0.50	0.616	0.941
dx_AD	EN_L6_CT	BMP8A	0.15	0.30	0.51	0.61	0.887
dx_AD	EN_L6_IT_1	BMP8A	-0.03	0.10	-0.26	0.795	0.957
dx_AD	EN_L6_IT_2	BMP8A	0.53	0.36	1.45	0.147	0.731
dx_AD	IN_PVALB	BMP8A	-0.13	0.10	-1.28	0.202	0.727
dx_AD	IN_VIP	BMP8A	-0.05	0.07	-0.64	0.521	0.79
dx_AD	OPC	BMP8A	0.06	0.09	0.67	0.503	0.882
dx_AD	Oligo	BMP8A	-0.09	0.08	-1.16	0.245	0.499
dx_AD	EN_L2_3_IT	BMP8B	0.02	0.09	0.23	0.815	0.923
dx_AD	EN_L3_5_IT_1	BMP8B	0.09	0.09	1.02	0.306	0.647
dx_AD	OPC	BMP8B	-0.04	0.06	-0.64	0.52	0.887
dx_AD	Oligo	BMP8B	0.04	0.06	0.55	0.58	0.782
dx_AD	Astro	BMPER	-0.08	0.07	-1.22	0.224	0.472
dx_AD	EN_L2_3_IT	BMPER	-0.14	0.04	-3.03	0.00247	0.0442
dx_AD	EN_L3_5_IT_1	BMPER	0.04	0.06	0.64	0.523	0.801
dx_AD	EN_L3_5_IT_2	BMPER	0.13	0.04	3.65	0.000261	0.00822
dx_AD	EN_L3_5_IT_3	BMPER	0.07	0.03	2.22	0.0266	0.143
dx_AD	EN_L5_6_NP	BMPER	0.01	0.04	0.13	0.897	0.989
dx_AD	EN_L5_ET	BMPER	-0.62	0.49	-1.26	0.207	0.999
dx_AD	EN_L6B	BMPER	-0.05	0.05	-0.98	0.325	0.712
dx_AD	EN_L6_CT	BMPER	-0.06	0.04	-1.39	0.165	0.566
dx_AD	EN_L6_IT_1	BMPER	-0.08	0.06	-1.45	0.148	0.612
dx_AD	EN_L6_IT_2	BMPER	-0.13	0.08	-1.72	0.0858	0.65
dx_AD	Endo	BMPER	-0.47	0.41	-1.15	0.251	0.802
dx_AD	IN_ADARB2	BMPER	-0.16	0.07	-2.25	0.0242	0.369
dx_AD	IN_LAMP5_LHX6	BMPER	0.01	0.09	0.16	0.87	0.981
dx_AD	IN_LAMP5_RELN	BMPER	0.09	0.07	1.34	0.182	0.706
dx_AD	IN_PVALB	BMPER	-0.00	0.06	-0.01	0.994	0.999
dx_AD	IN_PVALB_CHC	BMPER	-0.36	0.11	-3.31	0.000944	0.0599
dx_AD	IN_SST	BMPER	0.10	0.08	1.15	0.25	0.709
dx_AD	IN_VIP	BMPER	-0.09	0.05	-1.71	0.0867	0.369
dx_AD	Micro	BMPER	-0.05	0.10	-0.46	0.643	0.864
dx_AD	OPC	BMPER	-0.14	0.07	-2.05	0.0408	0.493
dx_AD	Oligo	BMPER	0.15	0.07	2.18	0.029	0.149
dx_AD	PC	BMPER	-0.54	0.37	-1.47	0.142	0.979
dx_AD	VLMC	BMPER	0.07	0.27	0.28	0.782	0.921
dx_AD	Astro	BMPR1A	0.06	0.04	1.43	0.153	0.378
dx_AD	EN_L2_3_IT	BMPR1A	0.05	0.03	1.63	0.103	0.349
dx_AD	EN_L3_5_IT_1	BMPR1A	0.04	0.04	0.88	0.381	0.708
dx_AD	EN_L3_5_IT_2	BMPR1A	0.00	0.03	0.02	0.987	0.994
dx_AD	EN_L3_5_IT_3	BMPR1A	0.02	0.03	0.65	0.513	0.749
dx_AD	EN_L5_6_NP	BMPR1A	0.07	0.05	1.32	0.186	0.774
dx_AD	EN_L5_ET	BMPR1A	-0.13	0.36	-0.37	0.715	0.999
dx_AD	EN_L6B	BMPR1A	-0.05	0.05	-1.02	0.31	0.701
dx_AD	EN_L6_CT	BMPR1A	-0.07	0.04	-1.54	0.123	0.501
dx_AD	EN_L6_IT_1	BMPR1A	0.05	0.05	1.01	0.311	0.761
dx_AD	EN_L6_IT_2	BMPR1A	0.01	0.05	0.11	0.916	0.989
dx_AD	IN_ADARB2	BMPR1A	0.07	0.04	1.64	0.1	0.569
dx_AD	IN_LAMP5_LHX6	BMPR1A	0.03	0.05	0.59	0.554	0.908
dx_AD	IN_LAMP5_RELN	BMPR1A	0.07	0.04	1.51	0.132	0.64
dx_AD	IN_PVALB	BMPR1A	0.04	0.03	1.32	0.185	0.708
dx_AD	IN_PVALB_CHC	BMPR1A	0.03	0.05	0.56	0.575	0.917
dx_AD	IN_SST	BMPR1A	0.03	0.04	0.90	0.369	0.789
dx_AD	IN_VIP	BMPR1A	0.08	0.03	2.84	0.00451	0.0956
dx_AD	Micro	BMPR1A	0.09	0.04	2.42	0.0154	0.121
dx_AD	OPC	BMPR1A	0.02	0.02	0.87	0.383	0.835
dx_AD	Oligo	BMPR1A	0.08	0.03	2.58	0.00984	0.0771
dx_AD	PC	BMPR1A	-0.06	0.08	-0.79	0.432	0.984
dx_AD	PVM	BMPR1A	-0.07	0.14	-0.49	0.622	0.969
dx_AD	SMC	BMPR1A	0.04	0.25	0.17	0.867	0.999
dx_AD	VLMC	BMPR1A	0.12	0.10	1.20	0.23	0.574
dx_AD	Astro	BMPR1B	-0.13	0.04	-3.17	0.0015	0.0218
dx_AD	EN_L2_3_IT	BMPR1B	-0.10	0.10	-0.97	0.333	0.62
dx_AD	EN_L3_5_IT_1	BMPR1B	-0.01	0.39	-0.02	0.986	0.997
dx_AD	EN_L3_5_IT_2	BMPR1B	-0.01	0.11	-0.12	0.906	0.967
dx_AD	EN_L3_5_IT_3	BMPR1B	-0.23	0.14	-1.64	0.101	0.317
dx_AD	EN_L6_CT	BMPR1B	0.68	0.34	1.99	0.0464	0.31
dx_AD	EN_L6_IT_1	BMPR1B	0.42	0.36	1.17	0.242	0.713
dx_AD	IN_ADARB2	BMPR1B	-0.14	0.14	-1.02	0.308	0.76
dx_AD	IN_LAMP5_RELN	BMPR1B	0.06	0.14	0.44	0.659	0.942
dx_AD	IN_PVALB	BMPR1B	-0.05	0.09	-0.56	0.573	0.915
dx_AD	IN_SST	BMPR1B	-0.02	0.11	-0.18	0.857	0.971
dx_AD	IN_VIP	BMPR1B	0.01	0.10	0.12	0.907	0.969
dx_AD	Micro	BMPR1B	-0.02	0.09	-0.19	0.846	0.946
dx_AD	OPC	BMPR1B	0.04	0.10	0.37	0.708	0.943
dx_AD	Oligo	BMPR1B	-0.07	0.06	-1.07	0.286	0.542
dx_AD	PC	BMPR1B	0.29	0.15	1.88	0.0603	0.979
dx_AD	VLMC	BMPR1B	-0.04	0.26	-0.14	0.89	0.961
dx_AD	Adaptive	BMPR2	-0.14	0.17	-0.83	0.409	0.928
dx_AD	Astro	BMPR2	-0.05	0.04	-1.18	0.239	0.49
dx_AD	EN_L2_3_IT	BMPR2	0.07	0.02	3.03	0.00242	0.0438
dx_AD	EN_L3_5_IT_1	BMPR2	0.05	0.03	1.74	0.0818	0.354
dx_AD	EN_L3_5_IT_2	BMPR2	0.05	0.02	1.87	0.0608	0.279
dx_AD	EN_L3_5_IT_3	BMPR2	0.05	0.02	2.13	0.0332	0.164
dx_AD	EN_L5_6_NP	BMPR2	0.01	0.04	0.26	0.797	0.972
dx_AD	EN_L5_ET	BMPR2	-0.34	0.30	-1.12	0.263	0.999
dx_AD	EN_L6B	BMPR2	0.01	0.03	0.39	0.7	0.913
dx_AD	EN_L6_CT	BMPR2	0.01	0.03	0.28	0.782	0.947
dx_AD	EN_L6_IT_1	BMPR2	0.04	0.03	1.33	0.183	0.658
dx_AD	EN_L6_IT_2	BMPR2	0.02	0.04	0.48	0.629	0.952
dx_AD	Endo	BMPR2	0.02	0.07	0.23	0.818	0.984
dx_AD	IN_ADARB2	BMPR2	0.05	0.03	1.65	0.0987	0.566
dx_AD	IN_LAMP5_LHX6	BMPR2	0.04	0.04	1.08	0.279	0.784
dx_AD	IN_LAMP5_RELN	BMPR2	0.04	0.03	1.23	0.22	0.741
dx_AD	IN_PVALB	BMPR2	0.07	0.03	2.70	0.00692	0.195
dx_AD	IN_PVALB_CHC	BMPR2	0.00	0.04	0.00	0.997	1
dx_AD	IN_SST	BMPR2	0.07	0.03	2.51	0.0122	0.236
dx_AD	IN_VIP	BMPR2	0.03	0.02	1.58	0.113	0.415
dx_AD	Micro	BMPR2	0.06	0.03	1.96	0.0496	0.243
dx_AD	OPC	BMPR2	0.03	0.02	1.27	0.206	0.726
dx_AD	Oligo	BMPR2	-0.00	0.03	-0.05	0.956	0.982
dx_AD	PC	BMPR2	0.02	0.08	0.30	0.766	0.999
dx_AD	PVM	BMPR2	0.31	0.10	3.01	0.00261	0.56
dx_AD	SMC	BMPR2	0.22	0.24	0.94	0.348	0.957
dx_AD	VLMC	BMPR2	0.03	0.08	0.37	0.711	0.896
dx_AD	Astro	BMS1	-0.03	0.04	-0.71	0.476	0.705
dx_AD	EN_L2_3_IT	BMS1	-0.07	0.03	-2.34	0.0195	0.143
dx_AD	EN_L3_5_IT_1	BMS1	-0.00	0.04	-0.11	0.916	0.973
dx_AD	EN_L3_5_IT_2	BMS1	-0.05	0.04	-1.21	0.226	0.542
dx_AD	EN_L3_5_IT_3	BMS1	-0.07	0.03	-2.17	0.0297	0.153
dx_AD	EN_L5_6_NP	BMS1	-0.16	0.06	-2.60	0.00926	0.4
dx_AD	EN_L5_ET	BMS1	-0.16	0.43	-0.38	0.706	0.999
dx_AD	EN_L6B	BMS1	0.03	0.07	0.46	0.647	0.896
dx_AD	EN_L6_CT	BMS1	-0.02	0.06	-0.31	0.76	0.941
dx_AD	EN_L6_IT_1	BMS1	-0.07	0.05	-1.21	0.228	0.7
dx_AD	EN_L6_IT_2	BMS1	0.03	0.07	0.44	0.657	0.958
dx_AD	Endo	BMS1	0.25	0.29	0.89	0.375	0.869
dx_AD	IN_ADARB2	BMS1	-0.10	0.05	-1.86	0.0626	0.499
dx_AD	IN_LAMP5_LHX6	BMS1	0.01	0.07	0.07	0.94	0.993
dx_AD	IN_LAMP5_RELN	BMS1	0.02	0.06	0.28	0.78	0.97
dx_AD	IN_PVALB	BMS1	-0.08	0.04	-2.13	0.033	0.39
dx_AD	IN_PVALB_CHC	BMS1	-0.13	0.06	-2.01	0.0444	0.438
dx_AD	IN_SST	BMS1	-0.06	0.04	-1.41	0.157	0.618
dx_AD	IN_VIP	BMS1	-0.03	0.03	-0.90	0.366	0.679
dx_AD	Micro	BMS1	0.02	0.05	0.34	0.736	0.904
dx_AD	OPC	BMS1	-0.03	0.04	-0.77	0.439	0.857
dx_AD	Oligo	BMS1	0.06	0.02	2.31	0.021	0.122
dx_AD	PC	BMS1	0.05	0.38	0.13	0.894	0.999
dx_AD	Astro	BMT2	0.06	0.04	1.72	0.085	0.271
dx_AD	EN_L2_3_IT	BMT2	0.13	0.03	4.07	4.79e-05	0.00415
dx_AD	EN_L3_5_IT_1	BMT2	0.13	0.04	2.99	0.00276	0.0593
dx_AD	EN_L3_5_IT_2	BMT2	0.11	0.04	3.07	0.00211	0.0359
dx_AD	EN_L3_5_IT_3	BMT2	0.13	0.04	3.82	0.000134	0.00375
dx_AD	EN_L5_6_NP	BMT2	0.09	0.06	1.50	0.134	0.722
dx_AD	EN_L5_ET	BMT2	-0.06	0.44	-0.13	0.899	0.999
dx_AD	EN_L6B	BMT2	0.07	0.05	1.43	0.154	0.537
dx_AD	EN_L6_CT	BMT2	0.09	0.05	1.94	0.0523	0.33
dx_AD	EN_L6_IT_1	BMT2	0.06	0.04	1.39	0.163	0.634
dx_AD	EN_L6_IT_2	BMT2	0.02	0.06	0.29	0.769	0.974
dx_AD	Endo	BMT2	0.01	0.13	0.10	0.92	0.992
dx_AD	IN_ADARB2	BMT2	0.12	0.04	2.78	0.00541	0.218
dx_AD	IN_LAMP5_LHX6	BMT2	0.10	0.05	1.84	0.0659	0.521
dx_AD	IN_LAMP5_RELN	BMT2	0.13	0.05	2.76	0.00584	0.181
dx_AD	IN_PVALB	BMT2	0.08	0.04	1.93	0.0537	0.469
dx_AD	IN_PVALB_CHC	BMT2	0.03	0.07	0.43	0.67	0.948
dx_AD	IN_SST	BMT2	0.12	0.05	2.52	0.0117	0.233
dx_AD	IN_VIP	BMT2	0.09	0.04	2.62	0.00879	0.128
dx_AD	Micro	BMT2	0.04	0.05	0.80	0.422	0.724
dx_AD	OPC	BMT2	0.03	0.03	0.84	0.4	0.84
dx_AD	Oligo	BMT2	0.14	0.04	3.82	0.000133	0.00567
dx_AD	PC	BMT2	-0.01	0.11	-0.08	0.935	0.999
dx_AD	PVM	BMT2	0.07	0.16	0.41	0.684	0.973
dx_AD	VLMC	BMT2	-0.03	0.12	-0.27	0.784	0.921
dx_AD	Astro	BMX	-0.04	0.09	-0.44	0.661	0.83
dx_AD	EN_L2_3_IT	BMX	-0.11	0.08	-1.44	0.15	0.421
dx_AD	EN_L3_5_IT_1	BMX	0.15	0.12	1.31	0.191	0.529
dx_AD	EN_L3_5_IT_2	BMX	-0.05	0.09	-0.61	0.541	0.801
dx_AD	EN_L3_5_IT_3	BMX	-0.00	0.09	-0.05	0.959	0.985
dx_AD	EN_L6_CT	BMX	0.66	0.37	1.76	0.079	0.406
dx_AD	EN_L6_IT_1	BMX	0.15	0.11	1.30	0.194	0.67
dx_AD	IN_PVALB	BMX	0.11	0.10	1.09	0.277	0.789
dx_AD	IN_VIP	BMX	-0.12	0.10	-1.23	0.218	0.547
dx_AD	OPC	BMX	-0.07	0.10	-0.64	0.521	0.887
dx_AD	Oligo	BMX	-0.09	0.06	-1.47	0.141	0.364
dx_AD	Adaptive	BNC2	-0.61	0.37	-1.63	0.102	0.748
dx_AD	Astro	BNC2	-0.10	0.09	-1.13	0.257	0.509
dx_AD	EN_L2_3_IT	BNC2	0.01	0.08	0.07	0.948	0.98
dx_AD	EN_L3_5_IT_2	BNC2	0.12	0.10	1.18	0.239	0.557
dx_AD	EN_L3_5_IT_3	BNC2	-0.17	0.09	-1.88	0.0604	0.235
dx_AD	EN_L6_IT_1	BNC2	0.08	0.37	0.22	0.823	0.962
dx_AD	Endo	BNC2	0.42	0.18	2.36	0.0185	0.389
dx_AD	IN_PVALB	BNC2	0.12	0.10	1.17	0.242	0.761
dx_AD	IN_VIP	BNC2	-0.04	0.10	-0.40	0.689	0.878
dx_AD	Micro	BNC2	0.17	0.05	3.21	0.00132	0.0244
dx_AD	OPC	BNC2	0.14	0.10	1.30	0.195	0.72
dx_AD	Oligo	BNC2	0.04	0.06	0.59	0.554	0.764
dx_AD	PVM	BNC2	-0.27	0.13	-1.98	0.0471	0.733
dx_AD	VLMC	BNC2	0.44	0.19	2.29	0.0219	0.191
dx_AD	Astro	BNIP1	-0.04	0.06	-0.69	0.487	0.714
dx_AD	EN_L2_3_IT	BNIP1	0.03	0.06	0.55	0.584	0.801
dx_AD	EN_L3_5_IT_2	BNIP1	-0.05	0.09	-0.53	0.597	0.833
dx_AD	EN_L3_5_IT_3	BNIP1	-0.02	0.08	-0.19	0.848	0.938
dx_AD	EN_L6_IT_1	BNIP1	-0.22	0.27	-0.81	0.416	0.825
dx_AD	IN_LAMP5_RELN	BNIP1	0.02	0.10	0.22	0.824	0.976
dx_AD	IN_PVALB	BNIP1	0.00	0.09	0.00	1	1
dx_AD	IN_SST	BNIP1	-0.19	0.11	-1.74	0.0826	0.499
dx_AD	IN_VIP	BNIP1	-0.06	0.08	-0.83	0.409	0.711
dx_AD	Micro	BNIP1	0.02	0.10	0.21	0.835	0.942
dx_AD	OPC	BNIP1	0.01	0.08	0.12	0.904	0.988
dx_AD	Oligo	BNIP1	-0.06	0.04	-1.30	0.193	0.436
dx_AD	Astro	BNIP2	-0.03	0.05	-0.57	0.57	0.774
dx_AD	EN_L2_3_IT	BNIP2	0.02	0.04	0.49	0.625	0.825
dx_AD	EN_L3_5_IT_1	BNIP2	0.14	0.08	1.80	0.0714	0.331
dx_AD	EN_L3_5_IT_2	BNIP2	0.07	0.06	1.30	0.195	0.508
dx_AD	EN_L3_5_IT_3	BNIP2	0.09	0.06	1.55	0.122	0.353
dx_AD	EN_L5_6_NP	BNIP2	-0.05	0.11	-0.45	0.656	0.949
dx_AD	EN_L6B	BNIP2	-0.07	0.11	-0.66	0.509	0.832
dx_AD	EN_L6_CT	BNIP2	-0.05	0.09	-0.54	0.587	0.878
dx_AD	EN_L6_IT_1	BNIP2	0.11	0.08	1.37	0.171	0.642
dx_AD	EN_L6_IT_2	BNIP2	-0.09	0.11	-0.78	0.436	0.908
dx_AD	Endo	BNIP2	0.14	0.29	0.48	0.634	0.945
dx_AD	IN_ADARB2	BNIP2	-0.05	0.08	-0.56	0.574	0.886
dx_AD	IN_LAMP5_LHX6	BNIP2	0.05	0.10	0.50	0.617	0.922
dx_AD	IN_LAMP5_RELN	BNIP2	0.05	0.09	0.61	0.545	0.911
dx_AD	IN_PVALB	BNIP2	-0.05	0.06	-0.88	0.381	0.846
dx_AD	IN_PVALB_CHC	BNIP2	0.27	0.39	0.70	0.485	0.893
dx_AD	IN_SST	BNIP2	0.03	0.08	0.41	0.683	0.922
dx_AD	IN_VIP	BNIP2	0.05	0.06	0.96	0.338	0.658
dx_AD	Micro	BNIP2	-0.04	0.05	-0.86	0.389	0.699
dx_AD	OPC	BNIP2	-0.08	0.06	-1.37	0.17	0.702
dx_AD	Oligo	BNIP2	0.00	0.03	0.16	0.875	0.947
dx_AD	Astro	BNIP3	-0.11	0.07	-1.62	0.106	0.307
dx_AD	EN_L2_3_IT	BNIP3	0.08	0.04	1.79	0.0727	0.293
dx_AD	EN_L3_5_IT_1	BNIP3	0.08	0.05	1.49	0.137	0.454
dx_AD	EN_L3_5_IT_2	BNIP3	0.05	0.05	0.99	0.322	0.639
dx_AD	EN_L3_5_IT_3	BNIP3	0.06	0.04	1.34	0.181	0.44
dx_AD	EN_L5_6_NP	BNIP3	0.10	0.08	1.25	0.213	0.794
dx_AD	EN_L5_ET	BNIP3	0.61	0.55	1.11	0.266	0.999
dx_AD	EN_L6B	BNIP3	-0.01	0.07	-0.09	0.931	0.982
dx_AD	EN_L6_CT	BNIP3	-0.06	0.07	-0.95	0.343	0.74
dx_AD	EN_L6_IT_1	BNIP3	0.01	0.06	0.10	0.917	0.983
dx_AD	EN_L6_IT_2	BNIP3	-0.04	0.08	-0.55	0.58	0.942
dx_AD	Endo	BNIP3	0.08	0.35	0.24	0.812	0.982
dx_AD	IN_ADARB2	BNIP3	0.04	0.07	0.61	0.542	0.876
dx_AD	IN_LAMP5_LHX6	BNIP3	0.08	0.08	1.09	0.278	0.784
dx_AD	IN_LAMP5_RELN	BNIP3	-0.05	0.06	-0.87	0.382	0.848
dx_AD	IN_PVALB	BNIP3	-0.02	0.05	-0.50	0.62	0.927
dx_AD	IN_PVALB_CHC	BNIP3	0.14	0.08	1.78	0.0752	0.536
dx_AD	IN_SST	BNIP3	-0.00	0.06	-0.03	0.974	0.996
dx_AD	IN_VIP	BNIP3	0.03	0.05	0.54	0.589	0.83
dx_AD	Micro	BNIP3	0.02	0.09	0.16	0.871	0.956
dx_AD	OPC	BNIP3	-0.00	0.06	-0.08	0.934	0.993
dx_AD	Oligo	BNIP3	0.03	0.03	1.04	0.297	0.551
dx_AD	PC	BNIP3	-0.06	0.39	-0.16	0.875	0.999
dx_AD	VLMC	BNIP3	0.15	0.18	0.85	0.396	0.724
dx_AD	Astro	BNIP3L	0.10	0.06	1.52	0.129	0.344
dx_AD	EN_L2_3_IT	BNIP3L	0.16	0.05	2.91	0.00364	0.0543
dx_AD	EN_L3_5_IT_1	BNIP3L	0.17	0.06	2.87	0.00405	0.0754
dx_AD	EN_L3_5_IT_2	BNIP3L	0.10	0.06	1.73	0.0834	0.331
dx_AD	EN_L3_5_IT_3	BNIP3L	0.12	0.06	2.19	0.0282	0.148
dx_AD	EN_L5_6_NP	BNIP3L	0.04	0.07	0.50	0.614	0.941
dx_AD	EN_L5_ET	BNIP3L	1.19	0.33	3.63	0.000279	0.0768
dx_AD	EN_L6B	BNIP3L	0.11	0.07	1.57	0.117	0.483
dx_AD	EN_L6_CT	BNIP3L	-0.02	0.06	-0.33	0.742	0.938
dx_AD	EN_L6_IT_1	BNIP3L	0.09	0.07	1.27	0.203	0.678
dx_AD	EN_L6_IT_2	BNIP3L	0.20	0.07	2.78	0.00537	0.306
dx_AD	Endo	BNIP3L	0.01	0.15	0.07	0.945	0.996
dx_AD	IN_ADARB2	BNIP3L	0.13	0.06	2.22	0.0266	0.377
dx_AD	IN_LAMP5_LHX6	BNIP3L	0.12	0.07	1.63	0.103	0.6
dx_AD	IN_LAMP5_RELN	BNIP3L	0.10	0.06	1.53	0.125	0.63
dx_AD	IN_PVALB	BNIP3L	0.15	0.06	2.61	0.00907	0.221
dx_AD	IN_PVALB_CHC	BNIP3L	0.02	0.07	0.31	0.757	0.964
dx_AD	IN_SST	BNIP3L	0.12	0.06	2.11	0.0352	0.369
dx_AD	IN_VIP	BNIP3L	0.04	0.05	0.88	0.382	0.69
dx_AD	Micro	BNIP3L	0.21	0.07	2.89	0.0039	0.0504
dx_AD	OPC	BNIP3L	0.05	0.06	0.80	0.424	0.852
dx_AD	Oligo	BNIP3L	0.11	0.04	2.51	0.012	0.0872
dx_AD	PC	BNIP3L	0.01	0.12	0.09	0.927	0.999
dx_AD	PVM	BNIP3L	0.31	0.17	1.78	0.0751	0.752
dx_AD	SMC	BNIP3L	0.15	0.26	0.59	0.554	0.972
dx_AD	VLMC	BNIP3L	0.15	0.12	1.24	0.215	0.556
dx_AD	Astro	BNIPL	0.22	0.08	2.81	0.00489	0.0475
dx_AD	EN_L2_3_IT	BNIPL	-0.08	0.09	-0.88	0.38	0.66
dx_AD	EN_L3_5_IT_2	BNIPL	-0.04	0.11	-0.34	0.733	0.899
dx_AD	EN_L3_5_IT_3	BNIPL	0.12	0.11	1.09	0.277	0.551
dx_AD	IN_PVALB	BNIPL	0.26	0.30	0.87	0.386	0.85
dx_AD	Oligo	BNIPL	0.08	0.07	1.06	0.29	0.545
dx_AD	Astro	BOC	0.10	0.07	1.50	0.133	0.349
dx_AD	EN_L2_3_IT	BOC	-0.02	0.08	-0.27	0.786	0.91
dx_AD	EN_L3_5_IT_1	BOC	-0.10	0.14	-0.75	0.454	0.759
dx_AD	EN_L3_5_IT_2	BOC	-0.15	0.11	-1.41	0.158	0.459
dx_AD	EN_L3_5_IT_3	BOC	0.02	0.08	0.20	0.842	0.935
dx_AD	EN_L5_6_NP	BOC	-0.16	0.16	-1.06	0.291	0.834
dx_AD	EN_L6B	BOC	-0.12	0.14	-0.81	0.416	0.776
dx_AD	EN_L6_CT	BOC	0.06	0.14	0.43	0.669	0.911
dx_AD	EN_L6_IT_1	BOC	-0.05	0.10	-0.52	0.605	0.902
dx_AD	Endo	BOC	0.27	0.36	0.75	0.455	0.901
dx_AD	IN_LAMP5_RELN	BOC	-0.21	0.15	-1.40	0.16	0.68
dx_AD	IN_PVALB	BOC	-0.08	0.12	-0.65	0.513	0.898
dx_AD	IN_SST	BOC	-0.08	0.12	-0.69	0.492	0.849
dx_AD	IN_VIP	BOC	-0.20	0.10	-2.05	0.0403	0.26
dx_AD	OPC	BOC	0.23	0.11	2.09	0.0364	0.479
dx_AD	Oligo	BOC	-0.01	0.06	-0.09	0.927	0.97
dx_AD	PC	BOC	-0.77	0.41	-1.87	0.0612	0.979
dx_AD	VLMC	BOC	0.36	0.16	2.20	0.0279	0.212
dx_AD	Astro	BOD1	0.02	0.04	0.50	0.615	0.801
dx_AD	EN_L2_3_IT	BOD1	-0.04	0.04	-0.86	0.392	0.67
dx_AD	EN_L3_5_IT_1	BOD1	0.06	0.08	0.81	0.42	0.736
dx_AD	EN_L3_5_IT_2	BOD1	-0.00	0.06	-0.01	0.995	0.998
dx_AD	EN_L3_5_IT_3	BOD1	0.04	0.06	0.69	0.487	0.729
dx_AD	EN_L5_6_NP	BOD1	-0.03	0.11	-0.30	0.766	0.969
dx_AD	EN_L6B	BOD1	-0.02	0.10	-0.20	0.843	0.958
dx_AD	EN_L6_CT	BOD1	-0.08	0.09	-0.80	0.423	0.8
dx_AD	EN_L6_IT_1	BOD1	0.04	0.08	0.51	0.611	0.905
dx_AD	EN_L6_IT_2	BOD1	0.14	0.10	1.37	0.169	0.753
dx_AD	IN_ADARB2	BOD1	0.08	0.08	0.96	0.339	0.778
dx_AD	IN_LAMP5_LHX6	BOD1	-0.02	0.11	-0.19	0.846	0.977
dx_AD	IN_LAMP5_RELN	BOD1	0.01	0.09	0.15	0.882	0.982
dx_AD	IN_PVALB	BOD1	0.05	0.06	0.86	0.388	0.851
dx_AD	IN_PVALB_CHC	BOD1	-0.09	0.33	-0.27	0.786	0.968
dx_AD	IN_SST	BOD1	0.01	0.08	0.12	0.906	0.981
dx_AD	IN_VIP	BOD1	-0.03	0.05	-0.57	0.572	0.819
dx_AD	Micro	BOD1	0.08	0.07	1.22	0.222	0.539
dx_AD	OPC	BOD1	-0.03	0.05	-0.63	0.526	0.888
dx_AD	Oligo	BOD1	0.06	0.03	1.92	0.0543	0.212
dx_AD	Adaptive	BOD1L1	-0.08	0.15	-0.52	0.605	0.946
dx_AD	Astro	BOD1L1	-0.05	0.04	-1.22	0.223	0.471
dx_AD	EN_L2_3_IT	BOD1L1	-0.02	0.03	-0.79	0.428	0.7
dx_AD	EN_L3_5_IT_1	BOD1L1	-0.04	0.04	-0.97	0.333	0.669
dx_AD	EN_L3_5_IT_2	BOD1L1	-0.02	0.03	-0.74	0.46	0.746
dx_AD	EN_L3_5_IT_3	BOD1L1	-0.02	0.03	-0.71	0.479	0.724
dx_AD	EN_L5_6_NP	BOD1L1	-0.09	0.05	-1.90	0.0573	0.624
dx_AD	EN_L5_ET	BOD1L1	0.53	0.30	1.77	0.0772	0.956
dx_AD	EN_L6B	BOD1L1	-0.06	0.05	-1.20	0.23	0.631
dx_AD	EN_L6_CT	BOD1L1	-0.08	0.04	-1.87	0.0613	0.357
dx_AD	EN_L6_IT_1	BOD1L1	-0.06	0.04	-1.53	0.126	0.577
dx_AD	EN_L6_IT_2	BOD1L1	-0.02	0.05	-0.46	0.647	0.958
dx_AD	Endo	BOD1L1	-0.05	0.10	-0.54	0.587	0.934
dx_AD	IN_ADARB2	BOD1L1	-0.07	0.04	-1.76	0.079	0.54
dx_AD	IN_LAMP5_LHX6	BOD1L1	-0.02	0.05	-0.45	0.655	0.931
dx_AD	IN_LAMP5_RELN	BOD1L1	-0.05	0.04	-1.09	0.274	0.785
dx_AD	IN_PVALB	BOD1L1	0.01	0.04	0.23	0.816	0.972
dx_AD	IN_PVALB_CHC	BOD1L1	-0.07	0.05	-1.41	0.159	0.687
dx_AD	IN_SST	BOD1L1	-0.01	0.04	-0.17	0.868	0.974
dx_AD	IN_VIP	BOD1L1	0.00	0.03	0.08	0.939	0.981
dx_AD	Micro	BOD1L1	-0.08	0.04	-2.11	0.0349	0.196
dx_AD	OPC	BOD1L1	-0.05	0.03	-1.66	0.0961	0.628
dx_AD	Oligo	BOD1L1	-0.03	0.03	-1.27	0.203	0.449
dx_AD	PC	BOD1L1	-0.02	0.09	-0.25	0.801	0.999
dx_AD	PVM	BOD1L1	0.03	0.11	0.28	0.779	0.977
dx_AD	SMC	BOD1L1	0.61	0.62	0.98	0.329	0.957
dx_AD	VLMC	BOD1L1	0.16	0.09	1.72	0.0853	0.373
dx_AD	Astro	BOK	-0.07	0.09	-0.79	0.43	0.671
dx_AD	EN_L2_3_IT	BOK	-0.02	0.09	-0.21	0.832	0.932
dx_AD	EN_L3_5_IT_1	BOK	0.01	0.09	0.15	0.88	0.961
dx_AD	EN_L3_5_IT_2	BOK	0.12	0.09	1.35	0.177	0.485
dx_AD	EN_L3_5_IT_3	BOK	-0.04	0.09	-0.43	0.668	0.847
dx_AD	EN_L6_IT_2	BOK	0.96	0.50	1.90	0.0579	0.597
dx_AD	IN_PVALB	BOK	0.03	0.12	0.26	0.793	0.968
dx_AD	IN_SST	BOK	-0.05	0.11	-0.47	0.638	0.906
dx_AD	IN_VIP	BOK	-0.05	0.08	-0.59	0.557	0.809
dx_AD	OPC	BOK	0.10	0.07	1.42	0.156	0.69
dx_AD	Oligo	BOK	0.10	0.04	2.47	0.0137	0.095
dx_AD	Astro	BOLA1	0.04	0.08	0.54	0.588	0.784
dx_AD	EN_L2_3_IT	BOLA1	-0.10	0.08	-1.27	0.204	0.488
dx_AD	EN_L3_5_IT_2	BOLA1	-0.08	0.35	-0.23	0.821	0.933
dx_AD	EN_L3_5_IT_3	BOLA1	-0.35	0.30	-1.17	0.242	0.513
dx_AD	IN_PVALB	BOLA1	-0.46	0.29	-1.57	0.116	0.613
dx_AD	Oligo	BOLA1	0.07	0.05	1.33	0.185	0.426
dx_AD	Astro	BOLA3	-0.03	0.06	-0.51	0.612	0.8
dx_AD	EN_L2_3_IT	BOLA3	-0.15	0.05	-2.97	0.00301	0.0487
dx_AD	EN_L3_5_IT_1	BOLA3	-0.03	0.08	-0.32	0.752	0.912
dx_AD	EN_L3_5_IT_2	BOLA3	-0.17	0.06	-2.81	0.00489	0.0629
dx_AD	EN_L3_5_IT_3	BOLA3	-0.09	0.06	-1.43	0.151	0.398
dx_AD	EN_L5_6_NP	BOLA3	-0.09	0.11	-0.79	0.431	0.89
dx_AD	EN_L5_ET	BOLA3	0.43	0.53	0.81	0.42	0.999
dx_AD	EN_L6B	BOLA3	-0.14	0.10	-1.37	0.171	0.56
dx_AD	EN_L6_CT	BOLA3	-0.19	0.10	-1.81	0.0699	0.384
dx_AD	EN_L6_IT_1	BOLA3	-0.09	0.08	-1.13	0.258	0.728
dx_AD	EN_L6_IT_2	BOLA3	-0.05	0.12	-0.40	0.691	0.961
dx_AD	IN_ADARB2	BOLA3	-0.14	0.10	-1.49	0.135	0.613
dx_AD	IN_LAMP5_LHX6	BOLA3	-0.12	0.11	-1.16	0.245	0.769
dx_AD	IN_LAMP5_RELN	BOLA3	0.00	0.10	0.02	0.984	0.997
dx_AD	IN_PVALB	BOLA3	-0.07	0.05	-1.30	0.194	0.717
dx_AD	IN_PVALB_CHC	BOLA3	-0.03	0.10	-0.34	0.735	0.963
dx_AD	IN_SST	BOLA3	-0.11	0.09	-1.23	0.219	0.685
dx_AD	IN_VIP	BOLA3	-0.13	0.06	-2.03	0.0425	0.266
dx_AD	OPC	BOLA3	0.06	0.07	0.78	0.437	0.856
dx_AD	Oligo	BOLA3	-0.15	0.05	-3.16	0.0016	0.0256
dx_AD	EN_L2_3_IT	BOLL	-0.00	0.11	-0.04	0.964	0.986
dx_AD	IN_VIP	BOLL	-0.14	0.15	-0.96	0.337	0.658
dx_AD	Oligo	BOLL	-0.25	0.11	-2.32	0.0205	0.121
dx_AD	Astro	BOP1	0.10	0.06	1.54	0.123	0.334
dx_AD	EN_L2_3_IT	BOP1	0.08	0.05	1.49	0.137	0.403
dx_AD	EN_L3_5_IT_1	BOP1	0.19	0.10	1.93	0.0539	0.292
dx_AD	EN_L3_5_IT_2	BOP1	0.07	0.07	0.91	0.365	0.674
dx_AD	EN_L3_5_IT_3	BOP1	-0.10	0.07	-1.44	0.151	0.398
dx_AD	EN_L6B	BOP1	-0.28	0.33	-0.85	0.394	0.759
dx_AD	EN_L6_CT	BOP1	0.20	0.32	0.64	0.522	0.852
dx_AD	EN_L6_IT_1	BOP1	-0.00	0.10	-0.03	0.98	0.996
dx_AD	IN_ADARB2	BOP1	0.14	0.10	1.42	0.156	0.639
dx_AD	IN_LAMP5_RELN	BOP1	0.01	0.11	0.10	0.921	0.986
dx_AD	IN_PVALB	BOP1	-0.01	0.07	-0.18	0.855	0.978
dx_AD	IN_SST	BOP1	-0.09	0.10	-0.95	0.343	0.773
dx_AD	IN_VIP	BOP1	-0.13	0.07	-1.85	0.0646	0.322
dx_AD	OPC	BOP1	0.09	0.08	1.16	0.246	0.756
dx_AD	Oligo	BOP1	0.01	0.05	0.11	0.91	0.963
dx_AD	Astro	BORA	-0.02	0.07	-0.33	0.742	0.878
dx_AD	EN_L2_3_IT	BORA	-0.04	0.06	-0.64	0.523	0.762
dx_AD	EN_L3_5_IT_1	BORA	-0.39	0.38	-1.03	0.305	0.647
dx_AD	EN_L3_5_IT_2	BORA	0.00	0.09	0.01	0.991	0.996
dx_AD	EN_L3_5_IT_3	BORA	-0.02	0.08	-0.27	0.785	0.911
dx_AD	EN_L5_6_NP	BORA	0.23	0.37	0.62	0.538	0.923
dx_AD	EN_L6B	BORA	0.17	0.43	0.41	0.685	0.909
dx_AD	EN_L6_CT	BORA	-0.02	0.35	-0.06	0.954	0.986
dx_AD	EN_L6_IT_1	BORA	0.05	0.11	0.46	0.648	0.918
dx_AD	EN_L6_IT_2	BORA	-0.42	0.38	-1.12	0.264	0.823
dx_AD	IN_PVALB	BORA	-0.01	0.08	-0.07	0.944	0.993
dx_AD	IN_SST	BORA	-0.07	0.11	-0.63	0.53	0.867
dx_AD	IN_VIP	BORA	-0.03	0.10	-0.30	0.761	0.911
dx_AD	Micro	BORA	0.12	0.08	1.60	0.11	0.379
dx_AD	OPC	BORA	-0.03	0.08	-0.34	0.732	0.95
dx_AD	Oligo	BORA	-0.00	0.05	-0.07	0.943	0.976
dx_AD	Astro	BORCS5	-0.02	0.03	-0.70	0.483	0.711
dx_AD	EN_L2_3_IT	BORCS5	-0.03	0.03	-0.99	0.323	0.61
dx_AD	EN_L3_5_IT_1	BORCS5	-0.06	0.05	-1.04	0.298	0.64
dx_AD	EN_L3_5_IT_2	BORCS5	-0.11	0.04	-2.58	0.00996	0.0988
dx_AD	EN_L3_5_IT_3	BORCS5	-0.11	0.04	-2.48	0.013	0.0925
dx_AD	EN_L5_6_NP	BORCS5	-0.08	0.06	-1.28	0.202	0.785
dx_AD	EN_L5_ET	BORCS5	-0.35	0.42	-0.81	0.416	0.999
dx_AD	EN_L6B	BORCS5	-0.14	0.06	-2.34	0.0194	0.221
dx_AD	EN_L6_CT	BORCS5	-0.14	0.06	-2.28	0.0226	0.214
dx_AD	EN_L6_IT_1	BORCS5	-0.11	0.06	-2.03	0.0428	0.383
dx_AD	EN_L6_IT_2	BORCS5	0.04	0.07	0.59	0.558	0.937
dx_AD	Endo	BORCS5	0.07	0.33	0.22	0.822	0.984
dx_AD	IN_ADARB2	BORCS5	0.02	0.05	0.30	0.765	0.947
dx_AD	IN_LAMP5_LHX6	BORCS5	0.01	0.06	0.21	0.834	0.975
dx_AD	IN_LAMP5_RELN	BORCS5	-0.07	0.05	-1.35	0.177	0.7
dx_AD	IN_PVALB	BORCS5	-0.01	0.04	-0.30	0.768	0.963
dx_AD	IN_PVALB_CHC	BORCS5	-0.09	0.07	-1.19	0.235	0.761
dx_AD	IN_SST	BORCS5	0.05	0.05	1.09	0.274	0.729
dx_AD	IN_VIP	BORCS5	-0.06	0.04	-1.52	0.129	0.438
dx_AD	Micro	BORCS5	-0.07	0.05	-1.36	0.173	0.475
dx_AD	OPC	BORCS5	-0.03	0.05	-0.64	0.525	0.888
dx_AD	Oligo	BORCS5	-0.04	0.03	-1.08	0.278	0.533
dx_AD	PC	BORCS5	-0.25	0.35	-0.70	0.487	0.993
dx_AD	PVM	BORCS5	0.65	0.54	1.21	0.227	0.871
dx_AD	VLMC	BORCS5	-0.03	0.11	-0.29	0.77	0.92
dx_AD	Astro	BORCS6	0.02	0.10	0.19	0.851	0.933
dx_AD	EN_L2_3_IT	BORCS6	0.12	0.10	1.13	0.258	0.548
dx_AD	Oligo	BORCS6	0.06	0.06	0.92	0.356	0.606
dx_AD	Astro	BORCS7-ASMT	0.34	0.07	4.87	1.13e-06	0.000149
dx_AD	EN_L2_3_IT	BORCS7-ASMT	0.11	0.06	1.85	0.0645	0.274
dx_AD	EN_L3_5_IT_1	BORCS7-ASMT	-0.03	0.10	-0.32	0.747	0.91
dx_AD	EN_L3_5_IT_2	BORCS7-ASMT	0.08	0.07	1.11	0.265	0.582
dx_AD	EN_L3_5_IT_3	BORCS7-ASMT	0.11	0.07	1.42	0.155	0.403
dx_AD	EN_L5_6_NP	BORCS7-ASMT	0.28	0.33	0.86	0.388	0.879
dx_AD	EN_L6B	BORCS7-ASMT	1.07	0.38	2.78	0.00548	0.11
dx_AD	EN_L6_CT	BORCS7-ASMT	0.19	0.11	1.71	0.0878	0.427
dx_AD	EN_L6_IT_1	BORCS7-ASMT	0.10	0.11	0.90	0.367	0.797
dx_AD	IN_ADARB2	BORCS7-ASMT	0.04	0.11	0.37	0.713	0.932
dx_AD	IN_LAMP5_RELN	BORCS7-ASMT	0.22	0.10	2.15	0.0317	0.396
dx_AD	IN_PVALB	BORCS7-ASMT	0.03	0.07	0.46	0.648	0.934
dx_AD	IN_SST	BORCS7-ASMT	0.11	0.09	1.17	0.242	0.701
dx_AD	IN_VIP	BORCS7-ASMT	0.10	0.07	1.38	0.167	0.489
dx_AD	Micro	BORCS7-ASMT	0.28	0.11	2.55	0.0107	0.0943
dx_AD	OPC	BORCS7-ASMT	0.07	0.08	0.88	0.376	0.833
dx_AD	Oligo	BORCS7-ASMT	0.23	0.06	3.78	0.000157	0.00636
dx_AD	Astro	BPGM	-0.13	0.08	-1.71	0.0867	0.274
dx_AD	EN_L2_3_IT	BPGM	-0.15	0.07	-2.08	0.0377	0.206
dx_AD	EN_L3_5_IT_1	BPGM	-0.04	0.10	-0.39	0.695	0.892
dx_AD	EN_L3_5_IT_2	BPGM	-0.20	0.09	-2.27	0.0231	0.162
dx_AD	EN_L3_5_IT_3	BPGM	-0.11	0.08	-1.46	0.145	0.388
dx_AD	EN_L6_CT	BPGM	0.43	0.35	1.22	0.222	0.63
dx_AD	EN_L6_IT_1	BPGM	-0.16	0.12	-1.32	0.186	0.663
dx_AD	IN_PVALB	BPGM	-0.13	0.08	-1.64	0.101	0.586
dx_AD	IN_SST	BPGM	-0.23	0.10	-2.36	0.0184	0.282
dx_AD	IN_VIP	BPGM	-0.09	0.08	-1.21	0.227	0.555
dx_AD	Micro	BPGM	-0.20	0.10	-2.02	0.0434	0.224
dx_AD	OPC	BPGM	-0.12	0.08	-1.52	0.128	0.662
dx_AD	Oligo	BPGM	-0.08	0.04	-1.91	0.0556	0.215
dx_AD	Astro	BPHL	-0.14	0.05	-2.72	0.00658	0.0571
dx_AD	EN_L2_3_IT	BPHL	-0.11	0.05	-1.99	0.0461	0.229
dx_AD	EN_L3_5_IT_1	BPHL	-0.02	0.08	-0.24	0.814	0.936
dx_AD	EN_L3_5_IT_2	BPHL	-0.06	0.07	-0.82	0.412	0.71
dx_AD	EN_L3_5_IT_3	BPHL	0.05	0.07	0.69	0.491	0.732
dx_AD	EN_L5_6_NP	BPHL	-0.12	0.09	-1.31	0.19	0.775
dx_AD	EN_L5_ET	BPHL	-0.54	0.64	-0.85	0.395	0.999
dx_AD	EN_L6B	BPHL	-0.09	0.09	-0.97	0.33	0.715
dx_AD	EN_L6_CT	BPHL	0.00	0.09	0.04	0.965	0.989
dx_AD	EN_L6_IT_1	BPHL	-0.10	0.09	-1.12	0.261	0.73
dx_AD	EN_L6_IT_2	BPHL	0.07	0.11	0.60	0.548	0.934
dx_AD	IN_ADARB2	BPHL	-0.08	0.07	-1.18	0.24	0.715
dx_AD	IN_LAMP5_LHX6	BPHL	-0.06	0.09	-0.72	0.474	0.882
dx_AD	IN_LAMP5_RELN	BPHL	-0.08	0.07	-1.18	0.237	0.753
dx_AD	IN_PVALB	BPHL	-0.02	0.06	-0.28	0.776	0.965
dx_AD	IN_PVALB_CHC	BPHL	-0.02	0.10	-0.17	0.865	0.981
dx_AD	IN_SST	BPHL	-0.00	0.07	-0.06	0.952	0.991
dx_AD	IN_VIP	BPHL	-0.01	0.05	-0.30	0.761	0.911
dx_AD	Micro	BPHL	-0.12	0.08	-1.55	0.122	0.398
dx_AD	OPC	BPHL	0.02	0.05	0.36	0.719	0.947
dx_AD	Oligo	BPHL	-0.21	0.06	-3.27	0.00109	0.0204
dx_AD	EN_L2_3_IT	BPIFB1	-0.08	0.12	-0.68	0.495	0.744
dx_AD	EN_L3_5_IT_2	BPIFB1	0.37	0.40	0.93	0.352	0.664
dx_AD	Astro	BPIFC	0.01	0.11	0.11	0.912	0.962
dx_AD	EN_L2_3_IT	BPIFC	-0.07	0.10	-0.71	0.478	0.732
dx_AD	Oligo	BPIFC	-0.12	0.09	-1.36	0.175	0.413
dx_AD	Astro	BPNT1	-0.12	0.05	-2.39	0.0166	0.1
dx_AD	EN_L2_3_IT	BPNT1	0.02	0.05	0.52	0.605	0.813
dx_AD	EN_L3_5_IT_1	BPNT1	0.04	0.08	0.54	0.591	0.839
dx_AD	EN_L3_5_IT_2	BPNT1	-0.04	0.06	-0.62	0.537	0.799
dx_AD	EN_L3_5_IT_3	BPNT1	-0.03	0.07	-0.43	0.667	0.846
dx_AD	EN_L5_6_NP	BPNT1	0.16	0.10	1.57	0.117	0.707
dx_AD	EN_L6B	BPNT1	-0.01	0.08	-0.15	0.88	0.97
dx_AD	EN_L6_CT	BPNT1	0.02	0.09	0.29	0.774	0.945
dx_AD	EN_L6_IT_1	BPNT1	0.05	0.09	0.60	0.548	0.883
dx_AD	EN_L6_IT_2	BPNT1	-0.01	0.11	-0.06	0.949	0.994
dx_AD	IN_ADARB2	BPNT1	0.08	0.08	0.96	0.338	0.778
dx_AD	IN_LAMP5_LHX6	BPNT1	0.12	0.10	1.17	0.243	0.767
dx_AD	IN_LAMP5_RELN	BPNT1	-0.03	0.09	-0.38	0.703	0.951
dx_AD	IN_PVALB	BPNT1	0.05	0.06	0.92	0.359	0.833
dx_AD	IN_SST	BPNT1	0.05	0.07	0.71	0.477	0.839
dx_AD	IN_VIP	BPNT1	0.07	0.06	1.06	0.291	0.619
dx_AD	Micro	BPNT1	0.07	0.08	0.89	0.374	0.688
dx_AD	OPC	BPNT1	0.09	0.05	1.64	0.1	0.632
dx_AD	Oligo	BPNT1	-0.07	0.03	-2.02	0.0434	0.187
dx_AD	Astro	BPNT2	-0.05	0.04	-1.24	0.214	0.461
dx_AD	EN_L2_3_IT	BPNT2	0.10	0.04	2.71	0.00668	0.0793
dx_AD	EN_L3_5_IT_1	BPNT2	0.10	0.05	1.82	0.0682	0.325
dx_AD	EN_L3_5_IT_2	BPNT2	0.06	0.05	1.27	0.204	0.517
dx_AD	EN_L3_5_IT_3	BPNT2	0.08	0.04	1.90	0.0575	0.228
dx_AD	EN_L5_6_NP	BPNT2	0.07	0.08	0.88	0.378	0.877
dx_AD	EN_L5_ET	BPNT2	0.04	0.57	0.06	0.948	0.999
dx_AD	EN_L6B	BPNT2	0.04	0.06	0.73	0.463	0.804
dx_AD	EN_L6_CT	BPNT2	0.01	0.06	0.18	0.858	0.966
dx_AD	EN_L6_IT_1	BPNT2	0.02	0.06	0.42	0.675	0.926
dx_AD	EN_L6_IT_2	BPNT2	0.11	0.08	1.50	0.134	0.723
dx_AD	Endo	BPNT2	-0.03	0.29	-0.09	0.926	0.992
dx_AD	IN_ADARB2	BPNT2	0.01	0.07	0.14	0.885	0.98
dx_AD	IN_LAMP5_LHX6	BPNT2	-0.00	0.07	-0.05	0.961	0.996
dx_AD	IN_LAMP5_RELN	BPNT2	0.02	0.06	0.37	0.714	0.955
dx_AD	IN_PVALB	BPNT2	0.10	0.04	2.18	0.0295	0.374
dx_AD	IN_PVALB_CHC	BPNT2	-0.01	0.08	-0.15	0.883	0.983
dx_AD	IN_SST	BPNT2	0.06	0.06	1.04	0.3	0.746
dx_AD	IN_VIP	BPNT2	0.01	0.04	0.13	0.899	0.965
dx_AD	Micro	BPNT2	0.09	0.05	1.65	0.099	0.358
dx_AD	OPC	BPNT2	-0.02	0.04	-0.53	0.599	0.911
dx_AD	Oligo	BPNT2	0.01	0.04	0.16	0.873	0.946
dx_AD	PC	BPNT2	0.25	0.33	0.77	0.443	0.986
dx_AD	Adaptive	BPTF	-0.03	0.11	-0.25	0.799	0.97
dx_AD	Astro	BPTF	0.02	0.03	0.61	0.541	0.753
dx_AD	EN_L2_3_IT	BPTF	0.01	0.03	0.59	0.554	0.781
dx_AD	EN_L3_5_IT_1	BPTF	-0.01	0.03	-0.18	0.856	0.952
dx_AD	EN_L3_5_IT_2	BPTF	0.03	0.03	0.94	0.349	0.662
dx_AD	EN_L3_5_IT_3	BPTF	0.05	0.03	2.03	0.0427	0.191
dx_AD	EN_L5_6_NP	BPTF	-0.03	0.04	-0.66	0.51	0.912
dx_AD	EN_L5_ET	BPTF	-0.04	0.31	-0.12	0.906	0.999
dx_AD	EN_L6B	BPTF	-0.01	0.03	-0.39	0.697	0.911
dx_AD	EN_L6_CT	BPTF	-0.04	0.03	-1.12	0.261	0.67
dx_AD	EN_L6_IT_1	BPTF	0.01	0.03	0.38	0.704	0.937
dx_AD	EN_L6_IT_2	BPTF	0.05	0.04	1.11	0.268	0.827
dx_AD	Endo	BPTF	-0.06	0.07	-0.92	0.357	0.864
dx_AD	IN_ADARB2	BPTF	-0.00	0.03	-0.03	0.974	0.997
dx_AD	IN_LAMP5_LHX6	BPTF	-0.04	0.04	-0.96	0.335	0.82
dx_AD	IN_LAMP5_RELN	BPTF	0.02	0.03	0.59	0.555	0.915
dx_AD	IN_PVALB	BPTF	0.01	0.03	0.24	0.809	0.971
dx_AD	IN_PVALB_CHC	BPTF	0.01	0.04	0.17	0.863	0.981
dx_AD	IN_SST	BPTF	0.04	0.03	1.04	0.297	0.745
dx_AD	IN_VIP	BPTF	0.03	0.02	1.30	0.193	0.52
dx_AD	Micro	BPTF	0.01	0.03	0.45	0.65	0.867
dx_AD	OPC	BPTF	-0.03	0.03	-1.11	0.267	0.768
dx_AD	Oligo	BPTF	0.01	0.02	0.45	0.653	0.829
dx_AD	PC	BPTF	-0.03	0.06	-0.44	0.661	0.996
dx_AD	PVM	BPTF	-0.15	0.09	-1.61	0.108	0.797
dx_AD	SMC	BPTF	0.47	0.18	2.63	0.00845	0.86
dx_AD	VLMC	BPTF	0.12	0.07	1.84	0.0652	0.331
dx_AD	Adaptive	BRAF	-0.10	0.13	-0.75	0.456	0.934
dx_AD	Astro	BRAF	-0.02	0.03	-0.79	0.427	0.668
dx_AD	EN_L2_3_IT	BRAF	0.03	0.02	1.38	0.166	0.443
dx_AD	EN_L3_5_IT_1	BRAF	0.02	0.03	0.68	0.497	0.785
dx_AD	EN_L3_5_IT_2	BRAF	0.00	0.02	0.03	0.975	0.99
dx_AD	EN_L3_5_IT_3	BRAF	-0.00	0.02	-0.22	0.83	0.931
dx_AD	EN_L5_6_NP	BRAF	-0.03	0.03	-0.87	0.382	0.877
dx_AD	EN_L5_ET	BRAF	-0.26	0.26	-0.97	0.33	0.999
dx_AD	EN_L6B	BRAF	0.00	0.04	0.03	0.979	0.995
dx_AD	EN_L6_CT	BRAF	-0.03	0.03	-0.83	0.409	0.788
dx_AD	EN_L6_IT_1	BRAF	-0.00	0.03	-0.08	0.933	0.988
dx_AD	EN_L6_IT_2	BRAF	-0.01	0.04	-0.14	0.89	0.983
dx_AD	Endo	BRAF	-0.02	0.06	-0.28	0.782	0.976
dx_AD	IN_ADARB2	BRAF	0.01	0.03	0.49	0.625	0.909
dx_AD	IN_LAMP5_LHX6	BRAF	0.07	0.03	2.22	0.0261	0.363
dx_AD	IN_LAMP5_RELN	BRAF	0.05	0.03	1.86	0.0622	0.514
dx_AD	IN_PVALB	BRAF	-0.01	0.03	-0.21	0.831	0.975
dx_AD	IN_PVALB_CHC	BRAF	-0.01	0.04	-0.23	0.817	0.973
dx_AD	IN_SST	BRAF	0.04	0.03	1.44	0.151	0.608
dx_AD	IN_VIP	BRAF	-0.00	0.02	-0.22	0.823	0.935
dx_AD	Micro	BRAF	0.03	0.03	0.99	0.32	0.639
dx_AD	OPC	BRAF	0.02	0.03	0.86	0.389	0.838
dx_AD	Oligo	BRAF	-0.02	0.02	-0.79	0.427	0.667
dx_AD	PC	BRAF	-0.01	0.07	-0.12	0.905	0.999
dx_AD	PVM	BRAF	-0.04	0.11	-0.38	0.706	0.974
dx_AD	SMC	BRAF	0.21	0.21	1.01	0.312	0.957
dx_AD	VLMC	BRAF	0.10	0.07	1.48	0.14	0.46
dx_AD	Astro	BRAP	-0.10	0.03	-3.10	0.00194	0.0258
dx_AD	EN_L2_3_IT	BRAP	-0.09	0.03	-3.14	0.00169	0.0362
dx_AD	EN_L3_5_IT_1	BRAP	0.02	0.05	0.29	0.773	0.921
dx_AD	EN_L3_5_IT_2	BRAP	-0.05	0.04	-1.44	0.15	0.448
dx_AD	EN_L3_5_IT_3	BRAP	-0.05	0.04	-1.35	0.178	0.437
dx_AD	EN_L5_6_NP	BRAP	-0.19	0.08	-2.47	0.0136	0.44
dx_AD	EN_L5_ET	BRAP	0.57	0.74	0.77	0.441	0.999
dx_AD	EN_L6B	BRAP	-0.02	0.08	-0.25	0.8	0.946
dx_AD	EN_L6_CT	BRAP	-0.12	0.06	-2.11	0.035	0.268
dx_AD	EN_L6_IT_1	BRAP	-0.10	0.05	-1.81	0.0709	0.467
dx_AD	EN_L6_IT_2	BRAP	-0.03	0.07	-0.43	0.67	0.958
dx_AD	Endo	BRAP	-0.07	0.35	-0.18	0.854	0.985
dx_AD	IN_ADARB2	BRAP	-0.05	0.06	-0.85	0.394	0.817
dx_AD	IN_LAMP5_LHX6	BRAP	0.04	0.07	0.51	0.609	0.92
dx_AD	IN_LAMP5_RELN	BRAP	0.00	0.06	0.07	0.947	0.991
dx_AD	IN_PVALB	BRAP	-0.08	0.04	-1.88	0.0601	0.488
dx_AD	IN_PVALB_CHC	BRAP	-0.18	0.09	-1.95	0.0515	0.467
dx_AD	IN_SST	BRAP	-0.02	0.05	-0.35	0.724	0.934
dx_AD	IN_VIP	BRAP	-0.04	0.04	-1.02	0.31	0.638
dx_AD	Micro	BRAP	-0.02	0.05	-0.34	0.734	0.904
dx_AD	OPC	BRAP	-0.05	0.04	-1.29	0.198	0.721
dx_AD	Oligo	BRAP	0.00	0.02	0.10	0.919	0.966
dx_AD	PC	BRAP	0.59	0.30	1.98	0.048	0.979
dx_AD	Astro	BRAT1	-0.01	0.04	-0.15	0.878	0.947
dx_AD	EN_L2_3_IT	BRAT1	0.03	0.05	0.64	0.523	0.763
dx_AD	EN_L3_5_IT_1	BRAT1	-0.03	0.08	-0.42	0.678	0.883
dx_AD	EN_L3_5_IT_2	BRAT1	-0.03	0.06	-0.43	0.67	0.869
dx_AD	EN_L3_5_IT_3	BRAT1	-0.05	0.06	-0.92	0.356	0.627
dx_AD	EN_L5_6_NP	BRAT1	-0.10	0.10	-1.06	0.291	0.834
dx_AD	EN_L6B	BRAT1	-0.03	0.09	-0.31	0.757	0.932
dx_AD	EN_L6_CT	BRAT1	0.01	0.08	0.14	0.887	0.972
dx_AD	EN_L6_IT_1	BRAT1	-0.09	0.09	-1.05	0.292	0.751
dx_AD	EN_L6_IT_2	BRAT1	-0.02	0.11	-0.19	0.851	0.98
dx_AD	IN_ADARB2	BRAT1	0.08	0.08	1.05	0.296	0.754
dx_AD	IN_LAMP5_LHX6	BRAT1	-0.01	0.10	-0.15	0.885	0.983
dx_AD	IN_LAMP5_RELN	BRAT1	-0.03	0.09	-0.38	0.707	0.952
dx_AD	IN_PVALB	BRAT1	-0.03	0.06	-0.52	0.605	0.922
dx_AD	IN_PVALB_CHC	BRAT1	0.02	0.11	0.17	0.865	0.981
dx_AD	IN_SST	BRAT1	-0.01	0.08	-0.09	0.928	0.984
dx_AD	IN_VIP	BRAT1	0.04	0.06	0.71	0.475	0.761
dx_AD	Micro	BRAT1	-0.12	0.07	-1.71	0.0866	0.329
dx_AD	OPC	BRAT1	-0.04	0.06	-0.68	0.495	0.878
dx_AD	Oligo	BRAT1	-0.06	0.04	-1.62	0.105	0.308
dx_AD	Astro	BRCA1	-0.01	0.04	-0.22	0.826	0.922
dx_AD	EN_L2_3_IT	BRCA1	-0.10	0.07	-1.55	0.121	0.379
dx_AD	EN_L3_5_IT_1	BRCA1	-0.10	0.08	-1.21	0.227	0.568
dx_AD	EN_L3_5_IT_2	BRCA1	-0.03	0.06	-0.46	0.648	0.857
dx_AD	EN_L3_5_IT_3	BRCA1	-0.11	0.07	-1.46	0.145	0.389
dx_AD	EN_L5_6_NP	BRCA1	0.04	0.11	0.33	0.742	0.964
dx_AD	EN_L6B	BRCA1	0.02	0.11	0.18	0.857	0.964
dx_AD	EN_L6_CT	BRCA1	0.02	0.10	0.21	0.834	0.962
dx_AD	EN_L6_IT_1	BRCA1	-0.01	0.08	-0.17	0.869	0.975
dx_AD	EN_L6_IT_2	BRCA1	-0.08	0.11	-0.70	0.487	0.919
dx_AD	Endo	BRCA1	-0.18	0.35	-0.52	0.605	0.937
dx_AD	IN_ADARB2	BRCA1	-0.09	0.09	-0.96	0.339	0.778
dx_AD	IN_LAMP5_LHX6	BRCA1	-0.05	0.11	-0.46	0.645	0.929
dx_AD	IN_LAMP5_RELN	BRCA1	-0.02	0.09	-0.17	0.864	0.979
dx_AD	IN_PVALB	BRCA1	-0.07	0.07	-1.04	0.3	0.802
dx_AD	IN_PVALB_CHC	BRCA1	-0.08	0.11	-0.74	0.461	0.884
dx_AD	IN_SST	BRCA1	-0.13	0.08	-1.52	0.129	0.579
dx_AD	IN_VIP	BRCA1	-0.09	0.06	-1.40	0.161	0.481
dx_AD	Micro	BRCA1	-0.14	0.08	-1.73	0.0829	0.322
dx_AD	OPC	BRCA1	-0.00	0.06	-0.00	0.997	0.999
dx_AD	Oligo	BRCA1	-0.08	0.04	-2.16	0.0309	0.154
dx_AD	PC	BRCA1	-0.82	0.39	-2.11	0.0352	0.979
dx_AD	Astro	BRCA2	-0.02	0.10	-0.19	0.849	0.933
dx_AD	EN_L2_3_IT	BRCA2	-0.12	0.10	-1.15	0.25	0.54
dx_AD	EN_L3_5_IT_2	BRCA2	0.30	0.31	0.98	0.328	0.643
dx_AD	EN_L3_5_IT_3	BRCA2	0.09	0.12	0.75	0.456	0.706
dx_AD	Micro	BRCA2	-0.07	0.10	-0.64	0.519	0.794
dx_AD	OPC	BRCA2	0.19	0.12	1.49	0.137	0.669
dx_AD	Oligo	BRCA2	0.18	0.10	1.84	0.0651	0.236
dx_AD	Astro	BRCC3	-0.02	0.04	-0.62	0.538	0.752
dx_AD	EN_L2_3_IT	BRCC3	-0.05	0.03	-1.49	0.136	0.402
dx_AD	EN_L3_5_IT_1	BRCC3	-0.04	0.05	-0.81	0.42	0.735
dx_AD	EN_L3_5_IT_2	BRCC3	-0.02	0.04	-0.35	0.727	0.896
dx_AD	EN_L3_5_IT_3	BRCC3	-0.02	0.04	-0.54	0.589	0.799
dx_AD	EN_L5_6_NP	BRCC3	-0.09	0.08	-1.12	0.264	0.821
dx_AD	EN_L5_ET	BRCC3	-0.27	0.53	-0.51	0.61	0.999
dx_AD	EN_L6B	BRCC3	0.00	0.08	0.02	0.988	0.997
dx_AD	EN_L6_CT	BRCC3	-0.01	0.07	-0.20	0.838	0.962
dx_AD	EN_L6_IT_1	BRCC3	0.02	0.06	0.27	0.789	0.956
dx_AD	EN_L6_IT_2	BRCC3	0.01	0.08	0.06	0.948	0.994
dx_AD	Endo	BRCC3	0.32	0.34	0.95	0.342	0.858
dx_AD	IN_ADARB2	BRCC3	-0.10	0.06	-1.75	0.0799	0.541
dx_AD	IN_LAMP5_LHX6	BRCC3	0.05	0.07	0.73	0.466	0.88
dx_AD	IN_LAMP5_RELN	BRCC3	-0.04	0.06	-0.64	0.519	0.904
dx_AD	IN_PVALB	BRCC3	-0.06	0.04	-1.48	0.139	0.653
dx_AD	IN_PVALB_CHC	BRCC3	-0.04	0.07	-0.60	0.551	0.909
dx_AD	IN_SST	BRCC3	0.02	0.05	0.33	0.743	0.94
dx_AD	IN_VIP	BRCC3	0.02	0.04	0.59	0.558	0.81
dx_AD	Micro	BRCC3	-0.00	0.05	-0.04	0.969	0.99
dx_AD	OPC	BRCC3	-0.03	0.04	-0.87	0.385	0.835
dx_AD	Oligo	BRCC3	0.05	0.03	1.84	0.0653	0.236
dx_AD	PC	BRCC3	-0.06	0.41	-0.14	0.889	0.999
dx_AD	Adaptive	BRD1	-0.16	0.21	-0.77	0.44	0.931
dx_AD	Astro	BRD1	-0.03	0.03	-0.91	0.365	0.616
dx_AD	EN_L2_3_IT	BRD1	-0.05	0.03	-1.47	0.143	0.411
dx_AD	EN_L3_5_IT_1	BRD1	-0.13	0.05	-2.50	0.0122	0.137
dx_AD	EN_L3_5_IT_2	BRD1	-0.03	0.04	-0.77	0.444	0.733
dx_AD	EN_L3_5_IT_3	BRD1	-0.06	0.04	-1.36	0.175	0.433
dx_AD	EN_L5_6_NP	BRD1	-0.07	0.07	-1.07	0.286	0.833
dx_AD	EN_L5_ET	BRD1	-0.33	0.47	-0.69	0.489	0.999
dx_AD	EN_L6B	BRD1	-0.09	0.07	-1.36	0.174	0.563
dx_AD	EN_L6_CT	BRD1	-0.09	0.06	-1.42	0.157	0.554
dx_AD	EN_L6_IT_1	BRD1	-0.06	0.06	-1.07	0.283	0.743
dx_AD	EN_L6_IT_2	BRD1	-0.10	0.07	-1.42	0.157	0.738
dx_AD	Endo	BRD1	0.02	0.26	0.07	0.947	0.996
dx_AD	IN_ADARB2	BRD1	-0.01	0.05	-0.16	0.874	0.977
dx_AD	IN_LAMP5_LHX6	BRD1	-0.10	0.06	-1.59	0.112	0.618
dx_AD	IN_LAMP5_RELN	BRD1	-0.06	0.06	-1.16	0.246	0.762
dx_AD	IN_PVALB	BRD1	-0.04	0.04	-0.89	0.371	0.844
dx_AD	IN_PVALB_CHC	BRD1	-0.09	0.07	-1.29	0.199	0.729
dx_AD	IN_SST	BRD1	-0.09	0.05	-1.87	0.0612	0.449
dx_AD	IN_VIP	BRD1	-0.08	0.04	-2.08	0.0378	0.253
dx_AD	Micro	BRD1	-0.08	0.04	-2.04	0.041	0.217
dx_AD	OPC	BRD1	-0.02	0.04	-0.54	0.592	0.909
dx_AD	Oligo	BRD1	-0.04	0.02	-1.48	0.139	0.361
dx_AD	PC	BRD1	-0.03	0.10	-0.29	0.774	0.999
dx_AD	PVM	BRD1	-0.70	0.56	-1.25	0.213	0.864
dx_AD	VLMC	BRD1	-0.07	0.10	-0.73	0.463	0.759
dx_AD	Astro	BRD2	0.01	0.04	0.28	0.779	0.898
dx_AD	EN_L2_3_IT	BRD2	0.06	0.04	1.53	0.125	0.385
dx_AD	EN_L3_5_IT_1	BRD2	0.07	0.06	1.24	0.215	0.556
dx_AD	EN_L3_5_IT_2	BRD2	0.05	0.05	0.97	0.333	0.648
dx_AD	EN_L3_5_IT_3	BRD2	0.09	0.04	2.08	0.0377	0.176
dx_AD	EN_L5_6_NP	BRD2	0.09	0.08	1.24	0.216	0.798
dx_AD	EN_L6B	BRD2	0.25	0.08	2.91	0.00366	0.0859
dx_AD	EN_L6_CT	BRD2	0.09	0.07	1.36	0.175	0.578
dx_AD	EN_L6_IT_1	BRD2	-0.03	0.07	-0.35	0.727	0.941
dx_AD	EN_L6_IT_2	BRD2	-0.09	0.09	-1.00	0.317	0.868
dx_AD	Endo	BRD2	0.21	0.28	0.75	0.456	0.901
dx_AD	IN_ADARB2	BRD2	-0.00	0.07	-0.02	0.981	0.998
dx_AD	IN_LAMP5_LHX6	BRD2	-0.03	0.07	-0.36	0.718	0.945
dx_AD	IN_LAMP5_RELN	BRD2	0.05	0.06	0.80	0.423	0.868
dx_AD	IN_PVALB	BRD2	-0.06	0.04	-1.44	0.151	0.668
dx_AD	IN_PVALB_CHC	BRD2	-0.01	0.08	-0.15	0.878	0.983
dx_AD	IN_SST	BRD2	-0.02	0.06	-0.43	0.67	0.918
dx_AD	IN_VIP	BRD2	-0.04	0.05	-0.87	0.384	0.693
dx_AD	Micro	BRD2	0.05	0.04	1.14	0.253	0.576
dx_AD	OPC	BRD2	0.01	0.04	0.19	0.846	0.972
dx_AD	Oligo	BRD2	0.04	0.03	1.49	0.135	0.356
dx_AD	PC	BRD2	0.19	0.10	1.84	0.0652	0.979
dx_AD	PVM	BRD2	0.32	0.49	0.66	0.51	0.96
dx_AD	VLMC	BRD2	0.28	0.35	0.82	0.414	0.734
dx_AD	Astro	BRD3	0.01	0.04	0.17	0.866	0.941
dx_AD	EN_L2_3_IT	BRD3	0.01	0.04	0.25	0.806	0.918
dx_AD	EN_L3_5_IT_1	BRD3	-0.01	0.06	-0.11	0.912	0.972
dx_AD	EN_L3_5_IT_2	BRD3	0.03	0.04	0.65	0.515	0.785
dx_AD	EN_L3_5_IT_3	BRD3	-0.03	0.04	-0.78	0.435	0.692
dx_AD	EN_L5_6_NP	BRD3	-0.03	0.10	-0.29	0.772	0.969
dx_AD	EN_L6B	BRD3	-0.03	0.08	-0.41	0.679	0.907
dx_AD	EN_L6_CT	BRD3	-0.11	0.08	-1.31	0.191	0.594
dx_AD	EN_L6_IT_1	BRD3	-0.02	0.07	-0.27	0.79	0.956
dx_AD	EN_L6_IT_2	BRD3	0.04	0.10	0.36	0.72	0.968
dx_AD	IN_ADARB2	BRD3	0.03	0.07	0.40	0.688	0.924
dx_AD	IN_LAMP5_LHX6	BRD3	-0.08	0.08	-0.97	0.33	0.818
dx_AD	IN_LAMP5_RELN	BRD3	0.01	0.07	0.14	0.888	0.983
dx_AD	IN_PVALB	BRD3	-0.02	0.05	-0.45	0.653	0.936
dx_AD	IN_PVALB_CHC	BRD3	-0.09	0.09	-1.02	0.306	0.816
dx_AD	IN_SST	BRD3	-0.08	0.06	-1.28	0.199	0.669
dx_AD	IN_VIP	BRD3	0.02	0.05	0.55	0.586	0.827
dx_AD	Micro	BRD3	0.01	0.06	0.20	0.841	0.944
dx_AD	OPC	BRD3	-0.01	0.05	-0.28	0.783	0.958
dx_AD	Oligo	BRD3	0.02	0.03	0.61	0.54	0.755
dx_AD	Astro	BRD3OS	0.12	0.06	2.00	0.045	0.186
dx_AD	EN_L2_3_IT	BRD3OS	0.13	0.05	2.52	0.0119	0.109
dx_AD	EN_L3_5_IT_1	BRD3OS	0.15	0.08	1.83	0.0677	0.324
dx_AD	EN_L3_5_IT_2	BRD3OS	0.06	0.05	1.13	0.26	0.579
dx_AD	EN_L3_5_IT_3	BRD3OS	0.05	0.05	0.87	0.385	0.652
dx_AD	EN_L5_6_NP	BRD3OS	0.09	0.11	0.81	0.416	0.885
dx_AD	EN_L6B	BRD3OS	0.18	0.10	1.81	0.0701	0.396
dx_AD	EN_L6_CT	BRD3OS	0.10	0.09	1.05	0.294	0.701
dx_AD	EN_L6_IT_1	BRD3OS	0.08	0.09	0.91	0.363	0.794
dx_AD	EN_L6_IT_2	BRD3OS	0.34	0.12	2.84	0.00454	0.287
dx_AD	IN_ADARB2	BRD3OS	0.06	0.09	0.69	0.489	0.86
dx_AD	IN_LAMP5_LHX6	BRD3OS	0.01	0.12	0.05	0.959	0.996
dx_AD	IN_LAMP5_RELN	BRD3OS	0.04	0.09	0.43	0.668	0.943
dx_AD	IN_PVALB	BRD3OS	-0.03	0.06	-0.42	0.673	0.942
dx_AD	IN_PVALB_CHC	BRD3OS	0.08	0.11	0.74	0.457	0.884
dx_AD	IN_SST	BRD3OS	0.03	0.08	0.41	0.68	0.921
dx_AD	IN_VIP	BRD3OS	-0.09	0.06	-1.38	0.168	0.49
dx_AD	OPC	BRD3OS	0.09	0.08	1.11	0.265	0.768
dx_AD	Oligo	BRD3OS	-0.02	0.05	-0.40	0.688	0.85
dx_AD	Adaptive	BRD4	-0.04	0.16	-0.28	0.777	0.97
dx_AD	Astro	BRD4	0.01	0.04	0.26	0.793	0.905
dx_AD	EN_L2_3_IT	BRD4	0.03	0.03	1.22	0.222	0.51
dx_AD	EN_L3_5_IT_1	BRD4	0.04	0.03	1.21	0.226	0.568
dx_AD	EN_L3_5_IT_2	BRD4	0.00	0.03	0.01	0.995	0.998
dx_AD	EN_L3_5_IT_3	BRD4	0.00	0.03	0.12	0.906	0.964
dx_AD	EN_L5_6_NP	BRD4	-0.00	0.05	-0.07	0.947	0.992
dx_AD	EN_L5_ET	BRD4	0.06	0.38	0.14	0.886	0.999
dx_AD	EN_L6B	BRD4	-0.02	0.05	-0.43	0.665	0.904
dx_AD	EN_L6_CT	BRD4	0.02	0.04	0.42	0.676	0.912
dx_AD	EN_L6_IT_1	BRD4	-0.03	0.04	-0.72	0.473	0.852
dx_AD	EN_L6_IT_2	BRD4	0.06	0.05	1.09	0.277	0.835
dx_AD	Endo	BRD4	0.08	0.08	1.02	0.309	0.834
dx_AD	IN_ADARB2	BRD4	0.01	0.04	0.21	0.832	0.965
dx_AD	IN_LAMP5_LHX6	BRD4	0.00	0.05	0.06	0.956	0.995
dx_AD	IN_LAMP5_RELN	BRD4	0.06	0.04	1.63	0.102	0.591
dx_AD	IN_PVALB	BRD4	0.01	0.03	0.17	0.862	0.979
dx_AD	IN_PVALB_CHC	BRD4	-0.03	0.05	-0.69	0.49	0.897
dx_AD	IN_SST	BRD4	0.02	0.04	0.55	0.58	0.885
dx_AD	IN_VIP	BRD4	0.04	0.03	1.54	0.123	0.43
dx_AD	Micro	BRD4	0.01	0.03	0.44	0.66	0.872
dx_AD	OPC	BRD4	0.03	0.05	0.58	0.564	0.9
dx_AD	Oligo	BRD4	0.06	0.03	2.29	0.0219	0.125
dx_AD	PC	BRD4	0.17	0.08	2.05	0.0407	0.979
dx_AD	PVM	BRD4	0.14	0.10	1.34	0.181	0.848
dx_AD	SMC	BRD4	0.40	0.19	2.07	0.0385	0.944
dx_AD	VLMC	BRD4	0.12	0.10	1.27	0.205	0.545
dx_AD	Astro	BRD7	0.02	0.03	0.73	0.467	0.699
dx_AD	EN_L2_3_IT	BRD7	0.04	0.03	1.35	0.177	0.456
dx_AD	EN_L3_5_IT_1	BRD7	0.06	0.05	1.19	0.233	0.575
dx_AD	EN_L3_5_IT_2	BRD7	0.07	0.04	1.63	0.103	0.369
dx_AD	EN_L3_5_IT_3	BRD7	0.11	0.04	2.96	0.0031	0.0364
dx_AD	EN_L5_6_NP	BRD7	0.02	0.07	0.27	0.786	0.971
dx_AD	EN_L5_ET	BRD7	-1.21	0.53	-2.27	0.023	0.856
dx_AD	EN_L6B	BRD7	0.10	0.07	1.44	0.149	0.53
dx_AD	EN_L6_CT	BRD7	-0.01	0.06	-0.12	0.907	0.976
dx_AD	EN_L6_IT_1	BRD7	0.05	0.05	0.94	0.345	0.783
dx_AD	EN_L6_IT_2	BRD7	-0.12	0.07	-1.62	0.105	0.693
dx_AD	Endo	BRD7	-0.49	0.24	-2.09	0.037	0.51
dx_AD	IN_ADARB2	BRD7	0.08	0.06	1.38	0.167	0.654
dx_AD	IN_LAMP5_LHX6	BRD7	0.09	0.07	1.30	0.194	0.723
dx_AD	IN_LAMP5_RELN	BRD7	0.12	0.05	2.33	0.0199	0.324
dx_AD	IN_PVALB	BRD7	-0.01	0.04	-0.16	0.875	0.981
dx_AD	IN_PVALB_CHC	BRD7	0.11	0.08	1.31	0.189	0.72
dx_AD	IN_SST	BRD7	0.05	0.06	0.86	0.391	0.8
dx_AD	IN_VIP	BRD7	0.03	0.04	0.92	0.357	0.673
dx_AD	Micro	BRD7	-0.04	0.04	-1.04	0.298	0.621
dx_AD	OPC	BRD7	-0.02	0.03	-0.67	0.503	0.882
dx_AD	Oligo	BRD7	0.00	0.02	0.20	0.841	0.93
dx_AD	PC	BRD7	-0.11	0.28	-0.41	0.685	0.997
dx_AD	PVM	BRD7	0.09	0.57	0.16	0.872	0.979
dx_AD	VLMC	BRD7	0.05	0.12	0.43	0.669	0.876
dx_AD	Astro	BRD8	-0.13	0.04	-3.21	0.00131	0.0197
dx_AD	EN_L2_3_IT	BRD8	-0.04	0.03	-1.26	0.208	0.494
dx_AD	EN_L3_5_IT_1	BRD8	-0.09	0.04	-1.95	0.0514	0.285
dx_AD	EN_L3_5_IT_2	BRD8	-0.06	0.04	-1.60	0.109	0.38
dx_AD	EN_L3_5_IT_3	BRD8	-0.04	0.04	-0.99	0.32	0.593
dx_AD	EN_L5_6_NP	BRD8	0.06	0.07	0.95	0.34	0.85
dx_AD	EN_L5_ET	BRD8	-0.89	0.62	-1.43	0.153	0.999
dx_AD	EN_L6B	BRD8	0.02	0.06	0.30	0.762	0.934
dx_AD	EN_L6_CT	BRD8	-0.01	0.06	-0.20	0.839	0.962
dx_AD	EN_L6_IT_1	BRD8	-0.01	0.05	-0.19	0.846	0.968
dx_AD	EN_L6_IT_2	BRD8	0.01	0.06	0.19	0.847	0.98
dx_AD	Endo	BRD8	-0.70	0.27	-2.63	0.00866	0.293
dx_AD	IN_ADARB2	BRD8	-0.03	0.06	-0.54	0.592	0.893
dx_AD	IN_LAMP5_LHX6	BRD8	-0.05	0.07	-0.71	0.479	0.883
dx_AD	IN_LAMP5_RELN	BRD8	-0.03	0.05	-0.51	0.611	0.93
dx_AD	IN_PVALB	BRD8	-0.04	0.04	-0.98	0.328	0.818
dx_AD	IN_PVALB_CHC	BRD8	-0.07	0.08	-0.92	0.357	0.841
dx_AD	IN_SST	BRD8	-0.03	0.05	-0.59	0.553	0.873
dx_AD	IN_VIP	BRD8	-0.02	0.04	-0.66	0.507	0.783
dx_AD	Micro	BRD8	0.05	0.06	0.91	0.365	0.681
dx_AD	OPC	BRD8	0.03	0.03	0.95	0.343	0.816
dx_AD	Oligo	BRD8	-0.04	0.03	-1.48	0.139	0.361
dx_AD	PC	BRD8	-0.53	0.33	-1.61	0.108	0.979
dx_AD	VLMC	BRD8	0.02	0.11	0.19	0.848	0.948
dx_AD	Astro	BRD9	0.05	0.04	1.22	0.223	0.471
dx_AD	EN_L2_3_IT	BRD9	-0.06	0.04	-1.71	0.0873	0.323
dx_AD	EN_L3_5_IT_1	BRD9	-0.03	0.05	-0.58	0.56	0.825
dx_AD	EN_L3_5_IT_2	BRD9	-0.06	0.05	-1.35	0.177	0.484
dx_AD	EN_L3_5_IT_3	BRD9	-0.03	0.05	-0.58	0.564	0.784
dx_AD	EN_L5_6_NP	BRD9	-0.11	0.08	-1.32	0.188	0.775
dx_AD	EN_L5_ET	BRD9	-0.37	0.72	-0.52	0.601	0.999
dx_AD	EN_L6B	BRD9	0.02	0.07	0.30	0.766	0.935
dx_AD	EN_L6_CT	BRD9	-0.00	0.06	-0.01	0.991	0.997
dx_AD	EN_L6_IT_1	BRD9	-0.08	0.06	-1.34	0.181	0.654
dx_AD	EN_L6_IT_2	BRD9	-0.03	0.08	-0.34	0.734	0.971
dx_AD	Endo	BRD9	-0.06	0.24	-0.25	0.806	0.982
dx_AD	IN_ADARB2	BRD9	0.07	0.07	1.06	0.291	0.751
dx_AD	IN_LAMP5_LHX6	BRD9	0.01	0.08	0.10	0.924	0.989
dx_AD	IN_LAMP5_RELN	BRD9	-0.08	0.07	-1.06	0.29	0.796
dx_AD	IN_PVALB	BRD9	-0.06	0.05	-1.38	0.167	0.685
dx_AD	IN_PVALB_CHC	BRD9	-0.02	0.08	-0.24	0.807	0.972
dx_AD	IN_SST	BRD9	-0.05	0.06	-0.90	0.368	0.789
dx_AD	IN_VIP	BRD9	-0.12	0.05	-2.61	0.00894	0.129
dx_AD	Micro	BRD9	-0.09	0.05	-1.84	0.0662	0.283
dx_AD	OPC	BRD9	-0.09	0.04	-2.14	0.032	0.465
dx_AD	Oligo	BRD9	0.03	0.04	0.81	0.418	0.661
dx_AD	PC	BRD9	-0.41	0.33	-1.23	0.217	0.979
dx_AD	VLMC	BRD9	0.13	0.13	0.96	0.336	0.674
dx_AD	Astro	BRDT	0.20	0.14	1.45	0.147	0.37
dx_AD	EN_L2_3_IT	BRDT	0.17	0.12	1.48	0.138	0.404
dx_AD	EN_L3_5_IT_2	BRDT	0.28	0.36	0.80	0.426	0.721
dx_AD	EN_L3_5_IT_3	BRDT	0.08	0.33	0.25	0.801	0.918
dx_AD	IN_PVALB	BRDT	0.09	0.34	0.26	0.795	0.969
dx_AD	Oligo	BRDT	0.08	0.14	0.59	0.555	0.765
dx_AD	Astro	BRF1	0.02	0.03	0.60	0.547	0.758
dx_AD	EN_L2_3_IT	BRF1	-0.03	0.03	-1.08	0.278	0.568
dx_AD	EN_L3_5_IT_1	BRF1	0.04	0.05	0.87	0.384	0.71
dx_AD	EN_L3_5_IT_2	BRF1	0.00	0.04	0.05	0.956	0.983
dx_AD	EN_L3_5_IT_3	BRF1	-0.01	0.04	-0.24	0.811	0.923
dx_AD	EN_L5_6_NP	BRF1	-0.11	0.07	-1.62	0.105	0.691
dx_AD	EN_L5_ET	BRF1	-0.58	0.47	-1.24	0.215	0.999
dx_AD	EN_L6B	BRF1	-0.01	0.06	-0.15	0.878	0.97
dx_AD	EN_L6_CT	BRF1	-0.03	0.05	-0.66	0.511	0.847
dx_AD	EN_L6_IT_1	BRF1	-0.03	0.06	-0.49	0.623	0.909
dx_AD	EN_L6_IT_2	BRF1	-0.05	0.07	-0.68	0.496	0.921
dx_AD	Endo	BRF1	0.55	0.27	2.02	0.0434	0.529
dx_AD	IN_ADARB2	BRF1	0.02	0.06	0.39	0.698	0.927
dx_AD	IN_LAMP5_LHX6	BRF1	-0.08	0.06	-1.32	0.188	0.718
dx_AD	IN_LAMP5_RELN	BRF1	-0.04	0.05	-0.72	0.471	0.885
dx_AD	IN_PVALB	BRF1	0.00	0.04	0.13	0.9	0.986
dx_AD	IN_PVALB_CHC	BRF1	-0.05	0.07	-0.67	0.502	0.901
dx_AD	IN_SST	BRF1	-0.07	0.05	-1.44	0.151	0.608
dx_AD	IN_VIP	BRF1	0.01	0.03	0.21	0.836	0.941
dx_AD	Micro	BRF1	0.01	0.05	0.26	0.797	0.93
dx_AD	OPC	BRF1	-0.01	0.04	-0.35	0.724	0.948
dx_AD	Oligo	BRF1	0.04	0.03	1.22	0.222	0.471
dx_AD	PC	BRF1	-0.14	0.34	-0.42	0.673	0.997
dx_AD	Astro	BRF2	-0.09	0.08	-1.08	0.28	0.534
dx_AD	EN_L2_3_IT	BRF2	-0.06	0.06	-1.08	0.282	0.571
dx_AD	EN_L3_5_IT_2	BRF2	-0.07	0.08	-0.81	0.416	0.713
dx_AD	EN_L3_5_IT_3	BRF2	-0.08	0.08	-1.01	0.313	0.586
dx_AD	EN_L6_IT_1	BRF2	-0.28	0.33	-0.84	0.401	0.818
dx_AD	IN_PVALB	BRF2	0.06	0.10	0.57	0.571	0.914
dx_AD	IN_VIP	BRF2	-0.05	0.09	-0.55	0.582	0.825
dx_AD	Oligo	BRF2	0.07	0.05	1.25	0.21	0.456
dx_AD	Astro	BRI3	0.07	0.03	2.12	0.0337	0.158
dx_AD	EN_L2_3_IT	BRI3	-0.14	0.04	-3.96	7.45e-05	0.00554
dx_AD	EN_L3_5_IT_1	BRI3	-0.00	0.05	-0.08	0.939	0.98
dx_AD	EN_L3_5_IT_2	BRI3	-0.16	0.04	-3.77	0.000162	0.00567
dx_AD	EN_L3_5_IT_3	BRI3	-0.12	0.04	-3.11	0.00188	0.0256
dx_AD	EN_L5_6_NP	BRI3	-0.17	0.07	-2.38	0.0174	0.455
dx_AD	EN_L5_ET	BRI3	0.29	0.55	0.53	0.594	0.999
dx_AD	EN_L6B	BRI3	-0.20	0.07	-2.85	0.00436	0.0963
dx_AD	EN_L6_CT	BRI3	-0.15	0.07	-2.17	0.03	0.249
dx_AD	EN_L6_IT_1	BRI3	-0.11	0.07	-1.61	0.106	0.547
dx_AD	EN_L6_IT_2	BRI3	-0.12	0.07	-1.64	0.101	0.682
dx_AD	Endo	BRI3	0.32	0.28	1.14	0.255	0.803
dx_AD	IN_ADARB2	BRI3	-0.11	0.06	-1.69	0.0909	0.553
dx_AD	IN_LAMP5_LHX6	BRI3	-0.04	0.08	-0.56	0.573	0.912
dx_AD	IN_LAMP5_RELN	BRI3	-0.06	0.06	-1.02	0.306	0.809
dx_AD	IN_PVALB	BRI3	-0.03	0.04	-0.72	0.474	0.884
dx_AD	IN_PVALB_CHC	BRI3	-0.15	0.09	-1.80	0.0715	0.527
dx_AD	IN_SST	BRI3	0.07	0.06	1.26	0.209	0.677
dx_AD	IN_VIP	BRI3	-0.05	0.04	-1.18	0.237	0.565
dx_AD	Micro	BRI3	0.03	0.04	0.62	0.537	0.806
dx_AD	OPC	BRI3	0.01	0.04	0.13	0.896	0.986
dx_AD	Oligo	BRI3	0.02	0.03	0.74	0.458	0.693
dx_AD	PC	BRI3	-0.14	0.11	-1.23	0.218	0.979
dx_AD	PVM	BRI3	-0.04	0.14	-0.33	0.742	0.976
dx_AD	Astro	BRI3BP	-0.04	0.05	-0.92	0.359	0.61
dx_AD	EN_L2_3_IT	BRI3BP	0.11	0.03	3.48	0.000507	0.0181
dx_AD	EN_L3_5_IT_1	BRI3BP	0.12	0.05	2.57	0.0101	0.123
dx_AD	EN_L3_5_IT_2	BRI3BP	0.05	0.04	1.21	0.226	0.543
dx_AD	EN_L3_5_IT_3	BRI3BP	0.07	0.04	1.77	0.0761	0.269
dx_AD	EN_L5_6_NP	BRI3BP	0.04	0.06	0.69	0.492	0.907
dx_AD	EN_L5_ET	BRI3BP	0.29	0.46	0.63	0.531	0.999
dx_AD	EN_L6B	BRI3BP	0.14	0.06	2.18	0.029	0.262
dx_AD	EN_L6_CT	BRI3BP	-0.00	0.06	-0.03	0.979	0.994
dx_AD	EN_L6_IT_1	BRI3BP	0.07	0.06	1.17	0.243	0.714
dx_AD	EN_L6_IT_2	BRI3BP	0.14	0.08	1.81	0.0709	0.628
dx_AD	IN_ADARB2	BRI3BP	0.06	0.06	1.12	0.262	0.73
dx_AD	IN_LAMP5_LHX6	BRI3BP	-0.04	0.07	-0.56	0.575	0.912
dx_AD	IN_LAMP5_RELN	BRI3BP	0.08	0.06	1.44	0.15	0.664
dx_AD	IN_PVALB	BRI3BP	0.01	0.04	0.30	0.767	0.962
dx_AD	IN_PVALB_CHC	BRI3BP	0.06	0.07	0.83	0.409	0.864
dx_AD	IN_SST	BRI3BP	-0.00	0.05	-0.01	0.988	0.998
dx_AD	IN_VIP	BRI3BP	0.05	0.04	1.29	0.196	0.523
dx_AD	Micro	BRI3BP	0.00	0.05	0.09	0.929	0.977
dx_AD	OPC	BRI3BP	0.07	0.05	1.35	0.177	0.706
dx_AD	Oligo	BRI3BP	-0.07	0.03	-2.12	0.0336	0.162
dx_AD	Astro	BRICD5	0.03	0.07	0.42	0.671	0.837
dx_AD	EN_L2_3_IT	BRICD5	-0.00	0.06	-0.05	0.958	0.983
dx_AD	EN_L3_5_IT_1	BRICD5	-0.05	0.10	-0.47	0.641	0.865
dx_AD	EN_L3_5_IT_2	BRICD5	-0.04	0.08	-0.58	0.56	0.811
dx_AD	EN_L3_5_IT_3	BRICD5	-0.02	0.08	-0.21	0.832	0.932
dx_AD	EN_L5_6_NP	BRICD5	0.43	0.32	1.31	0.19	0.775
dx_AD	EN_L6B	BRICD5	-0.01	0.34	-0.03	0.979	0.995
dx_AD	EN_L6_IT_1	BRICD5	0.12	0.10	1.13	0.258	0.729
dx_AD	IN_LAMP5_RELN	BRICD5	-0.02	0.11	-0.19	0.846	0.977
dx_AD	IN_PVALB	BRICD5	0.05	0.08	0.68	0.495	0.892
dx_AD	IN_SST	BRICD5	0.05	0.10	0.55	0.581	0.885
dx_AD	IN_VIP	BRICD5	-0.03	0.08	-0.41	0.681	0.874
dx_AD	Micro	BRICD5	0.04	0.10	0.42	0.673	0.878
dx_AD	OPC	BRICD5	-0.08	0.09	-0.93	0.353	0.819
dx_AD	Oligo	BRICD5	0.07	0.06	1.25	0.21	0.457
dx_AD	Astro	BRINP1	0.08	0.06	1.40	0.161	0.389
dx_AD	EN_L2_3_IT	BRINP1	-0.04	0.04	-1.00	0.319	0.607
dx_AD	EN_L3_5_IT_1	BRINP1	-0.09	0.04	-2.19	0.0283	0.213
dx_AD	EN_L3_5_IT_2	BRINP1	-0.17	0.04	-3.92	8.8e-05	0.00366
dx_AD	EN_L3_5_IT_3	BRINP1	-0.06	0.03	-1.85	0.0649	0.245
dx_AD	EN_L5_6_NP	BRINP1	0.06	0.05	1.27	0.203	0.787
dx_AD	EN_L5_ET	BRINP1	-0.19	0.37	-0.53	0.599	0.999
dx_AD	EN_L6B	BRINP1	-0.18	0.06	-2.77	0.00564	0.111
dx_AD	EN_L6_CT	BRINP1	0.01	0.06	0.11	0.914	0.977
dx_AD	EN_L6_IT_1	BRINP1	-0.09	0.05	-1.83	0.0679	0.46
dx_AD	EN_L6_IT_2	BRINP1	0.08	0.05	1.43	0.154	0.735
dx_AD	IN_ADARB2	BRINP1	0.03	0.06	0.53	0.599	0.897
dx_AD	IN_LAMP5_LHX6	BRINP1	0.09	0.05	1.67	0.0956	0.59
dx_AD	IN_LAMP5_RELN	BRINP1	0.09	0.05	1.79	0.074	0.536
dx_AD	IN_PVALB	BRINP1	-0.00	0.06	-0.05	0.958	0.994
dx_AD	IN_PVALB_CHC	BRINP1	-0.03	0.05	-0.51	0.611	0.932
dx_AD	IN_SST	BRINP1	0.01	0.04	0.24	0.812	0.959
dx_AD	IN_VIP	BRINP1	-0.02	0.03	-0.61	0.544	0.801
dx_AD	Micro	BRINP1	-0.07	0.10	-0.69	0.489	0.776
dx_AD	OPC	BRINP1	-0.01	0.04	-0.29	0.771	0.956
dx_AD	Oligo	BRINP1	-0.05	0.08	-0.69	0.489	0.716
dx_AD	Astro	BRINP2	-0.16	0.08	-2.17	0.0297	0.145
dx_AD	EN_L2_3_IT	BRINP2	0.01	0.04	0.22	0.83	0.93
dx_AD	EN_L3_5_IT_1	BRINP2	-0.00	0.07	-0.01	0.988	0.998
dx_AD	EN_L3_5_IT_2	BRINP2	-0.05	0.04	-1.25	0.21	0.523
dx_AD	EN_L3_5_IT_3	BRINP2	0.01	0.04	0.25	0.8	0.917
dx_AD	EN_L5_6_NP	BRINP2	0.08	0.14	0.54	0.592	0.935
dx_AD	EN_L5_ET	BRINP2	0.04	0.48	0.08	0.936	0.999
dx_AD	EN_L6B	BRINP2	0.05	0.05	1.09	0.274	0.672
dx_AD	EN_L6_CT	BRINP2	0.05	0.06	0.87	0.385	0.773
dx_AD	EN_L6_IT_1	BRINP2	0.05	0.05	0.98	0.326	0.773
dx_AD	EN_L6_IT_2	BRINP2	0.03	0.06	0.51	0.608	0.946
dx_AD	IN_ADARB2	BRINP2	-0.00	0.06	-0.01	0.99	1
dx_AD	IN_LAMP5_LHX6	BRINP2	-0.06	0.05	-1.12	0.262	0.778
dx_AD	IN_LAMP5_RELN	BRINP2	-0.07	0.05	-1.53	0.127	0.631
dx_AD	IN_PVALB	BRINP2	-0.07	0.04	-1.67	0.0946	0.575
dx_AD	IN_PVALB_CHC	BRINP2	-0.24	0.10	-2.52	0.0117	0.245
dx_AD	IN_SST	BRINP2	-0.02	0.04	-0.49	0.624	0.902
dx_AD	IN_VIP	BRINP2	-0.03	0.05	-0.67	0.502	0.779
dx_AD	Micro	BRINP2	-0.72	0.12	-6.10	1.07e-09	2.6e-07
dx_AD	OPC	BRINP2	-0.07	0.04	-1.63	0.104	0.638
dx_AD	Oligo	BRINP2	-0.02	0.06	-0.33	0.741	0.88
dx_AD	Astro	BRINP3	0.01	0.06	0.17	0.866	0.941
dx_AD	EN_L2_3_IT	BRINP3	0.12	0.05	2.18	0.0291	0.179
dx_AD	EN_L3_5_IT_1	BRINP3	0.23	0.06	3.76	0.000172	0.0108
dx_AD	EN_L3_5_IT_2	BRINP3	0.00	0.05	0.02	0.986	0.994
dx_AD	EN_L3_5_IT_3	BRINP3	0.05	0.04	1.28	0.202	0.466
dx_AD	EN_L5_6_NP	BRINP3	0.14	0.09	1.59	0.112	0.701
dx_AD	EN_L5_ET	BRINP3	-0.69	0.61	-1.12	0.261	0.999
dx_AD	EN_L6B	BRINP3	0.13	0.06	2.10	0.0355	0.287
dx_AD	EN_L6_CT	BRINP3	-0.01	0.12	-0.13	0.9	0.974
dx_AD	EN_L6_IT_1	BRINP3	0.07	0.06	1.21	0.225	0.698
dx_AD	EN_L6_IT_2	BRINP3	-0.15	0.11	-1.41	0.157	0.738
dx_AD	IN_ADARB2	BRINP3	0.23	0.14	1.61	0.107	0.579
dx_AD	IN_LAMP5_RELN	BRINP3	-0.01	0.12	-0.12	0.906	0.985
dx_AD	IN_PVALB	BRINP3	0.09	0.08	1.07	0.282	0.792
dx_AD	IN_PVALB_CHC	BRINP3	0.17	0.12	1.44	0.149	0.677
dx_AD	IN_SST	BRINP3	0.36	0.12	3.14	0.00172	0.098
dx_AD	IN_VIP	BRINP3	0.25	0.08	3.11	0.00185	0.0659
dx_AD	Micro	BRINP3	0.01	0.10	0.14	0.888	0.962
dx_AD	OPC	BRINP3	0.05	0.03	1.72	0.0855	0.615
dx_AD	Oligo	BRINP3	-0.03	0.09	-0.36	0.721	0.87
dx_AD	Astro	BRIP1	-0.18	0.09	-2.03	0.0428	0.181
dx_AD	EN_L2_3_IT	BRIP1	0.01	0.07	0.20	0.844	0.936
dx_AD	EN_L3_5_IT_1	BRIP1	0.17	0.11	1.64	0.1	0.389
dx_AD	EN_L3_5_IT_2	BRIP1	0.27	0.08	3.47	0.000515	0.0132
dx_AD	EN_L3_5_IT_3	BRIP1	0.20	0.08	2.63	0.00843	0.0699
dx_AD	EN_L5_6_NP	BRIP1	-0.02	0.12	-0.19	0.853	0.982
dx_AD	EN_L6B	BRIP1	0.17	0.12	1.37	0.172	0.561
dx_AD	EN_L6_CT	BRIP1	0.15	0.09	1.60	0.11	0.475
dx_AD	EN_L6_IT_1	BRIP1	0.18	0.11	1.57	0.116	0.563
dx_AD	EN_L6_IT_2	BRIP1	0.09	0.12	0.73	0.467	0.918
dx_AD	IN_ADARB2	BRIP1	0.02	0.11	0.20	0.838	0.966
dx_AD	IN_LAMP5_LHX6	BRIP1	-0.05	0.13	-0.43	0.669	0.936
dx_AD	IN_LAMP5_RELN	BRIP1	0.21	0.13	1.66	0.0967	0.577
dx_AD	IN_PVALB	BRIP1	-0.01	0.10	-0.09	0.925	0.99
dx_AD	IN_PVALB_CHC	BRIP1	-0.08	0.14	-0.52	0.604	0.93
dx_AD	IN_SST	BRIP1	0.08	0.10	0.81	0.417	0.812
dx_AD	IN_VIP	BRIP1	-0.03	0.09	-0.36	0.716	0.89
dx_AD	Micro	BRIP1	-0.27	0.17	-1.60	0.11	0.38
dx_AD	Oligo	BRIP1	0.03	0.07	0.44	0.66	0.833
dx_AD	Astro	BRIX1	0.07	0.06	1.13	0.26	0.513
dx_AD	EN_L2_3_IT	BRIX1	0.03	0.05	0.61	0.541	0.774
dx_AD	EN_L3_5_IT_1	BRIX1	0.04	0.08	0.52	0.602	0.844
dx_AD	EN_L3_5_IT_2	BRIX1	-0.02	0.06	-0.42	0.677	0.872
dx_AD	EN_L3_5_IT_3	BRIX1	-0.04	0.07	-0.63	0.527	0.759
dx_AD	EN_L5_6_NP	BRIX1	0.09	0.35	0.27	0.788	0.971
dx_AD	EN_L6B	BRIX1	-0.11	0.36	-0.29	0.769	0.935
dx_AD	EN_L6_CT	BRIX1	-0.16	0.10	-1.65	0.0998	0.456
dx_AD	EN_L6_IT_1	BRIX1	0.14	0.09	1.63	0.103	0.544
dx_AD	EN_L6_IT_2	BRIX1	0.25	0.11	2.28	0.0226	0.479
dx_AD	IN_ADARB2	BRIX1	-0.04	0.09	-0.41	0.681	0.921
dx_AD	IN_LAMP5_RELN	BRIX1	-0.13	0.09	-1.40	0.162	0.681
dx_AD	IN_PVALB	BRIX1	-0.07	0.06	-1.12	0.264	0.78
dx_AD	IN_PVALB_CHC	BRIX1	-0.29	0.41	-0.71	0.477	0.89
dx_AD	IN_SST	BRIX1	0.03	0.08	0.40	0.691	0.924
dx_AD	IN_VIP	BRIX1	-0.00	0.06	-0.01	0.989	0.997
dx_AD	Micro	BRIX1	-0.07	0.07	-0.99	0.32	0.639
dx_AD	OPC	BRIX1	0.06	0.06	1.02	0.309	0.795
dx_AD	Oligo	BRIX1	0.04	0.03	1.04	0.3	0.555
dx_AD	Astro	BRK1	0.02	0.04	0.49	0.622	0.807
dx_AD	EN_L2_3_IT	BRK1	0.02	0.03	0.70	0.481	0.734
dx_AD	EN_L3_5_IT_1	BRK1	-0.01	0.06	-0.24	0.814	0.936
dx_AD	EN_L3_5_IT_2	BRK1	-0.03	0.05	-0.60	0.546	0.803
dx_AD	EN_L3_5_IT_3	BRK1	-0.05	0.04	-1.12	0.265	0.538
dx_AD	EN_L5_6_NP	BRK1	-0.02	0.09	-0.27	0.79	0.971
dx_AD	EN_L6B	BRK1	-0.11	0.07	-1.44	0.149	0.53
dx_AD	EN_L6_CT	BRK1	-0.01	0.07	-0.20	0.844	0.963
dx_AD	EN_L6_IT_1	BRK1	-0.06	0.06	-0.95	0.343	0.781
dx_AD	EN_L6_IT_2	BRK1	-0.03	0.09	-0.36	0.719	0.968
dx_AD	IN_ADARB2	BRK1	-0.01	0.08	-0.14	0.89	0.981
dx_AD	IN_LAMP5_LHX6	BRK1	0.03	0.10	0.32	0.752	0.957
dx_AD	IN_LAMP5_RELN	BRK1	0.02	0.07	0.29	0.77	0.968
dx_AD	IN_PVALB	BRK1	0.11	0.06	1.97	0.0488	0.451
dx_AD	IN_PVALB_CHC	BRK1	0.08	0.11	0.71	0.478	0.891
dx_AD	IN_SST	BRK1	0.07	0.07	0.92	0.357	0.78
dx_AD	IN_VIP	BRK1	0.01	0.05	0.20	0.84	0.943
dx_AD	Micro	BRK1	-0.06	0.06	-1.05	0.295	0.619
dx_AD	OPC	BRK1	-0.07	0.05	-1.53	0.126	0.662
dx_AD	Oligo	BRK1	0.01	0.03	0.31	0.758	0.889
dx_AD	Astro	BRME1	-0.08	0.07	-1.08	0.282	0.536
dx_AD	EN_L2_3_IT	BRME1	-0.02	0.07	-0.28	0.779	0.906
dx_AD	EN_L3_5_IT_1	BRME1	0.04	0.10	0.39	0.698	0.893
dx_AD	EN_L3_5_IT_2	BRME1	-0.01	0.08	-0.19	0.851	0.946
dx_AD	EN_L3_5_IT_3	BRME1	-0.15	0.08	-1.77	0.0759	0.269
dx_AD	EN_L6_CT	BRME1	-0.24	0.41	-0.59	0.556	0.867
dx_AD	EN_L6_IT_1	BRME1	-0.16	0.34	-0.47	0.635	0.914
dx_AD	IN_PVALB	BRME1	-0.00	0.09	-0.01	0.992	0.999
dx_AD	IN_SST	BRME1	0.00	0.11	0.04	0.969	0.995
dx_AD	IN_VIP	BRME1	-0.09	0.08	-1.11	0.269	0.598
dx_AD	OPC	BRME1	0.03	0.10	0.26	0.793	0.96
dx_AD	Oligo	BRME1	0.14	0.05	2.96	0.00308	0.0385
dx_AD	Astro	BRMS1	-0.09	0.06	-1.39	0.164	0.393
dx_AD	EN_L2_3_IT	BRMS1	-0.00	0.06	-0.08	0.94	0.977
dx_AD	EN_L3_5_IT_2	BRMS1	-0.05	0.10	-0.48	0.63	0.85
dx_AD	EN_L3_5_IT_3	BRMS1	-0.12	0.10	-1.18	0.239	0.51
dx_AD	IN_PVALB	BRMS1	0.13	0.35	0.37	0.708	0.948
dx_AD	IN_VIP	BRMS1	-0.10	0.11	-0.95	0.343	0.663
dx_AD	Oligo	BRMS1	0.00	0.04	0.08	0.933	0.973
dx_AD	Astro	BRMS1L	0.17	0.04	3.95	7.91e-05	0.00295
dx_AD	EN_L2_3_IT	BRMS1L	0.07	0.03	2.14	0.0327	0.19
dx_AD	EN_L3_5_IT_1	BRMS1L	0.06	0.06	1.07	0.284	0.629
dx_AD	EN_L3_5_IT_2	BRMS1L	0.03	0.05	0.72	0.47	0.754
dx_AD	EN_L3_5_IT_3	BRMS1L	0.08	0.04	1.90	0.0574	0.228
dx_AD	EN_L5_6_NP	BRMS1L	-0.04	0.08	-0.56	0.573	0.931
dx_AD	EN_L5_ET	BRMS1L	-0.39	0.62	-0.63	0.526	0.999
dx_AD	EN_L6B	BRMS1L	0.11	0.07	1.60	0.109	0.472
dx_AD	EN_L6_CT	BRMS1L	0.08	0.07	1.13	0.258	0.668
dx_AD	EN_L6_IT_1	BRMS1L	0.01	0.06	0.19	0.847	0.968
dx_AD	EN_L6_IT_2	BRMS1L	0.10	0.07	1.46	0.143	0.729
dx_AD	Endo	BRMS1L	0.16	0.34	0.47	0.637	0.945
dx_AD	IN_ADARB2	BRMS1L	0.11	0.06	1.78	0.0751	0.53
dx_AD	IN_LAMP5_LHX6	BRMS1L	0.02	0.07	0.32	0.746	0.955
dx_AD	IN_LAMP5_RELN	BRMS1L	0.03	0.06	0.44	0.658	0.942
dx_AD	IN_PVALB	BRMS1L	0.09	0.04	2.11	0.0349	0.398
dx_AD	IN_PVALB_CHC	BRMS1L	0.15	0.09	1.73	0.0835	0.553
dx_AD	IN_SST	BRMS1L	0.05	0.06	0.86	0.39	0.799
dx_AD	IN_VIP	BRMS1L	0.07	0.04	1.53	0.125	0.433
dx_AD	Micro	BRMS1L	0.03	0.07	0.35	0.73	0.902
dx_AD	OPC	BRMS1L	0.08	0.04	2.01	0.0447	0.505
dx_AD	Oligo	BRMS1L	0.13	0.04	3.39	0.000706	0.0158
dx_AD	PC	BRMS1L	0.04	0.33	0.11	0.911	0.999
dx_AD	Astro	BROX	-0.08	0.04	-1.80	0.0723	0.248
dx_AD	EN_L2_3_IT	BROX	0.00	0.03	0.14	0.89	0.956
dx_AD	EN_L3_5_IT_1	BROX	0.13	0.06	2.21	0.0274	0.21
dx_AD	EN_L3_5_IT_2	BROX	0.06	0.05	1.17	0.243	0.561
dx_AD	EN_L3_5_IT_3	BROX	-0.04	0.04	-0.94	0.346	0.618
dx_AD	EN_L5_6_NP	BROX	-0.07	0.09	-0.84	0.399	0.879
dx_AD	EN_L6B	BROX	0.10	0.08	1.31	0.191	0.588
dx_AD	EN_L6_CT	BROX	0.05	0.08	0.71	0.477	0.829
dx_AD	EN_L6_IT_1	BROX	0.03	0.06	0.47	0.64	0.916
dx_AD	EN_L6_IT_2	BROX	0.02	0.09	0.25	0.804	0.976
dx_AD	Endo	BROX	0.13	0.27	0.49	0.624	0.944
dx_AD	IN_ADARB2	BROX	-0.05	0.07	-0.75	0.454	0.846
dx_AD	IN_LAMP5_LHX6	BROX	0.06	0.08	0.75	0.456	0.879
dx_AD	IN_LAMP5_RELN	BROX	0.03	0.06	0.53	0.598	0.926
dx_AD	IN_PVALB	BROX	-0.02	0.05	-0.38	0.707	0.948
dx_AD	IN_PVALB_CHC	BROX	-0.08	0.09	-0.84	0.399	0.862
dx_AD	IN_SST	BROX	0.03	0.06	0.43	0.671	0.918
dx_AD	IN_VIP	BROX	0.07	0.04	1.70	0.0897	0.375
dx_AD	Micro	BROX	-0.11	0.10	-1.11	0.268	0.592
dx_AD	OPC	BROX	0.06	0.04	1.50	0.132	0.668
dx_AD	Oligo	BROX	0.09	0.03	2.78	0.00536	0.0535
dx_AD	PC	BROX	0.22	0.35	0.63	0.527	0.993
dx_AD	PVM	BROX	0.21	0.17	1.28	0.2	0.857
dx_AD	Astro	BRPF1	0.12	0.07	1.75	0.0804	0.264
dx_AD	EN_L2_3_IT	BRPF1	0.11	0.06	1.82	0.0694	0.287
dx_AD	EN_L3_5_IT_2	BRPF1	0.03	0.08	0.41	0.679	0.873
dx_AD	EN_L3_5_IT_3	BRPF1	0.03	0.09	0.34	0.737	0.884
dx_AD	EN_L6_IT_1	BRPF1	-0.18	0.38	-0.48	0.633	0.914
dx_AD	IN_PVALB	BRPF1	0.01	0.11	0.10	0.918	0.989
dx_AD	IN_VIP	BRPF1	0.04	0.09	0.42	0.678	0.872
dx_AD	Micro	BRPF1	-0.16	0.09	-1.85	0.0636	0.277
dx_AD	Oligo	BRPF1	0.03	0.05	0.57	0.569	0.775
dx_AD	Astro	BRPF3	0.08	0.05	1.52	0.128	0.342
dx_AD	EN_L2_3_IT	BRPF3	0.02	0.04	0.39	0.697	0.866
dx_AD	EN_L3_5_IT_1	BRPF3	-0.05	0.05	-0.93	0.354	0.689
dx_AD	EN_L3_5_IT_2	BRPF3	-0.03	0.04	-0.74	0.46	0.747
dx_AD	EN_L3_5_IT_3	BRPF3	-0.04	0.05	-0.92	0.36	0.63
dx_AD	EN_L5_6_NP	BRPF3	0.17	0.10	1.81	0.0706	0.642
dx_AD	EN_L6B	BRPF3	-0.10	0.08	-1.23	0.219	0.62
dx_AD	EN_L6_CT	BRPF3	-0.10	0.07	-1.57	0.116	0.487
dx_AD	EN_L6_IT_1	BRPF3	-0.09	0.07	-1.35	0.178	0.65
dx_AD	EN_L6_IT_2	BRPF3	-0.05	0.08	-0.65	0.518	0.928
dx_AD	IN_ADARB2	BRPF3	0.13	0.08	1.67	0.0943	0.559
dx_AD	IN_LAMP5_LHX6	BRPF3	0.00	0.09	0.03	0.976	0.997
dx_AD	IN_LAMP5_RELN	BRPF3	0.18	0.08	2.35	0.0188	0.313
dx_AD	IN_PVALB	BRPF3	0.04	0.06	0.65	0.519	0.899
dx_AD	IN_PVALB_CHC	BRPF3	0.02	0.11	0.18	0.855	0.979
dx_AD	IN_SST	BRPF3	0.06	0.06	0.90	0.369	0.789
dx_AD	IN_VIP	BRPF3	0.11	0.05	2.37	0.0179	0.18
dx_AD	Micro	BRPF3	0.10	0.09	1.13	0.26	0.583
dx_AD	OPC	BRPF3	0.03	0.06	0.55	0.582	0.906
dx_AD	Oligo	BRPF3	0.18	0.04	4.94	7.66e-07	0.000246
dx_AD	Astro	BRSK1	0.04	0.05	0.79	0.432	0.671
dx_AD	EN_L2_3_IT	BRSK1	-0.07	0.04	-1.66	0.0972	0.34
dx_AD	EN_L3_5_IT_1	BRSK1	-0.11	0.06	-1.92	0.0548	0.294
dx_AD	EN_L3_5_IT_2	BRSK1	-0.09	0.04	-2.12	0.034	0.202
dx_AD	EN_L3_5_IT_3	BRSK1	-0.12	0.04	-2.97	0.00298	0.0355
dx_AD	EN_L5_6_NP	BRSK1	-0.15	0.08	-2.01	0.0439	0.579
dx_AD	EN_L5_ET	BRSK1	-1.01	0.77	-1.32	0.187	0.999
dx_AD	EN_L6B	BRSK1	-0.12	0.07	-1.73	0.0845	0.422
dx_AD	EN_L6_CT	BRSK1	-0.18	0.06	-2.70	0.00687	0.108
dx_AD	EN_L6_IT_1	BRSK1	-0.13	0.07	-1.94	0.0526	0.412
dx_AD	EN_L6_IT_2	BRSK1	-0.02	0.07	-0.24	0.811	0.976
dx_AD	IN_ADARB2	BRSK1	0.00	0.06	0.01	0.993	1
dx_AD	IN_LAMP5_LHX6	BRSK1	-0.10	0.07	-1.37	0.171	0.696
dx_AD	IN_LAMP5_RELN	BRSK1	-0.07	0.06	-1.18	0.239	0.756
dx_AD	IN_PVALB	BRSK1	-0.08	0.04	-1.81	0.0708	0.516
dx_AD	IN_PVALB_CHC	BRSK1	-0.06	0.07	-0.95	0.343	0.834
dx_AD	IN_SST	BRSK1	-0.03	0.05	-0.66	0.51	0.858
dx_AD	IN_VIP	BRSK1	-0.03	0.04	-0.76	0.444	0.737
dx_AD	Micro	BRSK1	0.00	0.10	0.05	0.959	0.987
dx_AD	OPC	BRSK1	-0.02	0.04	-0.38	0.704	0.943
dx_AD	Oligo	BRSK1	-0.06	0.04	-1.56	0.119	0.333
dx_AD	Astro	BRSK2	0.03	0.04	0.59	0.557	0.765
dx_AD	EN_L2_3_IT	BRSK2	-0.02	0.03	-0.46	0.648	0.838
dx_AD	EN_L3_5_IT_1	BRSK2	0.04	0.04	0.83	0.408	0.727
dx_AD	EN_L3_5_IT_2	BRSK2	-0.02	0.04	-0.46	0.643	0.855
dx_AD	EN_L3_5_IT_3	BRSK2	-0.02	0.04	-0.42	0.676	0.851
dx_AD	EN_L5_6_NP	BRSK2	0.03	0.07	0.36	0.717	0.959
dx_AD	EN_L5_ET	BRSK2	-0.01	0.54	-0.03	0.98	0.999
dx_AD	EN_L6B	BRSK2	-0.05	0.06	-0.83	0.405	0.767
dx_AD	EN_L6_CT	BRSK2	-0.08	0.05	-1.59	0.113	0.481
dx_AD	EN_L6_IT_1	BRSK2	-0.05	0.05	-1.05	0.294	0.752
dx_AD	EN_L6_IT_2	BRSK2	-0.08	0.06	-1.34	0.181	0.758
dx_AD	IN_ADARB2	BRSK2	-0.00	0.05	-0.06	0.952	0.994
dx_AD	IN_LAMP5_LHX6	BRSK2	0.01	0.06	0.23	0.818	0.968
dx_AD	IN_LAMP5_RELN	BRSK2	-0.00	0.05	-0.07	0.947	0.991
dx_AD	IN_PVALB	BRSK2	-0.01	0.04	-0.13	0.893	0.985
dx_AD	IN_PVALB_CHC	BRSK2	0.03	0.07	0.48	0.633	0.938
dx_AD	IN_SST	BRSK2	-0.00	0.05	-0.09	0.929	0.984
dx_AD	IN_VIP	BRSK2	-0.00	0.04	-0.12	0.904	0.967
dx_AD	Micro	BRSK2	-0.00	0.11	-0.05	0.963	0.988
dx_AD	OPC	BRSK2	-0.01	0.04	-0.13	0.895	0.986
dx_AD	Oligo	BRSK2	-0.02	0.03	-0.56	0.578	0.781
dx_AD	Adaptive	BRWD1	0.14	0.12	1.21	0.227	0.884
dx_AD	Astro	BRWD1	0.02	0.03	0.93	0.353	0.605
dx_AD	EN_L2_3_IT	BRWD1	0.04	0.02	1.66	0.0966	0.339
dx_AD	EN_L3_5_IT_1	BRWD1	0.02	0.03	0.74	0.462	0.763
dx_AD	EN_L3_5_IT_2	BRWD1	0.06	0.03	2.20	0.0276	0.179
dx_AD	EN_L3_5_IT_3	BRWD1	0.05	0.02	2.23	0.0255	0.14
dx_AD	EN_L5_6_NP	BRWD1	0.05	0.04	1.25	0.212	0.793
dx_AD	EN_L5_ET	BRWD1	-0.19	0.29	-0.65	0.517	0.999
dx_AD	EN_L6B	BRWD1	0.08	0.04	2.07	0.0387	0.301
dx_AD	EN_L6_CT	BRWD1	0.04	0.03	1.42	0.156	0.553
dx_AD	EN_L6_IT_1	BRWD1	0.06	0.03	1.96	0.0496	0.406
dx_AD	EN_L6_IT_2	BRWD1	0.04	0.04	1.12	0.262	0.822
dx_AD	Endo	BRWD1	0.06	0.07	0.79	0.428	0.892
dx_AD	IN_ADARB2	BRWD1	0.01	0.03	0.42	0.672	0.919
dx_AD	IN_LAMP5_LHX6	BRWD1	0.01	0.03	0.25	0.804	0.965
dx_AD	IN_LAMP5_RELN	BRWD1	0.02	0.03	0.68	0.5	0.894
dx_AD	IN_PVALB	BRWD1	0.00	0.03	0.07	0.941	0.992
dx_AD	IN_PVALB_CHC	BRWD1	-0.01	0.04	-0.36	0.718	0.959
dx_AD	IN_SST	BRWD1	0.05	0.03	1.68	0.0929	0.518
dx_AD	IN_VIP	BRWD1	0.04	0.02	1.49	0.137	0.451
dx_AD	Micro	BRWD1	0.07	0.03	2.32	0.0205	0.143
dx_AD	OPC	BRWD1	0.02	0.03	0.66	0.51	0.885
dx_AD	Oligo	BRWD1	0.03	0.02	1.34	0.179	0.418
dx_AD	PC	BRWD1	0.04	0.07	0.52	0.605	0.993
dx_AD	PVM	BRWD1	0.12	0.09	1.23	0.218	0.865
dx_AD	SMC	BRWD1	0.29	0.22	1.29	0.196	0.95
dx_AD	VLMC	BRWD1	0.20	0.08	2.58	0.00993	0.138
dx_AD	Adaptive	BRWD3	-0.07	0.17	-0.42	0.675	0.955
dx_AD	Astro	BRWD3	-0.01	0.03	-0.47	0.638	0.817
dx_AD	EN_L2_3_IT	BRWD3	-0.02	0.03	-0.52	0.605	0.812
dx_AD	EN_L3_5_IT_1	BRWD3	0.03	0.05	0.52	0.601	0.844
dx_AD	EN_L3_5_IT_2	BRWD3	0.01	0.04	0.37	0.714	0.889
dx_AD	EN_L3_5_IT_3	BRWD3	0.06	0.04	1.62	0.106	0.325
dx_AD	EN_L5_6_NP	BRWD3	-0.08	0.06	-1.28	0.199	0.783
dx_AD	EN_L5_ET	BRWD3	-0.19	0.44	-0.42	0.671	0.999
dx_AD	EN_L6B	BRWD3	0.07	0.07	1.13	0.26	0.659
dx_AD	EN_L6_CT	BRWD3	0.04	0.06	0.70	0.483	0.833
dx_AD	EN_L6_IT_1	BRWD3	-0.02	0.06	-0.35	0.728	0.941
dx_AD	EN_L6_IT_2	BRWD3	-0.02	0.06	-0.33	0.745	0.973
dx_AD	Endo	BRWD3	-0.01	0.09	-0.09	0.932	0.993
dx_AD	IN_ADARB2	BRWD3	-0.00	0.05	-0.01	0.994	1
dx_AD	IN_LAMP5_LHX6	BRWD3	0.09	0.07	1.42	0.157	0.68
dx_AD	IN_LAMP5_RELN	BRWD3	0.02	0.04	0.39	0.693	0.948
dx_AD	IN_PVALB	BRWD3	0.00	0.04	0.02	0.981	0.998
dx_AD	IN_PVALB_CHC	BRWD3	0.01	0.06	0.12	0.905	0.988
dx_AD	IN_SST	BRWD3	-0.05	0.05	-1.19	0.232	0.697
dx_AD	IN_VIP	BRWD3	-0.00	0.03	-0.04	0.969	0.99
dx_AD	Micro	BRWD3	0.02	0.04	0.43	0.667	0.875
dx_AD	OPC	BRWD3	-0.02	0.03	-0.67	0.504	0.882
dx_AD	Oligo	BRWD3	-0.00	0.03	-0.14	0.886	0.952
dx_AD	PC	BRWD3	-0.05	0.11	-0.40	0.687	0.997
dx_AD	PVM	BRWD3	0.14	0.15	0.99	0.323	0.909
dx_AD	SMC	BRWD3	0.30	0.68	0.44	0.66	0.986
dx_AD	VLMC	BRWD3	0.02	0.11	0.19	0.847	0.947
dx_AD	Astro	BSDC1	0.10	0.04	2.71	0.00663	0.0575
dx_AD	EN_L2_3_IT	BSDC1	-0.02	0.03	-0.70	0.483	0.736
dx_AD	EN_L3_5_IT_1	BSDC1	0.02	0.05	0.41	0.681	0.885
dx_AD	EN_L3_5_IT_2	BSDC1	-0.02	0.04	-0.44	0.657	0.861
dx_AD	EN_L3_5_IT_3	BSDC1	-0.01	0.04	-0.20	0.841	0.935
dx_AD	EN_L5_6_NP	BSDC1	-0.07	0.06	-1.07	0.285	0.833
dx_AD	EN_L5_ET	BSDC1	-0.07	0.40	-0.19	0.853	0.999
dx_AD	EN_L6B	BSDC1	-0.04	0.06	-0.71	0.48	0.818
dx_AD	EN_L6_CT	BSDC1	-0.04	0.05	-0.69	0.488	0.835
dx_AD	EN_L6_IT_1	BSDC1	-0.02	0.05	-0.40	0.692	0.933
dx_AD	EN_L6_IT_2	BSDC1	0.09	0.06	1.40	0.16	0.742
dx_AD	Endo	BSDC1	-0.09	0.26	-0.33	0.742	0.969
dx_AD	IN_ADARB2	BSDC1	0.03	0.04	0.68	0.494	0.861
dx_AD	IN_LAMP5_LHX6	BSDC1	-0.01	0.06	-0.21	0.837	0.976
dx_AD	IN_LAMP5_RELN	BSDC1	0.04	0.05	0.82	0.412	0.863
dx_AD	IN_PVALB	BSDC1	-0.02	0.04	-0.50	0.614	0.925
dx_AD	IN_PVALB_CHC	BSDC1	-0.02	0.06	-0.26	0.794	0.969
dx_AD	IN_SST	BSDC1	0.01	0.04	0.19	0.846	0.968
dx_AD	IN_VIP	BSDC1	0.05	0.03	1.36	0.172	0.496
dx_AD	Micro	BSDC1	-0.03	0.05	-0.54	0.59	0.837
dx_AD	OPC	BSDC1	0.05	0.04	1.30	0.192	0.718
dx_AD	Oligo	BSDC1	0.05	0.03	2.07	0.0384	0.174
dx_AD	PC	BSDC1	-0.01	0.11	-0.05	0.96	1
dx_AD	VLMC	BSDC1	0.04	0.11	0.37	0.71	0.896
dx_AD	Astro	BSG	-0.08	0.05	-1.50	0.133	0.35
dx_AD	EN_L2_3_IT	BSG	0.19	0.04	4.90	9.62e-07	0.000368
dx_AD	EN_L3_5_IT_1	BSG	0.19	0.06	3.43	0.000612	0.0245
dx_AD	EN_L3_5_IT_2	BSG	0.10	0.05	2.24	0.0248	0.169
dx_AD	EN_L3_5_IT_3	BSG	0.09	0.05	1.82	0.0683	0.252
dx_AD	EN_L5_6_NP	BSG	0.12	0.08	1.49	0.135	0.722
dx_AD	EN_L5_ET	BSG	0.28	0.57	0.50	0.62	0.999
dx_AD	EN_L6B	BSG	0.08	0.07	1.08	0.281	0.679
dx_AD	EN_L6_CT	BSG	0.06	0.06	1.05	0.292	0.699
dx_AD	EN_L6_IT_1	BSG	0.09	0.06	1.56	0.118	0.567
dx_AD	EN_L6_IT_2	BSG	0.14	0.08	1.83	0.0671	0.619
dx_AD	Endo	BSG	-0.16	0.12	-1.35	0.178	0.747
dx_AD	IN_ADARB2	BSG	0.11	0.06	1.79	0.073	0.526
dx_AD	IN_LAMP5_LHX6	BSG	-0.01	0.07	-0.18	0.854	0.98
dx_AD	IN_LAMP5_RELN	BSG	0.12	0.07	1.82	0.0687	0.53
dx_AD	IN_PVALB	BSG	0.17	0.05	3.42	0.000631	0.0542
dx_AD	IN_PVALB_CHC	BSG	0.27	0.08	3.56	0.000372	0.0332
dx_AD	IN_SST	BSG	0.17	0.05	3.28	0.00104	0.0725
dx_AD	IN_VIP	BSG	0.12	0.05	2.53	0.0113	0.145
dx_AD	Micro	BSG	0.09	0.06	1.52	0.127	0.407
dx_AD	OPC	BSG	0.05	0.05	0.99	0.322	0.805
dx_AD	Oligo	BSG	-0.00	0.03	-0.14	0.89	0.954
dx_AD	PC	BSG	0.02	0.11	0.17	0.866	0.999
dx_AD	Astro	BSN	-0.22	0.05	-4.10	4.18e-05	0.00187
dx_AD	EN_L2_3_IT	BSN	0.06	0.03	1.81	0.0707	0.289
dx_AD	EN_L3_5_IT_1	BSN	0.06	0.04	1.57	0.115	0.416
dx_AD	EN_L3_5_IT_2	BSN	0.00	0.04	0.06	0.956	0.983
dx_AD	EN_L3_5_IT_3	BSN	-0.06	0.04	-1.47	0.141	0.383
dx_AD	EN_L5_6_NP	BSN	0.04	0.06	0.63	0.527	0.919
dx_AD	EN_L5_ET	BSN	-0.07	0.33	-0.20	0.84	0.999
dx_AD	EN_L6B	BSN	-0.04	0.06	-0.67	0.502	0.829
dx_AD	EN_L6_CT	BSN	-0.15	0.06	-2.55	0.0108	0.141
dx_AD	EN_L6_IT_1	BSN	0.00	0.05	0.03	0.973	0.995
dx_AD	EN_L6_IT_2	BSN	0.04	0.06	0.70	0.485	0.919
dx_AD	IN_ADARB2	BSN	0.06	0.05	1.16	0.245	0.719
dx_AD	IN_LAMP5_LHX6	BSN	0.03	0.05	0.54	0.591	0.917
dx_AD	IN_LAMP5_RELN	BSN	0.06	0.04	1.25	0.212	0.737
dx_AD	IN_PVALB	BSN	-0.03	0.04	-0.78	0.438	0.874
dx_AD	IN_PVALB_CHC	BSN	-0.09	0.06	-1.67	0.0939	0.579
dx_AD	IN_SST	BSN	-0.02	0.04	-0.56	0.576	0.882
dx_AD	IN_VIP	BSN	0.02	0.03	0.52	0.604	0.836
dx_AD	Micro	BSN	-0.05	0.08	-0.60	0.546	0.812
dx_AD	OPC	BSN	-0.08	0.05	-1.59	0.111	0.648
dx_AD	Oligo	BSN	-0.10	0.05	-2.10	0.0359	0.168
dx_AD	IN_VIP	BSPH1	0.17	0.12	1.39	0.163	0.484
dx_AD	Astro	BSPRY	0.06	0.12	0.53	0.593	0.787
dx_AD	EN_L2_3_IT	BSPRY	-0.02	0.12	-0.16	0.876	0.951
dx_AD	EN_L3_5_IT_2	BSPRY	0.22	0.49	0.46	0.647	0.857
dx_AD	EN_L3_5_IT_3	BSPRY	-0.72	0.42	-1.70	0.0888	0.294
dx_AD	IN_VIP	BSPRY	0.04	0.06	0.63	0.53	0.795
dx_AD	Astro	BST1	0.13	0.43	0.31	0.755	0.885
dx_AD	EN_L2_3_IT	BST1	-0.09	0.11	-0.84	0.403	0.678
dx_AD	Oligo	BST1	0.07	0.06	1.17	0.24	0.493
dx_AD	Astro	BST2	-0.16	0.11	-1.43	0.153	0.377
dx_AD	Endo	BST2	-0.11	0.11	-1.02	0.309	0.834
dx_AD	Micro	BST2	0.46	0.08	5.43	5.62e-08	8.2e-06
dx_AD	Oligo	BST2	-0.10	0.12	-0.78	0.435	0.675
dx_AD	Adaptive	BTAF1	-0.16	0.16	-1.03	0.302	0.903
dx_AD	Astro	BTAF1	-0.10	0.04	-2.58	0.01	0.0737
dx_AD	EN_L2_3_IT	BTAF1	-0.02	0.02	-1.01	0.312	0.6
dx_AD	EN_L3_5_IT_1	BTAF1	0.03	0.04	0.77	0.44	0.749
dx_AD	EN_L3_5_IT_2	BTAF1	-0.02	0.03	-0.66	0.506	0.779
dx_AD	EN_L3_5_IT_3	BTAF1	-0.05	0.03	-1.56	0.12	0.349
dx_AD	EN_L5_6_NP	BTAF1	-0.09	0.06	-1.50	0.134	0.721
dx_AD	EN_L5_ET	BTAF1	-0.12	0.35	-0.35	0.726	0.999
dx_AD	EN_L6B	BTAF1	-0.06	0.05	-1.24	0.214	0.615
dx_AD	EN_L6_CT	BTAF1	-0.12	0.05	-2.33	0.0199	0.199
dx_AD	EN_L6_IT_1	BTAF1	0.01	0.05	0.16	0.877	0.976
dx_AD	EN_L6_IT_2	BTAF1	0.01	0.05	0.16	0.871	0.983
dx_AD	Endo	BTAF1	-0.20	0.09	-2.35	0.0189	0.39
dx_AD	IN_ADARB2	BTAF1	-0.05	0.04	-1.10	0.271	0.736
dx_AD	IN_LAMP5_LHX6	BTAF1	0.00	0.05	0.06	0.952	0.995
dx_AD	IN_LAMP5_RELN	BTAF1	0.01	0.04	0.26	0.791	0.971
dx_AD	IN_PVALB	BTAF1	-0.01	0.03	-0.43	0.67	0.941
dx_AD	IN_PVALB_CHC	BTAF1	-0.13	0.06	-2.12	0.0341	0.396
dx_AD	IN_SST	BTAF1	-0.02	0.04	-0.54	0.592	0.889
dx_AD	IN_VIP	BTAF1	0.01	0.03	0.41	0.685	0.876
dx_AD	Micro	BTAF1	-0.06	0.04	-1.77	0.0774	0.309
dx_AD	OPC	BTAF1	-0.03	0.03	-1.03	0.303	0.792
dx_AD	Oligo	BTAF1	-0.06	0.03	-2.27	0.0233	0.129
dx_AD	PC	BTAF1	-0.05	0.09	-0.58	0.561	0.993
dx_AD	PVM	BTAF1	-0.02	0.12	-0.15	0.88	0.98
dx_AD	SMC	BTAF1	-0.00	0.21	-0.00	1	1
dx_AD	VLMC	BTAF1	-0.13	0.08	-1.49	0.136	0.454
dx_AD	Astro	BTBD1	0.04	0.03	1.32	0.187	0.427
dx_AD	EN_L2_3_IT	BTBD1	0.00	0.03	0.18	0.857	0.942
dx_AD	EN_L3_5_IT_1	BTBD1	0.07	0.04	1.52	0.128	0.439
dx_AD	EN_L3_5_IT_2	BTBD1	0.00	0.03	0.07	0.948	0.98
dx_AD	EN_L3_5_IT_3	BTBD1	-0.00	0.03	-0.06	0.953	0.983
dx_AD	EN_L5_6_NP	BTBD1	0.06	0.06	1.01	0.315	0.846
dx_AD	EN_L5_ET	BTBD1	-0.27	0.47	-0.57	0.569	0.999
dx_AD	EN_L6B	BTBD1	0.05	0.06	0.82	0.411	0.772
dx_AD	EN_L6_CT	BTBD1	0.04	0.05	0.77	0.44	0.81
dx_AD	EN_L6_IT_1	BTBD1	0.02	0.05	0.40	0.692	0.933
dx_AD	EN_L6_IT_2	BTBD1	0.07	0.06	1.27	0.204	0.781
dx_AD	Endo	BTBD1	0.10	0.10	0.96	0.339	0.858
dx_AD	IN_ADARB2	BTBD1	-0.03	0.05	-0.61	0.544	0.876
dx_AD	IN_LAMP5_LHX6	BTBD1	-0.02	0.06	-0.39	0.698	0.942
dx_AD	IN_LAMP5_RELN	BTBD1	-0.05	0.05	-1.10	0.272	0.784
dx_AD	IN_PVALB	BTBD1	0.07	0.04	1.85	0.0643	0.5
dx_AD	IN_PVALB_CHC	BTBD1	-0.03	0.07	-0.44	0.657	0.943
dx_AD	IN_SST	BTBD1	-0.03	0.05	-0.56	0.577	0.883
dx_AD	IN_VIP	BTBD1	-0.05	0.03	-1.35	0.176	0.501
dx_AD	Micro	BTBD1	-0.01	0.04	-0.14	0.892	0.964
dx_AD	OPC	BTBD1	0.01	0.04	0.21	0.83	0.969
dx_AD	Oligo	BTBD1	-0.00	0.02	-0.20	0.839	0.929
dx_AD	PC	BTBD1	-0.17	0.37	-0.45	0.652	0.993
dx_AD	PVM	BTBD1	0.05	0.13	0.40	0.688	0.974
dx_AD	VLMC	BTBD1	0.20	0.29	0.67	0.501	0.784
dx_AD	Astro	BTBD10	-0.08	0.04	-2.21	0.0273	0.138
dx_AD	EN_L2_3_IT	BTBD10	0.03	0.02	1.08	0.28	0.57
dx_AD	EN_L3_5_IT_1	BTBD10	0.03	0.03	0.81	0.417	0.734
dx_AD	EN_L3_5_IT_2	BTBD10	0.00	0.03	0.05	0.959	0.985
dx_AD	EN_L3_5_IT_3	BTBD10	0.03	0.03	1.08	0.282	0.557
dx_AD	EN_L5_6_NP	BTBD10	0.05	0.04	1.18	0.24	0.81
dx_AD	EN_L5_ET	BTBD10	-0.24	0.29	-0.82	0.411	0.999
dx_AD	EN_L6B	BTBD10	0.03	0.04	0.76	0.445	0.795
dx_AD	EN_L6_CT	BTBD10	-0.01	0.04	-0.26	0.797	0.95
dx_AD	EN_L6_IT_1	BTBD10	0.03	0.04	0.78	0.437	0.835
dx_AD	EN_L6_IT_2	BTBD10	0.02	0.05	0.32	0.747	0.973
dx_AD	Endo	BTBD10	0.09	0.10	0.91	0.361	0.865
dx_AD	IN_ADARB2	BTBD10	-0.03	0.04	-0.69	0.492	0.861
dx_AD	IN_LAMP5_LHX6	BTBD10	0.04	0.05	0.77	0.444	0.875
dx_AD	IN_LAMP5_RELN	BTBD10	0.06	0.04	1.34	0.181	0.705
dx_AD	IN_PVALB	BTBD10	0.03	0.03	1.05	0.293	0.798
dx_AD	IN_PVALB_CHC	BTBD10	0.01	0.05	0.29	0.774	0.966
dx_AD	IN_SST	BTBD10	0.05	0.03	1.47	0.141	0.597
dx_AD	IN_VIP	BTBD10	-0.01	0.03	-0.23	0.815	0.931
dx_AD	Micro	BTBD10	-0.01	0.05	-0.31	0.758	0.912
dx_AD	OPC	BTBD10	0.02	0.03	0.57	0.57	0.903
dx_AD	Oligo	BTBD10	-0.06	0.03	-1.89	0.0581	0.221
dx_AD	PC	BTBD10	-0.04	0.13	-0.31	0.758	0.999
dx_AD	PVM	BTBD10	0.13	0.16	0.83	0.407	0.932
dx_AD	VLMC	BTBD10	0.07	0.11	0.65	0.518	0.794
dx_AD	Astro	BTBD11	-0.31	0.11	-2.71	0.00674	0.0581
dx_AD	EN_L2_3_IT	BTBD11	-0.06	0.08	-0.70	0.484	0.737
dx_AD	EN_L3_5_IT_1	BTBD11	0.54	0.43	1.26	0.207	0.548
dx_AD	EN_L3_5_IT_2	BTBD11	-0.05	0.11	-0.44	0.657	0.861
dx_AD	EN_L3_5_IT_3	BTBD11	0.42	0.08	5.22	1.78e-07	2.57e-05
dx_AD	EN_L6_IT_1	BTBD11	0.57	0.41	1.39	0.166	0.636
dx_AD	IN_ADARB2	BTBD11	0.08	0.05	1.53	0.127	0.608
dx_AD	IN_LAMP5_LHX6	BTBD11	0.17	0.08	1.96	0.0495	0.462
dx_AD	IN_LAMP5_RELN	BTBD11	0.11	0.11	1.05	0.293	0.798
dx_AD	IN_PVALB	BTBD11	-0.08	0.04	-1.97	0.0489	0.451
dx_AD	IN_PVALB_CHC	BTBD11	0.01	0.06	0.15	0.882	0.983
dx_AD	IN_SST	BTBD11	-0.23	0.08	-3.03	0.00243	0.115
dx_AD	IN_VIP	BTBD11	0.08	0.04	2.33	0.0196	0.187
dx_AD	Micro	BTBD11	0.49	0.13	3.72	0.000202	0.00592
dx_AD	OPC	BTBD11	-0.14	0.08	-1.82	0.0693	0.573
dx_AD	Oligo	BTBD11	-0.08	0.06	-1.36	0.174	0.411
dx_AD	EN_L2_3_IT	BTBD16	-0.05	0.13	-0.37	0.708	0.872
dx_AD	EN_L3_5_IT_3	BTBD16	-0.66	0.43	-1.54	0.123	0.355
dx_AD	Oligo	BTBD16	-0.22	0.09	-2.54	0.0112	0.0837
dx_AD	Astro	BTBD17	0.04	0.14	0.27	0.789	0.903
dx_AD	OPC	BTBD17	0.04	0.10	0.40	0.692	0.939
dx_AD	Oligo	BTBD17	0.27	0.12	2.20	0.0276	0.144
dx_AD	Astro	BTBD18	-0.13	0.10	-1.40	0.163	0.391
dx_AD	EN_L2_3_IT	BTBD18	-0.22	0.10	-2.15	0.0312	0.186
dx_AD	EN_L3_5_IT_1	BTBD18	-0.19	0.13	-1.49	0.136	0.452
dx_AD	EN_L3_5_IT_2	BTBD18	-0.17	0.10	-1.64	0.101	0.367
dx_AD	EN_L3_5_IT_3	BTBD18	-0.16	0.11	-1.53	0.126	0.36
dx_AD	EN_L6_IT_1	BTBD18	-0.26	0.33	-0.78	0.436	0.834
dx_AD	IN_PVALB	BTBD18	-0.12	0.11	-1.16	0.246	0.766
dx_AD	IN_VIP	BTBD18	-0.31	0.12	-2.56	0.0106	0.138
dx_AD	OPC	BTBD18	-0.13	0.11	-1.17	0.244	0.754
dx_AD	Oligo	BTBD18	-0.15	0.08	-1.89	0.0583	0.221
dx_AD	Astro	BTBD19	0.21	0.09	2.33	0.0199	0.112
dx_AD	EN_L2_3_IT	BTBD19	0.07	0.07	1.02	0.307	0.595
dx_AD	EN_L3_5_IT_1	BTBD19	-0.08	0.10	-0.83	0.404	0.723
dx_AD	EN_L3_5_IT_2	BTBD19	0.06	0.09	0.65	0.513	0.784
dx_AD	EN_L3_5_IT_3	BTBD19	0.09	0.11	0.81	0.417	0.678
dx_AD	EN_L6_IT_1	BTBD19	0.05	0.11	0.41	0.678	0.927
dx_AD	Micro	BTBD19	0.14	0.10	1.43	0.152	0.445
dx_AD	Oligo	BTBD19	-0.20	0.11	-1.83	0.0676	0.241
dx_AD	Astro	BTBD2	-0.04	0.04	-1.11	0.265	0.517
dx_AD	EN_L2_3_IT	BTBD2	0.02	0.04	0.53	0.594	0.806
dx_AD	EN_L3_5_IT_1	BTBD2	-0.02	0.05	-0.44	0.657	0.874
dx_AD	EN_L3_5_IT_2	BTBD2	-0.01	0.05	-0.19	0.851	0.946
dx_AD	EN_L3_5_IT_3	BTBD2	-0.01	0.04	-0.25	0.806	0.92
dx_AD	EN_L5_6_NP	BTBD2	-0.07	0.08	-0.87	0.384	0.878
dx_AD	EN_L5_ET	BTBD2	-0.53	0.64	-0.83	0.404	0.999
dx_AD	EN_L6B	BTBD2	0.02	0.07	0.34	0.734	0.923
dx_AD	EN_L6_CT	BTBD2	-0.11	0.06	-1.80	0.0714	0.386
dx_AD	EN_L6_IT_1	BTBD2	-0.08	0.07	-1.15	0.249	0.72
dx_AD	EN_L6_IT_2	BTBD2	-0.08	0.09	-0.85	0.395	0.896
dx_AD	IN_ADARB2	BTBD2	0.05	0.06	0.92	0.358	0.792
dx_AD	IN_LAMP5_LHX6	BTBD2	-0.04	0.07	-0.56	0.575	0.912
dx_AD	IN_LAMP5_RELN	BTBD2	0.01	0.06	0.14	0.887	0.983
dx_AD	IN_PVALB	BTBD2	0.05	0.05	1.02	0.307	0.806
dx_AD	IN_PVALB_CHC	BTBD2	-0.01	0.08	-0.10	0.92	0.991
dx_AD	IN_SST	BTBD2	-0.00	0.06	-0.05	0.958	0.993
dx_AD	IN_VIP	BTBD2	0.00	0.04	0.10	0.918	0.973
dx_AD	Micro	BTBD2	-0.09	0.05	-1.81	0.0704	0.292
dx_AD	OPC	BTBD2	0.03	0.04	0.67	0.504	0.882
dx_AD	Oligo	BTBD2	-0.01	0.03	-0.32	0.752	0.886
dx_AD	Astro	BTBD3	0.14	0.04	3.40	0.000668	0.0125
dx_AD	EN_L2_3_IT	BTBD3	0.10	0.03	2.87	0.00406	0.0583
dx_AD	EN_L3_5_IT_1	BTBD3	0.23	0.05	4.36	1.28e-05	0.00218
dx_AD	EN_L3_5_IT_2	BTBD3	0.08	0.05	1.66	0.0961	0.358
dx_AD	EN_L3_5_IT_3	BTBD3	0.06	0.04	1.44	0.151	0.398
dx_AD	EN_L5_6_NP	BTBD3	-0.00	0.05	-0.06	0.95	0.992
dx_AD	EN_L5_ET	BTBD3	0.27	0.50	0.55	0.586	0.999
dx_AD	EN_L6B	BTBD3	0.08	0.09	0.98	0.328	0.713
dx_AD	EN_L6_CT	BTBD3	0.23	0.06	3.65	0.000264	0.0131
dx_AD	EN_L6_IT_1	BTBD3	0.11	0.06	1.78	0.0751	0.478
dx_AD	EN_L6_IT_2	BTBD3	0.10	0.07	1.39	0.164	0.744
dx_AD	Endo	BTBD3	0.02	0.10	0.17	0.862	0.985
dx_AD	IN_ADARB2	BTBD3	0.02	0.06	0.37	0.715	0.932
dx_AD	IN_LAMP5_LHX6	BTBD3	-0.05	0.09	-0.53	0.594	0.917
dx_AD	IN_LAMP5_RELN	BTBD3	-0.02	0.08	-0.22	0.826	0.976
dx_AD	IN_PVALB	BTBD3	-0.00	0.05	-0.05	0.956	0.994
dx_AD	IN_PVALB_CHC	BTBD3	0.15	0.06	2.60	0.00924	0.226
dx_AD	IN_SST	BTBD3	-0.05	0.06	-0.89	0.372	0.791
dx_AD	IN_VIP	BTBD3	0.10	0.04	2.47	0.0135	0.157
dx_AD	Micro	BTBD3	0.12	0.06	2.05	0.0407	0.216
dx_AD	OPC	BTBD3	0.04	0.04	1.21	0.227	0.745
dx_AD	Oligo	BTBD3	0.01	0.03	0.36	0.717	0.868
dx_AD	PC	BTBD3	-0.15	0.29	-0.52	0.6	0.993
dx_AD	Astro	BTBD6	-0.13	0.07	-1.88	0.0598	0.222
dx_AD	EN_L2_3_IT	BTBD6	0.03	0.06	0.55	0.584	0.801
dx_AD	EN_L3_5_IT_1	BTBD6	0.03	0.08	0.36	0.717	0.899
dx_AD	EN_L3_5_IT_2	BTBD6	0.00	0.08	0.02	0.983	0.993
dx_AD	EN_L3_5_IT_3	BTBD6	0.05	0.07	0.71	0.478	0.723
dx_AD	EN_L5_6_NP	BTBD6	-0.33	0.39	-0.84	0.4	0.879
dx_AD	EN_L6B	BTBD6	0.24	0.41	0.59	0.558	0.856
dx_AD	EN_L6_CT	BTBD6	-0.11	0.37	-0.30	0.764	0.942
dx_AD	EN_L6_IT_1	BTBD6	0.06	0.10	0.64	0.52	0.872
dx_AD	EN_L6_IT_2	BTBD6	-0.46	0.37	-1.26	0.209	0.784
dx_AD	IN_ADARB2	BTBD6	-0.04	0.12	-0.33	0.738	0.941
dx_AD	IN_LAMP5_RELN	BTBD6	0.02	0.10	0.22	0.825	0.976
dx_AD	IN_PVALB	BTBD6	0.03	0.09	0.35	0.724	0.952
dx_AD	IN_SST	BTBD6	-0.03	0.10	-0.25	0.802	0.958
dx_AD	IN_VIP	BTBD6	-0.07	0.07	-0.93	0.354	0.672
dx_AD	Micro	BTBD6	-0.12	0.11	-1.06	0.288	0.612
dx_AD	OPC	BTBD6	-0.01	0.09	-0.12	0.903	0.988
dx_AD	Oligo	BTBD6	-0.05	0.05	-0.93	0.35	0.601
dx_AD	Adaptive	BTBD7	-0.28	0.19	-1.44	0.15	0.816
dx_AD	Astro	BTBD7	0.08	0.03	2.55	0.0108	0.0771
dx_AD	EN_L2_3_IT	BTBD7	0.04	0.03	1.60	0.109	0.359
dx_AD	EN_L3_5_IT_1	BTBD7	-0.02	0.04	-0.44	0.662	0.877
dx_AD	EN_L3_5_IT_2	BTBD7	0.06	0.03	1.62	0.106	0.376
dx_AD	EN_L3_5_IT_3	BTBD7	0.08	0.03	2.64	0.00823	0.0687
dx_AD	EN_L5_6_NP	BTBD7	0.05	0.06	0.86	0.392	0.879
dx_AD	EN_L5_ET	BTBD7	0.29	0.40	0.72	0.473	0.999
dx_AD	EN_L6B	BTBD7	0.10	0.05	1.98	0.0475	0.331
dx_AD	EN_L6_CT	BTBD7	0.10	0.04	2.26	0.024	0.219
dx_AD	EN_L6_IT_1	BTBD7	-0.04	0.04	-0.99	0.32	0.768
dx_AD	EN_L6_IT_2	BTBD7	0.01	0.06	0.11	0.914	0.989
dx_AD	Endo	BTBD7	-0.04	0.08	-0.53	0.599	0.936
dx_AD	IN_ADARB2	BTBD7	0.01	0.05	0.14	0.888	0.98
dx_AD	IN_LAMP5_LHX6	BTBD7	0.09	0.05	1.69	0.0914	0.578
dx_AD	IN_LAMP5_RELN	BTBD7	0.04	0.04	1.02	0.306	0.809
dx_AD	IN_PVALB	BTBD7	0.08	0.03	2.54	0.011	0.239
dx_AD	IN_PVALB_CHC	BTBD7	0.07	0.06	1.18	0.238	0.763
dx_AD	IN_SST	BTBD7	0.11	0.04	2.56	0.0105	0.222
dx_AD	IN_VIP	BTBD7	0.01	0.03	0.32	0.746	0.904
dx_AD	Micro	BTBD7	-0.09	0.04	-2.40	0.0165	0.126
dx_AD	OPC	BTBD7	0.03	0.03	0.84	0.399	0.84
dx_AD	Oligo	BTBD7	0.08	0.03	2.88	0.00397	0.0454
dx_AD	PC	BTBD7	0.02	0.10	0.18	0.858	0.999
dx_AD	PVM	BTBD7	0.11	0.11	1.08	0.279	0.895
dx_AD	SMC	BTBD7	0.15	0.83	0.18	0.859	0.999
dx_AD	VLMC	BTBD7	0.21	0.10	2.06	0.0395	0.256
dx_AD	Astro	BTBD8	-0.09	0.04	-1.99	0.0466	0.19
dx_AD	EN_L2_3_IT	BTBD8	0.00	0.04	0.03	0.977	0.991
dx_AD	EN_L3_5_IT_1	BTBD8	-0.02	0.04	-0.68	0.498	0.786
dx_AD	EN_L3_5_IT_2	BTBD8	-0.07	0.03	-2.14	0.0327	0.197
dx_AD	EN_L3_5_IT_3	BTBD8	0.10	0.03	3.61	0.000301	0.00677
dx_AD	EN_L5_6_NP	BTBD8	-0.06	0.05	-1.17	0.241	0.81
dx_AD	EN_L5_ET	BTBD8	-0.27	0.33	-0.82	0.411	0.999
dx_AD	EN_L6B	BTBD8	0.04	0.05	0.73	0.467	0.808
dx_AD	EN_L6_CT	BTBD8	0.06	0.05	1.24	0.216	0.624
dx_AD	EN_L6_IT_1	BTBD8	-0.06	0.05	-1.32	0.187	0.664
dx_AD	EN_L6_IT_2	BTBD8	-0.04	0.06	-0.72	0.473	0.919
dx_AD	Endo	BTBD8	-0.12	0.35	-0.35	0.727	0.967
dx_AD	IN_ADARB2	BTBD8	0.00	0.04	0.09	0.928	0.988
dx_AD	IN_LAMP5_LHX6	BTBD8	-0.09	0.04	-1.97	0.0489	0.459
dx_AD	IN_LAMP5_RELN	BTBD8	-0.00	0.04	-0.10	0.918	0.986
dx_AD	IN_PVALB	BTBD8	-0.01	0.03	-0.39	0.694	0.946
dx_AD	IN_PVALB_CHC	BTBD8	0.05	0.04	1.06	0.287	0.803
dx_AD	IN_SST	BTBD8	0.00	0.04	0.02	0.984	0.997
dx_AD	IN_VIP	BTBD8	0.04	0.03	1.21	0.225	0.553
dx_AD	Micro	BTBD8	-0.10	0.06	-1.64	0.101	0.361
dx_AD	OPC	BTBD8	-0.01	0.05	-0.21	0.837	0.971
dx_AD	Oligo	BTBD8	-0.00	0.03	-0.08	0.934	0.973
dx_AD	PC	BTBD8	0.01	0.33	0.02	0.981	1
dx_AD	VLMC	BTBD8	0.08	0.12	0.68	0.496	0.781
dx_AD	Adaptive	BTBD9	-0.23	0.17	-1.35	0.176	0.83
dx_AD	Astro	BTBD9	0.06	0.03	1.77	0.0766	0.256
dx_AD	EN_L2_3_IT	BTBD9	0.14	0.03	3.90	9.58e-05	0.00652
dx_AD	EN_L3_5_IT_1	BTBD9	0.09	0.04	2.40	0.0166	0.161
dx_AD	EN_L3_5_IT_2	BTBD9	0.13	0.04	3.63	0.000283	0.00863
dx_AD	EN_L3_5_IT_3	BTBD9	0.08	0.03	2.44	0.0147	0.0996
dx_AD	EN_L5_6_NP	BTBD9	-0.01	0.05	-0.14	0.892	0.989
dx_AD	EN_L5_ET	BTBD9	-0.01	0.25	-0.02	0.983	0.999
dx_AD	EN_L6B	BTBD9	0.07	0.04	1.58	0.115	0.482
dx_AD	EN_L6_CT	BTBD9	0.07	0.04	1.93	0.053	0.333
dx_AD	EN_L6_IT_1	BTBD9	0.14	0.04	3.20	0.00138	0.0706
dx_AD	EN_L6_IT_2	BTBD9	0.03	0.05	0.60	0.548	0.935
dx_AD	Endo	BTBD9	-0.02	0.09	-0.22	0.827	0.985
dx_AD	IN_ADARB2	BTBD9	0.06	0.04	1.56	0.118	0.596
dx_AD	IN_LAMP5_LHX6	BTBD9	0.11	0.04	2.89	0.00387	0.144
dx_AD	IN_LAMP5_RELN	BTBD9	0.11	0.03	3.23	0.00123	0.0737
dx_AD	IN_PVALB	BTBD9	0.04	0.04	1.11	0.268	0.783
dx_AD	IN_PVALB_CHC	BTBD9	0.07	0.05	1.34	0.181	0.71
dx_AD	IN_SST	BTBD9	0.02	0.04	0.62	0.537	0.868
dx_AD	IN_VIP	BTBD9	0.06	0.03	1.73	0.083	0.361
dx_AD	Micro	BTBD9	-0.03	0.04	-0.87	0.385	0.696
dx_AD	OPC	BTBD9	0.01	0.03	0.46	0.649	0.926
dx_AD	Oligo	BTBD9	-0.02	0.03	-0.75	0.455	0.691
dx_AD	PC	BTBD9	0.08	0.10	0.76	0.45	0.986
dx_AD	PVM	BTBD9	0.02	0.13	0.19	0.847	0.979
dx_AD	SMC	BTBD9	0.00	0.26	0.01	0.989	0.999
dx_AD	VLMC	BTBD9	0.24	0.10	2.31	0.0207	0.187
dx_AD	EN_L2_3_IT	BTC	-0.03	0.08	-0.30	0.764	0.899
dx_AD	EN_L3_5_IT_1	BTC	0.02	0.11	0.14	0.888	0.963
dx_AD	EN_L3_5_IT_2	BTC	0.02	0.08	0.24	0.811	0.929
dx_AD	EN_L3_5_IT_3	BTC	-0.06	0.07	-0.77	0.443	0.697
dx_AD	EN_L6_CT	BTC	0.05	0.17	0.28	0.778	0.946
dx_AD	EN_L6_IT_1	BTC	0.03	0.11	0.32	0.747	0.945
dx_AD	IN_ADARB2	BTC	-0.10	0.12	-0.89	0.372	0.805
dx_AD	IN_VIP	BTC	0.07	0.07	0.94	0.349	0.668
dx_AD	OPC	BTC	-0.11	0.13	-0.89	0.374	0.83
dx_AD	Astro	BTD	0.02	0.05	0.41	0.685	0.845
dx_AD	EN_L2_3_IT	BTD	-0.10	0.06	-1.76	0.0776	0.304
dx_AD	EN_L3_5_IT_1	BTD	0.04	0.05	0.73	0.464	0.765
dx_AD	EN_L3_5_IT_2	BTD	0.06	0.04	1.35	0.176	0.483
dx_AD	EN_L3_5_IT_3	BTD	0.02	0.05	0.35	0.726	0.878
dx_AD	EN_L5_6_NP	BTD	0.11	0.07	1.47	0.143	0.735
dx_AD	EN_L5_ET	BTD	0.01	0.52	0.02	0.988	0.999
dx_AD	EN_L6B	BTD	-0.01	0.07	-0.13	0.9	0.974
dx_AD	EN_L6_CT	BTD	0.03	0.06	0.43	0.671	0.911
dx_AD	EN_L6_IT_1	BTD	-0.08	0.07	-1.08	0.28	0.741
dx_AD	EN_L6_IT_2	BTD	-0.10	0.09	-1.19	0.235	0.807
dx_AD	Endo	BTD	-0.08	0.14	-0.56	0.574	0.932
dx_AD	IN_ADARB2	BTD	-0.02	0.06	-0.36	0.718	0.933
dx_AD	IN_LAMP5_LHX6	BTD	-0.10	0.07	-1.41	0.158	0.682
dx_AD	IN_LAMP5_RELN	BTD	-0.01	0.06	-0.26	0.798	0.973
dx_AD	IN_PVALB	BTD	-0.03	0.04	-0.83	0.406	0.859
dx_AD	IN_PVALB_CHC	BTD	-0.04	0.06	-0.59	0.558	0.909
dx_AD	IN_SST	BTD	-0.10	0.05	-2.06	0.0395	0.382
dx_AD	IN_VIP	BTD	-0.07	0.05	-1.45	0.146	0.462
dx_AD	Micro	BTD	-0.09	0.08	-1.14	0.254	0.577
dx_AD	OPC	BTD	-0.10	0.06	-1.80	0.0722	0.583
dx_AD	Oligo	BTD	0.02	0.04	0.53	0.593	0.791
dx_AD	VLMC	BTD	0.16	0.15	1.02	0.307	0.645
dx_AD	Astro	BTF3	0.06	0.04	1.44	0.149	0.372
dx_AD	EN_L2_3_IT	BTF3	0.03	0.04	0.74	0.46	0.719
dx_AD	EN_L3_5_IT_1	BTF3	0.03	0.07	0.42	0.674	0.882
dx_AD	EN_L3_5_IT_2	BTF3	0.13	0.05	2.37	0.018	0.14
dx_AD	EN_L3_5_IT_3	BTF3	0.02	0.06	0.38	0.706	0.867
dx_AD	EN_L5_6_NP	BTF3	0.18	0.11	1.60	0.109	0.695
dx_AD	EN_L6B	BTF3	-0.09	0.11	-0.84	0.404	0.766
dx_AD	EN_L6_CT	BTF3	0.06	0.10	0.59	0.558	0.868
dx_AD	EN_L6_IT_1	BTF3	0.02	0.08	0.20	0.839	0.966
dx_AD	EN_L6_IT_2	BTF3	0.02	0.10	0.21	0.831	0.977
dx_AD	Endo	BTF3	-0.26	0.30	-0.88	0.379	0.869
dx_AD	IN_ADARB2	BTF3	0.01	0.09	0.13	0.893	0.981
dx_AD	IN_LAMP5_LHX6	BTF3	0.07	0.30	0.24	0.813	0.967
dx_AD	IN_LAMP5_RELN	BTF3	0.05	0.09	0.58	0.559	0.916
dx_AD	IN_PVALB	BTF3	-0.02	0.06	-0.24	0.807	0.971
dx_AD	IN_PVALB_CHC	BTF3	0.17	0.32	0.53	0.599	0.927
dx_AD	IN_SST	BTF3	0.03	0.08	0.34	0.733	0.936
dx_AD	IN_VIP	BTF3	0.07	0.05	1.30	0.193	0.519
dx_AD	Micro	BTF3	-0.08	0.07	-1.17	0.243	0.564
dx_AD	OPC	BTF3	0.10	0.05	1.80	0.072	0.583
dx_AD	Oligo	BTF3	0.01	0.03	0.34	0.732	0.876
dx_AD	Astro	BTF3L4	-0.03	0.04	-0.73	0.466	0.698
dx_AD	EN_L2_3_IT	BTF3L4	-0.00	0.03	-0.07	0.942	0.978
dx_AD	EN_L3_5_IT_1	BTF3L4	-0.06	0.05	-1.19	0.234	0.576
dx_AD	EN_L3_5_IT_2	BTF3L4	0.00	0.04	0.07	0.944	0.979
dx_AD	EN_L3_5_IT_3	BTF3L4	-0.03	0.04	-0.85	0.398	0.663
dx_AD	EN_L5_6_NP	BTF3L4	-0.03	0.07	-0.48	0.63	0.943
dx_AD	EN_L5_ET	BTF3L4	0.85	0.60	1.42	0.156	0.999
dx_AD	EN_L6B	BTF3L4	-0.05	0.06	-0.82	0.412	0.773
dx_AD	EN_L6_CT	BTF3L4	-0.03	0.06	-0.55	0.58	0.875
dx_AD	EN_L6_IT_1	BTF3L4	-0.02	0.05	-0.41	0.678	0.927
dx_AD	EN_L6_IT_2	BTF3L4	-0.04	0.07	-0.59	0.557	0.937
dx_AD	Endo	BTF3L4	-0.05	0.24	-0.22	0.828	0.985
dx_AD	IN_ADARB2	BTF3L4	0.04	0.06	0.69	0.493	0.861
dx_AD	IN_LAMP5_LHX6	BTF3L4	-0.05	0.07	-0.77	0.441	0.874
dx_AD	IN_LAMP5_RELN	BTF3L4	-0.00	0.06	-0.00	0.996	1
dx_AD	IN_PVALB	BTF3L4	-0.04	0.04	-0.99	0.322	0.815
dx_AD	IN_PVALB_CHC	BTF3L4	-0.02	0.08	-0.27	0.791	0.968
dx_AD	IN_SST	BTF3L4	0.02	0.05	0.39	0.694	0.925
dx_AD	IN_VIP	BTF3L4	-0.03	0.04	-0.69	0.489	0.769
dx_AD	Micro	BTF3L4	-0.02	0.04	-0.58	0.563	0.822
dx_AD	OPC	BTF3L4	0.01	0.04	0.20	0.842	0.971
dx_AD	Oligo	BTF3L4	-0.04	0.03	-1.40	0.161	0.393
dx_AD	PC	BTF3L4	0.17	0.33	0.52	0.605	0.993
dx_AD	PVM	BTF3L4	0.22	0.51	0.43	0.67	0.973
dx_AD	Adaptive	BTG1	0.02	0.15	0.13	0.896	0.983
dx_AD	Astro	BTG1	0.04	0.07	0.53	0.593	0.787
dx_AD	EN_L2_3_IT	BTG1	0.24	0.07	3.46	0.000532	0.0187
dx_AD	EN_L3_5_IT_1	BTG1	0.20	0.09	2.17	0.0298	0.218
dx_AD	EN_L3_5_IT_2	BTG1	0.25	0.08	2.95	0.00323	0.0477
dx_AD	EN_L3_5_IT_3	BTG1	0.18	0.09	2.07	0.0386	0.179
dx_AD	EN_L6B	BTG1	0.07	0.12	0.62	0.532	0.842
dx_AD	EN_L6_CT	BTG1	-0.44	0.41	-1.09	0.278	0.688
dx_AD	EN_L6_IT_1	BTG1	0.09	0.09	1.01	0.311	0.761
dx_AD	EN_L6_IT_2	BTG1	0.14	0.13	1.06	0.289	0.845
dx_AD	Endo	BTG1	0.20	0.12	1.64	0.102	0.665
dx_AD	IN_ADARB2	BTG1	-0.02	0.09	-0.21	0.834	0.965
dx_AD	IN_LAMP5_RELN	BTG1	0.03	0.09	0.32	0.748	0.962
dx_AD	IN_PVALB	BTG1	-0.07	0.06	-1.16	0.248	0.768
dx_AD	IN_PVALB_CHC	BTG1	-0.02	0.07	-0.31	0.76	0.966
dx_AD	IN_SST	BTG1	0.03	0.07	0.41	0.682	0.922
dx_AD	IN_VIP	BTG1	-0.07	0.05	-1.35	0.176	0.501
dx_AD	Micro	BTG1	0.17	0.09	1.88	0.0603	0.269
dx_AD	OPC	BTG1	0.05	0.05	0.96	0.339	0.813
dx_AD	Oligo	BTG1	0.16	0.05	3.47	0.000511	0.0131
dx_AD	PC	BTG1	0.06	0.08	0.75	0.451	0.986
dx_AD	PVM	BTG1	0.59	0.24	2.47	0.0134	0.637
dx_AD	Astro	BTG2	0.03	0.11	0.27	0.786	0.901
dx_AD	EN_L2_3_IT	BTG2	-0.02	0.08	-0.23	0.818	0.924
dx_AD	EN_L3_5_IT_2	BTG2	-0.18	0.10	-1.77	0.076	0.314
dx_AD	EN_L3_5_IT_3	BTG2	-0.13	0.10	-1.30	0.193	0.456
dx_AD	EN_L6_IT_1	BTG2	-0.75	0.45	-1.68	0.0937	0.524
dx_AD	Endo	BTG2	-0.32	0.14	-2.29	0.0218	0.41
dx_AD	IN_VIP	BTG2	-0.08	0.09	-0.96	0.335	0.657
dx_AD	Micro	BTG2	-0.16	0.09	-1.89	0.0583	0.264
dx_AD	OPC	BTG2	-0.00	0.07	-0.05	0.96	0.995
dx_AD	Oligo	BTG2	-0.08	0.06	-1.20	0.231	0.482
dx_AD	PC	BTG2	0.03	0.51	0.06	0.95	0.999
dx_AD	PVM	BTG2	1.59	0.76	2.08	0.0379	0.723
dx_AD	VLMC	BTG2	0.26	0.27	0.97	0.332	0.671
dx_AD	Astro	BTG3	0.29	0.12	2.44	0.0148	0.0933
dx_AD	EN_L2_3_IT	BTG3	0.06	0.07	0.88	0.378	0.659
dx_AD	EN_L3_5_IT_1	BTG3	-0.04	0.08	-0.49	0.622	0.854
dx_AD	EN_L3_5_IT_2	BTG3	-0.01	0.08	-0.16	0.869	0.954
dx_AD	EN_L3_5_IT_3	BTG3	-0.02	0.12	-0.20	0.84	0.934
dx_AD	EN_L5_6_NP	BTG3	-0.08	0.12	-0.72	0.474	0.903
dx_AD	EN_L6_IT_1	BTG3	0.16	0.12	1.38	0.168	0.639
dx_AD	EN_L6_IT_2	BTG3	0.15	0.10	1.51	0.131	0.717
dx_AD	IN_ADARB2	BTG3	-0.17	0.11	-1.61	0.106	0.579
dx_AD	IN_PVALB	BTG3	-0.26	0.11	-2.29	0.0223	0.329
dx_AD	IN_PVALB_CHC	BTG3	-0.27	0.11	-2.41	0.0162	0.285
dx_AD	IN_SST	BTG3	-0.14	0.10	-1.32	0.188	0.656
dx_AD	IN_VIP	BTG3	0.03	0.07	0.40	0.693	0.878
dx_AD	Micro	BTG3	-0.22	0.08	-2.70	0.00702	0.0734
dx_AD	OPC	BTG3	-0.07	0.05	-1.32	0.186	0.712
dx_AD	Oligo	BTG3	-0.08	0.04	-1.97	0.0493	0.201
dx_AD	PC	BTG3	0.18	0.48	0.38	0.701	0.999
dx_AD	Oligo	BTG4	-0.30	0.12	-2.46	0.0139	0.0956
dx_AD	EN_L2_3_IT	BTK	-0.06	0.11	-0.56	0.578	0.797
dx_AD	Micro	BTK	-0.08	0.05	-1.61	0.108	0.376
dx_AD	EN_L2_3_IT	BTLA	0.58	0.48	1.21	0.226	0.513
dx_AD	Oligo	BTLA	0.20	0.11	1.72	0.086	0.276
dx_AD	Astro	BTN2A1	-0.01	0.04	-0.24	0.813	0.915
dx_AD	EN_L2_3_IT	BTN2A1	-0.06	0.04	-1.59	0.112	0.364
dx_AD	EN_L3_5_IT_1	BTN2A1	-0.02	0.08	-0.21	0.837	0.945
dx_AD	EN_L3_5_IT_2	BTN2A1	0.02	0.05	0.35	0.725	0.895
dx_AD	EN_L3_5_IT_3	BTN2A1	0.04	0.06	0.80	0.425	0.685
dx_AD	EN_L5_6_NP	BTN2A1	0.06	0.10	0.57	0.567	0.931
dx_AD	EN_L6B	BTN2A1	-0.01	0.10	-0.11	0.91	0.977
dx_AD	EN_L6_CT	BTN2A1	-0.05	0.09	-0.58	0.561	0.868
dx_AD	EN_L6_IT_1	BTN2A1	-0.00	0.08	-0.03	0.973	0.995
dx_AD	EN_L6_IT_2	BTN2A1	0.10	0.11	0.95	0.341	0.879
dx_AD	Endo	BTN2A1	-0.10	0.36	-0.28	0.776	0.974
dx_AD	IN_ADARB2	BTN2A1	0.05	0.08	0.63	0.527	0.87
dx_AD	IN_LAMP5_LHX6	BTN2A1	0.08	0.10	0.81	0.417	0.862
dx_AD	IN_LAMP5_RELN	BTN2A1	-0.04	0.08	-0.46	0.647	0.94
dx_AD	IN_PVALB	BTN2A1	-0.06	0.06	-1.05	0.293	0.798
dx_AD	IN_PVALB_CHC	BTN2A1	0.29	0.36	0.82	0.414	0.865
dx_AD	IN_SST	BTN2A1	-0.02	0.08	-0.21	0.832	0.964
dx_AD	IN_VIP	BTN2A1	-0.01	0.05	-0.18	0.86	0.951
dx_AD	Micro	BTN2A1	0.10	0.05	1.91	0.0564	0.26
dx_AD	OPC	BTN2A1	0.00	0.05	0.07	0.943	0.994
dx_AD	Oligo	BTN2A1	0.09	0.03	2.64	0.00834	0.0697
dx_AD	Astro	BTN2A2	-0.36	0.09	-3.86	0.000111	0.00371
dx_AD	EN_L2_3_IT	BTN2A2	0.10	0.39	0.25	0.8	0.916
dx_AD	EN_L3_5_IT_2	BTN2A2	0.37	0.57	0.65	0.513	0.784
dx_AD	EN_L3_5_IT_3	BTN2A2	0.63	0.45	1.40	0.162	0.415
dx_AD	Micro	BTN2A2	-0.03	0.09	-0.33	0.745	0.907
dx_AD	OPC	BTN2A2	-0.09	0.13	-0.64	0.523	0.888
dx_AD	Adaptive	BTN3A1	-0.30	0.19	-1.61	0.107	0.761
dx_AD	Astro	BTN3A1	-0.23	0.09	-2.64	0.00834	0.0659
dx_AD	EN_L2_3_IT	BTN3A1	-0.22	0.11	-2.07	0.0389	0.209
dx_AD	EN_L3_5_IT_2	BTN3A1	0.55	0.35	1.57	0.117	0.395
dx_AD	EN_L3_5_IT_3	BTN3A1	0.07	0.12	0.65	0.518	0.753
dx_AD	EN_L5_6_NP	BTN3A1	-0.16	0.12	-1.42	0.157	0.749
dx_AD	IN_ADARB2	BTN3A1	-0.13	0.11	-1.20	0.231	0.709
dx_AD	IN_LAMP5_LHX6	BTN3A1	0.04	0.12	0.30	0.767	0.961
dx_AD	IN_LAMP5_RELN	BTN3A1	-0.07	0.11	-0.63	0.526	0.906
dx_AD	IN_PVALB	BTN3A1	-0.18	0.11	-1.58	0.114	0.612
dx_AD	IN_VIP	BTN3A1	-0.11	0.07	-1.52	0.128	0.436
dx_AD	Micro	BTN3A1	-0.03	0.08	-0.42	0.674	0.879
dx_AD	OPC	BTN3A1	-0.01	0.06	-0.19	0.852	0.974
dx_AD	Oligo	BTN3A1	-0.02	0.07	-0.21	0.836	0.928
dx_AD	Astro	BTN3A2	-0.05	0.12	-0.40	0.687	0.846
dx_AD	EN_L2_3_IT	BTN3A2	0.86	0.50	1.74	0.0826	0.313
dx_AD	IN_ADARB2	BTN3A2	0.11	0.13	0.87	0.385	0.812
dx_AD	IN_LAMP5_RELN	BTN3A2	0.03	0.12	0.27	0.784	0.97
dx_AD	IN_VIP	BTN3A2	0.01	0.11	0.05	0.959	0.988
dx_AD	Micro	BTN3A2	0.00	0.09	0.04	0.965	0.989
dx_AD	OPC	BTN3A2	0.35	0.11	3.18	0.00147	0.175
dx_AD	Oligo	BTN3A2	0.19	0.11	1.78	0.0755	0.257
dx_AD	Astro	BTN3A3	-0.04	0.09	-0.43	0.67	0.836
dx_AD	EN_L2_3_IT	BTN3A3	0.15	0.08	1.74	0.0818	0.312
dx_AD	EN_L3_5_IT_2	BTN3A3	0.15	0.13	1.15	0.249	0.568
dx_AD	EN_L3_5_IT_3	BTN3A3	0.20	0.09	2.20	0.0279	0.147
dx_AD	EN_L5_6_NP	BTN3A3	0.49	0.49	1.00	0.319	0.847
dx_AD	EN_L6B	BTN3A3	-0.01	0.33	-0.04	0.967	0.993
dx_AD	EN_L6_IT_1	BTN3A3	0.51	0.40	1.25	0.211	0.682
dx_AD	IN_ADARB2	BTN3A3	-0.04	0.10	-0.36	0.715	0.932
dx_AD	IN_LAMP5_RELN	BTN3A3	0.01	0.10	0.07	0.945	0.991
dx_AD	IN_VIP	BTN3A3	0.04	0.07	0.51	0.613	0.841
dx_AD	Micro	BTN3A3	0.31	0.09	3.55	0.000388	0.00993
dx_AD	OPC	BTN3A3	0.21	0.09	2.41	0.0158	0.39
dx_AD	Oligo	BTN3A3	0.23	0.09	2.48	0.013	0.0919
dx_AD	EN_L2_3_IT	BTNL2	-0.07	0.13	-0.57	0.566	0.789
dx_AD	OPC	BTNL2	0.08	0.15	0.57	0.57	0.903
dx_AD	EN_L2_3_IT	BTNL8	0.05	0.13	0.37	0.711	0.873
dx_AD	EN_L2_3_IT	BTNL9	0.28	0.19	1.51	0.131	0.393
dx_AD	EN_L3_5_IT_1	BTNL9	-0.07	0.12	-0.56	0.574	0.829
dx_AD	EN_L6_IT_1	BTNL9	0.11	0.24	0.46	0.645	0.918
dx_AD	Endo	BTNL9	-0.27	0.10	-2.53	0.0114	0.322
dx_AD	Adaptive	BTRC	0.06	0.17	0.34	0.733	0.967
dx_AD	Astro	BTRC	0.05	0.04	1.48	0.14	0.361
dx_AD	EN_L2_3_IT	BTRC	0.08	0.02	3.56	0.000368	0.0149
dx_AD	EN_L3_5_IT_1	BTRC	0.09	0.03	3.19	0.0014	0.0392
dx_AD	EN_L3_5_IT_2	BTRC	0.04	0.02	1.75	0.0794	0.321
dx_AD	EN_L3_5_IT_3	BTRC	0.06	0.02	2.50	0.0124	0.09
dx_AD	EN_L5_6_NP	BTRC	0.03	0.04	0.72	0.469	0.902
dx_AD	EN_L5_ET	BTRC	-0.07	0.26	-0.27	0.789	0.999
dx_AD	EN_L6B	BTRC	0.02	0.04	0.53	0.599	0.874
dx_AD	EN_L6_CT	BTRC	-0.00	0.03	-0.12	0.902	0.975
dx_AD	EN_L6_IT_1	BTRC	0.06	0.03	1.68	0.0934	0.523
dx_AD	EN_L6_IT_2	BTRC	0.05	0.04	1.06	0.288	0.844
dx_AD	Endo	BTRC	0.04	0.09	0.46	0.644	0.945
dx_AD	IN_ADARB2	BTRC	0.04	0.03	1.22	0.222	0.699
dx_AD	IN_LAMP5_LHX6	BTRC	0.04	0.04	1.08	0.279	0.784
dx_AD	IN_LAMP5_RELN	BTRC	0.01	0.03	0.26	0.794	0.972
dx_AD	IN_PVALB	BTRC	0.03	0.03	1.03	0.301	0.803
dx_AD	IN_PVALB_CHC	BTRC	0.01	0.04	0.34	0.733	0.962
dx_AD	IN_SST	BTRC	0.10	0.03	3.07	0.00214	0.108
dx_AD	IN_VIP	BTRC	0.07	0.02	2.75	0.00592	0.107
dx_AD	Micro	BTRC	0.07	0.04	1.86	0.0623	0.274
dx_AD	OPC	BTRC	0.05	0.03	1.70	0.0882	0.621
dx_AD	Oligo	BTRC	0.03	0.03	1.11	0.266	0.52
dx_AD	PC	BTRC	0.17	0.09	1.95	0.0512	0.979
dx_AD	PVM	BTRC	0.25	0.12	2.13	0.0336	0.707
dx_AD	SMC	BTRC	-0.00	0.25	-0.01	0.993	0.999
dx_AD	VLMC	BTRC	0.19	0.09	2.17	0.0302	0.22
dx_AD	Oligo	BUB1	-0.23	0.12	-1.91	0.0557	0.216
dx_AD	EN_L2_3_IT	BUB1B	-0.17	0.11	-1.53	0.125	0.385
dx_AD	Astro	BUB3	0.15	0.05	2.90	0.00378	0.0399
dx_AD	EN_L2_3_IT	BUB3	0.12	0.05	2.58	0.00975	0.0972
dx_AD	EN_L3_5_IT_1	BUB3	0.17	0.07	2.43	0.0149	0.152
dx_AD	EN_L3_5_IT_2	BUB3	0.13	0.06	2.24	0.0252	0.17
dx_AD	EN_L3_5_IT_3	BUB3	0.13	0.05	2.50	0.0124	0.0902
dx_AD	EN_L5_6_NP	BUB3	0.13	0.11	1.25	0.212	0.794
dx_AD	EN_L6B	BUB3	0.05	0.09	0.59	0.557	0.856
dx_AD	EN_L6_CT	BUB3	0.04	0.08	0.43	0.666	0.91
dx_AD	EN_L6_IT_1	BUB3	0.22	0.08	2.65	0.00807	0.174
dx_AD	EN_L6_IT_2	BUB3	0.17	0.11	1.65	0.0988	0.677
dx_AD	Endo	BUB3	-0.07	0.29	-0.24	0.813	0.982
dx_AD	IN_ADARB2	BUB3	0.12	0.09	1.33	0.184	0.668
dx_AD	IN_LAMP5_LHX6	BUB3	0.21	0.11	1.98	0.0481	0.457
dx_AD	IN_LAMP5_RELN	BUB3	0.14	0.09	1.55	0.121	0.624
dx_AD	IN_PVALB	BUB3	0.03	0.06	0.43	0.67	0.941
dx_AD	IN_SST	BUB3	0.15	0.08	1.90	0.0573	0.438
dx_AD	IN_VIP	BUB3	0.23	0.06	3.85	0.000116	0.0131
dx_AD	Micro	BUB3	0.13	0.06	2.12	0.0339	0.192
dx_AD	OPC	BUB3	0.11	0.05	2.38	0.0172	0.401
dx_AD	Oligo	BUB3	0.13	0.04	3.22	0.00127	0.0224
dx_AD	PC	BUB3	-0.21	0.30	-0.70	0.483	0.993
dx_AD	Astro	BUD13	-0.10	0.04	-2.20	0.0278	0.14
dx_AD	EN_L2_3_IT	BUD13	-0.11	0.05	-2.23	0.026	0.169
dx_AD	EN_L3_5_IT_1	BUD13	-0.15	0.08	-1.92	0.0551	0.295
dx_AD	EN_L3_5_IT_2	BUD13	-0.06	0.06	-1.03	0.301	0.621
dx_AD	EN_L3_5_IT_3	BUD13	-0.05	0.06	-0.88	0.378	0.647
dx_AD	EN_L5_6_NP	BUD13	0.11	0.11	1.01	0.31	0.843
dx_AD	EN_L6B	BUD13	-0.02	0.11	-0.17	0.868	0.966
dx_AD	EN_L6_CT	BUD13	0.03	0.10	0.26	0.795	0.949
dx_AD	EN_L6_IT_1	BUD13	-0.09	0.09	-0.94	0.35	0.784
dx_AD	EN_L6_IT_2	BUD13	0.03	0.12	0.24	0.812	0.976
dx_AD	IN_ADARB2	BUD13	0.06	0.10	0.59	0.555	0.879
dx_AD	IN_LAMP5_RELN	BUD13	-0.14	0.10	-1.31	0.19	0.715
dx_AD	IN_PVALB	BUD13	-0.05	0.07	-0.73	0.463	0.88
dx_AD	IN_SST	BUD13	-0.10	0.08	-1.18	0.24	0.701
dx_AD	IN_VIP	BUD13	-0.08	0.06	-1.38	0.169	0.491
dx_AD	Micro	BUD13	0.04	0.07	0.57	0.568	0.826
dx_AD	OPC	BUD13	-0.03	0.06	-0.47	0.638	0.925
dx_AD	Oligo	BUD13	-0.01	0.03	-0.26	0.793	0.908
dx_AD	Astro	BUD23	0.10	0.08	1.22	0.221	0.469
dx_AD	EN_L2_3_IT	BUD23	0.10	0.09	1.11	0.269	0.558
dx_AD	EN_L3_5_IT_1	BUD23	0.16	0.09	1.80	0.0722	0.333
dx_AD	EN_L3_5_IT_2	BUD23	0.11	0.09	1.31	0.189	0.501
dx_AD	EN_L3_5_IT_3	BUD23	0.09	0.09	1.05	0.294	0.567
dx_AD	EN_L5_6_NP	BUD23	0.12	0.12	0.99	0.321	0.847
dx_AD	EN_L6B	BUD23	0.13	0.12	1.11	0.267	0.665
dx_AD	EN_L6_CT	BUD23	0.00	0.11	0.02	0.986	0.996
dx_AD	EN_L6_IT_1	BUD23	0.12	0.12	0.98	0.329	0.773
dx_AD	EN_L6_IT_2	BUD23	0.07	0.13	0.53	0.597	0.946
dx_AD	Endo	BUD23	0.40	0.43	0.95	0.344	0.858
dx_AD	IN_ADARB2	BUD23	-0.05	0.11	-0.41	0.678	0.921
dx_AD	IN_LAMP5_LHX6	BUD23	0.06	0.11	0.54	0.59	0.917
dx_AD	IN_LAMP5_RELN	BUD23	0.03	0.10	0.31	0.753	0.964
dx_AD	IN_PVALB	BUD23	0.01	0.10	0.13	0.893	0.985
dx_AD	IN_PVALB_CHC	BUD23	0.07	0.11	0.57	0.565	0.913
dx_AD	IN_SST	BUD23	0.01	0.10	0.12	0.905	0.981
dx_AD	IN_VIP	BUD23	-0.06	0.09	-0.65	0.515	0.788
dx_AD	Micro	BUD23	-0.01	0.08	-0.09	0.93	0.977
dx_AD	OPC	BUD23	0.07	0.07	1.03	0.302	0.792
dx_AD	Oligo	BUD23	0.08	0.06	1.42	0.156	0.386
dx_AD	Astro	BUD31	-0.04	0.06	-0.71	0.477	0.706
dx_AD	EN_L2_3_IT	BUD31	0.04	0.05	0.87	0.382	0.661
dx_AD	EN_L3_5_IT_1	BUD31	0.08	0.08	1.00	0.319	0.658
dx_AD	EN_L3_5_IT_2	BUD31	0.03	0.07	0.40	0.689	0.879
dx_AD	EN_L3_5_IT_3	BUD31	0.02	0.06	0.27	0.788	0.913
dx_AD	EN_L5_6_NP	BUD31	-0.29	0.35	-0.83	0.406	0.881
dx_AD	EN_L6B	BUD31	0.15	0.32	0.47	0.637	0.893
dx_AD	EN_L6_CT	BUD31	0.47	0.37	1.28	0.202	0.608
dx_AD	EN_L6_IT_1	BUD31	0.01	0.10	0.07	0.948	0.992
dx_AD	EN_L6_IT_2	BUD31	0.57	0.42	1.36	0.172	0.753
dx_AD	IN_ADARB2	BUD31	0.13	0.10	1.25	0.211	0.692
dx_AD	IN_LAMP5_RELN	BUD31	0.12	0.10	1.17	0.241	0.758
dx_AD	IN_PVALB	BUD31	-0.01	0.07	-0.13	0.897	0.985
dx_AD	IN_SST	BUD31	-0.17	0.09	-1.91	0.0556	0.433
dx_AD	IN_VIP	BUD31	-0.01	0.08	-0.14	0.889	0.962
dx_AD	Micro	BUD31	-0.13	0.08	-1.58	0.113	0.385
dx_AD	OPC	BUD31	0.01	0.08	0.10	0.924	0.991
dx_AD	Oligo	BUD31	-0.02	0.03	-0.53	0.596	0.793
dx_AD	Astro	BVES	0.07	0.12	0.59	0.553	0.761
dx_AD	EN_L2_3_IT	BVES	-0.03	0.12	-0.26	0.798	0.914
dx_AD	EN_L3_5_IT_2	BVES	-0.05	0.06	-0.82	0.415	0.712
dx_AD	EN_L3_5_IT_3	BVES	0.13	0.36	0.36	0.716	0.872
dx_AD	IN_VIP	BVES	0.03	0.10	0.29	0.77	0.914
dx_AD	Micro	BVES	0.07	0.08	0.86	0.391	0.701
dx_AD	OPC	BVES	0.25	0.09	2.61	0.00896	0.33
dx_AD	Oligo	BVES	0.06	0.05	1.18	0.238	0.491
dx_AD	Astro	BYSL	-0.14	0.11	-1.27	0.205	0.451
dx_AD	EN_L2_3_IT	BYSL	-0.02	0.09	-0.18	0.858	0.943
dx_AD	Oligo	BYSL	-0.01	0.08	-0.10	0.917	0.966
dx_AD	Astro	BZW1	0.02	0.04	0.51	0.608	0.796
dx_AD	EN_L2_3_IT	BZW1	0.01	0.05	0.24	0.809	0.92
dx_AD	EN_L3_5_IT_1	BZW1	0.05	0.07	0.72	0.472	0.771
dx_AD	EN_L3_5_IT_2	BZW1	-0.00	0.06	-0.06	0.952	0.982
dx_AD	EN_L3_5_IT_3	BZW1	0.01	0.05	0.17	0.865	0.946
dx_AD	EN_L5_6_NP	BZW1	0.13	0.36	0.35	0.725	0.96
dx_AD	EN_L6B	BZW1	-0.09	0.10	-0.93	0.352	0.732
dx_AD	EN_L6_CT	BZW1	-0.07	0.10	-0.67	0.501	0.842
dx_AD	EN_L6_IT_1	BZW1	-0.03	0.08	-0.32	0.751	0.946
dx_AD	EN_L6_IT_2	BZW1	-0.03	0.10	-0.32	0.751	0.973
dx_AD	Endo	BZW1	-0.23	0.33	-0.70	0.487	0.91
dx_AD	IN_ADARB2	BZW1	0.03	0.08	0.41	0.684	0.922
dx_AD	IN_LAMP5_LHX6	BZW1	0.01	0.10	0.14	0.886	0.983
dx_AD	IN_LAMP5_RELN	BZW1	0.09	0.09	1.04	0.297	0.801
dx_AD	IN_PVALB	BZW1	-0.00	0.06	-0.05	0.957	0.994
dx_AD	IN_PVALB_CHC	BZW1	0.11	0.12	0.95	0.343	0.834
dx_AD	IN_SST	BZW1	0.01	0.08	0.10	0.924	0.984
dx_AD	IN_VIP	BZW1	-0.03	0.05	-0.48	0.628	0.849
dx_AD	Micro	BZW1	0.08	0.07	1.14	0.255	0.578
dx_AD	OPC	BZW1	0.05	0.05	1.06	0.289	0.786
dx_AD	Oligo	BZW1	-0.03	0.04	-0.88	0.381	0.63
dx_AD	Astro	BZW2	-0.02	0.07	-0.26	0.793	0.905
dx_AD	EN_L2_3_IT	BZW2	0.09	0.04	2.52	0.0116	0.107
dx_AD	EN_L3_5_IT_1	BZW2	0.12	0.05	2.68	0.00741	0.104
dx_AD	EN_L3_5_IT_2	BZW2	0.07	0.04	1.87	0.0616	0.282
dx_AD	EN_L3_5_IT_3	BZW2	0.07	0.04	1.67	0.0945	0.305
dx_AD	EN_L5_6_NP	BZW2	-0.03	0.10	-0.30	0.767	0.969
dx_AD	EN_L5_ET	BZW2	0.36	0.39	0.91	0.36	0.999
dx_AD	EN_L6B	BZW2	-0.01	0.08	-0.07	0.947	0.986
dx_AD	EN_L6_CT	BZW2	0.06	0.05	1.08	0.28	0.691
dx_AD	EN_L6_IT_1	BZW2	0.12	0.05	2.45	0.0143	0.238
dx_AD	EN_L6_IT_2	BZW2	0.05	0.07	0.71	0.478	0.919
dx_AD	IN_ADARB2	BZW2	0.09	0.06	1.60	0.109	0.579
dx_AD	IN_LAMP5_LHX6	BZW2	0.05	0.06	0.74	0.457	0.879
dx_AD	IN_LAMP5_RELN	BZW2	0.06	0.06	1.00	0.318	0.815
dx_AD	IN_PVALB	BZW2	0.03	0.04	0.67	0.503	0.894
dx_AD	IN_PVALB_CHC	BZW2	-0.02	0.08	-0.20	0.839	0.975
dx_AD	IN_SST	BZW2	0.01	0.05	0.15	0.883	0.977
dx_AD	IN_VIP	BZW2	0.02	0.04	0.51	0.61	0.84
dx_AD	Micro	BZW2	0.18	0.09	2.04	0.0414	0.218
dx_AD	OPC	BZW2	-0.00	0.05	-0.07	0.942	0.994
dx_AD	Oligo	BZW2	0.04	0.04	1.04	0.3	0.555
dx_AD	Astro	C10orf105	0.01	0.10	0.06	0.955	0.981
dx_AD	Oligo	C10orf105	0.07	0.14	0.52	0.604	0.797
dx_AD	Astro	C10orf143	0.16	0.06	2.89	0.00389	0.0409
dx_AD	EN_L2_3_IT	C10orf143	-0.06	0.07	-0.93	0.35	0.634
dx_AD	EN_L3_5_IT_1	C10orf143	-0.10	0.10	-1.00	0.319	0.658
dx_AD	EN_L3_5_IT_2	C10orf143	-0.10	0.08	-1.22	0.222	0.539
dx_AD	EN_L3_5_IT_3	C10orf143	-0.23	0.08	-2.91	0.00366	0.0406
dx_AD	EN_L5_6_NP	C10orf143	-0.06	0.13	-0.49	0.626	0.942
dx_AD	EN_L6B	C10orf143	-0.40	0.42	-0.96	0.339	0.72
dx_AD	EN_L6_CT	C10orf143	0.17	0.35	0.47	0.636	0.897
dx_AD	EN_L6_IT_1	C10orf143	-0.18	0.11	-1.72	0.0855	0.506
dx_AD	EN_L6_IT_2	C10orf143	-0.07	0.12	-0.58	0.56	0.937
dx_AD	IN_ADARB2	C10orf143	-0.03	0.11	-0.29	0.773	0.949
dx_AD	IN_LAMP5_LHX6	C10orf143	0.04	0.11	0.33	0.743	0.954
dx_AD	IN_LAMP5_RELN	C10orf143	-0.20	0.10	-1.94	0.0518	0.48
dx_AD	IN_PVALB	C10orf143	-0.06	0.08	-0.67	0.501	0.894
dx_AD	IN_PVALB_CHC	C10orf143	-0.11	0.13	-0.84	0.402	0.863
dx_AD	IN_SST	C10orf143	-0.10	0.10	-1.03	0.304	0.748
dx_AD	IN_VIP	C10orf143	-0.13	0.08	-1.59	0.112	0.414
dx_AD	Micro	C10orf143	0.16	0.09	1.81	0.0703	0.292
dx_AD	OPC	C10orf143	-0.06	0.08	-0.75	0.455	0.862
dx_AD	Oligo	C10orf143	0.08	0.05	1.60	0.11	0.318
dx_AD	Astro	C10orf67	0.40	0.11	3.50	0.000461	0.00971
dx_AD	EN_L2_3_IT	C10orf67	0.08	0.06	1.44	0.15	0.422
dx_AD	EN_L3_5_IT_1	C10orf67	0.13	0.10	1.37	0.172	0.502
dx_AD	EN_L3_5_IT_2	C10orf67	0.09	0.09	0.93	0.351	0.663
dx_AD	EN_L3_5_IT_3	C10orf67	-0.07	0.11	-0.66	0.509	0.746
dx_AD	EN_L6_CT	C10orf67	-0.19	0.14	-1.37	0.17	0.573
dx_AD	EN_L6_IT_1	C10orf67	0.12	0.11	1.14	0.255	0.724
dx_AD	EN_L6_IT_2	C10orf67	0.08	0.36	0.23	0.818	0.977
dx_AD	IN_VIP	C10orf67	0.06	0.09	0.65	0.517	0.789
dx_AD	Oligo	C10orf67	-0.05	0.09	-0.54	0.592	0.79
dx_AD	IN_PVALB	C10orf82	0.55	0.35	1.60	0.11	0.602
dx_AD	Astro	C10orf88	-0.02	0.04	-0.58	0.564	0.77
dx_AD	EN_L2_3_IT	C10orf88	-0.02	0.04	-0.59	0.558	0.784
dx_AD	EN_L3_5_IT_1	C10orf88	-0.04	0.08	-0.52	0.606	0.846
dx_AD	EN_L3_5_IT_2	C10orf88	-0.04	0.05	-0.67	0.502	0.776
dx_AD	EN_L3_5_IT_3	C10orf88	0.03	0.05	0.52	0.601	0.806
dx_AD	EN_L5_6_NP	C10orf88	0.14	0.10	1.46	0.144	0.736
dx_AD	EN_L6B	C10orf88	0.05	0.09	0.53	0.593	0.871
dx_AD	EN_L6_CT	C10orf88	-0.14	0.08	-1.62	0.105	0.466
dx_AD	EN_L6_IT_1	C10orf88	-0.11	0.07	-1.47	0.142	0.602
dx_AD	EN_L6_IT_2	C10orf88	-0.03	0.11	-0.27	0.787	0.974
dx_AD	IN_ADARB2	C10orf88	0.02	0.08	0.24	0.811	0.958
dx_AD	IN_LAMP5_LHX6	C10orf88	0.05	0.10	0.48	0.634	0.927
dx_AD	IN_LAMP5_RELN	C10orf88	0.01	0.09	0.12	0.908	0.985
dx_AD	IN_PVALB	C10orf88	0.01	0.06	0.22	0.826	0.974
dx_AD	IN_PVALB_CHC	C10orf88	-0.03	0.11	-0.30	0.767	0.966
dx_AD	IN_SST	C10orf88	0.02	0.07	0.21	0.832	0.964
dx_AD	IN_VIP	C10orf88	0.03	0.05	0.60	0.547	0.803
dx_AD	Micro	C10orf88	-0.06	0.06	-0.95	0.344	0.661
dx_AD	OPC	C10orf88	0.06	0.05	1.27	0.206	0.726
dx_AD	Oligo	C10orf88	-0.02	0.03	-0.51	0.612	0.802
dx_AD	Astro	C10orf90	-0.22	0.07	-3.23	0.00123	0.0189
dx_AD	EN_L2_3_IT	C10orf90	-0.04	0.07	-0.61	0.541	0.774
dx_AD	EN_L3_5_IT_1	C10orf90	0.07	0.10	0.72	0.47	0.769
dx_AD	EN_L3_5_IT_2	C10orf90	0.07	0.09	0.82	0.413	0.711
dx_AD	EN_L3_5_IT_3	C10orf90	-0.28	0.10	-2.84	0.00451	0.0462
dx_AD	EN_L5_6_NP	C10orf90	-0.29	0.12	-2.54	0.011	0.417
dx_AD	EN_L6B	C10orf90	0.29	0.36	0.80	0.426	0.784
dx_AD	EN_L6_CT	C10orf90	-0.26	0.37	-0.70	0.482	0.833
dx_AD	EN_L6_IT_1	C10orf90	0.10	0.11	0.87	0.386	0.809
dx_AD	EN_L6_IT_2	C10orf90	0.27	0.39	0.70	0.485	0.919
dx_AD	IN_ADARB2	C10orf90	0.03	0.11	0.27	0.786	0.954
dx_AD	IN_LAMP5_LHX6	C10orf90	-0.41	0.37	-1.11	0.268	0.78
dx_AD	IN_LAMP5_RELN	C10orf90	0.11	0.12	0.90	0.367	0.84
dx_AD	IN_PVALB	C10orf90	0.11	0.09	1.25	0.211	0.735
dx_AD	IN_SST	C10orf90	-0.11	0.10	-1.09	0.275	0.73
dx_AD	IN_VIP	C10orf90	0.00	0.08	0.03	0.978	0.994
dx_AD	Micro	C10orf90	0.00	0.09	0.02	0.985	0.994
dx_AD	OPC	C10orf90	0.06	0.04	1.58	0.114	0.651
dx_AD	Oligo	C10orf90	0.10	0.03	3.07	0.00216	0.0307
dx_AD	EN_L2_3_IT	C10orf95	-0.01	0.10	-0.14	0.889	0.956
dx_AD	EN_L3_5_IT_1	C10orf95	-0.17	0.33	-0.52	0.603	0.844
dx_AD	EN_L3_5_IT_2	C10orf95	-0.09	0.12	-0.78	0.438	0.729
dx_AD	EN_L3_5_IT_3	C10orf95	0.01	0.12	0.09	0.93	0.973
dx_AD	EN_L6_IT_1	C10orf95	0.11	0.47	0.22	0.824	0.962
dx_AD	IN_PVALB	C10orf95	0.28	0.37	0.77	0.443	0.875
dx_AD	Astro	C11orf1	0.11	0.06	1.80	0.0711	0.246
dx_AD	EN_L2_3_IT	C11orf1	0.10	0.07	1.43	0.152	0.425
dx_AD	EN_L3_5_IT_2	C11orf1	0.08	0.10	0.86	0.392	0.696
dx_AD	EN_L3_5_IT_3	C11orf1	-0.03	0.09	-0.38	0.708	0.867
dx_AD	EN_L6_IT_1	C11orf1	-0.17	0.42	-0.40	0.689	0.932
dx_AD	IN_PVALB	C11orf1	0.08	0.09	0.88	0.377	0.845
dx_AD	IN_SST	C11orf1	0.03	0.11	0.24	0.811	0.959
dx_AD	IN_VIP	C11orf1	0.14	0.09	1.49	0.135	0.447
dx_AD	Oligo	C11orf1	0.11	0.06	1.72	0.0861	0.276
dx_AD	EN_L2_3_IT	C11orf16	-0.18	0.45	-0.40	0.687	0.86
dx_AD	Oligo	C11orf16	0.01	0.12	0.07	0.941	0.976
dx_AD	Astro	C11orf24	0.03	0.08	0.30	0.766	0.891
dx_AD	EN_L2_3_IT	C11orf24	-0.12	0.07	-1.75	0.0808	0.31
dx_AD	EN_L3_5_IT_2	C11orf24	-0.06	0.09	-0.59	0.556	0.809
dx_AD	EN_L3_5_IT_3	C11orf24	-0.14	0.07	-1.86	0.0626	0.24
dx_AD	EN_L6_IT_1	C11orf24	0.24	0.35	0.69	0.487	0.858
dx_AD	IN_PVALB	C11orf24	-0.17	0.09	-1.91	0.0556	0.476
dx_AD	IN_VIP	C11orf24	-0.09	0.09	-0.96	0.337	0.658
dx_AD	Micro	C11orf24	-0.12	0.08	-1.53	0.127	0.406
dx_AD	OPC	C11orf24	-0.00	0.08	-0.05	0.96	0.995
dx_AD	Oligo	C11orf24	-0.17	0.05	-3.29	0.00101	0.0195
dx_AD	Astro	C11orf42	0.17	0.11	1.51	0.131	0.347
dx_AD	EN_L2_3_IT	C11orf42	-0.09	0.11	-0.81	0.417	0.69
dx_AD	EN_L3_5_IT_1	C11orf42	-0.41	0.41	-0.99	0.324	0.662
dx_AD	EN_L3_5_IT_2	C11orf42	-0.08	0.12	-0.66	0.509	0.781
dx_AD	EN_L3_5_IT_3	C11orf42	-0.10	0.12	-0.88	0.377	0.646
dx_AD	EN_L6_IT_1	C11orf42	0.13	0.51	0.26	0.793	0.956
dx_AD	IN_PVALB	C11orf42	0.03	0.12	0.25	0.8	0.97
dx_AD	Oligo	C11orf42	0.06	0.10	0.62	0.535	0.751
dx_AD	Astro	C11orf49	0.02	0.04	0.67	0.501	0.724
dx_AD	EN_L2_3_IT	C11orf49	-0.00	0.03	-0.11	0.912	0.966
dx_AD	EN_L3_5_IT_1	C11orf49	-0.00	0.03	-0.10	0.922	0.975
dx_AD	EN_L3_5_IT_2	C11orf49	-0.02	0.03	-0.90	0.371	0.679
dx_AD	EN_L3_5_IT_3	C11orf49	0.02	0.03	0.55	0.581	0.794
dx_AD	EN_L5_6_NP	C11orf49	-0.04	0.04	-1.01	0.314	0.846
dx_AD	EN_L5_ET	C11orf49	-0.27	0.25	-1.04	0.297	0.999
dx_AD	EN_L6B	C11orf49	0.00	0.04	0.05	0.958	0.99
dx_AD	EN_L6_CT	C11orf49	-0.01	0.04	-0.17	0.868	0.968
dx_AD	EN_L6_IT_1	C11orf49	-0.03	0.04	-0.89	0.373	0.801
dx_AD	EN_L6_IT_2	C11orf49	0.06	0.05	1.18	0.237	0.809
dx_AD	Endo	C11orf49	-0.17	0.12	-1.43	0.154	0.72
dx_AD	IN_ADARB2	C11orf49	0.04	0.04	1.02	0.31	0.761
dx_AD	IN_LAMP5_LHX6	C11orf49	-0.01	0.05	-0.23	0.822	0.97
dx_AD	IN_LAMP5_RELN	C11orf49	-0.06	0.04	-1.39	0.164	0.684
dx_AD	IN_PVALB	C11orf49	-0.02	0.03	-0.50	0.618	0.926
dx_AD	IN_PVALB_CHC	C11orf49	0.01	0.04	0.12	0.904	0.988
dx_AD	IN_SST	C11orf49	0.00	0.03	0.11	0.909	0.982
dx_AD	IN_VIP	C11orf49	-0.01	0.03	-0.48	0.632	0.85
dx_AD	Micro	C11orf49	-0.02	0.05	-0.44	0.66	0.872
dx_AD	OPC	C11orf49	0.08	0.03	2.58	0.00979	0.344
dx_AD	Oligo	C11orf49	0.05	0.03	1.61	0.107	0.313
dx_AD	PC	C11orf49	0.10	0.12	0.81	0.416	0.983
dx_AD	PVM	C11orf49	-0.14	0.39	-0.36	0.718	0.974
dx_AD	SMC	C11orf49	-0.30	0.79	-0.38	0.708	0.995
dx_AD	VLMC	C11orf49	0.10	0.09	1.12	0.263	0.604
dx_AD	Astro	C11orf58	-0.14	0.04	-3.22	0.0013	0.0196
dx_AD	EN_L2_3_IT	C11orf58	-0.02	0.03	-0.46	0.642	0.835
dx_AD	EN_L3_5_IT_1	C11orf58	0.03	0.04	0.76	0.445	0.753
dx_AD	EN_L3_5_IT_2	C11orf58	-0.00	0.04	-0.00	0.999	1
dx_AD	EN_L3_5_IT_3	C11orf58	0.03	0.03	0.85	0.395	0.661
dx_AD	EN_L5_6_NP	C11orf58	0.05	0.06	0.88	0.377	0.876
dx_AD	EN_L5_ET	C11orf58	0.43	0.36	1.21	0.228	0.999
dx_AD	EN_L6B	C11orf58	0.04	0.06	0.74	0.461	0.804
dx_AD	EN_L6_CT	C11orf58	-0.05	0.05	-0.96	0.336	0.736
dx_AD	EN_L6_IT_1	C11orf58	0.05	0.05	0.96	0.336	0.776
dx_AD	EN_L6_IT_2	C11orf58	0.00	0.06	0.05	0.962	0.994
dx_AD	Endo	C11orf58	-0.02	0.09	-0.20	0.844	0.985
dx_AD	IN_ADARB2	C11orf58	-0.02	0.05	-0.34	0.733	0.94
dx_AD	IN_LAMP5_LHX6	C11orf58	0.05	0.06	0.84	0.398	0.856
dx_AD	IN_LAMP5_RELN	C11orf58	0.08	0.05	1.59	0.112	0.605
dx_AD	IN_PVALB	C11orf58	0.12	0.04	3.07	0.00211	0.109
dx_AD	IN_PVALB_CHC	C11orf58	0.03	0.06	0.56	0.574	0.917
dx_AD	IN_SST	C11orf58	0.07	0.05	1.59	0.112	0.553
dx_AD	IN_VIP	C11orf58	0.04	0.04	0.96	0.339	0.659
dx_AD	Micro	C11orf58	0.02	0.04	0.40	0.687	0.883
dx_AD	OPC	C11orf58	-0.03	0.03	-1.06	0.289	0.786
dx_AD	Oligo	C11orf58	-0.02	0.03	-0.71	0.477	0.707
dx_AD	PC	C11orf58	-0.04	0.10	-0.45	0.649	0.993
dx_AD	PVM	C11orf58	0.10	0.14	0.77	0.441	0.935
dx_AD	SMC	C11orf58	1.15	0.70	1.64	0.101	0.95
dx_AD	VLMC	C11orf58	0.10	0.10	1.05	0.295	0.634
dx_AD	Adaptive	C11orf65	-0.05	0.21	-0.26	0.797	0.97
dx_AD	Astro	C11orf65	-0.18	0.05	-3.56	0.000366	0.00827
dx_AD	EN_L2_3_IT	C11orf65	-0.13	0.08	-1.55	0.12	0.378
dx_AD	EN_L3_5_IT_1	C11orf65	0.04	0.09	0.43	0.665	0.878
dx_AD	EN_L3_5_IT_2	C11orf65	-0.02	0.09	-0.19	0.848	0.945
dx_AD	EN_L3_5_IT_3	C11orf65	-0.11	0.08	-1.39	0.165	0.418
dx_AD	EN_L5_6_NP	C11orf65	0.05	0.10	0.53	0.597	0.935
dx_AD	EN_L5_ET	C11orf65	1.14	0.60	1.90	0.0578	0.951
dx_AD	EN_L6B	C11orf65	0.09	0.12	0.74	0.462	0.804
dx_AD	EN_L6_CT	C11orf65	-0.05	0.11	-0.43	0.664	0.909
dx_AD	EN_L6_IT_1	C11orf65	-0.08	0.10	-0.72	0.469	0.85
dx_AD	EN_L6_IT_2	C11orf65	0.10	0.13	0.72	0.47	0.919
dx_AD	IN_ADARB2	C11orf65	-0.12	0.10	-1.25	0.21	0.692
dx_AD	IN_LAMP5_LHX6	C11orf65	-0.05	0.11	-0.45	0.655	0.931
dx_AD	IN_LAMP5_RELN	C11orf65	0.01	0.09	0.11	0.91	0.986
dx_AD	IN_PVALB	C11orf65	-0.03	0.08	-0.39	0.699	0.947
dx_AD	IN_PVALB_CHC	C11orf65	-0.10	0.11	-0.93	0.353	0.838
dx_AD	IN_SST	C11orf65	-0.09	0.10	-0.92	0.358	0.781
dx_AD	IN_VIP	C11orf65	-0.15	0.08	-1.91	0.0563	0.303
dx_AD	Micro	C11orf65	-0.07	0.11	-0.66	0.512	0.79
dx_AD	OPC	C11orf65	-0.07	0.06	-1.20	0.23	0.747
dx_AD	Oligo	C11orf65	-0.16	0.05	-3.28	0.00103	0.0196
dx_AD	PC	C11orf65	-0.61	0.45	-1.35	0.178	0.979
dx_AD	PVM	C11orf65	-0.00	0.20	-0.01	0.996	0.999
dx_AD	Astro	C11orf68	0.02	0.06	0.35	0.728	0.87
dx_AD	EN_L2_3_IT	C11orf68	0.09	0.06	1.50	0.134	0.398
dx_AD	EN_L3_5_IT_1	C11orf68	0.07	0.09	0.73	0.466	0.766
dx_AD	EN_L3_5_IT_2	C11orf68	0.16	0.07	2.19	0.0285	0.182
dx_AD	EN_L3_5_IT_3	C11orf68	0.09	0.07	1.24	0.213	0.48
dx_AD	EN_L6B	C11orf68	-0.34	0.38	-0.87	0.382	0.753
dx_AD	EN_L6_CT	C11orf68	0.47	0.29	1.63	0.104	0.465
dx_AD	EN_L6_IT_1	C11orf68	0.01	0.10	0.06	0.954	0.993
dx_AD	IN_LAMP5_RELN	C11orf68	0.21	0.12	1.71	0.0864	0.561
dx_AD	IN_PVALB	C11orf68	0.13	0.08	1.70	0.0893	0.563
dx_AD	IN_SST	C11orf68	0.01	0.09	0.14	0.887	0.978
dx_AD	IN_VIP	C11orf68	0.00	0.09	0.02	0.98	0.995
dx_AD	Micro	C11orf68	-0.03	0.10	-0.32	0.751	0.909
dx_AD	OPC	C11orf68	-0.01	0.08	-0.14	0.886	0.983
dx_AD	Oligo	C11orf68	0.03	0.05	0.59	0.558	0.767
dx_AD	Astro	C11orf71	0.12	0.08	1.65	0.0993	0.296
dx_AD	EN_L2_3_IT	C11orf71	0.02	0.07	0.34	0.731	0.883
dx_AD	EN_L3_5_IT_2	C11orf71	-0.00	0.09	-0.02	0.985	0.994
dx_AD	EN_L3_5_IT_3	C11orf71	0.02	0.09	0.21	0.835	0.932
dx_AD	EN_L6_IT_1	C11orf71	0.84	0.34	2.46	0.014	0.235
dx_AD	IN_PVALB	C11orf71	0.10	0.10	1.03	0.304	0.805
dx_AD	IN_VIP	C11orf71	0.18	0.10	1.90	0.0575	0.306
dx_AD	OPC	C11orf71	0.06	0.09	0.68	0.5	0.88
dx_AD	Oligo	C11orf71	0.12	0.04	3.12	0.00178	0.0276
dx_AD	Astro	C11orf80	0.31	0.05	6.71	2.01e-11	3.6e-08
dx_AD	EN_L2_3_IT	C11orf80	0.05	0.03	1.90	0.0572	0.257
dx_AD	EN_L3_5_IT_1	C11orf80	0.08	0.04	2.25	0.0244	0.198
dx_AD	EN_L3_5_IT_2	C11orf80	0.18	0.04	4.48	7.29e-06	0.000618
dx_AD	EN_L3_5_IT_3	C11orf80	0.17	0.03	4.79	1.69e-06	0.000134
dx_AD	EN_L5_6_NP	C11orf80	0.02	0.04	0.48	0.632	0.943
dx_AD	EN_L5_ET	C11orf80	0.27	0.26	1.04	0.298	0.999
dx_AD	EN_L6B	C11orf80	0.01	0.04	0.30	0.762	0.934
dx_AD	EN_L6_CT	C11orf80	0.04	0.05	0.97	0.334	0.734
dx_AD	EN_L6_IT_1	C11orf80	0.07	0.05	1.43	0.153	0.618
dx_AD	EN_L6_IT_2	C11orf80	0.09	0.05	1.80	0.0719	0.632
dx_AD	Endo	C11orf80	0.13	0.28	0.45	0.651	0.945
dx_AD	IN_ADARB2	C11orf80	0.02	0.05	0.43	0.665	0.919
dx_AD	IN_LAMP5_LHX6	C11orf80	0.09	0.06	1.56	0.12	0.634
dx_AD	IN_LAMP5_RELN	C11orf80	0.01	0.06	0.22	0.824	0.976
dx_AD	IN_PVALB	C11orf80	0.07	0.04	1.87	0.062	0.493
dx_AD	IN_PVALB_CHC	C11orf80	0.05	0.06	0.81	0.419	0.867
dx_AD	IN_SST	C11orf80	0.09	0.04	1.99	0.0461	0.404
dx_AD	IN_VIP	C11orf80	0.02	0.03	0.51	0.609	0.838
dx_AD	Micro	C11orf80	0.33	0.07	4.64	3.5e-06	0.000264
dx_AD	OPC	C11orf80	0.10	0.05	2.15	0.0318	0.464
dx_AD	Oligo	C11orf80	0.05	0.04	1.23	0.218	0.466
dx_AD	PC	C11orf80	0.12	0.45	0.26	0.796	0.999
dx_AD	Astro	C11orf87	0.02	0.10	0.16	0.877	0.946
dx_AD	EN_L2_3_IT	C11orf87	0.06	0.04	1.49	0.137	0.403
dx_AD	EN_L3_5_IT_1	C11orf87	0.12	0.05	2.31	0.0207	0.182
dx_AD	EN_L3_5_IT_2	C11orf87	0.10	0.05	2.04	0.0416	0.225
dx_AD	EN_L3_5_IT_3	C11orf87	0.16	0.06	2.91	0.00367	0.0406
dx_AD	EN_L5_6_NP	C11orf87	0.97	0.46	2.13	0.0331	0.541
dx_AD	EN_L5_ET	C11orf87	-0.31	0.50	-0.62	0.532	0.999
dx_AD	EN_L6B	C11orf87	-0.03	0.12	-0.23	0.817	0.951
dx_AD	EN_L6_CT	C11orf87	-0.14	0.10	-1.48	0.138	0.528
dx_AD	EN_L6_IT_1	C11orf87	-0.11	0.06	-1.71	0.0872	0.509
dx_AD	EN_L6_IT_2	C11orf87	-0.01	0.08	-0.14	0.891	0.983
dx_AD	IN_ADARB2	C11orf87	-0.13	0.09	-1.44	0.151	0.635
dx_AD	IN_LAMP5_LHX6	C11orf87	0.02	0.10	0.18	0.856	0.98
dx_AD	IN_LAMP5_RELN	C11orf87	0.22	0.11	1.91	0.0555	0.494
dx_AD	IN_PVALB	C11orf87	0.02	0.05	0.46	0.643	0.932
dx_AD	IN_PVALB_CHC	C11orf87	0.17	0.08	2.22	0.0267	0.36
dx_AD	IN_SST	C11orf87	0.01	0.06	0.17	0.869	0.974
dx_AD	IN_VIP	C11orf87	-0.19	0.06	-3.25	0.00117	0.0504
dx_AD	Micro	C11orf87	0.15	0.34	0.44	0.66	0.872
dx_AD	OPC	C11orf87	0.01	0.11	0.08	0.938	0.994
dx_AD	Oligo	C11orf87	-0.08	0.09	-0.90	0.367	0.617
dx_AD	Astro	C11orf95	-0.04	0.07	-0.57	0.572	0.775
dx_AD	EN_L2_3_IT	C11orf95	-0.00	0.07	-0.03	0.979	0.992
dx_AD	EN_L3_5_IT_1	C11orf95	-0.01	0.11	-0.05	0.961	0.987
dx_AD	EN_L3_5_IT_2	C11orf95	0.00	0.09	0.01	0.995	0.998
dx_AD	EN_L3_5_IT_3	C11orf95	-0.04	0.09	-0.52	0.602	0.807
dx_AD	EN_L6_IT_1	C11orf95	-0.43	0.32	-1.34	0.182	0.655
dx_AD	IN_PVALB	C11orf95	0.24	0.10	2.30	0.0214	0.322
dx_AD	IN_VIP	C11orf95	-0.02	0.09	-0.22	0.826	0.937
dx_AD	OPC	C11orf95	-0.01	0.09	-0.08	0.935	0.994
dx_AD	Oligo	C11orf95	0.10	0.07	1.44	0.151	0.378
dx_AD	EN_L2_3_IT	C11orf97	-0.03	0.09	-0.36	0.719	0.877
dx_AD	EN_L3_5_IT_3	C11orf97	0.01	0.12	0.06	0.95	0.982
dx_AD	EN_L6B	C11orf97	-0.48	0.53	-0.91	0.365	0.742
dx_AD	IN_PVALB	C11orf97	-0.03	0.13	-0.24	0.81	0.971
dx_AD	Astro	C12orf29	-0.25	0.07	-3.81	0.000138	0.00435
dx_AD	EN_L2_3_IT	C12orf29	0.05	0.05	1.16	0.245	0.533
dx_AD	EN_L3_5_IT_1	C12orf29	0.04	0.07	0.63	0.53	0.807
dx_AD	EN_L3_5_IT_2	C12orf29	0.07	0.05	1.42	0.155	0.455
dx_AD	EN_L3_5_IT_3	C12orf29	0.12	0.05	2.54	0.0111	0.0842
dx_AD	EN_L5_6_NP	C12orf29	-0.01	0.10	-0.05	0.958	0.993
dx_AD	EN_L5_ET	C12orf29	1.55	0.58	2.66	0.00779	0.602
dx_AD	EN_L6B	C12orf29	0.13	0.09	1.36	0.173	0.562
dx_AD	EN_L6_CT	C12orf29	-0.04	0.08	-0.45	0.656	0.907
dx_AD	EN_L6_IT_1	C12orf29	-0.04	0.08	-0.46	0.646	0.918
dx_AD	EN_L6_IT_2	C12orf29	-0.06	0.10	-0.61	0.541	0.934
dx_AD	IN_ADARB2	C12orf29	0.02	0.07	0.33	0.74	0.942
dx_AD	IN_LAMP5_LHX6	C12orf29	-0.02	0.09	-0.21	0.837	0.976
dx_AD	IN_LAMP5_RELN	C12orf29	-0.09	0.07	-1.36	0.174	0.695
dx_AD	IN_PVALB	C12orf29	0.09	0.06	1.60	0.109	0.601
dx_AD	IN_PVALB_CHC	C12orf29	-0.10	0.11	-0.94	0.347	0.835
dx_AD	IN_SST	C12orf29	0.12	0.07	1.71	0.0878	0.509
dx_AD	IN_VIP	C12orf29	0.06	0.05	1.33	0.183	0.508
dx_AD	Micro	C12orf29	0.11	0.08	1.32	0.187	0.495
dx_AD	OPC	C12orf29	0.02	0.06	0.26	0.793	0.96
dx_AD	Oligo	C12orf29	0.13	0.03	3.70	0.000213	0.00776
dx_AD	Astro	C12orf4	-0.05	0.05	-0.88	0.376	0.627
dx_AD	EN_L2_3_IT	C12orf4	0.11	0.03	3.27	0.00107	0.0279
dx_AD	EN_L3_5_IT_1	C12orf4	0.14	0.05	2.69	0.00707	0.102
dx_AD	EN_L3_5_IT_2	C12orf4	0.16	0.05	3.55	0.000391	0.0109
dx_AD	EN_L3_5_IT_3	C12orf4	0.13	0.04	3.39	0.000693	0.0125
dx_AD	EN_L5_6_NP	C12orf4	0.11	0.07	1.76	0.0789	0.65
dx_AD	EN_L5_ET	C12orf4	-0.24	0.44	-0.55	0.582	0.999
dx_AD	EN_L6B	C12orf4	0.14	0.06	2.49	0.0129	0.178
dx_AD	EN_L6_CT	C12orf4	0.10	0.06	1.85	0.065	0.369
dx_AD	EN_L6_IT_1	C12orf4	0.08	0.05	1.62	0.106	0.546
dx_AD	EN_L6_IT_2	C12orf4	0.14	0.06	2.23	0.0258	0.494
dx_AD	Endo	C12orf4	0.18	0.31	0.59	0.552	0.928
dx_AD	IN_ADARB2	C12orf4	0.08	0.06	1.27	0.202	0.683
dx_AD	IN_LAMP5_LHX6	C12orf4	0.22	0.08	2.69	0.00704	0.199
dx_AD	IN_LAMP5_RELN	C12orf4	-0.07	0.06	-1.11	0.268	0.779
dx_AD	IN_PVALB	C12orf4	0.09	0.04	1.94	0.0518	0.46
dx_AD	IN_PVALB_CHC	C12orf4	0.21	0.09	2.48	0.0131	0.256
dx_AD	IN_SST	C12orf4	0.13	0.06	2.39	0.0168	0.273
dx_AD	IN_VIP	C12orf4	0.08	0.04	1.98	0.0481	0.281
dx_AD	Micro	C12orf4	0.04	0.05	0.70	0.484	0.773
dx_AD	OPC	C12orf4	0.06	0.04	1.43	0.152	0.687
dx_AD	Oligo	C12orf4	0.06	0.04	1.68	0.0928	0.287
dx_AD	PC	C12orf4	0.19	0.36	0.53	0.594	0.993
dx_AD	VLMC	C12orf4	0.02	0.41	0.05	0.96	0.984
dx_AD	Astro	C12orf40	-0.08	0.07	-1.08	0.279	0.533
dx_AD	EN_L2_3_IT	C12orf40	-0.16	0.09	-1.81	0.071	0.289
dx_AD	EN_L3_5_IT_1	C12orf40	-0.09	0.09	-0.98	0.325	0.663
dx_AD	EN_L3_5_IT_2	C12orf40	-0.15	0.08	-1.80	0.0719	0.305
dx_AD	EN_L3_5_IT_3	C12orf40	-0.14	0.08	-1.70	0.0894	0.295
dx_AD	EN_L5_6_NP	C12orf40	0.07	0.12	0.52	0.601	0.937
dx_AD	EN_L5_ET	C12orf40	0.25	0.63	0.39	0.697	0.999
dx_AD	EN_L6B	C12orf40	0.06	0.12	0.50	0.62	0.884
dx_AD	EN_L6_CT	C12orf40	-0.11	0.11	-1.00	0.316	0.717
dx_AD	EN_L6_IT_1	C12orf40	0.06	0.11	0.54	0.588	0.898
dx_AD	EN_L6_IT_2	C12orf40	0.05	0.13	0.36	0.719	0.968
dx_AD	IN_ADARB2	C12orf40	-0.18	0.10	-1.84	0.0651	0.507
dx_AD	IN_LAMP5_LHX6	C12orf40	-0.02	0.11	-0.15	0.884	0.983
dx_AD	IN_LAMP5_RELN	C12orf40	-0.02	0.09	-0.27	0.791	0.971
dx_AD	IN_PVALB	C12orf40	-0.01	0.09	-0.14	0.889	0.983
dx_AD	IN_PVALB_CHC	C12orf40	0.00	0.11	0.01	0.994	0.999
dx_AD	IN_SST	C12orf40	-0.04	0.10	-0.46	0.648	0.91
dx_AD	IN_VIP	C12orf40	-0.25	0.09	-2.90	0.00375	0.0893
dx_AD	Micro	C12orf40	-0.15	0.10	-1.53	0.126	0.405
dx_AD	OPC	C12orf40	-0.02	0.09	-0.22	0.826	0.966
dx_AD	Oligo	C12orf40	0.04	0.06	0.60	0.545	0.758
dx_AD	PC	C12orf40	-0.02	0.55	-0.04	0.965	1
dx_AD	Astro	C12orf42	-0.01	0.10	-0.06	0.955	0.981
dx_AD	EN_L2_3_IT	C12orf42	-0.22	0.09	-2.45	0.0142	0.12
dx_AD	EN_L3_5_IT_1	C12orf42	-0.39	0.11	-3.49	0.000483	0.0214
dx_AD	EN_L3_5_IT_2	C12orf42	-0.58	0.11	-5.09	3.56e-07	6.15e-05
dx_AD	EN_L3_5_IT_3	C12orf42	-0.41	0.09	-4.52	6.25e-06	0.000367
dx_AD	EN_L6B	C12orf42	-0.24	0.11	-2.21	0.0274	0.254
dx_AD	EN_L6_IT_1	C12orf42	0.28	0.36	0.78	0.436	0.834
dx_AD	IN_ADARB2	C12orf42	0.05	0.14	0.38	0.702	0.928
dx_AD	IN_LAMP5_RELN	C12orf42	-0.25	0.13	-1.91	0.0562	0.496
dx_AD	IN_PVALB	C12orf42	-0.02	0.11	-0.16	0.869	0.98
dx_AD	IN_VIP	C12orf42	0.02	0.11	0.20	0.84	0.943
dx_AD	Micro	C12orf42	-0.27	0.17	-1.67	0.0957	0.35
dx_AD	OPC	C12orf42	0.04	0.08	0.45	0.655	0.928
dx_AD	Oligo	C12orf42	-0.13	0.07	-1.73	0.0833	0.271
dx_AD	Astro	C12orf43	-0.01	0.05	-0.20	0.843	0.929
dx_AD	EN_L2_3_IT	C12orf43	0.02	0.04	0.47	0.639	0.832
dx_AD	EN_L3_5_IT_1	C12orf43	-0.10	0.08	-1.36	0.173	0.503
dx_AD	EN_L3_5_IT_2	C12orf43	-0.02	0.06	-0.34	0.736	0.9
dx_AD	EN_L3_5_IT_3	C12orf43	-0.04	0.05	-0.84	0.403	0.667
dx_AD	EN_L5_6_NP	C12orf43	0.01	0.11	0.12	0.903	0.99
dx_AD	EN_L6B	C12orf43	0.04	0.10	0.43	0.667	0.905
dx_AD	EN_L6_CT	C12orf43	-0.02	0.09	-0.21	0.834	0.962
dx_AD	EN_L6_IT_1	C12orf43	-0.03	0.08	-0.36	0.719	0.939
dx_AD	EN_L6_IT_2	C12orf43	-0.26	0.11	-2.28	0.0226	0.479
dx_AD	IN_ADARB2	C12orf43	-0.06	0.09	-0.65	0.513	0.868
dx_AD	IN_LAMP5_LHX6	C12orf43	-0.00	0.11	-0.02	0.987	0.998
dx_AD	IN_LAMP5_RELN	C12orf43	-0.04	0.09	-0.49	0.626	0.936
dx_AD	IN_PVALB	C12orf43	-0.00	0.06	-0.05	0.964	0.995
dx_AD	IN_SST	C12orf43	-0.05	0.08	-0.64	0.525	0.866
dx_AD	IN_VIP	C12orf43	0.02	0.06	0.35	0.729	0.896
dx_AD	OPC	C12orf43	-0.05	0.08	-0.59	0.558	0.897
dx_AD	Oligo	C12orf43	-0.04	0.04	-0.97	0.334	0.586
dx_AD	Astro	C12orf45	0.05	0.05	1.16	0.245	0.497
dx_AD	EN_L2_3_IT	C12orf45	0.04	0.04	0.98	0.326	0.614
dx_AD	EN_L3_5_IT_1	C12orf45	0.04	0.06	0.62	0.538	0.811
dx_AD	EN_L3_5_IT_2	C12orf45	0.09	0.06	1.57	0.117	0.396
dx_AD	EN_L3_5_IT_3	C12orf45	0.04	0.06	0.76	0.449	0.702
dx_AD	EN_L5_6_NP	C12orf45	0.06	0.07	0.93	0.351	0.859
dx_AD	EN_L5_ET	C12orf45	-0.75	0.51	-1.45	0.147	0.999
dx_AD	EN_L6B	C12orf45	0.15	0.08	1.95	0.0512	0.342
dx_AD	EN_L6_CT	C12orf45	0.10	0.07	1.46	0.146	0.54
dx_AD	EN_L6_IT_1	C12orf45	0.09	0.07	1.23	0.217	0.69
dx_AD	EN_L6_IT_2	C12orf45	0.16	0.09	1.76	0.0786	0.643
dx_AD	IN_ADARB2	C12orf45	0.03	0.05	0.67	0.504	0.866
dx_AD	IN_LAMP5_LHX6	C12orf45	-0.01	0.07	-0.14	0.886	0.983
dx_AD	IN_LAMP5_RELN	C12orf45	0.06	0.06	1.17	0.244	0.76
dx_AD	IN_PVALB	C12orf45	0.04	0.06	0.70	0.486	0.889
dx_AD	IN_PVALB_CHC	C12orf45	0.01	0.10	0.12	0.904	0.988
dx_AD	IN_SST	C12orf45	0.02	0.07	0.23	0.815	0.959
dx_AD	IN_VIP	C12orf45	0.02	0.04	0.61	0.54	0.799
dx_AD	Micro	C12orf45	0.17	0.07	2.39	0.0169	0.127
dx_AD	OPC	C12orf45	-0.09	0.04	-2.07	0.0384	0.487
dx_AD	Oligo	C12orf45	0.05	0.03	1.71	0.0871	0.278
dx_AD	EN_L2_3_IT	C12orf50	-0.21	0.13	-1.60	0.109	0.359
dx_AD	Astro	C12orf54	0.10	0.11	0.93	0.35	0.603
dx_AD	EN_L2_3_IT	C12orf54	-0.26	0.10	-2.58	0.00984	0.0975
dx_AD	Astro	C12orf56	-0.12	0.08	-1.38	0.168	0.398
dx_AD	EN_L2_3_IT	C12orf56	-0.12	0.08	-1.47	0.141	0.409
dx_AD	EN_L3_5_IT_1	C12orf56	-0.06	0.12	-0.51	0.612	0.849
dx_AD	EN_L3_5_IT_2	C12orf56	-0.13	0.11	-1.17	0.244	0.562
dx_AD	EN_L3_5_IT_3	C12orf56	-0.07	0.11	-0.69	0.488	0.729
dx_AD	EN_L6B	C12orf56	0.03	0.50	0.07	0.948	0.986
dx_AD	EN_L6_CT	C12orf56	0.37	0.39	0.96	0.338	0.737
dx_AD	EN_L6_IT_1	C12orf56	0.13	0.13	0.99	0.323	0.769
dx_AD	IN_PVALB	C12orf56	-0.12	0.11	-1.08	0.279	0.791
dx_AD	IN_SST	C12orf56	-0.02	0.11	-0.20	0.845	0.968
dx_AD	IN_VIP	C12orf56	-0.05	0.10	-0.48	0.633	0.851
dx_AD	OPC	C12orf56	-0.13	0.09	-1.35	0.175	0.705
dx_AD	Oligo	C12orf56	-0.19	0.07	-2.54	0.0112	0.0837
dx_AD	Astro	C12orf57	-0.15	0.07	-2.09	0.037	0.167
dx_AD	EN_L2_3_IT	C12orf57	-0.08	0.06	-1.22	0.222	0.509
dx_AD	EN_L3_5_IT_1	C12orf57	-0.04	0.10	-0.39	0.695	0.891
dx_AD	EN_L3_5_IT_2	C12orf57	-0.11	0.08	-1.39	0.165	0.469
dx_AD	EN_L3_5_IT_3	C12orf57	-0.04	0.07	-0.56	0.578	0.793
dx_AD	EN_L6_CT	C12orf57	0.06	0.40	0.15	0.879	0.97
dx_AD	EN_L6_IT_1	C12orf57	0.16	0.38	0.43	0.667	0.924
dx_AD	IN_ADARB2	C12orf57	0.16	0.10	1.52	0.129	0.611
dx_AD	IN_LAMP5_RELN	C12orf57	-0.00	0.11	-0.01	0.991	0.999
dx_AD	IN_PVALB	C12orf57	-0.17	0.08	-2.08	0.0378	0.411
dx_AD	IN_SST	C12orf57	-0.14	0.10	-1.42	0.156	0.616
dx_AD	IN_VIP	C12orf57	-0.12	0.08	-1.56	0.118	0.423
dx_AD	OPC	C12orf57	-0.00	0.09	-0.04	0.968	0.996
dx_AD	Oligo	C12orf57	-0.08	0.04	-1.93	0.0538	0.211
dx_AD	Astro	C12orf60	-0.21	0.07	-3.01	0.00261	0.0309
dx_AD	EN_L2_3_IT	C12orf60	-0.15	0.08	-1.75	0.0809	0.31
dx_AD	EN_L3_5_IT_1	C12orf60	-0.49	0.42	-1.17	0.241	0.583
dx_AD	EN_L3_5_IT_2	C12orf60	-0.03	0.12	-0.23	0.819	0.932
dx_AD	EN_L3_5_IT_3	C12orf60	-0.06	0.12	-0.45	0.651	0.838
dx_AD	EN_L6_IT_1	C12orf60	-0.24	0.14	-1.67	0.0955	0.526
dx_AD	EN_L6_IT_2	C12orf60	-0.64	0.41	-1.56	0.118	0.713
dx_AD	IN_ADARB2	C12orf60	-0.09	0.13	-0.69	0.491	0.861
dx_AD	IN_PVALB	C12orf60	0.51	0.35	1.46	0.143	0.657
dx_AD	IN_SST	C12orf60	-0.07	0.11	-0.59	0.552	0.873
dx_AD	IN_VIP	C12orf60	-0.01	0.10	-0.11	0.913	0.971
dx_AD	OPC	C12orf60	-0.02	0.08	-0.26	0.798	0.962
dx_AD	Oligo	C12orf60	-0.15	0.07	-2.29	0.022	0.125
dx_AD	Astro	C12orf65	0.04	0.05	0.94	0.346	0.599
dx_AD	EN_L2_3_IT	C12orf65	-0.00	0.04	-0.06	0.953	0.981
dx_AD	EN_L3_5_IT_1	C12orf65	0.02	0.07	0.36	0.718	0.9
dx_AD	EN_L3_5_IT_2	C12orf65	0.05	0.05	1.05	0.292	0.611
dx_AD	EN_L3_5_IT_3	C12orf65	0.06	0.05	1.25	0.213	0.48
dx_AD	EN_L5_6_NP	C12orf65	0.17	0.09	1.76	0.0777	0.647
dx_AD	EN_L6B	C12orf65	-0.05	0.08	-0.65	0.518	0.836
dx_AD	EN_L6_CT	C12orf65	-0.01	0.08	-0.15	0.882	0.971
dx_AD	EN_L6_IT_1	C12orf65	-0.09	0.07	-1.28	0.2	0.677
dx_AD	EN_L6_IT_2	C12orf65	-0.02	0.09	-0.26	0.797	0.975
dx_AD	IN_ADARB2	C12orf65	0.04	0.07	0.58	0.56	0.881
dx_AD	IN_LAMP5_LHX6	C12orf65	-0.03	0.09	-0.40	0.686	0.939
dx_AD	IN_LAMP5_RELN	C12orf65	0.16	0.07	2.28	0.0223	0.339
dx_AD	IN_PVALB	C12orf65	0.01	0.05	0.16	0.871	0.981
dx_AD	IN_PVALB_CHC	C12orf65	-0.09	0.09	-1.05	0.293	0.809
dx_AD	IN_SST	C12orf65	-0.00	0.06	-0.01	0.992	0.998
dx_AD	IN_VIP	C12orf65	0.04	0.05	0.86	0.392	0.699
dx_AD	Micro	C12orf65	0.05	0.07	0.73	0.463	0.757
dx_AD	OPC	C12orf65	-0.05	0.05	-0.88	0.38	0.834
dx_AD	Oligo	C12orf65	0.07	0.03	2.27	0.0233	0.13
dx_AD	Astro	C12orf66	0.03	0.05	0.68	0.497	0.721
dx_AD	EN_L2_3_IT	C12orf66	0.04	0.04	0.82	0.411	0.686
dx_AD	EN_L3_5_IT_1	C12orf66	-0.12	0.08	-1.51	0.132	0.446
dx_AD	EN_L3_5_IT_2	C12orf66	-0.03	0.06	-0.42	0.672	0.87
dx_AD	EN_L3_5_IT_3	C12orf66	0.01	0.07	0.19	0.85	0.939
dx_AD	EN_L6B	C12orf66	-0.53	0.27	-1.95	0.0514	0.342
dx_AD	EN_L6_CT	C12orf66	0.02	0.11	0.20	0.841	0.963
dx_AD	EN_L6_IT_1	C12orf66	-0.14	0.10	-1.44	0.151	0.616
dx_AD	EN_L6_IT_2	C12orf66	0.10	0.36	0.29	0.771	0.974
dx_AD	IN_PVALB	C12orf66	-0.00	0.08	-0.00	0.998	1
dx_AD	IN_SST	C12orf66	-0.09	0.09	-1.01	0.314	0.756
dx_AD	IN_VIP	C12orf66	0.16	0.08	2.07	0.0381	0.254
dx_AD	Micro	C12orf66	-0.04	0.08	-0.48	0.632	0.858
dx_AD	OPC	C12orf66	-0.03	0.08	-0.40	0.692	0.939
dx_AD	Oligo	C12orf66	0.14	0.04	3.47	0.000512	0.0131
dx_AD	Astro	C12orf73	0.06	0.04	1.59	0.113	0.319
dx_AD	EN_L2_3_IT	C12orf73	0.06	0.04	1.39	0.163	0.439
dx_AD	EN_L3_5_IT_1	C12orf73	0.04	0.06	0.62	0.538	0.811
dx_AD	EN_L3_5_IT_2	C12orf73	0.06	0.05	1.13	0.256	0.575
dx_AD	EN_L3_5_IT_3	C12orf73	0.11	0.05	2.23	0.026	0.141
dx_AD	EN_L5_6_NP	C12orf73	0.15	0.09	1.81	0.0708	0.642
dx_AD	EN_L6B	C12orf73	0.04	0.08	0.47	0.64	0.894
dx_AD	EN_L6_CT	C12orf73	0.13	0.07	1.80	0.0718	0.386
dx_AD	EN_L6_IT_1	C12orf73	0.05	0.07	0.81	0.416	0.825
dx_AD	EN_L6_IT_2	C12orf73	-0.00	0.10	-0.05	0.959	0.994
dx_AD	IN_ADARB2	C12orf73	-0.00	0.07	-0.05	0.96	0.995
dx_AD	IN_LAMP5_LHX6	C12orf73	-0.04	0.10	-0.36	0.715	0.945
dx_AD	IN_LAMP5_RELN	C12orf73	0.04	0.07	0.52	0.605	0.928
dx_AD	IN_PVALB	C12orf73	-0.05	0.05	-1.07	0.282	0.792
dx_AD	IN_PVALB_CHC	C12orf73	-0.09	0.10	-0.96	0.338	0.834
dx_AD	IN_SST	C12orf73	0.07	0.07	1.05	0.294	0.743
dx_AD	IN_VIP	C12orf73	0.03	0.05	0.70	0.482	0.765
dx_AD	Micro	C12orf73	0.07	0.08	0.85	0.394	0.703
dx_AD	OPC	C12orf73	0.05	0.04	1.42	0.154	0.687
dx_AD	Oligo	C12orf73	0.01	0.03	0.55	0.582	0.783
dx_AD	PC	C12orf73	0.14	0.39	0.36	0.722	0.999
dx_AD	Astro	C12orf75	0.30	0.07	4.32	1.56e-05	0.000938
dx_AD	EN_L2_3_IT	C12orf75	0.05	0.08	0.58	0.559	0.784
dx_AD	EN_L3_5_IT_1	C12orf75	0.10	0.10	0.98	0.328	0.666
dx_AD	EN_L3_5_IT_2	C12orf75	0.31	0.08	3.87	0.000108	0.00423
dx_AD	EN_L3_5_IT_3	C12orf75	0.19	0.09	2.21	0.0273	0.145
dx_AD	EN_L6B	C12orf75	0.40	0.46	0.87	0.384	0.754
dx_AD	EN_L6_CT	C12orf75	0.30	0.15	2.08	0.0373	0.276
dx_AD	EN_L6_IT_1	C12orf75	0.32	0.34	0.94	0.349	0.784
dx_AD	IN_ADARB2	C12orf75	0.02	0.11	0.20	0.839	0.966
dx_AD	IN_LAMP5_LHX6	C12orf75	0.15	0.12	1.18	0.237	0.762
dx_AD	IN_LAMP5_RELN	C12orf75	0.27	0.11	2.39	0.017	0.301
dx_AD	IN_PVALB	C12orf75	0.05	0.10	0.52	0.605	0.922
dx_AD	IN_VIP	C12orf75	-0.02	0.08	-0.22	0.826	0.937
dx_AD	Micro	C12orf75	-0.13	0.10	-1.28	0.199	0.511
dx_AD	OPC	C12orf75	0.01	0.11	0.14	0.892	0.986
dx_AD	Oligo	C12orf75	-0.05	0.06	-0.82	0.413	0.657
dx_AD	Astro	C12orf76	-0.02	0.03	-0.61	0.539	0.752
dx_AD	EN_L2_3_IT	C12orf76	-0.04	0.03	-1.20	0.229	0.516
dx_AD	EN_L3_5_IT_1	C12orf76	-0.08	0.05	-1.61	0.107	0.401
dx_AD	EN_L3_5_IT_2	C12orf76	-0.04	0.04	-1.07	0.285	0.603
dx_AD	EN_L3_5_IT_3	C12orf76	-0.05	0.04	-1.22	0.224	0.493
dx_AD	EN_L5_6_NP	C12orf76	0.09	0.08	1.11	0.267	0.821
dx_AD	EN_L5_ET	C12orf76	-0.24	0.65	-0.37	0.71	0.999
dx_AD	EN_L6B	C12orf76	0.02	0.07	0.29	0.776	0.938
dx_AD	EN_L6_CT	C12orf76	-0.07	0.06	-1.20	0.231	0.639
dx_AD	EN_L6_IT_1	C12orf76	-0.10	0.06	-1.69	0.0917	0.519
dx_AD	EN_L6_IT_2	C12orf76	-0.02	0.07	-0.34	0.735	0.971
dx_AD	Endo	C12orf76	-0.24	0.37	-0.64	0.523	0.917
dx_AD	IN_ADARB2	C12orf76	0.04	0.07	0.55	0.58	0.888
dx_AD	IN_LAMP5_LHX6	C12orf76	-0.03	0.08	-0.36	0.72	0.946
dx_AD	IN_LAMP5_RELN	C12orf76	0.01	0.07	0.17	0.865	0.979
dx_AD	IN_PVALB	C12orf76	-0.05	0.05	-0.98	0.329	0.818
dx_AD	IN_PVALB_CHC	C12orf76	0.13	0.09	1.48	0.139	0.669
dx_AD	IN_SST	C12orf76	-0.03	0.05	-0.52	0.606	0.896
dx_AD	IN_VIP	C12orf76	-0.07	0.04	-1.54	0.125	0.433
dx_AD	Micro	C12orf76	-0.07	0.06	-1.08	0.278	0.6
dx_AD	OPC	C12orf76	-0.05	0.04	-1.23	0.219	0.737
dx_AD	Oligo	C12orf76	-0.05	0.02	-1.93	0.0533	0.21
dx_AD	EN_L2_3_IT	C13orf42	-0.09	0.12	-0.77	0.444	0.711
dx_AD	Oligo	C13orf42	0.05	0.13	0.42	0.675	0.842
dx_AD	Astro	C13orf46	0.20	0.12	1.69	0.0905	0.281
dx_AD	EN_L2_3_IT	C13orf46	0.09	0.10	0.90	0.367	0.649
dx_AD	EN_L3_5_IT_2	C13orf46	-0.33	0.34	-0.96	0.338	0.653
dx_AD	Micro	C13orf46	-0.73	0.45	-1.61	0.107	0.372
dx_AD	Oligo	C13orf46	0.23	0.10	2.40	0.0163	0.105
dx_AD	Astro	C14orf119	0.05	0.08	0.72	0.474	0.703
dx_AD	EN_L2_3_IT	C14orf119	-0.00	0.09	-0.03	0.975	0.991
dx_AD	EN_L3_5_IT_2	C14orf119	-0.02	0.25	-0.09	0.925	0.973
dx_AD	EN_L3_5_IT_3	C14orf119	-0.39	0.37	-1.05	0.294	0.567
dx_AD	IN_PVALB	C14orf119	0.11	0.27	0.42	0.672	0.942
dx_AD	Micro	C14orf119	0.05	0.09	0.57	0.57	0.827
dx_AD	OPC	C14orf119	0.13	0.10	1.26	0.208	0.728
dx_AD	Oligo	C14orf119	-0.00	0.05	-0.08	0.935	0.973
dx_AD	Astro	C14orf132	-0.04	0.05	-0.65	0.513	0.733
dx_AD	EN_L2_3_IT	C14orf132	0.12	0.04	2.97	0.00301	0.0488
dx_AD	EN_L3_5_IT_1	C14orf132	0.10	0.05	1.95	0.0514	0.285
dx_AD	EN_L3_5_IT_2	C14orf132	0.22	0.06	3.87	0.000107	0.00422
dx_AD	EN_L3_5_IT_3	C14orf132	0.16	0.06	2.81	0.00488	0.0485
dx_AD	EN_L5_ET	C14orf132	-0.43	0.40	-1.06	0.288	0.999
dx_AD	EN_L6B	C14orf132	0.18	0.10	1.80	0.0717	0.397
dx_AD	EN_L6_CT	C14orf132	0.57	0.15	3.92	8.95e-05	0.00627
dx_AD	EN_L6_IT_1	C14orf132	0.01	0.10	0.14	0.89	0.98
dx_AD	IN_ADARB2	C14orf132	0.15	0.06	2.63	0.00861	0.261
dx_AD	IN_LAMP5_LHX6	C14orf132	0.09	0.07	1.28	0.201	0.727
dx_AD	IN_LAMP5_RELN	C14orf132	0.10	0.06	1.58	0.114	0.61
dx_AD	IN_PVALB	C14orf132	0.36	0.38	0.96	0.336	0.822
dx_AD	IN_PVALB_CHC	C14orf132	0.37	0.42	0.88	0.376	0.851
dx_AD	IN_SST	C14orf132	0.18	0.09	2.07	0.0381	0.379
dx_AD	IN_VIP	C14orf132	0.09	0.05	1.78	0.0751	0.346
dx_AD	OPC	C14orf132	0.12	0.06	1.88	0.0604	0.548
dx_AD	Oligo	C14orf132	-0.18	0.07	-2.60	0.00925	0.0741
dx_AD	PC	C14orf132	0.04	0.33	0.14	0.891	0.999
dx_AD	EN_L2_3_IT	C14orf180	-0.21	0.15	-1.40	0.162	0.438
dx_AD	Astro	C14orf28	0.07	0.06	1.27	0.206	0.452
dx_AD	EN_L2_3_IT	C14orf28	0.03	0.06	0.54	0.591	0.804
dx_AD	EN_L3_5_IT_1	C14orf28	-0.13	0.10	-1.40	0.163	0.491
dx_AD	EN_L3_5_IT_2	C14orf28	0.02	0.08	0.19	0.85	0.946
dx_AD	EN_L3_5_IT_3	C14orf28	0.14	0.08	1.80	0.0719	0.26
dx_AD	EN_L6_IT_1	C14orf28	0.02	0.10	0.24	0.813	0.96
dx_AD	IN_LAMP5_RELN	C14orf28	-0.04	0.11	-0.36	0.722	0.957
dx_AD	IN_PVALB	C14orf28	-0.03	0.09	-0.33	0.745	0.958
dx_AD	IN_SST	C14orf28	-0.05	0.10	-0.54	0.591	0.888
dx_AD	IN_VIP	C14orf28	-0.06	0.08	-0.72	0.474	0.76
dx_AD	OPC	C14orf28	0.06	0.08	0.79	0.428	0.853
dx_AD	Oligo	C14orf28	0.07	0.04	2.04	0.0418	0.183
dx_AD	Astro	C14orf39	0.04	0.10	0.39	0.695	0.852
dx_AD	EN_L2_3_IT	C14orf39	-0.12	0.10	-1.14	0.256	0.546
dx_AD	EN_L5_6_NP	C14orf39	-0.12	0.15	-0.78	0.438	0.89
dx_AD	Oligo	C14orf39	-0.24	0.09	-2.81	0.00497	0.0511
dx_AD	Astro	C14orf93	0.11	0.05	2.17	0.0298	0.146
dx_AD	EN_L2_3_IT	C14orf93	-0.03	0.06	-0.55	0.583	0.8
dx_AD	EN_L3_5_IT_1	C14orf93	0.00	0.10	0.04	0.972	0.991
dx_AD	EN_L3_5_IT_2	C14orf93	0.04	0.09	0.44	0.663	0.865
dx_AD	EN_L3_5_IT_3	C14orf93	0.08	0.09	0.82	0.414	0.676
dx_AD	EN_L6_IT_1	C14orf93	-0.51	0.32	-1.61	0.107	0.547
dx_AD	IN_PVALB	C14orf93	0.26	0.10	2.45	0.0145	0.27
dx_AD	IN_VIP	C14orf93	0.12	0.10	1.30	0.192	0.518
dx_AD	Micro	C14orf93	0.02	0.09	0.20	0.842	0.945
dx_AD	OPC	C14orf93	0.17	0.07	2.41	0.0161	0.392
dx_AD	Oligo	C14orf93	0.11	0.05	2.43	0.015	0.1
dx_AD	Astro	C15orf39	0.02	0.10	0.21	0.833	0.924
dx_AD	IN_VIP	C15orf39	0.04	0.10	0.39	0.698	0.881
dx_AD	Astro	C15orf40	0.17	0.04	4.36	1.29e-05	0.00083
dx_AD	EN_L2_3_IT	C15orf40	-0.00	0.04	-0.06	0.948	0.98
dx_AD	EN_L3_5_IT_1	C15orf40	-0.03	0.06	-0.41	0.681	0.885
dx_AD	EN_L3_5_IT_2	C15orf40	0.03	0.05	0.64	0.524	0.791
dx_AD	EN_L3_5_IT_3	C15orf40	-0.05	0.06	-0.87	0.382	0.65
dx_AD	EN_L5_6_NP	C15orf40	-0.01	0.09	-0.09	0.929	0.991
dx_AD	EN_L6B	C15orf40	-0.06	0.09	-0.64	0.519	0.837
dx_AD	EN_L6_CT	C15orf40	0.02	0.08	0.32	0.749	0.938
dx_AD	EN_L6_IT_1	C15orf40	-0.01	0.07	-0.16	0.871	0.975
dx_AD	EN_L6_IT_2	C15orf40	0.03	0.09	0.33	0.742	0.971
dx_AD	IN_ADARB2	C15orf40	-0.05	0.07	-0.77	0.441	0.84
dx_AD	IN_LAMP5_LHX6	C15orf40	0.01	0.09	0.16	0.877	0.982
dx_AD	IN_LAMP5_RELN	C15orf40	-0.05	0.07	-0.78	0.435	0.873
dx_AD	IN_PVALB	C15orf40	-0.04	0.05	-0.94	0.349	0.829
dx_AD	IN_PVALB_CHC	C15orf40	0.01	0.10	0.06	0.954	0.995
dx_AD	IN_SST	C15orf40	-0.01	0.07	-0.21	0.836	0.965
dx_AD	IN_VIP	C15orf40	-0.06	0.05	-1.14	0.254	0.583
dx_AD	Micro	C15orf40	0.14	0.07	1.88	0.0599	0.269
dx_AD	OPC	C15orf40	-0.01	0.05	-0.26	0.797	0.961
dx_AD	Oligo	C15orf40	0.01	0.04	0.38	0.706	0.861
dx_AD	EN_L2_3_IT	C15orf48	0.47	0.35	1.34	0.181	0.462
dx_AD	Oligo	C15orf48	0.30	0.10	2.87	0.00412	0.0462
dx_AD	Astro	C15orf61	0.08	0.06	1.40	0.163	0.391
dx_AD	EN_L2_3_IT	C15orf61	0.01	0.05	0.12	0.907	0.964
dx_AD	EN_L3_5_IT_1	C15orf61	0.05	0.08	0.64	0.523	0.802
dx_AD	EN_L3_5_IT_2	C15orf61	0.01	0.06	0.23	0.822	0.933
dx_AD	EN_L3_5_IT_3	C15orf61	-0.00	0.05	-0.09	0.926	0.972
dx_AD	EN_L5_6_NP	C15orf61	-0.11	0.10	-1.10	0.271	0.824
dx_AD	EN_L6B	C15orf61	-0.02	0.09	-0.24	0.808	0.948
dx_AD	EN_L6_CT	C15orf61	0.01	0.08	0.15	0.882	0.971
dx_AD	EN_L6_IT_1	C15orf61	0.07	0.07	0.96	0.336	0.776
dx_AD	EN_L6_IT_2	C15orf61	0.01	0.11	0.09	0.928	0.99
dx_AD	IN_ADARB2	C15orf61	0.10	0.09	1.18	0.238	0.713
dx_AD	IN_LAMP5_LHX6	C15orf61	0.00	0.10	0.03	0.973	0.997
dx_AD	IN_LAMP5_RELN	C15orf61	-0.08	0.09	-0.89	0.374	0.842
dx_AD	IN_PVALB	C15orf61	0.02	0.06	0.39	0.696	0.947
dx_AD	IN_PVALB_CHC	C15orf61	0.17	0.10	1.67	0.0958	0.582
dx_AD	IN_SST	C15orf61	0.01	0.07	0.13	0.898	0.98
dx_AD	IN_VIP	C15orf61	0.08	0.06	1.37	0.17	0.492
dx_AD	Micro	C15orf61	0.08	0.09	0.87	0.384	0.696
dx_AD	OPC	C15orf61	0.00	0.07	0.02	0.983	0.997
dx_AD	Oligo	C15orf61	0.04	0.04	1.04	0.299	0.554
dx_AD	Astro	C15orf65	0.08	0.07	1.24	0.217	0.464
dx_AD	EN_L2_3_IT	C15orf65	0.01	0.07	0.10	0.919	0.97
dx_AD	EN_L3_5_IT_1	C15orf65	0.17	0.11	1.55	0.12	0.426
dx_AD	EN_L3_5_IT_2	C15orf65	0.08	0.10	0.81	0.42	0.716
dx_AD	EN_L3_5_IT_3	C15orf65	0.08	0.10	0.80	0.427	0.686
dx_AD	EN_L6_IT_1	C15orf65	0.21	0.12	1.68	0.0922	0.52
dx_AD	IN_PVALB	C15orf65	0.24	0.11	2.26	0.0241	0.341
dx_AD	IN_VIP	C15orf65	0.10	0.10	0.94	0.346	0.667
dx_AD	OPC	C15orf65	-0.16	0.12	-1.30	0.194	0.719
dx_AD	Oligo	C15orf65	-0.05	0.08	-0.64	0.521	0.741
dx_AD	Astro	C16orf70	-0.02	0.04	-0.38	0.705	0.857
dx_AD	EN_L2_3_IT	C16orf70	0.03	0.03	1.00	0.319	0.607
dx_AD	EN_L3_5_IT_1	C16orf70	-0.01	0.06	-0.10	0.92	0.975
dx_AD	EN_L3_5_IT_2	C16orf70	0.03	0.04	0.64	0.52	0.789
dx_AD	EN_L3_5_IT_3	C16orf70	0.07	0.04	1.67	0.0941	0.305
dx_AD	EN_L5_6_NP	C16orf70	-0.12	0.08	-1.43	0.152	0.742
dx_AD	EN_L5_ET	C16orf70	0.10	0.50	0.20	0.844	0.999
dx_AD	EN_L6B	C16orf70	0.12	0.08	1.54	0.124	0.495
dx_AD	EN_L6_CT	C16orf70	0.09	0.06	1.55	0.122	0.498
dx_AD	EN_L6_IT_1	C16orf70	0.03	0.07	0.40	0.689	0.932
dx_AD	EN_L6_IT_2	C16orf70	0.05	0.09	0.49	0.622	0.949
dx_AD	IN_ADARB2	C16orf70	0.03	0.07	0.50	0.615	0.903
dx_AD	IN_LAMP5_LHX6	C16orf70	-0.07	0.08	-0.79	0.429	0.866
dx_AD	IN_LAMP5_RELN	C16orf70	0.03	0.07	0.37	0.714	0.955
dx_AD	IN_PVALB	C16orf70	0.01	0.05	0.24	0.812	0.971
dx_AD	IN_PVALB_CHC	C16orf70	-0.05	0.11	-0.42	0.678	0.95
dx_AD	IN_SST	C16orf70	0.02	0.06	0.28	0.782	0.951
dx_AD	IN_VIP	C16orf70	0.04	0.04	0.92	0.356	0.672
dx_AD	Micro	C16orf70	-0.12	0.06	-2.10	0.0361	0.2
dx_AD	OPC	C16orf70	-0.11	0.05	-2.05	0.0403	0.491
dx_AD	Oligo	C16orf70	-0.04	0.03	-1.34	0.181	0.421
dx_AD	Astro	C16orf71	0.11	0.09	1.23	0.218	0.465
dx_AD	EN_L2_3_IT	C16orf71	0.06	0.10	0.58	0.563	0.787
dx_AD	EN_L3_5_IT_1	C16orf71	0.24	0.35	0.68	0.494	0.783
dx_AD	EN_L3_5_IT_2	C16orf71	0.03	0.11	0.25	0.8	0.925
dx_AD	EN_L3_5_IT_3	C16orf71	0.07	0.11	0.68	0.497	0.737
dx_AD	EN_L6_IT_1	C16orf71	0.06	0.47	0.13	0.897	0.98
dx_AD	IN_PVALB	C16orf71	0.08	0.11	0.74	0.459	0.877
dx_AD	IN_VIP	C16orf71	-0.06	0.10	-0.54	0.589	0.83
dx_AD	Oligo	C16orf71	-0.00	0.07	-0.01	0.991	0.997
dx_AD	Astro	C16orf72	0.01	0.04	0.18	0.86	0.938
dx_AD	EN_L2_3_IT	C16orf72	0.02	0.03	0.53	0.594	0.806
dx_AD	EN_L3_5_IT_1	C16orf72	-0.01	0.06	-0.17	0.865	0.956
dx_AD	EN_L3_5_IT_2	C16orf72	-0.01	0.05	-0.32	0.748	0.905
dx_AD	EN_L3_5_IT_3	C16orf72	0.03	0.05	0.59	0.557	0.778
dx_AD	EN_L5_6_NP	C16orf72	0.00	0.08	0.04	0.965	0.994
dx_AD	EN_L6B	C16orf72	-0.02	0.08	-0.27	0.788	0.942
dx_AD	EN_L6_CT	C16orf72	0.00	0.07	0.07	0.948	0.985
dx_AD	EN_L6_IT_1	C16orf72	-0.08	0.07	-1.19	0.233	0.704
dx_AD	EN_L6_IT_2	C16orf72	-0.06	0.08	-0.76	0.449	0.912
dx_AD	Endo	C16orf72	0.16	0.29	0.56	0.579	0.932
dx_AD	IN_ADARB2	C16orf72	-0.09	0.07	-1.31	0.192	0.674
dx_AD	IN_LAMP5_LHX6	C16orf72	0.09	0.08	1.22	0.224	0.751
dx_AD	IN_LAMP5_RELN	C16orf72	0.01	0.07	0.13	0.897	0.985
dx_AD	IN_PVALB	C16orf72	-0.07	0.05	-1.47	0.142	0.656
dx_AD	IN_PVALB_CHC	C16orf72	-0.14	0.09	-1.60	0.11	0.615
dx_AD	IN_SST	C16orf72	-0.04	0.06	-0.67	0.502	0.855
dx_AD	IN_VIP	C16orf72	-0.00	0.04	-0.06	0.953	0.986
dx_AD	Micro	C16orf72	0.03	0.05	0.56	0.573	0.828
dx_AD	OPC	C16orf72	0.03	0.04	0.69	0.492	0.876
dx_AD	Oligo	C16orf72	0.08	0.03	2.69	0.00721	0.0634
dx_AD	PC	C16orf72	0.39	0.30	1.29	0.197	0.979
dx_AD	Astro	C16orf74	0.01	0.08	0.12	0.908	0.96
dx_AD	EN_L2_3_IT	C16orf74	0.01	0.09	0.09	0.932	0.975
dx_AD	EN_L3_5_IT_2	C16orf74	0.70	0.37	1.91	0.0562	0.267
dx_AD	Oligo	C16orf74	0.28	0.08	3.43	0.000604	0.0142
dx_AD	Astro	C16orf86	-0.17	0.09	-1.82	0.0686	0.241
dx_AD	EN_L2_3_IT	C16orf86	-0.46	0.13	-3.62	0.000297	0.0131
dx_AD	Oligo	C16orf86	-0.06	0.07	-0.90	0.37	0.62
dx_AD	Astro	C16orf87	0.13	0.04	3.19	0.00145	0.0212
dx_AD	EN_L2_3_IT	C16orf87	-0.00	0.04	-0.11	0.913	0.967
dx_AD	EN_L3_5_IT_1	C16orf87	0.01	0.05	0.23	0.82	0.938
dx_AD	EN_L3_5_IT_2	C16orf87	-0.09	0.05	-1.93	0.0536	0.26
dx_AD	EN_L3_5_IT_3	C16orf87	-0.03	0.05	-0.63	0.527	0.76
dx_AD	EN_L5_6_NP	C16orf87	0.02	0.09	0.25	0.801	0.973
dx_AD	EN_L5_ET	C16orf87	0.91	0.53	1.71	0.0881	0.993
dx_AD	EN_L6B	C16orf87	-0.02	0.08	-0.23	0.82	0.952
dx_AD	EN_L6_CT	C16orf87	-0.06	0.08	-0.74	0.458	0.82
dx_AD	EN_L6_IT_1	C16orf87	0.02	0.06	0.34	0.737	0.944
dx_AD	EN_L6_IT_2	C16orf87	0.05	0.08	0.62	0.535	0.933
dx_AD	IN_ADARB2	C16orf87	0.06	0.08	0.77	0.441	0.84
dx_AD	IN_LAMP5_LHX6	C16orf87	-0.11	0.11	-0.94	0.345	0.827
dx_AD	IN_LAMP5_RELN	C16orf87	-0.05	0.07	-0.74	0.461	0.882
dx_AD	IN_PVALB	C16orf87	-0.13	0.07	-1.76	0.0779	0.537
dx_AD	IN_PVALB_CHC	C16orf87	-0.07	0.10	-0.73	0.466	0.885
dx_AD	IN_SST	C16orf87	0.00	0.07	0.02	0.983	0.997
dx_AD	IN_VIP	C16orf87	0.07	0.05	1.53	0.125	0.433
dx_AD	Micro	C16orf87	0.03	0.05	0.51	0.611	0.849
dx_AD	OPC	C16orf87	0.02	0.04	0.38	0.701	0.942
dx_AD	Oligo	C16orf87	0.10	0.04	2.56	0.0105	0.0802
dx_AD	Astro	C16orf89	0.04	0.05	0.67	0.504	0.726
dx_AD	EN_L2_3_IT	C16orf89	0.13	0.09	1.42	0.155	0.428
dx_AD	EN_L3_5_IT_2	C16orf89	0.01	0.12	0.07	0.941	0.978
dx_AD	EN_L3_5_IT_3	C16orf89	0.36	0.43	0.85	0.398	0.663
dx_AD	EN_L6_IT_1	C16orf89	0.42	0.51	0.84	0.402	0.819
dx_AD	IN_PVALB	C16orf89	-0.01	0.34	-0.03	0.979	0.998
dx_AD	Oligo	C16orf89	-0.12	0.08	-1.51	0.131	0.35
dx_AD	Astro	C16orf91	-0.18	0.09	-1.93	0.054	0.208
dx_AD	EN_L2_3_IT	C16orf91	0.05	0.07	0.75	0.452	0.715
dx_AD	EN_L3_5_IT_2	C16orf91	0.06	0.09	0.64	0.522	0.79
dx_AD	EN_L3_5_IT_3	C16orf91	0.08	0.09	0.87	0.383	0.65
dx_AD	EN_L6_IT_1	C16orf91	0.22	0.40	0.54	0.588	0.898
dx_AD	IN_PVALB	C16orf91	-0.10	0.11	-0.93	0.352	0.83
dx_AD	IN_VIP	C16orf91	-0.08	0.11	-0.71	0.478	0.763
dx_AD	Oligo	C16orf91	-0.12	0.05	-2.18	0.0294	0.15
dx_AD	EN_L2_3_IT	C16orf92	0.06	0.11	0.53	0.597	0.808
dx_AD	IN_PVALB	C16orf92	-0.15	0.33	-0.46	0.643	0.932
dx_AD	Astro	C16orf95	-0.05	0.06	-0.76	0.447	0.684
dx_AD	EN_L2_3_IT	C16orf95	0.16	0.06	2.58	0.00977	0.0972
dx_AD	EN_L3_5_IT_1	C16orf95	0.13	0.08	1.55	0.122	0.428
dx_AD	EN_L3_5_IT_2	C16orf95	0.32	0.08	4.16	3.22e-05	0.00177
dx_AD	EN_L3_5_IT_3	C16orf95	0.27	0.07	3.67	0.00024	0.00574
dx_AD	EN_L5_6_NP	C16orf95	0.01	0.12	0.11	0.908	0.99
dx_AD	EN_L6B	C16orf95	0.10	0.12	0.85	0.394	0.759
dx_AD	EN_L6_CT	C16orf95	0.10	0.10	1.01	0.313	0.714
dx_AD	EN_L6_IT_1	C16orf95	0.14	0.10	1.40	0.163	0.633
dx_AD	EN_L6_IT_2	C16orf95	0.08	0.12	0.67	0.501	0.922
dx_AD	IN_ADARB2	C16orf95	0.20	0.10	2.10	0.0354	0.414
dx_AD	IN_LAMP5_LHX6	C16orf95	0.09	0.12	0.77	0.44	0.874
dx_AD	IN_LAMP5_RELN	C16orf95	0.21	0.10	2.11	0.0353	0.412
dx_AD	IN_PVALB	C16orf95	0.16	0.07	2.14	0.0324	0.388
dx_AD	IN_PVALB_CHC	C16orf95	0.20	0.13	1.56	0.119	0.635
dx_AD	IN_SST	C16orf95	0.12	0.08	1.49	0.136	0.589
dx_AD	IN_VIP	C16orf95	0.14	0.09	1.62	0.105	0.405
dx_AD	OPC	C16orf95	0.26	0.13	1.94	0.0525	0.528
dx_AD	Oligo	C16orf95	-0.08	0.06	-1.36	0.173	0.41
dx_AD	VLMC	C16orf95	0.22	0.15	1.47	0.142	0.462
dx_AD	Astro	C16orf96	0.02	0.06	0.40	0.688	0.847
dx_AD	EN_L2_3_IT	C16orf96	-0.17	0.09	-1.94	0.0518	0.243
dx_AD	EN_L3_5_IT_2	C16orf96	-0.19	0.11	-1.80	0.0719	0.305
dx_AD	EN_L3_5_IT_3	C16orf96	-0.16	0.10	-1.60	0.109	0.33
dx_AD	IN_PVALB	C16orf96	-0.09	0.11	-0.85	0.397	0.856
dx_AD	IN_VIP	C16orf96	-0.05	0.11	-0.49	0.622	0.846
dx_AD	Oligo	C16orf96	-0.04	0.06	-0.75	0.455	0.691
dx_AD	EN_L2_3_IT	C17orf100	0.00	0.09	0.02	0.986	0.995
dx_AD	EN_L3_5_IT_2	C17orf100	-0.26	0.33	-0.78	0.435	0.727
dx_AD	EN_L3_5_IT_3	C17orf100	-0.28	0.35	-0.79	0.427	0.686
dx_AD	IN_PVALB	C17orf100	0.31	0.11	2.91	0.00363	0.142
dx_AD	Oligo	C17orf100	-0.03	0.08	-0.38	0.703	0.86
dx_AD	Astro	C17orf114	-0.06	0.07	-0.83	0.406	0.652
dx_AD	EN_L2_3_IT	C17orf114	-0.10	0.10	-0.96	0.339	0.625
dx_AD	IN_VIP	C17orf114	-0.03	0.11	-0.29	0.774	0.916
dx_AD	Oligo	C17orf114	-0.09	0.07	-1.29	0.196	0.44
dx_AD	Astro	C17orf58	-0.17	0.09	-1.93	0.054	0.208
dx_AD	EN_L2_3_IT	C17orf58	0.04	0.07	0.53	0.596	0.807
dx_AD	EN_L3_5_IT_2	C17orf58	0.05	0.09	0.55	0.583	0.825
dx_AD	EN_L3_5_IT_3	C17orf58	0.04	0.10	0.35	0.726	0.878
dx_AD	EN_L6_IT_1	C17orf58	0.11	0.32	0.34	0.738	0.944
dx_AD	IN_PVALB	C17orf58	0.14	0.10	1.33	0.185	0.708
dx_AD	IN_VIP	C17orf58	-0.10	0.09	-1.04	0.296	0.624
dx_AD	Oligo	C17orf58	-0.02	0.07	-0.34	0.73	0.875
dx_AD	Micro	C17orf64	-0.29	0.11	-2.52	0.0118	0.101
dx_AD	Oligo	C17orf64	-0.23	0.10	-2.24	0.0251	0.136
dx_AD	Astro	C17orf67	0.51	0.10	5.11	3.14e-07	5.9e-05
dx_AD	EN_L2_3_IT	C17orf67	0.23	0.07	3.42	0.000618	0.0207
dx_AD	EN_L3_5_IT_1	C17orf67	0.35	0.10	3.41	0.000645	0.0253
dx_AD	EN_L3_5_IT_2	C17orf67	0.25	0.08	3.08	0.00204	0.0349
dx_AD	EN_L3_5_IT_3	C17orf67	0.10	0.07	1.31	0.189	0.45
dx_AD	EN_L5_6_NP	C17orf67	-0.14	0.10	-1.38	0.168	0.76
dx_AD	EN_L6B	C17orf67	0.18	0.10	1.77	0.0765	0.408
dx_AD	EN_L6_CT	C17orf67	0.19	0.11	1.65	0.0984	0.452
dx_AD	EN_L6_IT_1	C17orf67	0.21	0.11	1.87	0.0622	0.443
dx_AD	EN_L6_IT_2	C17orf67	0.17	0.11	1.48	0.138	0.726
dx_AD	Endo	C17orf67	-0.13	0.36	-0.37	0.709	0.961
dx_AD	IN_ADARB2	C17orf67	0.18	0.09	1.86	0.0622	0.499
dx_AD	IN_LAMP5_LHX6	C17orf67	0.19	0.11	1.67	0.0941	0.588
dx_AD	IN_LAMP5_RELN	C17orf67	0.11	0.12	0.92	0.357	0.835
dx_AD	IN_PVALB	C17orf67	0.00	0.07	0.04	0.972	0.997
dx_AD	IN_PVALB_CHC	C17orf67	0.17	0.11	1.49	0.136	0.66
dx_AD	IN_SST	C17orf67	0.03	0.08	0.40	0.693	0.925
dx_AD	IN_VIP	C17orf67	0.11	0.07	1.53	0.127	0.436
dx_AD	Micro	C17orf67	0.15	0.09	1.59	0.112	0.384
dx_AD	OPC	C17orf67	0.11	0.08	1.38	0.168	0.701
dx_AD	Oligo	C17orf67	0.36	0.09	3.94	8.25e-05	0.00432
dx_AD	Astro	C17orf75	-0.03	0.04	-0.69	0.492	0.718
dx_AD	EN_L2_3_IT	C17orf75	-0.04	0.04	-1.00	0.319	0.608
dx_AD	EN_L3_5_IT_1	C17orf75	0.06	0.07	0.92	0.358	0.692
dx_AD	EN_L3_5_IT_2	C17orf75	0.02	0.05	0.45	0.653	0.859
dx_AD	EN_L3_5_IT_3	C17orf75	-0.03	0.05	-0.56	0.579	0.793
dx_AD	EN_L5_6_NP	C17orf75	-0.12	0.09	-1.36	0.173	0.765
dx_AD	EN_L6B	C17orf75	0.12	0.09	1.39	0.164	0.549
dx_AD	EN_L6_CT	C17orf75	-0.07	0.08	-0.88	0.377	0.766
dx_AD	EN_L6_IT_1	C17orf75	0.06	0.07	0.84	0.403	0.819
dx_AD	EN_L6_IT_2	C17orf75	-0.07	0.10	-0.72	0.472	0.919
dx_AD	IN_ADARB2	C17orf75	0.05	0.07	0.63	0.528	0.87
dx_AD	IN_LAMP5_LHX6	C17orf75	-0.12	0.09	-1.29	0.196	0.723
dx_AD	IN_LAMP5_RELN	C17orf75	0.07	0.07	0.99	0.321	0.817
dx_AD	IN_PVALB	C17orf75	-0.01	0.05	-0.24	0.81	0.971
dx_AD	IN_PVALB_CHC	C17orf75	0.11	0.09	1.29	0.198	0.729
dx_AD	IN_SST	C17orf75	-0.05	0.07	-0.66	0.512	0.858
dx_AD	IN_VIP	C17orf75	0.02	0.05	0.43	0.667	0.867
dx_AD	Micro	C17orf75	0.03	0.08	0.30	0.76	0.912
dx_AD	OPC	C17orf75	-0.00	0.05	-0.07	0.946	0.994
dx_AD	Oligo	C17orf75	-0.00	0.03	-0.05	0.957	0.983
dx_AD	Astro	C17orf78	-0.08	0.09	-0.82	0.41	0.655
dx_AD	EN_L2_3_IT	C17orf78	-0.08	0.08	-1.06	0.289	0.578
dx_AD	EN_L3_5_IT_1	C17orf78	0.01	0.11	0.09	0.926	0.977
dx_AD	EN_L3_5_IT_2	C17orf78	-0.07	0.10	-0.72	0.471	0.755
dx_AD	EN_L3_5_IT_3	C17orf78	-0.12	0.10	-1.27	0.203	0.467
dx_AD	EN_L5_6_NP	C17orf78	-0.36	0.38	-0.94	0.346	0.857
dx_AD	EN_L6B	C17orf78	0.50	0.45	1.11	0.266	0.663
dx_AD	EN_L6_CT	C17orf78	0.08	0.12	0.60	0.547	0.863
dx_AD	EN_L6_IT_1	C17orf78	-0.06	0.11	-0.53	0.595	0.9
dx_AD	EN_L6_IT_2	C17orf78	-0.10	0.15	-0.68	0.497	0.921
dx_AD	IN_PVALB	C17orf78	-0.05	0.10	-0.53	0.599	0.921
dx_AD	IN_SST	C17orf78	-0.22	0.12	-1.81	0.0699	0.471
dx_AD	IN_VIP	C17orf78	-0.11	0.10	-1.14	0.254	0.584
dx_AD	OPC	C17orf78	-0.09	0.10	-0.90	0.366	0.825
dx_AD	Oligo	C17orf78	-0.16	0.08	-2.06	0.0398	0.178
dx_AD	Astro	C17orf80	0.02	0.04	0.46	0.643	0.819
dx_AD	EN_L2_3_IT	C17orf80	0.01	0.04	0.21	0.83	0.93
dx_AD	EN_L3_5_IT_1	C17orf80	0.04	0.07	0.66	0.509	0.792
dx_AD	EN_L3_5_IT_2	C17orf80	-0.01	0.05	-0.14	0.887	0.96
dx_AD	EN_L3_5_IT_3	C17orf80	0.04	0.05	0.79	0.432	0.689
dx_AD	EN_L5_6_NP	C17orf80	-0.05	0.10	-0.51	0.608	0.939
dx_AD	EN_L6B	C17orf80	-0.03	0.10	-0.36	0.721	0.919
dx_AD	EN_L6_CT	C17orf80	0.06	0.07	0.86	0.389	0.775
dx_AD	EN_L6_IT_1	C17orf80	-0.04	0.07	-0.51	0.612	0.905
dx_AD	EN_L6_IT_2	C17orf80	-0.05	0.09	-0.54	0.592	0.945
dx_AD	IN_ADARB2	C17orf80	-0.04	0.08	-0.47	0.64	0.912
dx_AD	IN_LAMP5_LHX6	C17orf80	0.03	0.09	0.32	0.752	0.957
dx_AD	IN_LAMP5_RELN	C17orf80	0.09	0.07	1.32	0.187	0.711
dx_AD	IN_PVALB	C17orf80	-0.11	0.05	-2.09	0.0364	0.405
dx_AD	IN_PVALB_CHC	C17orf80	-0.03	0.11	-0.23	0.816	0.973
dx_AD	IN_SST	C17orf80	-0.01	0.07	-0.15	0.884	0.977
dx_AD	IN_VIP	C17orf80	0.08	0.05	1.52	0.13	0.438
dx_AD	Micro	C17orf80	-0.14	0.07	-1.91	0.0561	0.258
dx_AD	OPC	C17orf80	-0.07	0.06	-1.19	0.235	0.75
dx_AD	Oligo	C17orf80	-0.06	0.04	-1.53	0.125	0.342
dx_AD	Astro	C17orf97	0.05	0.07	0.69	0.491	0.716
dx_AD	EN_L2_3_IT	C17orf97	0.05	0.06	0.90	0.367	0.649
dx_AD	EN_L3_5_IT_1	C17orf97	0.04	0.09	0.48	0.634	0.861
dx_AD	EN_L3_5_IT_2	C17orf97	0.01	0.07	0.10	0.917	0.97
dx_AD	EN_L3_5_IT_3	C17orf97	0.06	0.07	0.84	0.403	0.667
dx_AD	EN_L5_6_NP	C17orf97	-0.26	0.37	-0.69	0.489	0.905
dx_AD	EN_L6B	C17orf97	-0.08	0.11	-0.70	0.483	0.819
dx_AD	EN_L6_CT	C17orf97	0.03	0.11	0.29	0.774	0.945
dx_AD	EN_L6_IT_1	C17orf97	0.02	0.10	0.25	0.803	0.957
dx_AD	EN_L6_IT_2	C17orf97	0.50	0.31	1.64	0.102	0.683
dx_AD	IN_LAMP5_RELN	C17orf97	0.25	0.38	0.66	0.51	0.9
dx_AD	IN_PVALB	C17orf97	0.21	0.07	2.81	0.00491	0.163
dx_AD	IN_PVALB_CHC	C17orf97	0.39	0.45	0.87	0.386	0.855
dx_AD	IN_SST	C17orf97	0.03	0.10	0.36	0.72	0.932
dx_AD	IN_VIP	C17orf97	-0.01	0.09	-0.17	0.869	0.953
dx_AD	OPC	C17orf97	-0.04	0.13	-0.31	0.76	0.955
dx_AD	Oligo	C17orf97	-0.08	0.11	-0.69	0.491	0.718
dx_AD	EN_L2_3_IT	C17orf99	0.55	0.48	1.15	0.249	0.538
dx_AD	Oligo	C17orf99	-0.01	0.12	-0.05	0.957	0.982
dx_AD	Astro	C18orf21	-0.05	0.06	-0.80	0.422	0.664
dx_AD	EN_L2_3_IT	C18orf21	-0.06	0.05	-1.08	0.281	0.57
dx_AD	EN_L3_5_IT_1	C18orf21	0.24	0.10	2.48	0.0131	0.142
dx_AD	EN_L3_5_IT_2	C18orf21	0.02	0.07	0.27	0.785	0.922
dx_AD	EN_L3_5_IT_3	C18orf21	-0.03	0.07	-0.37	0.714	0.871
dx_AD	EN_L6_IT_1	C18orf21	0.09	0.30	0.29	0.771	0.952
dx_AD	IN_PVALB	C18orf21	-0.01	0.07	-0.16	0.871	0.981
dx_AD	IN_SST	C18orf21	-0.15	0.10	-1.53	0.126	0.572
dx_AD	IN_VIP	C18orf21	0.07	0.07	0.93	0.352	0.671
dx_AD	OPC	C18orf21	-0.02	0.07	-0.31	0.755	0.954
dx_AD	Oligo	C18orf21	-0.01	0.04	-0.12	0.902	0.96
dx_AD	Astro	C18orf25	-0.02	0.03	-0.52	0.601	0.792
dx_AD	EN_L2_3_IT	C18orf25	-0.08	0.03	-2.39	0.0169	0.132
dx_AD	EN_L3_5_IT_1	C18orf25	-0.06	0.05	-1.34	0.181	0.515
dx_AD	EN_L3_5_IT_2	C18orf25	-0.06	0.04	-1.60	0.11	0.382
dx_AD	EN_L3_5_IT_3	C18orf25	-0.03	0.03	-0.74	0.46	0.709
dx_AD	EN_L5_6_NP	C18orf25	-0.02	0.06	-0.28	0.776	0.969
dx_AD	EN_L5_ET	C18orf25	-0.44	0.37	-1.20	0.231	0.999
dx_AD	EN_L6B	C18orf25	-0.02	0.05	-0.42	0.671	0.905
dx_AD	EN_L6_CT	C18orf25	-0.02	0.05	-0.32	0.747	0.938
dx_AD	EN_L6_IT_1	C18orf25	-0.10	0.05	-1.99	0.0461	0.396
dx_AD	EN_L6_IT_2	C18orf25	-0.10	0.06	-1.64	0.102	0.684
dx_AD	Endo	C18orf25	-0.16	0.11	-1.43	0.154	0.72
dx_AD	IN_ADARB2	C18orf25	0.03	0.06	0.47	0.641	0.912
dx_AD	IN_LAMP5_LHX6	C18orf25	0.08	0.07	1.17	0.241	0.765
dx_AD	IN_LAMP5_RELN	C18orf25	0.00	0.06	0.08	0.933	0.988
dx_AD	IN_PVALB	C18orf25	-0.06	0.04	-1.64	0.102	0.586
dx_AD	IN_PVALB_CHC	C18orf25	-0.08	0.07	-1.19	0.235	0.761
dx_AD	IN_SST	C18orf25	-0.02	0.04	-0.49	0.621	0.901
dx_AD	IN_VIP	C18orf25	0.01	0.04	0.29	0.774	0.916
dx_AD	Micro	C18orf25	-0.02	0.04	-0.37	0.713	0.893
dx_AD	OPC	C18orf25	-0.00	0.04	-0.01	0.989	0.998
dx_AD	Oligo	C18orf25	0.04	0.03	1.37	0.17	0.406
dx_AD	PC	C18orf25	-0.07	0.29	-0.23	0.819	0.999
dx_AD	PVM	C18orf25	0.72	0.52	1.39	0.164	0.832
dx_AD	VLMC	C18orf25	0.24	0.12	2.02	0.0437	0.268
dx_AD	Astro	C18orf32	0.33	0.08	4.02	5.75e-05	0.00236
dx_AD	EN_L2_3_IT	C18orf32	0.06	0.07	0.81	0.421	0.694
dx_AD	EN_L3_5_IT_2	C18orf32	-0.01	0.08	-0.06	0.952	0.982
dx_AD	EN_L3_5_IT_3	C18orf32	-0.07	0.08	-0.91	0.361	0.631
dx_AD	EN_L6_IT_1	C18orf32	0.19	0.39	0.49	0.625	0.91
dx_AD	IN_PVALB	C18orf32	0.13	0.09	1.56	0.119	0.618
dx_AD	IN_SST	C18orf32	0.12	0.10	1.18	0.237	0.699
dx_AD	IN_VIP	C18orf32	0.09	0.09	0.91	0.363	0.677
dx_AD	OPC	C18orf32	0.08	0.10	0.82	0.415	0.847
dx_AD	Oligo	C18orf32	0.17	0.05	3.16	0.00157	0.0254
dx_AD	Astro	C18orf54	0.16	0.09	1.86	0.0636	0.23
dx_AD	EN_L2_3_IT	C18orf54	-0.02	0.11	-0.21	0.833	0.932
dx_AD	EN_L3_5_IT_2	C18orf54	0.29	0.11	2.60	0.00941	0.0954
dx_AD	EN_L3_5_IT_3	C18orf54	0.46	0.30	1.54	0.123	0.354
dx_AD	Micro	C18orf54	0.09	0.09	0.97	0.331	0.65
dx_AD	OPC	C18orf54	0.08	0.07	1.10	0.273	0.775
dx_AD	Oligo	C18orf54	0.01	0.04	0.21	0.83	0.925
dx_AD	Astro	C19orf12	-0.01	0.04	-0.12	0.903	0.959
dx_AD	EN_L2_3_IT	C19orf12	0.01	0.04	0.22	0.822	0.927
dx_AD	EN_L3_5_IT_1	C19orf12	-0.05	0.05	-1.04	0.299	0.641
dx_AD	EN_L3_5_IT_2	C19orf12	0.06	0.04	1.37	0.171	0.477
dx_AD	EN_L3_5_IT_3	C19orf12	-0.02	0.04	-0.51	0.613	0.814
dx_AD	EN_L5_6_NP	C19orf12	-0.07	0.07	-1.00	0.317	0.847
dx_AD	EN_L5_ET	C19orf12	0.41	0.54	0.77	0.443	0.999
dx_AD	EN_L6B	C19orf12	-0.06	0.06	-0.99	0.322	0.709
dx_AD	EN_L6_CT	C19orf12	-0.07	0.07	-1.13	0.257	0.667
dx_AD	EN_L6_IT_1	C19orf12	-0.05	0.07	-0.71	0.478	0.853
dx_AD	EN_L6_IT_2	C19orf12	-0.06	0.07	-0.90	0.366	0.882
dx_AD	IN_ADARB2	C19orf12	0.07	0.06	1.16	0.245	0.719
dx_AD	IN_LAMP5_LHX6	C19orf12	-0.03	0.07	-0.43	0.669	0.936
dx_AD	IN_LAMP5_RELN	C19orf12	0.06	0.06	0.93	0.353	0.833
dx_AD	IN_PVALB	C19orf12	0.03	0.04	0.62	0.535	0.904
dx_AD	IN_PVALB_CHC	C19orf12	-0.05	0.08	-0.63	0.532	0.908
dx_AD	IN_SST	C19orf12	-0.03	0.05	-0.56	0.576	0.883
dx_AD	IN_VIP	C19orf12	0.02	0.04	0.64	0.521	0.79
dx_AD	Micro	C19orf12	-0.01	0.06	-0.18	0.857	0.951
dx_AD	OPC	C19orf12	0.00	0.04	0.10	0.918	0.989
dx_AD	Oligo	C19orf12	-0.02	0.03	-0.72	0.475	0.705
dx_AD	Astro	C19orf18	0.02	0.06	0.39	0.7	0.855
dx_AD	EN_L2_3_IT	C19orf18	-0.31	0.10	-2.99	0.00279	0.0468
dx_AD	EN_L3_5_IT_2	C19orf18	-0.29	0.13	-2.18	0.0291	0.184
dx_AD	EN_L3_5_IT_3	C19orf18	-0.43	0.12	-3.48	0.000501	0.00998
dx_AD	IN_PVALB	C19orf18	-0.27	0.13	-2.03	0.0423	0.433
dx_AD	IN_VIP	C19orf18	-0.22	0.13	-1.71	0.0867	0.369
dx_AD	OPC	C19orf18	-0.07	0.10	-0.68	0.498	0.879
dx_AD	Oligo	C19orf18	-0.26	0.08	-3.11	0.00186	0.0282
dx_AD	Astro	C19orf25	-0.07	0.04	-1.53	0.127	0.341
dx_AD	EN_L2_3_IT	C19orf25	-0.06	0.05	-1.21	0.225	0.512
dx_AD	EN_L3_5_IT_1	C19orf25	-0.01	0.07	-0.20	0.84	0.947
dx_AD	EN_L3_5_IT_2	C19orf25	-0.07	0.06	-1.26	0.209	0.522
dx_AD	EN_L3_5_IT_3	C19orf25	-0.07	0.05	-1.34	0.179	0.438
dx_AD	EN_L5_6_NP	C19orf25	-0.07	0.10	-0.71	0.479	0.904
dx_AD	EN_L6B	C19orf25	0.03	0.09	0.30	0.767	0.935
dx_AD	EN_L6_CT	C19orf25	0.05	0.08	0.68	0.495	0.839
dx_AD	EN_L6_IT_1	C19orf25	-0.14	0.08	-1.84	0.0656	0.452
dx_AD	EN_L6_IT_2	C19orf25	0.12	0.10	1.18	0.239	0.809
dx_AD	IN_ADARB2	C19orf25	-0.04	0.09	-0.44	0.657	0.917
dx_AD	IN_LAMP5_LHX6	C19orf25	-0.07	0.10	-0.70	0.484	0.885
dx_AD	IN_LAMP5_RELN	C19orf25	-0.05	0.09	-0.56	0.579	0.921
dx_AD	IN_PVALB	C19orf25	-0.08	0.07	-1.20	0.228	0.749
dx_AD	IN_SST	C19orf25	-0.15	0.08	-1.97	0.0484	0.411
dx_AD	IN_VIP	C19orf25	-0.12	0.06	-1.99	0.0471	0.28
dx_AD	Micro	C19orf25	-0.02	0.06	-0.25	0.803	0.932
dx_AD	OPC	C19orf25	-0.05	0.06	-0.79	0.43	0.853
dx_AD	Oligo	C19orf25	-0.05	0.03	-1.74	0.0813	0.267
dx_AD	Astro	C19orf38	0.10	0.08	1.18	0.238	0.488
dx_AD	EN_L2_3_IT	C19orf38	0.07	0.10	0.74	0.46	0.719
dx_AD	EN_L3_5_IT_2	C19orf38	0.12	0.37	0.33	0.741	0.902
dx_AD	EN_L3_5_IT_3	C19orf38	0.04	0.37	0.11	0.911	0.967
dx_AD	Micro	C19orf38	-0.12	0.08	-1.41	0.158	0.453
dx_AD	Oligo	C19orf38	0.03	0.07	0.51	0.611	0.801
dx_AD	Astro	C19orf44	0.02	0.04	0.49	0.621	0.806
dx_AD	EN_L2_3_IT	C19orf44	-0.03	0.05	-0.51	0.611	0.815
dx_AD	EN_L3_5_IT_1	C19orf44	-0.01	0.09	-0.08	0.936	0.98
dx_AD	EN_L3_5_IT_2	C19orf44	-0.04	0.07	-0.49	0.625	0.847
dx_AD	EN_L3_5_IT_3	C19orf44	0.09	0.07	1.44	0.151	0.397
dx_AD	EN_L5_6_NP	C19orf44	-0.57	0.33	-1.72	0.0862	0.657
dx_AD	EN_L6B	C19orf44	0.09	0.11	0.83	0.405	0.767
dx_AD	EN_L6_CT	C19orf44	-0.03	0.10	-0.30	0.763	0.942
dx_AD	EN_L6_IT_1	C19orf44	-0.13	0.11	-1.25	0.211	0.683
dx_AD	IN_ADARB2	C19orf44	0.13	0.08	1.55	0.122	0.601
dx_AD	IN_LAMP5_LHX6	C19orf44	0.04	0.12	0.34	0.736	0.952
dx_AD	IN_LAMP5_RELN	C19orf44	-0.01	0.10	-0.10	0.921	0.986
dx_AD	IN_PVALB	C19orf44	0.00	0.07	0.03	0.979	0.998
dx_AD	IN_SST	C19orf44	-0.19	0.09	-2.26	0.024	0.317
dx_AD	IN_VIP	C19orf44	-0.02	0.06	-0.34	0.736	0.899
dx_AD	OPC	C19orf44	-0.03	0.09	-0.37	0.713	0.945
dx_AD	Oligo	C19orf44	-0.04	0.04	-0.83	0.406	0.652
dx_AD	Astro	C19orf47	-0.03	0.06	-0.55	0.582	0.781
dx_AD	EN_L2_3_IT	C19orf47	-0.05	0.06	-0.81	0.416	0.69
dx_AD	EN_L3_5_IT_1	C19orf47	-0.10	0.11	-0.90	0.368	0.699
dx_AD	EN_L3_5_IT_2	C19orf47	-0.10	0.07	-1.43	0.153	0.453
dx_AD	EN_L3_5_IT_3	C19orf47	-0.06	0.07	-0.82	0.412	0.675
dx_AD	EN_L6_CT	C19orf47	0.00	0.34	0.01	0.991	0.997
dx_AD	EN_L6_IT_1	C19orf47	-0.14	0.10	-1.43	0.153	0.618
dx_AD	IN_LAMP5_RELN	C19orf47	0.09	0.11	0.84	0.399	0.858
dx_AD	IN_PVALB	C19orf47	-0.08	0.08	-0.94	0.348	0.828
dx_AD	IN_SST	C19orf47	-0.12	0.11	-1.14	0.254	0.712
dx_AD	IN_VIP	C19orf47	0.02	0.08	0.30	0.768	0.914
dx_AD	OPC	C19orf47	0.10	0.09	1.11	0.266	0.768
dx_AD	Oligo	C19orf47	-0.03	0.04	-0.68	0.498	0.723
dx_AD	Astro	C19orf53	0.04	0.07	0.53	0.594	0.788
dx_AD	EN_L2_3_IT	C19orf53	0.08	0.06	1.16	0.246	0.535
dx_AD	EN_L3_5_IT_1	C19orf53	0.21	0.09	2.38	0.0174	0.166
dx_AD	EN_L3_5_IT_2	C19orf53	0.11	0.07	1.42	0.156	0.456
dx_AD	EN_L3_5_IT_3	C19orf53	0.02	0.07	0.27	0.788	0.912
dx_AD	EN_L6_IT_1	C19orf53	-0.41	0.35	-1.17	0.244	0.715
dx_AD	IN_PVALB	C19orf53	-0.02	0.09	-0.19	0.85	0.978
dx_AD	IN_SST	C19orf53	-0.01	0.10	-0.08	0.934	0.986
dx_AD	IN_VIP	C19orf53	-0.02	0.09	-0.29	0.775	0.916
dx_AD	OPC	C19orf53	0.02	0.08	0.21	0.831	0.969
dx_AD	Oligo	C19orf53	-0.04	0.04	-0.85	0.396	0.643
dx_AD	Astro	C19orf54	0.12	0.07	1.62	0.106	0.307
dx_AD	EN_L2_3_IT	C19orf54	-0.00	0.11	-0.00	0.998	0.999
dx_AD	Oligo	C19orf54	0.05	0.06	0.89	0.376	0.625
dx_AD	Astro	C19orf71	0.03	0.09	0.36	0.722	0.867
dx_AD	EN_L2_3_IT	C19orf71	0.14	0.07	1.90	0.0568	0.256
dx_AD	EN_L3_5_IT_1	C19orf71	0.79	0.35	2.26	0.0236	0.194
dx_AD	EN_L3_5_IT_2	C19orf71	0.14	0.09	1.61	0.108	0.378
dx_AD	EN_L3_5_IT_3	C19orf71	0.28	0.09	3.29	0.00101	0.0162
dx_AD	IN_PVALB	C19orf71	0.09	0.09	0.93	0.35	0.829
dx_AD	IN_SST	C19orf71	-0.01	0.10	-0.05	0.956	0.993
dx_AD	IN_VIP	C19orf71	0.10	0.08	1.22	0.223	0.551
dx_AD	Oligo	C19orf71	0.01	0.06	0.11	0.909	0.963
dx_AD	EN_L2_3_IT	C19orf73	-0.13	0.39	-0.34	0.734	0.885
dx_AD	Oligo	C19orf73	-0.02	0.09	-0.20	0.844	0.931
dx_AD	Astro	C19orf81	0.22	0.10	2.25	0.0247	0.13
dx_AD	EN_L2_3_IT	C19orf81	-0.01	0.09	-0.13	0.897	0.959
dx_AD	EN_L3_5_IT_2	C19orf81	-0.33	0.32	-1.03	0.305	0.625
dx_AD	EN_L3_5_IT_3	C19orf81	-0.42	0.25	-1.68	0.0931	0.303
dx_AD	IN_PVALB	C19orf81	-0.17	0.42	-0.41	0.683	0.944
dx_AD	IN_VIP	C19orf81	0.06	0.10	0.53	0.597	0.834
dx_AD	Oligo	C19orf81	0.15	0.07	2.07	0.0388	0.176
dx_AD	Astro	C1D	-0.02	0.04	-0.42	0.675	0.839
dx_AD	EN_L2_3_IT	C1D	0.05	0.04	1.33	0.183	0.463
dx_AD	EN_L3_5_IT_1	C1D	0.05	0.05	0.96	0.335	0.671
dx_AD	EN_L3_5_IT_2	C1D	0.08	0.04	2.04	0.0415	0.225
dx_AD	EN_L3_5_IT_3	C1D	0.09	0.04	2.27	0.0231	0.131
dx_AD	EN_L5_6_NP	C1D	-0.01	0.07	-0.16	0.87	0.985
dx_AD	EN_L5_ET	C1D	-0.73	0.51	-1.45	0.146	0.999
dx_AD	EN_L6B	C1D	0.11	0.06	1.81	0.0696	0.394
dx_AD	EN_L6_CT	C1D	0.02	0.05	0.33	0.742	0.938
dx_AD	EN_L6_IT_1	C1D	0.09	0.06	1.64	0.1	0.537
dx_AD	EN_L6_IT_2	C1D	0.06	0.08	0.82	0.412	0.903
dx_AD	Endo	C1D	-0.05	0.35	-0.16	0.874	0.986
dx_AD	IN_ADARB2	C1D	0.01	0.06	0.19	0.853	0.97
dx_AD	IN_LAMP5_LHX6	C1D	0.01	0.07	0.10	0.92	0.988
dx_AD	IN_LAMP5_RELN	C1D	0.04	0.06	0.68	0.495	0.894
dx_AD	IN_PVALB	C1D	0.04	0.05	0.86	0.387	0.85
dx_AD	IN_PVALB_CHC	C1D	0.17	0.08	2.14	0.0323	0.392
dx_AD	IN_SST	C1D	0.03	0.06	0.49	0.626	0.903
dx_AD	IN_VIP	C1D	-0.04	0.04	-1.08	0.282	0.611
dx_AD	Micro	C1D	-0.10	0.05	-1.89	0.0585	0.264
dx_AD	OPC	C1D	-0.07	0.04	-1.68	0.0935	0.624
dx_AD	Oligo	C1D	-0.05	0.03	-1.83	0.0672	0.241
dx_AD	PC	C1D	-0.12	0.33	-0.36	0.719	0.999
dx_AD	Adaptive	C1GALT1	-0.34	0.22	-1.57	0.117	0.776
dx_AD	Astro	C1GALT1	-0.02	0.04	-0.55	0.581	0.781
dx_AD	EN_L2_3_IT	C1GALT1	0.07	0.04	2.03	0.0426	0.22
dx_AD	EN_L3_5_IT_1	C1GALT1	0.12	0.05	2.37	0.018	0.169
dx_AD	EN_L3_5_IT_2	C1GALT1	0.10	0.04	2.24	0.0249	0.169
dx_AD	EN_L3_5_IT_3	C1GALT1	0.09	0.04	2.09	0.0365	0.173
dx_AD	EN_L5_6_NP	C1GALT1	-0.06	0.07	-0.81	0.416	0.885
dx_AD	EN_L5_ET	C1GALT1	0.11	0.38	0.30	0.765	0.999
dx_AD	EN_L6B	C1GALT1	0.00	0.07	0.05	0.959	0.99
dx_AD	EN_L6_CT	C1GALT1	0.08	0.06	1.24	0.214	0.621
dx_AD	EN_L6_IT_1	C1GALT1	0.08	0.06	1.31	0.189	0.665
dx_AD	EN_L6_IT_2	C1GALT1	0.07	0.08	0.95	0.342	0.881
dx_AD	Endo	C1GALT1	0.09	0.11	0.82	0.41	0.878
dx_AD	IN_ADARB2	C1GALT1	0.01	0.06	0.22	0.825	0.963
dx_AD	IN_LAMP5_LHX6	C1GALT1	-0.03	0.07	-0.47	0.639	0.928
dx_AD	IN_LAMP5_RELN	C1GALT1	0.03	0.07	0.44	0.663	0.942
dx_AD	IN_PVALB	C1GALT1	-0.04	0.04	-1.05	0.294	0.798
dx_AD	IN_PVALB_CHC	C1GALT1	-0.03	0.07	-0.40	0.692	0.952
dx_AD	IN_SST	C1GALT1	-0.09	0.05	-1.82	0.0689	0.468
dx_AD	IN_VIP	C1GALT1	0.00	0.05	0.03	0.973	0.992
dx_AD	Micro	C1GALT1	-0.03	0.05	-0.58	0.565	0.824
dx_AD	OPC	C1GALT1	-0.01	0.04	-0.16	0.876	0.98
dx_AD	Oligo	C1GALT1	-0.03	0.04	-0.71	0.477	0.707
dx_AD	PC	C1GALT1	0.21	0.32	0.66	0.51	0.993
dx_AD	PVM	C1GALT1	-0.27	0.13	-2.04	0.0414	0.724
dx_AD	Astro	C1GALT1C1	0.03	0.07	0.40	0.686	0.846
dx_AD	EN_L2_3_IT	C1GALT1C1	0.07	0.06	1.17	0.242	0.53
dx_AD	EN_L3_5_IT_2	C1GALT1C1	0.02	0.08	0.26	0.795	0.924
dx_AD	EN_L3_5_IT_3	C1GALT1C1	0.01	0.08	0.09	0.932	0.974
dx_AD	EN_L6_IT_1	C1GALT1C1	0.44	0.41	1.06	0.287	0.747
dx_AD	IN_PVALB	C1GALT1C1	-0.04	0.09	-0.46	0.647	0.933
dx_AD	IN_SST	C1GALT1C1	0.12	0.10	1.22	0.222	0.689
dx_AD	IN_VIP	C1GALT1C1	0.03	0.08	0.40	0.691	0.878
dx_AD	OPC	C1GALT1C1	0.04	0.08	0.58	0.561	0.898
dx_AD	Oligo	C1GALT1C1	0.03	0.04	0.83	0.409	0.653
dx_AD	Micro	C1QA	0.14	0.07	2.00	0.0451	0.229
dx_AD	Oligo	C1QA	0.13	0.11	1.21	0.228	0.478
dx_AD	PVM	C1QA	-0.06	0.17	-0.35	0.728	0.974
dx_AD	Astro	C1QB	0.27	0.39	0.70	0.482	0.71
dx_AD	Micro	C1QB	0.10	0.07	1.43	0.152	0.445
dx_AD	Oligo	C1QB	0.02	0.10	0.20	0.844	0.931
dx_AD	PVM	C1QB	0.06	0.16	0.39	0.697	0.974
dx_AD	Astro	C1QBP	0.01	0.06	0.22	0.824	0.921
dx_AD	EN_L2_3_IT	C1QBP	0.13	0.06	2.24	0.0249	0.165
dx_AD	EN_L3_5_IT_1	C1QBP	0.15	0.09	1.73	0.0836	0.357
dx_AD	EN_L3_5_IT_2	C1QBP	0.06	0.07	0.89	0.373	0.68
dx_AD	EN_L3_5_IT_3	C1QBP	0.10	0.07	1.55	0.122	0.354
dx_AD	EN_L5_6_NP	C1QBP	0.42	0.33	1.26	0.207	0.79
dx_AD	EN_L6B	C1QBP	0.28	0.35	0.81	0.416	0.776
dx_AD	EN_L6_CT	C1QBP	0.58	0.31	1.88	0.0602	0.354
dx_AD	EN_L6_IT_1	C1QBP	-0.00	0.10	-0.03	0.974	0.995
dx_AD	IN_ADARB2	C1QBP	0.08	0.10	0.80	0.427	0.835
dx_AD	IN_LAMP5_RELN	C1QBP	0.08	0.10	0.81	0.416	0.866
dx_AD	IN_PVALB	C1QBP	0.04	0.08	0.53	0.593	0.919
dx_AD	IN_SST	C1QBP	0.06	0.09	0.64	0.524	0.865
dx_AD	IN_VIP	C1QBP	0.00	0.07	0.01	0.992	0.998
dx_AD	Micro	C1QBP	-0.02	0.09	-0.20	0.845	0.945
dx_AD	OPC	C1QBP	-0.02	0.07	-0.23	0.817	0.965
dx_AD	Oligo	C1QBP	-0.09	0.04	-2.51	0.0121	0.0882
dx_AD	Micro	C1QC	0.14	0.07	2.08	0.0376	0.204
dx_AD	Oligo	C1QC	0.02	0.12	0.14	0.892	0.955
dx_AD	Astro	C1QL1	0.38	0.10	3.77	0.000164	0.00487
dx_AD	EN_L2_3_IT	C1QL1	0.03	0.10	0.34	0.736	0.886
dx_AD	IN_LAMP5_LHX6	C1QL1	-0.10	0.10	-1.09	0.278	0.784
dx_AD	IN_PVALB	C1QL1	0.31	0.07	4.54	5.63e-06	0.0028
dx_AD	IN_PVALB_CHC	C1QL1	0.28	0.07	3.98	6.86e-05	0.0106
dx_AD	IN_SST	C1QL1	0.14	0.10	1.33	0.183	0.648
dx_AD	IN_VIP	C1QL1	0.19	0.12	1.63	0.102	0.399
dx_AD	OPC	C1QL1	-0.02	0.04	-0.35	0.725	0.948
dx_AD	Oligo	C1QL1	0.05	0.07	0.70	0.483	0.712
dx_AD	Astro	C1QL2	0.64	0.12	5.25	1.49e-07	3.39e-05
dx_AD	EN_L2_3_IT	C1QL2	0.27	0.11	2.53	0.0114	0.106
dx_AD	IN_LAMP5_RELN	C1QL2	0.10	0.11	0.90	0.368	0.84
dx_AD	OPC	C1QL2	0.16	0.07	2.29	0.0218	0.426
dx_AD	Oligo	C1QL2	-0.02	0.10	-0.21	0.837	0.928
dx_AD	EN_L2_3_IT	C1QL3	0.14	0.05	2.65	0.00796	0.087
dx_AD	EN_L3_5_IT_1	C1QL3	0.09	0.07	1.27	0.203	0.542
dx_AD	EN_L3_5_IT_2	C1QL3	0.03	0.08	0.45	0.656	0.861
dx_AD	EN_L3_5_IT_3	C1QL3	-0.23	0.13	-1.82	0.0689	0.253
dx_AD	EN_L6_IT_1	C1QL3	0.05	0.09	0.60	0.549	0.884
dx_AD	EN_L6_IT_2	C1QL3	0.18	0.40	0.44	0.661	0.958
dx_AD	IN_VIP	C1QL3	0.18	0.09	2.04	0.0418	0.264
dx_AD	Oligo	C1QL3	0.01	0.12	0.06	0.95	0.98
dx_AD	PC	C1QTNF1	0.11	0.12	0.94	0.349	0.979
dx_AD	EN_L2_3_IT	C1QTNF2	-0.01	0.11	-0.05	0.961	0.985
dx_AD	IN_ADARB2	C1QTNF2	0.03	0.10	0.28	0.778	0.951
dx_AD	IN_LAMP5_LHX6	C1QTNF2	-0.07	0.11	-0.65	0.514	0.895
dx_AD	IN_LAMP5_RELN	C1QTNF2	-0.32	0.10	-3.16	0.00158	0.0842
dx_AD	IN_PVALB	C1QTNF2	-0.02	0.07	-0.28	0.776	0.965
dx_AD	IN_PVALB_CHC	C1QTNF2	-0.06	0.11	-0.56	0.576	0.917
dx_AD	IN_SST	C1QTNF2	-0.08	0.09	-0.93	0.355	0.779
dx_AD	IN_VIP	C1QTNF2	0.02	0.08	0.25	0.799	0.925
dx_AD	Oligo	C1QTNF2	-0.07	0.11	-0.59	0.557	0.766
dx_AD	Astro	C1QTNF3-AMACR	0.16	0.04	4.17	3.01e-05	0.00149
dx_AD	EN_L2_3_IT	C1QTNF3-AMACR	-0.06	0.04	-1.52	0.129	0.39
dx_AD	EN_L3_5_IT_1	C1QTNF3-AMACR	0.02	0.06	0.37	0.714	0.899
dx_AD	EN_L3_5_IT_2	C1QTNF3-AMACR	-0.01	0.05	-0.17	0.863	0.952
dx_AD	EN_L3_5_IT_3	C1QTNF3-AMACR	0.08	0.05	1.78	0.0753	0.268
dx_AD	EN_L5_6_NP	C1QTNF3-AMACR	0.07	0.06	1.22	0.222	0.803
dx_AD	EN_L5_ET	C1QTNF3-AMACR	-0.34	0.82	-0.42	0.676	0.999
dx_AD	EN_L6B	C1QTNF3-AMACR	-0.00	0.07	-0.02	0.986	0.997
dx_AD	EN_L6_CT	C1QTNF3-AMACR	-0.00	0.07	-0.02	0.983	0.995
dx_AD	EN_L6_IT_1	C1QTNF3-AMACR	-0.08	0.08	-1.05	0.293	0.752
dx_AD	EN_L6_IT_2	C1QTNF3-AMACR	0.10	0.09	1.11	0.266	0.826
dx_AD	Endo	C1QTNF3-AMACR	-0.25	0.13	-1.91	0.0563	0.572
dx_AD	IN_ADARB2	C1QTNF3-AMACR	-0.04	0.06	-0.61	0.542	0.876
dx_AD	IN_LAMP5_LHX6	C1QTNF3-AMACR	0.10	0.07	1.45	0.147	0.661
dx_AD	IN_LAMP5_RELN	C1QTNF3-AMACR	0.09	0.06	1.44	0.15	0.664
dx_AD	IN_PVALB	C1QTNF3-AMACR	0.05	0.05	1.00	0.318	0.813
dx_AD	IN_PVALB_CHC	C1QTNF3-AMACR	0.06	0.07	0.87	0.386	0.855
dx_AD	IN_SST	C1QTNF3-AMACR	0.10	0.06	1.61	0.108	0.545
dx_AD	IN_VIP	C1QTNF3-AMACR	0.11	0.04	2.55	0.0109	0.141
dx_AD	Micro	C1QTNF3-AMACR	0.06	0.05	1.15	0.252	0.574
dx_AD	OPC	C1QTNF3-AMACR	-0.01	0.04	-0.19	0.849	0.973
dx_AD	Oligo	C1QTNF3-AMACR	0.02	0.03	0.76	0.448	0.685
dx_AD	PC	C1QTNF3-AMACR	-0.33	0.39	-0.85	0.396	0.983
dx_AD	VLMC	C1QTNF3-AMACR	0.11	0.12	0.90	0.371	0.703
dx_AD	Astro	C1QTNF4	-0.31	0.08	-3.87	0.000111	0.00371
dx_AD	EN_L2_3_IT	C1QTNF4	0.02	0.06	0.30	0.761	0.898
dx_AD	EN_L3_5_IT_1	C1QTNF4	0.04	0.08	0.51	0.609	0.847
dx_AD	EN_L3_5_IT_2	C1QTNF4	0.01	0.06	0.08	0.935	0.976
dx_AD	EN_L3_5_IT_3	C1QTNF4	-0.07	0.06	-1.18	0.239	0.51
dx_AD	EN_L5_6_NP	C1QTNF4	0.20	0.41	0.48	0.628	0.943
dx_AD	EN_L6B	C1QTNF4	-0.06	0.11	-0.55	0.58	0.867
dx_AD	EN_L6_CT	C1QTNF4	-0.27	0.11	-2.52	0.0117	0.146
dx_AD	EN_L6_IT_1	C1QTNF4	0.04	0.10	0.43	0.67	0.925
dx_AD	EN_L6_IT_2	C1QTNF4	-0.20	0.13	-1.57	0.116	0.71
dx_AD	IN_ADARB2	C1QTNF4	-0.03	0.09	-0.39	0.697	0.927
dx_AD	IN_LAMP5_RELN	C1QTNF4	-0.18	0.10	-1.85	0.0638	0.52
dx_AD	IN_PVALB	C1QTNF4	0.05	0.07	0.62	0.534	0.904
dx_AD	IN_PVALB_CHC	C1QTNF4	0.10	0.11	0.87	0.383	0.855
dx_AD	IN_SST	C1QTNF4	-0.10	0.09	-1.11	0.267	0.722
dx_AD	IN_VIP	C1QTNF4	-0.08	0.06	-1.35	0.177	0.502
dx_AD	Micro	C1QTNF4	-0.18	0.12	-1.55	0.12	0.396
dx_AD	OPC	C1QTNF4	-0.15	0.10	-1.50	0.134	0.669
dx_AD	Oligo	C1QTNF4	-0.16	0.08	-2.11	0.0349	0.166
dx_AD	Astro	C1QTNF6	0.26	0.06	4.05	5.23e-05	0.00221
dx_AD	EN_L2_3_IT	C1QTNF6	-0.08	0.08	-1.04	0.3	0.589
dx_AD	EN_L3_5_IT_1	C1QTNF6	0.04	0.12	0.33	0.742	0.909
dx_AD	EN_L3_5_IT_2	C1QTNF6	-0.05	0.09	-0.55	0.583	0.824
dx_AD	EN_L3_5_IT_3	C1QTNF6	0.01	0.09	0.09	0.929	0.973
dx_AD	EN_L5_6_NP	C1QTNF6	-0.13	0.42	-0.30	0.762	0.969
dx_AD	EN_L6_IT_1	C1QTNF6	-0.61	0.37	-1.66	0.0973	0.53
dx_AD	IN_PVALB	C1QTNF6	-0.02	0.08	-0.23	0.817	0.972
dx_AD	IN_SST	C1QTNF6	-0.01	0.10	-0.11	0.914	0.983
dx_AD	IN_VIP	C1QTNF6	-0.01	0.09	-0.10	0.919	0.973
dx_AD	Micro	C1QTNF6	0.15	0.11	1.39	0.165	0.462
dx_AD	OPC	C1QTNF6	0.04	0.09	0.41	0.678	0.935
dx_AD	Oligo	C1QTNF6	0.13	0.06	2.15	0.0316	0.156
dx_AD	Astro	C1QTNF7	-0.30	0.15	-2.00	0.045	0.186
dx_AD	EN_L2_3_IT	C1QTNF7	-0.12	0.16	-0.75	0.453	0.715
dx_AD	EN_L3_5_IT_1	C1QTNF7	0.08	0.19	0.41	0.682	0.885
dx_AD	EN_L3_5_IT_2	C1QTNF7	-0.02	0.17	-0.09	0.927	0.974
dx_AD	EN_L3_5_IT_3	C1QTNF7	0.10	0.15	0.64	0.522	0.756
dx_AD	EN_L5_6_NP	C1QTNF7	0.21	0.21	0.97	0.33	0.847
dx_AD	EN_L6B	C1QTNF7	-0.05	0.18	-0.29	0.774	0.937
dx_AD	EN_L6_CT	C1QTNF7	-0.15	0.20	-0.73	0.464	0.824
dx_AD	EN_L6_IT_1	C1QTNF7	0.14	0.21	0.66	0.509	0.867
dx_AD	EN_L6_IT_2	C1QTNF7	-0.03	0.23	-0.13	0.9	0.986
dx_AD	IN_ADARB2	C1QTNF7	-0.27	0.17	-1.64	0.102	0.571
dx_AD	IN_LAMP5_LHX6	C1QTNF7	-0.06	0.13	-0.45	0.651	0.93
dx_AD	IN_LAMP5_RELN	C1QTNF7	-0.15	0.14	-1.06	0.289	0.795
dx_AD	IN_PVALB	C1QTNF7	0.16	0.15	1.04	0.299	0.801
dx_AD	IN_PVALB_CHC	C1QTNF7	0.17	0.19	0.93	0.351	0.838
dx_AD	IN_SST	C1QTNF7	0.11	0.14	0.76	0.446	0.825
dx_AD	IN_VIP	C1QTNF7	-0.14	0.15	-0.95	0.342	0.663
dx_AD	Micro	C1QTNF7	0.31	0.47	0.67	0.502	0.784
dx_AD	OPC	C1QTNF7	-0.10	0.14	-0.73	0.465	0.866
dx_AD	Oligo	C1QTNF7	-0.15	0.11	-1.30	0.194	0.437
dx_AD	PC	C1QTNF7	-0.23	0.16	-1.47	0.141	0.979
dx_AD	VLMC	C1QTNF7	0.18	0.15	1.19	0.232	0.575
dx_AD	Astro	C1R	0.10	0.12	0.81	0.418	0.661
dx_AD	EN_L2_3_IT	C1R	-0.11	0.12	-0.94	0.346	0.63
dx_AD	EN_L3_5_IT_2	C1R	0.20	0.09	2.27	0.0231	0.162
dx_AD	EN_L3_5_IT_3	C1R	0.03	0.09	0.39	0.697	0.862
dx_AD	Oligo	C1R	0.19	0.10	1.98	0.0479	0.197
dx_AD	PC	C1R	0.34	0.50	0.68	0.496	0.993
dx_AD	VLMC	C1R	0.07	0.14	0.51	0.61	0.847
dx_AD	Astro	C1RL	0.01	0.12	0.12	0.906	0.96
dx_AD	EN_L2_3_IT	C1RL	-0.07	0.06	-1.17	0.242	0.53
dx_AD	EN_L3_5_IT_1	C1RL	0.04	0.08	0.43	0.667	0.879
dx_AD	EN_L3_5_IT_2	C1RL	-0.02	0.06	-0.39	0.696	0.883
dx_AD	EN_L3_5_IT_3	C1RL	-0.01	0.06	-0.16	0.876	0.951
dx_AD	EN_L5_6_NP	C1RL	-0.03	0.11	-0.29	0.77	0.969
dx_AD	EN_L6_CT	C1RL	-0.02	0.14	-0.18	0.857	0.965
dx_AD	Endo	C1RL	-0.44	0.34	-1.30	0.195	0.764
dx_AD	Micro	C1RL	-0.21	0.08	-2.59	0.00947	0.0886
dx_AD	OPC	C1RL	0.29	0.17	1.73	0.0832	0.61
dx_AD	Oligo	C1RL	0.03	0.10	0.24	0.808	0.915
dx_AD	PC	C1RL	0.35	0.49	0.72	0.47	0.99
dx_AD	VLMC	C1RL	0.25	0.12	2.09	0.0366	0.246
dx_AD	Astro	C1S	0.05	0.05	0.89	0.376	0.626
dx_AD	EN_L2_3_IT	C1S	-0.06	0.04	-1.34	0.182	0.462
dx_AD	EN_L3_5_IT_1	C1S	0.09	0.06	1.44	0.149	0.471
dx_AD	EN_L3_5_IT_2	C1S	-0.02	0.05	-0.30	0.765	0.914
dx_AD	EN_L3_5_IT_3	C1S	-0.05	0.05	-0.92	0.355	0.626
dx_AD	EN_L5_6_NP	C1S	0.07	0.10	0.69	0.489	0.905
dx_AD	EN_L6B	C1S	0.06	0.10	0.64	0.523	0.839
dx_AD	EN_L6_CT	C1S	0.13	0.08	1.60	0.111	0.476
dx_AD	EN_L6_IT_1	C1S	0.01	0.08	0.12	0.903	0.981
dx_AD	EN_L6_IT_2	C1S	0.02	0.10	0.15	0.879	0.983
dx_AD	Endo	C1S	0.18	0.33	0.54	0.59	0.935
dx_AD	IN_ADARB2	C1S	-0.06	0.08	-0.71	0.48	0.858
dx_AD	IN_LAMP5_LHX6	C1S	-0.08	0.09	-0.90	0.369	0.84
dx_AD	IN_LAMP5_RELN	C1S	-0.14	0.08	-1.67	0.0958	0.576
dx_AD	IN_PVALB	C1S	-0.04	0.06	-0.76	0.447	0.875
dx_AD	IN_PVALB_CHC	C1S	0.03	0.10	0.27	0.784	0.967
dx_AD	IN_SST	C1S	0.04	0.08	0.55	0.581	0.885
dx_AD	IN_VIP	C1S	-0.15	0.05	-2.82	0.00477	0.0986
dx_AD	Micro	C1S	0.14	0.07	1.97	0.0491	0.242
dx_AD	OPC	C1S	-0.01	0.05	-0.19	0.848	0.973
dx_AD	Oligo	C1S	-0.07	0.03	-2.22	0.0265	0.141
dx_AD	PC	C1S	-0.18	0.41	-0.45	0.654	0.993
dx_AD	VLMC	C1S	-0.02	0.09	-0.27	0.788	0.922
dx_AD	EN_L2_3_IT	C1orf100	0.07	0.11	0.62	0.536	0.77
dx_AD	EN_L3_5_IT_3	C1orf100	0.19	0.35	0.52	0.601	0.806
dx_AD	Oligo	C1orf100	0.14	0.12	1.17	0.241	0.494
dx_AD	Astro	C1orf105	-0.15	0.11	-1.45	0.147	0.37
dx_AD	EN_L2_3_IT	C1orf105	-0.06	0.10	-0.60	0.55	0.779
dx_AD	EN_L3_5_IT_2	C1orf105	0.23	0.38	0.61	0.539	0.8
dx_AD	EN_L3_5_IT_3	C1orf105	-0.23	0.38	-0.62	0.536	0.766
dx_AD	IN_PVALB	C1orf105	0.05	0.43	0.11	0.914	0.988
dx_AD	OPC	C1orf105	-0.01	0.10	-0.12	0.907	0.988
dx_AD	Oligo	C1orf105	0.16	0.07	2.19	0.0282	0.146
dx_AD	Astro	C1orf109	-0.11	0.06	-1.67	0.0957	0.29
dx_AD	EN_L2_3_IT	C1orf109	-0.06	0.05	-1.30	0.192	0.475
dx_AD	EN_L3_5_IT_1	C1orf109	-0.02	0.09	-0.26	0.798	0.93
dx_AD	EN_L3_5_IT_2	C1orf109	-0.17	0.07	-2.60	0.00924	0.0943
dx_AD	EN_L3_5_IT_3	C1orf109	-0.03	0.06	-0.41	0.678	0.853
dx_AD	EN_L5_6_NP	C1orf109	-0.23	0.40	-0.56	0.576	0.931
dx_AD	EN_L6B	C1orf109	0.05	0.36	0.13	0.898	0.974
dx_AD	EN_L6_CT	C1orf109	-0.28	0.11	-2.63	0.00861	0.123
dx_AD	EN_L6_IT_1	C1orf109	0.01	0.11	0.05	0.959	0.993
dx_AD	EN_L6_IT_2	C1orf109	0.19	0.37	0.51	0.61	0.946
dx_AD	IN_PVALB	C1orf109	-0.11	0.07	-1.42	0.154	0.671
dx_AD	IN_SST	C1orf109	-0.08	0.10	-0.79	0.428	0.816
dx_AD	IN_VIP	C1orf109	-0.02	0.07	-0.25	0.804	0.927
dx_AD	Micro	C1orf109	-0.05	0.08	-0.62	0.533	0.803
dx_AD	OPC	C1orf109	-0.10	0.08	-1.23	0.217	0.736
dx_AD	Oligo	C1orf109	0.00	0.04	0.06	0.951	0.98
dx_AD	Astro	C1orf112	-0.12	0.05	-2.52	0.0116	0.0802
dx_AD	EN_L2_3_IT	C1orf112	-0.28	0.08	-3.33	0.000873	0.0253
dx_AD	EN_L3_5_IT_1	C1orf112	-0.16	0.10	-1.59	0.113	0.411
dx_AD	EN_L3_5_IT_2	C1orf112	-0.28	0.09	-3.16	0.00157	0.029
dx_AD	EN_L3_5_IT_3	C1orf112	-0.23	0.09	-2.60	0.00926	0.0745
dx_AD	EN_L5_6_NP	C1orf112	-0.16	0.12	-1.41	0.159	0.752
dx_AD	EN_L5_ET	C1orf112	-1.48	0.85	-1.73	0.0831	0.967
dx_AD	EN_L6B	C1orf112	-0.21	0.14	-1.54	0.123	0.493
dx_AD	EN_L6_CT	C1orf112	-0.16	0.11	-1.47	0.142	0.535
dx_AD	EN_L6_IT_1	C1orf112	-0.26	0.12	-2.17	0.0297	0.331
dx_AD	EN_L6_IT_2	C1orf112	0.02	0.12	0.13	0.896	0.985
dx_AD	IN_ADARB2	C1orf112	-0.09	0.10	-0.93	0.353	0.789
dx_AD	IN_LAMP5_LHX6	C1orf112	-0.07	0.12	-0.57	0.566	0.91
dx_AD	IN_LAMP5_RELN	C1orf112	-0.04	0.10	-0.38	0.704	0.951
dx_AD	IN_PVALB	C1orf112	-0.20	0.09	-2.10	0.0354	0.401
dx_AD	IN_PVALB_CHC	C1orf112	0.03	0.12	0.26	0.791	0.968
dx_AD	IN_SST	C1orf112	-0.15	0.11	-1.34	0.181	0.645
dx_AD	IN_VIP	C1orf112	-0.11	0.07	-1.61	0.108	0.409
dx_AD	Micro	C1orf112	-0.18	0.06	-2.74	0.00607	0.0663
dx_AD	OPC	C1orf112	-0.07	0.05	-1.51	0.13	0.665
dx_AD	Oligo	C1orf112	0.00	0.05	0.06	0.953	0.981
dx_AD	Astro	C1orf115	0.06	0.12	0.51	0.607	0.796
dx_AD	EN_L2_3_IT	C1orf115	0.07	0.05	1.42	0.155	0.428
dx_AD	EN_L3_5_IT_1	C1orf115	0.07	0.06	1.22	0.224	0.565
dx_AD	EN_L3_5_IT_2	C1orf115	0.14	0.05	2.57	0.0102	0.1
dx_AD	EN_L3_5_IT_3	C1orf115	0.10	0.06	1.73	0.0828	0.283
dx_AD	EN_L5_6_NP	C1orf115	0.16	0.08	2.03	0.0424	0.574
dx_AD	EN_L6B	C1orf115	0.17	0.10	1.81	0.0704	0.396
dx_AD	EN_L6_CT	C1orf115	0.07	0.09	0.81	0.417	0.795
dx_AD	EN_L6_IT_1	C1orf115	0.11	0.08	1.43	0.153	0.619
dx_AD	EN_L6_IT_2	C1orf115	0.17	0.09	2.02	0.0433	0.554
dx_AD	IN_PVALB	C1orf115	-0.02	0.10	-0.17	0.867	0.98
dx_AD	IN_SST	C1orf115	-0.03	0.11	-0.30	0.762	0.945
dx_AD	IN_VIP	C1orf115	-0.07	0.10	-0.64	0.521	0.79
dx_AD	Oligo	C1orf115	-0.07	0.10	-0.66	0.507	0.731
dx_AD	Astro	C1orf122	0.06	0.06	1.03	0.305	0.56
dx_AD	EN_L2_3_IT	C1orf122	0.03	0.06	0.45	0.653	0.84
dx_AD	EN_L3_5_IT_1	C1orf122	-0.07	0.09	-0.82	0.413	0.731
dx_AD	EN_L3_5_IT_2	C1orf122	-0.06	0.07	-0.77	0.444	0.734
dx_AD	EN_L3_5_IT_3	C1orf122	-0.08	0.07	-1.29	0.197	0.46
dx_AD	EN_L5_6_NP	C1orf122	-0.02	0.11	-0.19	0.85	0.982
dx_AD	EN_L6B	C1orf122	-0.17	0.38	-0.45	0.651	0.898
dx_AD	EN_L6_CT	C1orf122	-0.20	0.34	-0.59	0.555	0.866
dx_AD	EN_L6_IT_1	C1orf122	-0.06	0.10	-0.60	0.549	0.884
dx_AD	EN_L6_IT_2	C1orf122	-0.22	0.36	-0.61	0.542	0.934
dx_AD	IN_ADARB2	C1orf122	-0.04	0.10	-0.35	0.73	0.938
dx_AD	IN_LAMP5_LHX6	C1orf122	-0.01	0.11	-0.08	0.937	0.993
dx_AD	IN_LAMP5_RELN	C1orf122	-0.08	0.08	-1.00	0.319	0.815
dx_AD	IN_PVALB	C1orf122	-0.01	0.07	-0.19	0.848	0.978
dx_AD	IN_PVALB_CHC	C1orf122	-0.01	0.11	-0.11	0.913	0.99
dx_AD	IN_SST	C1orf122	-0.01	0.10	-0.09	0.928	0.984
dx_AD	IN_VIP	C1orf122	-0.11	0.06	-1.71	0.0878	0.371
dx_AD	Micro	C1orf122	0.06	0.09	0.71	0.48	0.769
dx_AD	OPC	C1orf122	0.00	0.06	0.02	0.983	0.997
dx_AD	Oligo	C1orf122	-0.17	0.04	-3.97	7.24e-05	0.00403
dx_AD	Astro	C1orf131	0.01	0.04	0.29	0.771	0.893
dx_AD	EN_L2_3_IT	C1orf131	-0.08	0.05	-1.74	0.0812	0.31
dx_AD	EN_L3_5_IT_1	C1orf131	-0.14	0.09	-1.65	0.0987	0.386
dx_AD	EN_L3_5_IT_2	C1orf131	-0.04	0.06	-0.57	0.567	0.816
dx_AD	EN_L3_5_IT_3	C1orf131	-0.05	0.06	-0.80	0.425	0.684
dx_AD	EN_L5_6_NP	C1orf131	0.00	0.10	0.05	0.963	0.994
dx_AD	EN_L6B	C1orf131	-0.09	0.10	-0.88	0.38	0.753
dx_AD	EN_L6_CT	C1orf131	-0.02	0.08	-0.24	0.807	0.954
dx_AD	EN_L6_IT_1	C1orf131	-0.21	0.09	-2.40	0.0165	0.256
dx_AD	EN_L6_IT_2	C1orf131	-0.03	0.12	-0.27	0.789	0.974
dx_AD	IN_ADARB2	C1orf131	-0.07	0.08	-0.83	0.407	0.824
dx_AD	IN_LAMP5_LHX6	C1orf131	-0.11	0.10	-1.18	0.239	0.764
dx_AD	IN_LAMP5_RELN	C1orf131	-0.09	0.09	-1.03	0.304	0.808
dx_AD	IN_PVALB	C1orf131	-0.10	0.06	-1.58	0.115	0.613
dx_AD	IN_PVALB_CHC	C1orf131	-0.06	0.11	-0.51	0.609	0.931
dx_AD	IN_SST	C1orf131	-0.02	0.07	-0.29	0.769	0.947
dx_AD	IN_VIP	C1orf131	-0.06	0.06	-1.00	0.316	0.641
dx_AD	Micro	C1orf131	-0.10	0.07	-1.45	0.148	0.439
dx_AD	OPC	C1orf131	0.04	0.06	0.69	0.488	0.876
dx_AD	Oligo	C1orf131	-0.09	0.04	-2.67	0.00768	0.0662
dx_AD	Astro	C1orf141	0.13	0.09	1.36	0.172	0.404
dx_AD	EN_L2_3_IT	C1orf141	-0.14	0.09	-1.57	0.117	0.372
dx_AD	Oligo	C1orf141	0.03	0.08	0.32	0.75	0.885
dx_AD	Astro	C1orf146	-0.03	0.11	-0.31	0.759	0.887
dx_AD	EN_L2_3_IT	C1orf146	0.01	0.09	0.16	0.873	0.949
dx_AD	EN_L3_5_IT_2	C1orf146	0.17	0.48	0.35	0.73	0.897
dx_AD	EN_L3_5_IT_3	C1orf146	-0.27	0.30	-0.91	0.361	0.63
dx_AD	IN_PVALB	C1orf146	-0.15	0.11	-1.34	0.18	0.703
dx_AD	IN_VIP	C1orf146	-0.30	0.12	-2.50	0.0124	0.152
dx_AD	Oligo	C1orf146	0.10	0.09	1.11	0.268	0.523
dx_AD	Astro	C1orf159	-0.06	0.05	-1.38	0.167	0.398
dx_AD	EN_L2_3_IT	C1orf159	-0.02	0.04	-0.57	0.567	0.789
dx_AD	EN_L3_5_IT_1	C1orf159	0.01	0.06	0.11	0.91	0.972
dx_AD	EN_L3_5_IT_2	C1orf159	-0.10	0.05	-1.74	0.0814	0.326
dx_AD	EN_L3_5_IT_3	C1orf159	-0.07	0.05	-1.37	0.169	0.424
dx_AD	EN_L5_6_NP	C1orf159	-0.07	0.08	-0.84	0.403	0.88
dx_AD	EN_L5_ET	C1orf159	0.26	0.42	0.61	0.54	0.999
dx_AD	EN_L6B	C1orf159	-0.02	0.07	-0.36	0.72	0.919
dx_AD	EN_L6_CT	C1orf159	-0.10	0.06	-1.63	0.103	0.462
dx_AD	EN_L6_IT_1	C1orf159	-0.07	0.07	-1.10	0.272	0.737
dx_AD	EN_L6_IT_2	C1orf159	-0.09	0.07	-1.18	0.238	0.809
dx_AD	IN_ADARB2	C1orf159	-0.07	0.07	-1.07	0.284	0.746
dx_AD	IN_LAMP5_LHX6	C1orf159	-0.05	0.08	-0.67	0.504	0.892
dx_AD	IN_LAMP5_RELN	C1orf159	-0.03	0.07	-0.37	0.712	0.955
dx_AD	IN_PVALB	C1orf159	-0.01	0.05	-0.25	0.803	0.971
dx_AD	IN_PVALB_CHC	C1orf159	0.05	0.09	0.53	0.594	0.924
dx_AD	IN_SST	C1orf159	0.03	0.06	0.42	0.678	0.92
dx_AD	IN_VIP	C1orf159	-0.02	0.05	-0.49	0.627	0.849
dx_AD	Micro	C1orf159	-0.03	0.06	-0.51	0.61	0.848
dx_AD	OPC	C1orf159	-0.06	0.06	-1.04	0.3	0.791
dx_AD	Oligo	C1orf159	-0.10	0.04	-2.33	0.02	0.119
dx_AD	Astro	C1orf162	0.18	0.08	2.20	0.0277	0.139
dx_AD	EN_L2_3_IT	C1orf162	0.01	0.07	0.13	0.896	0.959
dx_AD	EN_L3_5_IT_2	C1orf162	0.06	0.08	0.67	0.505	0.779
dx_AD	EN_L3_5_IT_3	C1orf162	0.14	0.09	1.67	0.0942	0.305
dx_AD	EN_L6_IT_1	C1orf162	0.62	0.40	1.54	0.123	0.574
dx_AD	IN_LAMP5_RELN	C1orf162	-0.50	0.40	-1.24	0.213	0.738
dx_AD	IN_PVALB	C1orf162	0.06	0.08	0.72	0.474	0.884
dx_AD	IN_SST	C1orf162	-0.04	0.10	-0.43	0.67	0.918
dx_AD	IN_VIP	C1orf162	0.02	0.09	0.19	0.852	0.948
dx_AD	Micro	C1orf162	0.28	0.10	2.92	0.0035	0.0468
dx_AD	Oligo	C1orf162	0.08	0.06	1.49	0.137	0.359
dx_AD	PVM	C1orf162	-1.19	0.55	-2.17	0.03	0.705
dx_AD	EN_L2_3_IT	C1orf167	-0.06	0.10	-0.66	0.51	0.754
dx_AD	Oligo	C1orf167	-0.11	0.09	-1.16	0.246	0.5
dx_AD	Astro	C1orf174	0.06	0.08	0.73	0.464	0.697
dx_AD	EN_L2_3_IT	C1orf174	-0.03	0.06	-0.49	0.627	0.826
dx_AD	EN_L3_5_IT_1	C1orf174	-0.06	0.10	-0.60	0.549	0.817
dx_AD	EN_L3_5_IT_2	C1orf174	-0.09	0.08	-1.22	0.222	0.538
dx_AD	EN_L3_5_IT_3	C1orf174	0.04	0.08	0.51	0.61	0.812
dx_AD	EN_L6_IT_1	C1orf174	0.18	0.31	0.60	0.549	0.884
dx_AD	IN_PVALB	C1orf174	-0.11	0.08	-1.33	0.183	0.706
dx_AD	IN_SST	C1orf174	-0.07	0.11	-0.60	0.551	0.873
dx_AD	IN_VIP	C1orf174	-0.08	0.07	-1.06	0.287	0.616
dx_AD	Micro	C1orf174	-0.15	0.09	-1.55	0.122	0.398
dx_AD	OPC	C1orf174	-0.17	0.10	-1.70	0.0888	0.621
dx_AD	Oligo	C1orf174	-0.07	0.06	-1.21	0.225	0.474
dx_AD	Astro	C1orf185	-0.13	0.14	-0.96	0.338	0.592
dx_AD	OPC	C1orf185	0.04	0.12	0.31	0.757	0.954
dx_AD	Oligo	C1orf189	0.06	0.10	0.61	0.544	0.757
dx_AD	Astro	C1orf194	0.02	0.12	0.13	0.893	0.954
dx_AD	EN_L2_3_IT	C1orf194	-0.06	0.09	-0.72	0.471	0.726
dx_AD	EN_L3_5_IT_1	C1orf194	0.64	0.33	1.93	0.0531	0.29
dx_AD	EN_L3_5_IT_2	C1orf194	0.12	0.12	1.06	0.291	0.609
dx_AD	EN_L3_5_IT_3	C1orf194	0.24	0.31	0.79	0.431	0.689
dx_AD	IN_VIP	C1orf194	0.17	0.33	0.53	0.599	0.834
dx_AD	Oligo	C1orf194	0.03	0.10	0.33	0.741	0.88
dx_AD	Astro	C1orf198	0.09	0.06	1.52	0.127	0.342
dx_AD	EN_L2_3_IT	C1orf198	0.20	0.07	2.80	0.00512	0.0671
dx_AD	EN_L3_5_IT_1	C1orf198	0.26	0.10	2.56	0.0104	0.126
dx_AD	EN_L3_5_IT_2	C1orf198	0.22	0.07	3.29	0.000986	0.0208
dx_AD	EN_L3_5_IT_3	C1orf198	0.19	0.07	2.62	0.00872	0.0715
dx_AD	EN_L5_6_NP	C1orf198	-0.51	0.42	-1.19	0.232	0.808
dx_AD	EN_L6_CT	C1orf198	0.24	0.13	1.87	0.0612	0.357
dx_AD	EN_L6_IT_1	C1orf198	0.07	0.11	0.59	0.556	0.888
dx_AD	IN_ADARB2	C1orf198	0.01	0.10	0.08	0.939	0.992
dx_AD	IN_LAMP5_RELN	C1orf198	-0.07	0.08	-0.80	0.424	0.868
dx_AD	IN_PVALB	C1orf198	0.06	0.08	0.75	0.453	0.875
dx_AD	IN_SST	C1orf198	-0.17	0.09	-1.81	0.0706	0.475
dx_AD	IN_VIP	C1orf198	-0.03	0.08	-0.40	0.693	0.878
dx_AD	OPC	C1orf198	-0.05	0.08	-0.69	0.492	0.876
dx_AD	Oligo	C1orf198	-0.06	0.04	-1.40	0.161	0.393
dx_AD	VLMC	C1orf198	-0.53	0.39	-1.38	0.168	0.504
dx_AD	Adaptive	C1orf21	-0.24	0.24	-0.99	0.323	0.911
dx_AD	Astro	C1orf21	0.03	0.04	0.67	0.502	0.725
dx_AD	EN_L2_3_IT	C1orf21	0.03	0.03	1.07	0.283	0.572
dx_AD	EN_L3_5_IT_1	C1orf21	0.00	0.04	0.02	0.985	0.996
dx_AD	EN_L3_5_IT_2	C1orf21	0.04	0.03	1.29	0.197	0.51
dx_AD	EN_L3_5_IT_3	C1orf21	0.07	0.03	2.22	0.0265	0.142
dx_AD	EN_L5_6_NP	C1orf21	0.03	0.04	0.69	0.49	0.906
dx_AD	EN_L5_ET	C1orf21	-0.08	0.33	-0.25	0.802	0.999
dx_AD	EN_L6B	C1orf21	0.04	0.04	1.09	0.275	0.673
dx_AD	EN_L6_CT	C1orf21	0.04	0.04	0.95	0.344	0.74
dx_AD	EN_L6_IT_1	C1orf21	-0.02	0.04	-0.47	0.638	0.915
dx_AD	EN_L6_IT_2	C1orf21	-0.03	0.06	-0.57	0.569	0.939
dx_AD	IN_ADARB2	C1orf21	0.05	0.04	1.36	0.175	0.664
dx_AD	IN_LAMP5_LHX6	C1orf21	0.02	0.04	0.46	0.644	0.928
dx_AD	IN_LAMP5_RELN	C1orf21	0.07	0.04	1.80	0.0711	0.533
dx_AD	IN_PVALB	C1orf21	0.04	0.03	1.49	0.136	0.646
dx_AD	IN_PVALB_CHC	C1orf21	0.02	0.05	0.35	0.726	0.96
dx_AD	IN_SST	C1orf21	0.03	0.04	0.86	0.387	0.798
dx_AD	IN_VIP	C1orf21	0.03	0.03	1.17	0.243	0.572
dx_AD	Micro	C1orf21	0.08	0.09	0.93	0.353	0.671
dx_AD	OPC	C1orf21	0.03	0.03	0.92	0.357	0.821
dx_AD	Oligo	C1orf21	0.07	0.06	1.18	0.236	0.488
dx_AD	VLMC	C1orf21	-0.42	0.43	-0.98	0.328	0.669
dx_AD	Astro	C1orf216	0.11	0.06	1.74	0.0818	0.266
dx_AD	EN_L2_3_IT	C1orf216	0.04	0.05	0.90	0.367	0.649
dx_AD	EN_L3_5_IT_1	C1orf216	-0.00	0.07	-0.03	0.976	0.993
dx_AD	EN_L3_5_IT_2	C1orf216	0.03	0.05	0.47	0.637	0.853
dx_AD	EN_L3_5_IT_3	C1orf216	0.02	0.05	0.46	0.643	0.832
dx_AD	EN_L5_6_NP	C1orf216	-0.06	0.11	-0.54	0.591	0.935
dx_AD	EN_L6B	C1orf216	-0.01	0.09	-0.10	0.92	0.98
dx_AD	EN_L6_CT	C1orf216	-0.04	0.08	-0.52	0.604	0.885
dx_AD	EN_L6_IT_1	C1orf216	0.00	0.08	0.00	0.999	1
dx_AD	EN_L6_IT_2	C1orf216	0.00	0.10	0.05	0.96	0.994
dx_AD	IN_ADARB2	C1orf216	0.18	0.09	1.99	0.0468	0.452
dx_AD	IN_LAMP5_LHX6	C1orf216	-0.05	0.10	-0.45	0.654	0.931
dx_AD	IN_LAMP5_RELN	C1orf216	0.11	0.09	1.25	0.21	0.734
dx_AD	IN_PVALB	C1orf216	-0.06	0.06	-0.91	0.361	0.834
dx_AD	IN_PVALB_CHC	C1orf216	-0.22	0.10	-2.22	0.0264	0.359
dx_AD	IN_SST	C1orf216	-0.06	0.07	-0.95	0.341	0.773
dx_AD	IN_VIP	C1orf216	-0.05	0.06	-0.85	0.395	0.701
dx_AD	Micro	C1orf216	0.13	0.08	1.65	0.0997	0.359
dx_AD	OPC	C1orf216	0.03	0.07	0.46	0.646	0.926
dx_AD	Oligo	C1orf216	0.04	0.05	0.87	0.384	0.632
dx_AD	EN_L2_3_IT	C1orf226	0.24	0.09	2.64	0.00831	0.0892
dx_AD	EN_L3_5_IT_3	C1orf226	-0.06	0.11	-0.52	0.6	0.805
dx_AD	EN_L6_IT_1	C1orf226	0.32	0.39	0.82	0.411	0.824
dx_AD	OPC	C1orf226	-0.02	0.10	-0.21	0.833	0.97
dx_AD	Oligo	C1orf226	0.14	0.08	1.64	0.101	0.302
dx_AD	Astro	C1orf35	-0.07	0.05	-1.61	0.107	0.308
dx_AD	EN_L2_3_IT	C1orf35	-0.05	0.04	-1.10	0.27	0.559
dx_AD	EN_L3_5_IT_1	C1orf35	0.06	0.06	1.02	0.306	0.647
dx_AD	EN_L3_5_IT_2	C1orf35	-0.06	0.05	-1.09	0.274	0.593
dx_AD	EN_L3_5_IT_3	C1orf35	-0.01	0.05	-0.14	0.888	0.956
dx_AD	EN_L5_6_NP	C1orf35	0.01	0.10	0.11	0.914	0.99
dx_AD	EN_L6B	C1orf35	0.01	0.09	0.16	0.874	0.968
dx_AD	EN_L6_CT	C1orf35	-0.03	0.09	-0.38	0.704	0.925
dx_AD	EN_L6_IT_1	C1orf35	-0.04	0.07	-0.54	0.591	0.898
dx_AD	EN_L6_IT_2	C1orf35	-0.10	0.11	-0.92	0.359	0.881
dx_AD	IN_ADARB2	C1orf35	0.04	0.08	0.50	0.615	0.903
dx_AD	IN_LAMP5_LHX6	C1orf35	-0.02	0.10	-0.17	0.865	0.98
dx_AD	IN_LAMP5_RELN	C1orf35	0.07	0.09	0.83	0.404	0.86
dx_AD	IN_PVALB	C1orf35	-0.04	0.06	-0.64	0.519	0.899
dx_AD	IN_PVALB_CHC	C1orf35	-0.07	0.11	-0.63	0.529	0.907
dx_AD	IN_SST	C1orf35	-0.04	0.07	-0.63	0.529	0.867
dx_AD	IN_VIP	C1orf35	-0.06	0.06	-1.03	0.302	0.63
dx_AD	Micro	C1orf35	0.02	0.07	0.34	0.735	0.904
dx_AD	OPC	C1orf35	-0.02	0.06	-0.39	0.699	0.942
dx_AD	Oligo	C1orf35	-0.09	0.03	-2.91	0.00365	0.0429
dx_AD	Astro	C1orf43	0.04	0.03	1.16	0.246	0.498
dx_AD	EN_L2_3_IT	C1orf43	0.02	0.03	0.71	0.475	0.729
dx_AD	EN_L3_5_IT_1	C1orf43	0.06	0.07	0.84	0.398	0.72
dx_AD	EN_L3_5_IT_2	C1orf43	0.01	0.04	0.21	0.835	0.939
dx_AD	EN_L3_5_IT_3	C1orf43	0.02	0.04	0.41	0.684	0.855
dx_AD	EN_L5_6_NP	C1orf43	0.10	0.08	1.26	0.206	0.789
dx_AD	EN_L6B	C1orf43	0.07	0.08	0.91	0.363	0.74
dx_AD	EN_L6_CT	C1orf43	-0.05	0.07	-0.78	0.438	0.81
dx_AD	EN_L6_IT_1	C1orf43	0.00	0.07	0.06	0.955	0.993
dx_AD	EN_L6_IT_2	C1orf43	0.09	0.09	1.10	0.269	0.829
dx_AD	Endo	C1orf43	-0.15	0.26	-0.58	0.559	0.93
dx_AD	IN_ADARB2	C1orf43	-0.00	0.06	-0.07	0.947	0.993
dx_AD	IN_LAMP5_LHX6	C1orf43	0.07	0.08	0.85	0.398	0.856
dx_AD	IN_LAMP5_RELN	C1orf43	-0.02	0.07	-0.35	0.726	0.958
dx_AD	IN_PVALB	C1orf43	-0.01	0.04	-0.25	0.804	0.971
dx_AD	IN_PVALB_CHC	C1orf43	-0.08	0.10	-0.83	0.405	0.864
dx_AD	IN_SST	C1orf43	0.05	0.06	0.94	0.349	0.776
dx_AD	IN_VIP	C1orf43	0.01	0.04	0.16	0.875	0.956
dx_AD	Micro	C1orf43	-0.03	0.05	-0.67	0.505	0.785
dx_AD	OPC	C1orf43	-0.00	0.04	-0.12	0.906	0.988
dx_AD	Oligo	C1orf43	0.04	0.02	1.91	0.0562	0.217
dx_AD	PC	C1orf43	-0.09	0.30	-0.31	0.757	0.999
dx_AD	Astro	C1orf52	-0.06	0.04	-1.58	0.114	0.32
dx_AD	EN_L2_3_IT	C1orf52	0.02	0.03	0.72	0.469	0.725
dx_AD	EN_L3_5_IT_1	C1orf52	-0.03	0.05	-0.58	0.56	0.825
dx_AD	EN_L3_5_IT_2	C1orf52	0.04	0.04	0.97	0.332	0.647
dx_AD	EN_L3_5_IT_3	C1orf52	0.01	0.04	0.32	0.746	0.89
dx_AD	EN_L5_6_NP	C1orf52	0.05	0.09	0.59	0.553	0.928
dx_AD	EN_L5_ET	C1orf52	-0.23	0.49	-0.46	0.648	0.999
dx_AD	EN_L6B	C1orf52	-0.07	0.07	-0.99	0.321	0.708
dx_AD	EN_L6_CT	C1orf52	0.06	0.06	1.00	0.319	0.721
dx_AD	EN_L6_IT_1	C1orf52	-0.08	0.06	-1.28	0.201	0.677
dx_AD	EN_L6_IT_2	C1orf52	-0.01	0.08	-0.12	0.903	0.987
dx_AD	Endo	C1orf52	-0.28	0.26	-1.09	0.277	0.814
dx_AD	IN_ADARB2	C1orf52	-0.08	0.07	-1.04	0.299	0.755
dx_AD	IN_LAMP5_LHX6	C1orf52	0.06	0.10	0.57	0.566	0.91
dx_AD	IN_LAMP5_RELN	C1orf52	-0.07	0.07	-0.95	0.341	0.826
dx_AD	IN_PVALB	C1orf52	-0.02	0.05	-0.33	0.742	0.957
dx_AD	IN_PVALB_CHC	C1orf52	0.13	0.09	1.34	0.182	0.71
dx_AD	IN_SST	C1orf52	-0.05	0.06	-0.78	0.434	0.82
dx_AD	IN_VIP	C1orf52	-0.06	0.04	-1.24	0.216	0.543
dx_AD	Micro	C1orf52	-0.06	0.05	-1.06	0.29	0.613
dx_AD	OPC	C1orf52	-0.09	0.04	-2.26	0.0238	0.434
dx_AD	Oligo	C1orf52	0.02	0.03	0.66	0.511	0.735
dx_AD	PC	C1orf52	-0.06	0.38	-0.16	0.877	0.999
dx_AD	Astro	C1orf53	-0.05	0.35	-0.14	0.889	0.952
dx_AD	EN_L2_3_IT	C1orf53	0.03	0.12	0.29	0.773	0.903
dx_AD	Astro	C1orf54	-0.18	0.06	-2.83	0.00459	0.0458
dx_AD	EN_L2_3_IT	C1orf54	-0.12	0.07	-1.71	0.088	0.324
dx_AD	EN_L3_5_IT_2	C1orf54	-0.07	0.09	-0.76	0.45	0.739
dx_AD	EN_L3_5_IT_3	C1orf54	-0.13	0.10	-1.40	0.163	0.416
dx_AD	EN_L6_IT_1	C1orf54	0.14	0.42	0.33	0.741	0.944
dx_AD	Endo	C1orf54	0.11	0.30	0.37	0.715	0.964
dx_AD	IN_PVALB	C1orf54	-0.13	0.09	-1.39	0.164	0.682
dx_AD	IN_VIP	C1orf54	-0.12	0.11	-1.06	0.289	0.618
dx_AD	Micro	C1orf54	-0.14	0.09	-1.51	0.13	0.411
dx_AD	Oligo	C1orf54	-0.12	0.07	-1.81	0.0708	0.248
dx_AD	PC	C1orf54	0.01	0.35	0.03	0.98	1
dx_AD	Astro	C1orf56	-0.05	0.07	-0.75	0.454	0.689
dx_AD	EN_L2_3_IT	C1orf56	-0.05	0.08	-0.68	0.496	0.744
dx_AD	EN_L3_5_IT_1	C1orf56	-0.05	0.11	-0.48	0.63	0.859
dx_AD	EN_L3_5_IT_2	C1orf56	-0.14	0.09	-1.48	0.139	0.431
dx_AD	EN_L3_5_IT_3	C1orf56	-0.14	0.09	-1.54	0.123	0.355
dx_AD	EN_L6B	C1orf56	1.11	0.46	2.39	0.0168	0.204
dx_AD	EN_L6_CT	C1orf56	0.05	0.34	0.14	0.889	0.972
dx_AD	EN_L6_IT_1	C1orf56	0.10	0.12	0.81	0.419	0.826
dx_AD	EN_L6_IT_2	C1orf56	0.18	0.14	1.25	0.211	0.784
dx_AD	IN_LAMP5_RELN	C1orf56	0.00	0.12	0.01	0.994	1
dx_AD	IN_PVALB	C1orf56	-0.07	0.10	-0.71	0.476	0.885
dx_AD	IN_SST	C1orf56	-0.19	0.11	-1.73	0.0828	0.499
dx_AD	IN_VIP	C1orf56	-0.13	0.08	-1.55	0.12	0.424
dx_AD	Micro	C1orf56	-0.01	0.08	-0.15	0.878	0.958
dx_AD	OPC	C1orf56	-0.02	0.07	-0.24	0.813	0.964
dx_AD	Oligo	C1orf56	-0.08	0.05	-1.53	0.127	0.344
dx_AD	EN_L2_3_IT	C1orf74	-0.09	0.09	-1.04	0.297	0.585
dx_AD	Oligo	C1orf74	0.14	0.09	1.57	0.116	0.327
dx_AD	Astro	C1orf87	0.34	0.12	2.74	0.00614	0.0549
dx_AD	EN_L2_3_IT	C1orf94	-0.22	0.11	-1.97	0.0484	0.235
dx_AD	Oligo	C1orf94	-0.20	0.15	-1.34	0.182	0.422
dx_AD	Astro	C2	0.01	0.07	0.13	0.896	0.955
dx_AD	EN_L2_3_IT	C2	-0.19	0.07	-2.80	0.00503	0.0664
dx_AD	EN_L3_5_IT_1	C2	-0.08	0.10	-0.79	0.431	0.743
dx_AD	EN_L3_5_IT_2	C2	-0.17	0.08	-2.17	0.0298	0.187
dx_AD	EN_L3_5_IT_3	C2	-0.10	0.07	-1.40	0.162	0.413
dx_AD	EN_L5_6_NP	C2	0.05	0.13	0.42	0.673	0.952
dx_AD	EN_L6B	C2	-0.04	0.13	-0.32	0.746	0.928
dx_AD	EN_L6_CT	C2	0.05	0.11	0.46	0.645	0.903
dx_AD	EN_L6_IT_1	C2	-0.14	0.11	-1.29	0.198	0.674
dx_AD	EN_L6_IT_2	C2	-0.24	0.13	-1.80	0.0714	0.63
dx_AD	IN_ADARB2	C2	0.02	0.11	0.20	0.842	0.967
dx_AD	IN_LAMP5_LHX6	C2	-0.02	0.13	-0.15	0.877	0.982
dx_AD	IN_LAMP5_RELN	C2	0.20	0.12	1.72	0.0849	0.559
dx_AD	IN_PVALB	C2	-0.08	0.08	-0.97	0.33	0.818
dx_AD	IN_SST	C2	0.02	0.09	0.20	0.838	0.966
dx_AD	IN_VIP	C2	0.06	0.08	0.77	0.442	0.735
dx_AD	OPC	C2	0.10	0.10	0.96	0.339	0.813
dx_AD	Oligo	C2	-0.09	0.05	-1.75	0.0808	0.266
dx_AD	Astro	C20orf194	-0.09	0.03	-3.12	0.00179	0.0246
dx_AD	EN_L2_3_IT	C20orf194	-0.09	0.03	-3.59	0.000336	0.0143
dx_AD	EN_L3_5_IT_1	C20orf194	-0.05	0.03	-1.48	0.138	0.455
dx_AD	EN_L3_5_IT_2	C20orf194	-0.08	0.03	-2.77	0.00565	0.0689
dx_AD	EN_L3_5_IT_3	C20orf194	-0.08	0.03	-2.72	0.00646	0.0586
dx_AD	EN_L5_6_NP	C20orf194	-0.12	0.04	-3.17	0.00154	0.236
dx_AD	EN_L5_ET	C20orf194	0.01	0.26	0.05	0.959	0.999
dx_AD	EN_L6B	C20orf194	-0.14	0.04	-3.61	0.000307	0.0198
dx_AD	EN_L6_CT	C20orf194	-0.13	0.03	-3.87	0.000109	0.00715
dx_AD	EN_L6_IT_1	C20orf194	-0.12	0.03	-3.42	0.00063	0.0448
dx_AD	EN_L6_IT_2	C20orf194	-0.08	0.05	-1.69	0.0908	0.66
dx_AD	Endo	C20orf194	-0.14	0.09	-1.68	0.0926	0.651
dx_AD	IN_ADARB2	C20orf194	-0.07	0.04	-1.88	0.0602	0.495
dx_AD	IN_LAMP5_LHX6	C20orf194	-0.03	0.03	-0.89	0.374	0.844
dx_AD	IN_LAMP5_RELN	C20orf194	0.01	0.03	0.42	0.672	0.944
dx_AD	IN_PVALB	C20orf194	-0.06	0.03	-1.89	0.059	0.486
dx_AD	IN_PVALB_CHC	C20orf194	-0.09	0.04	-1.93	0.0535	0.47
dx_AD	IN_SST	C20orf194	-0.05	0.03	-1.60	0.109	0.546
dx_AD	IN_VIP	C20orf194	-0.08	0.03	-2.74	0.00621	0.109
dx_AD	Micro	C20orf194	0.13	0.04	3.05	0.00228	0.0357
dx_AD	OPC	C20orf194	-0.01	0.03	-0.28	0.777	0.956
dx_AD	Oligo	C20orf194	-0.06	0.03	-2.25	0.0244	0.133
dx_AD	PC	C20orf194	-0.05	0.06	-0.75	0.451	0.986
dx_AD	PVM	C20orf194	-0.09	0.09	-1.00	0.315	0.909
dx_AD	SMC	C20orf194	-0.09	0.20	-0.46	0.647	0.983
dx_AD	VLMC	C20orf194	-0.04	0.08	-0.52	0.603	0.844
dx_AD	Astro	C20orf204	0.13	0.37	0.34	0.731	0.872
dx_AD	EN_L2_3_IT	C20orf204	-0.14	0.09	-1.54	0.125	0.384
dx_AD	EN_L3_5_IT_2	C20orf204	0.28	0.35	0.81	0.42	0.716
dx_AD	IN_VIP	C20orf204	-0.05	0.11	-0.42	0.676	0.871
dx_AD	Oligo	C20orf204	-0.09	0.08	-1.21	0.225	0.474
dx_AD	Astro	C20orf27	0.17	0.08	2.11	0.0348	0.161
dx_AD	EN_L2_3_IT	C20orf27	-0.11	0.07	-1.63	0.102	0.348
dx_AD	EN_L3_5_IT_2	C20orf27	-0.12	0.08	-1.39	0.164	0.468
dx_AD	EN_L3_5_IT_3	C20orf27	-0.11	0.09	-1.28	0.2	0.464
dx_AD	EN_L6_IT_1	C20orf27	-0.75	0.41	-1.84	0.066	0.453
dx_AD	IN_ADARB2	C20orf27	0.17	0.10	1.68	0.0925	0.555
dx_AD	IN_LAMP5_RELN	C20orf27	0.02	0.12	0.14	0.89	0.983
dx_AD	IN_PVALB	C20orf27	-0.09	0.09	-1.03	0.302	0.803
dx_AD	IN_SST	C20orf27	-0.14	0.10	-1.44	0.149	0.605
dx_AD	IN_VIP	C20orf27	0.07	0.08	0.86	0.391	0.698
dx_AD	Micro	C20orf27	-0.10	0.08	-1.22	0.223	0.54
dx_AD	Oligo	C20orf27	0.01	0.06	0.18	0.86	0.938
dx_AD	PC	C20orf27	1.00	0.38	2.67	0.00752	0.783
dx_AD	Astro	C20orf96	0.05	0.06	0.89	0.374	0.625
dx_AD	EN_L2_3_IT	C20orf96	0.01	0.06	0.25	0.8	0.916
dx_AD	EN_L3_5_IT_1	C20orf96	0.04	0.09	0.43	0.668	0.879
dx_AD	EN_L3_5_IT_2	C20orf96	0.19	0.08	2.39	0.0169	0.135
dx_AD	EN_L3_5_IT_3	C20orf96	0.19	0.08	2.39	0.017	0.109
dx_AD	EN_L5_6_NP	C20orf96	0.33	0.41	0.80	0.423	0.888
dx_AD	EN_L6_CT	C20orf96	0.06	0.38	0.15	0.879	0.97
dx_AD	EN_L6_IT_1	C20orf96	0.10	0.11	0.91	0.364	0.795
dx_AD	EN_L6_IT_2	C20orf96	0.35	0.32	1.07	0.283	0.839
dx_AD	IN_ADARB2	C20orf96	0.15	0.11	1.35	0.176	0.664
dx_AD	IN_LAMP5_RELN	C20orf96	-0.10	0.13	-0.78	0.437	0.874
dx_AD	IN_PVALB	C20orf96	0.11	0.09	1.23	0.219	0.741
dx_AD	IN_SST	C20orf96	0.31	0.34	0.91	0.361	0.784
dx_AD	IN_VIP	C20orf96	0.11	0.10	1.07	0.286	0.615
dx_AD	Micro	C20orf96	-0.05	0.08	-0.67	0.505	0.786
dx_AD	OPC	C20orf96	0.20	0.09	2.14	0.032	0.465
dx_AD	Oligo	C20orf96	0.15	0.07	2.20	0.0279	0.145
dx_AD	Astro	C21orf58	-0.05	0.06	-0.99	0.322	0.577
dx_AD	EN_L2_3_IT	C21orf58	-0.06	0.06	-0.99	0.32	0.609
dx_AD	EN_L3_5_IT_1	C21orf58	-0.10	0.11	-0.93	0.354	0.689
dx_AD	EN_L3_5_IT_2	C21orf58	-0.01	0.09	-0.08	0.939	0.978
dx_AD	EN_L3_5_IT_3	C21orf58	-0.11	0.09	-1.25	0.213	0.48
dx_AD	EN_L6B	C21orf58	-0.38	0.43	-0.88	0.378	0.751
dx_AD	EN_L6_CT	C21orf58	0.11	0.28	0.40	0.688	0.917
dx_AD	EN_L6_IT_1	C21orf58	-0.08	0.11	-0.79	0.427	0.832
dx_AD	IN_PVALB	C21orf58	-0.04	0.08	-0.47	0.637	0.931
dx_AD	IN_SST	C21orf58	-0.01	0.11	-0.10	0.923	0.984
dx_AD	IN_VIP	C21orf58	0.02	0.10	0.16	0.874	0.956
dx_AD	Micro	C21orf58	-0.03	0.39	-0.07	0.942	0.981
dx_AD	OPC	C21orf58	-0.03	0.09	-0.29	0.774	0.956
dx_AD	Oligo	C21orf58	-0.11	0.04	-2.66	0.00786	0.0671
dx_AD	Astro	C21orf62	0.19	0.08	2.51	0.0121	0.0823
dx_AD	EN_L2_3_IT	C21orf62	0.02	0.10	0.19	0.85	0.939
dx_AD	EN_L3_5_IT_2	C21orf62	-0.00	0.12	-0.00	0.997	0.999
dx_AD	EN_L3_5_IT_3	C21orf62	-0.15	0.12	-1.30	0.193	0.456
dx_AD	IN_PVALB	C21orf62	0.10	0.11	0.94	0.348	0.828
dx_AD	IN_VIP	C21orf62	-0.19	0.11	-1.75	0.0807	0.358
dx_AD	OPC	C21orf62	0.08	0.09	0.93	0.354	0.819
dx_AD	Oligo	C21orf62	-0.06	0.07	-0.95	0.344	0.596
dx_AD	Astro	C21orf91	0.07	0.08	0.78	0.436	0.675
dx_AD	EN_L2_3_IT	C21orf91	0.02	0.09	0.22	0.825	0.927
dx_AD	EN_L3_5_IT_1	C21orf91	-0.20	0.11	-1.85	0.0648	0.317
dx_AD	EN_L3_5_IT_2	C21orf91	0.05	0.11	0.42	0.676	0.872
dx_AD	IN_VIP	C21orf91	0.04	0.10	0.37	0.714	0.889
dx_AD	Micro	C21orf91	-0.00	0.10	-0.01	0.992	0.997
dx_AD	OPC	C21orf91	0.05	0.09	0.56	0.575	0.905
dx_AD	Oligo	C21orf91	-0.03	0.04	-0.88	0.379	0.628
dx_AD	Astro	C22orf23	0.14	0.09	1.52	0.127	0.342
dx_AD	EN_L2_3_IT	C22orf23	0.15	0.10	1.41	0.159	0.433
dx_AD	IN_PVALB	C22orf23	-0.06	0.09	-0.72	0.469	0.881
dx_AD	IN_SST	C22orf23	-0.09	0.12	-0.80	0.425	0.815
dx_AD	IN_VIP	C22orf23	-0.08	0.09	-0.87	0.386	0.693
dx_AD	Oligo	C22orf23	-0.08	0.07	-1.23	0.22	0.469
dx_AD	Astro	C22orf31	-0.16	0.14	-1.14	0.253	0.505
dx_AD	Astro	C2CD2	0.08	0.07	1.16	0.245	0.497
dx_AD	EN_L2_3_IT	C2CD2	0.17	0.04	4.52	6.06e-06	0.00108
dx_AD	EN_L3_5_IT_1	C2CD2	0.15	0.06	2.53	0.0114	0.132
dx_AD	EN_L3_5_IT_2	C2CD2	0.16	0.05	3.02	0.00254	0.0405
dx_AD	EN_L3_5_IT_3	C2CD2	0.30	0.07	4.38	1.2e-05	0.000603
dx_AD	EN_L5_6_NP	C2CD2	0.07	0.09	0.81	0.416	0.885
dx_AD	EN_L5_ET	C2CD2	-0.14	0.37	-0.38	0.704	0.999
dx_AD	EN_L6B	C2CD2	1.45	0.42	3.44	0.000581	0.0298
dx_AD	EN_L6_CT	C2CD2	0.28	0.12	2.43	0.015	0.168
dx_AD	EN_L6_IT_1	C2CD2	0.14	0.07	1.91	0.0561	0.424
dx_AD	EN_L6_IT_2	C2CD2	0.00	0.12	0.01	0.99	0.999
dx_AD	Endo	C2CD2	0.00	0.11	0.02	0.986	0.999
dx_AD	IN_ADARB2	C2CD2	0.01	0.07	0.21	0.834	0.965
dx_AD	IN_LAMP5_LHX6	C2CD2	0.05	0.08	0.60	0.55	0.907
dx_AD	IN_LAMP5_RELN	C2CD2	0.13	0.07	1.78	0.0749	0.54
dx_AD	IN_PVALB	C2CD2	0.08	0.05	1.51	0.132	0.641
dx_AD	IN_PVALB_CHC	C2CD2	0.08	0.08	1.09	0.278	0.798
dx_AD	IN_SST	C2CD2	0.11	0.11	1.03	0.302	0.747
dx_AD	IN_VIP	C2CD2	0.15	0.05	2.76	0.00585	0.107
dx_AD	Micro	C2CD2	0.09	0.06	1.45	0.147	0.437
dx_AD	OPC	C2CD2	0.07	0.08	0.95	0.344	0.816
dx_AD	Oligo	C2CD2	-0.02	0.09	-0.27	0.791	0.907
dx_AD	PC	C2CD2	-0.04	0.10	-0.38	0.701	0.999
dx_AD	SMC	C2CD2	-0.19	0.21	-0.93	0.354	0.957
dx_AD	VLMC	C2CD2	0.02	0.12	0.18	0.859	0.951
dx_AD	Astro	C2CD2L	0.17	0.05	3.13	0.00174	0.0241
dx_AD	EN_L2_3_IT	C2CD2L	0.03	0.04	0.65	0.514	0.758
dx_AD	EN_L3_5_IT_1	C2CD2L	0.11	0.07	1.52	0.129	0.441
dx_AD	EN_L3_5_IT_2	C2CD2L	-0.11	0.06	-1.90	0.057	0.269
dx_AD	EN_L3_5_IT_3	C2CD2L	0.01	0.05	0.19	0.852	0.94
dx_AD	EN_L5_6_NP	C2CD2L	0.06	0.10	0.61	0.54	0.923
dx_AD	EN_L6B	C2CD2L	0.01	0.10	0.08	0.94	0.985
dx_AD	EN_L6_CT	C2CD2L	-0.20	0.09	-2.21	0.0274	0.236
dx_AD	EN_L6_IT_1	C2CD2L	0.00	0.08	0.06	0.952	0.993
dx_AD	EN_L6_IT_2	C2CD2L	0.10	0.11	0.92	0.359	0.881
dx_AD	IN_ADARB2	C2CD2L	0.03	0.08	0.31	0.757	0.945
dx_AD	IN_LAMP5_LHX6	C2CD2L	0.14	0.09	1.56	0.119	0.633
dx_AD	IN_LAMP5_RELN	C2CD2L	-0.01	0.09	-0.13	0.9	0.985
dx_AD	IN_PVALB	C2CD2L	-0.07	0.07	-1.04	0.297	0.799
dx_AD	IN_SST	C2CD2L	0.00	0.07	0.01	0.99	0.998
dx_AD	IN_VIP	C2CD2L	0.07	0.06	1.32	0.188	0.514
dx_AD	Micro	C2CD2L	0.15	0.06	2.74	0.00606	0.0663
dx_AD	OPC	C2CD2L	0.01	0.08	0.19	0.852	0.974
dx_AD	Oligo	C2CD2L	0.02	0.04	0.51	0.612	0.802
dx_AD	Astro	C2CD3	0.03	0.03	0.87	0.382	0.631
dx_AD	EN_L2_3_IT	C2CD3	-0.03	0.03	-1.13	0.261	0.551
dx_AD	EN_L3_5_IT_1	C2CD3	-0.04	0.04	-1.08	0.281	0.625
dx_AD	EN_L3_5_IT_2	C2CD3	-0.09	0.03	-2.76	0.00585	0.0705
dx_AD	EN_L3_5_IT_3	C2CD3	-0.02	0.03	-0.67	0.506	0.744
dx_AD	EN_L5_6_NP	C2CD3	-0.04	0.06	-0.60	0.546	0.925
dx_AD	EN_L5_ET	C2CD3	-0.20	0.34	-0.57	0.57	0.999
dx_AD	EN_L6B	C2CD3	-0.10	0.06	-1.75	0.0793	0.413
dx_AD	EN_L6_CT	C2CD3	-0.09	0.05	-1.80	0.0726	0.387
dx_AD	EN_L6_IT_1	C2CD3	-0.12	0.05	-2.24	0.025	0.305
dx_AD	EN_L6_IT_2	C2CD3	0.02	0.06	0.26	0.795	0.975
dx_AD	Endo	C2CD3	0.03	0.23	0.14	0.889	0.99
dx_AD	IN_ADARB2	C2CD3	0.01	0.05	0.24	0.813	0.959
dx_AD	IN_LAMP5_LHX6	C2CD3	0.04	0.06	0.58	0.564	0.909
dx_AD	IN_LAMP5_RELN	C2CD3	0.04	0.05	0.71	0.478	0.888
dx_AD	IN_PVALB	C2CD3	0.06	0.04	1.45	0.146	0.66
dx_AD	IN_PVALB_CHC	C2CD3	0.03	0.06	0.49	0.623	0.935
dx_AD	IN_SST	C2CD3	0.01	0.05	0.29	0.772	0.948
dx_AD	IN_VIP	C2CD3	0.02	0.03	0.75	0.452	0.745
dx_AD	Micro	C2CD3	0.03	0.05	0.55	0.581	0.832
dx_AD	OPC	C2CD3	0.08	0.04	2.19	0.0284	0.452
dx_AD	Oligo	C2CD3	0.09	0.03	3.22	0.0013	0.0227
dx_AD	PC	C2CD3	0.78	0.29	2.71	0.00667	0.783
dx_AD	VLMC	C2CD3	0.23	0.11	2.08	0.0378	0.249
dx_AD	Astro	C2CD4C	0.21	0.41	0.53	0.598	0.79
dx_AD	EN_L2_3_IT	C2CD4C	0.03	0.06	0.40	0.686	0.859
dx_AD	EN_L3_5_IT_1	C2CD4C	0.10	0.09	1.20	0.231	0.573
dx_AD	EN_L3_5_IT_2	C2CD4C	0.14	0.10	1.39	0.166	0.47
dx_AD	EN_L3_5_IT_3	C2CD4C	0.05	0.11	0.43	0.67	0.848
dx_AD	EN_L6_IT_1	C2CD4C	-0.05	0.11	-0.48	0.635	0.914
dx_AD	IN_PVALB	C2CD4C	0.65	0.41	1.60	0.109	0.601
dx_AD	IN_VIP	C2CD4C	-0.11	0.08	-1.35	0.177	0.501
dx_AD	OPC	C2CD4C	0.01	0.10	0.13	0.893	0.986
dx_AD	Oligo	C2CD4C	0.01	0.10	0.12	0.903	0.96
dx_AD	Oligo	C2CD4D	0.18	0.11	1.65	0.0982	0.298
dx_AD	Adaptive	C2CD5	-0.08	0.15	-0.50	0.617	0.946
dx_AD	Astro	C2CD5	-0.12	0.05	-2.49	0.0128	0.0856
dx_AD	EN_L2_3_IT	C2CD5	-0.03	0.03	-1.14	0.254	0.544
dx_AD	EN_L3_5_IT_1	C2CD5	-0.03	0.03	-1.03	0.303	0.646
dx_AD	EN_L3_5_IT_2	C2CD5	0.01	0.03	0.28	0.782	0.92
dx_AD	EN_L3_5_IT_3	C2CD5	-0.03	0.03	-0.95	0.341	0.614
dx_AD	EN_L5_6_NP	C2CD5	-0.01	0.04	-0.24	0.813	0.976
dx_AD	EN_L5_ET	C2CD5	-0.19	0.26	-0.71	0.476	0.999
dx_AD	EN_L6B	C2CD5	-0.06	0.04	-1.51	0.131	0.506
dx_AD	EN_L6_CT	C2CD5	-0.02	0.03	-0.67	0.504	0.843
dx_AD	EN_L6_IT_1	C2CD5	0.00	0.04	0.03	0.973	0.995
dx_AD	EN_L6_IT_2	C2CD5	0.04	0.05	0.90	0.369	0.883
dx_AD	Endo	C2CD5	-0.14	0.10	-1.43	0.153	0.72
dx_AD	IN_ADARB2	C2CD5	-0.03	0.04	-0.72	0.474	0.856
dx_AD	IN_LAMP5_LHX6	C2CD5	-0.02	0.04	-0.43	0.664	0.935
dx_AD	IN_LAMP5_RELN	C2CD5	0.01	0.03	0.15	0.877	0.982
dx_AD	IN_PVALB	C2CD5	-0.01	0.03	-0.28	0.781	0.965
dx_AD	IN_PVALB_CHC	C2CD5	-0.05	0.04	-1.22	0.223	0.75
dx_AD	IN_SST	C2CD5	0.05	0.03	1.39	0.164	0.627
dx_AD	IN_VIP	C2CD5	-0.00	0.03	-0.18	0.854	0.948
dx_AD	Micro	C2CD5	-0.08	0.04	-1.90	0.058	0.263
dx_AD	OPC	C2CD5	0.00	0.03	0.06	0.955	0.995
dx_AD	Oligo	C2CD5	0.06	0.03	2.02	0.0432	0.186
dx_AD	PC	C2CD5	-0.00	0.09	-0.01	0.995	1
dx_AD	PVM	C2CD5	-0.02	0.12	-0.18	0.856	0.979
dx_AD	SMC	C2CD5	0.29	0.24	1.23	0.218	0.95
dx_AD	VLMC	C2CD5	0.06	0.09	0.64	0.519	0.794
dx_AD	Astro	C2CD6	-0.06	0.07	-0.91	0.362	0.613
dx_AD	EN_L2_3_IT	C2CD6	-0.09	0.08	-1.18	0.239	0.528
dx_AD	EN_L3_5_IT_1	C2CD6	-0.05	0.09	-0.50	0.617	0.851
dx_AD	EN_L3_5_IT_2	C2CD6	0.07	0.08	0.82	0.413	0.711
dx_AD	EN_L3_5_IT_3	C2CD6	-0.01	0.09	-0.12	0.906	0.964
dx_AD	EN_L5_6_NP	C2CD6	0.12	0.13	0.91	0.362	0.866
dx_AD	EN_L6B	C2CD6	0.03	0.12	0.26	0.798	0.945
dx_AD	EN_L6_CT	C2CD6	0.07	0.13	0.55	0.582	0.876
dx_AD	EN_L6_IT_1	C2CD6	-0.04	0.11	-0.31	0.757	0.947
dx_AD	EN_L6_IT_2	C2CD6	-0.07	0.13	-0.52	0.603	0.946
dx_AD	IN_ADARB2	C2CD6	-0.06	0.10	-0.62	0.536	0.874
dx_AD	IN_LAMP5_LHX6	C2CD6	-0.00	0.13	-0.00	1	1
dx_AD	IN_LAMP5_RELN	C2CD6	-0.00	0.12	-0.03	0.978	0.997
dx_AD	IN_PVALB	C2CD6	0.03	0.09	0.29	0.774	0.964
dx_AD	IN_SST	C2CD6	0.10	0.11	0.93	0.353	0.778
dx_AD	IN_VIP	C2CD6	-0.09	0.08	-1.18	0.239	0.567
dx_AD	Micro	C2CD6	0.12	0.39	0.30	0.763	0.913
dx_AD	OPC	C2CD6	-0.09	0.08	-1.08	0.281	0.781
dx_AD	Oligo	C2CD6	-0.29	0.07	-4.34	1.45e-05	0.00145
dx_AD	Astro	C2orf16	-0.10	0.10	-1.01	0.314	0.571
dx_AD	EN_L2_3_IT	C2orf16	-0.26	0.09	-2.98	0.00292	0.0481
dx_AD	EN_L3_5_IT_1	C2orf16	-0.11	0.10	-1.05	0.294	0.638
dx_AD	EN_L3_5_IT_2	C2orf16	-0.22	0.10	-2.29	0.0218	0.157
dx_AD	EN_L3_5_IT_3	C2orf16	-0.33	0.11	-3.01	0.00261	0.0324
dx_AD	EN_L6_IT_1	C2orf16	0.08	0.42	0.19	0.849	0.969
dx_AD	IN_PVALB	C2orf16	-0.22	0.10	-2.16	0.0311	0.383
dx_AD	IN_SST	C2orf16	-0.20	0.11	-1.77	0.0761	0.483
dx_AD	IN_VIP	C2orf16	-0.34	0.12	-2.89	0.00383	0.0895
dx_AD	Oligo	C2orf16	-0.24	0.10	-2.53	0.0114	0.0847
dx_AD	Astro	C2orf42	-0.00	0.04	-0.02	0.987	0.995
dx_AD	EN_L2_3_IT	C2orf42	-0.05	0.04	-1.31	0.189	0.471
dx_AD	EN_L3_5_IT_1	C2orf42	-0.00	0.07	-0.00	1	1
dx_AD	EN_L3_5_IT_2	C2orf42	0.03	0.06	0.55	0.585	0.826
dx_AD	EN_L3_5_IT_3	C2orf42	-0.01	0.05	-0.22	0.823	0.929
dx_AD	EN_L5_6_NP	C2orf42	-0.16	0.11	-1.53	0.126	0.711
dx_AD	EN_L6B	C2orf42	0.03	0.10	0.26	0.795	0.944
dx_AD	EN_L6_CT	C2orf42	-0.10	0.08	-1.19	0.234	0.642
dx_AD	EN_L6_IT_1	C2orf42	-0.05	0.08	-0.57	0.566	0.89
dx_AD	EN_L6_IT_2	C2orf42	0.08	0.10	0.80	0.422	0.904
dx_AD	IN_ADARB2	C2orf42	-0.10	0.08	-1.20	0.23	0.708
dx_AD	IN_LAMP5_LHX6	C2orf42	0.12	0.10	1.23	0.22	0.745
dx_AD	IN_LAMP5_RELN	C2orf42	0.03	0.08	0.43	0.668	0.943
dx_AD	IN_PVALB	C2orf42	0.01	0.05	0.15	0.883	0.983
dx_AD	IN_PVALB_CHC	C2orf42	-0.10	0.11	-0.90	0.369	0.849
dx_AD	IN_SST	C2orf42	0.11	0.07	1.49	0.136	0.588
dx_AD	IN_VIP	C2orf42	-0.00	0.05	-0.02	0.98	0.995
dx_AD	Micro	C2orf42	0.07	0.07	1.12	0.262	0.585
dx_AD	OPC	C2orf42	-0.05	0.05	-0.95	0.343	0.816
dx_AD	Oligo	C2orf42	0.03	0.03	1.23	0.219	0.468
dx_AD	Astro	C2orf49	0.01	0.04	0.32	0.747	0.881
dx_AD	EN_L2_3_IT	C2orf49	0.02	0.04	0.59	0.553	0.78
dx_AD	EN_L3_5_IT_1	C2orf49	-0.01	0.06	-0.14	0.886	0.962
dx_AD	EN_L3_5_IT_2	C2orf49	0.05	0.05	1.04	0.298	0.617
dx_AD	EN_L3_5_IT_3	C2orf49	0.04	0.05	0.87	0.385	0.652
dx_AD	EN_L5_6_NP	C2orf49	0.00	0.09	0.03	0.978	0.996
dx_AD	EN_L6B	C2orf49	0.01	0.09	0.14	0.885	0.972
dx_AD	EN_L6_CT	C2orf49	0.12	0.08	1.49	0.137	0.527
dx_AD	EN_L6_IT_1	C2orf49	0.01	0.08	0.10	0.917	0.983
dx_AD	EN_L6_IT_2	C2orf49	0.08	0.10	0.83	0.406	0.9
dx_AD	IN_ADARB2	C2orf49	-0.03	0.08	-0.42	0.674	0.92
dx_AD	IN_LAMP5_LHX6	C2orf49	0.05	0.10	0.52	0.603	0.918
dx_AD	IN_LAMP5_RELN	C2orf49	-0.02	0.07	-0.24	0.808	0.976
dx_AD	IN_PVALB	C2orf49	0.02	0.05	0.29	0.773	0.964
dx_AD	IN_PVALB_CHC	C2orf49	0.02	0.10	0.24	0.809	0.972
dx_AD	IN_SST	C2orf49	0.04	0.07	0.65	0.516	0.859
dx_AD	IN_VIP	C2orf49	0.06	0.05	1.13	0.26	0.589
dx_AD	Micro	C2orf49	0.04	0.07	0.61	0.543	0.81
dx_AD	OPC	C2orf49	-0.01	0.05	-0.22	0.829	0.968
dx_AD	Oligo	C2orf49	-0.00	0.03	-0.03	0.98	0.992
dx_AD	PC	C2orf49	0.27	0.33	0.80	0.422	0.983
dx_AD	Astro	C2orf50	0.19	0.11	1.71	0.0882	0.277
dx_AD	EN_L2_3_IT	C2orf50	-0.10	0.06	-1.64	0.101	0.346
dx_AD	EN_L3_5_IT_1	C2orf50	0.03	0.09	0.36	0.716	0.899
dx_AD	EN_L3_5_IT_2	C2orf50	-0.07	0.07	-0.93	0.353	0.665
dx_AD	EN_L3_5_IT_3	C2orf50	-0.09	0.09	-1.06	0.287	0.561
dx_AD	EN_L6B	C2orf50	0.10	0.11	0.87	0.383	0.754
dx_AD	EN_L6_CT	C2orf50	-0.10	0.12	-0.85	0.395	0.778
dx_AD	EN_L6_IT_1	C2orf50	-0.07	0.13	-0.56	0.572	0.893
dx_AD	IN_VIP	C2orf50	0.07	0.10	0.64	0.524	0.791
dx_AD	OPC	C2orf50	0.04	0.09	0.48	0.634	0.924
dx_AD	Oligo	C2orf50	-0.16	0.10	-1.61	0.108	0.315
dx_AD	Astro	C2orf68	0.13	0.04	3.18	0.00145	0.0212
dx_AD	EN_L2_3_IT	C2orf68	-0.11	0.06	-1.75	0.08	0.308
dx_AD	EN_L3_5_IT_1	C2orf68	-0.11	0.08	-1.31	0.189	0.526
dx_AD	EN_L3_5_IT_2	C2orf68	-0.12	0.08	-1.61	0.107	0.377
dx_AD	EN_L3_5_IT_3	C2orf68	-0.23	0.08	-2.69	0.0071	0.0623
dx_AD	EN_L6_CT	C2orf68	-0.12	0.38	-0.31	0.756	0.94
dx_AD	EN_L6_IT_1	C2orf68	0.29	0.36	0.81	0.419	0.826
dx_AD	EN_L6_IT_2	C2orf68	0.38	0.44	0.86	0.392	0.893
dx_AD	IN_ADARB2	C2orf68	-0.04	0.10	-0.42	0.674	0.92
dx_AD	IN_LAMP5_RELN	C2orf68	-0.07	0.11	-0.64	0.52	0.905
dx_AD	IN_PVALB	C2orf68	-0.10	0.06	-1.55	0.121	0.621
dx_AD	IN_PVALB_CHC	C2orf68	-0.09	0.11	-0.75	0.454	0.882
dx_AD	IN_SST	C2orf68	-0.10	0.09	-1.19	0.234	0.697
dx_AD	IN_VIP	C2orf68	-0.10	0.06	-1.61	0.107	0.408
dx_AD	Micro	C2orf68	0.17	0.07	2.49	0.0129	0.106
dx_AD	OPC	C2orf68	-0.03	0.05	-0.66	0.509	0.884
dx_AD	Oligo	C2orf68	0.00	0.03	0.16	0.873	0.946
dx_AD	Astro	C2orf69	0.07	0.05	1.53	0.127	0.341
dx_AD	EN_L2_3_IT	C2orf69	0.11	0.04	2.53	0.0113	0.106
dx_AD	EN_L3_5_IT_1	C2orf69	0.14	0.06	2.29	0.022	0.187
dx_AD	EN_L3_5_IT_2	C2orf69	0.11	0.05	2.09	0.0369	0.212
dx_AD	EN_L3_5_IT_3	C2orf69	0.17	0.05	3.46	0.000538	0.0105
dx_AD	EN_L5_6_NP	C2orf69	0.23	0.09	2.56	0.0104	0.414
dx_AD	EN_L6B	C2orf69	0.05	0.07	0.69	0.487	0.82
dx_AD	EN_L6_CT	C2orf69	0.13	0.08	1.74	0.0819	0.413
dx_AD	EN_L6_IT_1	C2orf69	0.05	0.07	0.63	0.531	0.877
dx_AD	EN_L6_IT_2	C2orf69	0.07	0.08	0.85	0.395	0.896
dx_AD	Endo	C2orf69	0.29	0.40	0.72	0.469	0.905
dx_AD	IN_ADARB2	C2orf69	0.05	0.07	0.63	0.531	0.872
dx_AD	IN_LAMP5_LHX6	C2orf69	0.00	0.09	0.04	0.968	0.997
dx_AD	IN_LAMP5_RELN	C2orf69	0.11	0.07	1.55	0.12	0.623
dx_AD	IN_PVALB	C2orf69	0.13	0.05	2.54	0.011	0.239
dx_AD	IN_PVALB_CHC	C2orf69	0.13	0.10	1.36	0.175	0.703
dx_AD	IN_SST	C2orf69	0.14	0.07	2.09	0.0364	0.375
dx_AD	IN_VIP	C2orf69	0.07	0.05	1.32	0.186	0.512
dx_AD	Micro	C2orf69	0.08	0.07	1.06	0.291	0.614
dx_AD	OPC	C2orf69	0.06	0.05	1.21	0.228	0.745
dx_AD	Oligo	C2orf69	0.11	0.04	2.42	0.0156	0.102
dx_AD	Astro	C2orf72	0.07	0.07	0.97	0.33	0.586
dx_AD	EN_L2_3_IT	C2orf72	-0.12	0.05	-2.64	0.00836	0.0896
dx_AD	EN_L3_5_IT_1	C2orf72	-0.15	0.06	-2.62	0.00884	0.114
dx_AD	EN_L3_5_IT_2	C2orf72	-0.10	0.05	-2.20	0.0277	0.179
dx_AD	EN_L3_5_IT_3	C2orf72	-0.12	0.05	-2.50	0.0126	0.0907
dx_AD	EN_L5_6_NP	C2orf72	-0.16	0.09	-1.82	0.0684	0.64
dx_AD	EN_L5_ET	C2orf72	-0.13	0.37	-0.35	0.723	0.999
dx_AD	EN_L6B	C2orf72	-0.23	0.10	-2.34	0.0193	0.221
dx_AD	EN_L6_CT	C2orf72	-0.12	0.08	-1.46	0.144	0.537
dx_AD	EN_L6_IT_1	C2orf72	-0.15	0.07	-2.05	0.0407	0.375
dx_AD	EN_L6_IT_2	C2orf72	-0.21	0.10	-2.12	0.0344	0.521
dx_AD	IN_ADARB2	C2orf72	-0.17	0.10	-1.78	0.0749	0.53
dx_AD	IN_LAMP5_LHX6	C2orf72	-0.24	0.10	-2.37	0.0176	0.308
dx_AD	IN_LAMP5_RELN	C2orf72	-0.06	0.11	-0.58	0.561	0.916
dx_AD	IN_PVALB	C2orf72	-0.12	0.06	-1.85	0.0642	0.5
dx_AD	IN_PVALB_CHC	C2orf72	0.04	0.11	0.41	0.681	0.95
dx_AD	IN_SST	C2orf72	-0.11	0.07	-1.59	0.112	0.553
dx_AD	IN_VIP	C2orf72	-0.16	0.05	-3.07	0.00214	0.0696
dx_AD	OPC	C2orf72	-0.10	0.07	-1.57	0.116	0.653
dx_AD	Oligo	C2orf72	-0.07	0.05	-1.52	0.128	0.347
dx_AD	Astro	C2orf73	-0.15	0.08	-1.84	0.0658	0.235
dx_AD	EN_L2_3_IT	C2orf73	-0.06	0.08	-0.75	0.456	0.716
dx_AD	EN_L3_5_IT_1	C2orf73	-0.02	0.11	-0.16	0.87	0.957
dx_AD	EN_L3_5_IT_2	C2orf73	-0.14	0.11	-1.36	0.173	0.479
dx_AD	EN_L3_5_IT_3	C2orf73	-0.05	0.11	-0.48	0.635	0.827
dx_AD	EN_L6_IT_1	C2orf73	-0.03	0.14	-0.19	0.853	0.97
dx_AD	IN_PVALB	C2orf73	0.06	0.10	0.62	0.532	0.904
dx_AD	IN_SST	C2orf73	0.09	0.12	0.75	0.454	0.829
dx_AD	IN_VIP	C2orf73	-0.16	0.09	-1.78	0.0751	0.346
dx_AD	OPC	C2orf73	-0.13	0.11	-1.20	0.231	0.748
dx_AD	Oligo	C2orf73	-0.22	0.10	-2.18	0.0294	0.15
dx_AD	Astro	C2orf76	-0.00	0.04	-0.01	0.994	0.998
dx_AD	EN_L2_3_IT	C2orf76	0.06	0.04	1.44	0.15	0.422
dx_AD	EN_L3_5_IT_1	C2orf76	0.08	0.08	1.06	0.288	0.632
dx_AD	EN_L3_5_IT_2	C2orf76	0.11	0.06	1.75	0.0803	0.324
dx_AD	EN_L3_5_IT_3	C2orf76	0.00	0.06	0.04	0.968	0.988
dx_AD	EN_L5_6_NP	C2orf76	-0.08	0.43	-0.19	0.847	0.982
dx_AD	EN_L6B	C2orf76	-0.13	0.10	-1.35	0.177	0.569
dx_AD	EN_L6_CT	C2orf76	0.17	0.10	1.68	0.0935	0.441
dx_AD	EN_L6_IT_1	C2orf76	0.06	0.09	0.69	0.49	0.859
dx_AD	EN_L6_IT_2	C2orf76	0.15	0.11	1.36	0.173	0.753
dx_AD	IN_ADARB2	C2orf76	-0.13	0.09	-1.33	0.183	0.667
dx_AD	IN_LAMP5_LHX6	C2orf76	-0.02	0.11	-0.22	0.827	0.971
dx_AD	IN_LAMP5_RELN	C2orf76	0.06	0.08	0.77	0.443	0.876
dx_AD	IN_PVALB	C2orf76	0.16	0.07	2.24	0.0248	0.344
dx_AD	IN_SST	C2orf76	0.05	0.09	0.54	0.587	0.887
dx_AD	IN_VIP	C2orf76	-0.02	0.07	-0.31	0.758	0.91
dx_AD	Micro	C2orf76	-0.07	0.08	-0.95	0.341	0.659
dx_AD	OPC	C2orf76	0.11	0.05	2.15	0.0314	0.463
dx_AD	Oligo	C2orf76	0.01	0.03	0.41	0.681	0.846
dx_AD	Astro	C2orf80	-0.04	0.10	-0.37	0.714	0.863
dx_AD	EN_L2_3_IT	C2orf80	0.07	0.05	1.56	0.119	0.376
dx_AD	EN_L3_5_IT_1	C2orf80	-0.06	0.07	-0.89	0.375	0.705
dx_AD	EN_L3_5_IT_2	C2orf80	0.04	0.06	0.56	0.577	0.821
dx_AD	EN_L3_5_IT_3	C2orf80	0.01	0.05	0.22	0.824	0.929
dx_AD	EN_L5_6_NP	C2orf80	0.02	0.08	0.26	0.792	0.971
dx_AD	EN_L6B	C2orf80	-0.00	0.09	-0.05	0.963	0.991
dx_AD	EN_L6_CT	C2orf80	-0.22	0.09	-2.62	0.00892	0.125
dx_AD	EN_L6_IT_1	C2orf80	0.11	0.08	1.33	0.183	0.658
dx_AD	EN_L6_IT_2	C2orf80	0.46	0.39	1.17	0.243	0.813
dx_AD	IN_ADARB2	C2orf80	0.17	0.08	2.20	0.0278	0.382
dx_AD	IN_PVALB	C2orf80	0.23	0.12	1.93	0.0537	0.469
dx_AD	IN_SST	C2orf80	0.08	0.06	1.37	0.171	0.634
dx_AD	IN_VIP	C2orf80	0.11	0.06	1.97	0.0493	0.285
dx_AD	OPC	C2orf80	0.13	0.07	1.97	0.0489	0.516
dx_AD	Oligo	C2orf80	0.03	0.08	0.39	0.7	0.858
dx_AD	Astro	C2orf88	0.07	0.08	0.90	0.371	0.622
dx_AD	EN_L2_3_IT	C2orf88	0.15	0.08	1.91	0.0565	0.255
dx_AD	EN_L3_5_IT_1	C2orf88	0.26	0.09	2.83	0.00465	0.0814
dx_AD	EN_L3_5_IT_2	C2orf88	0.28	0.08	3.50	0.000473	0.0124
dx_AD	EN_L3_5_IT_3	C2orf88	0.25	0.08	3.17	0.00155	0.0219
dx_AD	EN_L5_6_NP	C2orf88	0.22	0.09	2.32	0.0201	0.47
dx_AD	EN_L5_ET	C2orf88	0.76	0.51	1.47	0.141	0.999
dx_AD	EN_L6B	C2orf88	0.35	0.10	3.36	0.00078	0.0357
dx_AD	EN_L6_CT	C2orf88	0.19	0.11	1.78	0.0749	0.393
dx_AD	EN_L6_IT_1	C2orf88	0.29	0.10	2.85	0.00442	0.131
dx_AD	EN_L6_IT_2	C2orf88	0.18	0.11	1.66	0.0971	0.674
dx_AD	IN_ADARB2	C2orf88	0.08	0.09	0.89	0.374	0.806
dx_AD	IN_LAMP5_LHX6	C2orf88	0.20	0.10	1.96	0.0497	0.462
dx_AD	IN_LAMP5_RELN	C2orf88	0.05	0.10	0.49	0.627	0.936
dx_AD	IN_PVALB	C2orf88	0.10	0.07	1.55	0.122	0.626
dx_AD	IN_PVALB_CHC	C2orf88	0.15	0.10	1.44	0.15	0.677
dx_AD	IN_SST	C2orf88	0.07	0.08	0.80	0.422	0.813
dx_AD	IN_VIP	C2orf88	0.05	0.06	0.84	0.403	0.707
dx_AD	Micro	C2orf88	-0.03	0.09	-0.36	0.72	0.897
dx_AD	OPC	C2orf88	0.01	0.08	0.18	0.857	0.975
dx_AD	Oligo	C2orf88	0.02	0.05	0.37	0.715	0.867
dx_AD	Astro	C2orf92	0.12	0.05	2.54	0.0111	0.0783
dx_AD	EN_L2_3_IT	C2orf92	-0.00	0.06	-0.03	0.976	0.991
dx_AD	EN_L3_5_IT_1	C2orf92	-0.08	0.08	-1.02	0.31	0.65
dx_AD	EN_L3_5_IT_2	C2orf92	-0.06	0.07	-0.85	0.394	0.697
dx_AD	EN_L3_5_IT_3	C2orf92	-0.08	0.07	-1.09	0.275	0.549
dx_AD	EN_L5_6_NP	C2orf92	-0.13	0.12	-1.02	0.306	0.84
dx_AD	EN_L6B	C2orf92	-0.18	0.11	-1.63	0.104	0.465
dx_AD	EN_L6_CT	C2orf92	-0.07	0.09	-0.80	0.424	0.8
dx_AD	EN_L6_IT_1	C2orf92	-0.01	0.10	-0.07	0.948	0.992
dx_AD	EN_L6_IT_2	C2orf92	0.20	0.11	1.73	0.0829	0.648
dx_AD	Endo	C2orf92	0.04	0.31	0.14	0.889	0.99
dx_AD	IN_ADARB2	C2orf92	0.11	0.08	1.33	0.183	0.668
dx_AD	IN_LAMP5_RELN	C2orf92	0.07	0.11	0.61	0.541	0.91
dx_AD	IN_PVALB	C2orf92	0.00	0.07	0.01	0.988	0.999
dx_AD	IN_PVALB_CHC	C2orf92	-0.25	0.33	-0.76	0.448	0.881
dx_AD	IN_SST	C2orf92	-0.13	0.08	-1.59	0.113	0.554
dx_AD	IN_VIP	C2orf92	-0.01	0.06	-0.15	0.878	0.958
dx_AD	Micro	C2orf92	-0.09	0.08	-1.04	0.297	0.62
dx_AD	OPC	C2orf92	-0.02	0.08	-0.27	0.786	0.958
dx_AD	Oligo	C2orf92	0.01	0.05	0.12	0.908	0.963
dx_AD	Astro	C3	0.25	0.13	1.96	0.0505	0.2
dx_AD	EN_L2_3_IT	C3	0.05	0.08	0.65	0.514	0.757
dx_AD	EN_L3_5_IT_2	C3	-0.09	0.10	-0.82	0.413	0.711
dx_AD	EN_L3_5_IT_3	C3	-0.10	0.11	-0.94	0.348	0.62
dx_AD	IN_PVALB	C3	0.03	0.12	0.22	0.823	0.974
dx_AD	IN_VIP	C3	0.10	0.11	0.92	0.355	0.672
dx_AD	Micro	C3	-0.07	0.07	-1.14	0.255	0.578
dx_AD	OPC	C3	-0.05	0.10	-0.50	0.62	0.919
dx_AD	Oligo	C3	0.04	0.06	0.57	0.566	0.772
dx_AD	EN_L2_3_IT	C3AR1	-0.39	0.40	-0.97	0.334	0.621
dx_AD	Micro	C3AR1	-0.01	0.07	-0.22	0.829	0.94
dx_AD	Oligo	C3AR1	0.10	0.10	0.97	0.333	0.586
dx_AD	PVM	C3AR1	-0.02	0.20	-0.07	0.94	0.99
dx_AD	Astro	C3orf14	-0.13	0.05	-2.58	0.00998	0.0736
dx_AD	EN_L2_3_IT	C3orf14	0.04	0.04	0.94	0.35	0.634
dx_AD	EN_L3_5_IT_1	C3orf14	0.07	0.05	1.41	0.158	0.484
dx_AD	EN_L3_5_IT_2	C3orf14	0.11	0.04	2.53	0.0113	0.108
dx_AD	EN_L3_5_IT_3	C3orf14	0.07	0.04	1.71	0.0876	0.292
dx_AD	EN_L5_6_NP	C3orf14	-0.01	0.07	-0.09	0.93	0.991
dx_AD	EN_L5_ET	C3orf14	-0.44	0.76	-0.58	0.561	0.999
dx_AD	EN_L6B	C3orf14	0.07	0.07	0.90	0.368	0.743
dx_AD	EN_L6_CT	C3orf14	-0.03	0.06	-0.45	0.65	0.906
dx_AD	EN_L6_IT_1	C3orf14	0.06	0.06	0.98	0.327	0.773
dx_AD	EN_L6_IT_2	C3orf14	-0.02	0.09	-0.26	0.798	0.976
dx_AD	IN_ADARB2	C3orf14	0.13	0.06	2.10	0.0353	0.414
dx_AD	IN_LAMP5_LHX6	C3orf14	0.00	0.08	0.01	0.991	0.998
dx_AD	IN_LAMP5_RELN	C3orf14	0.11	0.07	1.62	0.106	0.599
dx_AD	IN_PVALB	C3orf14	0.02	0.04	0.41	0.68	0.943
dx_AD	IN_PVALB_CHC	C3orf14	-0.08	0.08	-0.93	0.355	0.838
dx_AD	IN_SST	C3orf14	0.12	0.05	2.48	0.0132	0.245
dx_AD	IN_VIP	C3orf14	0.07	0.04	1.59	0.112	0.415
dx_AD	OPC	C3orf14	0.05	0.07	0.79	0.429	0.853
dx_AD	Oligo	C3orf14	-0.01	0.04	-0.18	0.861	0.939
dx_AD	Astro	C3orf18	0.00	0.05	0.07	0.945	0.977
dx_AD	EN_L2_3_IT	C3orf18	-0.14	0.06	-2.39	0.0168	0.132
dx_AD	EN_L3_5_IT_1	C3orf18	0.10	0.10	0.99	0.322	0.661
dx_AD	EN_L3_5_IT_2	C3orf18	-0.06	0.08	-0.78	0.436	0.728
dx_AD	EN_L3_5_IT_3	C3orf18	-0.04	0.08	-0.57	0.57	0.787
dx_AD	EN_L6_CT	C3orf18	-0.20	0.29	-0.67	0.506	0.844
dx_AD	EN_L6_IT_1	C3orf18	0.21	0.36	0.59	0.555	0.888
dx_AD	IN_PVALB	C3orf18	-0.04	0.06	-0.59	0.555	0.91
dx_AD	IN_SST	C3orf18	-0.17	0.10	-1.69	0.0917	0.516
dx_AD	IN_VIP	C3orf18	-0.17	0.09	-2.05	0.0407	0.261
dx_AD	OPC	C3orf18	-0.03	0.09	-0.33	0.74	0.951
dx_AD	Oligo	C3orf18	-0.06	0.05	-1.08	0.282	0.536
dx_AD	Astro	C3orf20	0.04	0.11	0.37	0.709	0.86
dx_AD	EN_L2_3_IT	C3orf20	0.05	0.09	0.56	0.574	0.794
dx_AD	EN_L3_5_IT_1	C3orf20	-0.07	0.11	-0.63	0.53	0.807
dx_AD	EN_L3_5_IT_2	C3orf20	0.15	0.11	1.47	0.142	0.435
dx_AD	EN_L3_5_IT_3	C3orf20	0.04	0.09	0.48	0.63	0.824
dx_AD	EN_L5_6_NP	C3orf20	-0.54	0.44	-1.23	0.217	0.799
dx_AD	EN_L6B	C3orf20	0.12	0.13	0.91	0.365	0.742
dx_AD	EN_L6_CT	C3orf20	0.02	0.12	0.15	0.878	0.97
dx_AD	EN_L6_IT_1	C3orf20	-0.12	0.12	-0.97	0.334	0.775
dx_AD	EN_L6_IT_2	C3orf20	-0.04	0.15	-0.26	0.796	0.975
dx_AD	IN_LAMP5_RELN	C3orf20	0.53	0.48	1.10	0.271	0.783
dx_AD	IN_PVALB	C3orf20	0.02	0.11	0.23	0.82	0.974
dx_AD	IN_SST	C3orf20	0.01	0.12	0.07	0.941	0.988
dx_AD	IN_VIP	C3orf20	0.02	0.11	0.14	0.891	0.963
dx_AD	OPC	C3orf20	0.04	0.12	0.31	0.756	0.954
dx_AD	Oligo	C3orf20	0.16	0.08	2.00	0.0453	0.191
dx_AD	EN_L2_3_IT	C3orf22	-0.19	0.13	-1.39	0.163	0.439
dx_AD	Astro	C3orf33	-0.10	0.09	-1.15	0.249	0.501
dx_AD	EN_L2_3_IT	C3orf33	0.09	0.08	1.06	0.289	0.578
dx_AD	EN_L3_5_IT_2	C3orf33	-0.00	0.11	-0.03	0.977	0.991
dx_AD	EN_L3_5_IT_3	C3orf33	-0.02	0.10	-0.15	0.883	0.955
dx_AD	IN_PVALB	C3orf33	0.51	0.30	1.68	0.0929	0.572
dx_AD	IN_VIP	C3orf33	-0.01	0.09	-0.06	0.954	0.986
dx_AD	Oligo	C3orf33	0.02	0.07	0.28	0.776	0.899
dx_AD	Astro	C3orf38	0.09	0.05	1.87	0.0611	0.225
dx_AD	EN_L2_3_IT	C3orf38	-0.03	0.05	-0.50	0.614	0.817
dx_AD	EN_L3_5_IT_1	C3orf38	0.01	0.07	0.11	0.911	0.972
dx_AD	EN_L3_5_IT_2	C3orf38	-0.06	0.05	-1.12	0.264	0.582
dx_AD	EN_L3_5_IT_3	C3orf38	-0.07	0.05	-1.29	0.198	0.462
dx_AD	EN_L5_6_NP	C3orf38	-0.07	0.09	-0.78	0.437	0.89
dx_AD	EN_L5_ET	C3orf38	0.40	0.46	0.88	0.376	0.999
dx_AD	EN_L6B	C3orf38	-0.14	0.08	-1.84	0.0656	0.385
dx_AD	EN_L6_CT	C3orf38	-0.10	0.07	-1.28	0.202	0.608
dx_AD	EN_L6_IT_1	C3orf38	-0.09	0.07	-1.23	0.218	0.69
dx_AD	EN_L6_IT_2	C3orf38	-0.06	0.09	-0.64	0.522	0.929
dx_AD	Endo	C3orf38	-0.08	0.34	-0.22	0.825	0.985
dx_AD	IN_ADARB2	C3orf38	0.06	0.07	0.82	0.41	0.825
dx_AD	IN_LAMP5_LHX6	C3orf38	-0.05	0.09	-0.56	0.577	0.913
dx_AD	IN_LAMP5_RELN	C3orf38	-0.00	0.08	-0.05	0.959	0.993
dx_AD	IN_PVALB	C3orf38	-0.08	0.05	-1.50	0.134	0.643
dx_AD	IN_PVALB_CHC	C3orf38	-0.05	0.09	-0.54	0.586	0.922
dx_AD	IN_SST	C3orf38	-0.03	0.06	-0.44	0.662	0.915
dx_AD	IN_VIP	C3orf38	0.02	0.05	0.47	0.64	0.853
dx_AD	Micro	C3orf38	0.08	0.06	1.24	0.217	0.533
dx_AD	OPC	C3orf38	0.02	0.05	0.44	0.658	0.929
dx_AD	Oligo	C3orf38	0.04	0.04	1.10	0.273	0.529
dx_AD	PC	C3orf38	0.88	0.32	2.78	0.00543	0.783
dx_AD	Astro	C3orf49	-0.13	0.10	-1.23	0.218	0.465
dx_AD	EN_L2_3_IT	C3orf49	-0.17	0.10	-1.71	0.0871	0.322
dx_AD	EN_L3_5_IT_1	C3orf49	-0.15	0.10	-1.44	0.15	0.472
dx_AD	EN_L3_5_IT_2	C3orf49	-0.14	0.10	-1.43	0.154	0.454
dx_AD	EN_L3_5_IT_3	C3orf49	-0.15	0.10	-1.54	0.125	0.357
dx_AD	EN_L5_6_NP	C3orf49	0.16	0.12	1.33	0.182	0.771
dx_AD	EN_L5_ET	C3orf49	1.40	0.73	1.91	0.0555	0.951
dx_AD	EN_L6B	C3orf49	0.02	0.14	0.17	0.869	0.966
dx_AD	EN_L6_CT	C3orf49	-0.08	0.13	-0.61	0.543	0.862
dx_AD	EN_L6_IT_1	C3orf49	0.01	0.13	0.08	0.939	0.991
dx_AD	EN_L6_IT_2	C3orf49	-0.13	0.14	-0.97	0.332	0.875
dx_AD	IN_ADARB2	C3orf49	-0.00	0.11	-0.03	0.976	0.998
dx_AD	IN_LAMP5_LHX6	C3orf49	-0.07	0.12	-0.57	0.569	0.911
dx_AD	IN_LAMP5_RELN	C3orf49	-0.03	0.12	-0.29	0.768	0.968
dx_AD	IN_PVALB	C3orf49	-0.07	0.10	-0.71	0.481	0.886
dx_AD	IN_PVALB_CHC	C3orf49	0.00	0.12	0.02	0.983	0.998
dx_AD	IN_SST	C3orf49	-0.09	0.12	-0.78	0.436	0.822
dx_AD	IN_VIP	C3orf49	-0.18	0.10	-1.79	0.0732	0.342
dx_AD	Micro	C3orf49	0.18	0.12	1.49	0.135	0.42
dx_AD	OPC	C3orf49	-0.15	0.10	-1.43	0.153	0.687
dx_AD	Oligo	C3orf49	-0.18	0.08	-2.21	0.0273	0.143
dx_AD	EN_L2_3_IT	C3orf52	0.08	0.11	0.79	0.429	0.7
dx_AD	EN_L3_5_IT_2	C3orf52	0.30	0.17	1.80	0.0719	0.305
dx_AD	EN_L3_5_IT_3	C3orf52	0.25	0.16	1.57	0.117	0.345
dx_AD	EN_L5_6_NP	C3orf52	-0.14	0.12	-1.22	0.222	0.803
dx_AD	EN_L6_IT_1	C3orf52	-0.45	0.47	-0.95	0.342	0.781
dx_AD	Astro	C3orf62	0.21	0.07	2.93	0.00341	0.0371
dx_AD	EN_L2_3_IT	C3orf62	0.03	0.06	0.43	0.666	0.848
dx_AD	EN_L3_5_IT_1	C3orf62	-0.04	0.09	-0.45	0.649	0.87
dx_AD	EN_L3_5_IT_2	C3orf62	0.06	0.08	0.81	0.417	0.714
dx_AD	EN_L3_5_IT_3	C3orf62	0.07	0.08	0.87	0.387	0.653
dx_AD	EN_L5_6_NP	C3orf62	0.17	0.12	1.43	0.153	0.743
dx_AD	EN_L6B	C3orf62	-0.05	0.11	-0.44	0.659	0.903
dx_AD	EN_L6_CT	C3orf62	0.03	0.10	0.33	0.743	0.938
dx_AD	EN_L6_IT_1	C3orf62	-0.05	0.10	-0.51	0.608	0.904
dx_AD	EN_L6_IT_2	C3orf62	0.07	0.14	0.48	0.633	0.954
dx_AD	IN_ADARB2	C3orf62	0.06	0.11	0.56	0.575	0.886
dx_AD	IN_LAMP5_LHX6	C3orf62	0.02	0.14	0.16	0.871	0.981
dx_AD	IN_LAMP5_RELN	C3orf62	-0.05	0.10	-0.46	0.645	0.939
dx_AD	IN_PVALB	C3orf62	0.07	0.08	0.88	0.381	0.847
dx_AD	IN_PVALB_CHC	C3orf62	1.02	0.36	2.86	0.00426	0.148
dx_AD	IN_SST	C3orf62	-0.03	0.10	-0.24	0.807	0.959
dx_AD	IN_VIP	C3orf62	-0.01	0.07	-0.20	0.842	0.943
dx_AD	Micro	C3orf62	0.19	0.08	2.43	0.015	0.118
dx_AD	OPC	C3orf62	0.09	0.08	1.05	0.295	0.788
dx_AD	Oligo	C3orf62	-0.03	0.07	-0.47	0.638	0.82
dx_AD	Astro	C3orf70	-0.13	0.07	-1.97	0.0483	0.194
dx_AD	EN_L2_3_IT	C3orf70	-0.01	0.04	-0.23	0.816	0.923
dx_AD	EN_L3_5_IT_1	C3orf70	-0.02	0.08	-0.24	0.808	0.934
dx_AD	EN_L3_5_IT_2	C3orf70	-0.00	0.05	-0.02	0.98	0.992
dx_AD	EN_L3_5_IT_3	C3orf70	-0.16	0.05	-3.07	0.00216	0.0281
dx_AD	EN_L5_6_NP	C3orf70	0.04	0.06	0.72	0.47	0.902
dx_AD	EN_L5_ET	C3orf70	0.87	0.39	2.21	0.0271	0.888
dx_AD	EN_L6B	C3orf70	0.01	0.12	0.08	0.939	0.984
dx_AD	EN_L6_CT	C3orf70	-0.22	0.06	-3.36	0.000768	0.0273
dx_AD	EN_L6_IT_1	C3orf70	0.09	0.50	0.17	0.863	0.973
dx_AD	IN_ADARB2	C3orf70	0.12	0.07	1.83	0.0678	0.51
dx_AD	IN_LAMP5_LHX6	C3orf70	0.09	0.07	1.29	0.197	0.723
dx_AD	IN_LAMP5_RELN	C3orf70	0.06	0.06	1.03	0.304	0.808
dx_AD	IN_PVALB	C3orf70	-0.02	0.08	-0.19	0.848	0.978
dx_AD	IN_PVALB_CHC	C3orf70	0.25	0.11	2.23	0.0259	0.357
dx_AD	IN_SST	C3orf70	0.07	0.07	0.96	0.336	0.769
dx_AD	IN_VIP	C3orf70	0.11	0.04	2.51	0.0121	0.15
dx_AD	Micro	C3orf70	-0.34	0.10	-3.37	0.000747	0.0163
dx_AD	OPC	C3orf70	-0.03	0.04	-0.65	0.517	0.886
dx_AD	Oligo	C3orf70	-0.18	0.08	-2.31	0.0211	0.123
dx_AD	PC	C3orf70	-0.17	0.42	-0.40	0.686	0.997
dx_AD	EN_L2_3_IT	C3orf80	-0.03	0.05	-0.47	0.64	0.833
dx_AD	EN_L3_5_IT_1	C3orf80	-0.10	0.11	-0.88	0.379	0.708
dx_AD	EN_L3_5_IT_2	C3orf80	-0.22	0.08	-2.66	0.00781	0.0854
dx_AD	EN_L3_5_IT_3	C3orf80	-0.07	0.06	-1.09	0.277	0.551
dx_AD	EN_L6B	C3orf80	-0.36	0.13	-2.87	0.00416	0.0935
dx_AD	EN_L6_CT	C3orf80	-0.63	0.44	-1.44	0.149	0.547
dx_AD	EN_L6_IT_1	C3orf80	-0.28	0.10	-2.84	0.00448	0.131
dx_AD	EN_L6_IT_2	C3orf80	0.28	0.33	0.86	0.392	0.893
dx_AD	IN_PVALB	C3orf80	0.06	0.11	0.58	0.562	0.911
dx_AD	IN_VIP	C3orf80	-0.31	0.11	-2.87	0.00412	0.0918
dx_AD	Oligo	C3orf80	-0.20	0.11	-1.89	0.0587	0.222
dx_AD	Astro	C3orf84	-0.03	0.12	-0.22	0.829	0.923
dx_AD	EN_L2_3_IT	C3orf84	-0.10	0.10	-1.01	0.31	0.599
dx_AD	EN_L3_5_IT_2	C3orf84	0.01	0.36	0.03	0.975	0.99
dx_AD	EN_L3_5_IT_3	C3orf84	-0.01	0.12	-0.12	0.904	0.964
dx_AD	IN_PVALB	C3orf84	-0.15	0.26	-0.59	0.555	0.91
dx_AD	IN_VIP	C3orf84	-0.15	0.12	-1.20	0.23	0.558
dx_AD	Oligo	C3orf84	-0.01	0.10	-0.12	0.907	0.962
dx_AD	Astro	C4BPA	0.01	0.13	0.07	0.941	0.975
dx_AD	EN_L2_3_IT	C4BPA	-0.16	0.11	-1.54	0.123	0.383
dx_AD	EN_L3_5_IT_3	C4BPA	0.17	0.45	0.38	0.701	0.865
dx_AD	IN_PVALB	C4BPA	-0.17	0.10	-1.69	0.0913	0.569
dx_AD	IN_SST	C4BPA	0.06	0.13	0.43	0.67	0.918
dx_AD	IN_VIP	C4BPA	-0.20	0.11	-1.80	0.0723	0.341
dx_AD	OPC	C4BPA	-0.09	0.11	-0.79	0.428	0.853
dx_AD	Oligo	C4BPA	-0.38	0.09	-4.02	5.93e-05	0.00357
dx_AD	Oligo	C4BPB	-0.36	0.12	-2.90	0.00379	0.0439
dx_AD	Astro	C4orf19	-0.01	0.07	-0.08	0.936	0.973
dx_AD	EN_L2_3_IT	C4orf19	0.07	0.08	0.90	0.369	0.651
dx_AD	EN_L3_5_IT_1	C4orf19	0.05	0.11	0.44	0.657	0.874
dx_AD	EN_L3_5_IT_2	C4orf19	0.24	0.09	2.61	0.00913	0.0938
dx_AD	EN_L3_5_IT_3	C4orf19	0.19	0.10	1.92	0.0554	0.223
dx_AD	EN_L5_6_NP	C4orf19	-0.03	0.14	-0.20	0.84	0.982
dx_AD	EN_L6_IT_1	C4orf19	-0.17	0.34	-0.51	0.612	0.905
dx_AD	Endo	C4orf19	0.22	0.15	1.47	0.143	0.712
dx_AD	IN_PVALB	C4orf19	0.48	0.13	3.70	0.000215	0.0284
dx_AD	IN_VIP	C4orf19	-0.06	0.10	-0.61	0.545	0.801
dx_AD	Micro	C4orf19	-0.45	0.09	-5.12	3.08e-07	3.38e-05
dx_AD	OPC	C4orf19	0.05	0.05	1.13	0.258	0.764
dx_AD	Oligo	C4orf19	0.00	0.06	0.08	0.938	0.975
dx_AD	PC	C4orf19	-0.42	0.14	-3.01	0.00262	0.783
dx_AD	Astro	C4orf3	-0.02	0.05	-0.43	0.664	0.831
dx_AD	EN_L2_3_IT	C4orf3	0.06	0.05	1.18	0.239	0.528
dx_AD	EN_L3_5_IT_1	C4orf3	0.01	0.06	0.18	0.859	0.954
dx_AD	EN_L3_5_IT_2	C4orf3	-0.02	0.06	-0.40	0.69	0.879
dx_AD	EN_L3_5_IT_3	C4orf3	0.03	0.05	0.48	0.631	0.825
dx_AD	EN_L5_6_NP	C4orf3	-0.02	0.10	-0.24	0.812	0.976
dx_AD	EN_L6B	C4orf3	0.06	0.09	0.67	0.506	0.83
dx_AD	EN_L6_CT	C4orf3	0.07	0.09	0.81	0.417	0.795
dx_AD	EN_L6_IT_1	C4orf3	0.12	0.08	1.50	0.133	0.589
dx_AD	EN_L6_IT_2	C4orf3	0.11	0.09	1.26	0.209	0.784
dx_AD	Endo	C4orf3	-0.09	0.33	-0.27	0.789	0.978
dx_AD	IN_ADARB2	C4orf3	0.05	0.08	0.65	0.514	0.868
dx_AD	IN_LAMP5_LHX6	C4orf3	0.15	0.10	1.51	0.13	0.652
dx_AD	IN_LAMP5_RELN	C4orf3	0.09	0.08	1.16	0.248	0.763
dx_AD	IN_PVALB	C4orf3	0.06	0.06	0.99	0.321	0.815
dx_AD	IN_PVALB_CHC	C4orf3	-0.06	0.10	-0.58	0.56	0.911
dx_AD	IN_SST	C4orf3	-0.02	0.07	-0.30	0.762	0.945
dx_AD	IN_VIP	C4orf3	0.02	0.05	0.43	0.669	0.868
dx_AD	Micro	C4orf3	0.09	0.07	1.25	0.211	0.525
dx_AD	OPC	C4orf3	-0.01	0.07	-0.21	0.834	0.97
dx_AD	Oligo	C4orf3	-0.08	0.04	-2.08	0.038	0.173
dx_AD	PC	C4orf3	-0.12	0.30	-0.41	0.679	0.997
dx_AD	Astro	C4orf33	0.01	0.06	0.13	0.893	0.954
dx_AD	EN_L2_3_IT	C4orf33	0.07	0.05	1.33	0.182	0.463
dx_AD	EN_L3_5_IT_1	C4orf33	-0.03	0.09	-0.37	0.711	0.898
dx_AD	EN_L3_5_IT_2	C4orf33	0.00	0.07	0.00	0.996	0.999
dx_AD	EN_L3_5_IT_3	C4orf33	0.10	0.06	1.63	0.102	0.319
dx_AD	EN_L5_6_NP	C4orf33	0.01	0.11	0.10	0.918	0.991
dx_AD	EN_L6B	C4orf33	0.11	0.10	1.05	0.292	0.689
dx_AD	EN_L6_CT	C4orf33	0.14	0.09	1.57	0.117	0.49
dx_AD	EN_L6_IT_1	C4orf33	-0.07	0.09	-0.79	0.429	0.832
dx_AD	EN_L6_IT_2	C4orf33	0.12	0.11	1.13	0.259	0.82
dx_AD	IN_ADARB2	C4orf33	0.09	0.08	1.22	0.223	0.7
dx_AD	IN_LAMP5_LHX6	C4orf33	0.26	0.11	2.41	0.0161	0.296
dx_AD	IN_LAMP5_RELN	C4orf33	0.21	0.09	2.28	0.0226	0.341
dx_AD	IN_PVALB	C4orf33	0.04	0.07	0.63	0.531	0.904
dx_AD	IN_PVALB_CHC	C4orf33	0.07	0.34	0.22	0.828	0.974
dx_AD	IN_SST	C4orf33	0.13	0.09	1.40	0.162	0.623
dx_AD	IN_VIP	C4orf33	0.12	0.07	1.59	0.112	0.414
dx_AD	Micro	C4orf33	-0.08	0.07	-1.21	0.226	0.542
dx_AD	OPC	C4orf33	0.04	0.07	0.53	0.594	0.91
dx_AD	Oligo	C4orf33	-0.06	0.04	-1.31	0.189	0.43
dx_AD	Astro	C4orf36	-0.15	0.08	-1.90	0.0579	0.217
dx_AD	EN_L2_3_IT	C4orf36	-0.17	0.11	-1.57	0.116	0.371
dx_AD	IN_PVALB	C4orf36	-0.13	0.11	-1.11	0.267	0.783
dx_AD	Oligo	C4orf36	-0.13	0.07	-1.75	0.0802	0.265
dx_AD	Astro	C4orf45	-0.15	0.07	-2.11	0.0348	0.161
dx_AD	EN_L2_3_IT	C4orf45	-0.07	0.05	-1.24	0.215	0.501
dx_AD	EN_L3_5_IT_1	C4orf45	0.18	0.09	1.97	0.0492	0.279
dx_AD	EN_L3_5_IT_2	C4orf45	-0.00	0.06	-0.05	0.958	0.984
dx_AD	EN_L3_5_IT_3	C4orf45	-0.08	0.06	-1.29	0.198	0.462
dx_AD	EN_L5_6_NP	C4orf45	0.02	0.13	0.12	0.903	0.99
dx_AD	EN_L5_ET	C4orf45	1.53	0.74	2.08	0.0378	0.898
dx_AD	EN_L6B	C4orf45	-0.09	0.13	-0.75	0.456	0.801
dx_AD	EN_L6_CT	C4orf45	0.06	0.12	0.53	0.596	0.88
dx_AD	EN_L6_IT_1	C4orf45	0.02	0.09	0.22	0.823	0.962
dx_AD	EN_L6_IT_2	C4orf45	0.00	0.14	0.02	0.983	0.997
dx_AD	IN_ADARB2	C4orf45	-0.14	0.11	-1.26	0.207	0.688
dx_AD	IN_LAMP5_LHX6	C4orf45	-0.10	0.13	-0.78	0.437	0.871
dx_AD	IN_LAMP5_RELN	C4orf45	-0.05	0.11	-0.47	0.639	0.938
dx_AD	IN_PVALB	C4orf45	-0.18	0.09	-2.04	0.0417	0.43
dx_AD	IN_SST	C4orf45	-0.04	0.10	-0.42	0.677	0.92
dx_AD	IN_VIP	C4orf45	-0.20	0.09	-2.34	0.0191	0.184
dx_AD	Micro	C4orf45	0.01	0.10	0.10	0.919	0.974
dx_AD	OPC	C4orf45	-0.09	0.08	-1.01	0.312	0.798
dx_AD	Oligo	C4orf45	0.02	0.08	0.27	0.785	0.904
dx_AD	Astro	C4orf46	0.01	0.11	0.09	0.927	0.969
dx_AD	EN_L2_3_IT	C4orf46	0.05	0.09	0.60	0.55	0.779
dx_AD	EN_L3_5_IT_2	C4orf46	0.17	0.11	1.55	0.122	0.404
dx_AD	EN_L3_5_IT_3	C4orf46	0.12	0.11	1.11	0.265	0.539
dx_AD	IN_VIP	C4orf46	0.02	0.10	0.16	0.873	0.955
dx_AD	Oligo	C4orf46	-0.16	0.06	-2.71	0.0067	0.0606
dx_AD	Astro	C4orf47	0.31	0.09	3.61	0.000305	0.00737
dx_AD	EN_L2_3_IT	C4orf47	0.03	0.05	0.57	0.567	0.789
dx_AD	EN_L3_5_IT_1	C4orf47	0.09	0.07	1.40	0.16	0.487
dx_AD	EN_L3_5_IT_2	C4orf47	0.08	0.07	1.13	0.257	0.576
dx_AD	EN_L3_5_IT_3	C4orf47	0.17	0.06	2.69	0.00706	0.0621
dx_AD	EN_L5_6_NP	C4orf47	0.04	0.10	0.42	0.675	0.952
dx_AD	EN_L5_ET	C4orf47	1.35	0.52	2.58	0.00992	0.652
dx_AD	EN_L6B	C4orf47	0.07	0.09	0.73	0.466	0.807
dx_AD	EN_L6_CT	C4orf47	0.10	0.09	1.06	0.288	0.696
dx_AD	EN_L6_IT_1	C4orf47	-0.04	0.08	-0.44	0.659	0.923
dx_AD	EN_L6_IT_2	C4orf47	0.11	0.08	1.38	0.167	0.749
dx_AD	IN_ADARB2	C4orf47	0.12	0.09	1.33	0.182	0.667
dx_AD	IN_LAMP5_LHX6	C4orf47	-0.02	0.11	-0.23	0.82	0.97
dx_AD	IN_LAMP5_RELN	C4orf47	-0.11	0.11	-1.03	0.303	0.806
dx_AD	IN_PVALB	C4orf47	0.07	0.06	1.20	0.23	0.752
dx_AD	IN_PVALB_CHC	C4orf47	0.14	0.12	1.11	0.267	0.788
dx_AD	IN_SST	C4orf47	0.22	0.07	3.12	0.00183	0.1
dx_AD	IN_VIP	C4orf47	0.08	0.06	1.33	0.183	0.508
dx_AD	OPC	C4orf47	0.10	0.07	1.33	0.182	0.709
dx_AD	Oligo	C4orf47	0.05	0.06	0.88	0.381	0.63
dx_AD	Astro	C4orf48	0.15	0.06	2.56	0.0106	0.0762
dx_AD	EN_L2_3_IT	C4orf48	0.13	0.07	1.99	0.0468	0.23
dx_AD	EN_L3_5_IT_1	C4orf48	0.16	0.09	1.85	0.0637	0.315
dx_AD	EN_L3_5_IT_2	C4orf48	0.07	0.07	0.94	0.348	0.661
dx_AD	EN_L3_5_IT_3	C4orf48	0.03	0.07	0.40	0.686	0.856
dx_AD	EN_L5_6_NP	C4orf48	0.33	0.35	0.95	0.343	0.852
dx_AD	EN_L6B	C4orf48	0.15	0.12	1.28	0.2	0.597
dx_AD	EN_L6_CT	C4orf48	0.04	0.41	0.10	0.917	0.978
dx_AD	EN_L6_IT_1	C4orf48	0.03	0.10	0.29	0.773	0.953
dx_AD	EN_L6_IT_2	C4orf48	0.11	0.13	0.86	0.388	0.893
dx_AD	IN_ADARB2	C4orf48	-0.03	0.09	-0.35	0.725	0.936
dx_AD	IN_LAMP5_LHX6	C4orf48	0.03	0.11	0.32	0.75	0.956
dx_AD	IN_LAMP5_RELN	C4orf48	0.08	0.10	0.76	0.449	0.878
dx_AD	IN_PVALB	C4orf48	0.12	0.07	1.72	0.0859	0.554
dx_AD	IN_PVALB_CHC	C4orf48	0.07	0.11	0.60	0.549	0.909
dx_AD	IN_SST	C4orf48	0.07	0.08	0.87	0.385	0.797
dx_AD	IN_VIP	C4orf48	-0.09	0.06	-1.45	0.148	0.464
dx_AD	Micro	C4orf48	-0.06	0.08	-0.82	0.414	0.717
dx_AD	OPC	C4orf48	0.03	0.06	0.57	0.566	0.901
dx_AD	Oligo	C4orf48	0.02	0.04	0.38	0.706	0.861
dx_AD	Astro	C4orf50	-0.02	0.08	-0.22	0.825	0.921
dx_AD	EN_L2_3_IT	C4orf50	0.05	0.05	0.95	0.34	0.626
dx_AD	EN_L3_5_IT_1	C4orf50	0.00	0.07	0.04	0.971	0.991
dx_AD	EN_L3_5_IT_2	C4orf50	0.02	0.05	0.44	0.663	0.865
dx_AD	EN_L3_5_IT_3	C4orf50	0.02	0.05	0.34	0.732	0.882
dx_AD	EN_L5_6_NP	C4orf50	-0.11	0.07	-1.74	0.081	0.651
dx_AD	EN_L5_ET	C4orf50	0.18	0.37	0.50	0.619	0.999
dx_AD	EN_L6B	C4orf50	-0.10	0.08	-1.20	0.229	0.631
dx_AD	EN_L6_CT	C4orf50	-0.11	0.06	-1.78	0.0757	0.395
dx_AD	EN_L6_IT_1	C4orf50	-0.07	0.07	-0.98	0.327	0.773
dx_AD	EN_L6_IT_2	C4orf50	-0.13	0.09	-1.55	0.122	0.713
dx_AD	IN_ADARB2	C4orf50	0.04	0.10	0.41	0.683	0.922
dx_AD	IN_LAMP5_LHX6	C4orf50	0.06	0.08	0.81	0.417	0.862
dx_AD	IN_LAMP5_RELN	C4orf50	0.09	0.07	1.25	0.212	0.737
dx_AD	IN_PVALB	C4orf50	0.22	0.06	3.37	0.000739	0.061
dx_AD	IN_PVALB_CHC	C4orf50	0.15	0.09	1.68	0.0924	0.576
dx_AD	IN_SST	C4orf50	0.13	0.08	1.68	0.0923	0.517
dx_AD	IN_VIP	C4orf50	0.10	0.07	1.32	0.187	0.512
dx_AD	Oligo	C4orf50	-0.04	0.08	-0.53	0.596	0.792
dx_AD	Astro	C4orf51	-0.16	0.09	-1.79	0.0735	0.25
dx_AD	EN_L2_3_IT	C4orf51	-0.09	0.10	-0.90	0.369	0.651
dx_AD	EN_L3_5_IT_3	C4orf51	0.34	0.34	0.98	0.326	0.599
dx_AD	IN_PVALB	C4orf51	-0.02	0.12	-0.21	0.835	0.976
dx_AD	OPC	C4orf51	-0.10	0.11	-0.96	0.336	0.811
dx_AD	Oligo	C4orf51	0.02	0.08	0.25	0.801	0.912
dx_AD	EN_L2_3_IT	C4orf54	-0.15	0.10	-1.52	0.128	0.388
dx_AD	EN_L3_5_IT_1	C4orf54	-0.05	0.11	-0.51	0.609	0.848
dx_AD	EN_L3_5_IT_3	C4orf54	-0.17	0.11	-1.54	0.125	0.357
dx_AD	Astro	C5	-0.08	0.05	-1.61	0.107	0.309
dx_AD	EN_L2_3_IT	C5	-0.04	0.06	-0.66	0.508	0.753
dx_AD	EN_L3_5_IT_1	C5	0.05	0.10	0.53	0.593	0.84
dx_AD	EN_L3_5_IT_2	C5	-0.05	0.08	-0.54	0.589	0.827
dx_AD	EN_L3_5_IT_3	C5	0.06	0.08	0.79	0.428	0.687
dx_AD	EN_L6_IT_1	C5	0.01	0.11	0.08	0.938	0.99
dx_AD	IN_ADARB2	C5	0.13	0.09	1.45	0.148	0.634
dx_AD	IN_LAMP5_RELN	C5	-0.05	0.11	-0.51	0.61	0.93
dx_AD	IN_PVALB	C5	0.12	0.09	1.39	0.163	0.681
dx_AD	IN_SST	C5	0.05	0.11	0.49	0.624	0.902
dx_AD	IN_VIP	C5	0.13	0.06	2.04	0.0413	0.263
dx_AD	Micro	C5	0.32	0.10	3.20	0.00139	0.0255
dx_AD	OPC	C5	0.12	0.05	2.60	0.00922	0.336
dx_AD	Oligo	C5	0.04	0.04	1.03	0.302	0.556
dx_AD	Astro	C5AR1	0.20	0.10	2.06	0.0398	0.174
dx_AD	EN_L2_3_IT	C5AR1	0.27	0.09	2.98	0.00286	0.0474
dx_AD	EN_L3_5_IT_1	C5AR1	0.28	0.12	2.35	0.0187	0.172
dx_AD	EN_L3_5_IT_2	C5AR1	0.18	0.11	1.75	0.0808	0.325
dx_AD	EN_L3_5_IT_3	C5AR1	0.14	0.12	1.20	0.228	0.499
dx_AD	EN_L6B	C5AR1	0.14	0.44	0.32	0.75	0.931
dx_AD	EN_L6_CT	C5AR1	-0.12	0.42	-0.29	0.772	0.945
dx_AD	EN_L6_IT_1	C5AR1	0.15	0.13	1.16	0.245	0.717
dx_AD	EN_L6_IT_2	C5AR1	0.20	0.14	1.45	0.148	0.731
dx_AD	IN_PVALB	C5AR1	0.05	0.09	0.59	0.555	0.91
dx_AD	IN_PVALB_CHC	C5AR1	-0.24	0.15	-1.67	0.0941	0.579
dx_AD	IN_SST	C5AR1	0.18	0.13	1.43	0.152	0.61
dx_AD	IN_VIP	C5AR1	0.02	0.12	0.14	0.889	0.962
dx_AD	Micro	C5AR1	0.21	0.12	1.82	0.068	0.286
dx_AD	Oligo	C5AR1	0.12	0.07	1.65	0.0995	0.3
dx_AD	PVM	C5AR1	-0.08	0.22	-0.35	0.728	0.974
dx_AD	EN_L2_3_IT	C5AR2	0.06	0.12	0.49	0.623	0.823
dx_AD	EN_L3_5_IT_3	C5AR2	0.09	0.12	0.74	0.457	0.707
dx_AD	EN_L6_CT	C5AR2	-0.19	0.13	-1.49	0.136	0.524
dx_AD	Micro	C5AR2	0.04	0.10	0.41	0.684	0.882
dx_AD	Astro	C5orf15	-0.03	0.05	-0.71	0.475	0.704
dx_AD	EN_L2_3_IT	C5orf15	-0.00	0.04	-0.04	0.965	0.986
dx_AD	EN_L3_5_IT_1	C5orf15	0.01	0.07	0.21	0.834	0.944
dx_AD	EN_L3_5_IT_2	C5orf15	0.05	0.05	0.91	0.363	0.672
dx_AD	EN_L3_5_IT_3	C5orf15	0.03	0.05	0.59	0.557	0.778
dx_AD	EN_L5_6_NP	C5orf15	0.08	0.09	0.82	0.411	0.883
dx_AD	EN_L6B	C5orf15	0.06	0.08	0.79	0.432	0.787
dx_AD	EN_L6_CT	C5orf15	-0.06	0.08	-0.70	0.484	0.834
dx_AD	EN_L6_IT_1	C5orf15	0.11	0.08	1.50	0.135	0.591
dx_AD	EN_L6_IT_2	C5orf15	0.09	0.10	0.90	0.37	0.884
dx_AD	Endo	C5orf15	-0.43	0.33	-1.27	0.204	0.768
dx_AD	IN_ADARB2	C5orf15	-0.07	0.08	-0.83	0.408	0.824
dx_AD	IN_LAMP5_LHX6	C5orf15	-0.16	0.10	-1.53	0.127	0.645
dx_AD	IN_LAMP5_RELN	C5orf15	0.12	0.09	1.33	0.183	0.706
dx_AD	IN_PVALB	C5orf15	0.01	0.06	0.26	0.798	0.969
dx_AD	IN_PVALB_CHC	C5orf15	-0.01	0.10	-0.13	0.898	0.988
dx_AD	IN_SST	C5orf15	0.01	0.07	0.19	0.848	0.969
dx_AD	IN_VIP	C5orf15	0.01	0.05	0.23	0.821	0.934
dx_AD	Micro	C5orf15	-0.12	0.06	-1.80	0.0721	0.296
dx_AD	OPC	C5orf15	-0.02	0.05	-0.48	0.629	0.921
dx_AD	Oligo	C5orf15	-0.11	0.04	-2.90	0.00369	0.0432
dx_AD	PC	C5orf15	0.70	0.37	1.92	0.0546	0.979
dx_AD	Astro	C5orf22	0.01	0.04	0.22	0.822	0.92
dx_AD	EN_L2_3_IT	C5orf22	0.02	0.03	0.65	0.515	0.758
dx_AD	EN_L3_5_IT_1	C5orf22	0.05	0.07	0.66	0.511	0.793
dx_AD	EN_L3_5_IT_2	C5orf22	0.00	0.05	0.07	0.942	0.979
dx_AD	EN_L3_5_IT_3	C5orf22	0.00	0.04	0.09	0.931	0.973
dx_AD	EN_L5_6_NP	C5orf22	-0.12	0.10	-1.14	0.253	0.815
dx_AD	EN_L6B	C5orf22	-0.04	0.08	-0.50	0.618	0.883
dx_AD	EN_L6_CT	C5orf22	-0.02	0.08	-0.29	0.774	0.945
dx_AD	EN_L6_IT_1	C5orf22	0.07	0.07	0.99	0.322	0.769
dx_AD	EN_L6_IT_2	C5orf22	-0.01	0.09	-0.11	0.916	0.989
dx_AD	IN_ADARB2	C5orf22	0.00	0.08	0.06	0.953	0.994
dx_AD	IN_LAMP5_LHX6	C5orf22	0.04	0.08	0.56	0.574	0.912
dx_AD	IN_LAMP5_RELN	C5orf22	0.01	0.08	0.19	0.848	0.977
dx_AD	IN_PVALB	C5orf22	0.08	0.05	1.72	0.0861	0.554
dx_AD	IN_PVALB_CHC	C5orf22	0.12	0.10	1.20	0.23	0.757
dx_AD	IN_SST	C5orf22	-0.05	0.07	-0.79	0.432	0.819
dx_AD	IN_VIP	C5orf22	0.02	0.05	0.36	0.721	0.893
dx_AD	Micro	C5orf22	-0.08	0.06	-1.28	0.2	0.512
dx_AD	OPC	C5orf22	-0.03	0.05	-0.52	0.6	0.912
dx_AD	Oligo	C5orf22	-0.01	0.04	-0.25	0.803	0.912
dx_AD	Astro	C5orf24	0.08	0.04	1.78	0.0755	0.254
dx_AD	EN_L2_3_IT	C5orf24	0.19	0.06	3.25	0.00114	0.0288
dx_AD	EN_L3_5_IT_1	C5orf24	0.14	0.07	2.00	0.0455	0.269
dx_AD	EN_L3_5_IT_2	C5orf24	0.12	0.06	2.04	0.041	0.224
dx_AD	EN_L3_5_IT_3	C5orf24	0.15	0.06	2.66	0.00771	0.0657
dx_AD	EN_L5_6_NP	C5orf24	0.16	0.09	1.75	0.0806	0.651
dx_AD	EN_L6B	C5orf24	0.34	0.08	4.13	3.58e-05	0.00507
dx_AD	EN_L6_CT	C5orf24	0.14	0.07	1.87	0.062	0.359
dx_AD	EN_L6_IT_1	C5orf24	0.13	0.07	1.85	0.0637	0.447
dx_AD	EN_L6_IT_2	C5orf24	0.17	0.10	1.80	0.0725	0.632
dx_AD	Endo	C5orf24	-0.15	0.31	-0.49	0.624	0.944
dx_AD	IN_ADARB2	C5orf24	0.27	0.08	3.47	0.000521	0.074
dx_AD	IN_LAMP5_LHX6	C5orf24	0.29	0.08	3.45	0.000565	0.0515
dx_AD	IN_LAMP5_RELN	C5orf24	0.14	0.07	1.84	0.0657	0.524
dx_AD	IN_PVALB	C5orf24	0.08	0.06	1.23	0.218	0.74
dx_AD	IN_PVALB_CHC	C5orf24	0.08	0.09	0.85	0.398	0.862
dx_AD	IN_SST	C5orf24	0.08	0.06	1.24	0.216	0.682
dx_AD	IN_VIP	C5orf24	0.08	0.05	1.53	0.126	0.435
dx_AD	Micro	C5orf24	0.13	0.06	2.25	0.0244	0.158
dx_AD	OPC	C5orf24	0.05	0.05	1.00	0.316	0.802
dx_AD	Oligo	C5orf24	0.04	0.04	1.02	0.307	0.561
dx_AD	PC	C5orf24	0.08	0.31	0.25	0.805	0.999
dx_AD	Astro	C5orf34	-0.17	0.10	-1.67	0.0959	0.29
dx_AD	EN_L2_3_IT	C5orf34	-0.10	0.07	-1.42	0.157	0.43
dx_AD	EN_L3_5_IT_1	C5orf34	-0.27	0.11	-2.41	0.0161	0.159
dx_AD	EN_L3_5_IT_2	C5orf34	-0.24	0.09	-2.73	0.00634	0.0749
dx_AD	EN_L3_5_IT_3	C5orf34	-0.16	0.07	-2.17	0.0298	0.154
dx_AD	EN_L5_6_NP	C5orf34	-0.16	0.40	-0.41	0.683	0.952
dx_AD	EN_L5_ET	C5orf34	-0.24	0.57	-0.43	0.67	0.999
dx_AD	EN_L6B	C5orf34	-0.28	0.12	-2.23	0.026	0.249
dx_AD	EN_L6_CT	C5orf34	-0.17	0.11	-1.47	0.142	0.535
dx_AD	EN_L6_IT_1	C5orf34	-0.17	0.11	-1.58	0.115	0.562
dx_AD	EN_L6_IT_2	C5orf34	-0.03	0.13	-0.26	0.793	0.975
dx_AD	IN_PVALB	C5orf34	-0.01	0.11	-0.12	0.903	0.986
dx_AD	IN_SST	C5orf34	-0.09	0.10	-0.89	0.374	0.793
dx_AD	Micro	C5orf34	0.03	0.10	0.28	0.778	0.92
dx_AD	OPC	C5orf34	-0.11	0.10	-1.10	0.271	0.773
dx_AD	Oligo	C5orf34	-0.18	0.07	-2.56	0.0104	0.0797
dx_AD	Astro	C5orf47	0.11	0.12	0.92	0.356	0.608
dx_AD	EN_L2_3_IT	C5orf47	-0.21	0.09	-2.44	0.0146	0.122
dx_AD	EN_L3_5_IT_2	C5orf47	-0.70	0.40	-1.76	0.0791	0.321
dx_AD	IN_PVALB	C5orf47	-0.52	0.39	-1.35	0.177	0.699
dx_AD	Astro	C5orf49	0.12	0.09	1.31	0.19	0.431
dx_AD	EN_L2_3_IT	C5orf49	0.22	0.08	2.81	0.0049	0.0654
dx_AD	EN_L3_5_IT_1	C5orf49	0.09	0.10	0.96	0.338	0.675
dx_AD	EN_L3_5_IT_2	C5orf49	0.23	0.08	2.82	0.00478	0.0621
dx_AD	EN_L3_5_IT_3	C5orf49	0.22	0.09	2.35	0.0185	0.114
dx_AD	EN_L5_6_NP	C5orf49	0.12	0.10	1.20	0.232	0.808
dx_AD	EN_L6B	C5orf49	0.15	0.32	0.47	0.641	0.894
dx_AD	EN_L6_CT	C5orf49	0.29	0.11	2.54	0.0109	0.142
dx_AD	EN_L6_IT_1	C5orf49	0.16	0.42	0.37	0.708	0.938
dx_AD	EN_L6_IT_2	C5orf49	0.36	0.41	0.89	0.374	0.886
dx_AD	IN_ADARB2	C5orf49	0.07	0.10	0.65	0.517	0.869
dx_AD	IN_PVALB	C5orf49	0.08	0.11	0.70	0.483	0.887
dx_AD	IN_SST	C5orf49	-0.02	0.09	-0.24	0.809	0.959
dx_AD	IN_VIP	C5orf49	-0.05	0.08	-0.60	0.551	0.805
dx_AD	Astro	C5orf51	-0.01	0.04	-0.18	0.858	0.937
dx_AD	EN_L2_3_IT	C5orf51	0.12	0.04	2.66	0.00788	0.0864
dx_AD	EN_L3_5_IT_1	C5orf51	0.08	0.07	1.19	0.234	0.576
dx_AD	EN_L3_5_IT_2	C5orf51	0.04	0.05	0.77	0.442	0.732
dx_AD	EN_L3_5_IT_3	C5orf51	0.11	0.05	2.24	0.0254	0.139
dx_AD	EN_L5_6_NP	C5orf51	0.11	0.10	1.11	0.267	0.821
dx_AD	EN_L6B	C5orf51	0.11	0.10	1.07	0.286	0.684
dx_AD	EN_L6_CT	C5orf51	0.07	0.08	0.81	0.42	0.797
dx_AD	EN_L6_IT_1	C5orf51	0.14	0.08	1.73	0.0842	0.503
dx_AD	EN_L6_IT_2	C5orf51	0.10	0.09	1.09	0.275	0.834
dx_AD	IN_ADARB2	C5orf51	0.14	0.08	1.82	0.0683	0.512
dx_AD	IN_LAMP5_LHX6	C5orf51	0.06	0.09	0.73	0.466	0.88
dx_AD	IN_LAMP5_RELN	C5orf51	0.05	0.07	0.70	0.487	0.889
dx_AD	IN_PVALB	C5orf51	-0.06	0.05	-1.13	0.258	0.775
dx_AD	IN_PVALB_CHC	C5orf51	0.06	0.10	0.63	0.531	0.908
dx_AD	IN_SST	C5orf51	0.15	0.07	2.10	0.036	0.373
dx_AD	IN_VIP	C5orf51	0.00	0.05	0.04	0.969	0.99
dx_AD	Micro	C5orf51	0.07	0.06	1.09	0.274	0.597
dx_AD	OPC	C5orf51	0.09	0.05	1.77	0.0766	0.592
dx_AD	Oligo	C5orf51	0.08	0.03	2.82	0.0048	0.0502
dx_AD	Oligo	C5orf52	-0.41	0.15	-2.76	0.00581	0.0557
dx_AD	Astro	C5orf58	0.70	0.30	2.37	0.018	0.105
dx_AD	EN_L2_3_IT	C5orf58	0.74	0.35	2.13	0.0333	0.192
dx_AD	EN_L3_5_IT_1	C5orf58	0.75	0.30	2.49	0.0126	0.139
dx_AD	EN_L3_5_IT_2	C5orf58	0.70	0.34	2.06	0.0394	0.219
dx_AD	EN_L3_5_IT_3	C5orf58	0.78	0.34	2.28	0.0229	0.13
dx_AD	EN_L5_6_NP	C5orf58	0.73	0.31	2.38	0.0171	0.454
dx_AD	EN_L6B	C5orf58	0.83	0.30	2.75	0.00589	0.113
dx_AD	EN_L6_CT	C5orf58	0.47	0.30	1.55	0.122	0.498
dx_AD	EN_L6_IT_1	C5orf58	0.65	0.33	1.95	0.0508	0.407
dx_AD	EN_L6_IT_2	C5orf58	0.22	0.31	0.70	0.485	0.919
dx_AD	IN_ADARB2	C5orf58	0.30	0.28	1.07	0.284	0.746
dx_AD	IN_LAMP5_LHX6	C5orf58	0.20	0.24	0.83	0.407	0.858
dx_AD	IN_LAMP5_RELN	C5orf58	0.38	0.20	1.89	0.0593	0.503
dx_AD	IN_PVALB	C5orf58	0.56	0.34	1.66	0.0962	0.576
dx_AD	IN_PVALB_CHC	C5orf58	0.40	0.25	1.56	0.118	0.632
dx_AD	IN_SST	C5orf58	0.41	0.28	1.47	0.142	0.598
dx_AD	IN_VIP	C5orf58	0.23	0.31	0.77	0.443	0.737
dx_AD	Micro	C5orf58	0.06	0.15	0.43	0.667	0.875
dx_AD	OPC	C5orf58	0.54	0.27	1.97	0.0493	0.518
dx_AD	Oligo	C5orf58	0.54	0.33	1.67	0.0949	0.291
dx_AD	Astro	C5orf63	-0.05	0.06	-0.87	0.386	0.635
dx_AD	EN_L2_3_IT	C5orf63	-0.17	0.13	-1.33	0.185	0.466
dx_AD	EN_L3_5_IT_1	C5orf63	-0.84	0.36	-2.36	0.0184	0.17
dx_AD	EN_L3_5_IT_2	C5orf63	-0.25	0.09	-2.63	0.00848	0.0899
dx_AD	EN_L3_5_IT_3	C5orf63	-0.19	0.10	-1.86	0.0632	0.241
dx_AD	IN_ADARB2	C5orf63	0.16	0.10	1.56	0.118	0.596
dx_AD	IN_LAMP5_RELN	C5orf63	-0.06	0.13	-0.43	0.665	0.942
dx_AD	IN_VIP	C5orf63	0.02	0.07	0.35	0.727	0.895
dx_AD	Micro	C5orf63	-0.18	0.09	-2.09	0.037	0.202
dx_AD	OPC	C5orf63	0.06	0.09	0.69	0.493	0.877
dx_AD	Oligo	C5orf63	-0.07	0.14	-0.49	0.628	0.813
dx_AD	Astro	C6	-0.09	0.10	-0.94	0.345	0.598
dx_AD	EN_L2_3_IT	C6	-0.01	0.11	-0.09	0.932	0.975
dx_AD	EN_L3_5_IT_2	C6	0.42	0.12	3.47	0.000525	0.0133
dx_AD	EN_L3_5_IT_3	C6	0.22	0.12	1.87	0.0614	0.237
dx_AD	IN_PVALB	C6	0.33	0.11	2.89	0.0038	0.144
dx_AD	IN_VIP	C6	-0.13	0.13	-0.96	0.335	0.657
dx_AD	Oligo	C6	-0.07	0.09	-0.83	0.409	0.653
dx_AD	Astro	C6orf118	0.74	0.12	6.12	9.26e-10	9.34e-07
dx_AD	EN_L2_3_IT	C6orf118	0.19	0.13	1.46	0.145	0.414
dx_AD	IN_VIP	C6orf118	0.17	0.10	1.71	0.0879	0.371
dx_AD	OPC	C6orf118	-0.03	0.07	-0.46	0.648	0.926
dx_AD	Astro	C6orf120	-0.03	0.06	-0.45	0.653	0.825
dx_AD	EN_L2_3_IT	C6orf120	0.03	0.06	0.54	0.586	0.802
dx_AD	EN_L3_5_IT_2	C6orf120	0.04	0.08	0.47	0.635	0.853
dx_AD	EN_L3_5_IT_3	C6orf120	0.04	0.07	0.55	0.584	0.796
dx_AD	EN_L6_IT_1	C6orf120	0.28	0.29	0.98	0.326	0.772
dx_AD	IN_LAMP5_RELN	C6orf120	0.06	0.10	0.56	0.575	0.919
dx_AD	IN_PVALB	C6orf120	0.10	0.08	1.27	0.206	0.729
dx_AD	IN_SST	C6orf120	-0.04	0.10	-0.39	0.696	0.926
dx_AD	IN_VIP	C6orf120	0.01	0.08	0.14	0.891	0.963
dx_AD	OPC	C6orf120	-0.09	0.07	-1.30	0.194	0.719
dx_AD	Oligo	C6orf120	0.01	0.04	0.26	0.793	0.908
dx_AD	Astro	C6orf132	0.05	0.12	0.39	0.7	0.854
dx_AD	EN_L2_3_IT	C6orf132	-0.16	0.10	-1.54	0.125	0.384
dx_AD	Oligo	C6orf132	-0.06	0.09	-0.65	0.519	0.74
dx_AD	Astro	C6orf136	0.03	0.05	0.58	0.561	0.767
dx_AD	EN_L2_3_IT	C6orf136	-0.08	0.04	-2.12	0.0341	0.195
dx_AD	EN_L3_5_IT_1	C6orf136	-0.03	0.07	-0.39	0.696	0.892
dx_AD	EN_L3_5_IT_2	C6orf136	0.01	0.05	0.29	0.775	0.917
dx_AD	EN_L3_5_IT_3	C6orf136	-0.06	0.05	-1.21	0.227	0.497
dx_AD	EN_L5_6_NP	C6orf136	-0.02	0.09	-0.27	0.789	0.971
dx_AD	EN_L6B	C6orf136	-0.05	0.09	-0.54	0.588	0.869
dx_AD	EN_L6_CT	C6orf136	-0.03	0.08	-0.38	0.701	0.924
dx_AD	EN_L6_IT_1	C6orf136	-0.03	0.08	-0.40	0.686	0.931
dx_AD	EN_L6_IT_2	C6orf136	0.06	0.10	0.62	0.535	0.933
dx_AD	IN_ADARB2	C6orf136	0.01	0.08	0.07	0.945	0.992
dx_AD	IN_LAMP5_LHX6	C6orf136	-0.08	0.10	-0.79	0.428	0.866
dx_AD	IN_LAMP5_RELN	C6orf136	-0.12	0.08	-1.46	0.144	0.655
dx_AD	IN_PVALB	C6orf136	-0.11	0.05	-2.26	0.0237	0.339
dx_AD	IN_PVALB_CHC	C6orf136	0.07	0.09	0.73	0.466	0.885
dx_AD	IN_SST	C6orf136	-0.10	0.08	-1.37	0.17	0.633
dx_AD	IN_VIP	C6orf136	0.02	0.06	0.34	0.737	0.9
dx_AD	Micro	C6orf136	-0.02	0.08	-0.22	0.823	0.938
dx_AD	OPC	C6orf136	-0.02	0.06	-0.38	0.707	0.943
dx_AD	Oligo	C6orf136	0.04	0.03	1.09	0.277	0.532
dx_AD	EN_L2_3_IT	C6orf141	-0.55	0.18	-3.08	0.00207	0.0405
dx_AD	Astro	C6orf226	0.06	0.09	0.71	0.479	0.707
dx_AD	EN_L2_3_IT	C6orf226	-0.12	0.09	-1.29	0.198	0.482
dx_AD	EN_L3_5_IT_2	C6orf226	-0.36	0.31	-1.17	0.242	0.56
dx_AD	EN_L3_5_IT_3	C6orf226	-0.09	0.34	-0.27	0.791	0.914
dx_AD	IN_PVALB	C6orf226	0.00	0.11	0.00	1	1
dx_AD	IN_VIP	C6orf226	0.06	0.11	0.53	0.594	0.832
dx_AD	Oligo	C6orf226	-0.10	0.06	-1.72	0.0852	0.275
dx_AD	Astro	C6orf47	0.01	0.07	0.12	0.901	0.957
dx_AD	EN_L2_3_IT	C6orf47	0.03	0.09	0.34	0.736	0.886
dx_AD	EN_L3_5_IT_2	C6orf47	0.08	0.30	0.26	0.794	0.924
dx_AD	EN_L3_5_IT_3	C6orf47	-0.14	0.31	-0.47	0.639	0.83
dx_AD	IN_PVALB	C6orf47	-0.11	0.10	-1.11	0.268	0.783
dx_AD	IN_VIP	C6orf47	0.07	0.10	0.73	0.467	0.755
dx_AD	OPC	C6orf47	-0.01	0.10	-0.08	0.934	0.993
dx_AD	Oligo	C6orf47	-0.05	0.05	-1.12	0.263	0.517
dx_AD	Astro	C6orf52	0.01	0.09	0.12	0.907	0.96
dx_AD	EN_L2_3_IT	C6orf52	-0.05	0.09	-0.56	0.576	0.796
dx_AD	IN_VIP	C6orf52	-0.09	0.11	-0.82	0.414	0.714
dx_AD	OPC	C6orf52	-0.13	0.11	-1.20	0.229	0.747
dx_AD	Oligo	C6orf52	0.07	0.08	0.90	0.368	0.618
dx_AD	Astro	C6orf58	-0.01	0.11	-0.06	0.952	0.979
dx_AD	EN_L2_3_IT	C6orf58	-0.15	0.11	-1.39	0.165	0.442
dx_AD	EN_L3_5_IT_2	C6orf58	0.43	0.40	1.07	0.286	0.605
dx_AD	EN_L3_5_IT_3	C6orf58	0.04	0.13	0.33	0.741	0.887
dx_AD	EN_L6_IT_1	C6orf58	0.15	0.17	0.85	0.394	0.813
dx_AD	EN_L6_IT_2	C6orf58	-0.08	0.19	-0.40	0.692	0.961
dx_AD	Oligo	C6orf58	-0.09	0.09	-1.02	0.306	0.56
dx_AD	Astro	C6orf62	-0.09	0.05	-1.84	0.0651	0.233
dx_AD	EN_L2_3_IT	C6orf62	0.02	0.04	0.56	0.577	0.796
dx_AD	EN_L3_5_IT_1	C6orf62	-0.02	0.05	-0.42	0.678	0.883
dx_AD	EN_L3_5_IT_2	C6orf62	-0.02	0.04	-0.56	0.572	0.819
dx_AD	EN_L3_5_IT_3	C6orf62	-0.04	0.04	-0.86	0.391	0.656
dx_AD	EN_L5_6_NP	C6orf62	0.03	0.07	0.44	0.658	0.949
dx_AD	EN_L5_ET	C6orf62	0.28	0.50	0.56	0.576	0.999
dx_AD	EN_L6B	C6orf62	-0.03	0.06	-0.50	0.62	0.884
dx_AD	EN_L6_CT	C6orf62	-0.05	0.06	-0.78	0.435	0.807
dx_AD	EN_L6_IT_1	C6orf62	-0.03	0.06	-0.55	0.581	0.897
dx_AD	EN_L6_IT_2	C6orf62	-0.06	0.07	-0.90	0.368	0.883
dx_AD	Endo	C6orf62	-0.01	0.10	-0.10	0.918	0.992
dx_AD	IN_ADARB2	C6orf62	0.05	0.06	0.86	0.388	0.813
dx_AD	IN_LAMP5_LHX6	C6orf62	0.04	0.07	0.61	0.544	0.905
dx_AD	IN_LAMP5_RELN	C6orf62	0.13	0.06	2.35	0.0187	0.313
dx_AD	IN_PVALB	C6orf62	-0.02	0.05	-0.31	0.753	0.96
dx_AD	IN_PVALB_CHC	C6orf62	-0.00	0.07	-0.07	0.946	0.995
dx_AD	IN_SST	C6orf62	0.02	0.05	0.41	0.679	0.921
dx_AD	IN_VIP	C6orf62	0.04	0.05	0.89	0.371	0.683
dx_AD	Micro	C6orf62	-0.06	0.05	-1.13	0.258	0.581
dx_AD	OPC	C6orf62	-0.04	0.04	-0.86	0.39	0.838
dx_AD	Oligo	C6orf62	-0.02	0.03	-0.47	0.638	0.82
dx_AD	PC	C6orf62	-0.01	0.10	-0.11	0.912	0.999
dx_AD	PVM	C6orf62	0.14	0.13	1.13	0.258	0.89
dx_AD	VLMC	C6orf62	0.22	0.11	1.99	0.0467	0.278
dx_AD	Astro	C6orf89	0.01	0.03	0.24	0.811	0.914
dx_AD	EN_L2_3_IT	C6orf89	0.06	0.03	2.29	0.0222	0.155
dx_AD	EN_L3_5_IT_1	C6orf89	0.05	0.04	1.26	0.208	0.548
dx_AD	EN_L3_5_IT_2	C6orf89	0.04	0.03	1.12	0.265	0.582
dx_AD	EN_L3_5_IT_3	C6orf89	0.06	0.03	2.09	0.0367	0.174
dx_AD	EN_L5_6_NP	C6orf89	0.02	0.05	0.33	0.738	0.963
dx_AD	EN_L5_ET	C6orf89	-0.04	0.42	-0.10	0.924	0.999
dx_AD	EN_L6B	C6orf89	0.01	0.05	0.12	0.906	0.976
dx_AD	EN_L6_CT	C6orf89	0.02	0.05	0.43	0.67	0.911
dx_AD	EN_L6_IT_1	C6orf89	0.06	0.05	1.21	0.226	0.698
dx_AD	EN_L6_IT_2	C6orf89	-0.00	0.06	-0.06	0.953	0.994
dx_AD	Endo	C6orf89	0.03	0.27	0.10	0.922	0.992
dx_AD	IN_ADARB2	C6orf89	0.03	0.05	0.59	0.554	0.879
dx_AD	IN_LAMP5_LHX6	C6orf89	0.11	0.06	1.91	0.0563	0.489
dx_AD	IN_LAMP5_RELN	C6orf89	0.08	0.05	1.67	0.0948	0.575
dx_AD	IN_PVALB	C6orf89	0.03	0.04	0.87	0.383	0.848
dx_AD	IN_PVALB_CHC	C6orf89	-0.04	0.07	-0.52	0.604	0.93
dx_AD	IN_SST	C6orf89	0.00	0.05	0.04	0.971	0.995
dx_AD	IN_VIP	C6orf89	0.04	0.04	1.08	0.279	0.608
dx_AD	Micro	C6orf89	-0.04	0.04	-1.05	0.293	0.617
dx_AD	OPC	C6orf89	0.01	0.03	0.18	0.857	0.975
dx_AD	Oligo	C6orf89	0.03	0.03	1.07	0.286	0.542
dx_AD	PC	C6orf89	0.00	0.28	0.01	0.991	1
dx_AD	VLMC	C6orf89	0.43	0.33	1.31	0.189	0.526
dx_AD	PC	C7	1.22	0.60	2.02	0.043	0.979
dx_AD	VLMC	C7	-0.05	0.17	-0.31	0.753	0.915
dx_AD	EN_L2_3_IT	C7orf25	0.16	0.11	1.46	0.145	0.414
dx_AD	Astro	C7orf26	0.08	0.05	1.49	0.137	0.355
dx_AD	EN_L2_3_IT	C7orf26	-0.07	0.04	-1.69	0.0915	0.33
dx_AD	EN_L3_5_IT_1	C7orf26	-0.01	0.08	-0.07	0.946	0.983
dx_AD	EN_L3_5_IT_2	C7orf26	-0.07	0.06	-1.20	0.23	0.548
dx_AD	EN_L3_5_IT_3	C7orf26	-0.11	0.06	-1.81	0.0709	0.258
dx_AD	EN_L5_6_NP	C7orf26	-0.14	0.10	-1.30	0.192	0.776
dx_AD	EN_L6B	C7orf26	-0.13	0.10	-1.33	0.183	0.576
dx_AD	EN_L6_CT	C7orf26	-0.13	0.09	-1.37	0.172	0.574
dx_AD	EN_L6_IT_1	C7orf26	-0.04	0.07	-0.56	0.578	0.895
dx_AD	EN_L6_IT_2	C7orf26	-0.05	0.10	-0.46	0.645	0.958
dx_AD	IN_ADARB2	C7orf26	0.19	0.09	2.13	0.0331	0.406
dx_AD	IN_LAMP5_LHX6	C7orf26	0.07	0.11	0.71	0.477	0.883
dx_AD	IN_LAMP5_RELN	C7orf26	-0.03	0.09	-0.37	0.713	0.955
dx_AD	IN_PVALB	C7orf26	-0.05	0.06	-0.84	0.404	0.858
dx_AD	IN_SST	C7orf26	-0.04	0.08	-0.52	0.6	0.893
dx_AD	IN_VIP	C7orf26	-0.07	0.06	-1.07	0.283	0.612
dx_AD	Micro	C7orf26	-0.03	0.07	-0.36	0.716	0.895
dx_AD	OPC	C7orf26	0.00	0.06	0.08	0.939	0.994
dx_AD	Oligo	C7orf26	0.03	0.04	0.81	0.417	0.66
dx_AD	Astro	C7orf31	0.22	0.07	3.20	0.00136	0.0202
dx_AD	EN_L2_3_IT	C7orf31	0.05	0.11	0.46	0.646	0.837
dx_AD	Micro	C7orf31	-0.01	0.08	-0.16	0.873	0.956
dx_AD	Oligo	C7orf31	0.25	0.06	4.61	4.04e-06	0.000635
dx_AD	Astro	C7orf50	-0.00	0.04	-0.00	0.996	0.999
dx_AD	EN_L2_3_IT	C7orf50	0.02	0.04	0.43	0.67	0.851
dx_AD	EN_L3_5_IT_1	C7orf50	-0.00	0.05	-0.07	0.941	0.981
dx_AD	EN_L3_5_IT_2	C7orf50	-0.00	0.04	-0.00	0.998	0.999
dx_AD	EN_L3_5_IT_3	C7orf50	0.00	0.04	0.11	0.912	0.968
dx_AD	EN_L5_6_NP	C7orf50	-0.02	0.07	-0.30	0.766	0.969
dx_AD	EN_L5_ET	C7orf50	-0.24	0.50	-0.47	0.635	0.999
dx_AD	EN_L6B	C7orf50	-0.08	0.06	-1.30	0.194	0.591
dx_AD	EN_L6_CT	C7orf50	-0.04	0.06	-0.64	0.522	0.852
dx_AD	EN_L6_IT_1	C7orf50	-0.02	0.05	-0.36	0.716	0.939
dx_AD	EN_L6_IT_2	C7orf50	0.01	0.06	0.14	0.885	0.983
dx_AD	Endo	C7orf50	0.13	0.27	0.50	0.62	0.943
dx_AD	IN_ADARB2	C7orf50	-0.04	0.06	-0.64	0.525	0.87
dx_AD	IN_LAMP5_LHX6	C7orf50	-0.03	0.07	-0.46	0.648	0.929
dx_AD	IN_LAMP5_RELN	C7orf50	0.02	0.06	0.25	0.801	0.975
dx_AD	IN_PVALB	C7orf50	-0.01	0.05	-0.22	0.824	0.974
dx_AD	IN_PVALB_CHC	C7orf50	0.05	0.08	0.61	0.542	0.909
dx_AD	IN_SST	C7orf50	-0.01	0.05	-0.25	0.805	0.958
dx_AD	IN_VIP	C7orf50	-0.03	0.04	-0.65	0.514	0.788
dx_AD	Micro	C7orf50	0.00	0.07	0.06	0.952	0.985
dx_AD	OPC	C7orf50	-0.05	0.04	-1.13	0.26	0.766
dx_AD	Oligo	C7orf50	-0.03	0.03	-1.01	0.312	0.565
dx_AD	PC	C7orf50	0.14	0.10	1.37	0.17	0.979
dx_AD	EN_L2_3_IT	C7orf57	-0.26	0.13	-2.05	0.0405	0.214
dx_AD	Astro	C7orf61	0.30	0.09	3.27	0.00107	0.0171
dx_AD	EN_L2_3_IT	C7orf61	-0.10	0.10	-1.01	0.313	0.601
dx_AD	EN_L3_5_IT_2	C7orf61	-0.12	0.41	-0.29	0.772	0.916
dx_AD	IN_PVALB	C7orf61	0.25	0.41	0.60	0.546	0.907
dx_AD	OPC	C7orf61	0.13	0.08	1.56	0.119	0.658
dx_AD	Oligo	C7orf61	0.16	0.07	2.26	0.0241	0.132
dx_AD	Astro	C8orf33	-0.11	0.06	-1.89	0.0583	0.218
dx_AD	EN_L2_3_IT	C8orf33	-0.13	0.05	-2.37	0.0178	0.136
dx_AD	EN_L3_5_IT_1	C8orf33	-0.13	0.08	-1.58	0.115	0.415
dx_AD	EN_L3_5_IT_2	C8orf33	-0.09	0.06	-1.54	0.122	0.405
dx_AD	EN_L3_5_IT_3	C8orf33	-0.06	0.06	-0.92	0.359	0.63
dx_AD	EN_L5_6_NP	C8orf33	-0.05	0.10	-0.48	0.629	0.943
dx_AD	EN_L6B	C8orf33	-0.21	0.11	-1.87	0.0614	0.376
dx_AD	EN_L6_CT	C8orf33	-0.07	0.10	-0.72	0.474	0.829
dx_AD	EN_L6_IT_1	C8orf33	-0.18	0.09	-2.05	0.0407	0.375
dx_AD	EN_L6_IT_2	C8orf33	-0.04	0.11	-0.36	0.715	0.968
dx_AD	IN_ADARB2	C8orf33	-0.05	0.10	-0.57	0.57	0.886
dx_AD	IN_LAMP5_LHX6	C8orf33	-0.14	0.11	-1.25	0.211	0.737
dx_AD	IN_LAMP5_RELN	C8orf33	0.13	0.09	1.40	0.16	0.68
dx_AD	IN_PVALB	C8orf33	-0.06	0.06	-0.86	0.39	0.852
dx_AD	IN_PVALB_CHC	C8orf33	0.03	0.33	0.10	0.917	0.991
dx_AD	IN_SST	C8orf33	-0.07	0.08	-0.88	0.38	0.796
dx_AD	IN_VIP	C8orf33	-0.15	0.07	-2.24	0.0254	0.213
dx_AD	Micro	C8orf33	-0.13	0.08	-1.66	0.0969	0.352
dx_AD	OPC	C8orf33	-0.13	0.06	-2.01	0.044	0.502
dx_AD	Oligo	C8orf33	-0.12	0.04	-3.30	0.000967	0.019
dx_AD	Astro	C8orf34	0.11	0.12	0.92	0.356	0.609
dx_AD	EN_L2_3_IT	C8orf34	-0.14	0.06	-2.35	0.0188	0.14
dx_AD	EN_L3_5_IT_1	C8orf34	-0.03	0.06	-0.42	0.674	0.882
dx_AD	EN_L3_5_IT_2	C8orf34	-0.03	0.07	-0.47	0.637	0.853
dx_AD	EN_L3_5_IT_3	C8orf34	0.01	0.09	0.11	0.915	0.968
dx_AD	EN_L5_6_NP	C8orf34	0.06	0.06	1.08	0.282	0.833
dx_AD	EN_L5_ET	C8orf34	-0.15	0.67	-0.23	0.819	0.999
dx_AD	EN_L6B	C8orf34	0.28	0.11	2.50	0.0123	0.173
dx_AD	EN_L6_CT	C8orf34	0.00	0.06	0.09	0.931	0.98
dx_AD	EN_L6_IT_1	C8orf34	-0.08	0.12	-0.65	0.516	0.869
dx_AD	EN_L6_IT_2	C8orf34	0.08	0.12	0.71	0.477	0.919
dx_AD	IN_ADARB2	C8orf34	-0.04	0.05	-0.74	0.457	0.848
dx_AD	IN_LAMP5_LHX6	C8orf34	0.12	0.07	1.74	0.0827	0.557
dx_AD	IN_LAMP5_RELN	C8orf34	0.03	0.08	0.33	0.744	0.961
dx_AD	IN_PVALB	C8orf34	-0.17	0.07	-2.39	0.0171	0.288
dx_AD	IN_PVALB_CHC	C8orf34	-0.08	0.08	-1.05	0.292	0.809
dx_AD	IN_SST	C8orf34	0.09	0.09	1.00	0.319	0.759
dx_AD	IN_VIP	C8orf34	-0.05	0.04	-1.44	0.151	0.469
dx_AD	Micro	C8orf34	-0.04	0.07	-0.49	0.625	0.855
dx_AD	OPC	C8orf34	-0.13	0.06	-2.07	0.0386	0.488
dx_AD	Oligo	C8orf34	-0.10	0.04	-2.33	0.0196	0.118
dx_AD	VLMC	C8orf34	0.30	0.41	0.73	0.468	0.763
dx_AD	Astro	C8orf37	0.16	0.05	3.19	0.00141	0.0208
dx_AD	EN_L2_3_IT	C8orf37	-0.04	0.05	-0.85	0.396	0.673
dx_AD	EN_L3_5_IT_1	C8orf37	0.10	0.10	1.00	0.317	0.657
dx_AD	EN_L3_5_IT_2	C8orf37	0.08	0.07	1.27	0.203	0.517
dx_AD	EN_L3_5_IT_3	C8orf37	0.05	0.07	0.66	0.512	0.748
dx_AD	EN_L6B	C8orf37	0.89	0.41	2.19	0.0284	0.258
dx_AD	EN_L6_CT	C8orf37	-0.04	0.28	-0.15	0.88	0.971
dx_AD	EN_L6_IT_1	C8orf37	0.09	0.10	0.88	0.379	0.804
dx_AD	EN_L6_IT_2	C8orf37	-0.05	0.44	-0.11	0.909	0.989
dx_AD	IN_PVALB	C8orf37	-0.06	0.08	-0.75	0.452	0.875
dx_AD	IN_SST	C8orf37	0.01	0.10	0.10	0.917	0.984
dx_AD	IN_VIP	C8orf37	0.14	0.07	1.96	0.0495	0.285
dx_AD	OPC	C8orf37	0.11	0.07	1.61	0.106	0.642
dx_AD	Oligo	C8orf37	0.01	0.05	0.22	0.828	0.924
dx_AD	Astro	C8orf44-SGK3	0.14	0.05	3.13	0.00175	0.0242
dx_AD	EN_L2_3_IT	C8orf44-SGK3	-0.05	0.04	-1.19	0.233	0.521
dx_AD	EN_L3_5_IT_1	C8orf44-SGK3	0.00	0.06	0.05	0.956	0.985
dx_AD	EN_L3_5_IT_2	C8orf44-SGK3	-0.01	0.05	-0.26	0.796	0.924
dx_AD	EN_L3_5_IT_3	C8orf44-SGK3	-0.03	0.06	-0.62	0.532	0.763
dx_AD	EN_L5_6_NP	C8orf44-SGK3	-0.06	0.09	-0.66	0.512	0.912
dx_AD	EN_L6B	C8orf44-SGK3	-0.07	0.08	-0.82	0.413	0.774
dx_AD	EN_L6_CT	C8orf44-SGK3	0.02	0.07	0.31	0.76	0.941
dx_AD	EN_L6_IT_1	C8orf44-SGK3	0.03	0.07	0.45	0.652	0.92
dx_AD	EN_L6_IT_2	C8orf44-SGK3	0.05	0.09	0.58	0.563	0.938
dx_AD	IN_ADARB2	C8orf44-SGK3	0.03	0.07	0.46	0.649	0.915
dx_AD	IN_LAMP5_LHX6	C8orf44-SGK3	0.02	0.10	0.17	0.866	0.98
dx_AD	IN_LAMP5_RELN	C8orf44-SGK3	-0.07	0.07	-0.95	0.34	0.826
dx_AD	IN_PVALB	C8orf44-SGK3	-0.00	0.05	-0.09	0.93	0.99
dx_AD	IN_PVALB_CHC	C8orf44-SGK3	0.24	0.11	2.19	0.0282	0.368
dx_AD	IN_SST	C8orf44-SGK3	0.08	0.07	1.14	0.254	0.712
dx_AD	IN_VIP	C8orf44-SGK3	0.06	0.06	1.12	0.265	0.593
dx_AD	Micro	C8orf44-SGK3	0.14	0.08	1.65	0.0999	0.359
dx_AD	OPC	C8orf44-SGK3	0.05	0.06	0.82	0.412	0.846
dx_AD	Oligo	C8orf44-SGK3	0.11	0.04	2.97	0.00301	0.038
dx_AD	Astro	C8orf48	0.23	0.09	2.64	0.00819	0.0653
dx_AD	Oligo	C8orf48	-0.34	0.13	-2.69	0.00707	0.0625
dx_AD	Astro	C8orf58	-0.01	0.10	-0.13	0.899	0.956
dx_AD	Astro	C8orf76	-0.14	0.04	-3.03	0.00242	0.0298
dx_AD	EN_L2_3_IT	C8orf76	-0.04	0.06	-0.77	0.441	0.708
dx_AD	EN_L3_5_IT_2	C8orf76	0.02	0.08	0.27	0.787	0.923
dx_AD	EN_L3_5_IT_3	C8orf76	-0.03	0.08	-0.36	0.72	0.874
dx_AD	EN_L6_IT_1	C8orf76	-0.10	0.24	-0.40	0.689	0.932
dx_AD	IN_LAMP5_RELN	C8orf76	0.10	0.38	0.26	0.795	0.972
dx_AD	IN_PVALB	C8orf76	-0.11	0.07	-1.64	0.101	0.586
dx_AD	IN_SST	C8orf76	-0.25	0.10	-2.38	0.0174	0.276
dx_AD	IN_VIP	C8orf76	-0.04	0.08	-0.46	0.646	0.856
dx_AD	Micro	C8orf76	0.05	0.09	0.53	0.597	0.84
dx_AD	OPC	C8orf76	0.00	0.07	0.01	0.989	0.998
dx_AD	Oligo	C8orf76	0.11	0.04	3.00	0.0027	0.0355
dx_AD	Astro	C8orf82	0.17	0.12	1.46	0.144	0.366
dx_AD	Oligo	C8orf82	0.21	0.11	1.95	0.0512	0.205
dx_AD	Astro	C8orf88	0.50	0.10	5.13	2.87e-07	5.56e-05
dx_AD	EN_L2_3_IT	C8orf88	0.06	0.10	0.62	0.538	0.772
dx_AD	EN_L3_5_IT_1	C8orf88	0.07	0.11	0.59	0.556	0.822
dx_AD	EN_L3_5_IT_2	C8orf88	0.23	0.10	2.27	0.0233	0.163
dx_AD	EN_L3_5_IT_3	C8orf88	0.22	0.10	2.17	0.0298	0.154
dx_AD	EN_L6_CT	C8orf88	0.06	0.14	0.42	0.678	0.913
dx_AD	EN_L6_IT_1	C8orf88	0.15	0.12	1.23	0.217	0.689
dx_AD	EN_L6_IT_2	C8orf88	0.34	0.15	2.32	0.0206	0.47
dx_AD	IN_LAMP5_RELN	C8orf88	0.05	0.13	0.38	0.707	0.952
dx_AD	IN_PVALB	C8orf88	0.17	0.11	1.48	0.138	0.651
dx_AD	IN_SST	C8orf88	0.09	0.15	0.59	0.554	0.873
dx_AD	IN_VIP	C8orf88	0.11	0.10	1.09	0.277	0.607
dx_AD	OPC	C8orf88	0.05	0.09	0.52	0.602	0.913
dx_AD	Oligo	C8orf88	0.02	0.06	0.27	0.788	0.905
dx_AD	EN_L2_3_IT	C8orf89	0.52	0.45	1.18	0.239	0.528
dx_AD	Astro	C9orf116	-0.22	0.11	-2.02	0.0429	0.181
dx_AD	EN_L2_3_IT	C9orf116	-0.10	0.10	-1.04	0.299	0.587
dx_AD	IN_PVALB	C9orf116	0.49	0.37	1.34	0.179	0.701
dx_AD	Astro	C9orf131	-0.27	0.14	-2.00	0.0458	0.189
dx_AD	EN_L2_3_IT	C9orf131	-0.05	0.14	-0.35	0.724	0.88
dx_AD	Oligo	C9orf131	-0.15	0.11	-1.29	0.198	0.441
dx_AD	EN_L2_3_IT	C9orf135	-0.15	0.14	-1.03	0.304	0.592
dx_AD	EN_L2_3_IT	C9orf152	-0.07	0.38	-0.20	0.845	0.937
dx_AD	Oligo	C9orf152	-0.16	0.12	-1.34	0.182	0.422
dx_AD	Astro	C9orf153	0.36	0.10	3.49	0.000491	0.0101
dx_AD	EN_L2_3_IT	C9orf153	0.11	0.11	0.99	0.321	0.609
dx_AD	EN_L3_5_IT_1	C9orf153	0.06	0.14	0.42	0.674	0.882
dx_AD	EN_L3_5_IT_2	C9orf153	0.07	0.13	0.54	0.59	0.828
dx_AD	EN_L3_5_IT_3	C9orf153	0.14	0.13	1.07	0.283	0.557
dx_AD	EN_L6_CT	C9orf153	-0.46	0.41	-1.13	0.259	0.668
dx_AD	EN_L6_IT_1	C9orf153	0.03	0.15	0.19	0.847	0.968
dx_AD	IN_LAMP5_RELN	C9orf153	0.21	0.13	1.56	0.118	0.617
dx_AD	IN_PVALB	C9orf153	0.11	0.11	0.96	0.335	0.821
dx_AD	IN_SST	C9orf153	0.19	0.14	1.36	0.174	0.636
dx_AD	IN_VIP	C9orf153	0.28	0.12	2.23	0.0259	0.214
dx_AD	OPC	C9orf153	0.21	0.10	2.17	0.0301	0.459
dx_AD	Oligo	C9orf153	0.47	0.10	4.62	3.91e-06	0.000618
dx_AD	PC	C9orf153	-0.30	0.50	-0.61	0.543	0.993
dx_AD	Astro	C9orf16	0.13	0.07	2.03	0.0428	0.181
dx_AD	EN_L2_3_IT	C9orf16	0.03	0.05	0.59	0.554	0.781
dx_AD	EN_L3_5_IT_1	C9orf16	0.31	0.08	3.76	0.00017	0.0107
dx_AD	EN_L3_5_IT_2	C9orf16	0.18	0.06	2.92	0.00352	0.0503
dx_AD	EN_L3_5_IT_3	C9orf16	0.07	0.06	1.27	0.206	0.471
dx_AD	EN_L5_6_NP	C9orf16	-0.04	0.11	-0.31	0.753	0.967
dx_AD	EN_L6B	C9orf16	-0.04	0.10	-0.42	0.674	0.906
dx_AD	EN_L6_CT	C9orf16	-0.12	0.11	-1.18	0.239	0.648
dx_AD	EN_L6_IT_1	C9orf16	-0.05	0.09	-0.60	0.552	0.886
dx_AD	EN_L6_IT_2	C9orf16	-0.06	0.12	-0.46	0.646	0.958
dx_AD	IN_ADARB2	C9orf16	0.10	0.11	0.94	0.35	0.788
dx_AD	IN_LAMP5_LHX6	C9orf16	-0.13	0.11	-1.23	0.218	0.743
dx_AD	IN_LAMP5_RELN	C9orf16	0.03	0.09	0.37	0.71	0.953
dx_AD	IN_PVALB	C9orf16	0.06	0.07	0.89	0.374	0.845
dx_AD	IN_SST	C9orf16	0.06	0.09	0.66	0.51	0.858
dx_AD	IN_VIP	C9orf16	-0.12	0.07	-1.76	0.0783	0.353
dx_AD	Micro	C9orf16	-0.01	0.08	-0.15	0.884	0.96
dx_AD	OPC	C9orf16	-0.20	0.08	-2.38	0.0173	0.402
dx_AD	Oligo	C9orf16	0.00	0.05	0.03	0.979	0.992
dx_AD	Astro	C9orf24	-0.03	0.08	-0.36	0.722	0.867
dx_AD	EN_L2_3_IT	C9orf24	0.05	0.05	1.12	0.263	0.553
dx_AD	EN_L3_5_IT_1	C9orf24	0.11	0.07	1.49	0.137	0.454
dx_AD	EN_L3_5_IT_2	C9orf24	0.00	0.06	0.01	0.988	0.995
dx_AD	EN_L3_5_IT_3	C9orf24	0.08	0.06	1.40	0.161	0.412
dx_AD	EN_L5_6_NP	C9orf24	0.09	0.10	0.89	0.376	0.876
dx_AD	EN_L5_ET	C9orf24	0.19	0.62	0.30	0.764	0.999
dx_AD	EN_L6B	C9orf24	0.06	0.10	0.55	0.583	0.868
dx_AD	EN_L6_CT	C9orf24	0.03	0.09	0.33	0.744	0.938
dx_AD	EN_L6_IT_1	C9orf24	0.07	0.08	0.85	0.398	0.816
dx_AD	EN_L6_IT_2	C9orf24	-0.00	0.11	-0.00	0.999	1
dx_AD	IN_ADARB2	C9orf24	0.06	0.09	0.64	0.524	0.87
dx_AD	IN_LAMP5_LHX6	C9orf24	0.18	0.10	1.86	0.0626	0.511
dx_AD	IN_LAMP5_RELN	C9orf24	0.12	0.08	1.42	0.156	0.674
dx_AD	IN_PVALB	C9orf24	0.09	0.06	1.68	0.0931	0.573
dx_AD	IN_PVALB_CHC	C9orf24	0.16	0.09	1.83	0.068	0.515
dx_AD	IN_SST	C9orf24	0.04	0.07	0.66	0.508	0.857
dx_AD	IN_VIP	C9orf24	0.02	0.05	0.32	0.751	0.907
dx_AD	OPC	C9orf24	0.07	0.07	1.04	0.297	0.79
dx_AD	Oligo	C9orf24	0.10	0.04	2.27	0.0231	0.129
dx_AD	Astro	C9orf40	0.06	0.09	0.65	0.517	0.736
dx_AD	EN_L2_3_IT	C9orf40	0.02	0.05	0.36	0.717	0.876
dx_AD	EN_L3_5_IT_1	C9orf40	-0.02	0.09	-0.20	0.845	0.948
dx_AD	EN_L3_5_IT_2	C9orf40	0.08	0.07	1.11	0.269	0.586
dx_AD	EN_L3_5_IT_3	C9orf40	0.10	0.07	1.42	0.156	0.404
dx_AD	EN_L6_IT_1	C9orf40	-0.15	0.11	-1.37	0.171	0.642
dx_AD	Endo	C9orf40	0.70	0.29	2.38	0.0174	0.386
dx_AD	IN_PVALB	C9orf40	0.05	0.08	0.61	0.539	0.905
dx_AD	IN_SST	C9orf40	-0.00	0.10	-0.01	0.995	0.999
dx_AD	IN_VIP	C9orf40	0.02	0.09	0.18	0.854	0.948
dx_AD	Oligo	C9orf40	0.01	0.05	0.15	0.878	0.948
dx_AD	Astro	C9orf43	-0.18	0.07	-2.41	0.0161	0.098
dx_AD	EN_L2_3_IT	C9orf43	-0.02	0.10	-0.20	0.843	0.936
dx_AD	Oligo	C9orf43	-0.17	0.08	-1.99	0.0468	0.195
dx_AD	Astro	C9orf50	0.03	0.11	0.25	0.803	0.911
dx_AD	EN_L2_3_IT	C9orf50	-0.16	0.12	-1.31	0.189	0.471
dx_AD	Astro	C9orf57	-0.10	0.13	-0.77	0.442	0.679
dx_AD	EN_L2_3_IT	C9orf57	-0.17	0.11	-1.52	0.129	0.39
dx_AD	EN_L3_5_IT_2	C9orf57	0.42	0.40	1.07	0.285	0.604
dx_AD	EN_L3_5_IT_3	C9orf57	0.13	0.41	0.32	0.751	0.894
dx_AD	Oligo	C9orf57	-0.05	0.10	-0.51	0.607	0.798
dx_AD	Astro	C9orf64	-0.01	0.05	-0.16	0.871	0.943
dx_AD	EN_L2_3_IT	C9orf64	-0.23	0.07	-3.26	0.00111	0.0285
dx_AD	EN_L3_5_IT_2	C9orf64	-0.08	0.08	-0.91	0.361	0.671
dx_AD	EN_L3_5_IT_3	C9orf64	-0.23	0.08	-2.89	0.00384	0.0419
dx_AD	EN_L6_IT_1	C9orf64	-0.09	0.43	-0.20	0.838	0.966
dx_AD	IN_PVALB	C9orf64	-0.02	0.09	-0.24	0.808	0.971
dx_AD	IN_SST	C9orf64	-0.06	0.09	-0.64	0.524	0.865
dx_AD	IN_VIP	C9orf64	0.03	0.08	0.30	0.761	0.911
dx_AD	Micro	C9orf64	-0.12	0.09	-1.25	0.212	0.526
dx_AD	OPC	C9orf64	0.13	0.07	1.77	0.076	0.591
dx_AD	Oligo	C9orf64	0.03	0.05	0.67	0.503	0.728
dx_AD	Astro	C9orf72	0.05	0.05	1.01	0.312	0.568
dx_AD	EN_L2_3_IT	C9orf72	-0.05	0.04	-1.28	0.201	0.486
dx_AD	EN_L3_5_IT_1	C9orf72	-0.00	0.04	-0.02	0.982	0.995
dx_AD	EN_L3_5_IT_2	C9orf72	-0.09	0.04	-2.23	0.0259	0.172
dx_AD	EN_L3_5_IT_3	C9orf72	-0.11	0.04	-2.82	0.00485	0.0484
dx_AD	EN_L5_6_NP	C9orf72	-0.09	0.06	-1.61	0.108	0.693
dx_AD	EN_L5_ET	C9orf72	-0.85	0.48	-1.76	0.0785	0.956
dx_AD	EN_L6B	C9orf72	-0.02	0.06	-0.25	0.806	0.948
dx_AD	EN_L6_CT	C9orf72	-0.08	0.05	-1.73	0.0834	0.416
dx_AD	EN_L6_IT_1	C9orf72	-0.02	0.05	-0.32	0.749	0.946
dx_AD	EN_L6_IT_2	C9orf72	0.16	0.09	1.86	0.0624	0.609
dx_AD	Endo	C9orf72	-0.09	0.12	-0.78	0.436	0.893
dx_AD	IN_ADARB2	C9orf72	-0.06	0.06	-1.02	0.309	0.76
dx_AD	IN_LAMP5_LHX6	C9orf72	0.00	0.06	0.03	0.974	0.997
dx_AD	IN_LAMP5_RELN	C9orf72	-0.10	0.05	-1.79	0.0739	0.536
dx_AD	IN_PVALB	C9orf72	-0.12	0.04	-2.77	0.00558	0.176
dx_AD	IN_PVALB_CHC	C9orf72	-0.16	0.06	-2.50	0.0124	0.252
dx_AD	IN_SST	C9orf72	-0.03	0.05	-0.61	0.542	0.869
dx_AD	IN_VIP	C9orf72	-0.05	0.04	-1.36	0.175	0.5
dx_AD	Micro	C9orf72	-0.04	0.05	-0.84	0.403	0.709
dx_AD	OPC	C9orf72	-0.02	0.05	-0.52	0.601	0.912
dx_AD	Oligo	C9orf72	0.01	0.03	0.36	0.716	0.867
dx_AD	PC	C9orf72	0.59	0.40	1.48	0.14	0.979
dx_AD	PVM	C9orf72	-0.08	0.16	-0.52	0.605	0.966
dx_AD	VLMC	C9orf72	-0.07	0.14	-0.49	0.626	0.853
dx_AD	Astro	C9orf78	-0.09	0.05	-1.98	0.0475	0.192
dx_AD	EN_L2_3_IT	C9orf78	0.08	0.05	1.51	0.131	0.392
dx_AD	EN_L3_5_IT_1	C9orf78	0.12	0.07	1.69	0.091	0.372
dx_AD	EN_L3_5_IT_2	C9orf78	0.09	0.06	1.52	0.129	0.417
dx_AD	EN_L3_5_IT_3	C9orf78	0.10	0.06	1.71	0.0871	0.291
dx_AD	EN_L5_6_NP	C9orf78	0.01	0.11	0.10	0.921	0.991
dx_AD	EN_L6B	C9orf78	0.12	0.09	1.23	0.22	0.62
dx_AD	EN_L6_CT	C9orf78	-0.03	0.10	-0.27	0.784	0.948
dx_AD	EN_L6_IT_1	C9orf78	-0.00	0.09	-0.00	1	1
dx_AD	EN_L6_IT_2	C9orf78	0.16	0.11	1.50	0.133	0.72
dx_AD	IN_ADARB2	C9orf78	0.13	0.08	1.53	0.127	0.608
dx_AD	IN_LAMP5_LHX6	C9orf78	0.06	0.11	0.56	0.574	0.912
dx_AD	IN_LAMP5_RELN	C9orf78	-0.03	0.09	-0.35	0.726	0.958
dx_AD	IN_PVALB	C9orf78	-0.05	0.06	-0.75	0.456	0.876
dx_AD	IN_SST	C9orf78	0.04	0.08	0.45	0.654	0.911
dx_AD	IN_VIP	C9orf78	0.01	0.06	0.20	0.842	0.944
dx_AD	Micro	C9orf78	-0.04	0.07	-0.59	0.557	0.819
dx_AD	OPC	C9orf78	-0.00	0.07	-0.02	0.98	0.997
dx_AD	Oligo	C9orf78	-0.01	0.03	-0.23	0.819	0.921
dx_AD	Astro	C9orf85	-0.10	0.04	-2.85	0.00437	0.0442
dx_AD	EN_L2_3_IT	C9orf85	-0.06	0.03	-1.64	0.101	0.345
dx_AD	EN_L3_5_IT_1	C9orf85	-0.09	0.06	-1.48	0.139	0.456
dx_AD	EN_L3_5_IT_2	C9orf85	-0.03	0.05	-0.72	0.471	0.754
dx_AD	EN_L3_5_IT_3	C9orf85	-0.01	0.04	-0.14	0.888	0.956
dx_AD	EN_L5_6_NP	C9orf85	-0.06	0.08	-0.79	0.431	0.89
dx_AD	EN_L5_ET	C9orf85	0.62	0.55	1.13	0.258	0.999
dx_AD	EN_L6B	C9orf85	0.05	0.06	0.79	0.432	0.787
dx_AD	EN_L6_CT	C9orf85	0.02	0.06	0.29	0.773	0.945
dx_AD	EN_L6_IT_1	C9orf85	-0.04	0.06	-0.58	0.563	0.889
dx_AD	EN_L6_IT_2	C9orf85	-0.13	0.07	-1.73	0.0835	0.648
dx_AD	Endo	C9orf85	0.23	0.33	0.68	0.498	0.911
dx_AD	IN_ADARB2	C9orf85	-0.08	0.08	-1.10	0.27	0.734
dx_AD	IN_LAMP5_LHX6	C9orf85	0.03	0.08	0.34	0.731	0.95
dx_AD	IN_LAMP5_RELN	C9orf85	-0.03	0.07	-0.46	0.642	0.939
dx_AD	IN_PVALB	C9orf85	0.05	0.05	1.03	0.305	0.806
dx_AD	IN_PVALB_CHC	C9orf85	-0.07	0.09	-0.74	0.458	0.884
dx_AD	IN_SST	C9orf85	0.02	0.06	0.39	0.693	0.925
dx_AD	IN_VIP	C9orf85	-0.00	0.05	-0.10	0.922	0.975
dx_AD	Micro	C9orf85	0.07	0.05	1.41	0.159	0.455
dx_AD	OPC	C9orf85	-0.01	0.03	-0.25	0.806	0.963
dx_AD	Oligo	C9orf85	0.02	0.03	0.84	0.401	0.647
dx_AD	PC	C9orf85	-0.45	0.32	-1.40	0.162	0.979
dx_AD	VLMC	C9orf85	0.05	0.12	0.46	0.644	0.868
dx_AD	Astro	CA1	-0.01	0.12	-0.11	0.915	0.964
dx_AD	EN_L2_3_IT	CA1	-0.01	0.10	-0.09	0.924	0.973
dx_AD	EN_L3_5_IT_1	CA1	-0.09	0.13	-0.67	0.504	0.79
dx_AD	EN_L3_5_IT_2	CA1	0.09	0.10	0.89	0.373	0.68
dx_AD	EN_L3_5_IT_3	CA1	-0.02	0.10	-0.20	0.843	0.935
dx_AD	EN_L6B	CA1	0.21	0.14	1.50	0.134	0.508
dx_AD	EN_L6_CT	CA1	0.25	0.38	0.66	0.512	0.847
dx_AD	EN_L6_IT_1	CA1	0.07	0.12	0.58	0.561	0.889
dx_AD	EN_L6_IT_2	CA1	0.22	0.15	1.43	0.152	0.734
dx_AD	IN_ADARB2	CA1	-0.02	0.14	-0.14	0.889	0.98
dx_AD	IN_LAMP5_LHX6	CA1	0.05	0.12	0.45	0.649	0.93
dx_AD	IN_LAMP5_RELN	CA1	0.04	0.12	0.36	0.717	0.956
dx_AD	IN_PVALB	CA1	0.18	0.13	1.35	0.178	0.699
dx_AD	IN_SST	CA1	-0.06	0.13	-0.45	0.654	0.911
dx_AD	IN_VIP	CA1	-0.09	0.13	-0.72	0.47	0.757
dx_AD	OPC	CA1	-0.04	0.10	-0.43	0.67	0.933
dx_AD	Oligo	CA1	-0.07	0.08	-0.89	0.373	0.623
dx_AD	Astro	CA10	-0.12	0.09	-1.27	0.202	0.447
dx_AD	EN_L2_3_IT	CA10	-0.04	0.04	-0.95	0.342	0.627
dx_AD	EN_L3_5_IT_1	CA10	0.00	0.05	0.04	0.971	0.991
dx_AD	EN_L3_5_IT_2	CA10	-0.25	0.13	-1.83	0.0676	0.296
dx_AD	EN_L3_5_IT_3	CA10	-0.08	0.08	-0.94	0.35	0.621
dx_AD	EN_L5_6_NP	CA10	-0.08	0.09	-0.92	0.359	0.864
dx_AD	EN_L5_ET	CA10	1.47	0.95	1.55	0.122	0.999
dx_AD	EN_L6B	CA10	-0.15	0.17	-0.89	0.375	0.749
dx_AD	EN_L6_CT	CA10	-0.53	0.13	-4.08	4.59e-05	0.00394
dx_AD	EN_L6_IT_1	CA10	0.01	0.05	0.25	0.806	0.958
dx_AD	EN_L6_IT_2	CA10	0.02	0.05	0.43	0.668	0.958
dx_AD	IN_ADARB2	CA10	0.15	0.13	1.14	0.254	0.727
dx_AD	IN_LAMP5_LHX6	CA10	0.44	0.15	2.91	0.00365	0.14
dx_AD	IN_LAMP5_RELN	CA10	0.37	0.13	2.95	0.0032	0.129
dx_AD	IN_PVALB	CA10	-0.01	0.11	-0.06	0.951	0.994
dx_AD	IN_SST	CA10	0.14	0.14	1.00	0.319	0.758
dx_AD	IN_VIP	CA10	0.04	0.09	0.37	0.709	0.887
dx_AD	Micro	CA10	-0.03	0.10	-0.32	0.751	0.909
dx_AD	OPC	CA10	0.03	0.03	0.93	0.353	0.819
dx_AD	Oligo	CA10	-0.05	0.08	-0.67	0.503	0.728
dx_AD	Astro	CA11	0.18	0.06	3.07	0.00213	0.0276
dx_AD	EN_L2_3_IT	CA11	0.03	0.04	0.75	0.456	0.716
dx_AD	EN_L3_5_IT_1	CA11	-0.05	0.05	-1.05	0.295	0.638
dx_AD	EN_L3_5_IT_2	CA11	0.02	0.04	0.46	0.645	0.856
dx_AD	EN_L3_5_IT_3	CA11	0.01	0.04	0.22	0.824	0.929
dx_AD	EN_L5_6_NP	CA11	-0.07	0.09	-0.78	0.435	0.89
dx_AD	EN_L5_ET	CA11	0.12	0.53	0.23	0.821	0.999
dx_AD	EN_L6B	CA11	-0.20	0.08	-2.63	0.00857	0.141
dx_AD	EN_L6_CT	CA11	-0.19	0.08	-2.48	0.0133	0.159
dx_AD	EN_L6_IT_1	CA11	0.09	0.06	1.61	0.108	0.55
dx_AD	EN_L6_IT_2	CA11	0.03	0.06	0.44	0.658	0.958
dx_AD	IN_ADARB2	CA11	-0.07	0.08	-0.97	0.332	0.774
dx_AD	IN_LAMP5_LHX6	CA11	-0.04	0.09	-0.41	0.678	0.939
dx_AD	IN_LAMP5_RELN	CA11	-0.04	0.07	-0.57	0.566	0.916
dx_AD	IN_PVALB	CA11	-0.11	0.05	-1.94	0.0525	0.463
dx_AD	IN_PVALB_CHC	CA11	-0.07	0.09	-0.83	0.406	0.864
dx_AD	IN_SST	CA11	0.03	0.07	0.47	0.638	0.906
dx_AD	IN_VIP	CA11	-0.07	0.06	-1.24	0.214	0.542
dx_AD	Micro	CA11	-0.05	0.08	-0.65	0.514	0.791
dx_AD	OPC	CA11	-0.13	0.06	-2.27	0.0234	0.433
dx_AD	Oligo	CA11	0.13	0.05	2.59	0.00965	0.0761
dx_AD	Astro	CA12	-0.24	0.13	-1.80	0.0724	0.248
dx_AD	EN_L2_3_IT	CA12	0.07	0.13	0.56	0.578	0.797
dx_AD	EN_L5_6_NP	CA12	-0.03	0.52	-0.06	0.953	0.992
dx_AD	Oligo	CA12	0.01	0.10	0.05	0.961	0.984
dx_AD	Astro	CA13	-0.00	0.08	-0.04	0.965	0.985
dx_AD	EN_L2_3_IT	CA13	0.11	0.05	2.15	0.0314	0.187
dx_AD	EN_L3_5_IT_1	CA13	0.03	0.10	0.35	0.73	0.904
dx_AD	EN_L3_5_IT_2	CA13	0.16	0.07	2.29	0.0222	0.158
dx_AD	EN_L3_5_IT_3	CA13	0.16	0.21	0.74	0.456	0.706
dx_AD	EN_L5_6_NP	CA13	0.08	0.11	0.71	0.481	0.904
dx_AD	EN_L6B	CA13	0.05	0.10	0.50	0.615	0.881
dx_AD	EN_L6_CT	CA13	0.11	0.12	0.91	0.361	0.752
dx_AD	EN_L6_IT_1	CA13	0.02	0.08	0.21	0.834	0.964
dx_AD	EN_L6_IT_2	CA13	0.19	0.09	2.11	0.0346	0.522
dx_AD	IN_ADARB2	CA13	0.01	0.10	0.12	0.902	0.983
dx_AD	IN_LAMP5_LHX6	CA13	0.15	0.06	2.40	0.0165	0.3
dx_AD	IN_LAMP5_RELN	CA13	0.27	0.07	3.71	0.00021	0.0236
dx_AD	IN_PVALB	CA13	0.09	0.09	1.03	0.305	0.806
dx_AD	IN_SST	CA13	0.06	0.09	0.72	0.472	0.837
dx_AD	IN_VIP	CA13	0.03	0.08	0.44	0.66	0.864
dx_AD	OPC	CA13	0.03	0.06	0.57	0.567	0.902
dx_AD	Oligo	CA13	-0.02	0.05	-0.33	0.742	0.88
dx_AD	Oligo	CA14	-0.16	0.07	-2.11	0.0349	0.166
dx_AD	Astro	CA2	0.02	0.05	0.34	0.735	0.874
dx_AD	EN_L2_3_IT	CA2	-0.01	0.09	-0.10	0.916	0.969
dx_AD	EN_L3_5_IT_2	CA2	0.06	0.11	0.54	0.586	0.826
dx_AD	EN_L3_5_IT_3	CA2	0.07	0.11	0.65	0.517	0.752
dx_AD	Endo	CA2	-0.04	0.46	-0.09	0.93	0.993
dx_AD	IN_ADARB2	CA2	-0.19	0.10	-1.84	0.065	0.507
dx_AD	IN_LAMP5_LHX6	CA2	0.12	0.08	1.52	0.13	0.651
dx_AD	IN_LAMP5_RELN	CA2	0.15	0.06	2.34	0.0193	0.318
dx_AD	IN_PVALB	CA2	-0.10	0.08	-1.26	0.207	0.729
dx_AD	IN_SST	CA2	0.07	0.10	0.67	0.506	0.856
dx_AD	IN_VIP	CA2	-0.05	0.08	-0.63	0.527	0.793
dx_AD	Micro	CA2	-0.04	0.10	-0.41	0.681	0.882
dx_AD	OPC	CA2	-0.05	0.09	-0.52	0.604	0.913
dx_AD	Oligo	CA2	0.19	0.08	2.49	0.0129	0.0918
dx_AD	PC	CA2	-0.07	0.14	-0.54	0.589	0.993
dx_AD	Astro	CA3	0.14	0.08	1.86	0.0636	0.23
dx_AD	EN_L2_3_IT	CA3	0.15	0.06	2.63	0.00856	0.0904
dx_AD	EN_L3_5_IT_1	CA3	0.28	0.10	2.67	0.00768	0.106
dx_AD	EN_L3_5_IT_2	CA3	0.14	0.07	1.91	0.0562	0.267
dx_AD	EN_L3_5_IT_3	CA3	0.16	0.06	2.45	0.0143	0.098
dx_AD	EN_L5_6_NP	CA3	0.16	0.13	1.29	0.198	0.781
dx_AD	EN_L6B	CA3	0.15	0.10	1.42	0.154	0.537
dx_AD	EN_L6_CT	CA3	0.14	0.11	1.29	0.197	0.602
dx_AD	EN_L6_IT_1	CA3	0.12	0.08	1.50	0.133	0.589
dx_AD	EN_L6_IT_2	CA3	0.22	0.10	2.17	0.03	0.504
dx_AD	IN_ADARB2	CA3	0.17	0.09	1.81	0.0709	0.518
dx_AD	IN_LAMP5_LHX6	CA3	0.10	0.06	1.67	0.0947	0.589
dx_AD	IN_LAMP5_RELN	CA3	0.21	0.07	2.84	0.00447	0.157
dx_AD	IN_PVALB	CA3	0.30	0.10	2.97	0.00294	0.128
dx_AD	IN_SST	CA3	0.11	0.09	1.26	0.209	0.677
dx_AD	IN_VIP	CA3	0.11	0.09	1.25	0.212	0.539
dx_AD	OPC	CA3	0.09	0.06	1.48	0.139	0.67
dx_AD	Oligo	CA3	0.11	0.05	2.11	0.0348	0.165
dx_AD	EN_L2_3_IT	CA4	0.05	0.08	0.65	0.517	0.759
dx_AD	EN_L3_5_IT_1	CA4	0.10	0.11	0.87	0.384	0.71
dx_AD	EN_L3_5_IT_2	CA4	-0.33	0.14	-2.34	0.0192	0.146
dx_AD	EN_L6_IT_1	CA4	0.03	0.14	0.19	0.846	0.968
dx_AD	Endo	CA4	-1.68	0.69	-2.43	0.015	0.36
dx_AD	IN_ADARB2	CA4	-0.02	0.09	-0.24	0.809	0.958
dx_AD	IN_PVALB_CHC	CA4	-0.17	0.11	-1.47	0.14	0.669
dx_AD	IN_VIP	CA4	-0.10	0.11	-0.92	0.357	0.673
dx_AD	Oligo	CA4	-0.09	0.10	-0.89	0.372	0.622
dx_AD	PC	CA4	-0.08	0.18	-0.48	0.631	0.993
dx_AD	Astro	CA5A	0.18	0.10	1.77	0.0775	0.259
dx_AD	EN_L2_3_IT	CA5A	-0.21	0.09	-2.21	0.0268	0.171
dx_AD	EN_L3_5_IT_2	CA5A	0.27	0.36	0.74	0.457	0.744
dx_AD	EN_L3_5_IT_3	CA5A	-0.37	0.34	-1.10	0.27	0.544
dx_AD	Oligo	CA5A	-0.07	0.08	-0.88	0.376	0.626
dx_AD	Astro	CA5B	-0.10	0.05	-2.03	0.0423	0.18
dx_AD	EN_L2_3_IT	CA5B	-0.04	0.04	-0.94	0.348	0.632
dx_AD	EN_L3_5_IT_1	CA5B	0.00	0.08	0.06	0.951	0.984
dx_AD	EN_L3_5_IT_2	CA5B	0.02	0.05	0.36	0.722	0.893
dx_AD	EN_L3_5_IT_3	CA5B	-0.06	0.06	-0.95	0.34	0.613
dx_AD	EN_L5_6_NP	CA5B	-0.10	0.08	-1.33	0.183	0.771
dx_AD	EN_L5_ET	CA5B	-0.30	0.51	-0.59	0.554	0.999
dx_AD	EN_L6B	CA5B	-0.10	0.08	-1.23	0.22	0.62
dx_AD	EN_L6_CT	CA5B	-0.05	0.08	-0.65	0.518	0.85
dx_AD	EN_L6_IT_1	CA5B	-0.11	0.08	-1.39	0.165	0.636
dx_AD	EN_L6_IT_2	CA5B	-0.02	0.10	-0.21	0.832	0.977
dx_AD	Endo	CA5B	0.06	0.12	0.52	0.6	0.936
dx_AD	IN_ADARB2	CA5B	-0.09	0.07	-1.25	0.212	0.694
dx_AD	IN_LAMP5_LHX6	CA5B	-0.01	0.09	-0.14	0.892	0.984
dx_AD	IN_LAMP5_RELN	CA5B	-0.06	0.07	-0.78	0.434	0.873
dx_AD	IN_PVALB	CA5B	0.00	0.05	0.08	0.932	0.991
dx_AD	IN_PVALB_CHC	CA5B	0.04	0.10	0.38	0.704	0.955
dx_AD	IN_SST	CA5B	-0.01	0.07	-0.13	0.895	0.98
dx_AD	IN_VIP	CA5B	-0.07	0.06	-1.26	0.207	0.535
dx_AD	Micro	CA5B	0.04	0.05	0.72	0.474	0.765
dx_AD	OPC	CA5B	0.06	0.05	1.04	0.299	0.791
dx_AD	Oligo	CA5B	-0.07	0.05	-1.46	0.145	0.37
dx_AD	EN_L2_3_IT	CA6	0.06	0.12	0.48	0.63	0.828
dx_AD	Oligo	CA6	-0.04	0.12	-0.31	0.757	0.889
dx_AD	EN_L2_3_IT	CA7	-0.08	0.05	-1.45	0.147	0.417
dx_AD	EN_L3_5_IT_1	CA7	0.04	0.09	0.40	0.686	0.886
dx_AD	EN_L3_5_IT_2	CA7	-0.05	0.07	-0.71	0.475	0.758
dx_AD	EN_L3_5_IT_3	CA7	-0.06	0.07	-0.88	0.377	0.646
dx_AD	EN_L5_6_NP	CA7	-0.14	0.13	-1.10	0.272	0.824
dx_AD	EN_L6B	CA7	-0.17	0.11	-1.50	0.134	0.508
dx_AD	EN_L6_CT	CA7	-0.23	0.10	-2.39	0.0167	0.177
dx_AD	EN_L6_IT_1	CA7	-0.01	0.11	-0.12	0.902	0.981
dx_AD	EN_L6_IT_2	CA7	0.12	0.42	0.28	0.778	0.974
dx_AD	IN_PVALB	CA7	-0.03	0.08	-0.40	0.687	0.944
dx_AD	IN_SST	CA7	-0.12	0.12	-1.04	0.299	0.745
dx_AD	IN_VIP	CA7	-0.03	0.09	-0.32	0.745	0.904
dx_AD	Oligo	CA7	-0.01	0.12	-0.04	0.965	0.986
dx_AD	Astro	CA8	-0.06	0.06	-0.90	0.366	0.617
dx_AD	EN_L2_3_IT	CA8	0.13	0.10	1.32	0.186	0.467
dx_AD	EN_L3_5_IT_1	CA8	0.28	0.14	2.07	0.0385	0.25
dx_AD	EN_L3_5_IT_2	CA8	0.40	0.10	4.12	3.74e-05	0.00197
dx_AD	EN_L3_5_IT_3	CA8	0.53	0.10	5.05	4.46e-07	5.01e-05
dx_AD	EN_L5_6_NP	CA8	0.13	0.15	0.91	0.364	0.868
dx_AD	EN_L6_CT	CA8	0.50	0.15	3.35	0.000805	0.0277
dx_AD	EN_L6_IT_1	CA8	0.35	0.16	2.22	0.0264	0.313
dx_AD	IN_LAMP5_LHX6	CA8	0.01	0.06	0.17	0.867	0.98
dx_AD	IN_LAMP5_RELN	CA8	0.12	0.14	0.85	0.397	0.856
dx_AD	IN_PVALB	CA8	-0.01	0.09	-0.06	0.949	0.993
dx_AD	IN_PVALB_CHC	CA8	0.08	0.06	1.41	0.157	0.685
dx_AD	IN_VIP	CA8	-0.06	0.22	-0.29	0.775	0.916
dx_AD	Micro	CA8	-0.91	0.18	-5.05	4.35e-07	4.65e-05
dx_AD	OPC	CA8	-0.07	0.06	-1.13	0.257	0.763
dx_AD	Oligo	CA8	0.05	0.08	0.65	0.516	0.738
dx_AD	IN_VIP	CA9	-0.30	0.14	-2.20	0.0279	0.221
dx_AD	Astro	CAAP1	-0.04	0.03	-1.09	0.274	0.527
dx_AD	EN_L2_3_IT	CAAP1	-0.14	0.04	-4.00	6.22e-05	0.00495
dx_AD	EN_L3_5_IT_1	CAAP1	-0.10	0.06	-1.69	0.0912	0.372
dx_AD	EN_L3_5_IT_2	CAAP1	-0.15	0.04	-3.29	0.001	0.021
dx_AD	EN_L3_5_IT_3	CAAP1	-0.18	0.04	-4.20	2.64e-05	0.00112
dx_AD	EN_L5_6_NP	CAAP1	-0.01	0.08	-0.07	0.946	0.992
dx_AD	EN_L5_ET	CAAP1	-0.58	0.51	-1.15	0.252	0.999
dx_AD	EN_L6B	CAAP1	-0.01	0.07	-0.07	0.943	0.985
dx_AD	EN_L6_CT	CAAP1	-0.17	0.07	-2.36	0.0184	0.189
dx_AD	EN_L6_IT_1	CAAP1	-0.14	0.06	-2.16	0.0312	0.337
dx_AD	EN_L6_IT_2	CAAP1	-0.05	0.08	-0.57	0.57	0.939
dx_AD	Endo	CAAP1	0.39	0.29	1.34	0.182	0.748
dx_AD	IN_ADARB2	CAAP1	-0.02	0.06	-0.34	0.736	0.941
dx_AD	IN_LAMP5_LHX6	CAAP1	0.04	0.08	0.50	0.618	0.922
dx_AD	IN_LAMP5_RELN	CAAP1	-0.01	0.06	-0.12	0.904	0.985
dx_AD	IN_PVALB	CAAP1	-0.05	0.04	-1.34	0.182	0.704
dx_AD	IN_PVALB_CHC	CAAP1	-0.17	0.07	-2.37	0.0177	0.295
dx_AD	IN_SST	CAAP1	-0.04	0.05	-0.87	0.384	0.797
dx_AD	IN_VIP	CAAP1	-0.01	0.04	-0.30	0.766	0.913
dx_AD	Micro	CAAP1	0.05	0.05	0.97	0.332	0.651
dx_AD	OPC	CAAP1	0.04	0.03	1.24	0.217	0.735
dx_AD	Oligo	CAAP1	0.01	0.03	0.39	0.695	0.855
dx_AD	PC	CAAP1	0.47	0.34	1.40	0.161	0.979
dx_AD	Adaptive	CAB39	-0.09	0.14	-0.63	0.529	0.934
dx_AD	Astro	CAB39	0.01	0.03	0.18	0.854	0.936
dx_AD	EN_L2_3_IT	CAB39	0.08	0.03	2.89	0.00389	0.0567
dx_AD	EN_L3_5_IT_1	CAB39	0.05	0.04	1.46	0.145	0.463
dx_AD	EN_L3_5_IT_2	CAB39	0.04	0.03	1.33	0.185	0.496
dx_AD	EN_L3_5_IT_3	CAB39	0.04	0.03	1.65	0.0986	0.312
dx_AD	EN_L5_6_NP	CAB39	0.11	0.05	1.96	0.0494	0.599
dx_AD	EN_L5_ET	CAB39	-0.23	0.30	-0.76	0.445	0.999
dx_AD	EN_L6B	CAB39	0.02	0.05	0.37	0.709	0.916
dx_AD	EN_L6_CT	CAB39	0.04	0.04	0.92	0.358	0.75
dx_AD	EN_L6_IT_1	CAB39	0.08	0.04	2.05	0.0408	0.376
dx_AD	EN_L6_IT_2	CAB39	0.09	0.05	1.77	0.0774	0.642
dx_AD	Endo	CAB39	-0.01	0.09	-0.15	0.884	0.989
dx_AD	IN_ADARB2	CAB39	0.02	0.05	0.51	0.612	0.902
dx_AD	IN_LAMP5_LHX6	CAB39	0.07	0.05	1.48	0.138	0.655
dx_AD	IN_LAMP5_RELN	CAB39	-0.03	0.05	-0.70	0.486	0.889
dx_AD	IN_PVALB	CAB39	0.01	0.03	0.34	0.736	0.956
dx_AD	IN_PVALB_CHC	CAB39	-0.04	0.06	-0.58	0.563	0.912
dx_AD	IN_SST	CAB39	0.06	0.04	1.48	0.139	0.593
dx_AD	IN_VIP	CAB39	0.02	0.03	0.57	0.569	0.817
dx_AD	Micro	CAB39	0.13	0.04	3.12	0.00181	0.0305
dx_AD	OPC	CAB39	0.03	0.04	0.84	0.399	0.84
dx_AD	Oligo	CAB39	0.01	0.02	0.47	0.639	0.82
dx_AD	PC	CAB39	0.13	0.10	1.32	0.187	0.979
dx_AD	PVM	CAB39	0.10	0.10	1.05	0.293	0.904
dx_AD	SMC	CAB39	-0.26	0.62	-0.42	0.671	0.986
dx_AD	VLMC	CAB39	0.16	0.10	1.63	0.103	0.406
dx_AD	Astro	CAB39L	0.17	0.07	2.60	0.00941	0.071
dx_AD	EN_L2_3_IT	CAB39L	0.02	0.04	0.39	0.696	0.865
dx_AD	EN_L3_5_IT_1	CAB39L	0.02	0.05	0.41	0.685	0.886
dx_AD	EN_L3_5_IT_2	CAB39L	-0.08	0.05	-1.52	0.13	0.417
dx_AD	EN_L3_5_IT_3	CAB39L	-0.04	0.05	-0.91	0.361	0.631
dx_AD	EN_L5_6_NP	CAB39L	0.03	0.09	0.32	0.746	0.965
dx_AD	EN_L5_ET	CAB39L	0.47	0.52	0.90	0.367	0.999
dx_AD	EN_L6B	CAB39L	0.08	0.08	1.06	0.29	0.687
dx_AD	EN_L6_CT	CAB39L	0.10	0.07	1.42	0.156	0.553
dx_AD	EN_L6_IT_1	CAB39L	0.08	0.07	1.14	0.254	0.724
dx_AD	EN_L6_IT_2	CAB39L	0.14	0.07	1.91	0.0561	0.592
dx_AD	Endo	CAB39L	0.06	0.29	0.20	0.845	0.985
dx_AD	IN_ADARB2	CAB39L	0.06	0.06	1.04	0.299	0.754
dx_AD	IN_LAMP5_LHX6	CAB39L	0.10	0.07	1.35	0.177	0.703
dx_AD	IN_LAMP5_RELN	CAB39L	0.10	0.05	1.96	0.0496	0.476
dx_AD	IN_PVALB	CAB39L	0.14	0.05	3.13	0.00173	0.0973
dx_AD	IN_PVALB_CHC	CAB39L	0.12	0.07	1.69	0.0909	0.572
dx_AD	IN_SST	CAB39L	0.13	0.06	2.23	0.0257	0.327
dx_AD	IN_VIP	CAB39L	0.06	0.04	1.35	0.177	0.501
dx_AD	Micro	CAB39L	0.04	0.06	0.68	0.495	0.78
dx_AD	OPC	CAB39L	0.17	0.05	3.68	0.00023	0.0864
dx_AD	Oligo	CAB39L	0.19	0.05	3.80	0.000145	0.00605
dx_AD	PC	CAB39L	0.09	0.12	0.79	0.429	0.984
dx_AD	SMC	CAB39L	-0.25	0.25	-1.02	0.308	0.957
dx_AD	VLMC	CAB39L	0.29	0.14	2.06	0.0393	0.255
dx_AD	Astro	CABCOCO1	0.33	0.13	2.62	0.0087	0.0676
dx_AD	EN_L2_3_IT	CABCOCO1	-0.02	0.10	-0.20	0.839	0.934
dx_AD	EN_L3_5_IT_1	CABCOCO1	-0.11	0.12	-0.94	0.347	0.683
dx_AD	EN_L3_5_IT_2	CABCOCO1	-0.07	0.12	-0.56	0.578	0.822
dx_AD	EN_L3_5_IT_3	CABCOCO1	-0.05	0.12	-0.40	0.687	0.857
dx_AD	EN_L5_6_NP	CABCOCO1	-0.02	0.18	-0.10	0.923	0.991
dx_AD	EN_L5_ET	CABCOCO1	-1.66	0.63	-2.62	0.00888	0.623
dx_AD	EN_L6B	CABCOCO1	-0.17	0.17	-0.98	0.329	0.714
dx_AD	EN_L6_CT	CABCOCO1	-0.04	0.16	-0.26	0.796	0.95
dx_AD	EN_L6_IT_1	CABCOCO1	-0.04	0.14	-0.26	0.795	0.957
dx_AD	EN_L6_IT_2	CABCOCO1	0.07	0.17	0.43	0.664	0.958
dx_AD	IN_ADARB2	CABCOCO1	-0.10	0.15	-0.63	0.53	0.872
dx_AD	IN_LAMP5_LHX6	CABCOCO1	-0.13	0.17	-0.74	0.461	0.879
dx_AD	IN_LAMP5_RELN	CABCOCO1	-0.04	0.17	-0.27	0.786	0.97
dx_AD	IN_PVALB	CABCOCO1	-0.12	0.13	-0.93	0.354	0.832
dx_AD	IN_SST	CABCOCO1	-0.02	0.16	-0.15	0.881	0.977
dx_AD	IN_VIP	CABCOCO1	-0.01	0.13	-0.05	0.962	0.989
dx_AD	Oligo	CABCOCO1	0.07	0.10	0.69	0.49	0.717
dx_AD	Astro	CABIN1	-0.03	0.05	-0.66	0.512	0.733
dx_AD	EN_L2_3_IT	CABIN1	0.01	0.03	0.35	0.725	0.881
dx_AD	EN_L3_5_IT_1	CABIN1	0.01	0.04	0.14	0.887	0.963
dx_AD	EN_L3_5_IT_2	CABIN1	-0.01	0.03	-0.27	0.785	0.922
dx_AD	EN_L3_5_IT_3	CABIN1	-0.04	0.03	-1.05	0.292	0.565
dx_AD	EN_L5_6_NP	CABIN1	-0.12	0.06	-1.95	0.0506	0.604
dx_AD	EN_L5_ET	CABIN1	0.41	0.42	0.99	0.322	0.999
dx_AD	EN_L6B	CABIN1	-0.05	0.05	-1.02	0.305	0.698
dx_AD	EN_L6_CT	CABIN1	-0.10	0.05	-2.16	0.0308	0.252
dx_AD	EN_L6_IT_1	CABIN1	-0.03	0.04	-0.83	0.405	0.821
dx_AD	EN_L6_IT_2	CABIN1	-0.02	0.05	-0.44	0.66	0.958
dx_AD	Endo	CABIN1	-0.07	0.11	-0.61	0.539	0.922
dx_AD	IN_ADARB2	CABIN1	-0.00	0.05	-0.10	0.92	0.986
dx_AD	IN_LAMP5_LHX6	CABIN1	0.02	0.05	0.38	0.702	0.942
dx_AD	IN_LAMP5_RELN	CABIN1	0.06	0.05	1.18	0.239	0.756
dx_AD	IN_PVALB	CABIN1	0.02	0.04	0.68	0.494	0.892
dx_AD	IN_PVALB_CHC	CABIN1	0.07	0.06	1.19	0.234	0.761
dx_AD	IN_SST	CABIN1	-0.01	0.05	-0.28	0.778	0.95
dx_AD	IN_VIP	CABIN1	0.01	0.04	0.40	0.687	0.877
dx_AD	Micro	CABIN1	0.05	0.04	1.14	0.255	0.578
dx_AD	OPC	CABIN1	0.08	0.05	1.56	0.12	0.659
dx_AD	Oligo	CABIN1	-0.11	0.03	-3.65	0.000265	0.0088
dx_AD	PC	CABIN1	-0.09	0.11	-0.87	0.386	0.982
dx_AD	PVM	CABIN1	0.22	0.50	0.44	0.657	0.973
dx_AD	SMC	CABIN1	-0.22	0.70	-0.31	0.755	0.996
dx_AD	VLMC	CABIN1	-0.04	0.09	-0.42	0.674	0.879
dx_AD	Astro	CABLES1	-0.24	0.08	-2.94	0.00326	0.0361
dx_AD	EN_L2_3_IT	CABLES1	-0.02	0.04	-0.50	0.618	0.82
dx_AD	EN_L3_5_IT_1	CABLES1	-0.05	0.08	-0.62	0.534	0.809
dx_AD	EN_L3_5_IT_2	CABLES1	0.06	0.05	1.28	0.199	0.512
dx_AD	EN_L3_5_IT_3	CABLES1	0.06	0.04	1.32	0.188	0.449
dx_AD	EN_L5_6_NP	CABLES1	-0.04	0.06	-0.64	0.524	0.918
dx_AD	EN_L6B	CABLES1	0.03	0.07	0.44	0.659	0.903
dx_AD	EN_L6_CT	CABLES1	-0.05	0.06	-0.85	0.397	0.78
dx_AD	EN_L6_IT_1	CABLES1	-0.00	0.07	-0.02	0.985	0.997
dx_AD	EN_L6_IT_2	CABLES1	-0.03	0.09	-0.35	0.725	0.97
dx_AD	IN_ADARB2	CABLES1	0.07	0.08	0.84	0.399	0.821
dx_AD	IN_LAMP5_LHX6	CABLES1	0.15	0.07	2.04	0.0411	0.428
dx_AD	IN_LAMP5_RELN	CABLES1	0.02	0.08	0.23	0.82	0.976
dx_AD	IN_PVALB	CABLES1	-0.07	0.05	-1.31	0.19	0.71
dx_AD	IN_PVALB_CHC	CABLES1	-0.10	0.10	-1.09	0.278	0.798
dx_AD	IN_SST	CABLES1	-0.03	0.06	-0.58	0.562	0.878
dx_AD	IN_VIP	CABLES1	0.08	0.05	1.59	0.112	0.414
dx_AD	Micro	CABLES1	-0.01	0.06	-0.13	0.9	0.967
dx_AD	OPC	CABLES1	-0.27	0.07	-4.09	4.27e-05	0.0357
dx_AD	Oligo	CABLES1	-0.06	0.07	-0.90	0.369	0.62
dx_AD	PC	CABLES1	-0.01	0.17	-0.05	0.959	1
dx_AD	PVM	CABLES1	0.04	0.19	0.24	0.81	0.979
dx_AD	VLMC	CABLES1	0.46	0.27	1.72	0.0858	0.373
dx_AD	Astro	CABLES2	-0.06	0.07	-0.86	0.392	0.639
dx_AD	EN_L2_3_IT	CABLES2	-0.08	0.06	-1.35	0.177	0.456
dx_AD	EN_L3_5_IT_1	CABLES2	-0.15	0.09	-1.64	0.101	0.39
dx_AD	EN_L3_5_IT_2	CABLES2	-0.20	0.08	-2.63	0.00855	0.0901
dx_AD	EN_L3_5_IT_3	CABLES2	-0.10	0.07	-1.37	0.172	0.428
dx_AD	EN_L6_IT_1	CABLES2	-0.08	0.37	-0.22	0.829	0.963
dx_AD	IN_ADARB2	CABLES2	-0.09	0.10	-0.84	0.4	0.821
dx_AD	IN_LAMP5_RELN	CABLES2	-0.08	0.11	-0.77	0.441	0.875
dx_AD	IN_PVALB	CABLES2	-0.01	0.07	-0.15	0.878	0.981
dx_AD	IN_SST	CABLES2	-0.14	0.09	-1.48	0.139	0.593
dx_AD	IN_VIP	CABLES2	-0.04	0.07	-0.53	0.595	0.833
dx_AD	OPC	CABLES2	-0.06	0.10	-0.57	0.572	0.903
dx_AD	Oligo	CABLES2	-0.01	0.05	-0.16	0.877	0.947
dx_AD	Astro	CABP1	-0.10	0.07	-1.40	0.16	0.388
dx_AD	EN_L2_3_IT	CABP1	-0.16	0.04	-4.01	6.02e-05	0.00483
dx_AD	EN_L3_5_IT_1	CABP1	-0.14	0.04	-3.55	0.000385	0.0189
dx_AD	EN_L3_5_IT_2	CABP1	-0.16	0.04	-4.11	3.89e-05	0.00203
dx_AD	EN_L3_5_IT_3	CABP1	-0.18	0.04	-4.51	6.62e-06	0.000385
dx_AD	EN_L5_6_NP	CABP1	-0.17	0.06	-2.68	0.00737	0.374
dx_AD	EN_L5_ET	CABP1	-0.21	0.30	-0.71	0.477	0.999
dx_AD	EN_L6B	CABP1	-0.29	0.07	-4.05	5.19e-05	0.0063
dx_AD	EN_L6_CT	CABP1	-0.30	0.06	-4.87	1.11e-06	0.00023
dx_AD	EN_L6_IT_1	CABP1	-0.19	0.05	-3.73	0.00019	0.0209
dx_AD	EN_L6_IT_2	CABP1	-0.16	0.05	-2.91	0.00362	0.269
dx_AD	IN_ADARB2	CABP1	-0.20	0.06	-3.30	0.000964	0.104
dx_AD	IN_LAMP5_LHX6	CABP1	-0.09	0.05	-1.73	0.0843	0.559
dx_AD	IN_LAMP5_RELN	CABP1	0.01	0.06	0.10	0.923	0.987
dx_AD	IN_PVALB	CABP1	-0.05	0.06	-0.89	0.374	0.845
dx_AD	IN_PVALB_CHC	CABP1	-0.14	0.06	-2.42	0.0156	0.282
dx_AD	IN_SST	CABP1	-0.11	0.07	-1.55	0.12	0.566
dx_AD	IN_VIP	CABP1	-0.18	0.05	-3.73	0.000189	0.0175
dx_AD	Micro	CABP1	-0.14	0.09	-1.64	0.1	0.359
dx_AD	OPC	CABP1	-0.09	0.05	-1.65	0.0992	0.631
dx_AD	Oligo	CABP1	-0.12	0.07	-1.71	0.0872	0.278
dx_AD	Astro	CABP4	0.09	0.09	0.93	0.352	0.605
dx_AD	EN_L2_3_IT	CABP4	-0.24	0.12	-1.93	0.0541	0.249
dx_AD	Micro	CABP4	-0.24	0.11	-2.15	0.0315	0.184
dx_AD	Oligo	CABP4	-0.06	0.10	-0.62	0.534	0.75
dx_AD	IN_VIP	CABP7	-0.02	0.10	-0.23	0.818	0.933
dx_AD	OPC	CABP7	-0.09	0.14	-0.62	0.533	0.891
dx_AD	Astro	CABYR	0.02	0.08	0.22	0.823	0.92
dx_AD	EN_L2_3_IT	CABYR	0.03	0.05	0.53	0.594	0.806
dx_AD	EN_L3_5_IT_1	CABYR	0.09	0.07	1.30	0.193	0.532
dx_AD	EN_L3_5_IT_2	CABYR	0.04	0.06	0.60	0.552	0.807
dx_AD	EN_L3_5_IT_3	CABYR	0.06	0.06	0.98	0.327	0.6
dx_AD	EN_L5_6_NP	CABYR	0.19	0.12	1.64	0.1	0.683
dx_AD	EN_L6B	CABYR	-0.08	0.09	-0.85	0.396	0.76
dx_AD	EN_L6_CT	CABYR	-0.01	0.11	-0.06	0.949	0.985
dx_AD	EN_L6_IT_1	CABYR	0.06	0.09	0.75	0.453	0.843
dx_AD	EN_L6_IT_2	CABYR	-0.03	0.12	-0.26	0.794	0.975
dx_AD	IN_ADARB2	CABYR	0.09	0.08	1.13	0.26	0.73
dx_AD	IN_LAMP5_LHX6	CABYR	-0.02	0.10	-0.18	0.858	0.98
dx_AD	IN_LAMP5_RELN	CABYR	0.10	0.08	1.23	0.218	0.741
dx_AD	IN_PVALB	CABYR	-0.04	0.07	-0.64	0.519	0.899
dx_AD	IN_PVALB_CHC	CABYR	0.15	0.11	1.36	0.173	0.7
dx_AD	IN_SST	CABYR	0.10	0.08	1.32	0.186	0.653
dx_AD	IN_VIP	CABYR	0.02	0.06	0.30	0.768	0.914
dx_AD	Micro	CABYR	-0.16	0.10	-1.62	0.105	0.369
dx_AD	OPC	CABYR	0.03	0.06	0.58	0.564	0.9
dx_AD	Oligo	CABYR	0.10	0.06	1.52	0.129	0.347
dx_AD	Astro	CACFD1	-0.02	0.06	-0.34	0.732	0.872
dx_AD	EN_L2_3_IT	CACFD1	0.02	0.06	0.42	0.676	0.853
dx_AD	EN_L3_5_IT_2	CACFD1	0.18	0.09	2.04	0.0411	0.224
dx_AD	EN_L3_5_IT_3	CACFD1	0.08	0.08	0.93	0.354	0.625
dx_AD	EN_L6_IT_1	CACFD1	-0.24	0.41	-0.59	0.557	0.888
dx_AD	IN_PVALB	CACFD1	0.06	0.08	0.70	0.487	0.889
dx_AD	IN_SST	CACFD1	-0.12	0.10	-1.19	0.233	0.697
dx_AD	IN_VIP	CACFD1	-0.06	0.09	-0.73	0.463	0.753
dx_AD	OPC	CACFD1	-0.01	0.08	-0.08	0.935	0.994
dx_AD	Oligo	CACFD1	0.10	0.04	2.32	0.0204	0.12
dx_AD	Astro	CACHD1	-0.07	0.05	-1.25	0.21	0.456
dx_AD	EN_L2_3_IT	CACHD1	0.18	0.07	2.62	0.00873	0.0918
dx_AD	EN_L3_5_IT_1	CACHD1	0.10	0.05	1.87	0.0608	0.308
dx_AD	EN_L3_5_IT_2	CACHD1	0.26	0.08	3.06	0.00221	0.0372
dx_AD	EN_L3_5_IT_3	CACHD1	0.27	0.09	3.06	0.00224	0.0289
dx_AD	EN_L5_6_NP	CACHD1	0.04	0.11	0.43	0.67	0.952
dx_AD	EN_L5_ET	CACHD1	0.52	0.44	1.17	0.241	0.999
dx_AD	EN_L6B	CACHD1	0.10	0.10	1.06	0.288	0.685
dx_AD	EN_L6_CT	CACHD1	0.29	0.09	3.14	0.00171	0.0452
dx_AD	EN_L6_IT_1	CACHD1	0.22	0.07	3.16	0.00157	0.0759
dx_AD	EN_L6_IT_2	CACHD1	0.20	0.07	2.98	0.00293	0.246
dx_AD	Endo	CACHD1	0.09	0.17	0.53	0.595	0.935
dx_AD	IN_ADARB2	CACHD1	-0.03	0.09	-0.37	0.714	0.932
dx_AD	IN_LAMP5_LHX6	CACHD1	0.17	0.14	1.21	0.225	0.754
dx_AD	IN_PVALB	CACHD1	-0.05	0.11	-0.47	0.641	0.932
dx_AD	IN_SST	CACHD1	0.19	0.10	1.87	0.0613	0.449
dx_AD	IN_VIP	CACHD1	0.15	0.06	2.32	0.0203	0.192
dx_AD	Micro	CACHD1	-0.05	0.11	-0.52	0.602	0.843
dx_AD	OPC	CACHD1	0.13	0.04	3.10	0.00192	0.186
dx_AD	Oligo	CACHD1	-0.08	0.07	-1.16	0.247	0.501
dx_AD	PC	CACHD1	-0.03	0.10	-0.27	0.785	0.999
dx_AD	SMC	CACHD1	0.64	0.78	0.83	0.408	0.957
dx_AD	VLMC	CACHD1	0.72	0.18	3.88	0.000106	0.0212
dx_AD	Astro	CACNA1A	-0.26	0.06	-4.13	3.66e-05	0.00169
dx_AD	EN_L2_3_IT	CACNA1A	-0.02	0.04	-0.61	0.539	0.772
dx_AD	EN_L3_5_IT_1	CACNA1A	-0.03	0.04	-0.73	0.467	0.767
dx_AD	EN_L3_5_IT_2	CACNA1A	-0.04	0.03	-1.27	0.204	0.517
dx_AD	EN_L3_5_IT_3	CACNA1A	-0.02	0.03	-0.58	0.562	0.782
dx_AD	EN_L5_6_NP	CACNA1A	-0.06	0.04	-1.55	0.122	0.707
dx_AD	EN_L5_ET	CACNA1A	0.32	0.31	1.03	0.303	0.999
dx_AD	EN_L6B	CACNA1A	-0.01	0.04	-0.16	0.874	0.968
dx_AD	EN_L6_CT	CACNA1A	-0.04	0.03	-1.14	0.253	0.663
dx_AD	EN_L6_IT_1	CACNA1A	-0.04	0.04	-1.01	0.314	0.763
dx_AD	EN_L6_IT_2	CACNA1A	-0.15	0.13	-1.16	0.245	0.814
dx_AD	Endo	CACNA1A	0.20	0.28	0.72	0.469	0.905
dx_AD	IN_ADARB2	CACNA1A	-0.12	0.05	-2.48	0.0131	0.3
dx_AD	IN_LAMP5_LHX6	CACNA1A	-0.08	0.04	-1.79	0.073	0.536
dx_AD	IN_LAMP5_RELN	CACNA1A	-0.06	0.03	-1.83	0.0677	0.528
dx_AD	IN_PVALB	CACNA1A	-0.05	0.04	-1.21	0.225	0.747
dx_AD	IN_PVALB_CHC	CACNA1A	-0.14	0.04	-3.26	0.00113	0.0656
dx_AD	IN_SST	CACNA1A	-0.07	0.04	-1.53	0.125	0.571
dx_AD	IN_VIP	CACNA1A	-0.02	0.03	-0.83	0.405	0.708
dx_AD	Micro	CACNA1A	0.27	0.11	2.49	0.0128	0.106
dx_AD	OPC	CACNA1A	-0.06	0.04	-1.34	0.179	0.706
dx_AD	Oligo	CACNA1A	-0.04	0.05	-0.83	0.409	0.653
dx_AD	PC	CACNA1A	-0.03	0.33	-0.10	0.918	0.999
dx_AD	SMC	CACNA1A	-0.73	0.68	-1.07	0.283	0.957
dx_AD	VLMC	CACNA1A	0.08	0.15	0.56	0.576	0.827
dx_AD	Astro	CACNA1B	0.20	0.06	3.41	0.000656	0.0123
dx_AD	EN_L2_3_IT	CACNA1B	0.03	0.03	1.02	0.31	0.598
dx_AD	EN_L3_5_IT_1	CACNA1B	0.05	0.03	1.46	0.144	0.463
dx_AD	EN_L3_5_IT_2	CACNA1B	0.05	0.03	1.53	0.127	0.412
dx_AD	EN_L3_5_IT_3	CACNA1B	0.05	0.03	1.45	0.148	0.392
dx_AD	EN_L5_6_NP	CACNA1B	-0.02	0.04	-0.54	0.59	0.935
dx_AD	EN_L5_ET	CACNA1B	-0.09	0.29	-0.31	0.754	0.999
dx_AD	EN_L6B	CACNA1B	0.05	0.03	1.49	0.137	0.512
dx_AD	EN_L6_CT	CACNA1B	0.10	0.03	2.89	0.00385	0.077
dx_AD	EN_L6_IT_1	CACNA1B	0.01	0.04	0.32	0.75	0.946
dx_AD	EN_L6_IT_2	CACNA1B	0.00	0.04	0.10	0.917	0.989
dx_AD	Endo	CACNA1B	0.25	0.38	0.65	0.514	0.917
dx_AD	IN_ADARB2	CACNA1B	-0.00	0.03	-0.03	0.974	0.997
dx_AD	IN_LAMP5_LHX6	CACNA1B	-0.00	0.04	-0.11	0.91	0.987
dx_AD	IN_LAMP5_RELN	CACNA1B	0.04	0.03	1.24	0.216	0.74
dx_AD	IN_PVALB	CACNA1B	0.03	0.03	1.08	0.282	0.792
dx_AD	IN_PVALB_CHC	CACNA1B	0.08	0.04	2.04	0.0414	0.427
dx_AD	IN_SST	CACNA1B	0.03	0.03	1.00	0.319	0.758
dx_AD	IN_VIP	CACNA1B	0.04	0.03	1.70	0.0897	0.375
dx_AD	Micro	CACNA1B	0.07	0.10	0.74	0.459	0.754
dx_AD	OPC	CACNA1B	-0.11	0.07	-1.57	0.117	0.654
dx_AD	Oligo	CACNA1B	-0.02	0.07	-0.21	0.831	0.926
dx_AD	PC	CACNA1B	0.10	0.42	0.24	0.812	0.999
dx_AD	Astro	CACNA1C	0.12	0.05	2.15	0.0312	0.15
dx_AD	EN_L2_3_IT	CACNA1C	0.08	0.03	2.35	0.0188	0.14
dx_AD	EN_L3_5_IT_1	CACNA1C	0.08	0.04	2.20	0.028	0.212
dx_AD	EN_L3_5_IT_2	CACNA1C	0.06	0.03	1.74	0.082	0.328
dx_AD	EN_L3_5_IT_3	CACNA1C	0.05	0.03	1.44	0.15	0.395
dx_AD	EN_L5_6_NP	CACNA1C	0.06	0.04	1.40	0.162	0.756
dx_AD	EN_L5_ET	CACNA1C	0.15	0.29	0.53	0.597	0.999
dx_AD	EN_L6B	CACNA1C	-0.01	0.04	-0.19	0.851	0.962
dx_AD	EN_L6_CT	CACNA1C	0.04	0.04	1.06	0.287	0.696
dx_AD	EN_L6_IT_1	CACNA1C	0.08	0.04	1.81	0.0706	0.467
dx_AD	EN_L6_IT_2	CACNA1C	0.03	0.05	0.57	0.567	0.938
dx_AD	Endo	CACNA1C	0.21	0.17	1.28	0.201	0.768
dx_AD	IN_ADARB2	CACNA1C	0.01	0.03	0.26	0.798	0.957
dx_AD	IN_LAMP5_LHX6	CACNA1C	0.11	0.05	2.44	0.0146	0.286
dx_AD	IN_LAMP5_RELN	CACNA1C	0.14	0.05	2.96	0.00305	0.124
dx_AD	IN_PVALB	CACNA1C	0.12	0.04	3.07	0.00212	0.109
dx_AD	IN_PVALB_CHC	CACNA1C	0.09	0.05	1.78	0.0755	0.536
dx_AD	IN_SST	CACNA1C	0.10	0.04	2.57	0.0102	0.218
dx_AD	IN_VIP	CACNA1C	-0.05	0.03	-1.74	0.0827	0.361
dx_AD	Micro	CACNA1C	0.00	0.07	0.03	0.978	0.992
dx_AD	OPC	CACNA1C	0.10	0.04	2.82	0.00481	0.258
dx_AD	Oligo	CACNA1C	0.00	0.05	0.04	0.971	0.989
dx_AD	PC	CACNA1C	0.10	0.07	1.48	0.14	0.979
dx_AD	SMC	CACNA1C	0.09	0.17	0.51	0.607	0.973
dx_AD	VLMC	CACNA1C	-0.02	0.12	-0.12	0.901	0.966
dx_AD	Astro	CACNA1D	0.12	0.07	1.63	0.104	0.304
dx_AD	EN_L2_3_IT	CACNA1D	0.01	0.03	0.38	0.701	0.868
dx_AD	EN_L3_5_IT_1	CACNA1D	0.03	0.03	0.87	0.383	0.709
dx_AD	EN_L3_5_IT_2	CACNA1D	-0.05	0.03	-1.65	0.0981	0.361
dx_AD	EN_L3_5_IT_3	CACNA1D	-0.02	0.03	-0.60	0.547	0.772
dx_AD	EN_L5_6_NP	CACNA1D	0.05	0.04	1.22	0.223	0.803
dx_AD	EN_L5_ET	CACNA1D	-0.12	0.27	-0.43	0.668	0.999
dx_AD	EN_L6B	CACNA1D	-0.02	0.04	-0.56	0.573	0.864
dx_AD	EN_L6_CT	CACNA1D	-0.10	0.04	-2.76	0.00583	0.0975
dx_AD	EN_L6_IT_1	CACNA1D	-0.04	0.04	-1.01	0.313	0.763
dx_AD	EN_L6_IT_2	CACNA1D	-0.02	0.05	-0.48	0.633	0.954
dx_AD	Endo	CACNA1D	-0.18	0.30	-0.59	0.552	0.928
dx_AD	IN_ADARB2	CACNA1D	-0.04	0.04	-1.16	0.247	0.72
dx_AD	IN_LAMP5_LHX6	CACNA1D	0.06	0.04	1.46	0.144	0.656
dx_AD	IN_LAMP5_RELN	CACNA1D	-0.00	0.03	-0.04	0.971	0.997
dx_AD	IN_PVALB	CACNA1D	0.00	0.02	0.10	0.923	0.989
dx_AD	IN_PVALB_CHC	CACNA1D	-0.01	0.03	-0.20	0.843	0.975
dx_AD	IN_SST	CACNA1D	-0.02	0.03	-0.55	0.581	0.885
dx_AD	IN_VIP	CACNA1D	-0.04	0.02	-1.84	0.0651	0.323
dx_AD	Micro	CACNA1D	0.10	0.08	1.33	0.185	0.491
dx_AD	OPC	CACNA1D	0.01	0.03	0.38	0.708	0.943
dx_AD	Oligo	CACNA1D	-0.11	0.04	-2.67	0.00757	0.0657
dx_AD	PC	CACNA1D	0.05	0.40	0.13	0.9	0.999
dx_AD	VLMC	CACNA1D	-0.17	0.15	-1.14	0.256	0.596
dx_AD	Astro	CACNA1E	0.14	0.07	1.97	0.0487	0.195
dx_AD	EN_L2_3_IT	CACNA1E	0.12	0.04	3.32	0.000887	0.0255
dx_AD	EN_L3_5_IT_1	CACNA1E	0.10	0.03	3.06	0.00222	0.0527
dx_AD	EN_L3_5_IT_2	CACNA1E	0.15	0.03	4.69	2.69e-06	0.000296
dx_AD	EN_L3_5_IT_3	CACNA1E	0.22	0.03	6.53	6.46e-11	5.06e-08
dx_AD	EN_L5_6_NP	CACNA1E	0.06	0.07	0.94	0.349	0.858
dx_AD	EN_L5_ET	CACNA1E	1.09	0.39	2.78	0.00539	0.564
dx_AD	EN_L6B	CACNA1E	0.09	0.04	2.10	0.0357	0.288
dx_AD	EN_L6_CT	CACNA1E	0.07	0.04	1.96	0.0503	0.323
dx_AD	EN_L6_IT_1	CACNA1E	0.09	0.05	1.70	0.0894	0.513
dx_AD	EN_L6_IT_2	CACNA1E	0.13	0.05	2.75	0.00594	0.313
dx_AD	Endo	CACNA1E	-0.69	0.37	-1.85	0.0646	0.589
dx_AD	IN_ADARB2	CACNA1E	-0.01	0.04	-0.30	0.763	0.947
dx_AD	IN_LAMP5_LHX6	CACNA1E	0.13	0.05	2.80	0.00519	0.172
dx_AD	IN_LAMP5_RELN	CACNA1E	0.16	0.04	3.73	0.000188	0.0222
dx_AD	IN_PVALB	CACNA1E	0.18	0.08	2.39	0.017	0.288
dx_AD	IN_PVALB_CHC	CACNA1E	0.58	0.13	4.59	4.52e-06	0.00192
dx_AD	IN_SST	CACNA1E	0.05	0.04	1.48	0.139	0.593
dx_AD	IN_VIP	CACNA1E	0.04	0.03	1.39	0.164	0.486
dx_AD	Micro	CACNA1E	0.01	0.10	0.11	0.912	0.972
dx_AD	OPC	CACNA1E	-0.22	0.08	-2.54	0.0112	0.365
dx_AD	Oligo	CACNA1E	-0.07	0.11	-0.65	0.517	0.739
dx_AD	EN_L2_3_IT	CACNA1F	-0.02	0.10	-0.20	0.845	0.937
dx_AD	EN_L3_5_IT_3	CACNA1F	-0.16	0.29	-0.56	0.574	0.79
dx_AD	Oligo	CACNA1F	-0.13	0.11	-1.17	0.241	0.494
dx_AD	Astro	CACNA1G	0.02	0.12	0.20	0.842	0.928
dx_AD	EN_L2_3_IT	CACNA1G	0.08	0.07	1.08	0.281	0.57
dx_AD	EN_L3_5_IT_1	CACNA1G	0.09	0.07	1.35	0.178	0.511
dx_AD	EN_L3_5_IT_2	CACNA1G	0.24	0.05	4.44	8.96e-06	0.00071
dx_AD	EN_L3_5_IT_3	CACNA1G	0.20	0.08	2.39	0.0169	0.108
dx_AD	EN_L6B	CACNA1G	0.09	0.14	0.68	0.499	0.827
dx_AD	EN_L6_CT	CACNA1G	0.06	0.33	0.19	0.849	0.965
dx_AD	EN_L6_IT_1	CACNA1G	0.21	0.09	2.25	0.0244	0.303
dx_AD	EN_L6_IT_2	CACNA1G	-0.14	0.12	-1.14	0.254	0.817
dx_AD	IN_ADARB2	CACNA1G	0.27	0.08	3.38	0.000724	0.091
dx_AD	IN_LAMP5_LHX6	CACNA1G	0.32	0.13	2.45	0.0142	0.282
dx_AD	IN_LAMP5_RELN	CACNA1G	0.21	0.13	1.71	0.0869	0.561
dx_AD	IN_PVALB	CACNA1G	0.09	0.07	1.31	0.189	0.71
dx_AD	IN_PVALB_CHC	CACNA1G	0.21	0.12	1.71	0.0868	0.562
dx_AD	IN_SST	CACNA1G	0.09	0.08	1.08	0.282	0.735
dx_AD	IN_VIP	CACNA1G	0.12	0.08	1.56	0.118	0.423
dx_AD	OPC	CACNA1G	-0.26	0.10	-2.78	0.0055	0.28
dx_AD	Oligo	CACNA1G	0.07	0.09	0.75	0.455	0.691
dx_AD	EN_L2_3_IT	CACNA1H	-0.37	0.12	-3.03	0.00247	0.0442
dx_AD	EN_L3_5_IT_1	CACNA1H	0.17	0.10	1.65	0.0998	0.388
dx_AD	EN_L5_6_NP	CACNA1H	0.45	0.34	1.32	0.187	0.775
dx_AD	EN_L5_ET	CACNA1H	0.01	0.60	0.02	0.988	0.999
dx_AD	EN_L6_CT	CACNA1H	-1.03	0.60	-1.73	0.083	0.415
dx_AD	Astro	CACNA1I	-0.00	0.10	-0.05	0.962	0.984
dx_AD	EN_L2_3_IT	CACNA1I	0.22	0.05	4.61	4.05e-06	0.000822
dx_AD	EN_L3_5_IT_1	CACNA1I	0.17	0.05	3.47	0.000524	0.0224
dx_AD	EN_L3_5_IT_2	CACNA1I	0.33	0.06	5.95	2.74e-09	1.09e-06
dx_AD	EN_L3_5_IT_3	CACNA1I	0.05	0.04	1.30	0.195	0.458
dx_AD	EN_L5_6_NP	CACNA1I	0.01	0.09	0.11	0.91	0.99
dx_AD	EN_L6B	CACNA1I	0.08	0.09	0.92	0.358	0.738
dx_AD	EN_L6_CT	CACNA1I	-0.04	0.05	-0.80	0.423	0.8
dx_AD	EN_L6_IT_1	CACNA1I	0.15	0.08	1.92	0.0543	0.418
dx_AD	EN_L6_IT_2	CACNA1I	0.22	0.14	1.55	0.121	0.713
dx_AD	IN_ADARB2	CACNA1I	0.12	0.07	1.81	0.0696	0.515
dx_AD	IN_LAMP5_LHX6	CACNA1I	-0.02	0.06	-0.28	0.782	0.963
dx_AD	IN_LAMP5_RELN	CACNA1I	0.05	0.05	0.93	0.35	0.831
dx_AD	IN_PVALB	CACNA1I	0.16	0.07	2.15	0.0313	0.384
dx_AD	IN_PVALB_CHC	CACNA1I	0.17	0.13	1.37	0.172	0.699
dx_AD	IN_SST	CACNA1I	0.11	0.08	1.43	0.154	0.614
dx_AD	IN_VIP	CACNA1I	0.23	0.06	3.67	0.000242	0.0202
dx_AD	Oligo	CACNA1I	-0.01	0.08	-0.09	0.928	0.97
dx_AD	Astro	CACNA1S	-0.03	0.13	-0.22	0.823	0.92
dx_AD	EN_L2_3_IT	CACNA1S	-0.12	0.12	-0.95	0.34	0.626
dx_AD	EN_L3_5_IT_3	CACNA1S	-0.46	0.33	-1.41	0.158	0.409
dx_AD	Astro	CACNA2D1	0.06	0.03	1.88	0.0607	0.224
dx_AD	EN_L2_3_IT	CACNA2D1	0.06	0.03	1.91	0.0567	0.255
dx_AD	EN_L3_5_IT_1	CACNA2D1	0.04	0.03	1.36	0.174	0.506
dx_AD	EN_L3_5_IT_2	CACNA2D1	0.03	0.03	0.99	0.32	0.637
dx_AD	EN_L3_5_IT_3	CACNA2D1	0.09	0.03	3.37	0.000744	0.0131
dx_AD	EN_L5_6_NP	CACNA2D1	0.06	0.04	1.49	0.135	0.722
dx_AD	EN_L5_ET	CACNA2D1	-0.09	0.23	-0.42	0.675	0.999
dx_AD	EN_L6B	CACNA2D1	0.03	0.04	0.83	0.404	0.766
dx_AD	EN_L6_CT	CACNA2D1	0.06	0.03	1.87	0.0619	0.359
dx_AD	EN_L6_IT_1	CACNA2D1	0.06	0.04	1.64	0.101	0.537
dx_AD	EN_L6_IT_2	CACNA2D1	0.04	0.05	0.76	0.448	0.912
dx_AD	Endo	CACNA2D1	0.06	0.14	0.41	0.685	0.956
dx_AD	IN_ADARB2	CACNA2D1	0.00	0.09	0.03	0.978	0.998
dx_AD	IN_LAMP5_LHX6	CACNA2D1	0.05	0.04	1.11	0.268	0.779
dx_AD	IN_LAMP5_RELN	CACNA2D1	-0.00	0.06	-0.03	0.976	0.997
dx_AD	IN_PVALB	CACNA2D1	0.02	0.10	0.24	0.813	0.972
dx_AD	IN_PVALB_CHC	CACNA2D1	-0.15	0.12	-1.18	0.236	0.762
dx_AD	IN_SST	CACNA2D1	0.12	0.05	2.37	0.0176	0.277
dx_AD	IN_VIP	CACNA2D1	0.06	0.05	1.05	0.294	0.62
dx_AD	Micro	CACNA2D1	-0.08	0.09	-0.90	0.367	0.682
dx_AD	OPC	CACNA2D1	-0.05	0.03	-1.87	0.0617	0.549
dx_AD	Oligo	CACNA2D1	-0.01	0.03	-0.38	0.701	0.859
dx_AD	PC	CACNA2D1	0.06	0.06	0.86	0.388	0.982
dx_AD	SMC	CACNA2D1	0.24	0.22	1.11	0.268	0.957
dx_AD	VLMC	CACNA2D1	0.00	0.08	0.06	0.955	0.983
dx_AD	Astro	CACNA2D2	-0.04	0.07	-0.66	0.506	0.729
dx_AD	EN_L2_3_IT	CACNA2D2	0.04	0.06	0.58	0.563	0.787
dx_AD	EN_L3_5_IT_1	CACNA2D2	-0.11	0.11	-0.99	0.321	0.66
dx_AD	EN_L3_5_IT_2	CACNA2D2	0.03	0.07	0.47	0.636	0.853
dx_AD	EN_L3_5_IT_3	CACNA2D2	0.12	0.06	2.00	0.0453	0.197
dx_AD	EN_L5_6_NP	CACNA2D2	0.01	0.10	0.13	0.896	0.989
dx_AD	EN_L5_ET	CACNA2D2	-0.13	0.53	-0.25	0.805	0.999
dx_AD	EN_L6B	CACNA2D2	0.08	0.08	0.96	0.337	0.72
dx_AD	EN_L6_CT	CACNA2D2	0.11	0.11	1.03	0.303	0.708
dx_AD	EN_L6_IT_1	CACNA2D2	0.06	0.13	0.50	0.62	0.909
dx_AD	EN_L6_IT_2	CACNA2D2	0.24	0.43	0.56	0.576	0.94
dx_AD	IN_ADARB2	CACNA2D2	0.02	0.08	0.32	0.752	0.945
dx_AD	IN_LAMP5_LHX6	CACNA2D2	0.03	0.09	0.29	0.768	0.961
dx_AD	IN_LAMP5_RELN	CACNA2D2	0.05	0.08	0.63	0.531	0.909
dx_AD	IN_PVALB	CACNA2D2	0.09	0.04	2.15	0.0312	0.383
dx_AD	IN_PVALB_CHC	CACNA2D2	0.06	0.09	0.71	0.481	0.892
dx_AD	IN_SST	CACNA2D2	0.06	0.04	1.35	0.176	0.639
dx_AD	IN_VIP	CACNA2D2	0.08	0.05	1.64	0.102	0.398
dx_AD	OPC	CACNA2D2	0.01	0.07	0.12	0.907	0.988
dx_AD	Oligo	CACNA2D2	0.10	0.07	1.36	0.174	0.412
dx_AD	Astro	CACNA2D3	-0.06	0.10	-0.57	0.57	0.774
dx_AD	EN_L2_3_IT	CACNA2D3	-0.02	0.03	-0.70	0.483	0.736
dx_AD	EN_L3_5_IT_1	CACNA2D3	0.07	0.04	1.59	0.112	0.409
dx_AD	EN_L3_5_IT_2	CACNA2D3	0.00	0.05	0.05	0.963	0.986
dx_AD	EN_L3_5_IT_3	CACNA2D3	0.01	0.04	0.31	0.757	0.897
dx_AD	EN_L5_6_NP	CACNA2D3	0.02	0.06	0.27	0.785	0.971
dx_AD	EN_L5_ET	CACNA2D3	0.06	0.22	0.28	0.781	0.999
dx_AD	EN_L6B	CACNA2D3	0.01	0.04	0.18	0.857	0.964
dx_AD	EN_L6_CT	CACNA2D3	0.05	0.03	1.60	0.11	0.474
dx_AD	EN_L6_IT_1	CACNA2D3	0.02	0.04	0.49	0.625	0.91
dx_AD	EN_L6_IT_2	CACNA2D3	-0.06	0.04	-1.30	0.193	0.769
dx_AD	Endo	CACNA2D3	-0.26	0.32	-0.83	0.404	0.877
dx_AD	IN_ADARB2	CACNA2D3	-0.01	0.04	-0.24	0.81	0.958
dx_AD	IN_LAMP5_LHX6	CACNA2D3	0.08	0.10	0.80	0.425	0.866
dx_AD	IN_LAMP5_RELN	CACNA2D3	0.11	0.07	1.54	0.124	0.629
dx_AD	IN_PVALB	CACNA2D3	0.04	0.10	0.40	0.686	0.944
dx_AD	IN_PVALB_CHC	CACNA2D3	-0.02	0.11	-0.13	0.894	0.986
dx_AD	IN_SST	CACNA2D3	0.03	0.04	0.79	0.431	0.818
dx_AD	IN_VIP	CACNA2D3	0.01	0.03	0.18	0.856	0.949
dx_AD	Micro	CACNA2D3	0.04	0.08	0.50	0.615	0.851
dx_AD	OPC	CACNA2D3	-0.11	0.05	-2.04	0.0411	0.493
dx_AD	Oligo	CACNA2D3	-0.01	0.07	-0.18	0.857	0.937
dx_AD	PC	CACNA2D3	-0.06	0.09	-0.65	0.513	0.993
dx_AD	PVM	CACNA2D3	1.12	0.58	1.92	0.0548	0.744
dx_AD	SMC	CACNA2D3	0.18	0.22	0.83	0.405	0.957
dx_AD	VLMC	CACNA2D3	-0.17	0.19	-0.90	0.369	0.701
dx_AD	EN_L2_3_IT	CACNA2D4	0.02	0.10	0.22	0.823	0.927
dx_AD	EN_L3_5_IT_2	CACNA2D4	-0.28	0.36	-0.77	0.442	0.733
dx_AD	EN_L3_5_IT_3	CACNA2D4	-0.41	0.37	-1.10	0.273	0.547
dx_AD	IN_VIP	CACNA2D4	-0.09	0.12	-0.71	0.481	0.764
dx_AD	Micro	CACNA2D4	0.01	0.11	0.12	0.907	0.969
dx_AD	Oligo	CACNA2D4	-0.21	0.13	-1.61	0.106	0.311
dx_AD	Astro	CACNB1	-0.17	0.06	-2.73	0.00631	0.0557
dx_AD	EN_L2_3_IT	CACNB1	-0.01	0.05	-0.23	0.82	0.925
dx_AD	EN_L3_5_IT_1	CACNB1	0.05	0.07	0.70	0.486	0.78
dx_AD	EN_L3_5_IT_2	CACNB1	-0.08	0.05	-1.54	0.124	0.407
dx_AD	EN_L3_5_IT_3	CACNB1	-0.14	0.06	-2.56	0.0104	0.0806
dx_AD	EN_L5_6_NP	CACNB1	0.03	0.10	0.30	0.764	0.969
dx_AD	EN_L6B	CACNB1	-0.20	0.09	-2.30	0.0217	0.231
dx_AD	EN_L6_CT	CACNB1	-0.13	0.08	-1.58	0.114	0.482
dx_AD	EN_L6_IT_1	CACNB1	-0.11	0.08	-1.37	0.171	0.642
dx_AD	EN_L6_IT_2	CACNB1	-0.07	0.10	-0.70	0.483	0.919
dx_AD	IN_ADARB2	CACNB1	0.08	0.08	0.97	0.334	0.776
dx_AD	IN_LAMP5_LHX6	CACNB1	-0.05	0.09	-0.49	0.624	0.925
dx_AD	IN_LAMP5_RELN	CACNB1	-0.01	0.08	-0.12	0.904	0.985
dx_AD	IN_PVALB	CACNB1	-0.09	0.06	-1.42	0.157	0.672
dx_AD	IN_SST	CACNB1	-0.04	0.07	-0.60	0.549	0.872
dx_AD	IN_VIP	CACNB1	-0.06	0.05	-1.07	0.284	0.614
dx_AD	Micro	CACNB1	-0.09	0.09	-0.97	0.33	0.649
dx_AD	OPC	CACNB1	-0.07	0.07	-0.96	0.337	0.811
dx_AD	Oligo	CACNB1	-0.02	0.06	-0.29	0.771	0.896
dx_AD	Astro	CACNB2	-0.19	0.06	-3.15	0.00166	0.0233
dx_AD	EN_L2_3_IT	CACNB2	0.05	0.03	1.69	0.0916	0.33
dx_AD	EN_L3_5_IT_1	CACNB2	-0.02	0.03	-0.60	0.546	0.816
dx_AD	EN_L3_5_IT_2	CACNB2	-0.06	0.03	-2.12	0.0341	0.202
dx_AD	EN_L3_5_IT_3	CACNB2	-0.00	0.04	-0.11	0.915	0.968
dx_AD	EN_L5_6_NP	CACNB2	-0.03	0.06	-0.42	0.672	0.952
dx_AD	EN_L5_ET	CACNB2	-0.03	0.27	-0.10	0.923	0.999
dx_AD	EN_L6B	CACNB2	-0.04	0.04	-0.88	0.381	0.753
dx_AD	EN_L6_CT	CACNB2	0.05	0.04	1.34	0.179	0.582
dx_AD	EN_L6_IT_1	CACNB2	-0.02	0.04	-0.55	0.582	0.897
dx_AD	EN_L6_IT_2	CACNB2	0.08	0.06	1.32	0.187	0.764
dx_AD	Endo	CACNB2	0.21	0.24	0.86	0.391	0.871
dx_AD	IN_ADARB2	CACNB2	0.05	0.04	1.43	0.152	0.636
dx_AD	IN_LAMP5_LHX6	CACNB2	0.05	0.06	0.84	0.402	0.857
dx_AD	IN_LAMP5_RELN	CACNB2	0.01	0.05	0.18	0.856	0.978
dx_AD	IN_PVALB	CACNB2	0.09	0.05	1.93	0.0533	0.467
dx_AD	IN_PVALB_CHC	CACNB2	0.13	0.07	1.99	0.0461	0.442
dx_AD	IN_SST	CACNB2	0.08	0.04	2.00	0.0451	0.401
dx_AD	IN_VIP	CACNB2	0.08	0.03	2.90	0.00374	0.0893
dx_AD	Micro	CACNB2	-0.04	0.08	-0.54	0.587	0.836
dx_AD	OPC	CACNB2	-0.10	0.09	-1.15	0.251	0.76
dx_AD	Oligo	CACNB2	-0.06	0.05	-1.20	0.23	0.481
dx_AD	PC	CACNB2	0.05	0.10	0.47	0.639	0.993
dx_AD	SMC	CACNB2	0.07	0.19	0.35	0.724	0.996
dx_AD	VLMC	CACNB2	0.56	0.20	2.77	0.0056	0.0998
dx_AD	Astro	CACNB3	0.26	0.10	2.64	0.00824	0.0655
dx_AD	EN_L2_3_IT	CACNB3	0.03	0.04	0.59	0.558	0.784
dx_AD	EN_L3_5_IT_1	CACNB3	0.16	0.07	2.22	0.0267	0.208
dx_AD	EN_L3_5_IT_2	CACNB3	-0.02	0.06	-0.35	0.724	0.895
dx_AD	EN_L3_5_IT_3	CACNB3	-0.03	0.05	-0.71	0.477	0.722
dx_AD	EN_L5_6_NP	CACNB3	0.07	0.11	0.63	0.528	0.919
dx_AD	EN_L6B	CACNB3	-0.01	0.10	-0.06	0.949	0.986
dx_AD	EN_L6_CT	CACNB3	0.06	0.10	0.65	0.515	0.849
dx_AD	EN_L6_IT_1	CACNB3	-0.00	0.07	-0.02	0.983	0.997
dx_AD	EN_L6_IT_2	CACNB3	-0.01	0.10	-0.10	0.919	0.989
dx_AD	IN_ADARB2	CACNB3	0.07	0.10	0.72	0.473	0.855
dx_AD	IN_PVALB	CACNB3	-0.09	0.12	-0.75	0.452	0.875
dx_AD	IN_SST	CACNB3	0.01	0.09	0.13	0.896	0.98
dx_AD	IN_VIP	CACNB3	-0.05	0.08	-0.57	0.57	0.818
dx_AD	Oligo	CACNB3	-0.03	0.09	-0.30	0.765	0.893
dx_AD	Astro	CACNB4	0.06	0.06	1.00	0.318	0.573
dx_AD	EN_L2_3_IT	CACNB4	-0.09	0.07	-1.25	0.21	0.496
dx_AD	EN_L3_5_IT_1	CACNB4	-0.07	0.04	-1.76	0.0789	0.347
dx_AD	EN_L3_5_IT_2	CACNB4	-0.02	0.03	-0.51	0.613	0.841
dx_AD	EN_L3_5_IT_3	CACNB4	0.05	0.03	1.72	0.0853	0.288
dx_AD	EN_L5_6_NP	CACNB4	0.05	0.04	1.30	0.194	0.778
dx_AD	EN_L5_ET	CACNB4	-0.20	0.29	-0.70	0.487	0.999
dx_AD	EN_L6B	CACNB4	-0.09	0.05	-1.80	0.0723	0.398
dx_AD	EN_L6_CT	CACNB4	-0.13	0.04	-3.29	0.000993	0.0321
dx_AD	EN_L6_IT_1	CACNB4	-0.14	0.06	-2.43	0.0152	0.247
dx_AD	EN_L6_IT_2	CACNB4	0.02	0.06	0.37	0.711	0.967
dx_AD	IN_ADARB2	CACNB4	0.02	0.07	0.35	0.724	0.936
dx_AD	IN_LAMP5_LHX6	CACNB4	0.06	0.05	1.19	0.235	0.762
dx_AD	IN_LAMP5_RELN	CACNB4	0.06	0.05	1.19	0.232	0.748
dx_AD	IN_PVALB	CACNB4	0.07	0.03	2.44	0.0145	0.27
dx_AD	IN_PVALB_CHC	CACNB4	-0.02	0.04	-0.46	0.644	0.94
dx_AD	IN_SST	CACNB4	0.12	0.04	2.68	0.00745	0.193
dx_AD	IN_VIP	CACNB4	0.00	0.06	0.08	0.937	0.98
dx_AD	Micro	CACNB4	-0.29	0.10	-2.93	0.00334	0.0454
dx_AD	OPC	CACNB4	-0.00	0.05	-0.03	0.979	0.997
dx_AD	Oligo	CACNB4	0.08	0.06	1.45	0.146	0.372
dx_AD	Astro	CACNG2	-0.21	0.09	-2.31	0.0207	0.116
dx_AD	EN_L2_3_IT	CACNG2	-0.01	0.05	-0.31	0.76	0.897
dx_AD	EN_L3_5_IT_1	CACNG2	-0.03	0.05	-0.62	0.536	0.81
dx_AD	EN_L3_5_IT_2	CACNG2	-0.03	0.04	-0.62	0.532	0.796
dx_AD	EN_L3_5_IT_3	CACNG2	0.01	0.04	0.34	0.732	0.882
dx_AD	EN_L5_6_NP	CACNG2	0.06	0.07	0.84	0.403	0.88
dx_AD	EN_L5_ET	CACNG2	-0.14	0.56	-0.25	0.805	0.999
dx_AD	EN_L6B	CACNG2	0.03	0.06	0.46	0.647	0.896
dx_AD	EN_L6_CT	CACNG2	-0.04	0.05	-0.76	0.446	0.814
dx_AD	EN_L6_IT_1	CACNG2	-0.06	0.06	-1.06	0.291	0.75
dx_AD	EN_L6_IT_2	CACNG2	-0.03	0.08	-0.43	0.666	0.958
dx_AD	IN_ADARB2	CACNG2	0.06	0.04	1.49	0.138	0.617
dx_AD	IN_LAMP5_LHX6	CACNG2	-0.01	0.05	-0.15	0.881	0.982
dx_AD	IN_LAMP5_RELN	CACNG2	0.12	0.05	2.35	0.0189	0.314
dx_AD	IN_PVALB	CACNG2	0.02	0.04	0.55	0.581	0.917
dx_AD	IN_PVALB_CHC	CACNG2	0.02	0.04	0.48	0.632	0.938
dx_AD	IN_SST	CACNG2	-0.01	0.04	-0.33	0.743	0.94
dx_AD	IN_VIP	CACNG2	0.07	0.04	1.83	0.0675	0.329
dx_AD	Micro	CACNG2	0.08	0.10	0.73	0.468	0.761
dx_AD	OPC	CACNG2	-0.01	0.05	-0.23	0.814	0.964
dx_AD	Oligo	CACNG2	-0.04	0.07	-0.58	0.563	0.77
dx_AD	Astro	CACNG3	-0.12	0.08	-1.43	0.154	0.379
dx_AD	EN_L2_3_IT	CACNG3	-0.02	0.04	-0.45	0.649	0.838
dx_AD	EN_L3_5_IT_1	CACNG3	0.08	0.05	1.56	0.12	0.425
dx_AD	EN_L3_5_IT_2	CACNG3	-0.12	0.06	-2.11	0.0347	0.204
dx_AD	EN_L3_5_IT_3	CACNG3	-0.10	0.05	-1.99	0.0468	0.201
dx_AD	EN_L5_6_NP	CACNG3	-0.04	0.06	-0.58	0.559	0.931
dx_AD	EN_L5_ET	CACNG3	-0.47	0.33	-1.42	0.157	0.999
dx_AD	EN_L6B	CACNG3	-0.19	0.07	-2.58	0.00998	0.153
dx_AD	EN_L6_CT	CACNG3	-0.31	0.06	-4.88	1.08e-06	0.000227
dx_AD	EN_L6_IT_1	CACNG3	-0.11	0.06	-1.91	0.0565	0.427
dx_AD	EN_L6_IT_2	CACNG3	-0.05	0.07	-0.77	0.443	0.911
dx_AD	IN_ADARB2	CACNG3	0.00	0.05	0.07	0.943	0.992
dx_AD	IN_LAMP5_LHX6	CACNG3	0.06	0.04	1.43	0.153	0.672
dx_AD	IN_LAMP5_RELN	CACNG3	0.03	0.05	0.73	0.464	0.882
dx_AD	IN_PVALB	CACNG3	0.01	0.05	0.21	0.835	0.976
dx_AD	IN_PVALB_CHC	CACNG3	-0.04	0.06	-0.73	0.468	0.885
dx_AD	IN_SST	CACNG3	0.03	0.04	0.80	0.425	0.814
dx_AD	IN_VIP	CACNG3	0.07	0.06	1.32	0.185	0.51
dx_AD	Micro	CACNG3	0.03	0.10	0.30	0.763	0.913
dx_AD	OPC	CACNG3	-0.13	0.10	-1.35	0.176	0.705
dx_AD	Oligo	CACNG3	-0.00	0.08	-0.01	0.989	0.996
dx_AD	Astro	CACNG4	-0.04	0.09	-0.45	0.653	0.826
dx_AD	EN_L2_3_IT	CACNG4	-0.06	0.10	-0.63	0.53	0.766
dx_AD	EN_L3_5_IT_1	CACNG4	-0.16	0.15	-1.12	0.262	0.608
dx_AD	EN_L3_5_IT_3	CACNG4	0.17	0.37	0.48	0.634	0.827
dx_AD	EN_L6B	CACNG4	0.01	0.09	0.13	0.9	0.974
dx_AD	IN_ADARB2	CACNG4	0.04	0.06	0.69	0.491	0.861
dx_AD	IN_LAMP5_LHX6	CACNG4	0.09	0.08	1.18	0.239	0.764
dx_AD	IN_LAMP5_RELN	CACNG4	0.22	0.08	2.76	0.00584	0.181
dx_AD	IN_PVALB	CACNG4	-0.11	0.06	-1.64	0.102	0.586
dx_AD	IN_PVALB_CHC	CACNG4	-0.05	0.07	-0.75	0.453	0.882
dx_AD	IN_SST	CACNG4	-0.07	0.06	-1.28	0.201	0.67
dx_AD	IN_VIP	CACNG4	-0.00	0.04	-0.02	0.981	0.995
dx_AD	OPC	CACNG4	-0.11	0.05	-2.17	0.0304	0.459
dx_AD	Oligo	CACNG4	-0.03	0.07	-0.43	0.669	0.839
dx_AD	Astro	CACNG5	0.48	0.30	1.63	0.103	0.303
dx_AD	EN_L2_3_IT	CACNG5	-0.01	0.11	-0.09	0.929	0.974
dx_AD	EN_L3_5_IT_3	CACNG5	-0.53	0.13	-4.08	4.56e-05	0.00168
dx_AD	IN_PVALB	CACNG5	0.15	0.15	0.99	0.322	0.815
dx_AD	IN_PVALB_CHC	CACNG5	-0.43	0.17	-2.57	0.0102	0.232
dx_AD	IN_SST	CACNG5	0.21	0.15	1.36	0.173	0.636
dx_AD	IN_VIP	CACNG5	-0.15	0.11	-1.37	0.17	0.492
dx_AD	OPC	CACNG5	0.15	0.06	2.51	0.0122	0.374
dx_AD	Oligo	CACNG5	-0.15	0.08	-1.84	0.0658	0.237
dx_AD	EN_L2_3_IT	CACNG6	-0.14	0.12	-1.12	0.263	0.553
dx_AD	Astro	CACNG7	0.13	0.06	2.36	0.0184	0.106
dx_AD	EN_L2_3_IT	CACNG7	0.02	0.04	0.66	0.508	0.753
dx_AD	EN_L3_5_IT_1	CACNG7	0.02	0.06	0.34	0.735	0.906
dx_AD	EN_L3_5_IT_2	CACNG7	-0.04	0.04	-0.95	0.341	0.655
dx_AD	EN_L3_5_IT_3	CACNG7	0.00	0.04	0.11	0.91	0.966
dx_AD	EN_L5_6_NP	CACNG7	-0.06	0.06	-0.97	0.331	0.847
dx_AD	EN_L5_ET	CACNG7	-0.19	0.40	-0.47	0.64	0.999
dx_AD	EN_L6B	CACNG7	0.05	0.06	0.78	0.435	0.789
dx_AD	EN_L6_CT	CACNG7	0.03	0.06	0.46	0.642	0.901
dx_AD	EN_L6_IT_1	CACNG7	-0.06	0.05	-1.17	0.242	0.713
dx_AD	EN_L6_IT_2	CACNG7	-0.05	0.07	-0.70	0.484	0.919
dx_AD	IN_ADARB2	CACNG7	0.02	0.05	0.32	0.75	0.944
dx_AD	IN_LAMP5_LHX6	CACNG7	-0.04	0.06	-0.62	0.536	0.901
dx_AD	IN_LAMP5_RELN	CACNG7	-0.05	0.05	-0.97	0.334	0.824
dx_AD	IN_PVALB	CACNG7	-0.02	0.04	-0.44	0.661	0.939
dx_AD	IN_PVALB_CHC	CACNG7	-0.03	0.06	-0.47	0.638	0.939
dx_AD	IN_SST	CACNG7	-0.02	0.04	-0.57	0.572	0.881
dx_AD	IN_VIP	CACNG7	-0.04	0.04	-0.90	0.366	0.679
dx_AD	OPC	CACNG7	0.01	0.03	0.32	0.751	0.953
dx_AD	Oligo	CACNG7	0.07	0.05	1.41	0.159	0.389
dx_AD	Astro	CACNG8	0.00	0.07	0.06	0.948	0.978
dx_AD	EN_L2_3_IT	CACNG8	0.01	0.04	0.21	0.836	0.933
dx_AD	EN_L3_5_IT_1	CACNG8	-0.03	0.05	-0.55	0.583	0.835
dx_AD	EN_L3_5_IT_2	CACNG8	-0.03	0.04	-0.85	0.397	0.699
dx_AD	EN_L3_5_IT_3	CACNG8	-0.12	0.05	-2.51	0.012	0.0885
dx_AD	EN_L5_6_NP	CACNG8	0.01	0.07	0.19	0.849	0.982
dx_AD	EN_L5_ET	CACNG8	0.06	0.31	0.20	0.84	0.999
dx_AD	EN_L6B	CACNG8	-0.14	0.07	-2.08	0.0373	0.296
dx_AD	EN_L6_CT	CACNG8	-0.14	0.06	-2.51	0.012	0.149
dx_AD	EN_L6_IT_1	CACNG8	-0.08	0.05	-1.44	0.151	0.615
dx_AD	EN_L6_IT_2	CACNG8	-0.15	0.07	-2.18	0.0295	0.502
dx_AD	IN_ADARB2	CACNG8	0.02	0.05	0.39	0.697	0.927
dx_AD	IN_LAMP5_LHX6	CACNG8	0.02	0.05	0.46	0.644	0.928
dx_AD	IN_LAMP5_RELN	CACNG8	0.06	0.05	1.30	0.193	0.717
dx_AD	IN_PVALB	CACNG8	0.06	0.05	1.34	0.181	0.704
dx_AD	IN_PVALB_CHC	CACNG8	0.12	0.07	1.79	0.0742	0.534
dx_AD	IN_SST	CACNG8	-0.00	0.05	-0.08	0.933	0.986
dx_AD	IN_VIP	CACNG8	-0.06	0.04	-1.37	0.171	0.495
dx_AD	Micro	CACNG8	-0.04	0.10	-0.42	0.676	0.88
dx_AD	OPC	CACNG8	-0.04	0.05	-0.82	0.413	0.847
dx_AD	Oligo	CACNG8	0.01	0.06	0.11	0.909	0.963
dx_AD	Astro	CACTIN	-0.12	0.06	-2.21	0.027	0.137
dx_AD	EN_L2_3_IT	CACTIN	0.02	0.06	0.34	0.732	0.884
dx_AD	EN_L3_5_IT_2	CACTIN	0.05	0.08	0.58	0.56	0.811
dx_AD	EN_L3_5_IT_3	CACTIN	-0.03	0.08	-0.40	0.689	0.858
dx_AD	EN_L6_IT_1	CACTIN	0.52	0.35	1.49	0.136	0.592
dx_AD	IN_PVALB	CACTIN	-0.07	0.10	-0.67	0.501	0.894
dx_AD	IN_SST	CACTIN	-0.09	0.10	-0.98	0.329	0.766
dx_AD	IN_VIP	CACTIN	-0.04	0.08	-0.54	0.59	0.83
dx_AD	OPC	CACTIN	0.02	0.10	0.20	0.845	0.972
dx_AD	Oligo	CACTIN	0.03	0.04	0.72	0.469	0.702
dx_AD	Astro	CACUL1	0.01	0.03	0.17	0.862	0.94
dx_AD	EN_L2_3_IT	CACUL1	0.08	0.03	3.10	0.00191	0.0388
dx_AD	EN_L3_5_IT_1	CACUL1	0.07	0.04	1.94	0.0524	0.288
dx_AD	EN_L3_5_IT_2	CACUL1	0.08	0.03	2.66	0.00778	0.0852
dx_AD	EN_L3_5_IT_3	CACUL1	0.08	0.03	3.00	0.00274	0.0337
dx_AD	EN_L5_6_NP	CACUL1	0.04	0.05	0.71	0.48	0.904
dx_AD	EN_L5_ET	CACUL1	0.02	0.33	0.07	0.945	0.999
dx_AD	EN_L6B	CACUL1	0.05	0.05	0.98	0.327	0.713
dx_AD	EN_L6_CT	CACUL1	0.07	0.04	1.68	0.0932	0.441
dx_AD	EN_L6_IT_1	CACUL1	0.08	0.04	1.96	0.0505	0.407
dx_AD	EN_L6_IT_2	CACUL1	0.09	0.05	1.74	0.0815	0.648
dx_AD	Endo	CACUL1	-0.02	0.11	-0.21	0.834	0.985
dx_AD	IN_ADARB2	CACUL1	0.05	0.05	1.03	0.304	0.758
dx_AD	IN_LAMP5_LHX6	CACUL1	0.03	0.05	0.53	0.595	0.917
dx_AD	IN_LAMP5_RELN	CACUL1	0.07	0.04	1.73	0.0838	0.557
dx_AD	IN_PVALB	CACUL1	0.03	0.03	0.82	0.414	0.862
dx_AD	IN_PVALB_CHC	CACUL1	-0.02	0.06	-0.33	0.743	0.964
dx_AD	IN_SST	CACUL1	0.02	0.04	0.54	0.591	0.888
dx_AD	IN_VIP	CACUL1	0.09	0.03	2.84	0.00451	0.0956
dx_AD	Micro	CACUL1	0.03	0.04	0.77	0.439	0.74
dx_AD	OPC	CACUL1	-0.02	0.04	-0.47	0.638	0.925
dx_AD	Oligo	CACUL1	0.02	0.03	0.77	0.444	0.682
dx_AD	PC	CACUL1	-0.06	0.11	-0.57	0.566	0.993
dx_AD	PVM	CACUL1	0.14	0.13	1.14	0.256	0.89
dx_AD	VLMC	CACUL1	0.10	0.10	1.05	0.295	0.634
dx_AD	Astro	CACYBP	0.06	0.06	1.06	0.289	0.543
dx_AD	EN_L2_3_IT	CACYBP	0.19	0.05	3.76	0.000167	0.00946
dx_AD	EN_L3_5_IT_1	CACYBP	0.20	0.06	3.22	0.00127	0.0374
dx_AD	EN_L3_5_IT_2	CACYBP	0.14	0.05	2.74	0.00623	0.074
dx_AD	EN_L3_5_IT_3	CACYBP	0.17	0.05	3.07	0.00213	0.0279
dx_AD	EN_L5_6_NP	CACYBP	0.16	0.09	1.80	0.0715	0.642
dx_AD	EN_L6B	CACYBP	0.27	0.09	3.01	0.00262	0.0714
dx_AD	EN_L6_CT	CACYBP	0.07	0.09	0.81	0.418	0.796
dx_AD	EN_L6_IT_1	CACYBP	0.24	0.08	3.13	0.00176	0.0799
dx_AD	EN_L6_IT_2	CACYBP	0.09	0.10	0.91	0.361	0.881
dx_AD	Endo	CACYBP	0.04	0.44	0.10	0.922	0.992
dx_AD	IN_ADARB2	CACYBP	0.08	0.08	0.98	0.325	0.769
dx_AD	IN_LAMP5_LHX6	CACYBP	0.26	0.09	2.77	0.00564	0.179
dx_AD	IN_LAMP5_RELN	CACYBP	0.10	0.08	1.19	0.236	0.752
dx_AD	IN_PVALB	CACYBP	0.07	0.05	1.32	0.186	0.709
dx_AD	IN_PVALB_CHC	CACYBP	0.06	0.10	0.57	0.568	0.914
dx_AD	IN_SST	CACYBP	0.12	0.07	1.74	0.0823	0.499
dx_AD	IN_VIP	CACYBP	0.07	0.06	1.14	0.254	0.584
dx_AD	Micro	CACYBP	0.00	0.09	0.03	0.979	0.993
dx_AD	OPC	CACYBP	0.01	0.06	0.14	0.893	0.986
dx_AD	Oligo	CACYBP	0.13	0.05	2.52	0.0117	0.0861
dx_AD	Astro	CAD	0.00	0.04	0.06	0.949	0.979
dx_AD	EN_L2_3_IT	CAD	-0.06	0.05	-1.40	0.16	0.435
dx_AD	EN_L3_5_IT_1	CAD	0.02	0.08	0.28	0.776	0.922
dx_AD	EN_L3_5_IT_2	CAD	-0.12	0.06	-1.89	0.0585	0.272
dx_AD	EN_L3_5_IT_3	CAD	0.04	0.06	0.69	0.487	0.729
dx_AD	EN_L5_6_NP	CAD	0.15	0.38	0.39	0.693	0.954
dx_AD	EN_L6B	CAD	0.31	0.36	0.86	0.388	0.756
dx_AD	EN_L6_CT	CAD	-0.14	0.12	-1.22	0.223	0.631
dx_AD	EN_L6_IT_1	CAD	0.04	0.10	0.42	0.678	0.927
dx_AD	IN_ADARB2	CAD	0.07	0.10	0.76	0.446	0.843
dx_AD	IN_LAMP5_RELN	CAD	0.03	0.11	0.31	0.76	0.966
dx_AD	IN_PVALB	CAD	0.06	0.07	0.83	0.409	0.86
dx_AD	IN_SST	CAD	-0.22	0.09	-2.31	0.0209	0.301
dx_AD	IN_VIP	CAD	-0.11	0.06	-1.87	0.0616	0.315
dx_AD	Micro	CAD	-0.10	0.08	-1.34	0.181	0.485
dx_AD	OPC	CAD	-0.01	0.05	-0.15	0.879	0.981
dx_AD	Oligo	CAD	0.03	0.03	0.82	0.41	0.654
dx_AD	Astro	CADM1	-0.08	0.05	-1.66	0.097	0.292
dx_AD	EN_L2_3_IT	CADM1	0.12	0.04	2.96	0.00307	0.0492
dx_AD	EN_L3_5_IT_1	CADM1	0.08	0.03	2.36	0.0184	0.17
dx_AD	EN_L3_5_IT_2	CADM1	0.13	0.03	3.81	0.00014	0.00502
dx_AD	EN_L3_5_IT_3	CADM1	0.11	0.04	3.05	0.00231	0.0296
dx_AD	EN_L5_6_NP	CADM1	0.04	0.05	0.79	0.429	0.89
dx_AD	EN_L5_ET	CADM1	-0.16	0.29	-0.56	0.573	0.999
dx_AD	EN_L6B	CADM1	0.14	0.08	1.80	0.0725	0.398
dx_AD	EN_L6_CT	CADM1	0.30	0.07	4.61	4.12e-06	0.000663
dx_AD	EN_L6_IT_1	CADM1	0.11	0.06	1.96	0.0498	0.406
dx_AD	EN_L6_IT_2	CADM1	0.02	0.08	0.22	0.828	0.977
dx_AD	Endo	CADM1	0.34	0.30	1.12	0.261	0.806
dx_AD	IN_ADARB2	CADM1	0.22	0.06	3.91	9.18e-05	0.0368
dx_AD	IN_LAMP5_LHX6	CADM1	0.15	0.04	3.86	0.000113	0.0195
dx_AD	IN_LAMP5_RELN	CADM1	0.08	0.04	2.14	0.0325	0.398
dx_AD	IN_PVALB	CADM1	0.14	0.04	3.43	0.000613	0.0542
dx_AD	IN_PVALB_CHC	CADM1	0.21	0.05	4.56	5.06e-06	0.00194
dx_AD	IN_SST	CADM1	0.15	0.04	4.31	1.65e-05	0.00596
dx_AD	IN_VIP	CADM1	0.13	0.03	4.12	3.84e-05	0.00748
dx_AD	Micro	CADM1	0.49	0.09	5.64	1.69e-08	2.91e-06
dx_AD	OPC	CADM1	0.04	0.04	1.08	0.281	0.781
dx_AD	Oligo	CADM1	0.11	0.03	3.41	0.000643	0.0148
dx_AD	PC	CADM1	-0.19	0.37	-0.52	0.603	0.993
dx_AD	PVM	CADM1	-0.48	0.51	-0.94	0.35	0.917
dx_AD	VLMC	CADM1	0.29	0.15	1.89	0.0585	0.31
dx_AD	Adaptive	CADM2	0.05	0.16	0.31	0.753	0.97
dx_AD	Astro	CADM2	-0.14	0.05	-2.63	0.00847	0.0667
dx_AD	EN_L2_3_IT	CADM2	0.08	0.03	2.81	0.00494	0.0657
dx_AD	EN_L3_5_IT_1	CADM2	0.11	0.03	3.28	0.00104	0.0333
dx_AD	EN_L3_5_IT_2	CADM2	0.16	0.03	5.23	1.67e-07	3.27e-05
dx_AD	EN_L3_5_IT_3	CADM2	0.06	0.03	2.11	0.035	0.169
dx_AD	EN_L5_6_NP	CADM2	0.09	0.04	2.18	0.0291	0.517
dx_AD	EN_L5_ET	CADM2	0.00	0.22	0.02	0.985	0.999
dx_AD	EN_L6B	CADM2	0.05	0.04	1.28	0.201	0.598
dx_AD	EN_L6_CT	CADM2	0.04	0.03	1.50	0.134	0.521
dx_AD	EN_L6_IT_1	CADM2	0.03	0.04	0.83	0.407	0.822
dx_AD	EN_L6_IT_2	CADM2	0.03	0.05	0.65	0.518	0.928
dx_AD	Endo	CADM2	-0.09	0.11	-0.84	0.401	0.876
dx_AD	IN_ADARB2	CADM2	0.04	0.03	1.15	0.25	0.723
dx_AD	IN_LAMP5_LHX6	CADM2	0.18	0.07	2.81	0.00502	0.168
dx_AD	IN_LAMP5_RELN	CADM2	0.02	0.04	0.59	0.556	0.915
dx_AD	IN_PVALB	CADM2	0.08	0.03	2.47	0.0134	0.261
dx_AD	IN_PVALB_CHC	CADM2	0.12	0.05	2.41	0.0159	0.284
dx_AD	IN_SST	CADM2	0.10	0.03	2.85	0.00437	0.147
dx_AD	IN_VIP	CADM2	0.03	0.03	0.92	0.359	0.674
dx_AD	Micro	CADM2	-0.02	0.08	-0.19	0.851	0.948
dx_AD	OPC	CADM2	0.02	0.03	0.84	0.398	0.84
dx_AD	Oligo	CADM2	0.26	0.07	4.02	5.91e-05	0.00357
dx_AD	PC	CADM2	0.08	0.11	0.75	0.453	0.986
dx_AD	PVM	CADM2	0.09	0.16	0.53	0.595	0.965
dx_AD	SMC	CADM2	0.11	0.21	0.52	0.601	0.972
dx_AD	VLMC	CADM2	0.12	0.12	0.99	0.323	0.663
dx_AD	Astro	CADM3	0.15	0.06	2.57	0.0103	0.0748
dx_AD	EN_L2_3_IT	CADM3	0.11	0.03	3.50	0.000472	0.0172
dx_AD	EN_L3_5_IT_1	CADM3	0.16	0.04	4.03	5.63e-05	0.00529
dx_AD	EN_L3_5_IT_2	CADM3	0.08	0.03	2.49	0.0128	0.115
dx_AD	EN_L3_5_IT_3	CADM3	0.13	0.03	3.84	0.000124	0.00356
dx_AD	EN_L5_6_NP	CADM3	0.11	0.06	1.87	0.0613	0.627
dx_AD	EN_L5_ET	CADM3	-0.06	0.67	-0.09	0.928	0.999
dx_AD	EN_L6B	CADM3	0.30	0.07	4.45	8.77e-06	0.00204
dx_AD	EN_L6_CT	CADM3	0.11	0.05	2.15	0.0312	0.253
dx_AD	EN_L6_IT_1	CADM3	0.13	0.05	2.54	0.011	0.206
dx_AD	EN_L6_IT_2	CADM3	0.14	0.06	2.24	0.0254	0.492
dx_AD	IN_ADARB2	CADM3	0.08	0.05	1.71	0.0876	0.551
dx_AD	IN_LAMP5_LHX6	CADM3	0.06	0.06	1.01	0.313	0.806
dx_AD	IN_LAMP5_RELN	CADM3	0.06	0.05	1.31	0.19	0.715
dx_AD	IN_PVALB	CADM3	0.01	0.04	0.20	0.84	0.976
dx_AD	IN_PVALB_CHC	CADM3	0.05	0.06	0.91	0.365	0.846
dx_AD	IN_SST	CADM3	0.03	0.04	0.66	0.512	0.859
dx_AD	IN_VIP	CADM3	0.00	0.03	0.03	0.977	0.993
dx_AD	Micro	CADM3	-0.09	0.11	-0.85	0.395	0.704
dx_AD	OPC	CADM3	0.08	0.04	2.06	0.0398	0.491
dx_AD	Oligo	CADM3	0.01	0.07	0.17	0.868	0.943
dx_AD	Astro	CADM4	-0.08	0.05	-1.82	0.0687	0.241
dx_AD	EN_L2_3_IT	CADM4	-0.01	0.05	-0.22	0.825	0.928
dx_AD	EN_L3_5_IT_1	CADM4	-0.05	0.09	-0.60	0.548	0.817
dx_AD	EN_L3_5_IT_2	CADM4	-0.14	0.06	-2.48	0.013	0.116
dx_AD	EN_L3_5_IT_3	CADM4	-0.15	0.05	-3.00	0.00266	0.0329
dx_AD	EN_L5_6_NP	CADM4	-0.07	0.09	-0.80	0.421	0.888
dx_AD	EN_L6B	CADM4	-0.02	0.09	-0.20	0.839	0.958
dx_AD	EN_L6_CT	CADM4	-0.06	0.09	-0.64	0.525	0.853
dx_AD	EN_L6_IT_1	CADM4	-0.10	0.09	-1.06	0.289	0.749
dx_AD	EN_L6_IT_2	CADM4	0.05	0.10	0.51	0.609	0.946
dx_AD	IN_ADARB2	CADM4	0.07	0.07	1.08	0.282	0.745
dx_AD	IN_LAMP5_LHX6	CADM4	-0.10	0.08	-1.28	0.2	0.727
dx_AD	IN_LAMP5_RELN	CADM4	-0.05	0.07	-0.77	0.439	0.874
dx_AD	IN_PVALB	CADM4	0.07	0.04	1.48	0.14	0.654
dx_AD	IN_PVALB_CHC	CADM4	0.08	0.08	0.99	0.324	0.828
dx_AD	IN_SST	CADM4	0.01	0.06	0.10	0.921	0.984
dx_AD	IN_VIP	CADM4	-0.00	0.04	-0.03	0.975	0.993
dx_AD	Micro	CADM4	0.02	0.10	0.24	0.807	0.933
dx_AD	OPC	CADM4	0.00	0.04	0.04	0.97	0.996
dx_AD	Oligo	CADM4	-0.05	0.03	-1.61	0.108	0.313
dx_AD	Astro	CADPS	-0.20	0.10	-1.96	0.0502	0.199
dx_AD	EN_L2_3_IT	CADPS	0.04	0.04	1.03	0.303	0.591
dx_AD	EN_L3_5_IT_1	CADPS	0.01	0.04	0.21	0.837	0.945
dx_AD	EN_L3_5_IT_2	CADPS	-0.04	0.03	-1.09	0.276	0.595
dx_AD	EN_L3_5_IT_3	CADPS	-0.02	0.03	-0.71	0.478	0.723
dx_AD	EN_L5_6_NP	CADPS	0.05	0.03	1.40	0.161	0.755
dx_AD	EN_L5_ET	CADPS	0.07	0.28	0.24	0.811	0.999
dx_AD	EN_L6B	CADPS	0.02	0.04	0.49	0.621	0.885
dx_AD	EN_L6_CT	CADPS	-0.02	0.03	-0.54	0.593	0.879
dx_AD	EN_L6_IT_1	CADPS	0.05	0.04	1.25	0.211	0.683
dx_AD	EN_L6_IT_2	CADPS	0.00	0.04	0.10	0.92	0.99
dx_AD	Endo	CADPS	0.13	0.28	0.46	0.646	0.945
dx_AD	IN_ADARB2	CADPS	0.09	0.03	2.82	0.00474	0.205
dx_AD	IN_LAMP5_LHX6	CADPS	0.06	0.03	1.67	0.0953	0.59
dx_AD	IN_LAMP5_RELN	CADPS	0.04	0.03	1.18	0.24	0.756
dx_AD	IN_PVALB	CADPS	0.01	0.03	0.39	0.695	0.946
dx_AD	IN_PVALB_CHC	CADPS	-0.03	0.03	-1.08	0.278	0.798
dx_AD	IN_SST	CADPS	0.06	0.03	1.89	0.0582	0.442
dx_AD	IN_VIP	CADPS	0.05	0.03	1.76	0.0782	0.353
dx_AD	Micro	CADPS	-0.04	0.09	-0.41	0.683	0.882
dx_AD	OPC	CADPS	-0.03	0.05	-0.68	0.498	0.879
dx_AD	Oligo	CADPS	-0.03	0.07	-0.40	0.691	0.852
dx_AD	PC	CADPS	0.38	0.32	1.18	0.237	0.979
dx_AD	Astro	CADPS2	0.17	0.04	4.00	6.4e-05	0.00251
dx_AD	EN_L2_3_IT	CADPS2	-0.15	0.07	-2.16	0.0311	0.186
dx_AD	EN_L3_5_IT_1	CADPS2	-0.14	0.11	-1.22	0.221	0.562
dx_AD	EN_L3_5_IT_2	CADPS2	-0.16	0.05	-2.98	0.00289	0.0442
dx_AD	EN_L3_5_IT_3	CADPS2	0.03	0.03	0.96	0.339	0.612
dx_AD	EN_L5_6_NP	CADPS2	0.08	0.17	0.45	0.65	0.948
dx_AD	EN_L5_ET	CADPS2	-0.13	0.24	-0.53	0.593	0.999
dx_AD	EN_L6B	CADPS2	-0.10	0.09	-1.12	0.263	0.661
dx_AD	EN_L6_CT	CADPS2	-0.14	0.06	-2.22	0.0263	0.232
dx_AD	EN_L6_IT_1	CADPS2	-0.11	0.08	-1.42	0.157	0.622
dx_AD	EN_L6_IT_2	CADPS2	0.02	0.06	0.31	0.759	0.974
dx_AD	Endo	CADPS2	0.17	0.08	2.08	0.0379	0.514
dx_AD	IN_ADARB2	CADPS2	0.07	0.15	0.44	0.663	0.919
dx_AD	IN_LAMP5_LHX6	CADPS2	-0.18	0.13	-1.42	0.156	0.678
dx_AD	IN_LAMP5_RELN	CADPS2	-0.08	0.11	-0.77	0.442	0.876
dx_AD	IN_PVALB	CADPS2	0.10	0.11	0.95	0.343	0.824
dx_AD	IN_PVALB_CHC	CADPS2	-0.09	0.12	-0.74	0.462	0.884
dx_AD	IN_SST	CADPS2	-0.08	0.09	-0.91	0.361	0.783
dx_AD	IN_VIP	CADPS2	-0.03	0.08	-0.35	0.73	0.897
dx_AD	Micro	CADPS2	-0.19	0.06	-2.98	0.00286	0.0411
dx_AD	OPC	CADPS2	0.01	0.04	0.22	0.828	0.968
dx_AD	Oligo	CADPS2	-0.06	0.07	-0.77	0.442	0.679
dx_AD	PC	CADPS2	-0.04	0.09	-0.44	0.663	0.997
dx_AD	PVM	CADPS2	0.03	0.19	0.15	0.882	0.98
dx_AD	SMC	CADPS2	0.72	0.27	2.71	0.00666	0.86
dx_AD	VLMC	CADPS2	0.30	0.13	2.26	0.0237	0.197
dx_AD	Astro	CAGE1	-0.08	0.10	-0.80	0.424	0.666
dx_AD	EN_L2_3_IT	CAGE1	-0.16	0.12	-1.30	0.195	0.478
dx_AD	Oligo	CAGE1	-0.03	0.09	-0.34	0.733	0.876
dx_AD	Astro	CALB1	-0.12	0.12	-1.02	0.306	0.561
dx_AD	EN_L2_3_IT	CALB1	0.26	0.11	2.45	0.0141	0.12
dx_AD	EN_L3_5_IT_1	CALB1	-0.50	0.37	-1.37	0.169	0.499
dx_AD	EN_L3_5_IT_2	CALB1	0.39	0.40	0.97	0.332	0.647
dx_AD	EN_L3_5_IT_3	CALB1	0.21	0.12	1.78	0.0748	0.266
dx_AD	EN_L6_IT_1	CALB1	0.13	0.16	0.82	0.41	0.823
dx_AD	IN_LAMP5_LHX6	CALB1	-0.12	0.11	-1.14	0.254	0.774
dx_AD	IN_PVALB	CALB1	0.34	0.10	3.42	0.000617	0.0542
dx_AD	IN_PVALB_CHC	CALB1	0.24	0.13	1.86	0.0625	0.497
dx_AD	IN_SST	CALB1	-0.00	0.13	-0.01	0.993	0.998
dx_AD	IN_VIP	CALB1	-0.16	0.13	-1.25	0.213	0.541
dx_AD	OPC	CALB1	-0.05	0.12	-0.40	0.691	0.939
dx_AD	Oligo	CALB1	-0.13	0.08	-1.50	0.134	0.355
dx_AD	Astro	CALB2	0.10	0.10	1.01	0.311	0.567
dx_AD	EN_L2_3_IT	CALB2	0.15	0.12	1.22	0.221	0.508
dx_AD	IN_ADARB2	CALB2	0.19	0.08	2.49	0.0126	0.294
dx_AD	IN_VIP	CALB2	0.21	0.05	3.92	8.7e-05	0.0112
dx_AD	Oligo	CALB2	0.01	0.08	0.18	0.859	0.938
dx_AD	Astro	CALCB	0.11	0.08	1.46	0.144	0.366
dx_AD	EN_L2_3_IT	CALCB	-0.05	0.11	-0.47	0.635	0.831
dx_AD	EN_L3_5_IT_1	CALCB	0.15	0.13	1.16	0.244	0.587
dx_AD	EN_L3_5_IT_2	CALCB	-0.06	0.13	-0.46	0.645	0.856
dx_AD	EN_L3_5_IT_3	CALCB	-0.00	0.11	-0.03	0.973	0.99
dx_AD	EN_L5_6_NP	CALCB	1.12	0.47	2.40	0.0162	0.447
dx_AD	EN_L6B	CALCB	0.03	0.57	0.05	0.964	0.992
dx_AD	EN_L6_CT	CALCB	0.55	0.57	0.97	0.33	0.731
dx_AD	EN_L6_IT_1	CALCB	-0.00	0.15	-0.03	0.976	0.996
dx_AD	IN_ADARB2	CALCB	0.13	0.13	0.98	0.328	0.771
dx_AD	IN_LAMP5_RELN	CALCB	-0.10	0.15	-0.66	0.507	0.899
dx_AD	IN_PVALB	CALCB	0.04	0.12	0.33	0.74	0.956
dx_AD	IN_SST	CALCB	-0.05	0.13	-0.40	0.687	0.924
dx_AD	IN_VIP	CALCB	0.06	0.12	0.49	0.621	0.844
dx_AD	Micro	CALCB	-0.11	0.09	-1.15	0.249	0.572
dx_AD	OPC	CALCB	0.16	0.13	1.25	0.21	0.728
dx_AD	Oligo	CALCB	0.10	0.09	1.09	0.275	0.53
dx_AD	Astro	CALCOCO1	0.02	0.04	0.52	0.605	0.795
dx_AD	EN_L2_3_IT	CALCOCO1	-0.09	0.03	-2.59	0.00972	0.0971
dx_AD	EN_L3_5_IT_1	CALCOCO1	-0.07	0.05	-1.48	0.138	0.456
dx_AD	EN_L3_5_IT_2	CALCOCO1	-0.07	0.04	-1.84	0.0652	0.29
dx_AD	EN_L3_5_IT_3	CALCOCO1	-0.08	0.04	-1.92	0.0547	0.221
dx_AD	EN_L5_6_NP	CALCOCO1	-0.01	0.07	-0.11	0.909	0.99
dx_AD	EN_L5_ET	CALCOCO1	0.00	0.46	0.01	0.992	0.999
dx_AD	EN_L6B	CALCOCO1	-0.01	0.06	-0.21	0.837	0.957
dx_AD	EN_L6_CT	CALCOCO1	-0.04	0.05	-0.72	0.474	0.829
dx_AD	EN_L6_IT_1	CALCOCO1	-0.04	0.06	-0.76	0.45	0.84
dx_AD	EN_L6_IT_2	CALCOCO1	-0.05	0.07	-0.64	0.525	0.929
dx_AD	Endo	CALCOCO1	-0.21	0.32	-0.66	0.507	0.913
dx_AD	IN_ADARB2	CALCOCO1	-0.04	0.05	-0.81	0.419	0.831
dx_AD	IN_LAMP5_LHX6	CALCOCO1	-0.05	0.07	-0.75	0.453	0.879
dx_AD	IN_LAMP5_RELN	CALCOCO1	-0.09	0.06	-1.58	0.115	0.612
dx_AD	IN_PVALB	CALCOCO1	-0.07	0.04	-1.67	0.0949	0.575
dx_AD	IN_PVALB_CHC	CALCOCO1	-0.13	0.07	-1.71	0.0877	0.562
dx_AD	IN_SST	CALCOCO1	-0.10	0.05	-2.30	0.0214	0.302
dx_AD	IN_VIP	CALCOCO1	-0.03	0.04	-0.79	0.428	0.724
dx_AD	Micro	CALCOCO1	0.11	0.07	1.47	0.141	0.429
dx_AD	OPC	CALCOCO1	-0.00	0.04	-0.07	0.945	0.994
dx_AD	Oligo	CALCOCO1	0.07	0.03	2.15	0.0315	0.156
dx_AD	PC	CALCOCO1	-0.09	0.29	-0.31	0.755	0.999
dx_AD	VLMC	CALCOCO1	0.15	0.12	1.25	0.212	0.553
dx_AD	Astro	CALCOCO2	0.04	0.04	1.00	0.316	0.572
dx_AD	EN_L2_3_IT	CALCOCO2	0.03	0.03	0.81	0.421	0.694
dx_AD	EN_L3_5_IT_1	CALCOCO2	0.08	0.05	1.40	0.161	0.488
dx_AD	EN_L3_5_IT_2	CALCOCO2	0.10	0.05	2.11	0.0345	0.204
dx_AD	EN_L3_5_IT_3	CALCOCO2	0.09	0.04	2.09	0.0367	0.174
dx_AD	EN_L5_6_NP	CALCOCO2	-0.08	0.07	-1.13	0.258	0.82
dx_AD	EN_L5_ET	CALCOCO2	0.19	0.40	0.48	0.634	0.999
dx_AD	EN_L6B	CALCOCO2	-0.02	0.05	-0.42	0.678	0.907
dx_AD	EN_L6_CT	CALCOCO2	0.07	0.05	1.41	0.16	0.558
dx_AD	EN_L6_IT_1	CALCOCO2	0.08	0.05	1.58	0.114	0.559
dx_AD	EN_L6_IT_2	CALCOCO2	0.07	0.07	1.00	0.318	0.868
dx_AD	Endo	CALCOCO2	0.06	0.10	0.53	0.594	0.935
dx_AD	IN_ADARB2	CALCOCO2	0.02	0.05	0.40	0.691	0.924
dx_AD	IN_LAMP5_LHX6	CALCOCO2	0.06	0.07	0.86	0.392	0.853
dx_AD	IN_LAMP5_RELN	CALCOCO2	-0.01	0.06	-0.21	0.832	0.976
dx_AD	IN_PVALB	CALCOCO2	-0.06	0.04	-1.33	0.182	0.704
dx_AD	IN_PVALB_CHC	CALCOCO2	0.01	0.09	0.08	0.936	0.995
dx_AD	IN_SST	CALCOCO2	0.01	0.05	0.11	0.909	0.982
dx_AD	IN_VIP	CALCOCO2	0.01	0.04	0.17	0.866	0.953
dx_AD	Micro	CALCOCO2	0.29	0.07	4.11	3.93e-05	0.00182
dx_AD	OPC	CALCOCO2	0.02	0.05	0.33	0.742	0.952
dx_AD	Oligo	CALCOCO2	0.04	0.03	1.25	0.21	0.457
dx_AD	PC	CALCOCO2	0.06	0.09	0.65	0.518	0.993
dx_AD	PVM	CALCOCO2	0.12	0.14	0.82	0.414	0.932
dx_AD	VLMC	CALCOCO2	-0.05	0.10	-0.53	0.594	0.838
dx_AD	EN_L2_3_IT	CALCR	0.02	0.37	0.06	0.953	0.981
dx_AD	Micro	CALCR	-0.85	0.21	-4.11	4.04e-05	0.00185
dx_AD	Oligo	CALCR	-0.04	0.11	-0.40	0.687	0.849
dx_AD	Astro	CALCRL	-0.04	0.12	-0.31	0.756	0.885
dx_AD	EN_L2_3_IT	CALCRL	0.19	0.09	2.24	0.0253	0.166
dx_AD	EN_L3_5_IT_1	CALCRL	0.06	0.20	0.31	0.758	0.914
dx_AD	EN_L3_5_IT_2	CALCRL	-0.36	0.17	-2.09	0.0366	0.211
dx_AD	EN_L3_5_IT_3	CALCRL	-0.28	0.15	-1.85	0.0638	0.242
dx_AD	EN_L5_6_NP	CALCRL	0.06	0.07	0.83	0.405	0.881
dx_AD	EN_L6B	CALCRL	-0.53	0.19	-2.76	0.0057	0.111
dx_AD	EN_L6_CT	CALCRL	-0.32	0.12	-2.78	0.00544	0.0939
dx_AD	EN_L6_IT_1	CALCRL	-0.17	0.14	-1.25	0.213	0.686
dx_AD	EN_L6_IT_2	CALCRL	0.12	0.20	0.60	0.548	0.934
dx_AD	Endo	CALCRL	0.26	0.15	1.70	0.0883	0.645
dx_AD	IN_PVALB	CALCRL	-0.08	0.14	-0.56	0.574	0.915
dx_AD	IN_VIP	CALCRL	-0.33	0.14	-2.39	0.0168	0.173
dx_AD	OPC	CALCRL	-0.00	0.05	-0.01	0.995	0.999
dx_AD	Oligo	CALCRL	-0.30	0.09	-3.33	0.000863	0.0179
dx_AD	PC	CALCRL	-0.09	0.16	-0.59	0.555	0.993
dx_AD	SMC	CALCRL	-0.78	0.35	-2.20	0.0276	0.9
dx_AD	VLMC	CALCRL	-0.15	0.50	-0.30	0.765	0.919
dx_AD	Astro	CALD1	-0.07	0.05	-1.45	0.148	0.37
dx_AD	EN_L2_3_IT	CALD1	-0.13	0.05	-2.37	0.0178	0.136
dx_AD	EN_L3_5_IT_1	CALD1	-0.14	0.08	-1.70	0.0899	0.37
dx_AD	EN_L3_5_IT_2	CALD1	-0.25	0.07	-3.35	0.0008	0.0179
dx_AD	EN_L3_5_IT_3	CALD1	-0.16	0.04	-3.57	0.000359	0.00767
dx_AD	EN_L5_6_NP	CALD1	-0.15	0.10	-1.53	0.126	0.711
dx_AD	EN_L5_ET	CALD1	-0.27	0.40	-0.67	0.5	0.999
dx_AD	EN_L6B	CALD1	-0.14	0.07	-2.16	0.0307	0.269
dx_AD	EN_L6_CT	CALD1	-0.05	0.07	-0.74	0.459	0.82
dx_AD	EN_L6_IT_1	CALD1	-0.14	0.07	-1.99	0.0467	0.397
dx_AD	EN_L6_IT_2	CALD1	-0.20	0.11	-1.77	0.0759	0.641
dx_AD	Endo	CALD1	-0.06	0.15	-0.39	0.695	0.958
dx_AD	IN_ADARB2	CALD1	-0.15	0.06	-2.56	0.0104	0.275
dx_AD	IN_LAMP5_LHX6	CALD1	-0.04	0.05	-0.85	0.397	0.855
dx_AD	IN_LAMP5_RELN	CALD1	-0.12	0.04	-2.78	0.00549	0.175
dx_AD	IN_PVALB	CALD1	-0.15	0.07	-2.07	0.0389	0.416
dx_AD	IN_PVALB_CHC	CALD1	-0.08	0.09	-0.95	0.341	0.834
dx_AD	IN_SST	CALD1	-0.03	0.05	-0.52	0.605	0.895
dx_AD	IN_VIP	CALD1	-0.14	0.04	-3.83	0.000126	0.0137
dx_AD	Micro	CALD1	-0.16	0.09	-1.86	0.0625	0.274
dx_AD	OPC	CALD1	-0.07	0.03	-2.46	0.0139	0.38
dx_AD	Oligo	CALD1	-0.09	0.04	-2.64	0.00837	0.0699
dx_AD	PC	CALD1	-0.06	0.06	-0.94	0.345	0.979
dx_AD	SMC	CALD1	0.17	0.15	1.13	0.259	0.957
dx_AD	VLMC	CALD1	0.24	0.10	2.49	0.0129	0.155
dx_AD	EN_L2_3_IT	CALHM1	0.09	0.12	0.76	0.449	0.714
dx_AD	EN_L3_5_IT_2	CALHM1	0.01	0.10	0.07	0.944	0.979
dx_AD	EN_L3_5_IT_3	CALHM1	-0.13	0.10	-1.32	0.188	0.449
dx_AD	EN_L2_3_IT	CALHM2	-0.06	0.09	-0.65	0.518	0.76
dx_AD	EN_L3_5_IT_2	CALHM2	-0.05	0.11	-0.50	0.618	0.844
dx_AD	EN_L3_5_IT_3	CALHM2	-0.01	0.10	-0.08	0.938	0.977
dx_AD	Adaptive	CALM1	-0.20	0.12	-1.58	0.114	0.776
dx_AD	Astro	CALM1	0.02	0.04	0.63	0.53	0.746
dx_AD	EN_L2_3_IT	CALM1	0.18	0.05	3.64	0.000272	0.0125
dx_AD	EN_L3_5_IT_1	CALM1	0.19	0.05	3.94	8.16e-05	0.00651
dx_AD	EN_L3_5_IT_2	CALM1	0.24	0.05	4.35	1.39e-05	0.000966
dx_AD	EN_L3_5_IT_3	CALM1	0.25	0.05	5.14	2.82e-07	3.65e-05
dx_AD	EN_L5_6_NP	CALM1	0.14	0.06	2.22	0.0262	0.503
dx_AD	EN_L5_ET	CALM1	0.49	0.33	1.47	0.141	0.999
dx_AD	EN_L6B	CALM1	0.18	0.05	3.23	0.00125	0.0466
dx_AD	EN_L6_CT	CALM1	0.13	0.05	2.46	0.0137	0.161
dx_AD	EN_L6_IT_1	CALM1	0.14	0.06	2.46	0.0137	0.233
dx_AD	EN_L6_IT_2	CALM1	0.09	0.07	1.38	0.167	0.749
dx_AD	Endo	CALM1	-0.03	0.08	-0.36	0.718	0.965
dx_AD	IN_ADARB2	CALM1	0.17	0.05	3.14	0.00169	0.132
dx_AD	IN_LAMP5_LHX6	CALM1	0.10	0.05	1.84	0.066	0.521
dx_AD	IN_LAMP5_RELN	CALM1	0.13	0.05	2.42	0.0157	0.286
dx_AD	IN_PVALB	CALM1	0.06	0.05	1.25	0.212	0.735
dx_AD	IN_PVALB_CHC	CALM1	0.06	0.06	1.13	0.257	0.782
dx_AD	IN_SST	CALM1	0.06	0.05	1.41	0.16	0.62
dx_AD	IN_VIP	CALM1	0.06	0.04	1.44	0.151	0.468
dx_AD	Micro	CALM1	-0.04	0.05	-0.70	0.484	0.774
dx_AD	OPC	CALM1	0.01	0.04	0.20	0.842	0.971
dx_AD	Oligo	CALM1	-0.04	0.03	-1.39	0.164	0.398
dx_AD	PC	CALM1	0.00	0.09	0.02	0.985	1
dx_AD	PVM	CALM1	0.18	0.16	1.13	0.257	0.89
dx_AD	SMC	CALM1	0.05	0.23	0.23	0.82	0.999
dx_AD	VLMC	CALM1	-0.12	0.11	-1.10	0.27	0.61
dx_AD	Astro	CALM3	-0.00	0.05	-0.09	0.93	0.97
dx_AD	EN_L2_3_IT	CALM3	0.10	0.06	1.78	0.0749	0.298
dx_AD	EN_L3_5_IT_1	CALM3	0.15	0.06	2.46	0.0141	0.146
dx_AD	EN_L3_5_IT_2	CALM3	0.16	0.06	2.67	0.00747	0.0832
dx_AD	EN_L3_5_IT_3	CALM3	0.08	0.05	1.56	0.12	0.349
dx_AD	EN_L5_6_NP	CALM3	0.07	0.07	0.96	0.336	0.847
dx_AD	EN_L5_ET	CALM3	0.01	0.35	0.02	0.982	0.999
dx_AD	EN_L6B	CALM3	0.14	0.07	2.05	0.0407	0.306
dx_AD	EN_L6_CT	CALM3	0.12	0.06	1.92	0.0545	0.336
dx_AD	EN_L6_IT_1	CALM3	0.13	0.07	1.88	0.0602	0.438
dx_AD	EN_L6_IT_2	CALM3	0.14	0.07	1.98	0.0481	0.573
dx_AD	Endo	CALM3	0.23	0.30	0.78	0.435	0.893
dx_AD	IN_ADARB2	CALM3	0.09	0.06	1.47	0.141	0.625
dx_AD	IN_LAMP5_LHX6	CALM3	0.08	0.07	1.19	0.235	0.762
dx_AD	IN_LAMP5_RELN	CALM3	0.09	0.06	1.41	0.159	0.679
dx_AD	IN_PVALB	CALM3	0.07	0.06	1.27	0.204	0.728
dx_AD	IN_PVALB_CHC	CALM3	0.11	0.07	1.61	0.108	0.615
dx_AD	IN_SST	CALM3	0.07	0.06	1.27	0.203	0.671
dx_AD	IN_VIP	CALM3	0.07	0.05	1.35	0.178	0.503
dx_AD	Micro	CALM3	-0.07	0.07	-1.02	0.308	0.63
dx_AD	OPC	CALM3	0.04	0.04	0.88	0.377	0.833
dx_AD	Oligo	CALM3	-0.08	0.04	-1.75	0.081	0.266
dx_AD	PC	CALM3	0.04	0.32	0.11	0.91	0.999
dx_AD	Astro	CALN1	-0.83	0.15	-5.63	1.84e-08	7.56e-06
dx_AD	EN_L2_3_IT	CALN1	0.20	0.06	3.23	0.00125	0.0302
dx_AD	EN_L3_5_IT_1	CALN1	0.14	0.12	1.21	0.227	0.568
dx_AD	EN_L3_5_IT_2	CALN1	-0.03	0.07	-0.47	0.64	0.854
dx_AD	EN_L3_5_IT_3	CALN1	0.48	0.09	5.08	3.75e-07	4.48e-05
dx_AD	EN_L5_6_NP	CALN1	0.08	0.11	0.71	0.478	0.904
dx_AD	EN_L5_ET	CALN1	1.07	0.55	1.94	0.0529	0.951
dx_AD	EN_L6B	CALN1	0.14	0.06	2.34	0.0194	0.221
dx_AD	EN_L6_CT	CALN1	0.31	0.08	3.70	0.000216	0.0113
dx_AD	EN_L6_IT_1	CALN1	0.15	0.08	1.84	0.0655	0.452
dx_AD	EN_L6_IT_2	CALN1	0.11	0.08	1.47	0.141	0.727
dx_AD	Endo	CALN1	0.16	0.30	0.53	0.594	0.935
dx_AD	IN_ADARB2	CALN1	0.22	0.06	3.50	0.000457	0.0699
dx_AD	IN_LAMP5_LHX6	CALN1	-0.13	0.10	-1.28	0.201	0.727
dx_AD	IN_LAMP5_RELN	CALN1	-0.06	0.10	-0.57	0.571	0.918
dx_AD	IN_PVALB	CALN1	0.03	0.04	0.60	0.547	0.907
dx_AD	IN_PVALB_CHC	CALN1	-0.05	0.04	-1.43	0.153	0.68
dx_AD	IN_SST	CALN1	-0.07	0.09	-0.83	0.405	0.807
dx_AD	IN_VIP	CALN1	-0.00	0.04	-0.00	0.997	1
dx_AD	Micro	CALN1	-0.02	0.07	-0.21	0.835	0.942
dx_AD	OPC	CALN1	0.17	0.07	2.47	0.0135	0.378
dx_AD	Oligo	CALN1	-0.00	0.11	-0.00	0.999	1
dx_AD	Astro	CALR	-0.13	0.05	-2.46	0.014	0.0903
dx_AD	EN_L2_3_IT	CALR	0.21	0.05	4.15	3.35e-05	0.00341
dx_AD	EN_L3_5_IT_1	CALR	0.23	0.08	3.00	0.00267	0.0581
dx_AD	EN_L3_5_IT_2	CALR	0.16	0.06	2.74	0.00617	0.0735
dx_AD	EN_L3_5_IT_3	CALR	0.11	0.06	1.78	0.0751	0.267
dx_AD	EN_L5_6_NP	CALR	0.08	0.11	0.69	0.488	0.905
dx_AD	EN_L6B	CALR	0.13	0.11	1.20	0.23	0.631
dx_AD	EN_L6_CT	CALR	0.09	0.09	1.07	0.284	0.694
dx_AD	EN_L6_IT_1	CALR	0.18	0.10	1.73	0.0832	0.502
dx_AD	EN_L6_IT_2	CALR	-0.00	0.11	-0.04	0.971	0.995
dx_AD	Endo	CALR	0.54	0.32	1.67	0.0942	0.654
dx_AD	IN_ADARB2	CALR	0.15	0.08	2.02	0.0432	0.442
dx_AD	IN_LAMP5_LHX6	CALR	0.16	0.10	1.65	0.0996	0.599
dx_AD	IN_LAMP5_RELN	CALR	0.09	0.07	1.22	0.221	0.741
dx_AD	IN_PVALB	CALR	0.11	0.06	1.66	0.0979	0.579
dx_AD	IN_PVALB_CHC	CALR	0.16	0.10	1.56	0.118	0.632
dx_AD	IN_SST	CALR	0.05	0.07	0.81	0.42	0.812
dx_AD	IN_VIP	CALR	0.05	0.06	0.93	0.355	0.672
dx_AD	Micro	CALR	0.08	0.09	0.94	0.349	0.668
dx_AD	OPC	CALR	0.10	0.05	1.82	0.0689	0.573
dx_AD	Oligo	CALR	-0.06	0.05	-1.22	0.222	0.471
dx_AD	PC	CALR	0.11	0.32	0.33	0.738	0.999
dx_AD	Astro	CALU	-0.06	0.04	-1.28	0.201	0.446
dx_AD	EN_L2_3_IT	CALU	-0.13	0.04	-3.59	0.000327	0.0141
dx_AD	EN_L3_5_IT_1	CALU	-0.03	0.06	-0.45	0.652	0.871
dx_AD	EN_L3_5_IT_2	CALU	-0.09	0.04	-2.05	0.0404	0.222
dx_AD	EN_L3_5_IT_3	CALU	-0.08	0.04	-1.83	0.0678	0.251
dx_AD	EN_L5_6_NP	CALU	-0.19	0.08	-2.29	0.0218	0.483
dx_AD	EN_L5_ET	CALU	-0.01	0.69	-0.02	0.988	0.999
dx_AD	EN_L6B	CALU	-0.14	0.08	-1.87	0.0612	0.376
dx_AD	EN_L6_CT	CALU	-0.17	0.08	-2.13	0.0331	0.26
dx_AD	EN_L6_IT_1	CALU	-0.17	0.07	-2.56	0.0104	0.201
dx_AD	EN_L6_IT_2	CALU	-0.07	0.08	-0.90	0.368	0.883
dx_AD	Endo	CALU	0.69	0.31	2.22	0.0261	0.458
dx_AD	IN_ADARB2	CALU	-0.08	0.06	-1.36	0.173	0.662
dx_AD	IN_LAMP5_LHX6	CALU	0.11	0.07	1.59	0.113	0.62
dx_AD	IN_LAMP5_RELN	CALU	-0.12	0.06	-1.79	0.0738	0.536
dx_AD	IN_PVALB	CALU	0.00	0.04	0.02	0.982	0.998
dx_AD	IN_PVALB_CHC	CALU	0.09	0.08	1.23	0.219	0.746
dx_AD	IN_SST	CALU	0.03	0.05	0.59	0.553	0.873
dx_AD	IN_VIP	CALU	-0.06	0.04	-1.41	0.158	0.478
dx_AD	Micro	CALU	-0.02	0.06	-0.43	0.67	0.876
dx_AD	OPC	CALU	-0.01	0.04	-0.30	0.766	0.955
dx_AD	Oligo	CALU	0.02	0.02	0.70	0.487	0.715
dx_AD	PC	CALU	-0.30	0.30	-1.03	0.304	0.979
dx_AD	PVM	CALU	0.22	0.58	0.38	0.704	0.974
dx_AD	VLMC	CALU	0.07	0.10	0.65	0.519	0.794
dx_AD	Astro	CALY	-0.04	0.07	-0.52	0.604	0.795
dx_AD	EN_L2_3_IT	CALY	-0.03	0.04	-0.72	0.471	0.726
dx_AD	EN_L3_5_IT_1	CALY	0.02	0.04	0.52	0.605	0.845
dx_AD	EN_L3_5_IT_2	CALY	-0.03	0.04	-0.77	0.442	0.733
dx_AD	EN_L3_5_IT_3	CALY	0.06	0.04	1.55	0.122	0.353
dx_AD	EN_L5_6_NP	CALY	0.09	0.05	1.72	0.0859	0.657
dx_AD	EN_L5_ET	CALY	0.40	0.45	0.89	0.375	0.999
dx_AD	EN_L6B	CALY	0.09	0.05	1.79	0.0728	0.399
dx_AD	EN_L6_CT	CALY	0.00	0.05	0.04	0.972	0.991
dx_AD	EN_L6_IT_1	CALY	-0.04	0.06	-0.57	0.567	0.891
dx_AD	EN_L6_IT_2	CALY	0.10	0.07	1.45	0.147	0.73
dx_AD	IN_ADARB2	CALY	-0.03	0.05	-0.64	0.521	0.87
dx_AD	IN_LAMP5_LHX6	CALY	0.06	0.06	1.13	0.257	0.774
dx_AD	IN_LAMP5_RELN	CALY	-0.03	0.06	-0.53	0.596	0.926
dx_AD	IN_PVALB	CALY	0.00	0.04	0.09	0.93	0.99
dx_AD	IN_PVALB_CHC	CALY	0.10	0.06	1.59	0.111	0.616
dx_AD	IN_SST	CALY	0.05	0.04	1.36	0.173	0.636
dx_AD	IN_VIP	CALY	-0.03	0.04	-0.88	0.378	0.688
dx_AD	Micro	CALY	-0.18	0.09	-2.02	0.0433	0.224
dx_AD	OPC	CALY	-0.11	0.08	-1.36	0.174	0.704
dx_AD	Oligo	CALY	-0.08	0.07	-1.15	0.251	0.505
dx_AD	Astro	CAMK1	0.02	0.04	0.42	0.671	0.836
dx_AD	EN_L2_3_IT	CAMK1	0.04	0.05	0.86	0.387	0.666
dx_AD	EN_L3_5_IT_1	CAMK1	-0.08	0.06	-1.32	0.186	0.522
dx_AD	EN_L3_5_IT_2	CAMK1	-0.06	0.06	-1.05	0.295	0.615
dx_AD	EN_L3_5_IT_3	CAMK1	0.10	0.05	1.90	0.0579	0.229
dx_AD	EN_L5_6_NP	CAMK1	0.06	0.08	0.69	0.492	0.906
dx_AD	EN_L6B	CAMK1	0.05	0.08	0.66	0.512	0.833
dx_AD	EN_L6_CT	CAMK1	-0.16	0.08	-2.20	0.0281	0.239
dx_AD	EN_L6_IT_1	CAMK1	0.07	0.07	0.94	0.347	0.784
dx_AD	EN_L6_IT_2	CAMK1	-0.10	0.08	-1.25	0.21	0.784
dx_AD	IN_ADARB2	CAMK1	0.17	0.07	2.40	0.0166	0.324
dx_AD	IN_LAMP5_LHX6	CAMK1	0.17	0.09	1.84	0.0657	0.521
dx_AD	IN_LAMP5_RELN	CAMK1	0.17	0.08	2.12	0.0342	0.409
dx_AD	IN_PVALB	CAMK1	-0.03	0.05	-0.60	0.545	0.907
dx_AD	IN_PVALB_CHC	CAMK1	0.02	0.08	0.29	0.772	0.966
dx_AD	IN_SST	CAMK1	0.04	0.06	0.68	0.493	0.849
dx_AD	IN_VIP	CAMK1	0.03	0.05	0.64	0.525	0.792
dx_AD	Micro	CAMK1	0.07	0.08	0.93	0.355	0.673
dx_AD	OPC	CAMK1	-0.05	0.06	-0.83	0.407	0.843
dx_AD	Oligo	CAMK1	-0.06	0.05	-1.05	0.295	0.55
dx_AD	PC	CAMK1	-0.90	0.36	-2.50	0.0124	0.793
dx_AD	Adaptive	CAMK1D	-0.05	0.16	-0.33	0.739	0.967
dx_AD	Astro	CAMK1D	-0.03	0.04	-0.72	0.471	0.702
dx_AD	EN_L2_3_IT	CAMK1D	0.04	0.03	1.19	0.233	0.521
dx_AD	EN_L3_5_IT_1	CAMK1D	-0.01	0.03	-0.16	0.875	0.959
dx_AD	EN_L3_5_IT_2	CAMK1D	-0.02	0.03	-0.47	0.635	0.853
dx_AD	EN_L3_5_IT_3	CAMK1D	0.02	0.04	0.58	0.563	0.783
dx_AD	EN_L5_6_NP	CAMK1D	-0.05	0.09	-0.60	0.552	0.927
dx_AD	EN_L5_ET	CAMK1D	-0.07	0.26	-0.27	0.786	0.999
dx_AD	EN_L6B	CAMK1D	-0.16	0.05	-3.01	0.0026	0.0713
dx_AD	EN_L6_CT	CAMK1D	-0.04	0.05	-0.97	0.332	0.733
dx_AD	EN_L6_IT_1	CAMK1D	0.02	0.05	0.42	0.676	0.926
dx_AD	EN_L6_IT_2	CAMK1D	0.01	0.05	0.10	0.921	0.99
dx_AD	Endo	CAMK1D	-0.01	0.09	-0.08	0.933	0.993
dx_AD	IN_ADARB2	CAMK1D	-0.15	0.05	-3.02	0.00249	0.147
dx_AD	IN_LAMP5_LHX6	CAMK1D	0.08	0.04	1.96	0.0497	0.462
dx_AD	IN_LAMP5_RELN	CAMK1D	0.18	0.05	4.03	5.59e-05	0.0104
dx_AD	IN_PVALB	CAMK1D	-0.01	0.03	-0.19	0.85	0.978
dx_AD	IN_PVALB_CHC	CAMK1D	-0.01	0.04	-0.23	0.816	0.973
dx_AD	IN_SST	CAMK1D	-0.11	0.05	-2.26	0.0238	0.316
dx_AD	IN_VIP	CAMK1D	-0.09	0.04	-2.47	0.0134	0.157
dx_AD	Micro	CAMK1D	-0.04	0.04	-0.94	0.348	0.666
dx_AD	OPC	CAMK1D	-0.01	0.03	-0.31	0.755	0.954
dx_AD	Oligo	CAMK1D	-0.01	0.06	-0.18	0.856	0.937
dx_AD	PC	CAMK1D	0.11	0.10	1.03	0.305	0.979
dx_AD	PVM	CAMK1D	0.04	0.12	0.38	0.707	0.974
dx_AD	SMC	CAMK1D	-0.11	0.27	-0.40	0.687	0.99
dx_AD	VLMC	CAMK1D	0.36	0.12	2.93	0.00339	0.0786
dx_AD	Astro	CAMK1G	0.02	0.11	0.15	0.883	0.949
dx_AD	EN_L2_3_IT	CAMK1G	-0.03	0.05	-0.52	0.605	0.812
dx_AD	EN_L3_5_IT_1	CAMK1G	-0.04	0.06	-0.68	0.494	0.783
dx_AD	EN_L3_5_IT_2	CAMK1G	-0.05	0.05	-0.91	0.362	0.671
dx_AD	EN_L3_5_IT_3	CAMK1G	-0.14	0.06	-2.37	0.0179	0.112
dx_AD	EN_L5_ET	CAMK1G	-0.59	0.66	-0.90	0.371	0.999
dx_AD	EN_L6B	CAMK1G	-0.16	0.10	-1.58	0.114	0.481
dx_AD	EN_L6_CT	CAMK1G	-0.11	0.11	-0.94	0.345	0.74
dx_AD	EN_L6_IT_1	CAMK1G	-0.04	0.09	-0.50	0.62	0.909
dx_AD	IN_ADARB2	CAMK1G	-0.21	0.10	-2.17	0.0297	0.39
dx_AD	IN_LAMP5_LHX6	CAMK1G	-0.32	0.14	-2.31	0.0209	0.333
dx_AD	IN_LAMP5_RELN	CAMK1G	-0.38	0.12	-3.09	0.00198	0.0963
dx_AD	IN_PVALB	CAMK1G	-0.19	0.08	-2.39	0.0169	0.288
dx_AD	IN_PVALB_CHC	CAMK1G	-0.37	0.16	-2.34	0.0195	0.314
dx_AD	IN_SST	CAMK1G	-0.07	0.08	-0.89	0.374	0.793
dx_AD	IN_VIP	CAMK1G	-0.09	0.07	-1.22	0.224	0.553
dx_AD	Oligo	CAMK1G	-0.01	0.09	-0.15	0.883	0.951
dx_AD	Astro	CAMK2A	0.10	0.08	1.33	0.185	0.423
dx_AD	EN_L2_3_IT	CAMK2A	-0.03	0.04	-0.83	0.407	0.682
dx_AD	EN_L3_5_IT_1	CAMK2A	-0.05	0.04	-1.35	0.179	0.511
dx_AD	EN_L3_5_IT_2	CAMK2A	-0.02	0.04	-0.69	0.492	0.77
dx_AD	EN_L3_5_IT_3	CAMK2A	-0.09	0.03	-2.48	0.0133	0.0941
dx_AD	EN_L5_6_NP	CAMK2A	-0.08	0.05	-1.63	0.104	0.689
dx_AD	EN_L5_ET	CAMK2A	0.24	0.25	0.96	0.338	0.999
dx_AD	EN_L6B	CAMK2A	-0.08	0.05	-1.72	0.086	0.426
dx_AD	EN_L6_CT	CAMK2A	-0.14	0.05	-2.98	0.00284	0.0638
dx_AD	EN_L6_IT_1	CAMK2A	-0.05	0.04	-1.18	0.238	0.709
dx_AD	EN_L6_IT_2	CAMK2A	-0.02	0.06	-0.42	0.676	0.958
dx_AD	IN_ADARB2	CAMK2A	0.04	0.05	0.71	0.48	0.858
dx_AD	IN_LAMP5_LHX6	CAMK2A	0.04	0.07	0.67	0.502	0.891
dx_AD	IN_LAMP5_RELN	CAMK2A	-0.04	0.06	-0.73	0.467	0.884
dx_AD	IN_PVALB	CAMK2A	-0.00	0.06	-0.07	0.948	0.993
dx_AD	IN_PVALB_CHC	CAMK2A	0.08	0.07	1.16	0.244	0.77
dx_AD	IN_SST	CAMK2A	-0.07	0.05	-1.35	0.177	0.641
dx_AD	IN_VIP	CAMK2A	0.02	0.04	0.47	0.637	0.852
dx_AD	Micro	CAMK2A	-0.06	0.10	-0.53	0.595	0.839
dx_AD	OPC	CAMK2A	0.01	0.07	0.13	0.9	0.987
dx_AD	Oligo	CAMK2A	-0.12	0.07	-1.66	0.0966	0.294
dx_AD	Astro	CAMK2B	0.17	0.06	3.06	0.00221	0.0284
dx_AD	EN_L2_3_IT	CAMK2B	0.07	0.03	2.00	0.046	0.229
dx_AD	EN_L3_5_IT_1	CAMK2B	0.14	0.03	4.09	4.38e-05	0.00446
dx_AD	EN_L3_5_IT_2	CAMK2B	0.04	0.03	1.16	0.246	0.564
dx_AD	EN_L3_5_IT_3	CAMK2B	0.07	0.03	2.36	0.0184	0.114
dx_AD	EN_L5_6_NP	CAMK2B	0.07	0.05	1.63	0.104	0.689
dx_AD	EN_L5_ET	CAMK2B	0.36	0.31	1.16	0.245	0.999
dx_AD	EN_L6B	CAMK2B	0.03	0.04	0.76	0.447	0.796
dx_AD	EN_L6_CT	CAMK2B	-0.00	0.04	-0.06	0.95	0.985
dx_AD	EN_L6_IT_1	CAMK2B	-0.02	0.04	-0.46	0.646	0.918
dx_AD	EN_L6_IT_2	CAMK2B	0.04	0.05	0.76	0.446	0.912
dx_AD	IN_ADARB2	CAMK2B	0.07	0.04	1.95	0.0516	0.464
dx_AD	IN_LAMP5_LHX6	CAMK2B	0.01	0.04	0.24	0.813	0.967
dx_AD	IN_LAMP5_RELN	CAMK2B	0.05	0.04	1.21	0.227	0.744
dx_AD	IN_PVALB	CAMK2B	0.01	0.03	0.27	0.784	0.966
dx_AD	IN_PVALB_CHC	CAMK2B	-0.02	0.04	-0.52	0.603	0.929
dx_AD	IN_SST	CAMK2B	0.03	0.03	0.90	0.367	0.789
dx_AD	IN_VIP	CAMK2B	-0.04	0.03	-1.41	0.157	0.477
dx_AD	Micro	CAMK2B	-0.04	0.09	-0.51	0.612	0.849
dx_AD	OPC	CAMK2B	0.09	0.05	1.76	0.078	0.596
dx_AD	Oligo	CAMK2B	0.03	0.06	0.41	0.682	0.847
dx_AD	Adaptive	CAMK2D	-0.09	0.14	-0.63	0.528	0.934
dx_AD	Astro	CAMK2D	0.12	0.05	2.56	0.0105	0.0756
dx_AD	EN_L2_3_IT	CAMK2D	0.13	0.06	2.22	0.0263	0.17
dx_AD	EN_L3_5_IT_1	CAMK2D	0.10	0.09	1.13	0.257	0.602
dx_AD	EN_L3_5_IT_2	CAMK2D	-0.13	0.05	-2.71	0.00671	0.0774
dx_AD	EN_L3_5_IT_3	CAMK2D	0.01	0.03	0.41	0.682	0.854
dx_AD	EN_L5_6_NP	CAMK2D	0.07	0.04	1.97	0.0493	0.599
dx_AD	EN_L5_ET	CAMK2D	0.35	0.62	0.56	0.574	0.999
dx_AD	EN_L6B	CAMK2D	0.04	0.04	1.28	0.202	0.6
dx_AD	EN_L6_CT	CAMK2D	-0.09	0.06	-1.58	0.113	0.481
dx_AD	EN_L6_IT_1	CAMK2D	0.12	0.08	1.63	0.104	0.545
dx_AD	EN_L6_IT_2	CAMK2D	-0.01	0.09	-0.13	0.897	0.985
dx_AD	Endo	CAMK2D	-0.05	0.09	-0.54	0.587	0.934
dx_AD	IN_ADARB2	CAMK2D	-0.09	0.06	-1.43	0.153	0.638
dx_AD	IN_LAMP5_LHX6	CAMK2D	-0.03	0.07	-0.39	0.7	0.942
dx_AD	IN_LAMP5_RELN	CAMK2D	-0.06	0.06	-0.96	0.337	0.824
dx_AD	IN_PVALB	CAMK2D	0.07	0.03	2.14	0.0323	0.388
dx_AD	IN_PVALB_CHC	CAMK2D	0.13	0.05	2.55	0.0106	0.237
dx_AD	IN_SST	CAMK2D	0.07	0.04	1.75	0.0807	0.495
dx_AD	IN_VIP	CAMK2D	-0.00	0.03	-0.06	0.953	0.986
dx_AD	Micro	CAMK2D	0.07	0.04	1.84	0.0658	0.282
dx_AD	OPC	CAMK2D	0.12	0.08	1.56	0.119	0.658
dx_AD	Oligo	CAMK2D	0.15	0.03	4.53	6.02e-06	0.000788
dx_AD	PC	CAMK2D	0.02	0.08	0.20	0.843	0.999
dx_AD	PVM	CAMK2D	0.14	0.12	1.09	0.275	0.895
dx_AD	SMC	CAMK2D	-0.24	0.24	-1.01	0.312	0.957
dx_AD	VLMC	CAMK2D	0.11	0.11	0.94	0.349	0.682
dx_AD	Astro	CAMK2G	-0.11	0.06	-1.67	0.095	0.289
dx_AD	EN_L2_3_IT	CAMK2G	-0.02	0.04	-0.39	0.696	0.865
dx_AD	EN_L3_5_IT_1	CAMK2G	0.02	0.04	0.51	0.608	0.847
dx_AD	EN_L3_5_IT_2	CAMK2G	-0.01	0.04	-0.26	0.795	0.924
dx_AD	EN_L3_5_IT_3	CAMK2G	0.00	0.03	0.02	0.981	0.993
dx_AD	EN_L5_6_NP	CAMK2G	-0.01	0.05	-0.20	0.843	0.982
dx_AD	EN_L5_ET	CAMK2G	0.24	0.25	0.96	0.336	0.999
dx_AD	EN_L6B	CAMK2G	-0.03	0.05	-0.65	0.516	0.835
dx_AD	EN_L6_CT	CAMK2G	-0.13	0.05	-2.85	0.00444	0.085
dx_AD	EN_L6_IT_1	CAMK2G	-0.03	0.05	-0.49	0.627	0.911
dx_AD	EN_L6_IT_2	CAMK2G	-0.06	0.08	-0.72	0.47	0.919
dx_AD	Endo	CAMK2G	-0.11	0.30	-0.35	0.724	0.966
dx_AD	IN_ADARB2	CAMK2G	0.02	0.05	0.37	0.714	0.932
dx_AD	IN_LAMP5_LHX6	CAMK2G	0.03	0.05	0.68	0.498	0.891
dx_AD	IN_LAMP5_RELN	CAMK2G	0.07	0.04	1.95	0.0516	0.478
dx_AD	IN_PVALB	CAMK2G	-0.00	0.04	-0.00	0.998	1
dx_AD	IN_PVALB_CHC	CAMK2G	0.04	0.05	0.77	0.439	0.878
dx_AD	IN_SST	CAMK2G	-0.08	0.04	-1.94	0.052	0.425
dx_AD	IN_VIP	CAMK2G	-0.04	0.03	-1.27	0.204	0.532
dx_AD	Micro	CAMK2G	0.04	0.04	0.98	0.328	0.647
dx_AD	OPC	CAMK2G	-0.05	0.03	-1.47	0.143	0.673
dx_AD	Oligo	CAMK2G	0.09	0.04	2.34	0.0193	0.116
dx_AD	PC	CAMK2G	-0.09	0.13	-0.66	0.512	0.993
dx_AD	PVM	CAMK2G	-0.43	0.45	-0.95	0.343	0.91
dx_AD	SMC	CAMK2G	0.03	0.28	0.12	0.903	0.999
dx_AD	VLMC	CAMK2G	0.31	0.15	2.02	0.043	0.267
dx_AD	Astro	CAMK2N1	0.13	0.05	2.72	0.0065	0.0567
dx_AD	EN_L2_3_IT	CAMK2N1	0.31	0.06	5.28	1.28e-07	8.75e-05
dx_AD	EN_L3_5_IT_1	CAMK2N1	0.16	0.05	2.94	0.00324	0.0653
dx_AD	EN_L3_5_IT_2	CAMK2N1	0.22	0.05	4.30	1.69e-05	0.00112
dx_AD	EN_L3_5_IT_3	CAMK2N1	0.20	0.06	3.42	0.00063	0.0116
dx_AD	EN_L5_6_NP	CAMK2N1	0.10	0.07	1.44	0.15	0.742
dx_AD	EN_L5_ET	CAMK2N1	0.43	0.44	0.96	0.335	0.999
dx_AD	EN_L6B	CAMK2N1	0.32	0.07	4.39	1.13e-05	0.00237
dx_AD	EN_L6_CT	CAMK2N1	0.09	0.07	1.41	0.159	0.557
dx_AD	EN_L6_IT_1	CAMK2N1	0.25	0.06	4.05	5.18e-05	0.00906
dx_AD	EN_L6_IT_2	CAMK2N1	-0.03	0.08	-0.44	0.659	0.958
dx_AD	Endo	CAMK2N1	0.10	0.29	0.34	0.731	0.967
dx_AD	IN_ADARB2	CAMK2N1	0.07	0.06	1.24	0.214	0.696
dx_AD	IN_LAMP5_LHX6	CAMK2N1	0.07	0.06	1.02	0.307	0.802
dx_AD	IN_LAMP5_RELN	CAMK2N1	0.23	0.07	3.27	0.00106	0.0684
dx_AD	IN_PVALB	CAMK2N1	0.02	0.05	0.49	0.626	0.929
dx_AD	IN_PVALB_CHC	CAMK2N1	-0.06	0.07	-0.94	0.347	0.834
dx_AD	IN_SST	CAMK2N1	-0.03	0.06	-0.45	0.65	0.91
dx_AD	IN_VIP	CAMK2N1	-0.09	0.05	-1.88	0.0599	0.311
dx_AD	Micro	CAMK2N1	-0.03	0.07	-0.40	0.69	0.884
dx_AD	OPC	CAMK2N1	-0.06	0.05	-1.17	0.243	0.752
dx_AD	Oligo	CAMK2N1	0.03	0.05	0.75	0.455	0.691
dx_AD	PC	CAMK2N1	0.32	0.11	2.93	0.00334	0.783
dx_AD	Astro	CAMK2N2	0.14	0.10	1.38	0.168	0.398
dx_AD	EN_L2_3_IT	CAMK2N2	0.07	0.10	0.67	0.505	0.751
dx_AD	EN_L3_5_IT_2	CAMK2N2	-0.43	0.12	-3.56	0.00037	0.0105
dx_AD	EN_L3_5_IT_3	CAMK2N2	0.06	0.10	0.57	0.569	0.786
dx_AD	EN_L5_6_NP	CAMK2N2	-0.04	0.10	-0.41	0.682	0.952
dx_AD	EN_L6B	CAMK2N2	-0.01	0.11	-0.10	0.924	0.981
dx_AD	IN_ADARB2	CAMK2N2	0.06	0.09	0.66	0.51	0.867
dx_AD	IN_LAMP5_LHX6	CAMK2N2	-0.04	0.10	-0.41	0.681	0.939
dx_AD	IN_LAMP5_RELN	CAMK2N2	0.01	0.09	0.06	0.954	0.993
dx_AD	IN_PVALB	CAMK2N2	-0.10	0.07	-1.35	0.178	0.699
dx_AD	IN_PVALB_CHC	CAMK2N2	-0.11	0.10	-1.11	0.268	0.788
dx_AD	IN_SST	CAMK2N2	-0.03	0.08	-0.38	0.701	0.928
dx_AD	IN_VIP	CAMK2N2	-0.06	0.06	-0.96	0.339	0.659
dx_AD	OPC	CAMK2N2	0.02	0.09	0.19	0.847	0.972
dx_AD	Oligo	CAMK2N2	-0.03	0.08	-0.30	0.761	0.891
dx_AD	Adaptive	CAMK4	0.33	0.20	1.66	0.0971	0.737
dx_AD	Astro	CAMK4	-0.15	0.09	-1.68	0.0931	0.285
dx_AD	EN_L2_3_IT	CAMK4	0.03	0.03	0.82	0.411	0.686
dx_AD	EN_L3_5_IT_1	CAMK4	0.08	0.04	2.04	0.0416	0.259
dx_AD	EN_L3_5_IT_2	CAMK4	0.16	0.04	4.49	7.09e-06	0.000611
dx_AD	EN_L3_5_IT_3	CAMK4	0.11	0.04	2.90	0.00373	0.0411
dx_AD	EN_L5_6_NP	CAMK4	0.07	0.05	1.36	0.175	0.765
dx_AD	EN_L5_ET	CAMK4	-0.08	0.63	-0.13	0.893	0.999
dx_AD	EN_L6B	CAMK4	-0.16	0.05	-3.09	0.00203	0.0626
dx_AD	EN_L6_CT	CAMK4	-0.20	0.05	-3.73	0.000189	0.0104
dx_AD	EN_L6_IT_1	CAMK4	-0.05	0.05	-0.97	0.33	0.773
dx_AD	EN_L6_IT_2	CAMK4	-0.05	0.08	-0.64	0.523	0.929
dx_AD	IN_ADARB2	CAMK4	0.12	0.04	2.91	0.00362	0.182
dx_AD	IN_LAMP5_LHX6	CAMK4	0.16	0.08	2.03	0.0426	0.434
dx_AD	IN_LAMP5_RELN	CAMK4	0.35	0.08	4.55	5.25e-06	0.00224
dx_AD	IN_PVALB	CAMK4	0.12	0.04	2.92	0.00351	0.141
dx_AD	IN_PVALB_CHC	CAMK4	0.16	0.05	3.42	0.000625	0.0477
dx_AD	IN_SST	CAMK4	0.03	0.07	0.47	0.636	0.906
dx_AD	IN_VIP	CAMK4	0.17	0.04	4.58	4.73e-06	0.00257
dx_AD	Micro	CAMK4	-0.05	0.10	-0.54	0.589	0.837
dx_AD	OPC	CAMK4	-0.04	0.04	-0.90	0.369	0.828
dx_AD	Oligo	CAMK4	0.06	0.07	0.83	0.407	0.652
dx_AD	Astro	CAMKK1	0.13	0.06	2.14	0.0323	0.154
dx_AD	EN_L2_3_IT	CAMKK1	0.01	0.04	0.14	0.889	0.955
dx_AD	EN_L3_5_IT_1	CAMKK1	0.18	0.06	2.92	0.00353	0.0688
dx_AD	EN_L3_5_IT_2	CAMKK1	0.01	0.05	0.28	0.777	0.918
dx_AD	EN_L3_5_IT_3	CAMKK1	0.06	0.05	1.19	0.234	0.505
dx_AD	EN_L5_6_NP	CAMKK1	0.00	0.09	0.01	0.994	0.999
dx_AD	EN_L5_ET	CAMKK1	0.55	0.48	1.15	0.252	0.999
dx_AD	EN_L6B	CAMKK1	-0.13	0.08	-1.57	0.116	0.482
dx_AD	EN_L6_CT	CAMKK1	-0.09	0.07	-1.44	0.15	0.548
dx_AD	EN_L6_IT_1	CAMKK1	0.00	0.06	0.06	0.949	0.992
dx_AD	EN_L6_IT_2	CAMKK1	-0.08	0.08	-1.03	0.305	0.86
dx_AD	IN_ADARB2	CAMKK1	0.13	0.07	1.88	0.0599	0.495
dx_AD	IN_LAMP5_LHX6	CAMKK1	0.00	0.09	0.02	0.982	0.998
dx_AD	IN_LAMP5_RELN	CAMKK1	0.07	0.08	0.84	0.401	0.858
dx_AD	IN_PVALB	CAMKK1	0.04	0.06	0.66	0.511	0.898
dx_AD	IN_PVALB_CHC	CAMKK1	0.06	0.10	0.58	0.559	0.91
dx_AD	IN_SST	CAMKK1	0.08	0.07	1.24	0.215	0.682
dx_AD	IN_VIP	CAMKK1	0.07	0.06	1.18	0.24	0.568
dx_AD	Micro	CAMKK1	0.04	0.06	0.67	0.506	0.786
dx_AD	OPC	CAMKK1	0.06	0.07	0.83	0.407	0.843
dx_AD	Oligo	CAMKK1	0.05	0.06	0.82	0.412	0.656
dx_AD	Astro	CAMKK2	-0.01	0.05	-0.24	0.807	0.913
dx_AD	EN_L2_3_IT	CAMKK2	-0.01	0.03	-0.44	0.662	0.846
dx_AD	EN_L3_5_IT_1	CAMKK2	-0.02	0.04	-0.52	0.6	0.843
dx_AD	EN_L3_5_IT_2	CAMKK2	-0.05	0.04	-1.32	0.188	0.499
dx_AD	EN_L3_5_IT_3	CAMKK2	-0.17	0.04	-4.36	1.28e-05	0.000632
dx_AD	EN_L5_6_NP	CAMKK2	-0.11	0.07	-1.67	0.0954	0.676
dx_AD	EN_L5_ET	CAMKK2	-0.12	0.36	-0.32	0.747	0.999
dx_AD	EN_L6B	CAMKK2	-0.27	0.07	-3.56	0.000368	0.0219
dx_AD	EN_L6_CT	CAMKK2	-0.16	0.06	-2.87	0.00409	0.0805
dx_AD	EN_L6_IT_1	CAMKK2	-0.07	0.05	-1.24	0.216	0.688
dx_AD	EN_L6_IT_2	CAMKK2	-0.01	0.06	-0.17	0.868	0.982
dx_AD	Endo	CAMKK2	0.04	0.26	0.15	0.879	0.987
dx_AD	IN_ADARB2	CAMKK2	0.00	0.06	0.06	0.95	0.993
dx_AD	IN_LAMP5_LHX6	CAMKK2	-0.07	0.08	-0.95	0.343	0.826
dx_AD	IN_LAMP5_RELN	CAMKK2	-0.04	0.06	-0.61	0.541	0.91
dx_AD	IN_PVALB	CAMKK2	-0.03	0.04	-0.80	0.424	0.865
dx_AD	IN_PVALB_CHC	CAMKK2	-0.01	0.07	-0.16	0.871	0.981
dx_AD	IN_SST	CAMKK2	-0.01	0.05	-0.26	0.796	0.956
dx_AD	IN_VIP	CAMKK2	-0.01	0.05	-0.29	0.772	0.915
dx_AD	Micro	CAMKK2	-0.02	0.05	-0.47	0.641	0.862
dx_AD	OPC	CAMKK2	-0.01	0.05	-0.20	0.838	0.971
dx_AD	Oligo	CAMKK2	-0.11	0.04	-2.75	0.00588	0.056
dx_AD	PC	CAMKK2	-0.14	0.29	-0.48	0.628	0.993
dx_AD	Adaptive	CAMKMT	-0.05	0.15	-0.29	0.77	0.97
dx_AD	Astro	CAMKMT	0.02	0.04	0.54	0.591	0.786
dx_AD	EN_L2_3_IT	CAMKMT	-0.01	0.05	-0.22	0.823	0.927
dx_AD	EN_L3_5_IT_1	CAMKMT	0.10	0.08	1.35	0.176	0.508
dx_AD	EN_L3_5_IT_2	CAMKMT	0.03	0.06	0.50	0.62	0.844
dx_AD	EN_L3_5_IT_3	CAMKMT	0.09	0.05	1.92	0.055	0.222
dx_AD	EN_L5_6_NP	CAMKMT	-0.02	0.08	-0.21	0.836	0.981
dx_AD	EN_L5_ET	CAMKMT	0.18	0.50	0.35	0.725	0.999
dx_AD	EN_L6B	CAMKMT	0.19	0.08	2.34	0.0193	0.221
dx_AD	EN_L6_CT	CAMKMT	0.04	0.08	0.56	0.576	0.873
dx_AD	EN_L6_IT_1	CAMKMT	-0.01	0.08	-0.09	0.931	0.988
dx_AD	EN_L6_IT_2	CAMKMT	0.05	0.10	0.44	0.659	0.958
dx_AD	Endo	CAMKMT	-0.13	0.10	-1.37	0.171	0.736
dx_AD	IN_ADARB2	CAMKMT	0.04	0.06	0.71	0.481	0.858
dx_AD	IN_LAMP5_LHX6	CAMKMT	0.20	0.08	2.41	0.0159	0.294
dx_AD	IN_LAMP5_RELN	CAMKMT	0.13	0.07	1.99	0.0462	0.462
dx_AD	IN_PVALB	CAMKMT	-0.00	0.06	-0.05	0.959	0.995
dx_AD	IN_PVALB_CHC	CAMKMT	-0.23	0.10	-2.33	0.0198	0.315
dx_AD	IN_SST	CAMKMT	-0.01	0.06	-0.16	0.87	0.974
dx_AD	IN_VIP	CAMKMT	0.02	0.05	0.42	0.674	0.871
dx_AD	Micro	CAMKMT	0.14	0.05	3.15	0.00164	0.0285
dx_AD	OPC	CAMKMT	0.02	0.04	0.56	0.576	0.905
dx_AD	Oligo	CAMKMT	0.08	0.04	2.10	0.0353	0.167
dx_AD	PC	CAMKMT	0.01	0.12	0.05	0.96	1
dx_AD	PVM	CAMKMT	0.16	0.15	1.03	0.301	0.906
dx_AD	SMC	CAMKMT	-0.13	0.29	-0.46	0.644	0.983
dx_AD	VLMC	CAMKMT	0.16	0.10	1.52	0.128	0.444
dx_AD	Astro	CAMKV	-0.00	0.10	-0.02	0.987	0.995
dx_AD	EN_L2_3_IT	CAMKV	0.03	0.05	0.64	0.522	0.762
dx_AD	EN_L3_5_IT_1	CAMKV	0.17	0.07	2.58	0.00993	0.122
dx_AD	EN_L3_5_IT_2	CAMKV	0.15	0.06	2.76	0.0057	0.0693
dx_AD	EN_L3_5_IT_3	CAMKV	0.09	0.05	1.83	0.0669	0.25
dx_AD	EN_L5_6_NP	CAMKV	0.02	0.08	0.22	0.829	0.98
dx_AD	EN_L5_ET	CAMKV	-0.12	0.70	-0.16	0.869	0.999
dx_AD	EN_L6B	CAMKV	0.11	0.07	1.62	0.105	0.467
dx_AD	EN_L6_CT	CAMKV	0.07	0.07	0.96	0.337	0.736
dx_AD	EN_L6_IT_1	CAMKV	0.07	0.08	0.91	0.36	0.792
dx_AD	EN_L6_IT_2	CAMKV	0.09	0.08	1.09	0.277	0.835
dx_AD	IN_ADARB2	CAMKV	0.05	0.08	0.64	0.522	0.87
dx_AD	IN_LAMP5_LHX6	CAMKV	-0.06	0.08	-0.72	0.47	0.881
dx_AD	IN_LAMP5_RELN	CAMKV	-0.01	0.07	-0.23	0.819	0.976
dx_AD	IN_PVALB	CAMKV	-0.04	0.07	-0.52	0.602	0.921
dx_AD	IN_PVALB_CHC	CAMKV	0.21	0.13	1.61	0.108	0.615
dx_AD	IN_SST	CAMKV	-0.02	0.07	-0.25	0.805	0.958
dx_AD	IN_VIP	CAMKV	0.00	0.05	0.05	0.962	0.989
dx_AD	Micro	CAMKV	0.08	0.11	0.79	0.432	0.734
dx_AD	OPC	CAMKV	-0.08	0.10	-0.78	0.435	0.855
dx_AD	Oligo	CAMKV	0.03	0.09	0.37	0.709	0.862
dx_AD	Astro	CAMLG	-0.08	0.04	-2.23	0.0255	0.132
dx_AD	EN_L2_3_IT	CAMLG	-0.08	0.04	-1.98	0.048	0.233
dx_AD	EN_L3_5_IT_1	CAMLG	-0.03	0.05	-0.66	0.512	0.794
dx_AD	EN_L3_5_IT_2	CAMLG	-0.02	0.04	-0.39	0.7	0.884
dx_AD	EN_L3_5_IT_3	CAMLG	-0.03	0.04	-0.84	0.401	0.665
dx_AD	EN_L5_6_NP	CAMLG	-0.07	0.07	-0.97	0.333	0.847
dx_AD	EN_L5_ET	CAMLG	0.22	0.47	0.48	0.634	0.999
dx_AD	EN_L6B	CAMLG	-0.02	0.07	-0.23	0.817	0.951
dx_AD	EN_L6_CT	CAMLG	-0.11	0.06	-1.92	0.0553	0.339
dx_AD	EN_L6_IT_1	CAMLG	-0.16	0.06	-2.54	0.011	0.206
dx_AD	EN_L6_IT_2	CAMLG	-0.18	0.08	-2.40	0.0164	0.439
dx_AD	Endo	CAMLG	-0.70	0.33	-2.11	0.0352	0.509
dx_AD	IN_ADARB2	CAMLG	-0.00	0.06	-0.06	0.95	0.993
dx_AD	IN_LAMP5_LHX6	CAMLG	0.01	0.08	0.08	0.936	0.993
dx_AD	IN_LAMP5_RELN	CAMLG	-0.04	0.06	-0.71	0.477	0.887
dx_AD	IN_PVALB	CAMLG	-0.10	0.05	-2.12	0.0336	0.391
dx_AD	IN_PVALB_CHC	CAMLG	-0.02	0.08	-0.25	0.804	0.971
dx_AD	IN_SST	CAMLG	-0.04	0.05	-0.93	0.352	0.777
dx_AD	IN_VIP	CAMLG	0.03	0.04	0.74	0.46	0.751
dx_AD	Micro	CAMLG	-0.03	0.06	-0.48	0.63	0.857
dx_AD	OPC	CAMLG	-0.03	0.04	-0.78	0.436	0.855
dx_AD	Oligo	CAMLG	-0.01	0.03	-0.52	0.605	0.797
dx_AD	Astro	CAMSAP1	0.05	0.03	1.44	0.149	0.372
dx_AD	EN_L2_3_IT	CAMSAP1	-0.00	0.03	-0.08	0.937	0.976
dx_AD	EN_L3_5_IT_1	CAMSAP1	-0.00	0.04	-0.06	0.955	0.985
dx_AD	EN_L3_5_IT_2	CAMSAP1	0.05	0.04	1.51	0.13	0.418
dx_AD	EN_L3_5_IT_3	CAMSAP1	0.00	0.03	0.11	0.915	0.968
dx_AD	EN_L5_6_NP	CAMSAP1	0.00	0.06	0.00	1	1
dx_AD	EN_L5_ET	CAMSAP1	-0.42	0.50	-0.83	0.404	0.999
dx_AD	EN_L6B	CAMSAP1	-0.06	0.06	-1.01	0.31	0.702
dx_AD	EN_L6_CT	CAMSAP1	-0.10	0.05	-2.07	0.0387	0.281
dx_AD	EN_L6_IT_1	CAMSAP1	-0.04	0.05	-0.76	0.448	0.84
dx_AD	EN_L6_IT_2	CAMSAP1	0.09	0.06	1.54	0.125	0.715
dx_AD	Endo	CAMSAP1	0.22	0.33	0.67	0.503	0.912
dx_AD	IN_ADARB2	CAMSAP1	-0.06	0.05	-1.20	0.23	0.708
dx_AD	IN_LAMP5_LHX6	CAMSAP1	-0.05	0.06	-0.82	0.415	0.861
dx_AD	IN_LAMP5_RELN	CAMSAP1	0.00	0.05	0.08	0.934	0.988
dx_AD	IN_PVALB	CAMSAP1	0.03	0.04	0.75	0.451	0.875
dx_AD	IN_PVALB_CHC	CAMSAP1	0.01	0.06	0.13	0.898	0.988
dx_AD	IN_SST	CAMSAP1	-0.03	0.04	-0.82	0.412	0.809
dx_AD	IN_VIP	CAMSAP1	-0.01	0.03	-0.46	0.649	0.858
dx_AD	Micro	CAMSAP1	-0.07	0.04	-1.80	0.0715	0.294
dx_AD	OPC	CAMSAP1	-0.04	0.03	-1.01	0.314	0.8
dx_AD	Oligo	CAMSAP1	-0.03	0.02	-1.19	0.232	0.483
dx_AD	PC	CAMSAP1	0.05	0.31	0.16	0.87	0.999
dx_AD	Astro	CAMSAP2	-0.01	0.03	-0.15	0.878	0.946
dx_AD	EN_L2_3_IT	CAMSAP2	0.08	0.02	3.75	0.000175	0.00977
dx_AD	EN_L3_5_IT_1	CAMSAP2	0.10	0.03	3.32	0.000905	0.0309
dx_AD	EN_L3_5_IT_2	CAMSAP2	0.07	0.03	2.71	0.00673	0.0775
dx_AD	EN_L3_5_IT_3	CAMSAP2	0.09	0.02	3.59	0.000331	0.00726
dx_AD	EN_L5_6_NP	CAMSAP2	0.06	0.03	1.81	0.0708	0.642
dx_AD	EN_L5_ET	CAMSAP2	-0.09	0.26	-0.36	0.72	0.999
dx_AD	EN_L6B	CAMSAP2	0.03	0.04	0.86	0.388	0.756
dx_AD	EN_L6_CT	CAMSAP2	0.06	0.03	1.90	0.0581	0.347
dx_AD	EN_L6_IT_1	CAMSAP2	0.07	0.03	2.26	0.0239	0.3
dx_AD	EN_L6_IT_2	CAMSAP2	0.09	0.05	1.96	0.0498	0.573
dx_AD	Endo	CAMSAP2	-0.07	0.08	-0.83	0.408	0.878
dx_AD	IN_ADARB2	CAMSAP2	0.04	0.03	1.43	0.153	0.637
dx_AD	IN_LAMP5_LHX6	CAMSAP2	0.06	0.04	1.72	0.0849	0.562
dx_AD	IN_LAMP5_RELN	CAMSAP2	-0.02	0.03	-0.56	0.578	0.921
dx_AD	IN_PVALB	CAMSAP2	0.03	0.02	1.09	0.274	0.787
dx_AD	IN_PVALB_CHC	CAMSAP2	0.05	0.04	1.35	0.178	0.705
dx_AD	IN_SST	CAMSAP2	0.10	0.03	3.59	0.000334	0.0421
dx_AD	IN_VIP	CAMSAP2	0.07	0.02	3.14	0.00172	0.0634
dx_AD	Micro	CAMSAP2	-0.01	0.03	-0.15	0.879	0.959
dx_AD	OPC	CAMSAP2	0.03	0.02	1.13	0.259	0.766
dx_AD	Oligo	CAMSAP2	0.06	0.02	2.56	0.0105	0.0799
dx_AD	PC	CAMSAP2	0.06	0.08	0.82	0.411	0.983
dx_AD	PVM	CAMSAP2	0.11	0.12	0.94	0.348	0.917
dx_AD	SMC	CAMSAP2	0.13	0.21	0.62	0.538	0.972
dx_AD	VLMC	CAMSAP2	0.13	0.09	1.49	0.136	0.454
dx_AD	Astro	CAMSAP3	0.13	0.07	1.91	0.056	0.213
dx_AD	EN_L2_3_IT	CAMSAP3	-0.04	0.04	-0.99	0.321	0.609
dx_AD	EN_L3_5_IT_1	CAMSAP3	-0.05	0.07	-0.65	0.515	0.796
dx_AD	EN_L3_5_IT_2	CAMSAP3	-0.06	0.06	-0.98	0.327	0.643
dx_AD	EN_L3_5_IT_3	CAMSAP3	-0.05	0.05	-0.96	0.335	0.608
dx_AD	EN_L5_6_NP	CAMSAP3	-0.15	0.10	-1.46	0.144	0.736
dx_AD	EN_L6B	CAMSAP3	-0.05	0.10	-0.47	0.637	0.893
dx_AD	EN_L6_CT	CAMSAP3	-0.02	0.10	-0.23	0.821	0.957
dx_AD	EN_L6_IT_1	CAMSAP3	-0.10	0.09	-1.09	0.274	0.738
dx_AD	EN_L6_IT_2	CAMSAP3	0.02	0.11	0.13	0.895	0.984
dx_AD	IN_ADARB2	CAMSAP3	-0.13	0.09	-1.42	0.156	0.639
dx_AD	IN_LAMP5_LHX6	CAMSAP3	-0.18	0.11	-1.62	0.105	0.605
dx_AD	IN_LAMP5_RELN	CAMSAP3	-0.02	0.09	-0.22	0.826	0.976
dx_AD	IN_PVALB	CAMSAP3	-0.01	0.06	-0.24	0.811	0.971
dx_AD	IN_SST	CAMSAP3	-0.02	0.08	-0.26	0.792	0.955
dx_AD	IN_VIP	CAMSAP3	-0.07	0.06	-1.20	0.232	0.56
dx_AD	OPC	CAMSAP3	-0.02	0.08	-0.27	0.788	0.959
dx_AD	Oligo	CAMSAP3	0.02	0.08	0.26	0.795	0.909
dx_AD	Adaptive	CAMTA1	-0.04	0.14	-0.29	0.771	0.97
dx_AD	Astro	CAMTA1	0.09	0.04	2.37	0.0177	0.104
dx_AD	EN_L2_3_IT	CAMTA1	0.00	0.02	0.15	0.884	0.954
dx_AD	EN_L3_5_IT_1	CAMTA1	0.07	0.03	2.42	0.0154	0.155
dx_AD	EN_L3_5_IT_2	CAMTA1	0.01	0.02	0.25	0.799	0.925
dx_AD	EN_L3_5_IT_3	CAMTA1	-0.02	0.02	-0.75	0.453	0.705
dx_AD	EN_L5_6_NP	CAMTA1	-0.05	0.03	-1.34	0.179	0.767
dx_AD	EN_L5_ET	CAMTA1	0.08	0.25	0.32	0.747	0.999
dx_AD	EN_L6B	CAMTA1	-0.03	0.03	-0.94	0.349	0.729
dx_AD	EN_L6_CT	CAMTA1	-0.05	0.03	-1.70	0.0884	0.429
dx_AD	EN_L6_IT_1	CAMTA1	-0.03	0.03	-1.00	0.315	0.764
dx_AD	EN_L6_IT_2	CAMTA1	-0.01	0.04	-0.18	0.855	0.98
dx_AD	Endo	CAMTA1	-0.21	0.07	-2.88	0.00392	0.239
dx_AD	IN_ADARB2	CAMTA1	-0.01	0.03	-0.37	0.712	0.931
dx_AD	IN_LAMP5_LHX6	CAMTA1	0.02	0.03	0.69	0.488	0.887
dx_AD	IN_LAMP5_RELN	CAMTA1	0.06	0.03	2.17	0.0301	0.391
dx_AD	IN_PVALB	CAMTA1	0.01	0.03	0.25	0.806	0.971
dx_AD	IN_PVALB_CHC	CAMTA1	-0.02	0.03	-0.74	0.461	0.884
dx_AD	IN_SST	CAMTA1	-0.01	0.03	-0.41	0.684	0.922
dx_AD	IN_VIP	CAMTA1	-0.02	0.02	-0.70	0.484	0.766
dx_AD	Micro	CAMTA1	0.03	0.03	0.87	0.382	0.694
dx_AD	OPC	CAMTA1	0.01	0.03	0.25	0.799	0.962
dx_AD	Oligo	CAMTA1	0.05	0.03	2.03	0.0427	0.185
dx_AD	PC	CAMTA1	0.00	0.09	0.01	0.993	1
dx_AD	PVM	CAMTA1	0.07	0.13	0.57	0.57	0.965
dx_AD	SMC	CAMTA1	0.04	0.19	0.22	0.823	0.999
dx_AD	VLMC	CAMTA1	0.26	0.11	2.31	0.0211	0.187
dx_AD	Astro	CAMTA2	0.06	0.04	1.43	0.151	0.376
dx_AD	EN_L2_3_IT	CAMTA2	0.03	0.03	1.08	0.279	0.569
dx_AD	EN_L3_5_IT_1	CAMTA2	-0.02	0.06	-0.34	0.732	0.905
dx_AD	EN_L3_5_IT_2	CAMTA2	0.01	0.04	0.25	0.803	0.926
dx_AD	EN_L3_5_IT_3	CAMTA2	0.01	0.04	0.32	0.75	0.893
dx_AD	EN_L5_6_NP	CAMTA2	-0.00	0.07	-0.01	0.993	0.999
dx_AD	EN_L5_ET	CAMTA2	0.74	0.54	1.37	0.171	0.999
dx_AD	EN_L6B	CAMTA2	0.03	0.07	0.45	0.65	0.897
dx_AD	EN_L6_CT	CAMTA2	0.08	0.07	1.08	0.282	0.693
dx_AD	EN_L6_IT_1	CAMTA2	-0.02	0.06	-0.26	0.795	0.957
dx_AD	EN_L6_IT_2	CAMTA2	-0.01	0.08	-0.10	0.921	0.99
dx_AD	IN_ADARB2	CAMTA2	0.15	0.07	2.09	0.0366	0.421
dx_AD	IN_LAMP5_LHX6	CAMTA2	0.08	0.08	0.94	0.347	0.828
dx_AD	IN_LAMP5_RELN	CAMTA2	0.09	0.06	1.40	0.162	0.681
dx_AD	IN_PVALB	CAMTA2	-0.02	0.04	-0.53	0.599	0.921
dx_AD	IN_PVALB_CHC	CAMTA2	-0.01	0.08	-0.08	0.939	0.995
dx_AD	IN_SST	CAMTA2	-0.00	0.06	-0.08	0.934	0.986
dx_AD	IN_VIP	CAMTA2	-0.01	0.04	-0.29	0.775	0.916
dx_AD	Micro	CAMTA2	-0.05	0.06	-0.78	0.434	0.736
dx_AD	OPC	CAMTA2	0.03	0.05	0.69	0.488	0.876
dx_AD	Oligo	CAMTA2	0.03	0.03	1.06	0.291	0.545
dx_AD	Astro	CAND1	-0.03	0.03	-1.08	0.278	0.532
dx_AD	EN_L2_3_IT	CAND1	0.03	0.03	1.24	0.216	0.503
dx_AD	EN_L3_5_IT_1	CAND1	0.06	0.04	1.69	0.0909	0.372
dx_AD	EN_L3_5_IT_2	CAND1	0.03	0.03	0.95	0.341	0.655
dx_AD	EN_L3_5_IT_3	CAND1	0.06	0.03	1.97	0.049	0.207
dx_AD	EN_L5_6_NP	CAND1	0.01	0.05	0.18	0.859	0.983
dx_AD	EN_L5_ET	CAND1	-0.23	0.42	-0.54	0.59	0.999
dx_AD	EN_L6B	CAND1	0.05	0.05	0.96	0.34	0.721
dx_AD	EN_L6_CT	CAND1	0.02	0.05	0.46	0.643	0.901
dx_AD	EN_L6_IT_1	CAND1	0.02	0.04	0.55	0.582	0.897
dx_AD	EN_L6_IT_2	CAND1	0.03	0.05	0.64	0.525	0.929
dx_AD	Endo	CAND1	-0.10	0.09	-1.06	0.287	0.824
dx_AD	IN_ADARB2	CAND1	0.01	0.04	0.31	0.755	0.945
dx_AD	IN_LAMP5_LHX6	CAND1	0.05	0.05	1.01	0.311	0.805
dx_AD	IN_LAMP5_RELN	CAND1	0.06	0.04	1.56	0.12	0.621
dx_AD	IN_PVALB	CAND1	-0.00	0.03	-0.05	0.959	0.995
dx_AD	IN_PVALB_CHC	CAND1	0.09	0.06	1.52	0.129	0.651
dx_AD	IN_SST	CAND1	0.06	0.04	1.46	0.145	0.602
dx_AD	IN_VIP	CAND1	0.03	0.03	0.85	0.398	0.703
dx_AD	Micro	CAND1	-0.00	0.04	-0.08	0.937	0.98
dx_AD	OPC	CAND1	-0.01	0.03	-0.41	0.682	0.937
dx_AD	Oligo	CAND1	0.01	0.02	0.41	0.681	0.846
dx_AD	PC	CAND1	0.11	0.10	1.10	0.273	0.979
dx_AD	VLMC	CAND1	0.04	0.09	0.44	0.659	0.873
dx_AD	Astro	CAND2	0.14	0.06	2.42	0.0157	0.0964
dx_AD	EN_L2_3_IT	CAND2	-0.02	0.04	-0.62	0.533	0.768
dx_AD	EN_L3_5_IT_1	CAND2	-0.03	0.06	-0.58	0.562	0.826
dx_AD	EN_L3_5_IT_2	CAND2	-0.07	0.04	-1.48	0.138	0.431
dx_AD	EN_L3_5_IT_3	CAND2	-0.13	0.05	-2.81	0.00496	0.0491
dx_AD	EN_L5_6_NP	CAND2	-0.11	0.08	-1.44	0.15	0.742
dx_AD	EN_L5_ET	CAND2	-0.01	0.60	-0.02	0.988	0.999
dx_AD	EN_L6B	CAND2	-0.12	0.07	-1.67	0.0956	0.448
dx_AD	EN_L6_CT	CAND2	-0.26	0.08	-3.40	0.000686	0.0254
dx_AD	EN_L6_IT_1	CAND2	-0.06	0.06	-1.03	0.303	0.757
dx_AD	EN_L6_IT_2	CAND2	-0.03	0.08	-0.42	0.674	0.958
dx_AD	IN_ADARB2	CAND2	0.01	0.07	0.19	0.849	0.969
dx_AD	IN_LAMP5_LHX6	CAND2	-0.06	0.07	-0.81	0.415	0.862
dx_AD	IN_LAMP5_RELN	CAND2	-0.01	0.06	-0.16	0.875	0.981
dx_AD	IN_PVALB	CAND2	0.00	0.04	0.02	0.98	0.998
dx_AD	IN_PVALB_CHC	CAND2	-0.10	0.07	-1.42	0.154	0.681
dx_AD	IN_SST	CAND2	-0.04	0.06	-0.77	0.443	0.823
dx_AD	IN_VIP	CAND2	-0.04	0.04	-0.91	0.362	0.676
dx_AD	Micro	CAND2	-0.07	0.08	-0.83	0.405	0.71
dx_AD	OPC	CAND2	0.03	0.05	0.56	0.578	0.906
dx_AD	Oligo	CAND2	0.02	0.04	0.63	0.529	0.747
dx_AD	Astro	CANT1	-0.01	0.07	-0.19	0.85	0.933
dx_AD	EN_L2_3_IT	CANT1	0.10	0.06	1.64	0.102	0.346
dx_AD	EN_L3_5_IT_2	CANT1	0.01	0.08	0.14	0.885	0.96
dx_AD	EN_L3_5_IT_3	CANT1	0.09	0.08	1.04	0.3	0.573
dx_AD	EN_L6B	CANT1	0.19	0.11	1.80	0.0723	0.398
dx_AD	EN_L6_CT	CANT1	0.44	0.36	1.23	0.218	0.625
dx_AD	EN_L6_IT_1	CANT1	0.34	0.31	1.10	0.271	0.736
dx_AD	IN_ADARB2	CANT1	0.10	0.10	1.01	0.311	0.762
dx_AD	IN_LAMP5_RELN	CANT1	-0.00	0.12	-0.04	0.971	0.997
dx_AD	IN_PVALB	CANT1	0.12	0.09	1.37	0.172	0.691
dx_AD	IN_SST	CANT1	0.08	0.11	0.79	0.429	0.817
dx_AD	IN_VIP	CANT1	0.07	0.07	0.98	0.329	0.651
dx_AD	Micro	CANT1	0.29	0.09	3.22	0.00126	0.0237
dx_AD	OPC	CANT1	-0.00	0.08	-0.01	0.992	0.999
dx_AD	Oligo	CANT1	0.04	0.05	0.70	0.482	0.711
dx_AD	Astro	CANX	-0.03	0.04	-0.77	0.44	0.678
dx_AD	EN_L2_3_IT	CANX	0.16	0.04	4.66	3.15e-06	0.000681
dx_AD	EN_L3_5_IT_1	CANX	0.16	0.05	3.18	0.0015	0.0408
dx_AD	EN_L3_5_IT_2	CANX	0.12	0.04	2.88	0.00399	0.0552
dx_AD	EN_L3_5_IT_3	CANX	0.16	0.04	4.09	4.36e-05	0.00163
dx_AD	EN_L5_6_NP	CANX	0.17	0.07	2.48	0.0133	0.44
dx_AD	EN_L5_ET	CANX	0.42	0.46	0.91	0.364	0.999
dx_AD	EN_L6B	CANX	0.23	0.06	3.91	9.39e-05	0.0099
dx_AD	EN_L6_CT	CANX	0.16	0.05	3.07	0.00218	0.0535
dx_AD	EN_L6_IT_1	CANX	0.17	0.05	3.28	0.00106	0.0613
dx_AD	EN_L6_IT_2	CANX	0.13	0.07	1.84	0.0661	0.615
dx_AD	Endo	CANX	0.09	0.10	0.91	0.365	0.868
dx_AD	IN_ADARB2	CANX	0.10	0.05	1.89	0.0587	0.491
dx_AD	IN_LAMP5_LHX6	CANX	0.11	0.06	1.86	0.0635	0.514
dx_AD	IN_LAMP5_RELN	CANX	0.06	0.05	1.23	0.217	0.741
dx_AD	IN_PVALB	CANX	0.07	0.04	1.83	0.0667	0.506
dx_AD	IN_PVALB_CHC	CANX	0.16	0.06	2.49	0.013	0.256
dx_AD	IN_SST	CANX	0.10	0.04	2.43	0.0151	0.259
dx_AD	IN_VIP	CANX	0.11	0.04	2.72	0.00654	0.112
dx_AD	Micro	CANX	0.02	0.05	0.47	0.641	0.863
dx_AD	OPC	CANX	0.07	0.04	2.01	0.044	0.502
dx_AD	Oligo	CANX	0.04	0.03	1.23	0.218	0.466
dx_AD	PC	CANX	0.04	0.10	0.37	0.713	0.999
dx_AD	PVM	CANX	-0.21	0.14	-1.47	0.141	0.818
dx_AD	VLMC	CANX	-0.04	0.10	-0.44	0.661	0.873
dx_AD	Astro	CAP1	0.03	0.04	0.76	0.448	0.685
dx_AD	EN_L2_3_IT	CAP1	0.05	0.03	1.58	0.113	0.366
dx_AD	EN_L3_5_IT_1	CAP1	-0.03	0.06	-0.56	0.576	0.83
dx_AD	EN_L3_5_IT_2	CAP1	0.03	0.04	0.75	0.452	0.74
dx_AD	EN_L3_5_IT_3	CAP1	0.06	0.04	1.44	0.15	0.396
dx_AD	EN_L5_6_NP	CAP1	-0.00	0.08	-0.05	0.962	0.994
dx_AD	EN_L6B	CAP1	0.08	0.09	0.87	0.382	0.753
dx_AD	EN_L6_CT	CAP1	-0.01	0.08	-0.16	0.871	0.969
dx_AD	EN_L6_IT_1	CAP1	-0.00	0.06	-0.05	0.962	0.994
dx_AD	EN_L6_IT_2	CAP1	0.05	0.08	0.68	0.498	0.921
dx_AD	Endo	CAP1	0.08	0.11	0.77	0.443	0.894
dx_AD	IN_ADARB2	CAP1	-0.00	0.07	-0.04	0.968	0.996
dx_AD	IN_LAMP5_LHX6	CAP1	-0.01	0.10	-0.07	0.941	0.993
dx_AD	IN_LAMP5_RELN	CAP1	-0.03	0.07	-0.34	0.736	0.959
dx_AD	IN_PVALB	CAP1	0.05	0.05	0.88	0.378	0.845
dx_AD	IN_PVALB_CHC	CAP1	-0.00	0.11	-0.04	0.965	0.996
dx_AD	IN_SST	CAP1	0.07	0.06	1.12	0.262	0.719
dx_AD	IN_VIP	CAP1	0.05	0.05	0.97	0.333	0.655
dx_AD	Micro	CAP1	-0.03	0.05	-0.66	0.512	0.79
dx_AD	OPC	CAP1	-0.03	0.05	-0.64	0.523	0.887
dx_AD	Oligo	CAP1	0.02	0.03	0.77	0.442	0.68
dx_AD	PC	CAP1	-0.40	0.33	-1.19	0.232	0.979
dx_AD	PVM	CAP1	0.14	0.14	0.98	0.326	0.909
dx_AD	Astro	CAP2	0.55	0.08	6.45	1.13e-10	1.6e-07
dx_AD	EN_L2_3_IT	CAP2	-0.08	0.05	-1.67	0.0952	0.336
dx_AD	EN_L3_5_IT_1	CAP2	-0.04	0.05	-0.75	0.455	0.759
dx_AD	EN_L3_5_IT_2	CAP2	-0.20	0.05	-3.95	7.85e-05	0.00341
dx_AD	EN_L3_5_IT_3	CAP2	-0.10	0.04	-2.27	0.0235	0.132
dx_AD	EN_L5_6_NP	CAP2	-0.02	0.04	-0.53	0.596	0.935
dx_AD	EN_L5_ET	CAP2	-0.27	0.36	-0.74	0.458	0.999
dx_AD	EN_L6B	CAP2	-0.04	0.05	-0.88	0.376	0.75
dx_AD	EN_L6_CT	CAP2	-0.14	0.05	-2.78	0.00542	0.0939
dx_AD	EN_L6_IT_1	CAP2	-0.17	0.06	-2.98	0.00285	0.103
dx_AD	EN_L6_IT_2	CAP2	-0.05	0.06	-0.86	0.387	0.893
dx_AD	Endo	CAP2	0.19	0.33	0.58	0.564	0.931
dx_AD	IN_ADARB2	CAP2	0.10	0.04	2.32	0.0204	0.35
dx_AD	IN_LAMP5_LHX6	CAP2	0.02	0.05	0.34	0.734	0.951
dx_AD	IN_LAMP5_RELN	CAP2	0.05	0.04	1.24	0.215	0.738
dx_AD	IN_PVALB	CAP2	-0.10	0.04	-2.40	0.0165	0.285
dx_AD	IN_PVALB_CHC	CAP2	-0.10	0.05	-1.99	0.0469	0.444
dx_AD	IN_SST	CAP2	-0.05	0.05	-0.99	0.32	0.759
dx_AD	IN_VIP	CAP2	0.09	0.04	2.25	0.0245	0.209
dx_AD	Micro	CAP2	-0.10	0.09	-1.08	0.279	0.601
dx_AD	OPC	CAP2	0.04	0.07	0.54	0.591	0.909
dx_AD	Oligo	CAP2	-0.06	0.07	-0.88	0.378	0.627
dx_AD	PC	CAP2	-0.27	0.39	-0.68	0.496	0.993
dx_AD	SMC	CAP2	-0.22	0.26	-0.83	0.405	0.957
dx_AD	VLMC	CAP2	0.23	0.15	1.53	0.126	0.444
dx_AD	Astro	CAPG	0.08	0.08	0.98	0.328	0.583
dx_AD	Micro	CAPG	0.23	0.08	2.96	0.0031	0.0433
dx_AD	Oligo	CAPG	-0.05	0.10	-0.49	0.626	0.812
dx_AD	Astro	CAPN1	0.00	0.04	0.08	0.935	0.973
dx_AD	EN_L2_3_IT	CAPN1	-0.09	0.04	-2.16	0.031	0.185
dx_AD	EN_L3_5_IT_1	CAPN1	-0.05	0.07	-0.71	0.476	0.774
dx_AD	EN_L3_5_IT_2	CAPN1	-0.09	0.05	-1.80	0.0716	0.304
dx_AD	EN_L3_5_IT_3	CAPN1	-0.01	0.05	-0.25	0.801	0.917
dx_AD	EN_L5_6_NP	CAPN1	-0.06	0.09	-0.65	0.514	0.914
dx_AD	EN_L6B	CAPN1	-0.04	0.09	-0.42	0.673	0.906
dx_AD	EN_L6_CT	CAPN1	-0.05	0.08	-0.58	0.562	0.868
dx_AD	EN_L6_IT_1	CAPN1	-0.06	0.08	-0.84	0.403	0.82
dx_AD	EN_L6_IT_2	CAPN1	-0.01	0.10	-0.15	0.884	0.983
dx_AD	Endo	CAPN1	0.19	0.33	0.58	0.562	0.931
dx_AD	IN_ADARB2	CAPN1	0.06	0.09	0.63	0.531	0.872
dx_AD	IN_LAMP5_LHX6	CAPN1	0.08	0.11	0.76	0.447	0.875
dx_AD	IN_LAMP5_RELN	CAPN1	-0.21	0.09	-2.35	0.0187	0.313
dx_AD	IN_PVALB	CAPN1	-0.00	0.06	-0.07	0.943	0.993
dx_AD	IN_PVALB_CHC	CAPN1	-0.04	0.10	-0.36	0.722	0.96
dx_AD	IN_SST	CAPN1	-0.10	0.07	-1.42	0.155	0.614
dx_AD	IN_VIP	CAPN1	-0.13	0.06	-2.29	0.0222	0.2
dx_AD	Micro	CAPN1	-0.10	0.06	-1.78	0.0755	0.305
dx_AD	OPC	CAPN1	-0.05	0.06	-0.88	0.382	0.834
dx_AD	Oligo	CAPN1	0.34	0.08	4.38	1.18e-05	0.00128
dx_AD	Astro	CAPN10	-0.12	0.05	-2.42	0.0157	0.0965
dx_AD	EN_L2_3_IT	CAPN10	0.00	0.04	0.04	0.972	0.989
dx_AD	EN_L3_5_IT_1	CAPN10	-0.02	0.09	-0.19	0.852	0.95
dx_AD	EN_L3_5_IT_2	CAPN10	0.06	0.07	0.88	0.379	0.686
dx_AD	EN_L3_5_IT_3	CAPN10	0.03	0.06	0.53	0.596	0.803
dx_AD	EN_L5_6_NP	CAPN10	-0.69	0.30	-2.27	0.0232	0.49
dx_AD	EN_L6B	CAPN10	0.12	0.11	1.07	0.287	0.684
dx_AD	EN_L6_CT	CAPN10	0.02	0.10	0.17	0.861	0.966
dx_AD	EN_L6_IT_1	CAPN10	0.01	0.10	0.05	0.958	0.993
dx_AD	EN_L6_IT_2	CAPN10	1.48	0.42	3.53	0.000422	0.114
dx_AD	IN_ADARB2	CAPN10	0.06	0.10	0.56	0.572	0.886
dx_AD	IN_LAMP5_LHX6	CAPN10	0.60	0.34	1.75	0.0795	0.548
dx_AD	IN_LAMP5_RELN	CAPN10	-0.07	0.09	-0.75	0.453	0.879
dx_AD	IN_PVALB	CAPN10	-0.12	0.07	-1.62	0.104	0.592
dx_AD	IN_SST	CAPN10	-0.09	0.08	-1.10	0.273	0.728
dx_AD	IN_VIP	CAPN10	-0.06	0.06	-0.94	0.349	0.668
dx_AD	Micro	CAPN10	-0.06	0.08	-0.72	0.471	0.762
dx_AD	OPC	CAPN10	-0.03	0.07	-0.44	0.66	0.929
dx_AD	Oligo	CAPN10	-0.03	0.04	-0.71	0.476	0.706
dx_AD	Astro	CAPN12	0.05	0.11	0.45	0.651	0.824
dx_AD	EN_L2_3_IT	CAPN12	-0.24	0.09	-2.71	0.00667	0.0792
dx_AD	EN_L3_5_IT_1	CAPN12	-0.43	0.14	-3.12	0.00179	0.0465
dx_AD	EN_L3_5_IT_2	CAPN12	-0.32	0.11	-2.81	0.00495	0.0631
dx_AD	EN_L3_5_IT_3	CAPN12	-0.21	0.10	-2.01	0.0441	0.195
dx_AD	EN_L6_IT_1	CAPN12	-0.02	0.45	-0.04	0.969	0.995
dx_AD	IN_VIP	CAPN12	-0.07	0.12	-0.59	0.553	0.807
dx_AD	Oligo	CAPN12	0.10	0.07	1.41	0.158	0.388
dx_AD	Astro	CAPN13	0.05	0.20	0.25	0.8	0.909
dx_AD	EN_L2_3_IT	CAPN13	0.02	0.17	0.14	0.89	0.956
dx_AD	EN_L5_6_NP	CAPN13	0.14	0.41	0.33	0.739	0.963
dx_AD	IN_SST	CAPN13	0.05	0.12	0.38	0.703	0.928
dx_AD	IN_VIP	CAPN13	0.12	0.15	0.81	0.417	0.716
dx_AD	Oligo	CAPN13	-0.04	0.06	-0.67	0.505	0.729
dx_AD	Astro	CAPN14	0.35	0.42	0.84	0.399	0.646
dx_AD	EN_L2_3_IT	CAPN14	0.01	0.07	0.21	0.836	0.933
dx_AD	EN_L3_5_IT_2	CAPN14	0.07	0.10	0.64	0.522	0.789
dx_AD	EN_L3_5_IT_3	CAPN14	0.06	0.08	0.68	0.495	0.735
dx_AD	EN_L5_6_NP	CAPN14	-0.09	0.44	-0.21	0.833	0.981
dx_AD	EN_L6B	CAPN14	-0.02	0.12	-0.18	0.854	0.963
dx_AD	EN_L6_CT	CAPN14	-0.03	0.12	-0.29	0.769	0.944
dx_AD	EN_L6_IT_1	CAPN14	-0.13	0.11	-1.18	0.24	0.711
dx_AD	IN_LAMP5_LHX6	CAPN14	-0.04	0.13	-0.35	0.729	0.948
dx_AD	IN_LAMP5_RELN	CAPN14	-0.02	0.12	-0.14	0.891	0.983
dx_AD	IN_PVALB	CAPN14	0.09	0.09	1.05	0.294	0.798
dx_AD	IN_SST	CAPN14	-0.11	0.11	-1.01	0.314	0.756
dx_AD	IN_VIP	CAPN14	0.12	0.11	1.01	0.313	0.64
dx_AD	Oligo	CAPN14	0.04	0.10	0.38	0.703	0.86
dx_AD	Astro	CAPN15	0.04	0.06	0.65	0.514	0.734
dx_AD	EN_L2_3_IT	CAPN15	0.03	0.05	0.55	0.584	0.801
dx_AD	EN_L3_5_IT_1	CAPN15	0.12	0.09	1.26	0.209	0.549
dx_AD	EN_L3_5_IT_2	CAPN15	-0.03	0.07	-0.37	0.715	0.89
dx_AD	EN_L3_5_IT_3	CAPN15	-0.01	0.07	-0.21	0.836	0.933
dx_AD	EN_L5_6_NP	CAPN15	-0.52	0.43	-1.21	0.226	0.806
dx_AD	EN_L6B	CAPN15	-0.05	0.33	-0.14	0.886	0.972
dx_AD	EN_L6_CT	CAPN15	-0.03	0.11	-0.26	0.795	0.949
dx_AD	EN_L6_IT_1	CAPN15	-0.14	0.10	-1.47	0.143	0.603
dx_AD	EN_L6_IT_2	CAPN15	-0.66	0.33	-2.03	0.0422	0.553
dx_AD	IN_ADARB2	CAPN15	0.05	0.09	0.49	0.621	0.907
dx_AD	IN_LAMP5_RELN	CAPN15	0.13	0.10	1.28	0.201	0.724
dx_AD	IN_PVALB	CAPN15	0.05	0.06	0.79	0.428	0.868
dx_AD	IN_PVALB_CHC	CAPN15	0.04	0.36	0.11	0.91	0.99
dx_AD	IN_SST	CAPN15	-0.03	0.09	-0.38	0.707	0.93
dx_AD	IN_VIP	CAPN15	0.02	0.06	0.32	0.746	0.904
dx_AD	Micro	CAPN15	0.02	0.08	0.29	0.771	0.917
dx_AD	OPC	CAPN15	0.04	0.07	0.52	0.604	0.913
dx_AD	Oligo	CAPN15	0.09	0.05	1.80	0.0715	0.249
dx_AD	Astro	CAPN2	0.20	0.06	3.41	0.000661	0.0124
dx_AD	EN_L2_3_IT	CAPN2	-0.02	0.04	-0.58	0.559	0.784
dx_AD	EN_L3_5_IT_1	CAPN2	-0.10	0.06	-1.61	0.107	0.401
dx_AD	EN_L3_5_IT_2	CAPN2	-0.04	0.05	-0.77	0.44	0.731
dx_AD	EN_L3_5_IT_3	CAPN2	0.07	0.05	1.61	0.107	0.327
dx_AD	EN_L5_6_NP	CAPN2	0.02	0.08	0.19	0.851	0.982
dx_AD	EN_L5_ET	CAPN2	0.03	0.58	0.05	0.958	0.999
dx_AD	EN_L6B	CAPN2	0.08	0.10	0.82	0.41	0.771
dx_AD	EN_L6_CT	CAPN2	-0.07	0.07	-0.95	0.342	0.74
dx_AD	EN_L6_IT_1	CAPN2	-0.03	0.07	-0.36	0.718	0.939
dx_AD	EN_L6_IT_2	CAPN2	0.06	0.09	0.66	0.512	0.926
dx_AD	Endo	CAPN2	-0.14	0.12	-1.22	0.221	0.781
dx_AD	IN_ADARB2	CAPN2	0.01	0.06	0.16	0.872	0.977
dx_AD	IN_LAMP5_LHX6	CAPN2	-0.02	0.08	-0.27	0.785	0.963
dx_AD	IN_LAMP5_RELN	CAPN2	0.02	0.06	0.37	0.715	0.955
dx_AD	IN_PVALB	CAPN2	-0.05	0.04	-1.19	0.234	0.752
dx_AD	IN_PVALB_CHC	CAPN2	0.01	0.07	0.12	0.906	0.988
dx_AD	IN_SST	CAPN2	-0.01	0.06	-0.24	0.808	0.959
dx_AD	IN_VIP	CAPN2	-0.01	0.04	-0.16	0.876	0.956
dx_AD	Micro	CAPN2	-0.10	0.07	-1.35	0.177	0.48
dx_AD	OPC	CAPN2	0.10	0.04	2.34	0.0195	0.412
dx_AD	Oligo	CAPN2	0.05	0.03	1.82	0.069	0.244
dx_AD	PC	CAPN2	-0.01	0.11	-0.05	0.96	1
dx_AD	VLMC	CAPN2	0.11	0.10	1.12	0.264	0.605
dx_AD	Oligo	CAPN3	0.13	0.09	1.50	0.133	0.354
dx_AD	Astro	CAPN5	-0.11	0.07	-1.46	0.143	0.365
dx_AD	EN_L2_3_IT	CAPN5	-0.08	0.06	-1.36	0.175	0.455
dx_AD	EN_L3_5_IT_1	CAPN5	-0.03	0.36	-0.08	0.933	0.979
dx_AD	EN_L3_5_IT_2	CAPN5	-0.02	0.09	-0.19	0.847	0.944
dx_AD	EN_L3_5_IT_3	CAPN5	-0.02	0.07	-0.30	0.762	0.898
dx_AD	EN_L6B	CAPN5	-0.01	0.38	-0.03	0.977	0.995
dx_AD	EN_L6_IT_1	CAPN5	-0.07	0.10	-0.74	0.461	0.847
dx_AD	IN_ADARB2	CAPN5	0.08	0.09	0.80	0.422	0.832
dx_AD	IN_LAMP5_LHX6	CAPN5	0.02	0.11	0.18	0.857	0.98
dx_AD	IN_LAMP5_RELN	CAPN5	0.03	0.10	0.31	0.755	0.965
dx_AD	IN_PVALB	CAPN5	0.07	0.07	1.03	0.304	0.805
dx_AD	IN_PVALB_CHC	CAPN5	-0.15	0.10	-1.53	0.127	0.648
dx_AD	IN_SST	CAPN5	-0.02	0.09	-0.20	0.842	0.967
dx_AD	IN_VIP	CAPN5	0.03	0.05	0.56	0.579	0.823
dx_AD	OPC	CAPN5	0.08	0.06	1.34	0.182	0.708
dx_AD	Oligo	CAPN5	0.06	0.09	0.66	0.507	0.731
dx_AD	Adaptive	CAPN7	-0.37	0.17	-2.16	0.0305	0.594
dx_AD	Astro	CAPN7	0.05	0.03	1.68	0.0929	0.285
dx_AD	EN_L2_3_IT	CAPN7	0.04	0.03	1.65	0.0993	0.343
dx_AD	EN_L3_5_IT_1	CAPN7	0.06	0.04	1.50	0.133	0.447
dx_AD	EN_L3_5_IT_2	CAPN7	0.06	0.03	1.90	0.0568	0.268
dx_AD	EN_L3_5_IT_3	CAPN7	0.11	0.03	3.31	0.000933	0.0154
dx_AD	EN_L5_6_NP	CAPN7	0.03	0.05	0.58	0.564	0.931
dx_AD	EN_L5_ET	CAPN7	-0.46	0.35	-1.33	0.184	0.999
dx_AD	EN_L6B	CAPN7	0.11	0.04	2.37	0.0177	0.209
dx_AD	EN_L6_CT	CAPN7	0.09	0.04	2.16	0.0309	0.252
dx_AD	EN_L6_IT_1	CAPN7	0.12	0.04	2.65	0.00811	0.174
dx_AD	EN_L6_IT_2	CAPN7	0.00	0.06	0.06	0.955	0.994
dx_AD	Endo	CAPN7	-0.20	0.09	-2.09	0.0365	0.51
dx_AD	IN_ADARB2	CAPN7	-0.04	0.04	-0.95	0.34	0.778
dx_AD	IN_LAMP5_LHX6	CAPN7	0.07	0.05	1.47	0.141	0.656
dx_AD	IN_LAMP5_RELN	CAPN7	-0.01	0.04	-0.15	0.881	0.982
dx_AD	IN_PVALB	CAPN7	-0.01	0.03	-0.25	0.8	0.97
dx_AD	IN_PVALB_CHC	CAPN7	0.02	0.05	0.29	0.772	0.966
dx_AD	IN_SST	CAPN7	0.07	0.04	1.75	0.0798	0.493
dx_AD	IN_VIP	CAPN7	0.01	0.03	0.28	0.783	0.92
dx_AD	Micro	CAPN7	0.04	0.04	0.84	0.401	0.708
dx_AD	OPC	CAPN7	0.00	0.03	0.05	0.961	0.995
dx_AD	Oligo	CAPN7	-0.00	0.02	-0.07	0.947	0.978
dx_AD	PC	CAPN7	0.00	0.09	0.01	0.989	1
dx_AD	PVM	CAPN7	0.29	0.13	2.20	0.0276	0.705
dx_AD	SMC	CAPN7	-0.21	0.21	-1.03	0.303	0.957
dx_AD	VLMC	CAPN7	0.04	0.08	0.50	0.618	0.85
dx_AD	Astro	CAPN8	0.11	0.12	0.97	0.333	0.589
dx_AD	EN_L2_3_IT	CAPN8	-0.35	0.13	-2.65	0.00808	0.0878
dx_AD	EN_L6B	CAPN8	0.03	0.61	0.05	0.964	0.992
dx_AD	Astro	CAPN9	-0.13	0.09	-1.46	0.145	0.368
dx_AD	EN_L2_3_IT	CAPN9	0.11	0.13	0.80	0.421	0.694
dx_AD	Oligo	CAPN9	-0.28	0.08	-3.51	0.000451	0.0123
dx_AD	Astro	CAPNS1	0.00	0.05	0.07	0.942	0.975
dx_AD	EN_L2_3_IT	CAPNS1	0.01	0.04	0.11	0.911	0.966
dx_AD	EN_L3_5_IT_1	CAPNS1	0.03	0.07	0.43	0.665	0.878
dx_AD	EN_L3_5_IT_2	CAPNS1	0.08	0.06	1.20	0.23	0.546
dx_AD	EN_L3_5_IT_3	CAPNS1	-0.00	0.06	-0.03	0.974	0.99
dx_AD	EN_L5_6_NP	CAPNS1	0.06	0.10	0.61	0.539	0.923
dx_AD	EN_L6B	CAPNS1	-0.18	0.09	-1.92	0.0549	0.353
dx_AD	EN_L6_CT	CAPNS1	0.05	0.08	0.61	0.539	0.86
dx_AD	EN_L6_IT_1	CAPNS1	0.03	0.08	0.34	0.735	0.943
dx_AD	EN_L6_IT_2	CAPNS1	0.06	0.11	0.54	0.586	0.943
dx_AD	Endo	CAPNS1	-0.18	0.33	-0.53	0.596	0.935
dx_AD	IN_ADARB2	CAPNS1	0.18	0.09	1.94	0.0518	0.465
dx_AD	IN_LAMP5_LHX6	CAPNS1	0.11	0.10	1.07	0.285	0.787
dx_AD	IN_LAMP5_RELN	CAPNS1	0.06	0.09	0.68	0.499	0.894
dx_AD	IN_PVALB	CAPNS1	0.04	0.06	0.67	0.503	0.894
dx_AD	IN_PVALB_CHC	CAPNS1	0.02	0.10	0.15	0.882	0.983
dx_AD	IN_SST	CAPNS1	0.01	0.08	0.17	0.868	0.974
dx_AD	IN_VIP	CAPNS1	-0.03	0.06	-0.51	0.611	0.84
dx_AD	Micro	CAPNS1	0.14	0.07	2.01	0.044	0.227
dx_AD	OPC	CAPNS1	-0.03	0.06	-0.42	0.672	0.934
dx_AD	Oligo	CAPNS1	-0.01	0.04	-0.35	0.73	0.874
dx_AD	Astro	CAPRIN1	0.01	0.03	0.25	0.802	0.91
dx_AD	EN_L2_3_IT	CAPRIN1	0.06	0.03	2.27	0.0229	0.158
dx_AD	EN_L3_5_IT_1	CAPRIN1	0.11	0.05	2.47	0.0135	0.143
dx_AD	EN_L3_5_IT_2	CAPRIN1	0.05	0.03	1.51	0.132	0.421
dx_AD	EN_L3_5_IT_3	CAPRIN1	0.04	0.03	1.29	0.196	0.459
dx_AD	EN_L5_6_NP	CAPRIN1	0.08	0.06	1.27	0.205	0.789
dx_AD	EN_L5_ET	CAPRIN1	-0.32	0.48	-0.66	0.506	0.999
dx_AD	EN_L6B	CAPRIN1	0.04	0.05	0.82	0.41	0.771
dx_AD	EN_L6_CT	CAPRIN1	0.06	0.05	1.35	0.176	0.578
dx_AD	EN_L6_IT_1	CAPRIN1	0.02	0.05	0.43	0.664	0.924
dx_AD	EN_L6_IT_2	CAPRIN1	0.03	0.06	0.54	0.586	0.943
dx_AD	Endo	CAPRIN1	0.01	0.09	0.11	0.909	0.992
dx_AD	IN_ADARB2	CAPRIN1	0.09	0.05	1.91	0.0559	0.48
dx_AD	IN_LAMP5_LHX6	CAPRIN1	-0.04	0.05	-0.78	0.437	0.871
dx_AD	IN_LAMP5_RELN	CAPRIN1	0.09	0.04	2.21	0.0272	0.368
dx_AD	IN_PVALB	CAPRIN1	0.04	0.04	0.99	0.323	0.815
dx_AD	IN_PVALB_CHC	CAPRIN1	0.02	0.06	0.25	0.802	0.971
dx_AD	IN_SST	CAPRIN1	-0.00	0.04	-0.11	0.914	0.983
dx_AD	IN_VIP	CAPRIN1	0.03	0.03	0.92	0.356	0.672
dx_AD	Micro	CAPRIN1	0.09	0.04	2.51	0.0119	0.101
dx_AD	OPC	CAPRIN1	0.04	0.03	1.27	0.204	0.725
dx_AD	Oligo	CAPRIN1	-0.01	0.02	-0.40	0.691	0.852
dx_AD	PC	CAPRIN1	-0.10	0.11	-0.88	0.381	0.982
dx_AD	PVM	CAPRIN1	0.08	0.13	0.63	0.529	0.96
dx_AD	VLMC	CAPRIN1	0.10	0.10	0.96	0.339	0.676
dx_AD	Astro	CAPRIN2	-0.01	0.03	-0.17	0.865	0.941
dx_AD	EN_L2_3_IT	CAPRIN2	-0.10	0.03	-3.35	0.000814	0.0244
dx_AD	EN_L3_5_IT_1	CAPRIN2	-0.03	0.05	-0.73	0.463	0.764
dx_AD	EN_L3_5_IT_2	CAPRIN2	-0.07	0.04	-1.86	0.0626	0.284
dx_AD	EN_L3_5_IT_3	CAPRIN2	-0.07	0.03	-2.13	0.0335	0.164
dx_AD	EN_L5_6_NP	CAPRIN2	-0.04	0.06	-0.69	0.488	0.905
dx_AD	EN_L5_ET	CAPRIN2	0.14	0.36	0.39	0.695	0.999
dx_AD	EN_L6B	CAPRIN2	-0.02	0.05	-0.40	0.687	0.91
dx_AD	EN_L6_CT	CAPRIN2	0.04	0.05	0.92	0.355	0.748
dx_AD	EN_L6_IT_1	CAPRIN2	-0.04	0.04	-0.96	0.339	0.779
dx_AD	EN_L6_IT_2	CAPRIN2	-0.01	0.05	-0.26	0.792	0.975
dx_AD	Endo	CAPRIN2	0.14	0.33	0.43	0.669	0.949
dx_AD	IN_ADARB2	CAPRIN2	-0.13	0.05	-2.67	0.00768	0.253
dx_AD	IN_LAMP5_LHX6	CAPRIN2	0.05	0.05	0.98	0.329	0.818
dx_AD	IN_LAMP5_RELN	CAPRIN2	-0.07	0.05	-1.47	0.143	0.654
dx_AD	IN_PVALB	CAPRIN2	-0.05	0.03	-1.45	0.148	0.662
dx_AD	IN_PVALB_CHC	CAPRIN2	-0.01	0.05	-0.23	0.818	0.973
dx_AD	IN_SST	CAPRIN2	-0.00	0.05	-0.11	0.913	0.983
dx_AD	IN_VIP	CAPRIN2	-0.06	0.03	-1.75	0.0808	0.358
dx_AD	Micro	CAPRIN2	0.09	0.05	1.72	0.0863	0.328
dx_AD	OPC	CAPRIN2	0.01	0.03	0.40	0.691	0.939
dx_AD	Oligo	CAPRIN2	0.07	0.04	2.03	0.0423	0.184
dx_AD	PC	CAPRIN2	0.05	0.32	0.16	0.875	0.999
dx_AD	VLMC	CAPRIN2	-0.08	0.12	-0.64	0.521	0.795
dx_AD	Astro	CAPS	0.12	0.06	1.83	0.0677	0.238
dx_AD	EN_L2_3_IT	CAPS	-0.12	0.09	-1.34	0.181	0.461
dx_AD	EN_L3_5_IT_2	CAPS	-0.17	0.12	-1.44	0.149	0.446
dx_AD	EN_L3_5_IT_3	CAPS	-0.04	0.11	-0.37	0.713	0.87
dx_AD	IN_PVALB	CAPS	0.02	0.10	0.24	0.81	0.971
dx_AD	IN_VIP	CAPS	-0.20	0.10	-2.01	0.0448	0.273
dx_AD	Micro	CAPS	0.14	0.09	1.46	0.144	0.433
dx_AD	OPC	CAPS	-0.05	0.09	-0.54	0.591	0.909
dx_AD	Oligo	CAPS	0.02	0.05	0.39	0.697	0.856
dx_AD	Astro	CAPS2	0.03	0.04	0.67	0.504	0.726
dx_AD	EN_L2_3_IT	CAPS2	-0.10	0.05	-2.06	0.039	0.209
dx_AD	EN_L3_5_IT_1	CAPS2	-0.08	0.06	-1.38	0.168	0.498
dx_AD	EN_L3_5_IT_2	CAPS2	-0.10	0.04	-2.23	0.0255	0.171
dx_AD	EN_L3_5_IT_3	CAPS2	-0.20	0.04	-4.78	1.77e-06	0.000138
dx_AD	EN_L5_6_NP	CAPS2	-0.09	0.13	-0.69	0.489	0.905
dx_AD	EN_L5_ET	CAPS2	-0.07	0.33	-0.20	0.843	0.999
dx_AD	EN_L6B	CAPS2	-0.15	0.08	-1.80	0.0715	0.397
dx_AD	EN_L6_CT	CAPS2	-0.10	0.07	-1.41	0.158	0.555
dx_AD	EN_L6_IT_1	CAPS2	-0.04	0.07	-0.54	0.592	0.899
dx_AD	EN_L6_IT_2	CAPS2	0.05	0.09	0.57	0.567	0.938
dx_AD	Endo	CAPS2	-0.39	0.15	-2.65	0.00804	0.289
dx_AD	IN_ADARB2	CAPS2	-0.06	0.07	-0.90	0.368	0.8
dx_AD	IN_LAMP5_LHX6	CAPS2	-0.16	0.09	-1.90	0.0572	0.49
dx_AD	IN_LAMP5_RELN	CAPS2	-0.02	0.07	-0.35	0.726	0.958
dx_AD	IN_PVALB	CAPS2	0.02	0.04	0.61	0.544	0.907
dx_AD	IN_PVALB_CHC	CAPS2	-0.11	0.07	-1.44	0.151	0.679
dx_AD	IN_SST	CAPS2	-0.03	0.06	-0.50	0.619	0.899
dx_AD	IN_VIP	CAPS2	-0.04	0.05	-0.84	0.4	0.705
dx_AD	Micro	CAPS2	0.00	0.06	0.07	0.943	0.982
dx_AD	OPC	CAPS2	0.04	0.03	1.31	0.189	0.715
dx_AD	Oligo	CAPS2	0.08	0.03	2.60	0.00931	0.0744
dx_AD	PC	CAPS2	-0.24	0.14	-1.70	0.0891	0.979
dx_AD	VLMC	CAPS2	-0.06	0.10	-0.59	0.555	0.812
dx_AD	Adaptive	CAPZA1	-0.06	0.16	-0.38	0.706	0.962
dx_AD	Astro	CAPZA1	-0.11	0.04	-2.90	0.00369	0.0394
dx_AD	EN_L2_3_IT	CAPZA1	-0.05	0.03	-1.81	0.0711	0.289
dx_AD	EN_L3_5_IT_1	CAPZA1	-0.02	0.04	-0.39	0.698	0.893
dx_AD	EN_L3_5_IT_2	CAPZA1	-0.04	0.04	-1.08	0.281	0.599
dx_AD	EN_L3_5_IT_3	CAPZA1	-0.03	0.03	-0.87	0.386	0.652
dx_AD	EN_L5_6_NP	CAPZA1	-0.05	0.06	-0.83	0.407	0.882
dx_AD	EN_L5_ET	CAPZA1	0.09	0.43	0.20	0.839	0.999
dx_AD	EN_L6B	CAPZA1	-0.03	0.06	-0.59	0.555	0.855
dx_AD	EN_L6_CT	CAPZA1	0.01	0.05	0.15	0.884	0.971
dx_AD	EN_L6_IT_1	CAPZA1	-0.09	0.05	-1.71	0.0867	0.508
dx_AD	EN_L6_IT_2	CAPZA1	-0.01	0.07	-0.14	0.886	0.983
dx_AD	Endo	CAPZA1	-0.07	0.08	-0.90	0.368	0.868
dx_AD	IN_ADARB2	CAPZA1	-0.04	0.05	-0.80	0.423	0.832
dx_AD	IN_LAMP5_LHX6	CAPZA1	-0.02	0.06	-0.44	0.662	0.935
dx_AD	IN_LAMP5_RELN	CAPZA1	0.00	0.05	0.02	0.981	0.997
dx_AD	IN_PVALB	CAPZA1	-0.05	0.04	-1.30	0.193	0.716
dx_AD	IN_PVALB_CHC	CAPZA1	-0.03	0.07	-0.38	0.701	0.954
dx_AD	IN_SST	CAPZA1	-0.04	0.04	-1.07	0.286	0.737
dx_AD	IN_VIP	CAPZA1	-0.01	0.03	-0.18	0.857	0.949
dx_AD	Micro	CAPZA1	-0.04	0.04	-1.05	0.293	0.617
dx_AD	OPC	CAPZA1	0.01	0.03	0.27	0.784	0.958
dx_AD	Oligo	CAPZA1	-0.04	0.03	-1.50	0.133	0.353
dx_AD	PC	CAPZA1	-0.12	0.10	-1.22	0.221	0.979
dx_AD	PVM	CAPZA1	-0.13	0.10	-1.31	0.189	0.848
dx_AD	VLMC	CAPZA1	0.02	0.09	0.22	0.83	0.938
dx_AD	Astro	CAPZA2	-0.01	0.03	-0.38	0.703	0.856
dx_AD	EN_L2_3_IT	CAPZA2	0.04	0.03	1.26	0.209	0.495
dx_AD	EN_L3_5_IT_1	CAPZA2	0.05	0.04	1.26	0.208	0.548
dx_AD	EN_L3_5_IT_2	CAPZA2	0.06	0.04	1.71	0.087	0.34
dx_AD	EN_L3_5_IT_3	CAPZA2	-0.00	0.03	-0.12	0.903	0.963
dx_AD	EN_L5_6_NP	CAPZA2	0.06	0.06	1.10	0.269	0.822
dx_AD	EN_L5_ET	CAPZA2	0.21	0.38	0.55	0.581	0.999
dx_AD	EN_L6B	CAPZA2	0.01	0.05	0.21	0.831	0.956
dx_AD	EN_L6_CT	CAPZA2	0.03	0.05	0.75	0.452	0.817
dx_AD	EN_L6_IT_1	CAPZA2	0.04	0.05	0.93	0.351	0.785
dx_AD	EN_L6_IT_2	CAPZA2	0.10	0.06	1.61	0.107	0.696
dx_AD	Endo	CAPZA2	-0.01	0.08	-0.13	0.9	0.992
dx_AD	IN_ADARB2	CAPZA2	-0.00	0.05	-0.03	0.978	0.998
dx_AD	IN_LAMP5_LHX6	CAPZA2	0.05	0.07	0.80	0.426	0.866
dx_AD	IN_LAMP5_RELN	CAPZA2	0.08	0.05	1.64	0.101	0.589
dx_AD	IN_PVALB	CAPZA2	-0.01	0.03	-0.38	0.702	0.948
dx_AD	IN_PVALB_CHC	CAPZA2	0.06	0.06	0.89	0.374	0.85
dx_AD	IN_SST	CAPZA2	0.08	0.04	1.88	0.0601	0.447
dx_AD	IN_VIP	CAPZA2	0.03	0.03	0.85	0.393	0.7
dx_AD	Micro	CAPZA2	0.02	0.03	0.50	0.618	0.852
dx_AD	OPC	CAPZA2	0.02	0.04	0.53	0.594	0.91
dx_AD	Oligo	CAPZA2	0.04	0.02	1.47	0.142	0.366
dx_AD	PC	CAPZA2	0.11	0.10	1.06	0.288	0.979
dx_AD	PVM	CAPZA2	-0.05	0.12	-0.46	0.645	0.972
dx_AD	VLMC	CAPZA2	0.17	0.13	1.34	0.179	0.513
dx_AD	Adaptive	CAPZB	0.01	0.12	0.08	0.936	0.986
dx_AD	Astro	CAPZB	0.02	0.04	0.55	0.579	0.78
dx_AD	EN_L2_3_IT	CAPZB	0.05	0.03	1.71	0.0878	0.323
dx_AD	EN_L3_5_IT_1	CAPZB	0.04	0.04	1.03	0.303	0.645
dx_AD	EN_L3_5_IT_2	CAPZB	0.02	0.03	0.64	0.521	0.789
dx_AD	EN_L3_5_IT_3	CAPZB	0.06	0.03	1.84	0.0657	0.247
dx_AD	EN_L5_6_NP	CAPZB	-0.09	0.05	-1.74	0.0822	0.651
dx_AD	EN_L5_ET	CAPZB	0.16	0.35	0.46	0.646	0.999
dx_AD	EN_L6B	CAPZB	0.02	0.05	0.44	0.66	0.903
dx_AD	EN_L6_CT	CAPZB	0.04	0.04	0.87	0.387	0.774
dx_AD	EN_L6_IT_1	CAPZB	-0.00	0.04	-0.05	0.957	0.993
dx_AD	EN_L6_IT_2	CAPZB	0.08	0.06	1.34	0.179	0.756
dx_AD	Endo	CAPZB	0.10	0.09	1.06	0.288	0.824
dx_AD	IN_ADARB2	CAPZB	0.05	0.04	1.25	0.212	0.694
dx_AD	IN_LAMP5_LHX6	CAPZB	0.08	0.04	1.86	0.0623	0.51
dx_AD	IN_LAMP5_RELN	CAPZB	0.05	0.04	1.15	0.252	0.765
dx_AD	IN_PVALB	CAPZB	-0.00	0.03	-0.15	0.881	0.983
dx_AD	IN_PVALB_CHC	CAPZB	0.06	0.05	1.28	0.201	0.73
dx_AD	IN_SST	CAPZB	0.01	0.04	0.32	0.747	0.941
dx_AD	IN_VIP	CAPZB	0.04	0.03	1.43	0.154	0.472
dx_AD	Micro	CAPZB	-0.16	0.05	-3.45	0.000565	0.0132
dx_AD	OPC	CAPZB	0.04	0.03	1.26	0.207	0.727
dx_AD	Oligo	CAPZB	0.04	0.03	1.36	0.173	0.41
dx_AD	PC	CAPZB	0.03	0.08	0.36	0.717	0.999
dx_AD	PVM	CAPZB	-0.02	0.09	-0.26	0.792	0.979
dx_AD	SMC	CAPZB	0.02	0.21	0.09	0.927	0.999
dx_AD	VLMC	CAPZB	0.40	0.12	3.26	0.00111	0.0436
dx_AD	Endo	CARD10	-0.41	0.32	-1.29	0.199	0.767
dx_AD	IN_VIP	CARD10	0.00	0.11	0.04	0.97	0.991
dx_AD	Adaptive	CARD11	-0.09	0.11	-0.77	0.443	0.931
dx_AD	Astro	CARD11	0.05	0.18	0.28	0.778	0.897
dx_AD	EN_L2_3_IT	CARD11	0.10	0.17	0.63	0.529	0.766
dx_AD	EN_L3_5_IT_2	CARD11	0.21	0.18	1.18	0.239	0.557
dx_AD	EN_L3_5_IT_3	CARD11	0.07	0.17	0.42	0.673	0.85
dx_AD	EN_L5_6_NP	CARD11	-0.07	0.08	-0.83	0.409	0.883
dx_AD	EN_L6_IT_1	CARD11	0.73	0.60	1.21	0.227	0.7
dx_AD	IN_ADARB2	CARD11	-0.13	0.14	-0.93	0.351	0.788
dx_AD	IN_PVALB	CARD11	-0.25	0.49	-0.51	0.607	0.924
dx_AD	IN_VIP	CARD11	-0.01	0.16	-0.06	0.95	0.985
dx_AD	Micro	CARD11	-0.09	0.09	-0.98	0.327	0.647
dx_AD	OPC	CARD11	0.10	0.20	0.47	0.639	0.925
dx_AD	Oligo	CARD11	0.28	0.17	1.63	0.102	0.305
dx_AD	Astro	CARD14	0.19	0.09	2.21	0.0274	0.138
dx_AD	EN_L2_3_IT	CARD14	0.05	0.10	0.53	0.594	0.806
dx_AD	EN_L3_5_IT_1	CARD14	-0.30	0.41	-0.73	0.467	0.767
dx_AD	EN_L3_5_IT_2	CARD14	0.08	0.11	0.70	0.487	0.765
dx_AD	EN_L3_5_IT_3	CARD14	0.01	0.10	0.11	0.916	0.968
dx_AD	EN_L5_6_NP	CARD14	-0.01	0.36	-0.02	0.982	0.997
dx_AD	EN_L6B	CARD14	-0.20	0.35	-0.57	0.572	0.863
dx_AD	EN_L6_IT_1	CARD14	0.50	0.38	1.32	0.187	0.665
dx_AD	IN_PVALB	CARD14	0.08	0.11	0.74	0.462	0.879
dx_AD	IN_VIP	CARD14	-0.02	0.12	-0.17	0.867	0.953
dx_AD	Micro	CARD14	-0.37	0.14	-2.57	0.0101	0.0912
dx_AD	OPC	CARD14	-0.05	0.12	-0.42	0.676	0.935
dx_AD	Oligo	CARD14	-0.06	0.06	-0.99	0.324	0.576
dx_AD	Astro	CARD18	0.37	0.12	3.16	0.00159	0.0225
dx_AD	EN_L2_3_IT	CARD18	0.01	0.09	0.06	0.949	0.98
dx_AD	EN_L3_5_IT_2	CARD18	0.28	0.45	0.62	0.534	0.797
dx_AD	EN_L3_5_IT_3	CARD18	-0.26	0.13	-1.98	0.0479	0.204
dx_AD	EN_L5_6_NP	CARD18	-0.29	0.20	-1.51	0.132	0.719
dx_AD	IN_LAMP5_LHX6	CARD18	-0.19	0.16	-1.12	0.261	0.778
dx_AD	IN_LAMP5_RELN	CARD18	0.05	0.16	0.30	0.765	0.967
dx_AD	IN_PVALB	CARD18	-0.01	0.13	-0.05	0.96	0.995
dx_AD	IN_VIP	CARD18	-0.15	0.12	-1.24	0.214	0.542
dx_AD	Oligo	CARD18	0.12	0.08	1.40	0.161	0.393
dx_AD	Astro	CARD19	0.07	0.04	1.53	0.125	0.337
dx_AD	EN_L2_3_IT	CARD19	-0.07	0.05	-1.36	0.175	0.455
dx_AD	EN_L3_5_IT_1	CARD19	-0.15	0.07	-2.06	0.0397	0.253
dx_AD	EN_L3_5_IT_2	CARD19	-0.04	0.06	-0.74	0.457	0.744
dx_AD	EN_L3_5_IT_3	CARD19	-0.05	0.06	-0.85	0.394	0.66
dx_AD	EN_L6B	CARD19	0.09	0.10	0.95	0.344	0.727
dx_AD	EN_L6_CT	CARD19	0.10	0.12	0.83	0.406	0.786
dx_AD	EN_L6_IT_1	CARD19	-0.05	0.08	-0.62	0.532	0.877
dx_AD	EN_L6_IT_2	CARD19	0.05	0.10	0.52	0.606	0.946
dx_AD	IN_ADARB2	CARD19	-0.03	0.10	-0.33	0.74	0.942
dx_AD	IN_LAMP5_LHX6	CARD19	-0.01	0.12	-0.08	0.939	0.993
dx_AD	IN_LAMP5_RELN	CARD19	-0.06	0.10	-0.59	0.553	0.914
dx_AD	IN_PVALB	CARD19	0.02	0.06	0.32	0.746	0.958
dx_AD	IN_SST	CARD19	-0.04	0.09	-0.48	0.632	0.905
dx_AD	IN_VIP	CARD19	0.05	0.07	0.82	0.413	0.713
dx_AD	Micro	CARD19	0.13	0.07	1.92	0.0542	0.255
dx_AD	OPC	CARD19	0.06	0.06	1.08	0.278	0.779
dx_AD	Oligo	CARD19	0.03	0.05	0.62	0.539	0.754
dx_AD	Endo	CARD6	0.46	0.29	1.57	0.117	0.685
dx_AD	Micro	CARD6	-0.05	0.08	-0.59	0.555	0.818
dx_AD	Oligo	CARD6	0.03	0.12	0.22	0.823	0.922
dx_AD	Adaptive	CARD8	0.07	0.15	0.51	0.612	0.946
dx_AD	Astro	CARD8	0.04	0.03	1.26	0.208	0.455
dx_AD	EN_L2_3_IT	CARD8	-0.01	0.06	-0.19	0.847	0.937
dx_AD	EN_L3_5_IT_1	CARD8	0.06	0.09	0.60	0.552	0.819
dx_AD	EN_L3_5_IT_2	CARD8	-0.03	0.08	-0.38	0.702	0.885
dx_AD	EN_L3_5_IT_3	CARD8	-0.05	0.08	-0.63	0.53	0.762
dx_AD	EN_L6B	CARD8	0.36	0.43	0.83	0.406	0.768
dx_AD	EN_L6_CT	CARD8	-0.27	0.37	-0.73	0.468	0.826
dx_AD	EN_L6_IT_1	CARD8	0.06	0.11	0.54	0.589	0.898
dx_AD	EN_L6_IT_2	CARD8	-0.12	0.12	-1.04	0.298	0.851
dx_AD	Endo	CARD8	-0.16	0.09	-1.75	0.0806	0.622
dx_AD	IN_ADARB2	CARD8	0.06	0.10	0.54	0.588	0.891
dx_AD	IN_LAMP5_RELN	CARD8	0.26	0.12	2.16	0.031	0.393
dx_AD	IN_PVALB	CARD8	0.00	0.09	0.00	0.999	1
dx_AD	IN_SST	CARD8	-0.11	0.10	-1.05	0.293	0.742
dx_AD	IN_VIP	CARD8	0.11	0.07	1.59	0.112	0.414
dx_AD	Micro	CARD8	0.10	0.04	2.72	0.00652	0.0697
dx_AD	OPC	CARD8	0.01	0.04	0.32	0.747	0.953
dx_AD	Oligo	CARD8	0.06	0.03	1.93	0.054	0.212
dx_AD	PC	CARD8	-0.47	0.31	-1.51	0.131	0.979
dx_AD	PVM	CARD8	0.01	0.10	0.06	0.95	0.992
dx_AD	Astro	CARD9	-0.02	0.34	-0.07	0.946	0.977
dx_AD	EN_L2_3_IT	CARD9	0.10	0.11	0.91	0.365	0.647
dx_AD	EN_L3_5_IT_2	CARD9	0.24	0.30	0.80	0.426	0.721
dx_AD	Micro	CARD9	-0.17	0.07	-2.50	0.0124	0.104
dx_AD	Astro	CARF	-0.03	0.04	-0.87	0.385	0.634
dx_AD	EN_L2_3_IT	CARF	-0.11	0.05	-2.50	0.0124	0.112
dx_AD	EN_L3_5_IT_1	CARF	-0.04	0.06	-0.69	0.487	0.781
dx_AD	EN_L3_5_IT_2	CARF	-0.08	0.05	-1.53	0.127	0.412
dx_AD	EN_L3_5_IT_3	CARF	-0.11	0.05	-1.92	0.0546	0.221
dx_AD	EN_L5_6_NP	CARF	-0.14	0.09	-1.65	0.0999	0.681
dx_AD	EN_L5_ET	CARF	0.06	0.72	0.09	0.93	0.999
dx_AD	EN_L6B	CARF	-0.03	0.09	-0.40	0.689	0.91
dx_AD	EN_L6_CT	CARF	-0.13	0.07	-1.89	0.0591	0.35
dx_AD	EN_L6_IT_1	CARF	-0.18	0.07	-2.40	0.0165	0.256
dx_AD	EN_L6_IT_2	CARF	-0.13	0.09	-1.49	0.137	0.726
dx_AD	Endo	CARF	0.17	0.32	0.55	0.584	0.934
dx_AD	IN_ADARB2	CARF	-0.12	0.07	-1.75	0.0798	0.541
dx_AD	IN_LAMP5_LHX6	CARF	-0.04	0.08	-0.53	0.598	0.918
dx_AD	IN_LAMP5_RELN	CARF	-0.07	0.07	-0.99	0.324	0.818
dx_AD	IN_PVALB	CARF	-0.08	0.05	-1.66	0.0967	0.578
dx_AD	IN_PVALB_CHC	CARF	-0.14	0.09	-1.50	0.134	0.66
dx_AD	IN_SST	CARF	-0.10	0.06	-1.58	0.113	0.555
dx_AD	IN_VIP	CARF	-0.08	0.05	-1.79	0.0739	0.343
dx_AD	Micro	CARF	-0.04	0.06	-0.75	0.452	0.749
dx_AD	OPC	CARF	-0.02	0.03	-0.66	0.512	0.885
dx_AD	Oligo	CARF	-0.05	0.03	-1.84	0.0659	0.238
dx_AD	PC	CARF	-0.39	0.39	-1.01	0.312	0.979
dx_AD	VLMC	CARF	-0.09	0.11	-0.82	0.414	0.734
dx_AD	Astro	CARHSP1	0.01	0.09	0.14	0.887	0.951
dx_AD	EN_L2_3_IT	CARHSP1	-0.03	0.12	-0.27	0.788	0.91
dx_AD	EN_L3_5_IT_1	CARHSP1	-0.13	0.13	-0.99	0.322	0.661
dx_AD	EN_L3_5_IT_2	CARHSP1	-0.12	0.12	-0.96	0.338	0.653
dx_AD	EN_L3_5_IT_3	CARHSP1	-0.08	0.12	-0.70	0.487	0.729
dx_AD	EN_L5_6_NP	CARHSP1	0.02	0.15	0.15	0.88	0.987
dx_AD	EN_L5_ET	CARHSP1	0.59	0.69	0.86	0.39	0.999
dx_AD	EN_L6B	CARHSP1	-0.05	0.15	-0.30	0.761	0.933
dx_AD	EN_L6_CT	CARHSP1	0.13	0.11	1.18	0.238	0.647
dx_AD	EN_L6_IT_1	CARHSP1	-0.11	0.14	-0.76	0.45	0.84
dx_AD	EN_L6_IT_2	CARHSP1	-0.17	0.14	-1.24	0.213	0.786
dx_AD	Endo	CARHSP1	0.08	0.13	0.63	0.532	0.92
dx_AD	IN_ADARB2	CARHSP1	-0.01	0.12	-0.08	0.939	0.992
dx_AD	IN_LAMP5_LHX6	CARHSP1	-0.04	0.14	-0.27	0.79	0.964
dx_AD	IN_LAMP5_RELN	CARHSP1	-0.10	0.12	-0.84	0.398	0.857
dx_AD	IN_PVALB	CARHSP1	-0.12	0.13	-0.92	0.359	0.833
dx_AD	IN_PVALB_CHC	CARHSP1	-0.19	0.15	-1.23	0.218	0.746
dx_AD	IN_SST	CARHSP1	-0.11	0.13	-0.81	0.42	0.812
dx_AD	IN_VIP	CARHSP1	-0.09	0.11	-0.82	0.415	0.714
dx_AD	Micro	CARHSP1	0.17	0.11	1.56	0.119	0.394
dx_AD	OPC	CARHSP1	-0.04	0.09	-0.45	0.655	0.928
dx_AD	Oligo	CARHSP1	0.04	0.06	0.62	0.538	0.753
dx_AD	PC	CARHSP1	-0.30	0.49	-0.62	0.535	0.993
dx_AD	VLMC	CARHSP1	-0.06	0.13	-0.44	0.662	0.873
dx_AD	Astro	CARM1	0.05	0.06	0.90	0.366	0.617
dx_AD	EN_L2_3_IT	CARM1	0.07	0.03	2.07	0.0386	0.208
dx_AD	EN_L3_5_IT_1	CARM1	0.03	0.05	0.47	0.641	0.865
dx_AD	EN_L3_5_IT_2	CARM1	-0.00	0.04	-0.05	0.962	0.986
dx_AD	EN_L3_5_IT_3	CARM1	-0.03	0.04	-0.75	0.452	0.704
dx_AD	EN_L5_6_NP	CARM1	0.03	0.07	0.41	0.682	0.952
dx_AD	EN_L6B	CARM1	0.01	0.07	0.16	0.871	0.967
dx_AD	EN_L6_CT	CARM1	-0.04	0.06	-0.68	0.497	0.84
dx_AD	EN_L6_IT_1	CARM1	0.03	0.06	0.58	0.563	0.889
dx_AD	EN_L6_IT_2	CARM1	-0.00	0.08	-0.06	0.955	0.994
dx_AD	IN_ADARB2	CARM1	0.09	0.06	1.54	0.124	0.604
dx_AD	IN_LAMP5_LHX6	CARM1	0.05	0.08	0.63	0.527	0.897
dx_AD	IN_LAMP5_RELN	CARM1	0.05	0.07	0.83	0.409	0.862
dx_AD	IN_PVALB	CARM1	0.02	0.05	0.36	0.721	0.952
dx_AD	IN_PVALB_CHC	CARM1	-0.15	0.10	-1.49	0.137	0.662
dx_AD	IN_SST	CARM1	0.00	0.05	0.05	0.962	0.993
dx_AD	IN_VIP	CARM1	0.02	0.04	0.48	0.632	0.85
dx_AD	Micro	CARM1	-0.11	0.07	-1.54	0.123	0.4
dx_AD	OPC	CARM1	-0.03	0.05	-0.67	0.501	0.881
dx_AD	Oligo	CARM1	0.01	0.03	0.27	0.787	0.905
dx_AD	Astro	CARMIL1	-0.01	0.04	-0.37	0.71	0.861
dx_AD	EN_L2_3_IT	CARMIL1	0.01	0.05	0.19	0.848	0.938
dx_AD	EN_L3_5_IT_1	CARMIL1	0.05	0.03	1.50	0.134	0.449
dx_AD	EN_L3_5_IT_2	CARMIL1	0.06	0.04	1.61	0.108	0.379
dx_AD	EN_L3_5_IT_3	CARMIL1	0.06	0.05	1.42	0.156	0.406
dx_AD	EN_L5_6_NP	CARMIL1	0.04	0.06	0.78	0.437	0.89
dx_AD	EN_L5_ET	CARMIL1	-0.05	0.26	-0.20	0.842	0.999
dx_AD	EN_L6B	CARMIL1	-0.06	0.08	-0.69	0.49	0.822
dx_AD	EN_L6_CT	CARMIL1	0.04	0.05	0.76	0.448	0.816
dx_AD	EN_L6_IT_1	CARMIL1	0.15	0.05	2.91	0.00367	0.117
dx_AD	EN_L6_IT_2	CARMIL1	0.12	0.06	1.97	0.0485	0.573
dx_AD	Endo	CARMIL1	0.17	0.53	0.31	0.755	0.97
dx_AD	IN_ADARB2	CARMIL1	0.19	0.07	2.85	0.0043	0.2
dx_AD	IN_LAMP5_LHX6	CARMIL1	0.07	0.15	0.48	0.631	0.926
dx_AD	IN_LAMP5_RELN	CARMIL1	0.03	0.10	0.33	0.742	0.96
dx_AD	IN_PVALB	CARMIL1	0.18	0.08	2.12	0.0342	0.393
dx_AD	IN_PVALB_CHC	CARMIL1	-0.11	0.13	-0.86	0.391	0.857
dx_AD	IN_SST	CARMIL1	-0.12	0.08	-1.46	0.144	0.6
dx_AD	IN_VIP	CARMIL1	0.05	0.05	0.97	0.333	0.655
dx_AD	Micro	CARMIL1	0.00	0.07	0.04	0.966	0.989
dx_AD	OPC	CARMIL1	-0.01	0.08	-0.12	0.906	0.988
dx_AD	Oligo	CARMIL1	-0.06	0.07	-0.85	0.397	0.644
dx_AD	PC	CARMIL1	-1.43	0.57	-2.50	0.0125	0.793
dx_AD	PVM	CARMIL1	-0.17	0.14	-1.18	0.239	0.877
dx_AD	SMC	CARMIL1	0.65	0.29	2.25	0.0243	0.874
dx_AD	VLMC	CARMIL1	0.56	0.17	3.20	0.00136	0.0497
dx_AD	Astro	CARMIL2	-0.01	0.11	-0.05	0.957	0.982
dx_AD	EN_L2_3_IT	CARMIL2	-0.03	0.05	-0.55	0.58	0.798
dx_AD	EN_L3_5_IT_1	CARMIL2	0.07	0.09	0.74	0.457	0.76
dx_AD	EN_L3_5_IT_2	CARMIL2	-0.03	0.07	-0.42	0.674	0.872
dx_AD	EN_L3_5_IT_3	CARMIL2	0.06	0.06	1.03	0.303	0.576
dx_AD	EN_L5_6_NP	CARMIL2	0.09	0.10	0.89	0.376	0.876
dx_AD	EN_L6B	CARMIL2	-0.02	0.10	-0.20	0.841	0.958
dx_AD	EN_L6_CT	CARMIL2	-0.05	0.08	-0.61	0.54	0.86
dx_AD	EN_L6_IT_1	CARMIL2	-0.11	0.09	-1.21	0.226	0.698
dx_AD	EN_L6_IT_2	CARMIL2	-0.28	0.31	-0.89	0.376	0.887
dx_AD	IN_ADARB2	CARMIL2	0.16	0.10	1.62	0.105	0.577
dx_AD	IN_LAMP5_LHX6	CARMIL2	0.01	0.10	0.07	0.945	0.994
dx_AD	IN_LAMP5_RELN	CARMIL2	0.00	0.10	0.01	0.996	1
dx_AD	IN_PVALB	CARMIL2	-0.03	0.06	-0.53	0.593	0.919
dx_AD	IN_SST	CARMIL2	0.00	0.08	0.00	0.996	0.999
dx_AD	IN_VIP	CARMIL2	-0.01	0.06	-0.15	0.88	0.958
dx_AD	Oligo	CARMIL2	-0.05	0.08	-0.53	0.594	0.792
dx_AD	Astro	CARMIL3	0.04	0.06	0.70	0.485	0.712
dx_AD	EN_L2_3_IT	CARMIL3	0.05	0.10	0.51	0.613	0.816
dx_AD	EN_L3_5_IT_1	CARMIL3	0.98	0.36	2.75	0.00599	0.0938
dx_AD	EN_L3_5_IT_2	CARMIL3	0.53	0.38	1.41	0.16	0.462
dx_AD	EN_L3_5_IT_3	CARMIL3	0.22	0.08	2.78	0.00543	0.0521
dx_AD	EN_L5_6_NP	CARMIL3	-0.49	0.33	-1.50	0.134	0.722
dx_AD	EN_L6B	CARMIL3	-0.31	0.34	-0.93	0.355	0.734
dx_AD	EN_L6_CT	CARMIL3	-0.22	0.38	-0.58	0.563	0.868
dx_AD	EN_L6_IT_1	CARMIL3	0.60	0.43	1.37	0.17	0.641
dx_AD	IN_ADARB2	CARMIL3	0.07	0.08	0.78	0.434	0.838
dx_AD	IN_LAMP5_LHX6	CARMIL3	0.03	0.10	0.31	0.755	0.958
dx_AD	IN_LAMP5_RELN	CARMIL3	-0.01	0.10	-0.14	0.888	0.983
dx_AD	IN_PVALB	CARMIL3	0.08	0.06	1.23	0.219	0.741
dx_AD	IN_SST	CARMIL3	0.08	0.08	0.94	0.349	0.776
dx_AD	IN_VIP	CARMIL3	0.13	0.06	2.16	0.0308	0.231
dx_AD	OPC	CARMIL3	0.05	0.08	0.64	0.524	0.888
dx_AD	Oligo	CARMIL3	0.10	0.09	1.20	0.23	0.48
dx_AD	Astro	CARNMT1	-0.07	0.05	-1.50	0.134	0.352
dx_AD	EN_L2_3_IT	CARNMT1	0.02	0.03	0.59	0.553	0.781
dx_AD	EN_L3_5_IT_1	CARNMT1	0.04	0.04	1.02	0.306	0.647
dx_AD	EN_L3_5_IT_2	CARNMT1	0.03	0.04	0.74	0.459	0.746
dx_AD	EN_L3_5_IT_3	CARNMT1	0.05	0.04	1.34	0.179	0.438
dx_AD	EN_L5_6_NP	CARNMT1	-0.02	0.07	-0.30	0.765	0.969
dx_AD	EN_L5_ET	CARNMT1	-0.26	0.46	-0.56	0.578	0.999
dx_AD	EN_L6B	CARNMT1	0.01	0.07	0.12	0.904	0.975
dx_AD	EN_L6_CT	CARNMT1	-0.09	0.06	-1.51	0.13	0.515
dx_AD	EN_L6_IT_1	CARNMT1	-0.05	0.05	-0.92	0.359	0.791
dx_AD	EN_L6_IT_2	CARNMT1	0.05	0.08	0.63	0.531	0.932
dx_AD	Endo	CARNMT1	-0.22	0.36	-0.62	0.535	0.921
dx_AD	IN_ADARB2	CARNMT1	-0.03	0.07	-0.38	0.703	0.928
dx_AD	IN_LAMP5_LHX6	CARNMT1	0.07	0.09	0.77	0.439	0.873
dx_AD	IN_LAMP5_RELN	CARNMT1	-0.03	0.07	-0.35	0.723	0.957
dx_AD	IN_PVALB	CARNMT1	0.00	0.04	0.00	0.997	1
dx_AD	IN_PVALB_CHC	CARNMT1	-0.01	0.09	-0.15	0.878	0.983
dx_AD	IN_SST	CARNMT1	0.18	0.06	3.23	0.00125	0.0814
dx_AD	IN_VIP	CARNMT1	-0.03	0.05	-0.58	0.559	0.81
dx_AD	Micro	CARNMT1	0.18	0.06	3.04	0.00233	0.0362
dx_AD	OPC	CARNMT1	-0.12	0.04	-2.87	0.0041	0.245
dx_AD	Oligo	CARNMT1	-0.01	0.03	-0.19	0.847	0.932
dx_AD	Astro	CARNS1	-0.08	0.10	-0.75	0.452	0.688
dx_AD	EN_L2_3_IT	CARNS1	0.04	0.10	0.42	0.671	0.851
dx_AD	EN_L3_5_IT_1	CARNS1	0.09	0.12	0.76	0.448	0.755
dx_AD	EN_L3_5_IT_2	CARNS1	-0.00	0.11	-0.02	0.984	0.994
dx_AD	EN_L3_5_IT_3	CARNS1	-0.05	0.11	-0.47	0.635	0.827
dx_AD	EN_L6B	CARNS1	0.94	0.56	1.67	0.094	0.444
dx_AD	EN_L6_CT	CARNS1	0.17	0.49	0.35	0.729	0.932
dx_AD	EN_L6_IT_1	CARNS1	0.79	0.40	1.98	0.0481	0.4
dx_AD	IN_ADARB2	CARNS1	0.09	0.14	0.65	0.513	0.868
dx_AD	IN_LAMP5_RELN	CARNS1	-0.01	0.14	-0.10	0.917	0.986
dx_AD	IN_PVALB	CARNS1	0.12	0.12	1.02	0.306	0.806
dx_AD	IN_SST	CARNS1	-0.05	0.13	-0.36	0.717	0.932
dx_AD	IN_VIP	CARNS1	0.12	0.12	1.05	0.296	0.623
dx_AD	Micro	CARNS1	-0.06	0.11	-0.54	0.592	0.838
dx_AD	OPC	CARNS1	0.04	0.11	0.33	0.743	0.952
dx_AD	Oligo	CARNS1	-0.20	0.07	-2.64	0.00824	0.0693
dx_AD	Astro	CARS1	0.12	0.06	2.00	0.0457	0.188
dx_AD	EN_L2_3_IT	CARS1	-0.06	0.04	-1.51	0.132	0.393
dx_AD	EN_L3_5_IT_1	CARS1	0.01	0.06	0.17	0.864	0.956
dx_AD	EN_L3_5_IT_2	CARS1	-0.07	0.05	-1.34	0.18	0.489
dx_AD	EN_L3_5_IT_3	CARS1	-0.07	0.05	-1.45	0.147	0.391
dx_AD	EN_L5_6_NP	CARS1	-0.02	0.08	-0.24	0.808	0.975
dx_AD	EN_L5_ET	CARS1	0.23	0.57	0.40	0.693	0.999
dx_AD	EN_L6B	CARS1	-0.08	0.07	-1.10	0.273	0.672
dx_AD	EN_L6_CT	CARS1	-0.11	0.07	-1.48	0.138	0.528
dx_AD	EN_L6_IT_1	CARS1	-0.12	0.07	-1.70	0.0886	0.511
dx_AD	EN_L6_IT_2	CARS1	0.05	0.09	0.59	0.553	0.937
dx_AD	Endo	CARS1	0.33	0.27	1.21	0.225	0.781
dx_AD	IN_ADARB2	CARS1	0.09	0.08	1.23	0.22	0.698
dx_AD	IN_LAMP5_LHX6	CARS1	0.01	0.08	0.16	0.869	0.981
dx_AD	IN_LAMP5_RELN	CARS1	-0.03	0.08	-0.36	0.718	0.956
dx_AD	IN_PVALB	CARS1	-0.00	0.05	-0.00	0.999	1
dx_AD	IN_PVALB_CHC	CARS1	-0.10	0.08	-1.28	0.2	0.729
dx_AD	IN_SST	CARS1	-0.07	0.06	-1.21	0.227	0.695
dx_AD	IN_VIP	CARS1	-0.06	0.05	-1.08	0.282	0.612
dx_AD	Micro	CARS1	0.13	0.07	1.94	0.0529	0.253
dx_AD	OPC	CARS1	0.00	0.07	0.06	0.951	0.995
dx_AD	Oligo	CARS1	0.14	0.05	2.94	0.00327	0.0401
dx_AD	PC	CARS1	0.51	0.32	1.61	0.107	0.979
dx_AD	Astro	CARS2	0.06	0.03	2.02	0.0434	0.183
dx_AD	EN_L2_3_IT	CARS2	-0.02	0.03	-0.89	0.371	0.653
dx_AD	EN_L3_5_IT_1	CARS2	0.06	0.04	1.48	0.138	0.455
dx_AD	EN_L3_5_IT_2	CARS2	0.03	0.04	0.92	0.356	0.667
dx_AD	EN_L3_5_IT_3	CARS2	0.04	0.04	1.14	0.255	0.526
dx_AD	EN_L5_6_NP	CARS2	-0.01	0.06	-0.23	0.818	0.977
dx_AD	EN_L5_ET	CARS2	-0.62	0.46	-1.34	0.18	0.999
dx_AD	EN_L6B	CARS2	-0.02	0.06	-0.37	0.709	0.916
dx_AD	EN_L6_CT	CARS2	0.04	0.06	0.64	0.524	0.853
dx_AD	EN_L6_IT_1	CARS2	-0.05	0.04	-1.21	0.227	0.7
dx_AD	EN_L6_IT_2	CARS2	0.06	0.06	0.94	0.347	0.881
dx_AD	Endo	CARS2	-0.06	0.35	-0.18	0.859	0.985
dx_AD	IN_ADARB2	CARS2	-0.06	0.05	-1.29	0.195	0.677
dx_AD	IN_LAMP5_LHX6	CARS2	-0.04	0.06	-0.75	0.454	0.879
dx_AD	IN_LAMP5_RELN	CARS2	-0.04	0.05	-0.90	0.368	0.84
dx_AD	IN_PVALB	CARS2	-0.03	0.04	-0.84	0.399	0.857
dx_AD	IN_PVALB_CHC	CARS2	0.07	0.07	1.00	0.317	0.823
dx_AD	IN_SST	CARS2	0.01	0.04	0.18	0.854	0.97
dx_AD	IN_VIP	CARS2	0.05	0.03	1.47	0.143	0.458
dx_AD	Micro	CARS2	-0.03	0.04	-0.79	0.429	0.732
dx_AD	OPC	CARS2	0.01	0.04	0.15	0.878	0.981
dx_AD	Oligo	CARS2	0.03	0.03	1.02	0.308	0.562
dx_AD	PC	CARS2	0.18	0.11	1.61	0.106	0.979
dx_AD	PVM	CARS2	0.51	0.52	0.98	0.328	0.909
dx_AD	VLMC	CARS2	0.01	0.11	0.12	0.902	0.966
dx_AD	EN_L2_3_IT	CARTPT	-0.01	0.15	-0.04	0.965	0.986
dx_AD	Oligo	CARTPT	-0.15	0.14	-1.10	0.272	0.527
dx_AD	Astro	CASC3	0.02	0.04	0.37	0.711	0.861
dx_AD	EN_L2_3_IT	CASC3	-0.03	0.03	-1.07	0.287	0.575
dx_AD	EN_L3_5_IT_1	CASC3	-0.04	0.05	-0.86	0.388	0.713
dx_AD	EN_L3_5_IT_2	CASC3	-0.02	0.03	-0.55	0.582	0.824
dx_AD	EN_L3_5_IT_3	CASC3	0.01	0.03	0.35	0.73	0.88
dx_AD	EN_L5_6_NP	CASC3	-0.02	0.08	-0.31	0.753	0.967
dx_AD	EN_L5_ET	CASC3	-0.51	0.44	-1.16	0.245	0.999
dx_AD	EN_L6B	CASC3	-0.15	0.07	-2.20	0.0281	0.257
dx_AD	EN_L6_CT	CASC3	-0.11	0.05	-1.94	0.0529	0.332
dx_AD	EN_L6_IT_1	CASC3	-0.00	0.05	-0.01	0.994	0.999
dx_AD	EN_L6_IT_2	CASC3	-0.05	0.06	-0.79	0.429	0.905
dx_AD	Endo	CASC3	-0.37	0.25	-1.50	0.134	0.704
dx_AD	IN_ADARB2	CASC3	0.02	0.05	0.40	0.69	0.924
dx_AD	IN_LAMP5_LHX6	CASC3	-0.01	0.06	-0.17	0.861	0.98
dx_AD	IN_LAMP5_RELN	CASC3	-0.01	0.05	-0.20	0.843	0.977
dx_AD	IN_PVALB	CASC3	-0.04	0.04	-1.05	0.294	0.798
dx_AD	IN_PVALB_CHC	CASC3	0.07	0.06	1.12	0.264	0.786
dx_AD	IN_SST	CASC3	-0.01	0.04	-0.32	0.752	0.942
dx_AD	IN_VIP	CASC3	0.04	0.03	1.13	0.258	0.586
dx_AD	Micro	CASC3	0.06	0.05	1.10	0.27	0.594
dx_AD	OPC	CASC3	-0.09	0.04	-1.97	0.0487	0.516
dx_AD	Oligo	CASC3	-0.01	0.03	-0.40	0.687	0.85
dx_AD	PC	CASC3	-0.09	0.11	-0.81	0.418	0.983
dx_AD	VLMC	CASC3	-0.13	0.11	-1.17	0.244	0.585
dx_AD	Adaptive	CASD1	0.00	0.18	0.02	0.983	0.995
dx_AD	Astro	CASD1	-0.02	0.03	-0.72	0.473	0.703
dx_AD	EN_L2_3_IT	CASD1	0.08	0.03	2.48	0.0132	0.116
dx_AD	EN_L3_5_IT_1	CASD1	0.02	0.05	0.51	0.611	0.848
dx_AD	EN_L3_5_IT_2	CASD1	0.04	0.04	1.15	0.251	0.569
dx_AD	EN_L3_5_IT_3	CASD1	0.12	0.03	3.59	0.000336	0.00733
dx_AD	EN_L5_6_NP	CASD1	0.04	0.05	0.83	0.406	0.881
dx_AD	EN_L5_ET	CASD1	0.19	0.33	0.59	0.554	0.999
dx_AD	EN_L6B	CASD1	-0.04	0.05	-0.93	0.351	0.731
dx_AD	EN_L6_CT	CASD1	0.05	0.04	1.31	0.191	0.594
dx_AD	EN_L6_IT_1	CASD1	0.17	0.06	3.04	0.00236	0.0913
dx_AD	EN_L6_IT_2	CASD1	0.04	0.07	0.66	0.508	0.924
dx_AD	Endo	CASD1	-0.06	0.11	-0.53	0.593	0.935
dx_AD	IN_ADARB2	CASD1	0.04	0.04	0.96	0.337	0.778
dx_AD	IN_LAMP5_LHX6	CASD1	0.06	0.05	1.21	0.227	0.757
dx_AD	IN_LAMP5_RELN	CASD1	0.09	0.04	2.37	0.0178	0.308
dx_AD	IN_PVALB	CASD1	0.02	0.03	0.65	0.513	0.898
dx_AD	IN_PVALB_CHC	CASD1	0.00	0.05	0.09	0.928	0.993
dx_AD	IN_SST	CASD1	0.10	0.04	2.54	0.0111	0.226
dx_AD	IN_VIP	CASD1	0.01	0.03	0.45	0.652	0.86
dx_AD	Micro	CASD1	0.02	0.04	0.51	0.613	0.849
dx_AD	OPC	CASD1	-0.00	0.03	-0.08	0.938	0.994
dx_AD	Oligo	CASD1	-0.01	0.02	-0.55	0.585	0.786
dx_AD	PC	CASD1	0.03	0.10	0.31	0.76	0.999
dx_AD	PVM	CASD1	0.34	0.13	2.60	0.00936	0.601
dx_AD	VLMC	CASD1	-0.13	0.10	-1.36	0.175	0.512
dx_AD	Adaptive	CASK	-0.02	0.16	-0.14	0.891	0.983
dx_AD	Astro	CASK	0.03	0.04	0.83	0.408	0.653
dx_AD	EN_L2_3_IT	CASK	0.05	0.02	2.22	0.0267	0.171
dx_AD	EN_L3_5_IT_1	CASK	0.05	0.03	1.48	0.14	0.458
dx_AD	EN_L3_5_IT_2	CASK	0.07	0.03	2.29	0.0219	0.157
dx_AD	EN_L3_5_IT_3	CASK	0.07	0.03	2.47	0.0133	0.0944
dx_AD	EN_L5_6_NP	CASK	0.04	0.05	0.89	0.371	0.872
dx_AD	EN_L5_ET	CASK	-0.69	0.34	-2.04	0.0409	0.929
dx_AD	EN_L6B	CASK	0.16	0.04	3.77	0.000161	0.0138
dx_AD	EN_L6_CT	CASK	0.09	0.04	2.17	0.0302	0.249
dx_AD	EN_L6_IT_1	CASK	0.03	0.04	0.67	0.506	0.865
dx_AD	EN_L6_IT_2	CASK	0.02	0.05	0.45	0.656	0.958
dx_AD	Endo	CASK	-0.08	0.10	-0.79	0.432	0.892
dx_AD	IN_ADARB2	CASK	0.07	0.04	1.93	0.0534	0.47
dx_AD	IN_LAMP5_LHX6	CASK	0.04	0.04	1.11	0.267	0.779
dx_AD	IN_LAMP5_RELN	CASK	0.05	0.03	1.69	0.0906	0.568
dx_AD	IN_PVALB	CASK	0.08	0.03	2.62	0.00883	0.219
dx_AD	IN_PVALB_CHC	CASK	0.16	0.04	3.80	0.000146	0.0171
dx_AD	IN_SST	CASK	0.04	0.04	1.00	0.316	0.756
dx_AD	IN_VIP	CASK	0.04	0.02	1.68	0.0938	0.383
dx_AD	Micro	CASK	0.09	0.04	2.24	0.0252	0.161
dx_AD	OPC	CASK	0.03	0.03	0.90	0.37	0.829
dx_AD	Oligo	CASK	0.10	0.03	3.50	0.000457	0.0124
dx_AD	PC	CASK	0.01	0.09	0.10	0.918	0.999
dx_AD	PVM	CASK	0.20	0.14	1.47	0.14	0.818
dx_AD	SMC	CASK	0.13	0.25	0.53	0.597	0.972
dx_AD	VLMC	CASK	-0.02	0.09	-0.22	0.825	0.936
dx_AD	Astro	CASKIN1	0.06	0.06	0.97	0.331	0.587
dx_AD	EN_L2_3_IT	CASKIN1	0.04	0.04	1.12	0.261	0.552
dx_AD	EN_L3_5_IT_1	CASKIN1	0.01	0.05	0.20	0.845	0.948
dx_AD	EN_L3_5_IT_2	CASKIN1	-0.02	0.05	-0.34	0.732	0.898
dx_AD	EN_L3_5_IT_3	CASKIN1	-0.04	0.04	-0.94	0.347	0.619
dx_AD	EN_L5_6_NP	CASKIN1	-0.02	0.07	-0.21	0.831	0.981
dx_AD	EN_L5_ET	CASKIN1	0.06	0.69	0.09	0.926	0.999
dx_AD	EN_L6B	CASKIN1	0.02	0.07	0.31	0.757	0.932
dx_AD	EN_L6_CT	CASKIN1	-0.01	0.07	-0.21	0.834	0.962
dx_AD	EN_L6_IT_1	CASKIN1	-0.06	0.06	-0.88	0.378	0.804
dx_AD	EN_L6_IT_2	CASKIN1	-0.05	0.09	-0.48	0.633	0.954
dx_AD	IN_ADARB2	CASKIN1	-0.06	0.06	-1.09	0.278	0.741
dx_AD	IN_LAMP5_LHX6	CASKIN1	-0.07	0.06	-1.05	0.294	0.794
dx_AD	IN_LAMP5_RELN	CASKIN1	0.05	0.06	0.84	0.401	0.859
dx_AD	IN_PVALB	CASKIN1	0.03	0.04	0.70	0.484	0.887
dx_AD	IN_PVALB_CHC	CASKIN1	0.10	0.06	1.56	0.118	0.632
dx_AD	IN_SST	CASKIN1	-0.01	0.05	-0.27	0.791	0.955
dx_AD	IN_VIP	CASKIN1	0.00	0.04	0.13	0.897	0.965
dx_AD	Micro	CASKIN1	-0.01	0.10	-0.12	0.905	0.968
dx_AD	OPC	CASKIN1	0.00	0.04	0.06	0.948	0.995
dx_AD	Oligo	CASKIN1	-0.01	0.07	-0.10	0.923	0.968
dx_AD	Astro	CASKIN2	-0.15	0.05	-2.83	0.00458	0.0458
dx_AD	EN_L2_3_IT	CASKIN2	-0.02	0.08	-0.30	0.767	0.9
dx_AD	EN_L3_5_IT_2	CASKIN2	-0.17	0.10	-1.77	0.077	0.316
dx_AD	EN_L3_5_IT_3	CASKIN2	-0.18	0.29	-0.62	0.536	0.766
dx_AD	Endo	CASKIN2	0.11	0.29	0.37	0.709	0.961
dx_AD	IN_PVALB	CASKIN2	0.03	0.10	0.32	0.748	0.959
dx_AD	OPC	CASKIN2	-0.02	0.06	-0.40	0.689	0.939
dx_AD	Oligo	CASKIN2	0.02	0.04	0.44	0.66	0.833
dx_AD	Micro	CASP1	0.06	0.08	0.76	0.447	0.745
dx_AD	Astro	CASP10	-0.14	0.08	-1.69	0.091	0.281
dx_AD	EN_L2_3_IT	CASP10	-0.11	0.11	-0.99	0.321	0.609
dx_AD	Endo	CASP10	-0.18	0.10	-1.80	0.0713	0.61
dx_AD	Micro	CASP10	-0.15	0.07	-2.31	0.021	0.145
dx_AD	Oligo	CASP10	0.05	0.07	0.64	0.523	0.743
dx_AD	Astro	CASP2	0.05	0.05	0.92	0.355	0.608
dx_AD	EN_L2_3_IT	CASP2	0.05	0.04	1.18	0.24	0.528
dx_AD	EN_L3_5_IT_1	CASP2	0.03	0.08	0.46	0.645	0.868
dx_AD	EN_L3_5_IT_2	CASP2	0.06	0.06	1.12	0.263	0.581
dx_AD	EN_L3_5_IT_3	CASP2	0.06	0.06	1.02	0.308	0.581
dx_AD	EN_L5_6_NP	CASP2	-0.01	0.12	-0.08	0.939	0.991
dx_AD	EN_L6B	CASP2	-0.16	0.11	-1.54	0.124	0.495
dx_AD	EN_L6_CT	CASP2	0.05	0.09	0.57	0.569	0.871
dx_AD	EN_L6_IT_1	CASP2	0.04	0.08	0.47	0.637	0.915
dx_AD	EN_L6_IT_2	CASP2	-0.04	0.10	-0.36	0.716	0.968
dx_AD	IN_ADARB2	CASP2	0.06	0.09	0.65	0.517	0.869
dx_AD	IN_LAMP5_RELN	CASP2	0.09	0.11	0.77	0.439	0.874
dx_AD	IN_PVALB	CASP2	0.09	0.06	1.41	0.157	0.673
dx_AD	IN_SST	CASP2	0.00	0.07	0.03	0.979	0.996
dx_AD	IN_VIP	CASP2	0.05	0.07	0.68	0.499	0.777
dx_AD	Micro	CASP2	0.03	0.07	0.43	0.664	0.873
dx_AD	OPC	CASP2	-0.02	0.06	-0.34	0.737	0.951
dx_AD	Oligo	CASP2	-0.03	0.04	-0.94	0.35	0.6
dx_AD	Astro	CASP3	-0.05	0.05	-1.02	0.309	0.565
dx_AD	EN_L2_3_IT	CASP3	0.03	0.04	0.73	0.465	0.722
dx_AD	EN_L3_5_IT_1	CASP3	0.19	0.09	1.99	0.0461	0.271
dx_AD	EN_L3_5_IT_2	CASP3	0.04	0.05	0.74	0.461	0.747
dx_AD	EN_L3_5_IT_3	CASP3	0.03	0.05	0.65	0.517	0.752
dx_AD	EN_L5_6_NP	CASP3	0.07	0.11	0.63	0.531	0.92
dx_AD	EN_L6B	CASP3	0.05	0.09	0.52	0.601	0.874
dx_AD	EN_L6_CT	CASP3	-0.01	0.11	-0.12	0.905	0.976
dx_AD	EN_L6_IT_1	CASP3	0.03	0.09	0.28	0.777	0.954
dx_AD	EN_L6_IT_2	CASP3	0.06	0.10	0.56	0.578	0.941
dx_AD	Endo	CASP3	0.41	0.31	1.33	0.182	0.749
dx_AD	IN_ADARB2	CASP3	-0.01	0.08	-0.12	0.907	0.984
dx_AD	IN_LAMP5_LHX6	CASP3	0.06	0.09	0.66	0.508	0.893
dx_AD	IN_LAMP5_RELN	CASP3	0.15	0.08	1.91	0.0556	0.494
dx_AD	IN_PVALB	CASP3	-0.04	0.05	-0.87	0.382	0.847
dx_AD	IN_PVALB_CHC	CASP3	-0.02	0.09	-0.27	0.788	0.968
dx_AD	IN_SST	CASP3	0.00	0.06	0.04	0.971	0.995
dx_AD	IN_VIP	CASP3	0.06	0.05	1.22	0.221	0.55
dx_AD	Micro	CASP3	0.14	0.07	1.97	0.0493	0.242
dx_AD	OPC	CASP3	-0.02	0.06	-0.28	0.778	0.957
dx_AD	Oligo	CASP3	-0.01	0.03	-0.38	0.707	0.862
dx_AD	Endo	CASP4	0.32	0.12	2.60	0.00944	0.3
dx_AD	Micro	CASP4	0.17	0.09	1.87	0.061	0.271
dx_AD	PVM	CASP4	0.30	0.17	1.81	0.0703	0.752
dx_AD	Micro	CASP5	0.04	0.16	0.24	0.807	0.933
dx_AD	Astro	CASP6	0.25	0.06	4.17	2.99e-05	0.00148
dx_AD	EN_L2_3_IT	CASP6	0.06	0.08	0.82	0.415	0.688
dx_AD	EN_L3_5_IT_1	CASP6	0.07	0.12	0.60	0.547	0.816
dx_AD	EN_L3_5_IT_2	CASP6	0.20	0.10	2.05	0.0406	0.222
dx_AD	EN_L3_5_IT_3	CASP6	0.16	0.10	1.65	0.0987	0.313
dx_AD	EN_L5_6_NP	CASP6	-0.21	0.37	-0.56	0.573	0.931
dx_AD	EN_L6B	CASP6	-0.30	0.37	-0.81	0.417	0.777
dx_AD	EN_L6_CT	CASP6	-0.27	0.36	-0.77	0.444	0.814
dx_AD	EN_L6_IT_1	CASP6	0.03	0.11	0.31	0.758	0.947
dx_AD	EN_L6_IT_2	CASP6	0.48	0.36	1.33	0.182	0.76
dx_AD	IN_ADARB2	CASP6	0.02	0.11	0.15	0.883	0.979
dx_AD	IN_LAMP5_LHX6	CASP6	-0.46	0.47	-0.99	0.322	0.813
dx_AD	IN_LAMP5_RELN	CASP6	-0.03	0.09	-0.28	0.782	0.97
dx_AD	IN_PVALB	CASP6	0.02	0.11	0.16	0.87	0.981
dx_AD	IN_SST	CASP6	-0.21	0.11	-1.90	0.0579	0.442
dx_AD	IN_VIP	CASP6	-0.01	0.09	-0.06	0.951	0.985
dx_AD	Micro	CASP6	0.19	0.08	2.32	0.0205	0.143
dx_AD	OPC	CASP6	-0.09	0.10	-0.91	0.36	0.823
dx_AD	Oligo	CASP6	0.17	0.06	2.69	0.00719	0.0632
dx_AD	Astro	CASP7	0.12	0.06	1.96	0.0502	0.199
dx_AD	EN_L2_3_IT	CASP7	-0.22	0.12	-1.80	0.0711	0.289
dx_AD	EN_L3_5_IT_2	CASP7	-0.06	0.11	-0.48	0.63	0.85
dx_AD	Endo	CASP7	-0.13	0.30	-0.44	0.658	0.945
dx_AD	IN_LAMP5_RELN	CASP7	0.04	0.14	0.30	0.766	0.967
dx_AD	Micro	CASP7	0.33	0.09	3.60	0.000322	0.00859
dx_AD	OPC	CASP7	0.30	0.13	2.36	0.0181	0.407
dx_AD	Oligo	CASP7	0.31	0.10	3.26	0.00111	0.0206
dx_AD	Adaptive	CASP8	-0.04	0.15	-0.27	0.786	0.97
dx_AD	Astro	CASP8	0.07	0.08	0.88	0.376	0.627
dx_AD	EN_L2_3_IT	CASP8	-0.16	0.12	-1.38	0.169	0.447
dx_AD	EN_L3_5_IT_1	CASP8	0.00	0.11	0.04	0.971	0.991
dx_AD	EN_L3_5_IT_2	CASP8	-0.00	0.11	-0.05	0.964	0.987
dx_AD	EN_L3_5_IT_3	CASP8	-0.06	0.11	-0.55	0.583	0.796
dx_AD	EN_L6B	CASP8	0.16	0.16	1.01	0.312	0.703
dx_AD	EN_L6_CT	CASP8	-0.17	0.16	-1.09	0.276	0.686
dx_AD	EN_L6_IT_1	CASP8	-0.10	0.14	-0.71	0.477	0.853
dx_AD	EN_L6_IT_2	CASP8	-0.13	0.16	-0.80	0.425	0.905
dx_AD	IN_PVALB	CASP8	-0.16	0.11	-1.37	0.172	0.691
dx_AD	IN_VIP	CASP8	-0.31	0.13	-2.41	0.0162	0.17
dx_AD	Micro	CASP8	0.02	0.05	0.41	0.681	0.881
dx_AD	OPC	CASP8	-0.46	0.39	-1.20	0.23	0.747
dx_AD	Oligo	CASP8	0.07	0.08	0.90	0.371	0.62
dx_AD	Astro	CASP8AP2	0.08	0.03	2.37	0.018	0.105
dx_AD	EN_L2_3_IT	CASP8AP2	0.06	0.03	2.10	0.0355	0.199
dx_AD	EN_L3_5_IT_1	CASP8AP2	0.13	0.05	2.76	0.00574	0.0913
dx_AD	EN_L3_5_IT_2	CASP8AP2	0.08	0.04	2.27	0.023	0.162
dx_AD	EN_L3_5_IT_3	CASP8AP2	0.10	0.04	2.71	0.00679	0.0605
dx_AD	EN_L5_6_NP	CASP8AP2	0.04	0.07	0.64	0.524	0.918
dx_AD	EN_L5_ET	CASP8AP2	0.49	0.51	0.95	0.342	0.999
dx_AD	EN_L6B	CASP8AP2	0.04	0.05	0.70	0.484	0.819
dx_AD	EN_L6_CT	CASP8AP2	0.01	0.05	0.10	0.923	0.979
dx_AD	EN_L6_IT_1	CASP8AP2	0.09	0.05	1.84	0.0664	0.455
dx_AD	EN_L6_IT_2	CASP8AP2	0.02	0.07	0.30	0.766	0.974
dx_AD	Endo	CASP8AP2	-0.34	0.31	-1.11	0.266	0.81
dx_AD	IN_ADARB2	CASP8AP2	0.08	0.05	1.53	0.125	0.607
dx_AD	IN_LAMP5_LHX6	CASP8AP2	0.07	0.06	1.19	0.235	0.762
dx_AD	IN_LAMP5_RELN	CASP8AP2	0.06	0.05	1.24	0.216	0.74
dx_AD	IN_PVALB	CASP8AP2	0.05	0.04	1.15	0.25	0.769
dx_AD	IN_PVALB_CHC	CASP8AP2	-0.03	0.06	-0.45	0.649	0.942
dx_AD	IN_SST	CASP8AP2	0.08	0.05	1.57	0.117	0.558
dx_AD	IN_VIP	CASP8AP2	0.07	0.03	1.94	0.0524	0.293
dx_AD	Micro	CASP8AP2	-0.06	0.05	-1.22	0.224	0.54
dx_AD	OPC	CASP8AP2	0.01	0.04	0.33	0.745	0.952
dx_AD	Oligo	CASP8AP2	0.04	0.02	1.93	0.0536	0.211
dx_AD	PC	CASP8AP2	0.24	0.33	0.72	0.47	0.99
dx_AD	VLMC	CASP8AP2	0.12	0.11	1.14	0.254	0.595
dx_AD	Astro	CASP9	-0.02	0.05	-0.53	0.598	0.791
dx_AD	EN_L2_3_IT	CASP9	-0.07	0.05	-1.52	0.129	0.391
dx_AD	EN_L3_5_IT_1	CASP9	-0.11	0.08	-1.39	0.163	0.491
dx_AD	EN_L3_5_IT_2	CASP9	-0.02	0.06	-0.33	0.743	0.903
dx_AD	EN_L3_5_IT_3	CASP9	-0.05	0.06	-0.83	0.407	0.671
dx_AD	EN_L5_6_NP	CASP9	-0.15	0.10	-1.50	0.134	0.721
dx_AD	EN_L6B	CASP9	-0.09	0.10	-0.92	0.355	0.735
dx_AD	EN_L6_CT	CASP9	0.00	0.10	0.05	0.961	0.987
dx_AD	EN_L6_IT_1	CASP9	-0.11	0.09	-1.22	0.223	0.696
dx_AD	EN_L6_IT_2	CASP9	0.02	0.11	0.20	0.841	0.978
dx_AD	IN_ADARB2	CASP9	0.01	0.08	0.14	0.889	0.98
dx_AD	IN_LAMP5_LHX6	CASP9	-0.03	0.09	-0.34	0.736	0.951
dx_AD	IN_LAMP5_RELN	CASP9	-0.01	0.08	-0.18	0.859	0.978
dx_AD	IN_PVALB	CASP9	-0.02	0.06	-0.38	0.706	0.948
dx_AD	IN_PVALB_CHC	CASP9	-0.16	0.10	-1.67	0.0947	0.58
dx_AD	IN_SST	CASP9	-0.03	0.07	-0.34	0.731	0.936
dx_AD	IN_VIP	CASP9	-0.01	0.05	-0.27	0.789	0.922
dx_AD	Micro	CASP9	-0.18	0.08	-2.28	0.0223	0.151
dx_AD	OPC	CASP9	-0.05	0.07	-0.84	0.399	0.84
dx_AD	Oligo	CASP9	-0.03	0.04	-0.75	0.453	0.689
dx_AD	Astro	CASQ1	0.15	0.11	1.33	0.183	0.42
dx_AD	EN_L2_3_IT	CASQ1	0.05	0.08	0.69	0.491	0.741
dx_AD	EN_L3_5_IT_2	CASQ1	0.36	0.11	3.22	0.00128	0.0253
dx_AD	EN_L3_5_IT_3	CASQ1	-0.22	0.36	-0.60	0.549	0.773
dx_AD	Oligo	CASQ2	-0.37	0.12	-3.20	0.00136	0.0234
dx_AD	SMC	CASQ2	-1.27	0.76	-1.68	0.0935	0.95
dx_AD	Astro	CASS4	0.21	0.12	1.77	0.0774	0.259
dx_AD	EN_L2_3_IT	CASS4	0.16	0.10	1.62	0.106	0.353
dx_AD	EN_L3_5_IT_2	CASS4	0.06	0.13	0.45	0.652	0.859
dx_AD	EN_L3_5_IT_3	CASS4	0.21	0.13	1.67	0.0954	0.308
dx_AD	Endo	CASS4	-0.40	0.14	-2.82	0.00482	0.246
dx_AD	IN_PVALB	CASS4	-0.07	0.12	-0.63	0.526	0.902
dx_AD	IN_VIP	CASS4	0.04	0.12	0.30	0.767	0.914
dx_AD	Micro	CASS4	-0.06	0.09	-0.68	0.499	0.783
dx_AD	Oligo	CASS4	0.34	0.11	3.13	0.00174	0.0272
dx_AD	Adaptive	CAST	-0.27	0.15	-1.86	0.0633	0.658
dx_AD	Astro	CAST	0.00	0.05	0.05	0.96	0.983
dx_AD	EN_L2_3_IT	CAST	-0.06	0.04	-1.36	0.173	0.452
dx_AD	EN_L3_5_IT_1	CAST	0.01	0.05	0.15	0.884	0.962
dx_AD	EN_L3_5_IT_2	CAST	-0.01	0.04	-0.17	0.869	0.954
dx_AD	EN_L3_5_IT_3	CAST	-0.02	0.04	-0.44	0.661	0.844
dx_AD	EN_L5_6_NP	CAST	-0.05	0.05	-0.99	0.324	0.847
dx_AD	EN_L5_ET	CAST	0.54	0.40	1.32	0.186	0.999
dx_AD	EN_L6B	CAST	-0.14	0.06	-2.53	0.0114	0.165
dx_AD	EN_L6_CT	CAST	-0.03	0.06	-0.56	0.572	0.873
dx_AD	EN_L6_IT_1	CAST	0.02	0.05	0.36	0.721	0.94
dx_AD	EN_L6_IT_2	CAST	-0.08	0.07	-1.23	0.219	0.791
dx_AD	Endo	CAST	-0.04	0.08	-0.53	0.594	0.935
dx_AD	IN_ADARB2	CAST	-0.00	0.05	-0.09	0.927	0.988
dx_AD	IN_LAMP5_LHX6	CAST	0.13	0.07	1.86	0.0627	0.511
dx_AD	IN_LAMP5_RELN	CAST	-0.04	0.07	-0.54	0.592	0.925
dx_AD	IN_PVALB	CAST	-0.02	0.05	-0.36	0.718	0.951
dx_AD	IN_PVALB_CHC	CAST	0.04	0.08	0.51	0.614	0.932
dx_AD	IN_SST	CAST	0.07	0.07	1.04	0.3	0.746
dx_AD	IN_VIP	CAST	0.05	0.04	1.24	0.216	0.544
dx_AD	Micro	CAST	0.06	0.03	1.78	0.0754	0.305
dx_AD	OPC	CAST	-0.03	0.04	-0.81	0.42	0.85
dx_AD	Oligo	CAST	-0.01	0.03	-0.20	0.844	0.931
dx_AD	PC	CAST	-0.01	0.07	-0.20	0.838	0.999
dx_AD	PVM	CAST	0.10	0.11	0.88	0.379	0.924
dx_AD	SMC	CAST	0.17	0.17	0.99	0.322	0.957
dx_AD	VLMC	CAST	-0.05	0.08	-0.58	0.559	0.815
dx_AD	Astro	CASTOR2	-0.07	0.06	-1.25	0.212	0.459
dx_AD	EN_L2_3_IT	CASTOR2	0.07	0.05	1.43	0.153	0.426
dx_AD	EN_L3_5_IT_1	CASTOR2	-0.02	0.05	-0.46	0.645	0.868
dx_AD	EN_L3_5_IT_2	CASTOR2	-0.05	0.05	-1.01	0.314	0.632
dx_AD	EN_L3_5_IT_3	CASTOR2	0.02	0.05	0.46	0.646	0.834
dx_AD	EN_L5_6_NP	CASTOR2	-0.06	0.08	-0.78	0.438	0.891
dx_AD	EN_L5_ET	CASTOR2	0.65	0.50	1.30	0.192	0.999
dx_AD	EN_L6B	CASTOR2	-0.02	0.07	-0.26	0.797	0.945
dx_AD	EN_L6_CT	CASTOR2	-0.06	0.06	-0.93	0.353	0.745
dx_AD	EN_L6_IT_1	CASTOR2	-0.05	0.06	-0.73	0.465	0.849
dx_AD	EN_L6_IT_2	CASTOR2	0.05	0.09	0.62	0.534	0.933
dx_AD	IN_ADARB2	CASTOR2	0.11	0.06	1.91	0.056	0.48
dx_AD	IN_LAMP5_LHX6	CASTOR2	-0.03	0.07	-0.48	0.633	0.927
dx_AD	IN_LAMP5_RELN	CASTOR2	0.03	0.06	0.58	0.562	0.916
dx_AD	IN_PVALB	CASTOR2	0.08	0.05	1.60	0.11	0.602
dx_AD	IN_PVALB_CHC	CASTOR2	0.07	0.08	0.95	0.34	0.834
dx_AD	IN_SST	CASTOR2	0.07	0.05	1.23	0.22	0.685
dx_AD	IN_VIP	CASTOR2	0.08	0.04	1.87	0.0617	0.315
dx_AD	Micro	CASTOR2	0.11	0.07	1.52	0.128	0.408
dx_AD	OPC	CASTOR2	0.04	0.05	0.85	0.394	0.839
dx_AD	Oligo	CASTOR2	0.06	0.03	1.86	0.0634	0.232
dx_AD	Astro	CASZ1	0.06	0.09	0.68	0.497	0.721
dx_AD	EN_L2_3_IT	CASZ1	-0.12	0.09	-1.22	0.222	0.509
dx_AD	EN_L3_5_IT_2	CASZ1	-0.10	0.11	-0.89	0.371	0.679
dx_AD	EN_L6_IT_1	CASZ1	-0.15	0.11	-1.38	0.166	0.636
dx_AD	IN_PVALB	CASZ1	-0.13	0.37	-0.34	0.731	0.954
dx_AD	Oligo	CASZ1	0.07	0.13	0.55	0.58	0.782
dx_AD	Astro	CAT	-0.13	0.05	-2.97	0.00299	0.034
dx_AD	EN_L2_3_IT	CAT	-0.13	0.07	-1.96	0.0498	0.238
dx_AD	EN_L3_5_IT_3	CAT	0.17	0.31	0.54	0.591	0.801
dx_AD	EN_L6_IT_1	CAT	-0.10	0.11	-0.93	0.352	0.785
dx_AD	EN_L6_IT_2	CAT	-0.00	0.13	-0.04	0.971	0.995
dx_AD	IN_VIP	CAT	-0.07	0.10	-0.63	0.529	0.794
dx_AD	Micro	CAT	0.03	0.08	0.35	0.727	0.9
dx_AD	OPC	CAT	-0.02	0.05	-0.40	0.69	0.939
dx_AD	Oligo	CAT	-0.10	0.05	-2.24	0.0253	0.137
dx_AD	PC	CAT	-0.06	0.35	-0.17	0.866	0.999
dx_AD	Astro	CATIP	0.32	0.12	2.67	0.00763	0.0622
dx_AD	EN_L2_3_IT	CATIP	-0.17	0.09	-1.91	0.0558	0.254
dx_AD	EN_L3_5_IT_2	CATIP	0.06	0.37	0.15	0.879	0.959
dx_AD	Micro	CATIP	-0.05	0.16	-0.30	0.764	0.913
dx_AD	Astro	CATSPER2	-0.01	0.05	-0.29	0.773	0.895
dx_AD	EN_L2_3_IT	CATSPER2	-0.03	0.03	-1.01	0.311	0.599
dx_AD	EN_L3_5_IT_1	CATSPER2	-0.03	0.05	-0.64	0.522	0.801
dx_AD	EN_L3_5_IT_2	CATSPER2	-0.02	0.04	-0.53	0.598	0.833
dx_AD	EN_L3_5_IT_3	CATSPER2	-0.03	0.04	-0.75	0.453	0.705
dx_AD	EN_L5_6_NP	CATSPER2	-0.03	0.05	-0.47	0.638	0.945
dx_AD	EN_L5_ET	CATSPER2	0.01	0.36	0.03	0.973	0.999
dx_AD	EN_L6B	CATSPER2	-0.06	0.06	-1.00	0.318	0.706
dx_AD	EN_L6_CT	CATSPER2	-0.09	0.05	-1.64	0.102	0.46
dx_AD	EN_L6_IT_1	CATSPER2	0.02	0.05	0.35	0.723	0.941
dx_AD	EN_L6_IT_2	CATSPER2	-0.07	0.06	-1.17	0.242	0.812
dx_AD	IN_ADARB2	CATSPER2	0.02	0.05	0.34	0.732	0.939
dx_AD	IN_LAMP5_LHX6	CATSPER2	0.03	0.06	0.46	0.648	0.929
dx_AD	IN_LAMP5_RELN	CATSPER2	0.07	0.05	1.42	0.155	0.673
dx_AD	IN_PVALB	CATSPER2	0.06	0.04	1.52	0.128	0.636
dx_AD	IN_PVALB_CHC	CATSPER2	0.05	0.06	0.76	0.446	0.879
dx_AD	IN_SST	CATSPER2	0.06	0.05	1.11	0.268	0.723
dx_AD	IN_VIP	CATSPER2	0.05	0.04	1.42	0.157	0.476
dx_AD	Micro	CATSPER2	-0.10	0.05	-1.91	0.0566	0.26
dx_AD	OPC	CATSPER2	0.00	0.05	0.09	0.929	0.993
dx_AD	Oligo	CATSPER2	-0.04	0.04	-0.92	0.359	0.61
dx_AD	PC	CATSPER2	-0.81	0.45	-1.79	0.073	0.979
dx_AD	Astro	CATSPERB	-0.06	0.08	-0.79	0.431	0.671
dx_AD	EN_L2_3_IT	CATSPERB	-0.17	0.07	-2.46	0.014	0.119
dx_AD	EN_L3_5_IT_1	CATSPERB	-0.05	0.12	-0.39	0.697	0.893
dx_AD	EN_L3_5_IT_2	CATSPERB	-0.07	0.06	-1.08	0.278	0.597
dx_AD	EN_L3_5_IT_3	CATSPERB	-0.19	0.08	-2.29	0.0223	0.128
dx_AD	EN_L5_6_NP	CATSPERB	0.10	0.31	0.33	0.74	0.963
dx_AD	EN_L6B	CATSPERB	-0.33	0.13	-2.66	0.00779	0.133
dx_AD	EN_L6_CT	CATSPERB	-0.14	0.09	-1.47	0.142	0.533
dx_AD	EN_L6_IT_1	CATSPERB	0.00	0.11	0.00	0.998	0.999
dx_AD	EN_L6_IT_2	CATSPERB	-0.01	0.11	-0.12	0.908	0.989
dx_AD	IN_ADARB2	CATSPERB	-0.25	0.12	-2.16	0.031	0.396
dx_AD	IN_PVALB	CATSPERB	-0.01	0.10	-0.05	0.957	0.994
dx_AD	IN_SST	CATSPERB	-0.16	0.12	-1.40	0.162	0.623
dx_AD	IN_VIP	CATSPERB	-0.13	0.10	-1.29	0.196	0.523
dx_AD	OPC	CATSPERB	-0.12	0.10	-1.19	0.233	0.749
dx_AD	Oligo	CATSPERB	-0.00	0.06	-0.03	0.973	0.99
dx_AD	Astro	CATSPERD	-0.09	0.09	-1.10	0.272	0.525
dx_AD	EN_L2_3_IT	CATSPERD	-0.13	0.09	-1.46	0.143	0.412
dx_AD	EN_L3_5_IT_2	CATSPERD	-0.09	0.10	-0.84	0.401	0.702
dx_AD	EN_L3_5_IT_3	CATSPERD	-0.24	0.11	-2.19	0.0286	0.15
dx_AD	EN_L6_IT_1	CATSPERD	0.62	0.33	1.85	0.0647	0.45
dx_AD	IN_PVALB	CATSPERD	-0.12	0.10	-1.18	0.236	0.755
dx_AD	IN_VIP	CATSPERD	-0.10	0.11	-0.95	0.344	0.664
dx_AD	OPC	CATSPERD	0.00	0.10	0.02	0.983	0.997
dx_AD	Oligo	CATSPERD	-0.11	0.07	-1.52	0.129	0.348
dx_AD	Astro	CATSPERE	-0.27	0.07	-3.98	6.8e-05	0.00262
dx_AD	EN_L2_3_IT	CATSPERE	-0.12	0.05	-2.22	0.0262	0.169
dx_AD	EN_L3_5_IT_1	CATSPERE	-0.06	0.08	-0.74	0.462	0.763
dx_AD	EN_L3_5_IT_2	CATSPERE	-0.13	0.06	-2.03	0.0427	0.228
dx_AD	EN_L3_5_IT_3	CATSPERE	-0.08	0.06	-1.36	0.175	0.433
dx_AD	EN_L5_6_NP	CATSPERE	-0.17	0.11	-1.56	0.12	0.707
dx_AD	EN_L5_ET	CATSPERE	0.02	0.53	0.04	0.969	0.999
dx_AD	EN_L6B	CATSPERE	0.03	0.09	0.29	0.774	0.937
dx_AD	EN_L6_CT	CATSPERE	0.07	0.09	0.76	0.448	0.816
dx_AD	EN_L6_IT_1	CATSPERE	-0.03	0.08	-0.37	0.711	0.938
dx_AD	EN_L6_IT_2	CATSPERE	-0.18	0.12	-1.53	0.127	0.715
dx_AD	IN_ADARB2	CATSPERE	-0.02	0.08	-0.27	0.788	0.954
dx_AD	IN_LAMP5_LHX6	CATSPERE	-0.14	0.10	-1.48	0.139	0.655
dx_AD	IN_LAMP5_RELN	CATSPERE	-0.07	0.09	-0.79	0.43	0.87
dx_AD	IN_PVALB	CATSPERE	-0.11	0.06	-1.87	0.0615	0.492
dx_AD	IN_PVALB_CHC	CATSPERE	-0.06	0.11	-0.50	0.616	0.932
dx_AD	IN_SST	CATSPERE	-0.09	0.08	-1.17	0.244	0.704
dx_AD	IN_VIP	CATSPERE	-0.13	0.07	-2.02	0.0436	0.269
dx_AD	Micro	CATSPERE	-0.02	0.09	-0.21	0.83	0.94
dx_AD	OPC	CATSPERE	-0.08	0.05	-1.55	0.122	0.66
dx_AD	Oligo	CATSPERE	-0.18	0.05	-3.62	0.000296	0.00947
dx_AD	Astro	CATSPERG	0.27	0.07	4.15	3.36e-05	0.00158
dx_AD	EN_L2_3_IT	CATSPERG	-0.00	0.06	-0.06	0.954	0.982
dx_AD	EN_L3_5_IT_1	CATSPERG	-0.01	0.08	-0.09	0.931	0.979
dx_AD	EN_L3_5_IT_2	CATSPERG	0.09	0.08	1.13	0.26	0.578
dx_AD	EN_L3_5_IT_3	CATSPERG	0.07	0.08	0.92	0.357	0.627
dx_AD	EN_L5_6_NP	CATSPERG	-0.40	0.39	-1.03	0.301	0.837
dx_AD	EN_L6B	CATSPERG	0.32	0.38	0.85	0.395	0.759
dx_AD	EN_L6_CT	CATSPERG	0.11	0.11	1.00	0.316	0.717
dx_AD	EN_L6_IT_1	CATSPERG	-0.10	0.10	-0.94	0.345	0.783
dx_AD	EN_L6_IT_2	CATSPERG	-0.05	0.10	-0.54	0.588	0.944
dx_AD	IN_ADARB2	CATSPERG	0.04	0.42	0.10	0.917	0.986
dx_AD	IN_LAMP5_LHX6	CATSPERG	-0.11	0.33	-0.33	0.744	0.954
dx_AD	IN_LAMP5_RELN	CATSPERG	-0.08	0.11	-0.68	0.498	0.894
dx_AD	IN_PVALB	CATSPERG	0.03	0.07	0.37	0.715	0.95
dx_AD	IN_SST	CATSPERG	-0.03	0.11	-0.24	0.81	0.959
dx_AD	IN_VIP	CATSPERG	-0.03	0.08	-0.32	0.745	0.904
dx_AD	Micro	CATSPERG	0.00	0.08	0.01	0.988	0.995
dx_AD	OPC	CATSPERG	-0.04	0.07	-0.52	0.604	0.913
dx_AD	Oligo	CATSPERG	0.05	0.04	1.14	0.256	0.509
dx_AD	EN_L2_3_IT	CAV1	0.16	0.12	1.31	0.192	0.474
dx_AD	EN_L3_5_IT_2	CAV1	-0.30	0.17	-1.78	0.0744	0.31
dx_AD	EN_L6_CT	CAV1	-0.03	0.12	-0.21	0.837	0.962
dx_AD	Endo	CAV1	-0.01	0.42	-0.03	0.978	0.999
dx_AD	Oligo	CAV1	0.42	0.19	2.21	0.0268	0.142
dx_AD	PC	CAV1	-0.15	0.15	-1.02	0.309	0.979
dx_AD	Astro	CAV2	-0.10	0.08	-1.25	0.212	0.459
dx_AD	EN_L2_3_IT	CAV2	0.13	0.09	1.50	0.134	0.398
dx_AD	EN_L3_5_IT_1	CAV2	0.03	0.13	0.26	0.793	0.928
dx_AD	EN_L3_5_IT_2	CAV2	-0.03	0.10	-0.26	0.795	0.924
dx_AD	EN_L3_5_IT_3	CAV2	0.04	0.09	0.46	0.648	0.836
dx_AD	EN_L5_6_NP	CAV2	-0.19	0.47	-0.41	0.679	0.952
dx_AD	EN_L5_ET	CAV2	0.17	0.82	0.20	0.84	0.999
dx_AD	EN_L6_CT	CAV2	0.33	0.10	3.33	0.000875	0.0291
dx_AD	EN_L6_IT_1	CAV2	0.04	0.14	0.31	0.759	0.948
dx_AD	Endo	CAV2	-0.05	0.30	-0.17	0.865	0.985
dx_AD	IN_ADARB2	CAV2	0.08	0.12	0.68	0.497	0.864
dx_AD	IN_PVALB	CAV2	0.02	0.10	0.15	0.879	0.982
dx_AD	IN_VIP	CAV2	-0.08	0.09	-0.94	0.347	0.667
dx_AD	OPC	CAV2	0.19	0.10	1.92	0.0549	0.533
dx_AD	Oligo	CAV2	0.24	0.10	2.47	0.0134	0.0936
dx_AD	PC	CAV2	-0.11	0.12	-0.94	0.347	0.979
dx_AD	SMC	CAV2	0.27	0.33	0.84	0.403	0.957
dx_AD	Astro	CAV3	0.12	0.11	1.14	0.254	0.505
dx_AD	EN_L2_3_IT	CAV3	-0.13	0.11	-1.23	0.219	0.506
dx_AD	EN_L3_5_IT_1	CAV3	-0.08	0.12	-0.66	0.512	0.794
dx_AD	EN_L3_5_IT_2	CAV3	-0.05	0.10	-0.51	0.608	0.838
dx_AD	EN_L3_5_IT_3	CAV3	-0.21	0.11	-1.96	0.0495	0.208
dx_AD	EN_L5_6_NP	CAV3	0.00	0.14	0.01	0.995	0.999
dx_AD	EN_L5_ET	CAV3	0.04	0.75	0.06	0.953	0.999
dx_AD	EN_L6B	CAV3	0.01	0.13	0.06	0.951	0.987
dx_AD	EN_L6_CT	CAV3	-0.00	0.13	-0.03	0.974	0.992
dx_AD	EN_L6_IT_1	CAV3	-0.09	0.12	-0.74	0.46	0.846
dx_AD	EN_L6_IT_2	CAV3	-0.05	0.14	-0.32	0.747	0.973
dx_AD	IN_ADARB2	CAV3	-0.10	0.13	-0.77	0.441	0.84
dx_AD	IN_LAMP5_LHX6	CAV3	0.00	0.14	0.00	1	1
dx_AD	IN_LAMP5_RELN	CAV3	-0.07	0.13	-0.52	0.6	0.927
dx_AD	IN_PVALB	CAV3	0.04	0.11	0.32	0.751	0.959
dx_AD	IN_SST	CAV3	0.05	0.13	0.35	0.729	0.935
dx_AD	IN_VIP	CAV3	-0.09	0.12	-0.70	0.484	0.766
dx_AD	OPC	CAV3	0.12	0.11	1.12	0.262	0.768
dx_AD	Oligo	CAV3	0.08	0.11	0.74	0.46	0.695
dx_AD	Astro	CAVIN1	0.43	0.10	4.11	3.87e-05	0.00177
dx_AD	EN_L2_3_IT	CAVIN1	-0.18	0.10	-1.74	0.0826	0.313
dx_AD	Endo	CAVIN1	0.15	0.11	1.32	0.186	0.755
dx_AD	Oligo	CAVIN1	0.02	0.06	0.41	0.681	0.846
dx_AD	Endo	CAVIN2	-0.15	0.13	-1.17	0.241	0.799
dx_AD	Astro	CAVIN4	0.12	0.08	1.49	0.135	0.353
dx_AD	EN_L2_3_IT	CAVIN4	-0.13	0.05	-2.46	0.0137	0.118
dx_AD	EN_L3_5_IT_1	CAVIN4	-0.17	0.10	-1.60	0.11	0.405
dx_AD	EN_L3_5_IT_2	CAVIN4	-0.05	0.07	-0.67	0.503	0.777
dx_AD	EN_L3_5_IT_3	CAVIN4	-0.20	0.07	-3.09	0.002	0.0267
dx_AD	EN_L5_6_NP	CAVIN4	-0.04	0.10	-0.44	0.662	0.949
dx_AD	EN_L6B	CAVIN4	0.12	0.36	0.34	0.737	0.924
dx_AD	EN_L6_CT	CAVIN4	-0.03	0.09	-0.32	0.75	0.939
dx_AD	EN_L6_IT_1	CAVIN4	-0.14	0.10	-1.46	0.145	0.607
dx_AD	IN_ADARB2	CAVIN4	-0.07	0.09	-0.73	0.466	0.852
dx_AD	IN_LAMP5_LHX6	CAVIN4	-0.08	0.12	-0.64	0.522	0.896
dx_AD	IN_LAMP5_RELN	CAVIN4	0.17	0.09	1.82	0.0685	0.53
dx_AD	IN_PVALB	CAVIN4	0.10	0.07	1.51	0.131	0.639
dx_AD	IN_PVALB_CHC	CAVIN4	0.20	0.42	0.46	0.643	0.94
dx_AD	IN_SST	CAVIN4	0.01	0.07	0.16	0.869	0.974
dx_AD	IN_VIP	CAVIN4	0.01	0.06	0.23	0.816	0.932
dx_AD	OPC	CAVIN4	-0.01	0.08	-0.19	0.852	0.974
dx_AD	Oligo	CAVIN4	-0.27	0.05	-5.11	3.31e-07	0.000184
dx_AD	Astro	CBARP	0.26	0.08	3.46	0.000538	0.0108
dx_AD	EN_L2_3_IT	CBARP	-0.06	0.07	-0.92	0.356	0.639
dx_AD	EN_L3_5_IT_1	CBARP	-0.18	0.10	-1.81	0.0696	0.328
dx_AD	EN_L3_5_IT_2	CBARP	-0.31	0.09	-3.36	0.000777	0.0176
dx_AD	EN_L3_5_IT_3	CBARP	-0.30	0.09	-3.20	0.00138	0.0203
dx_AD	EN_L5_6_NP	CBARP	-0.79	0.38	-2.06	0.0393	0.565
dx_AD	EN_L6_IT_1	CBARP	-0.18	0.13	-1.37	0.171	0.642
dx_AD	IN_PVALB	CBARP	-0.19	0.10	-1.86	0.0634	0.498
dx_AD	IN_SST	CBARP	-0.26	0.10	-2.54	0.011	0.225
dx_AD	IN_VIP	CBARP	-0.17	0.08	-1.99	0.0461	0.277
dx_AD	OPC	CBARP	0.04	0.07	0.50	0.62	0.918
dx_AD	Oligo	CBARP	-0.03	0.10	-0.28	0.776	0.899
dx_AD	Adaptive	CBFA2T2	0.08	0.16	0.46	0.645	0.955
dx_AD	Astro	CBFA2T2	-0.05	0.03	-1.64	0.1	0.297
dx_AD	EN_L2_3_IT	CBFA2T2	0.03	0.02	1.30	0.195	0.478
dx_AD	EN_L3_5_IT_1	CBFA2T2	0.03	0.03	0.82	0.414	0.732
dx_AD	EN_L3_5_IT_2	CBFA2T2	0.00	0.03	0.12	0.901	0.965
dx_AD	EN_L3_5_IT_3	CBFA2T2	0.04	0.03	1.47	0.142	0.384
dx_AD	EN_L5_6_NP	CBFA2T2	0.05	0.05	1.14	0.252	0.815
dx_AD	EN_L5_ET	CBFA2T2	-0.43	0.30	-1.46	0.143	0.999
dx_AD	EN_L6B	CBFA2T2	0.08	0.04	2.11	0.0347	0.285
dx_AD	EN_L6_CT	CBFA2T2	0.00	0.03	0.03	0.978	0.994
dx_AD	EN_L6_IT_1	CBFA2T2	0.00	0.04	0.11	0.913	0.983
dx_AD	EN_L6_IT_2	CBFA2T2	-0.02	0.05	-0.31	0.756	0.974
dx_AD	Endo	CBFA2T2	-0.07	0.09	-0.80	0.427	0.891
dx_AD	IN_ADARB2	CBFA2T2	0.01	0.04	0.37	0.715	0.932
dx_AD	IN_LAMP5_LHX6	CBFA2T2	0.04	0.04	1.05	0.296	0.794
dx_AD	IN_LAMP5_RELN	CBFA2T2	0.02	0.04	0.56	0.573	0.919
dx_AD	IN_PVALB	CBFA2T2	0.05	0.03	1.83	0.0668	0.506
dx_AD	IN_PVALB_CHC	CBFA2T2	0.07	0.04	1.69	0.0912	0.572
dx_AD	IN_SST	CBFA2T2	0.06	0.03	1.95	0.0512	0.423
dx_AD	IN_VIP	CBFA2T2	0.03	0.02	1.03	0.302	0.631
dx_AD	Micro	CBFA2T2	0.04	0.04	1.10	0.271	0.595
dx_AD	OPC	CBFA2T2	-0.00	0.03	-0.05	0.963	0.995
dx_AD	Oligo	CBFA2T2	-0.02	0.03	-0.91	0.365	0.616
dx_AD	PC	CBFA2T2	-0.04	0.10	-0.43	0.669	0.997
dx_AD	PVM	CBFA2T2	0.03	0.12	0.26	0.797	0.979
dx_AD	SMC	CBFA2T2	0.33	0.25	1.33	0.184	0.95
dx_AD	VLMC	CBFA2T2	0.13	0.09	1.43	0.153	0.481
dx_AD	Astro	CBFA2T3	0.28	0.12	2.37	0.018	0.105
dx_AD	EN_L2_3_IT	CBFA2T3	0.13	0.07	1.90	0.0576	0.258
dx_AD	EN_L3_5_IT_1	CBFA2T3	0.25	0.07	3.38	0.000725	0.0269
dx_AD	EN_L3_5_IT_2	CBFA2T3	0.13	0.06	2.15	0.0314	0.192
dx_AD	EN_L3_5_IT_3	CBFA2T3	0.14	0.06	2.36	0.018	0.113
dx_AD	EN_L6B	CBFA2T3	0.02	0.12	0.18	0.859	0.964
dx_AD	EN_L6_CT	CBFA2T3	0.17	0.09	1.78	0.0743	0.391
dx_AD	EN_L6_IT_1	CBFA2T3	0.12	0.09	1.25	0.213	0.685
dx_AD	IN_LAMP5_LHX6	CBFA2T3	0.06	0.32	0.18	0.858	0.98
dx_AD	IN_PVALB	CBFA2T3	0.02	0.12	0.15	0.88	0.982
dx_AD	IN_SST	CBFA2T3	0.17	0.09	1.79	0.073	0.479
dx_AD	IN_VIP	CBFA2T3	0.06	0.07	0.91	0.362	0.676
dx_AD	Micro	CBFA2T3	0.09	0.09	0.94	0.348	0.668
dx_AD	Oligo	CBFA2T3	-0.01	0.09	-0.10	0.917	0.966
dx_AD	PC	CBFA2T3	-0.18	0.37	-0.48	0.633	0.993
dx_AD	Adaptive	CBFB	-0.04	0.20	-0.18	0.854	0.98
dx_AD	Astro	CBFB	-0.05	0.06	-0.84	0.401	0.647
dx_AD	EN_L2_3_IT	CBFB	0.05	0.05	0.91	0.362	0.644
dx_AD	EN_L3_5_IT_1	CBFB	0.07	0.08	0.85	0.394	0.717
dx_AD	EN_L3_5_IT_2	CBFB	0.09	0.08	1.12	0.265	0.582
dx_AD	EN_L3_5_IT_3	CBFB	0.13	0.05	2.39	0.0166	0.107
dx_AD	EN_L5_6_NP	CBFB	-0.09	0.09	-1.06	0.291	0.834
dx_AD	EN_L6B	CBFB	-0.06	0.08	-0.74	0.457	0.802
dx_AD	EN_L6_CT	CBFB	-0.04	0.08	-0.51	0.611	0.887
dx_AD	EN_L6_IT_1	CBFB	-0.04	0.10	-0.42	0.672	0.925
dx_AD	EN_L6_IT_2	CBFB	0.09	0.13	0.68	0.499	0.921
dx_AD	Endo	CBFB	-0.07	0.10	-0.71	0.48	0.909
dx_AD	IN_ADARB2	CBFB	-0.02	0.07	-0.23	0.818	0.961
dx_AD	IN_LAMP5_LHX6	CBFB	-0.00	0.08	-0.05	0.956	0.996
dx_AD	IN_LAMP5_RELN	CBFB	0.08	0.07	1.25	0.213	0.737
dx_AD	IN_PVALB	CBFB	-0.17	0.08	-2.20	0.0279	0.367
dx_AD	IN_SST	CBFB	-0.05	0.07	-0.67	0.506	0.856
dx_AD	IN_VIP	CBFB	0.07	0.05	1.54	0.124	0.431
dx_AD	Micro	CBFB	0.09	0.04	2.34	0.0193	0.138
dx_AD	OPC	CBFB	0.07	0.04	1.66	0.0967	0.629
dx_AD	Oligo	CBFB	-0.01	0.03	-0.17	0.868	0.943
dx_AD	PC	CBFB	0.12	0.11	1.12	0.264	0.979
dx_AD	PVM	CBFB	0.02	0.14	0.17	0.867	0.979
dx_AD	VLMC	CBFB	0.07	0.10	0.68	0.496	0.781
dx_AD	Adaptive	CBL	0.02	0.19	0.10	0.922	0.986
dx_AD	Astro	CBL	0.11	0.04	2.97	0.00299	0.034
dx_AD	EN_L2_3_IT	CBL	0.04	0.03	1.37	0.169	0.447
dx_AD	EN_L3_5_IT_1	CBL	0.10	0.04	2.30	0.0214	0.184
dx_AD	EN_L3_5_IT_2	CBL	0.03	0.03	0.86	0.388	0.693
dx_AD	EN_L3_5_IT_3	CBL	-0.05	0.03	-1.49	0.136	0.375
dx_AD	EN_L5_6_NP	CBL	-0.06	0.06	-0.97	0.332	0.847
dx_AD	EN_L5_ET	CBL	-0.08	0.49	-0.17	0.866	0.999
dx_AD	EN_L6B	CBL	-0.11	0.06	-1.74	0.082	0.419
dx_AD	EN_L6_CT	CBL	-0.04	0.06	-0.81	0.419	0.797
dx_AD	EN_L6_IT_1	CBL	0.04	0.05	0.81	0.418	0.826
dx_AD	EN_L6_IT_2	CBL	0.02	0.06	0.31	0.757	0.974
dx_AD	Endo	CBL	0.18	0.10	1.77	0.0766	0.618
dx_AD	IN_ADARB2	CBL	-0.01	0.05	-0.22	0.826	0.963
dx_AD	IN_LAMP5_LHX6	CBL	-0.02	0.05	-0.45	0.649	0.93
dx_AD	IN_LAMP5_RELN	CBL	-0.08	0.05	-1.58	0.115	0.612
dx_AD	IN_PVALB	CBL	0.00	0.04	0.10	0.919	0.989
dx_AD	IN_PVALB_CHC	CBL	-0.00	0.06	-0.04	0.968	0.997
dx_AD	IN_SST	CBL	-0.08	0.05	-1.77	0.0771	0.485
dx_AD	IN_VIP	CBL	0.00	0.03	0.14	0.885	0.96
dx_AD	Micro	CBL	-0.04	0.04	-0.88	0.379	0.692
dx_AD	OPC	CBL	0.02	0.04	0.45	0.654	0.928
dx_AD	Oligo	CBL	0.06	0.03	2.21	0.0269	0.142
dx_AD	PC	CBL	0.05	0.10	0.52	0.605	0.993
dx_AD	PVM	CBL	0.06	0.12	0.53	0.596	0.965
dx_AD	SMC	CBL	0.07	0.24	0.28	0.783	0.996
dx_AD	Adaptive	CBLB	0.03	0.13	0.25	0.8	0.97
dx_AD	Astro	CBLB	-0.00	0.04	-0.07	0.946	0.978
dx_AD	EN_L2_3_IT	CBLB	0.08	0.04	2.17	0.03	0.182
dx_AD	EN_L3_5_IT_1	CBLB	0.11	0.05	2.18	0.0293	0.217
dx_AD	EN_L3_5_IT_2	CBLB	0.12	0.04	2.86	0.00419	0.0569
dx_AD	EN_L3_5_IT_3	CBLB	0.13	0.04	3.44	0.000591	0.0111
dx_AD	EN_L5_6_NP	CBLB	0.01	0.06	0.26	0.798	0.973
dx_AD	EN_L5_ET	CBLB	-0.23	0.37	-0.64	0.525	0.999
dx_AD	EN_L6B	CBLB	0.14	0.07	2.04	0.0418	0.31
dx_AD	EN_L6_CT	CBLB	0.19	0.06	3.33	0.000868	0.0291
dx_AD	EN_L6_IT_1	CBLB	0.13	0.07	1.99	0.0467	0.397
dx_AD	EN_L6_IT_2	CBLB	0.21	0.08	2.56	0.0105	0.382
dx_AD	Endo	CBLB	0.08	0.12	0.68	0.496	0.911
dx_AD	IN_ADARB2	CBLB	0.08	0.06	1.34	0.179	0.665
dx_AD	IN_LAMP5_LHX6	CBLB	0.10	0.07	1.54	0.123	0.642
dx_AD	IN_LAMP5_RELN	CBLB	0.20	0.06	3.17	0.00152	0.0827
dx_AD	IN_PVALB	CBLB	0.11	0.03	3.26	0.00112	0.0758
dx_AD	IN_PVALB_CHC	CBLB	0.03	0.06	0.55	0.585	0.922
dx_AD	IN_SST	CBLB	0.14	0.04	3.10	0.00193	0.102
dx_AD	IN_VIP	CBLB	0.08	0.04	1.99	0.047	0.28
dx_AD	Micro	CBLB	-0.04	0.05	-0.80	0.423	0.725
dx_AD	OPC	CBLB	0.02	0.03	0.76	0.448	0.859
dx_AD	Oligo	CBLB	0.04	0.03	1.47	0.142	0.365
dx_AD	PC	CBLB	-0.01	0.09	-0.14	0.891	0.999
dx_AD	PVM	CBLB	0.07	0.14	0.46	0.644	0.971
dx_AD	SMC	CBLB	0.16	0.24	0.67	0.5	0.971
dx_AD	VLMC	CBLB	0.09	0.12	0.77	0.443	0.747
dx_AD	EN_L2_3_IT	CBLC	0.15	0.41	0.36	0.719	0.878
dx_AD	EN_L2_3_IT	CBLIF	-0.16	0.13	-1.26	0.207	0.493
dx_AD	EN_L3_5_IT_2	CBLIF	-0.35	0.14	-2.55	0.0108	0.104
dx_AD	EN_L3_5_IT_3	CBLIF	0.40	0.53	0.76	0.445	0.698
dx_AD	Astro	CBLL1	-0.06	0.05	-1.34	0.181	0.417
dx_AD	EN_L2_3_IT	CBLL1	0.02	0.04	0.42	0.676	0.853
dx_AD	EN_L3_5_IT_1	CBLL1	0.11	0.07	1.68	0.0935	0.376
dx_AD	EN_L3_5_IT_2	CBLL1	0.11	0.05	2.28	0.0226	0.16
dx_AD	EN_L3_5_IT_3	CBLL1	0.11	0.05	2.13	0.0332	0.164
dx_AD	EN_L5_6_NP	CBLL1	0.04	0.10	0.40	0.687	0.953
dx_AD	EN_L6B	CBLL1	0.02	0.09	0.17	0.865	0.965
dx_AD	EN_L6_CT	CBLL1	0.03	0.08	0.38	0.704	0.925
dx_AD	EN_L6_IT_1	CBLL1	0.16	0.07	2.17	0.0299	0.332
dx_AD	EN_L6_IT_2	CBLL1	0.20	0.09	2.09	0.0364	0.532
dx_AD	Endo	CBLL1	0.16	0.25	0.62	0.534	0.92
dx_AD	IN_ADARB2	CBLL1	-0.05	0.08	-0.57	0.569	0.885
dx_AD	IN_LAMP5_LHX6	CBLL1	-0.02	0.09	-0.18	0.859	0.98
dx_AD	IN_LAMP5_RELN	CBLL1	0.09	0.08	1.10	0.272	0.784
dx_AD	IN_PVALB	CBLL1	0.02	0.06	0.42	0.677	0.943
dx_AD	IN_PVALB_CHC	CBLL1	0.07	0.10	0.69	0.492	0.897
dx_AD	IN_SST	CBLL1	0.03	0.07	0.51	0.608	0.896
dx_AD	IN_VIP	CBLL1	0.06	0.05	1.17	0.241	0.57
dx_AD	Micro	CBLL1	0.00	0.06	0.04	0.965	0.989
dx_AD	OPC	CBLL1	-0.08	0.05	-1.46	0.146	0.678
dx_AD	Oligo	CBLL1	0.07	0.03	2.17	0.03	0.152
dx_AD	EN_L3_5_IT_2	CBLN1	0.55	0.11	5.04	4.67e-07	7.35e-05
dx_AD	IN_VIP	CBLN1	-0.36	0.10	-3.61	0.000301	0.0233
dx_AD	Astro	CBLN2	-0.17	0.11	-1.57	0.115	0.323
dx_AD	EN_L2_3_IT	CBLN2	0.05	0.06	0.73	0.464	0.721
dx_AD	EN_L3_5_IT_1	CBLN2	-0.09	0.09	-1.03	0.302	0.645
dx_AD	EN_L3_5_IT_2	CBLN2	-0.33	0.12	-2.69	0.00724	0.0814
dx_AD	EN_L3_5_IT_3	CBLN2	0.05	0.12	0.44	0.66	0.843
dx_AD	EN_L5_ET	CBLN2	0.07	0.28	0.26	0.795	0.999
dx_AD	EN_L6B	CBLN2	0.04	0.12	0.34	0.735	0.923
dx_AD	EN_L6_CT	CBLN2	0.10	0.10	1.03	0.303	0.708
dx_AD	EN_L6_IT_1	CBLN2	-0.02	0.08	-0.30	0.765	0.95
dx_AD	EN_L6_IT_2	CBLN2	0.00	0.09	0.02	0.984	0.997
dx_AD	IN_ADARB2	CBLN2	-0.20	0.15	-1.39	0.166	0.654
dx_AD	IN_LAMP5_RELN	CBLN2	0.90	0.45	2.01	0.0445	0.457
dx_AD	IN_PVALB	CBLN2	-0.06	0.13	-0.41	0.681	0.943
dx_AD	IN_SST	CBLN2	-0.04	0.12	-0.36	0.721	0.932
dx_AD	IN_VIP	CBLN2	-0.15	0.06	-2.42	0.0154	0.167
dx_AD	Micro	CBLN2	0.01	0.11	0.04	0.964	0.989
dx_AD	OPC	CBLN2	-0.01	0.07	-0.14	0.89	0.985
dx_AD	Oligo	CBLN2	-0.05	0.10	-0.51	0.608	0.799
dx_AD	EN_L2_3_IT	CBLN4	-0.01	0.06	-0.23	0.817	0.924
dx_AD	EN_L3_5_IT_2	CBLN4	-0.06	0.07	-0.85	0.394	0.697
dx_AD	EN_L3_5_IT_3	CBLN4	-0.15	0.39	-0.37	0.709	0.868
dx_AD	EN_L6_IT_1	CBLN4	-0.18	0.11	-1.54	0.123	0.573
dx_AD	IN_ADARB2	CBLN4	-0.27	0.13	-2.08	0.0371	0.424
dx_AD	IN_LAMP5_RELN	CBLN4	-0.50	0.12	-4.17	3.06e-05	0.00701
dx_AD	IN_SST	CBLN4	-0.16	0.11	-1.48	0.14	0.595
dx_AD	IN_VIP	CBLN4	-0.21	0.11	-1.99	0.0471	0.28
dx_AD	Oligo	CBLN4	-0.25	0.11	-2.34	0.0193	0.116
dx_AD	Astro	CBR1	-0.11	0.05	-1.93	0.0534	0.207
dx_AD	EN_L2_3_IT	CBR1	0.05	0.06	0.88	0.377	0.657
dx_AD	EN_L3_5_IT_1	CBR1	0.15	0.10	1.57	0.117	0.419
dx_AD	EN_L3_5_IT_2	CBR1	0.04	0.07	0.57	0.568	0.816
dx_AD	EN_L3_5_IT_3	CBR1	0.05	0.07	0.74	0.457	0.707
dx_AD	EN_L5_6_NP	CBR1	0.03	0.41	0.08	0.935	0.991
dx_AD	EN_L6B	CBR1	-0.25	0.50	-0.49	0.622	0.885
dx_AD	EN_L6_CT	CBR1	0.11	0.34	0.31	0.754	0.939
dx_AD	EN_L6_IT_1	CBR1	0.02	0.10	0.20	0.844	0.967
dx_AD	IN_ADARB2	CBR1	0.13	0.10	1.34	0.181	0.667
dx_AD	IN_LAMP5_RELN	CBR1	0.16	0.11	1.38	0.167	0.685
dx_AD	IN_PVALB	CBR1	0.01	0.08	0.19	0.848	0.978
dx_AD	IN_SST	CBR1	0.07	0.09	0.75	0.452	0.829
dx_AD	IN_VIP	CBR1	0.02	0.07	0.33	0.738	0.901
dx_AD	Micro	CBR1	0.05	0.08	0.63	0.527	0.8
dx_AD	OPC	CBR1	-0.03	0.06	-0.55	0.582	0.906
dx_AD	Oligo	CBR1	-0.01	0.04	-0.41	0.683	0.847
dx_AD	Astro	CBR3	-0.25	0.07	-3.62	0.000289	0.00709
dx_AD	EN_L2_3_IT	CBR3	-0.16	0.07	-2.31	0.0207	0.148
dx_AD	EN_L3_5_IT_1	CBR3	0.02	0.10	0.23	0.82	0.938
dx_AD	EN_L3_5_IT_2	CBR3	-0.16	0.09	-1.79	0.0734	0.308
dx_AD	EN_L3_5_IT_3	CBR3	-0.15	0.09	-1.79	0.073	0.263
dx_AD	EN_L5_6_NP	CBR3	0.04	0.39	0.10	0.924	0.991
dx_AD	EN_L6B	CBR3	0.02	0.12	0.18	0.853	0.963
dx_AD	EN_L6_CT	CBR3	0.07	0.11	0.64	0.52	0.851
dx_AD	EN_L6_IT_1	CBR3	-0.05	0.11	-0.42	0.674	0.926
dx_AD	EN_L6_IT_2	CBR3	-0.21	0.42	-0.50	0.616	0.947
dx_AD	IN_ADARB2	CBR3	-0.02	0.11	-0.16	0.876	0.978
dx_AD	IN_PVALB	CBR3	-0.11	0.09	-1.28	0.199	0.724
dx_AD	IN_PVALB_CHC	CBR3	-0.00	0.11	-0.00	1	1
dx_AD	IN_SST	CBR3	-0.16	0.11	-1.50	0.134	0.587
dx_AD	IN_VIP	CBR3	-0.07	0.10	-0.66	0.511	0.786
dx_AD	Micro	CBR3	-0.22	0.12	-1.81	0.071	0.293
dx_AD	OPC	CBR3	-0.16	0.11	-1.46	0.143	0.674
dx_AD	Oligo	CBR3	0.08	0.07	1.20	0.229	0.479
dx_AD	Astro	CBR4	0.01	0.04	0.13	0.9	0.957
dx_AD	EN_L2_3_IT	CBR4	-0.02	0.03	-0.57	0.567	0.789
dx_AD	EN_L3_5_IT_1	CBR4	-0.04	0.04	-0.91	0.361	0.693
dx_AD	EN_L3_5_IT_2	CBR4	-0.02	0.03	-0.45	0.653	0.859
dx_AD	EN_L3_5_IT_3	CBR4	-0.02	0.03	-0.58	0.56	0.78
dx_AD	EN_L5_6_NP	CBR4	-0.06	0.05	-1.34	0.179	0.767
dx_AD	EN_L5_ET	CBR4	-0.45	0.31	-1.47	0.142	0.999
dx_AD	EN_L6B	CBR4	0.01	0.06	0.12	0.905	0.975
dx_AD	EN_L6_CT	CBR4	-0.02	0.05	-0.39	0.695	0.921
dx_AD	EN_L6_IT_1	CBR4	-0.08	0.05	-1.55	0.121	0.571
dx_AD	EN_L6_IT_2	CBR4	0.03	0.06	0.51	0.609	0.946
dx_AD	Endo	CBR4	-0.04	0.11	-0.33	0.738	0.968
dx_AD	IN_ADARB2	CBR4	-0.03	0.04	-0.68	0.499	0.864
dx_AD	IN_LAMP5_LHX6	CBR4	-0.06	0.05	-1.19	0.236	0.762
dx_AD	IN_LAMP5_RELN	CBR4	-0.00	0.05	-0.08	0.94	0.99
dx_AD	IN_PVALB	CBR4	-0.01	0.03	-0.35	0.725	0.952
dx_AD	IN_PVALB_CHC	CBR4	-0.04	0.06	-0.71	0.478	0.891
dx_AD	IN_SST	CBR4	-0.01	0.04	-0.29	0.775	0.949
dx_AD	IN_VIP	CBR4	-0.02	0.03	-0.53	0.599	0.834
dx_AD	Micro	CBR4	-0.01	0.05	-0.32	0.748	0.908
dx_AD	OPC	CBR4	-0.01	0.03	-0.44	0.656	0.929
dx_AD	Oligo	CBR4	0.06	0.02	2.82	0.00488	0.0507
dx_AD	PC	CBR4	-0.17	0.11	-1.51	0.131	0.979
dx_AD	PVM	CBR4	0.13	0.14	0.91	0.362	0.917
dx_AD	SMC	CBR4	0.05	0.28	0.16	0.87	0.999
dx_AD	VLMC	CBR4	0.00	0.11	0.04	0.971	0.988
dx_AD	Astro	CBS	0.06	0.10	0.57	0.567	0.772
dx_AD	Oligo	CBS	-0.04	0.11	-0.38	0.705	0.861
dx_AD	Astro	CBWD1	0.03	0.05	0.56	0.573	0.776
dx_AD	EN_L2_3_IT	CBWD1	0.04	0.05	0.72	0.471	0.726
dx_AD	EN_L3_5_IT_1	CBWD1	0.06	0.07	0.86	0.388	0.713
dx_AD	EN_L3_5_IT_2	CBWD1	0.00	0.06	0.03	0.978	0.991
dx_AD	EN_L3_5_IT_3	CBWD1	0.07	0.06	1.20	0.229	0.5
dx_AD	EN_L5_6_NP	CBWD1	-0.14	0.10	-1.40	0.163	0.757
dx_AD	EN_L6B	CBWD1	0.09	0.09	0.91	0.362	0.74
dx_AD	EN_L6_CT	CBWD1	0.07	0.08	0.84	0.401	0.783
dx_AD	EN_L6_IT_1	CBWD1	0.05	0.08	0.62	0.536	0.879
dx_AD	EN_L6_IT_2	CBWD1	0.14	0.10	1.36	0.174	0.753
dx_AD	IN_ADARB2	CBWD1	0.14	0.10	1.50	0.133	0.612
dx_AD	IN_LAMP5_LHX6	CBWD1	0.12	0.10	1.16	0.246	0.769
dx_AD	IN_LAMP5_RELN	CBWD1	0.00	0.09	0.04	0.972	0.997
dx_AD	IN_PVALB	CBWD1	0.04	0.06	0.70	0.483	0.887
dx_AD	IN_PVALB_CHC	CBWD1	0.09	0.11	0.83	0.407	0.864
dx_AD	IN_SST	CBWD1	0.04	0.08	0.57	0.571	0.88
dx_AD	IN_VIP	CBWD1	0.11	0.06	1.87	0.061	0.314
dx_AD	Micro	CBWD1	-0.11	0.08	-1.41	0.157	0.452
dx_AD	OPC	CBWD1	0.09	0.07	1.29	0.197	0.721
dx_AD	Oligo	CBWD1	0.08	0.05	1.67	0.0954	0.292
dx_AD	Astro	CBWD2	0.00	0.04	0.03	0.975	0.99
dx_AD	EN_L2_3_IT	CBWD2	-0.03	0.05	-0.59	0.555	0.782
dx_AD	EN_L3_5_IT_1	CBWD2	-0.07	0.06	-1.25	0.211	0.551
dx_AD	EN_L3_5_IT_2	CBWD2	-0.01	0.05	-0.15	0.884	0.96
dx_AD	EN_L3_5_IT_3	CBWD2	0.03	0.06	0.58	0.56	0.781
dx_AD	EN_L5_6_NP	CBWD2	-0.06	0.08	-0.69	0.488	0.905
dx_AD	EN_L5_ET	CBWD2	0.05	0.53	0.09	0.925	0.999
dx_AD	EN_L6B	CBWD2	0.09	0.09	1.08	0.279	0.677
dx_AD	EN_L6_CT	CBWD2	-0.02	0.08	-0.31	0.757	0.941
dx_AD	EN_L6_IT_1	CBWD2	0.03	0.07	0.34	0.737	0.944
dx_AD	EN_L6_IT_2	CBWD2	0.11	0.08	1.30	0.194	0.769
dx_AD	IN_ADARB2	CBWD2	-0.14	0.08	-1.71	0.0877	0.551
dx_AD	IN_LAMP5_LHX6	CBWD2	0.02	0.08	0.28	0.779	0.962
dx_AD	IN_LAMP5_RELN	CBWD2	-0.02	0.07	-0.21	0.833	0.976
dx_AD	IN_PVALB	CBWD2	-0.01	0.06	-0.19	0.85	0.978
dx_AD	IN_PVALB_CHC	CBWD2	0.05	0.09	0.62	0.537	0.909
dx_AD	IN_SST	CBWD2	0.06	0.07	0.82	0.411	0.809
dx_AD	IN_VIP	CBWD2	0.02	0.06	0.31	0.759	0.911
dx_AD	Micro	CBWD2	-0.03	0.06	-0.51	0.608	0.847
dx_AD	OPC	CBWD2	-0.00	0.05	-0.08	0.939	0.994
dx_AD	Oligo	CBWD2	0.02	0.04	0.49	0.624	0.81
dx_AD	Astro	CBWD3	0.08	0.06	1.35	0.178	0.412
dx_AD	EN_L2_3_IT	CBWD3	-0.02	0.06	-0.32	0.753	0.894
dx_AD	EN_L3_5_IT_1	CBWD3	0.10	0.08	1.30	0.193	0.531
dx_AD	EN_L3_5_IT_2	CBWD3	0.11	0.08	1.40	0.161	0.463
dx_AD	EN_L3_5_IT_3	CBWD3	0.03	0.07	0.45	0.65	0.837
dx_AD	EN_L5_6_NP	CBWD3	0.02	0.09	0.20	0.838	0.981
dx_AD	EN_L5_ET	CBWD3	0.13	0.46	0.28	0.783	0.999
dx_AD	EN_L6B	CBWD3	-0.01	0.10	-0.11	0.915	0.978
dx_AD	EN_L6_CT	CBWD3	-0.03	0.07	-0.44	0.66	0.908
dx_AD	EN_L6_IT_1	CBWD3	0.09	0.10	0.92	0.358	0.79
dx_AD	EN_L6_IT_2	CBWD3	-0.07	0.11	-0.64	0.521	0.928
dx_AD	IN_ADARB2	CBWD3	-0.03	0.10	-0.32	0.75	0.944
dx_AD	IN_LAMP5_LHX6	CBWD3	0.16	0.10	1.62	0.105	0.605
dx_AD	IN_LAMP5_RELN	CBWD3	-0.09	0.10	-0.91	0.361	0.836
dx_AD	IN_PVALB	CBWD3	0.05	0.07	0.63	0.528	0.902
dx_AD	IN_PVALB_CHC	CBWD3	0.09	0.11	0.77	0.441	0.878
dx_AD	IN_SST	CBWD3	0.08	0.08	0.90	0.369	0.789
dx_AD	IN_VIP	CBWD3	0.01	0.07	0.09	0.925	0.976
dx_AD	Micro	CBWD3	-0.05	0.08	-0.60	0.551	0.816
dx_AD	OPC	CBWD3	0.03	0.07	0.47	0.64	0.925
dx_AD	Oligo	CBWD3	0.08	0.06	1.47	0.142	0.367
dx_AD	Astro	CBWD5	0.06	0.05	1.27	0.203	0.449
dx_AD	EN_L2_3_IT	CBWD5	0.05	0.06	0.75	0.452	0.715
dx_AD	EN_L3_5_IT_1	CBWD5	0.15	0.07	2.10	0.0361	0.242
dx_AD	EN_L3_5_IT_2	CBWD5	0.18	0.07	2.69	0.00719	0.081
dx_AD	EN_L3_5_IT_3	CBWD5	0.18	0.06	2.70	0.00696	0.0615
dx_AD	EN_L5_6_NP	CBWD5	0.06	0.09	0.66	0.508	0.912
dx_AD	EN_L5_ET	CBWD5	0.80	0.44	1.83	0.0677	0.956
dx_AD	EN_L6B	CBWD5	0.04	0.08	0.43	0.665	0.904
dx_AD	EN_L6_CT	CBWD5	0.12	0.07	1.67	0.095	0.446
dx_AD	EN_L6_IT_1	CBWD5	0.19	0.08	2.45	0.0145	0.239
dx_AD	EN_L6_IT_2	CBWD5	0.07	0.09	0.77	0.444	0.911
dx_AD	IN_ADARB2	CBWD5	-0.02	0.08	-0.30	0.765	0.947
dx_AD	IN_LAMP5_LHX6	CBWD5	-0.01	0.09	-0.11	0.911	0.987
dx_AD	IN_LAMP5_RELN	CBWD5	0.00	0.08	0.01	0.991	0.999
dx_AD	IN_PVALB	CBWD5	0.09	0.06	1.50	0.135	0.643
dx_AD	IN_PVALB_CHC	CBWD5	0.09	0.08	1.12	0.261	0.785
dx_AD	IN_SST	CBWD5	0.05	0.07	0.72	0.469	0.835
dx_AD	IN_VIP	CBWD5	0.03	0.06	0.49	0.622	0.845
dx_AD	Micro	CBWD5	-0.04	0.07	-0.50	0.614	0.85
dx_AD	OPC	CBWD5	0.03	0.05	0.55	0.58	0.906
dx_AD	Oligo	CBWD5	0.01	0.05	0.24	0.808	0.915
dx_AD	Astro	CBWD6	0.11	0.07	1.53	0.126	0.34
dx_AD	EN_L2_3_IT	CBWD6	0.12	0.07	1.63	0.103	0.349
dx_AD	EN_L3_5_IT_1	CBWD6	0.19	0.08	2.34	0.0195	0.176
dx_AD	EN_L3_5_IT_2	CBWD6	0.21	0.08	2.57	0.0103	0.1
dx_AD	EN_L3_5_IT_3	CBWD6	0.24	0.08	2.93	0.0034	0.0386
dx_AD	EN_L5_6_NP	CBWD6	0.02	0.10	0.23	0.822	0.978
dx_AD	EN_L5_ET	CBWD6	0.21	0.59	0.36	0.72	0.999
dx_AD	EN_L6B	CBWD6	0.11	0.10	1.08	0.278	0.675
dx_AD	EN_L6_CT	CBWD6	0.14	0.08	1.76	0.0792	0.407
dx_AD	EN_L6_IT_1	CBWD6	0.15	0.10	1.53	0.127	0.579
dx_AD	EN_L6_IT_2	CBWD6	0.21	0.12	1.81	0.0709	0.628
dx_AD	IN_ADARB2	CBWD6	-0.08	0.10	-0.81	0.418	0.831
dx_AD	IN_LAMP5_LHX6	CBWD6	0.19	0.11	1.71	0.0872	0.57
dx_AD	IN_LAMP5_RELN	CBWD6	-0.01	0.10	-0.09	0.924	0.987
dx_AD	IN_PVALB	CBWD6	0.13	0.07	1.85	0.065	0.502
dx_AD	IN_PVALB_CHC	CBWD6	0.08	0.10	0.76	0.45	0.881
dx_AD	IN_SST	CBWD6	0.14	0.08	1.64	0.101	0.534
dx_AD	IN_VIP	CBWD6	-0.01	0.08	-0.18	0.858	0.949
dx_AD	Micro	CBWD6	-0.04	0.09	-0.51	0.61	0.848
dx_AD	OPC	CBWD6	0.03	0.07	0.52	0.603	0.913
dx_AD	Oligo	CBWD6	0.05	0.06	0.83	0.406	0.652
dx_AD	Astro	CBX1	-0.02	0.04	-0.60	0.549	0.759
dx_AD	EN_L2_3_IT	CBX1	0.02	0.03	0.49	0.624	0.823
dx_AD	EN_L3_5_IT_1	CBX1	0.10	0.05	1.84	0.0655	0.319
dx_AD	EN_L3_5_IT_2	CBX1	0.02	0.05	0.46	0.643	0.855
dx_AD	EN_L3_5_IT_3	CBX1	0.04	0.04	0.98	0.325	0.599
dx_AD	EN_L5_6_NP	CBX1	-0.04	0.07	-0.49	0.621	0.941
dx_AD	EN_L6B	CBX1	0.21	0.07	2.84	0.00446	0.0976
dx_AD	EN_L6_CT	CBX1	-0.10	0.07	-1.46	0.144	0.537
dx_AD	EN_L6_IT_1	CBX1	-0.00	0.07	-0.06	0.953	0.993
dx_AD	EN_L6_IT_2	CBX1	-0.06	0.09	-0.63	0.526	0.929
dx_AD	IN_ADARB2	CBX1	0.06	0.06	1.06	0.288	0.748
dx_AD	IN_LAMP5_LHX6	CBX1	0.01	0.07	0.16	0.872	0.981
dx_AD	IN_LAMP5_RELN	CBX1	0.01	0.06	0.11	0.913	0.986
dx_AD	IN_PVALB	CBX1	-0.00	0.04	-0.01	0.994	0.999
dx_AD	IN_PVALB_CHC	CBX1	0.08	0.08	0.98	0.329	0.831
dx_AD	IN_SST	CBX1	0.00	0.05	0.04	0.969	0.995
dx_AD	IN_VIP	CBX1	0.02	0.04	0.51	0.61	0.84
dx_AD	Micro	CBX1	0.02	0.06	0.29	0.775	0.919
dx_AD	OPC	CBX1	-0.12	0.05	-2.44	0.0148	0.388
dx_AD	Oligo	CBX1	-0.00	0.03	-0.07	0.941	0.976
dx_AD	Astro	CBX3	-0.03	0.03	-0.86	0.392	0.639
dx_AD	EN_L2_3_IT	CBX3	0.01	0.03	0.43	0.665	0.847
dx_AD	EN_L3_5_IT_1	CBX3	0.04	0.05	0.67	0.501	0.788
dx_AD	EN_L3_5_IT_2	CBX3	0.01	0.04	0.15	0.88	0.959
dx_AD	EN_L3_5_IT_3	CBX3	0.00	0.04	0.02	0.987	0.995
dx_AD	EN_L5_6_NP	CBX3	0.06	0.07	0.90	0.37	0.871
dx_AD	EN_L5_ET	CBX3	-0.40	0.77	-0.52	0.601	0.999
dx_AD	EN_L6B	CBX3	-0.01	0.08	-0.07	0.942	0.985
dx_AD	EN_L6_CT	CBX3	-0.06	0.06	-0.95	0.344	0.74
dx_AD	EN_L6_IT_1	CBX3	0.02	0.06	0.37	0.713	0.939
dx_AD	EN_L6_IT_2	CBX3	-0.10	0.07	-1.45	0.147	0.73
dx_AD	Endo	CBX3	-0.12	0.25	-0.48	0.634	0.945
dx_AD	IN_ADARB2	CBX3	-0.00	0.06	-0.04	0.965	0.996
dx_AD	IN_LAMP5_LHX6	CBX3	0.05	0.07	0.68	0.499	0.891
dx_AD	IN_LAMP5_RELN	CBX3	-0.06	0.06	-1.03	0.301	0.804
dx_AD	IN_PVALB	CBX3	0.01	0.04	0.34	0.731	0.954
dx_AD	IN_PVALB_CHC	CBX3	-0.12	0.08	-1.47	0.141	0.669
dx_AD	IN_SST	CBX3	-0.04	0.05	-0.76	0.448	0.826
dx_AD	IN_VIP	CBX3	-0.07	0.04	-1.81	0.0709	0.338
dx_AD	Micro	CBX3	0.04	0.05	0.81	0.416	0.719
dx_AD	OPC	CBX3	-0.05	0.04	-1.37	0.172	0.704
dx_AD	Oligo	CBX3	-0.04	0.02	-1.85	0.065	0.236
dx_AD	PC	CBX3	-0.10	0.36	-0.27	0.788	0.999
dx_AD	Astro	CBX4	-0.26	0.06	-4.02	5.91e-05	0.00239
dx_AD	EN_L2_3_IT	CBX4	-0.05	0.06	-0.91	0.363	0.645
dx_AD	EN_L3_5_IT_1	CBX4	0.03	0.11	0.31	0.757	0.914
dx_AD	EN_L3_5_IT_2	CBX4	-0.11	0.08	-1.39	0.165	0.47
dx_AD	EN_L3_5_IT_3	CBX4	-0.08	0.07	-1.16	0.245	0.516
dx_AD	EN_L5_6_NP	CBX4	0.67	0.40	1.70	0.0895	0.665
dx_AD	EN_L6B	CBX4	-0.33	0.32	-1.04	0.297	0.69
dx_AD	EN_L6_CT	CBX4	0.03	0.41	0.06	0.95	0.985
dx_AD	EN_L6_IT_1	CBX4	-0.15	0.11	-1.36	0.174	0.647
dx_AD	IN_PVALB	CBX4	-0.09	0.09	-1.07	0.286	0.794
dx_AD	IN_SST	CBX4	-0.04	0.09	-0.42	0.672	0.918
dx_AD	IN_VIP	CBX4	0.00	0.07	0.03	0.976	0.993
dx_AD	Micro	CBX4	0.01	0.09	0.09	0.93	0.977
dx_AD	OPC	CBX4	0.10	0.06	1.67	0.0956	0.628
dx_AD	Oligo	CBX4	-0.03	0.04	-0.85	0.394	0.641
dx_AD	Astro	CBX5	0.17	0.04	3.98	6.97e-05	0.00267
dx_AD	EN_L2_3_IT	CBX5	0.09	0.04	2.60	0.00926	0.0947
dx_AD	EN_L3_5_IT_1	CBX5	0.11	0.04	2.60	0.00923	0.117
dx_AD	EN_L3_5_IT_2	CBX5	0.10	0.04	2.68	0.00727	0.0817
dx_AD	EN_L3_5_IT_3	CBX5	0.14	0.04	3.82	0.000135	0.00378
dx_AD	EN_L5_6_NP	CBX5	0.16	0.07	2.39	0.0168	0.454
dx_AD	EN_L5_ET	CBX5	0.00	0.48	0.00	0.997	0.999
dx_AD	EN_L6B	CBX5	0.05	0.06	0.82	0.412	0.773
dx_AD	EN_L6_CT	CBX5	0.04	0.05	0.79	0.427	0.802
dx_AD	EN_L6_IT_1	CBX5	0.05	0.05	1.08	0.281	0.742
dx_AD	EN_L6_IT_2	CBX5	0.08	0.07	1.12	0.263	0.822
dx_AD	Endo	CBX5	-0.15	0.26	-0.56	0.576	0.932
dx_AD	IN_ADARB2	CBX5	0.06	0.05	1.21	0.225	0.704
dx_AD	IN_LAMP5_LHX6	CBX5	-0.05	0.05	-0.93	0.353	0.833
dx_AD	IN_LAMP5_RELN	CBX5	0.08	0.05	1.63	0.102	0.591
dx_AD	IN_PVALB	CBX5	-0.01	0.04	-0.18	0.855	0.978
dx_AD	IN_PVALB_CHC	CBX5	0.06	0.07	0.80	0.424	0.871
dx_AD	IN_SST	CBX5	0.01	0.04	0.24	0.813	0.959
dx_AD	IN_VIP	CBX5	0.03	0.04	0.94	0.348	0.668
dx_AD	Micro	CBX5	0.06	0.05	1.30	0.195	0.505
dx_AD	OPC	CBX5	-0.00	0.03	-0.08	0.934	0.993
dx_AD	Oligo	CBX5	0.10	0.03	3.20	0.00136	0.0235
dx_AD	PC	CBX5	-0.09	0.11	-0.77	0.44	0.986
dx_AD	VLMC	CBX5	-0.03	0.11	-0.28	0.78	0.921
dx_AD	Astro	CBX6	0.03	0.05	0.53	0.594	0.788
dx_AD	EN_L2_3_IT	CBX6	0.09	0.04	2.37	0.018	0.137
dx_AD	EN_L3_5_IT_1	CBX6	0.05	0.05	0.97	0.332	0.669
dx_AD	EN_L3_5_IT_2	CBX6	0.05	0.05	1.18	0.238	0.556
dx_AD	EN_L3_5_IT_3	CBX6	0.03	0.04	0.79	0.432	0.689
dx_AD	EN_L5_6_NP	CBX6	0.06	0.07	0.82	0.413	0.884
dx_AD	EN_L5_ET	CBX6	-0.73	0.55	-1.34	0.182	0.999
dx_AD	EN_L6B	CBX6	0.09	0.07	1.40	0.161	0.547
dx_AD	EN_L6_CT	CBX6	0.03	0.07	0.49	0.626	0.893
dx_AD	EN_L6_IT_1	CBX6	0.00	0.06	0.04	0.971	0.995
dx_AD	EN_L6_IT_2	CBX6	0.02	0.08	0.20	0.841	0.978
dx_AD	Endo	CBX6	0.14	0.29	0.50	0.619	0.943
dx_AD	IN_ADARB2	CBX6	0.10	0.06	1.77	0.0769	0.534
dx_AD	IN_LAMP5_LHX6	CBX6	0.13	0.07	1.98	0.0481	0.456
dx_AD	IN_LAMP5_RELN	CBX6	0.07	0.06	1.30	0.193	0.716
dx_AD	IN_PVALB	CBX6	-0.04	0.05	-0.79	0.431	0.87
dx_AD	IN_PVALB_CHC	CBX6	0.17	0.08	2.17	0.0301	0.378
dx_AD	IN_SST	CBX6	-0.02	0.05	-0.29	0.774	0.948
dx_AD	IN_VIP	CBX6	-0.03	0.04	-0.67	0.505	0.781
dx_AD	Micro	CBX6	0.09	0.07	1.18	0.238	0.559
dx_AD	OPC	CBX6	0.01	0.04	0.27	0.786	0.958
dx_AD	Oligo	CBX6	0.01	0.03	0.19	0.852	0.935
dx_AD	PC	CBX6	-0.19	0.37	-0.52	0.603	0.993
dx_AD	Astro	CBX7	0.00	0.05	0.03	0.975	0.99
dx_AD	EN_L2_3_IT	CBX7	-0.05	0.04	-1.14	0.256	0.546
dx_AD	EN_L3_5_IT_1	CBX7	-0.08	0.06	-1.33	0.184	0.519
dx_AD	EN_L3_5_IT_2	CBX7	-0.06	0.05	-1.15	0.249	0.566
dx_AD	EN_L3_5_IT_3	CBX7	-0.05	0.05	-0.94	0.346	0.618
dx_AD	EN_L5_6_NP	CBX7	-0.09	0.09	-1.04	0.298	0.835
dx_AD	EN_L5_ET	CBX7	-0.18	0.47	-0.39	0.695	0.999
dx_AD	EN_L6B	CBX7	-0.07	0.09	-0.85	0.395	0.759
dx_AD	EN_L6_CT	CBX7	-0.05	0.07	-0.69	0.488	0.836
dx_AD	EN_L6_IT_1	CBX7	-0.02	0.07	-0.36	0.721	0.94
dx_AD	EN_L6_IT_2	CBX7	-0.05	0.08	-0.66	0.509	0.925
dx_AD	Endo	CBX7	0.17	0.33	0.52	0.603	0.937
dx_AD	IN_ADARB2	CBX7	-0.04	0.07	-0.52	0.6	0.898
dx_AD	IN_LAMP5_LHX6	CBX7	-0.10	0.07	-1.32	0.187	0.718
dx_AD	IN_LAMP5_RELN	CBX7	0.01	0.07	0.22	0.829	0.976
dx_AD	IN_PVALB	CBX7	-0.10	0.05	-2.01	0.0445	0.439
dx_AD	IN_PVALB_CHC	CBX7	-0.13	0.09	-1.47	0.142	0.67
dx_AD	IN_SST	CBX7	-0.06	0.06	-1.03	0.303	0.748
dx_AD	IN_VIP	CBX7	-0.06	0.05	-1.17	0.242	0.571
dx_AD	Micro	CBX7	0.12	0.08	1.49	0.137	0.422
dx_AD	OPC	CBX7	-0.02	0.05	-0.46	0.644	0.926
dx_AD	Oligo	CBX7	0.11	0.04	2.91	0.00364	0.0429
dx_AD	PC	CBX7	-0.10	0.29	-0.35	0.724	0.999
dx_AD	VLMC	CBX7	-0.28	0.34	-0.82	0.41	0.731
dx_AD	Oligo	CBX8	-0.20	0.08	-2.42	0.0154	0.101
dx_AD	Astro	CBY1	-0.05	0.04	-1.41	0.159	0.386
dx_AD	EN_L2_3_IT	CBY1	-0.14	0.04	-3.45	0.000561	0.0193
dx_AD	EN_L3_5_IT_1	CBY1	-0.14	0.07	-1.99	0.0468	0.272
dx_AD	EN_L3_5_IT_2	CBY1	-0.10	0.05	-1.86	0.0635	0.286
dx_AD	EN_L3_5_IT_3	CBY1	-0.04	0.05	-0.77	0.439	0.694
dx_AD	EN_L5_6_NP	CBY1	-0.08	0.09	-0.84	0.398	0.879
dx_AD	EN_L6B	CBY1	-0.10	0.09	-1.14	0.255	0.657
dx_AD	EN_L6_CT	CBY1	-0.04	0.07	-0.50	0.62	0.891
dx_AD	EN_L6_IT_1	CBY1	-0.04	0.07	-0.51	0.61	0.904
dx_AD	EN_L6_IT_2	CBY1	0.00	0.09	0.01	0.996	0.999
dx_AD	IN_ADARB2	CBY1	-0.05	0.08	-0.61	0.542	0.876
dx_AD	IN_LAMP5_LHX6	CBY1	-0.05	0.09	-0.52	0.604	0.918
dx_AD	IN_LAMP5_RELN	CBY1	-0.06	0.08	-0.72	0.469	0.885
dx_AD	IN_PVALB	CBY1	-0.05	0.05	-0.91	0.361	0.834
dx_AD	IN_PVALB_CHC	CBY1	-0.01	0.10	-0.15	0.884	0.983
dx_AD	IN_SST	CBY1	-0.03	0.06	-0.46	0.647	0.909
dx_AD	IN_VIP	CBY1	0.01	0.05	0.27	0.787	0.921
dx_AD	Micro	CBY1	-0.07	0.08	-0.93	0.353	0.671
dx_AD	OPC	CBY1	-0.04	0.06	-0.78	0.438	0.857
dx_AD	Oligo	CBY1	-0.07	0.04	-1.98	0.0477	0.197
dx_AD	Astro	CBY3	0.06	0.11	0.57	0.566	0.771
dx_AD	EN_L2_3_IT	CBY3	-0.00	0.10	-0.01	0.994	0.998
dx_AD	EN_L3_5_IT_2	CBY3	0.00	0.12	0.04	0.97	0.989
dx_AD	EN_L3_5_IT_3	CBY3	-0.02	0.11	-0.22	0.822	0.928
dx_AD	EN_L6_IT_1	CBY3	0.48	0.40	1.19	0.235	0.706
dx_AD	IN_PVALB	CBY3	-0.03	0.12	-0.21	0.832	0.975
dx_AD	IN_VIP	CBY3	-0.13	0.12	-1.11	0.267	0.595
dx_AD	Oligo	CBY3	-0.17	0.08	-2.05	0.0408	0.181
dx_AD	Astro	CC2D1A	0.10	0.04	2.19	0.0287	0.142
dx_AD	EN_L2_3_IT	CC2D1A	0.03	0.04	0.84	0.4	0.676
dx_AD	EN_L3_5_IT_1	CC2D1A	0.05	0.05	0.92	0.359	0.692
dx_AD	EN_L3_5_IT_2	CC2D1A	0.03	0.05	0.53	0.594	0.83
dx_AD	EN_L3_5_IT_3	CC2D1A	-0.01	0.05	-0.18	0.857	0.942
dx_AD	EN_L5_6_NP	CC2D1A	-0.05	0.06	-0.86	0.391	0.879
dx_AD	EN_L5_ET	CC2D1A	-0.79	0.59	-1.33	0.184	0.999
dx_AD	EN_L6B	CC2D1A	0.04	0.06	0.56	0.577	0.866
dx_AD	EN_L6_CT	CC2D1A	0.05	0.06	0.81	0.419	0.797
dx_AD	EN_L6_IT_1	CC2D1A	-0.03	0.06	-0.51	0.608	0.904
dx_AD	EN_L6_IT_2	CC2D1A	0.05	0.09	0.58	0.56	0.937
dx_AD	Endo	CC2D1A	-0.08	0.30	-0.28	0.781	0.976
dx_AD	IN_ADARB2	CC2D1A	0.01	0.06	0.22	0.826	0.963
dx_AD	IN_LAMP5_LHX6	CC2D1A	0.03	0.07	0.49	0.626	0.925
dx_AD	IN_LAMP5_RELN	CC2D1A	-0.01	0.06	-0.17	0.864	0.979
dx_AD	IN_PVALB	CC2D1A	-0.05	0.05	-1.13	0.258	0.775
dx_AD	IN_PVALB_CHC	CC2D1A	0.02	0.09	0.26	0.795	0.969
dx_AD	IN_SST	CC2D1A	-0.05	0.06	-0.92	0.357	0.78
dx_AD	IN_VIP	CC2D1A	0.07	0.05	1.65	0.0986	0.391
dx_AD	Micro	CC2D1A	-0.05	0.07	-0.75	0.451	0.748
dx_AD	OPC	CC2D1A	0.01	0.06	0.21	0.835	0.97
dx_AD	Oligo	CC2D1A	0.04	0.03	1.01	0.312	0.566
dx_AD	Astro	CC2D1B	-0.03	0.04	-0.76	0.448	0.685
dx_AD	EN_L2_3_IT	CC2D1B	-0.04	0.05	-0.77	0.441	0.708
dx_AD	EN_L3_5_IT_1	CC2D1B	-0.01	0.08	-0.08	0.939	0.98
dx_AD	EN_L3_5_IT_2	CC2D1B	0.02	0.07	0.30	0.761	0.912
dx_AD	EN_L3_5_IT_3	CC2D1B	-0.09	0.06	-1.46	0.144	0.387
dx_AD	EN_L5_6_NP	CC2D1B	-0.03	0.10	-0.27	0.788	0.971
dx_AD	EN_L6B	CC2D1B	0.03	0.09	0.30	0.767	0.935
dx_AD	EN_L6_CT	CC2D1B	-0.16	0.09	-1.71	0.0864	0.425
dx_AD	EN_L6_IT_1	CC2D1B	-0.03	0.09	-0.34	0.73	0.942
dx_AD	EN_L6_IT_2	CC2D1B	0.03	0.12	0.30	0.763	0.974
dx_AD	IN_ADARB2	CC2D1B	-0.11	0.09	-1.27	0.203	0.683
dx_AD	IN_LAMP5_LHX6	CC2D1B	-0.10	0.11	-0.91	0.363	0.837
dx_AD	IN_LAMP5_RELN	CC2D1B	-0.08	0.09	-0.95	0.341	0.826
dx_AD	IN_PVALB	CC2D1B	-0.08	0.06	-1.18	0.238	0.756
dx_AD	IN_PVALB_CHC	CC2D1B	0.07	0.11	0.67	0.505	0.902
dx_AD	IN_SST	CC2D1B	-0.09	0.08	-1.04	0.3	0.746
dx_AD	IN_VIP	CC2D1B	-0.13	0.06	-2.15	0.0317	0.234
dx_AD	Micro	CC2D1B	-0.04	0.07	-0.66	0.509	0.788
dx_AD	OPC	CC2D1B	-0.09	0.06	-1.48	0.139	0.67
dx_AD	Oligo	CC2D1B	0.06	0.03	1.76	0.0786	0.263
dx_AD	Astro	CC2D2A	-0.06	0.06	-1.00	0.316	0.572
dx_AD	EN_L2_3_IT	CC2D2A	0.07	0.06	1.27	0.204	0.489
dx_AD	EN_L3_5_IT_1	CC2D2A	0.05	0.07	0.78	0.433	0.745
dx_AD	EN_L3_5_IT_2	CC2D2A	0.12	0.07	1.79	0.0735	0.308
dx_AD	EN_L3_5_IT_3	CC2D2A	0.11	0.06	1.81	0.0697	0.255
dx_AD	EN_L5_6_NP	CC2D2A	0.07	0.10	0.70	0.485	0.905
dx_AD	EN_L5_ET	CC2D2A	0.11	0.54	0.21	0.832	0.999
dx_AD	EN_L6B	CC2D2A	0.15	0.10	1.50	0.135	0.51
dx_AD	EN_L6_CT	CC2D2A	0.04	0.09	0.42	0.674	0.911
dx_AD	EN_L6_IT_1	CC2D2A	0.15	0.08	1.77	0.0761	0.482
dx_AD	EN_L6_IT_2	CC2D2A	-0.01	0.08	-0.11	0.916	0.989
dx_AD	Endo	CC2D2A	0.25	0.44	0.56	0.573	0.932
dx_AD	IN_ADARB2	CC2D2A	-0.12	0.07	-1.67	0.0941	0.559
dx_AD	IN_LAMP5_LHX6	CC2D2A	0.03	0.06	0.43	0.668	0.936
dx_AD	IN_LAMP5_RELN	CC2D2A	-0.04	0.06	-0.61	0.543	0.91
dx_AD	IN_PVALB	CC2D2A	0.02	0.04	0.59	0.554	0.91
dx_AD	IN_PVALB_CHC	CC2D2A	0.11	0.07	1.55	0.122	0.637
dx_AD	IN_SST	CC2D2A	-0.01	0.05	-0.22	0.826	0.963
dx_AD	IN_VIP	CC2D2A	-0.03	0.06	-0.56	0.576	0.821
dx_AD	Micro	CC2D2A	0.13	0.08	1.50	0.133	0.417
dx_AD	OPC	CC2D2A	0.11	0.05	2.47	0.0135	0.378
dx_AD	Oligo	CC2D2A	0.01	0.06	0.12	0.902	0.96
dx_AD	PC	CC2D2A	-0.09	0.11	-0.87	0.387	0.982
dx_AD	SMC	CC2D2A	0.46	0.84	0.55	0.586	0.972
dx_AD	VLMC	CC2D2A	0.01	0.12	0.09	0.931	0.975
dx_AD	Astro	CC2D2B	-0.25	0.07	-3.47	0.000525	0.0105
dx_AD	EN_L2_3_IT	CC2D2B	-0.24	0.08	-2.89	0.00386	0.0565
dx_AD	EN_L3_5_IT_1	CC2D2B	-0.18	0.10	-1.81	0.0707	0.331
dx_AD	EN_L3_5_IT_2	CC2D2B	-0.20	0.08	-2.34	0.0191	0.145
dx_AD	EN_L3_5_IT_3	CC2D2B	-0.21	0.09	-2.21	0.027	0.144
dx_AD	EN_L5_6_NP	CC2D2B	-0.03	0.14	-0.23	0.815	0.976
dx_AD	EN_L6B	CC2D2B	-0.04	0.14	-0.28	0.778	0.939
dx_AD	EN_L6_CT	CC2D2B	-0.11	0.13	-0.84	0.4	0.783
dx_AD	EN_L6_IT_1	CC2D2B	-0.16	0.12	-1.42	0.157	0.622
dx_AD	EN_L6_IT_2	CC2D2B	-0.16	0.17	-0.97	0.334	0.877
dx_AD	Endo	CC2D2B	-0.64	0.37	-1.73	0.0843	0.632
dx_AD	IN_ADARB2	CC2D2B	-0.15	0.11	-1.29	0.197	0.679
dx_AD	IN_LAMP5_LHX6	CC2D2B	-0.24	0.13	-1.76	0.0787	0.547
dx_AD	IN_LAMP5_RELN	CC2D2B	-0.06	0.11	-0.59	0.557	0.916
dx_AD	IN_PVALB	CC2D2B	-0.17	0.09	-1.86	0.0629	0.496
dx_AD	IN_PVALB_CHC	CC2D2B	-0.15	0.49	-0.31	0.756	0.964
dx_AD	IN_SST	CC2D2B	-0.19	0.11	-1.78	0.0743	0.48
dx_AD	IN_VIP	CC2D2B	-0.27	0.09	-2.91	0.00361	0.0884
dx_AD	Micro	CC2D2B	-0.21	0.09	-2.26	0.024	0.157
dx_AD	OPC	CC2D2B	-0.20	0.08	-2.43	0.0149	0.388
dx_AD	Oligo	CC2D2B	-0.31	0.09	-3.52	0.000437	0.0119
dx_AD	PC	CC2D2B	-0.78	0.48	-1.61	0.107	0.979
dx_AD	Adaptive	CCAR1	0.02	0.15	0.14	0.891	0.983
dx_AD	Astro	CCAR1	0.02	0.03	0.63	0.532	0.747
dx_AD	EN_L2_3_IT	CCAR1	-0.04	0.03	-1.58	0.114	0.367
dx_AD	EN_L3_5_IT_1	CCAR1	0.00	0.04	0.04	0.966	0.989
dx_AD	EN_L3_5_IT_2	CCAR1	-0.05	0.03	-1.40	0.161	0.464
dx_AD	EN_L3_5_IT_3	CCAR1	-0.02	0.03	-0.57	0.567	0.785
dx_AD	EN_L5_6_NP	CCAR1	-0.07	0.05	-1.28	0.201	0.784
dx_AD	EN_L5_ET	CCAR1	-0.38	0.42	-0.91	0.364	0.999
dx_AD	EN_L6B	CCAR1	-0.05	0.05	-1.11	0.268	0.666
dx_AD	EN_L6_CT	CCAR1	-0.10	0.04	-2.26	0.0237	0.218
dx_AD	EN_L6_IT_1	CCAR1	-0.02	0.04	-0.40	0.686	0.931
dx_AD	EN_L6_IT_2	CCAR1	-0.06	0.05	-1.14	0.255	0.818
dx_AD	Endo	CCAR1	-0.10	0.09	-1.13	0.257	0.803
dx_AD	IN_ADARB2	CCAR1	-0.05	0.04	-1.19	0.235	0.712
dx_AD	IN_LAMP5_LHX6	CCAR1	0.01	0.05	0.30	0.763	0.959
dx_AD	IN_LAMP5_RELN	CCAR1	-0.03	0.04	-0.81	0.418	0.867
dx_AD	IN_PVALB	CCAR1	-0.00	0.03	-0.04	0.971	0.997
dx_AD	IN_PVALB_CHC	CCAR1	-0.10	0.06	-1.88	0.0604	0.491
dx_AD	IN_SST	CCAR1	-0.02	0.04	-0.57	0.568	0.88
dx_AD	IN_VIP	CCAR1	-0.02	0.03	-0.67	0.5	0.778
dx_AD	Micro	CCAR1	0.01	0.03	0.29	0.774	0.918
dx_AD	OPC	CCAR1	-0.04	0.03	-1.34	0.18	0.706
dx_AD	Oligo	CCAR1	-0.01	0.02	-0.33	0.738	0.879
dx_AD	PC	CCAR1	-0.06	0.10	-0.56	0.573	0.993
dx_AD	PVM	CCAR1	0.04	0.11	0.37	0.711	0.974
dx_AD	SMC	CCAR1	0.16	0.55	0.29	0.774	0.996
dx_AD	VLMC	CCAR1	0.13	0.10	1.39	0.164	0.498
dx_AD	Astro	CCAR2	-0.16	0.04	-3.64	0.000273	0.00687
dx_AD	EN_L2_3_IT	CCAR2	-0.01	0.04	-0.29	0.775	0.904
dx_AD	EN_L3_5_IT_1	CCAR2	0.02	0.07	0.33	0.744	0.909
dx_AD	EN_L3_5_IT_2	CCAR2	-0.03	0.06	-0.62	0.538	0.8
dx_AD	EN_L3_5_IT_3	CCAR2	-0.08	0.05	-1.42	0.156	0.405
dx_AD	EN_L5_6_NP	CCAR2	-0.12	0.11	-1.16	0.246	0.813
dx_AD	EN_L6B	CCAR2	-0.13	0.09	-1.38	0.168	0.554
dx_AD	EN_L6_CT	CCAR2	0.01	0.09	0.12	0.907	0.976
dx_AD	EN_L6_IT_1	CCAR2	-0.04	0.08	-0.50	0.621	0.909
dx_AD	EN_L6_IT_2	CCAR2	-0.12	0.09	-1.23	0.217	0.789
dx_AD	IN_ADARB2	CCAR2	-0.04	0.08	-0.44	0.663	0.919
dx_AD	IN_LAMP5_LHX6	CCAR2	-0.02	0.10	-0.25	0.803	0.965
dx_AD	IN_LAMP5_RELN	CCAR2	-0.06	0.08	-0.72	0.473	0.886
dx_AD	IN_PVALB	CCAR2	-0.01	0.06	-0.21	0.83	0.975
dx_AD	IN_PVALB_CHC	CCAR2	0.10	0.11	0.88	0.38	0.853
dx_AD	IN_SST	CCAR2	-0.01	0.08	-0.17	0.862	0.972
dx_AD	IN_VIP	CCAR2	-0.05	0.06	-0.75	0.454	0.747
dx_AD	Micro	CCAR2	-0.04	0.07	-0.56	0.575	0.829
dx_AD	OPC	CCAR2	-0.05	0.05	-0.87	0.383	0.835
dx_AD	Oligo	CCAR2	-0.05	0.03	-1.41	0.158	0.389
dx_AD	Astro	CCBE1	0.29	0.25	1.15	0.249	0.501
dx_AD	EN_L2_3_IT	CCBE1	0.12	0.13	0.88	0.377	0.658
dx_AD	EN_L3_5_IT_1	CCBE1	-0.16	0.15	-1.03	0.305	0.647
dx_AD	EN_L3_5_IT_2	CCBE1	-0.17	0.16	-1.11	0.268	0.585
dx_AD	EN_L3_5_IT_3	CCBE1	-0.01	0.18	-0.05	0.96	0.985
dx_AD	EN_L5_ET	CCBE1	0.24	0.59	0.41	0.684	0.999
dx_AD	EN_L6B	CCBE1	0.16	0.11	1.46	0.143	0.521
dx_AD	EN_L6_CT	CCBE1	0.19	0.19	1.01	0.315	0.716
dx_AD	EN_L6_IT_1	CCBE1	0.00	0.14	0.03	0.974	0.995
dx_AD	IN_ADARB2	CCBE1	0.28	0.09	3.11	0.0019	0.136
dx_AD	IN_LAMP5_LHX6	CCBE1	0.04	0.09	0.43	0.67	0.937
dx_AD	IN_LAMP5_RELN	CCBE1	0.15	0.18	0.84	0.403	0.86
dx_AD	IN_PVALB	CCBE1	0.25	0.16	1.54	0.124	0.629
dx_AD	IN_SST	CCBE1	0.32	0.16	1.94	0.052	0.425
dx_AD	IN_VIP	CCBE1	0.26	0.07	3.90	9.46e-05	0.0115
dx_AD	Oligo	CCBE1	-0.01	0.07	-0.16	0.87	0.944
dx_AD	Astro	CCDC102A	0.33	0.09	3.55	0.000379	0.00846
dx_AD	Astro	CCDC102B	-0.21	0.06	-3.44	0.000575	0.0112
dx_AD	EN_L2_3_IT	CCDC102B	-0.09	0.04	-2.20	0.0278	0.175
dx_AD	EN_L3_5_IT_1	CCDC102B	0.07	0.06	1.22	0.224	0.564
dx_AD	EN_L3_5_IT_2	CCDC102B	-0.01	0.04	-0.28	0.781	0.919
dx_AD	EN_L3_5_IT_3	CCDC102B	0.00	0.05	0.04	0.965	0.987
dx_AD	EN_L5_6_NP	CCDC102B	-0.03	0.07	-0.37	0.709	0.959
dx_AD	EN_L5_ET	CCDC102B	-0.15	0.51	-0.29	0.768	0.999
dx_AD	EN_L6B	CCDC102B	0.03	0.08	0.39	0.699	0.912
dx_AD	EN_L6_CT	CCDC102B	-0.06	0.07	-0.96	0.335	0.735
dx_AD	EN_L6_IT_1	CCDC102B	-0.13	0.08	-1.61	0.107	0.547
dx_AD	EN_L6_IT_2	CCDC102B	-0.01	0.10	-0.08	0.94	0.993
dx_AD	IN_ADARB2	CCDC102B	-0.05	0.08	-0.66	0.511	0.867
dx_AD	IN_LAMP5_LHX6	CCDC102B	-0.14	0.09	-1.50	0.135	0.655
dx_AD	IN_LAMP5_RELN	CCDC102B	-0.05	0.08	-0.68	0.499	0.894
dx_AD	IN_PVALB	CCDC102B	0.07	0.07	0.98	0.325	0.816
dx_AD	IN_PVALB_CHC	CCDC102B	-0.12	0.14	-0.91	0.364	0.846
dx_AD	IN_SST	CCDC102B	0.13	0.07	1.80	0.0711	0.476
dx_AD	IN_VIP	CCDC102B	0.02	0.05	0.31	0.755	0.909
dx_AD	Micro	CCDC102B	-0.26	0.07	-3.99	6.53e-05	0.00271
dx_AD	OPC	CCDC102B	-0.07	0.06	-1.23	0.22	0.738
dx_AD	Oligo	CCDC102B	-0.18	0.05	-3.60	0.000324	0.00993
dx_AD	PC	CCDC102B	0.08	0.12	0.67	0.504	0.993
dx_AD	SMC	CCDC102B	-0.03	1.01	-0.03	0.978	0.999
dx_AD	Astro	CCDC106	-0.03	0.07	-0.42	0.674	0.838
dx_AD	EN_L2_3_IT	CCDC106	0.05	0.07	0.77	0.444	0.711
dx_AD	EN_L3_5_IT_2	CCDC106	0.11	0.09	1.21	0.225	0.542
dx_AD	EN_L3_5_IT_3	CCDC106	-0.06	0.09	-0.72	0.471	0.718
dx_AD	EN_L6_IT_1	CCDC106	0.30	0.38	0.79	0.427	0.831
dx_AD	IN_PVALB	CCDC106	0.01	0.09	0.07	0.947	0.993
dx_AD	IN_SST	CCDC106	-0.16	0.12	-1.36	0.174	0.636
dx_AD	IN_VIP	CCDC106	-0.05	0.09	-0.51	0.61	0.84
dx_AD	OPC	CCDC106	-0.07	0.09	-0.73	0.462	0.865
dx_AD	Oligo	CCDC106	-0.12	0.07	-1.87	0.0618	0.229
dx_AD	Astro	CCDC107	0.05	0.06	0.87	0.386	0.635
dx_AD	EN_L2_3_IT	CCDC107	0.03	0.06	0.45	0.65	0.838
dx_AD	EN_L3_5_IT_1	CCDC107	0.00	0.10	0.04	0.971	0.991
dx_AD	EN_L3_5_IT_2	CCDC107	-0.05	0.07	-0.72	0.47	0.754
dx_AD	EN_L3_5_IT_3	CCDC107	-0.07	0.07	-1.00	0.316	0.59
dx_AD	EN_L6_IT_1	CCDC107	-0.07	0.10	-0.69	0.487	0.858
dx_AD	IN_ADARB2	CCDC107	0.10	0.10	0.96	0.339	0.778
dx_AD	IN_LAMP5_RELN	CCDC107	-0.11	0.11	-0.96	0.336	0.824
dx_AD	IN_PVALB	CCDC107	0.03	0.08	0.39	0.695	0.946
dx_AD	IN_SST	CCDC107	0.03	0.10	0.28	0.778	0.95
dx_AD	IN_VIP	CCDC107	-0.13	0.07	-1.91	0.0559	0.302
dx_AD	Micro	CCDC107	0.04	0.09	0.41	0.685	0.883
dx_AD	OPC	CCDC107	0.03	0.07	0.51	0.608	0.915
dx_AD	Oligo	CCDC107	0.02	0.04	0.56	0.577	0.78
dx_AD	Astro	CCDC110	0.23	0.10	2.41	0.0159	0.0974
dx_AD	EN_L2_3_IT	CCDC110	-0.02	0.07	-0.36	0.718	0.877
dx_AD	EN_L3_5_IT_1	CCDC110	-0.34	0.39	-0.89	0.376	0.705
dx_AD	EN_L3_5_IT_2	CCDC110	-0.03	0.10	-0.30	0.764	0.913
dx_AD	EN_L3_5_IT_3	CCDC110	0.09	0.10	0.95	0.343	0.616
dx_AD	EN_L6B	CCDC110	0.11	0.35	0.32	0.749	0.93
dx_AD	EN_L6_CT	CCDC110	-0.37	0.43	-0.86	0.388	0.775
dx_AD	EN_L6_IT_1	CCDC110	-0.20	0.12	-1.70	0.089	0.513
dx_AD	IN_PVALB	CCDC110	0.08	0.12	0.71	0.477	0.885
dx_AD	IN_VIP	CCDC110	0.08	0.11	0.71	0.479	0.763
dx_AD	Oligo	CCDC110	0.23	0.08	2.88	0.00397	0.0454
dx_AD	Astro	CCDC112	-0.14	0.05	-2.68	0.00727	0.0603
dx_AD	EN_L2_3_IT	CCDC112	0.01	0.03	0.15	0.877	0.951
dx_AD	EN_L3_5_IT_1	CCDC112	-0.00	0.07	-0.04	0.965	0.989
dx_AD	EN_L3_5_IT_2	CCDC112	-0.01	0.05	-0.10	0.919	0.971
dx_AD	EN_L3_5_IT_3	CCDC112	0.03	0.05	0.53	0.594	0.802
dx_AD	EN_L5_6_NP	CCDC112	-0.03	0.09	-0.28	0.776	0.969
dx_AD	EN_L6B	CCDC112	-0.06	0.07	-0.81	0.417	0.777
dx_AD	EN_L6_CT	CCDC112	-0.01	0.08	-0.07	0.947	0.985
dx_AD	EN_L6_IT_1	CCDC112	-0.10	0.07	-1.49	0.136	0.592
dx_AD	EN_L6_IT_2	CCDC112	-0.02	0.09	-0.22	0.829	0.977
dx_AD	IN_ADARB2	CCDC112	-0.03	0.06	-0.49	0.621	0.907
dx_AD	IN_LAMP5_LHX6	CCDC112	0.04	0.08	0.52	0.605	0.918
dx_AD	IN_LAMP5_RELN	CCDC112	0.08	0.07	1.10	0.27	0.782
dx_AD	IN_PVALB	CCDC112	0.26	0.08	3.05	0.00228	0.112
dx_AD	IN_PVALB_CHC	CCDC112	0.04	0.11	0.36	0.716	0.959
dx_AD	IN_SST	CCDC112	0.04	0.06	0.73	0.463	0.833
dx_AD	IN_VIP	CCDC112	0.05	0.04	1.38	0.167	0.489
dx_AD	Micro	CCDC112	-0.04	0.06	-0.69	0.492	0.779
dx_AD	OPC	CCDC112	-0.03	0.05	-0.68	0.497	0.879
dx_AD	Oligo	CCDC112	-0.14	0.04	-3.61	0.000306	0.0096
dx_AD	Astro	CCDC113	-0.10	0.05	-2.04	0.0409	0.176
dx_AD	EN_L2_3_IT	CCDC113	-0.10	0.05	-1.94	0.0518	0.243
dx_AD	EN_L3_5_IT_1	CCDC113	-0.07	0.08	-0.89	0.374	0.703
dx_AD	EN_L3_5_IT_2	CCDC113	-0.04	0.06	-0.64	0.523	0.79
dx_AD	EN_L3_5_IT_3	CCDC113	-0.04	0.06	-0.74	0.458	0.708
dx_AD	EN_L5_6_NP	CCDC113	1.06	0.43	2.47	0.0135	0.44
dx_AD	EN_L6B	CCDC113	-0.12	0.10	-1.18	0.239	0.643
dx_AD	EN_L6_CT	CCDC113	-0.14	0.10	-1.43	0.154	0.551
dx_AD	EN_L6_IT_1	CCDC113	-0.14	0.09	-1.51	0.131	0.584
dx_AD	EN_L6_IT_2	CCDC113	-0.08	0.11	-0.80	0.424	0.904
dx_AD	IN_ADARB2	CCDC113	-0.19	0.10	-1.93	0.0533	0.469
dx_AD	IN_LAMP5_LHX6	CCDC113	-0.14	0.12	-1.22	0.224	0.751
dx_AD	IN_LAMP5_RELN	CCDC113	-0.16	0.10	-1.57	0.117	0.615
dx_AD	IN_PVALB	CCDC113	-0.04	0.08	-0.55	0.583	0.917
dx_AD	IN_SST	CCDC113	-0.13	0.10	-1.34	0.18	0.645
dx_AD	IN_VIP	CCDC113	-0.06	0.07	-0.92	0.355	0.672
dx_AD	OPC	CCDC113	-0.06	0.09	-0.69	0.493	0.877
dx_AD	Oligo	CCDC113	-0.20	0.06	-3.57	0.000357	0.0105
dx_AD	Astro	CCDC115	-0.05	0.06	-0.82	0.412	0.657
dx_AD	EN_L2_3_IT	CCDC115	0.00	0.07	0.07	0.945	0.979
dx_AD	EN_L3_5_IT_1	CCDC115	0.22	0.10	2.11	0.0347	0.237
dx_AD	EN_L3_5_IT_2	CCDC115	0.04	0.08	0.48	0.63	0.85
dx_AD	EN_L3_5_IT_3	CCDC115	0.09	0.08	1.09	0.276	0.55
dx_AD	EN_L6_IT_1	CCDC115	0.77	0.41	1.88	0.0607	0.44
dx_AD	IN_ADARB2	CCDC115	0.05	0.11	0.43	0.668	0.919
dx_AD	IN_LAMP5_RELN	CCDC115	-0.02	0.11	-0.14	0.89	0.983
dx_AD	IN_PVALB	CCDC115	0.05	0.08	0.63	0.529	0.903
dx_AD	IN_SST	CCDC115	-0.01	0.10	-0.15	0.879	0.976
dx_AD	IN_VIP	CCDC115	0.03	0.08	0.42	0.676	0.871
dx_AD	OPC	CCDC115	0.01	0.08	0.08	0.937	0.994
dx_AD	Oligo	CCDC115	-0.02	0.04	-0.39	0.696	0.856
dx_AD	Astro	CCDC117	0.15	0.06	2.65	0.00812	0.0649
dx_AD	EN_L2_3_IT	CCDC117	0.15	0.04	3.33	0.000861	0.0251
dx_AD	EN_L3_5_IT_1	CCDC117	0.16	0.08	2.16	0.031	0.222
dx_AD	EN_L3_5_IT_2	CCDC117	0.07	0.06	1.35	0.176	0.483
dx_AD	EN_L3_5_IT_3	CCDC117	0.12	0.06	2.12	0.0344	0.167
dx_AD	EN_L5_6_NP	CCDC117	0.07	0.10	0.64	0.522	0.918
dx_AD	EN_L6B	CCDC117	0.20	0.10	2.06	0.0396	0.303
dx_AD	EN_L6_CT	CCDC117	0.05	0.09	0.55	0.58	0.875
dx_AD	EN_L6_IT_1	CCDC117	0.18	0.09	2.02	0.0436	0.386
dx_AD	EN_L6_IT_2	CCDC117	0.62	0.35	1.78	0.075	0.639
dx_AD	IN_ADARB2	CCDC117	0.14	0.09	1.61	0.108	0.579
dx_AD	IN_LAMP5_LHX6	CCDC117	0.07	0.12	0.57	0.566	0.91
dx_AD	IN_LAMP5_RELN	CCDC117	0.03	0.10	0.27	0.789	0.97
dx_AD	IN_PVALB	CCDC117	0.08	0.06	1.24	0.215	0.737
dx_AD	IN_SST	CCDC117	0.08	0.08	1.00	0.316	0.756
dx_AD	IN_VIP	CCDC117	0.12	0.07	1.80	0.0721	0.341
dx_AD	Micro	CCDC117	0.14	0.07	1.92	0.0546	0.255
dx_AD	OPC	CCDC117	0.06	0.07	0.86	0.389	0.838
dx_AD	Oligo	CCDC117	0.17	0.05	3.36	0.00077	0.0167
dx_AD	Astro	CCDC12	-0.04	0.04	-0.90	0.367	0.618
dx_AD	EN_L2_3_IT	CCDC12	-0.05	0.04	-1.34	0.18	0.46
dx_AD	EN_L3_5_IT_1	CCDC12	-0.02	0.07	-0.31	0.758	0.914
dx_AD	EN_L3_5_IT_2	CCDC12	-0.07	0.05	-1.49	0.137	0.429
dx_AD	EN_L3_5_IT_3	CCDC12	-0.02	0.05	-0.32	0.745	0.889
dx_AD	EN_L5_6_NP	CCDC12	0.08	0.09	0.92	0.36	0.864
dx_AD	EN_L6B	CCDC12	-0.09	0.09	-1.11	0.269	0.667
dx_AD	EN_L6_CT	CCDC12	-0.04	0.08	-0.47	0.635	0.897
dx_AD	EN_L6_IT_1	CCDC12	-0.15	0.08	-2.01	0.044	0.388
dx_AD	EN_L6_IT_2	CCDC12	-0.17	0.10	-1.67	0.0951	0.67
dx_AD	Endo	CCDC12	-0.41	0.26	-1.59	0.112	0.678
dx_AD	IN_ADARB2	CCDC12	0.07	0.08	0.87	0.384	0.812
dx_AD	IN_LAMP5_LHX6	CCDC12	-0.02	0.09	-0.18	0.856	0.98
dx_AD	IN_LAMP5_RELN	CCDC12	-0.08	0.07	-1.02	0.306	0.809
dx_AD	IN_PVALB	CCDC12	-0.07	0.06	-1.28	0.199	0.724
dx_AD	IN_PVALB_CHC	CCDC12	0.04	0.10	0.34	0.736	0.963
dx_AD	IN_SST	CCDC12	0.05	0.07	0.75	0.455	0.829
dx_AD	IN_VIP	CCDC12	-0.08	0.05	-1.82	0.0682	0.331
dx_AD	Micro	CCDC12	0.03	0.05	0.49	0.627	0.856
dx_AD	OPC	CCDC12	-0.03	0.05	-0.62	0.532	0.891
dx_AD	Oligo	CCDC12	0.01	0.03	0.19	0.85	0.934
dx_AD	PC	CCDC12	-0.28	0.37	-0.75	0.454	0.986
dx_AD	Astro	CCDC120	-0.00	0.06	-0.05	0.96	0.984
dx_AD	EN_L2_3_IT	CCDC120	0.04	0.05	0.73	0.463	0.721
dx_AD	EN_L3_5_IT_1	CCDC120	0.08	0.09	0.98	0.325	0.663
dx_AD	EN_L3_5_IT_2	CCDC120	-0.03	0.07	-0.41	0.681	0.875
dx_AD	EN_L3_5_IT_3	CCDC120	0.01	0.07	0.17	0.866	0.947
dx_AD	EN_L5_6_NP	CCDC120	-0.04	0.34	-0.11	0.916	0.991
dx_AD	EN_L6B	CCDC120	0.11	0.33	0.34	0.737	0.924
dx_AD	EN_L6_CT	CCDC120	0.25	0.33	0.75	0.454	0.818
dx_AD	EN_L6_IT_1	CCDC120	0.02	0.10	0.23	0.819	0.961
dx_AD	IN_ADARB2	CCDC120	0.11	0.10	1.07	0.286	0.746
dx_AD	IN_LAMP5_RELN	CCDC120	0.01	0.11	0.05	0.957	0.993
dx_AD	IN_PVALB	CCDC120	-0.08	0.07	-1.11	0.269	0.783
dx_AD	IN_SST	CCDC120	-0.06	0.08	-0.71	0.481	0.841
dx_AD	IN_VIP	CCDC120	0.08	0.06	1.31	0.19	0.516
dx_AD	OPC	CCDC120	-0.07	0.08	-0.97	0.333	0.808
dx_AD	Oligo	CCDC120	-0.01	0.07	-0.21	0.836	0.927
dx_AD	Astro	CCDC121	0.05	0.08	0.64	0.524	0.742
dx_AD	EN_L2_3_IT	CCDC121	-0.10	0.11	-0.94	0.348	0.632
dx_AD	Oligo	CCDC121	0.06	0.06	1.08	0.28	0.534
dx_AD	Astro	CCDC122	-0.14	0.11	-1.18	0.236	0.487
dx_AD	EN_L2_3_IT	CCDC122	-0.19	0.07	-2.67	0.00755	0.0847
dx_AD	EN_L3_5_IT_1	CCDC122	-0.17	0.13	-1.36	0.174	0.506
dx_AD	EN_L3_5_IT_2	CCDC122	-0.41	0.11	-3.87	0.000109	0.00424
dx_AD	EN_L3_5_IT_3	CCDC122	-0.31	0.10	-2.93	0.00336	0.0383
dx_AD	EN_L5_6_NP	CCDC122	0.52	0.49	1.06	0.291	0.834
dx_AD	EN_L5_ET	CCDC122	-0.37	0.51	-0.71	0.477	0.999
dx_AD	EN_L6B	CCDC122	-0.19	0.16	-1.21	0.228	0.629
dx_AD	EN_L6_CT	CCDC122	-0.34	0.14	-2.45	0.0143	0.164
dx_AD	EN_L6_IT_1	CCDC122	-0.25	0.13	-1.84	0.0653	0.452
dx_AD	EN_L6_IT_2	CCDC122	0.01	0.16	0.09	0.929	0.99
dx_AD	Endo	CCDC122	-0.11	0.42	-0.26	0.794	0.979
dx_AD	IN_ADARB2	CCDC122	0.11	0.11	1.03	0.303	0.757
dx_AD	IN_LAMP5_RELN	CCDC122	-0.13	0.11	-1.16	0.246	0.761
dx_AD	IN_PVALB	CCDC122	-0.12	0.07	-1.63	0.103	0.589
dx_AD	IN_PVALB_CHC	CCDC122	-0.15	0.16	-0.95	0.34	0.834
dx_AD	IN_SST	CCDC122	0.03	0.09	0.37	0.712	0.93
dx_AD	IN_VIP	CCDC122	-0.23	0.09	-2.51	0.012	0.149
dx_AD	Micro	CCDC122	-0.02	0.15	-0.16	0.873	0.956
dx_AD	OPC	CCDC122	-0.10	0.08	-1.24	0.213	0.732
dx_AD	Oligo	CCDC122	-0.09	0.06	-1.37	0.169	0.405
dx_AD	Astro	CCDC124	0.09	0.07	1.39	0.164	0.394
dx_AD	EN_L2_3_IT	CCDC124	-0.08	0.05	-1.69	0.0916	0.33
dx_AD	EN_L3_5_IT_1	CCDC124	0.10	0.09	1.13	0.259	0.604
dx_AD	EN_L3_5_IT_2	CCDC124	-0.00	0.07	-0.02	0.984	0.994
dx_AD	EN_L3_5_IT_3	CCDC124	-0.05	0.07	-0.79	0.432	0.689
dx_AD	EN_L6B	CCDC124	0.17	0.34	0.50	0.619	0.884
dx_AD	EN_L6_CT	CCDC124	0.02	0.35	0.07	0.945	0.985
dx_AD	EN_L6_IT_1	CCDC124	0.04	0.10	0.42	0.675	0.926
dx_AD	IN_PVALB	CCDC124	-0.01	0.08	-0.17	0.868	0.98
dx_AD	IN_SST	CCDC124	-0.02	0.10	-0.17	0.866	0.974
dx_AD	IN_VIP	CCDC124	-0.03	0.07	-0.34	0.735	0.899
dx_AD	OPC	CCDC124	0.07	0.08	0.91	0.363	0.823
dx_AD	Oligo	CCDC124	0.00	0.04	0.02	0.981	0.993
dx_AD	Astro	CCDC125	-0.05	0.04	-1.04	0.299	0.553
dx_AD	EN_L2_3_IT	CCDC125	0.03	0.05	0.60	0.547	0.777
dx_AD	EN_L3_5_IT_1	CCDC125	0.00	0.08	0.04	0.969	0.991
dx_AD	EN_L3_5_IT_2	CCDC125	-0.02	0.06	-0.27	0.784	0.922
dx_AD	EN_L3_5_IT_3	CCDC125	0.05	0.05	0.93	0.353	0.624
dx_AD	EN_L5_6_NP	CCDC125	-0.09	0.09	-1.00	0.316	0.847
dx_AD	EN_L6B	CCDC125	-0.08	0.09	-0.85	0.394	0.759
dx_AD	EN_L6_CT	CCDC125	-0.01	0.08	-0.09	0.932	0.981
dx_AD	EN_L6_IT_1	CCDC125	-0.03	0.08	-0.35	0.728	0.941
dx_AD	EN_L6_IT_2	CCDC125	0.02	0.10	0.21	0.83	0.977
dx_AD	IN_ADARB2	CCDC125	0.02	0.07	0.25	0.802	0.958
dx_AD	IN_LAMP5_LHX6	CCDC125	-0.12	0.09	-1.34	0.182	0.71
dx_AD	IN_LAMP5_RELN	CCDC125	-0.03	0.08	-0.44	0.663	0.942
dx_AD	IN_PVALB	CCDC125	0.01	0.06	0.13	0.898	0.985
dx_AD	IN_PVALB_CHC	CCDC125	-0.14	0.11	-1.23	0.218	0.746
dx_AD	IN_SST	CCDC125	-0.07	0.07	-0.96	0.337	0.77
dx_AD	IN_VIP	CCDC125	-0.00	0.05	-0.09	0.929	0.978
dx_AD	Micro	CCDC125	0.05	0.06	0.86	0.391	0.7
dx_AD	OPC	CCDC125	-0.09	0.05	-1.66	0.0967	0.629
dx_AD	Oligo	CCDC125	0.03	0.05	0.55	0.584	0.785
dx_AD	Astro	CCDC126	-0.04	0.07	-0.51	0.609	0.797
dx_AD	EN_L2_3_IT	CCDC126	0.00	0.09	0.05	0.956	0.983
dx_AD	EN_L3_5_IT_1	CCDC126	0.07	0.10	0.66	0.507	0.791
dx_AD	EN_L3_5_IT_2	CCDC126	-0.02	0.09	-0.24	0.808	0.928
dx_AD	EN_L3_5_IT_3	CCDC126	-0.00	0.09	-0.02	0.986	0.995
dx_AD	EN_L5_6_NP	CCDC126	0.09	0.10	0.84	0.403	0.88
dx_AD	EN_L5_ET	CCDC126	-0.01	0.56	-0.02	0.983	0.999
dx_AD	EN_L6B	CCDC126	0.18	0.12	1.53	0.125	0.495
dx_AD	EN_L6_CT	CCDC126	0.08	0.11	0.75	0.455	0.819
dx_AD	EN_L6_IT_1	CCDC126	-0.02	0.11	-0.15	0.881	0.977
dx_AD	EN_L6_IT_2	CCDC126	-0.02	0.13	-0.14	0.891	0.983
dx_AD	Endo	CCDC126	-0.18	0.39	-0.46	0.649	0.945
dx_AD	IN_ADARB2	CCDC126	0.00	0.09	0.06	0.954	0.994
dx_AD	IN_LAMP5_LHX6	CCDC126	-0.03	0.10	-0.25	0.802	0.965
dx_AD	IN_LAMP5_RELN	CCDC126	0.08	0.09	0.89	0.374	0.842
dx_AD	IN_PVALB	CCDC126	-0.03	0.08	-0.40	0.689	0.945
dx_AD	IN_PVALB_CHC	CCDC126	0.00	0.10	0.01	0.991	0.999
dx_AD	IN_SST	CCDC126	-0.02	0.09	-0.25	0.802	0.958
dx_AD	IN_VIP	CCDC126	0.01	0.09	0.13	0.894	0.964
dx_AD	Micro	CCDC126	0.07	0.08	0.81	0.417	0.719
dx_AD	OPC	CCDC126	-0.02	0.07	-0.34	0.738	0.951
dx_AD	Oligo	CCDC126	0.06	0.06	1.03	0.304	0.559
dx_AD	PC	CCDC126	-0.06	0.42	-0.15	0.881	0.999
dx_AD	VLMC	CCDC126	0.03	0.13	0.24	0.807	0.929
dx_AD	Astro	CCDC127	0.02	0.07	0.24	0.807	0.913
dx_AD	EN_L2_3_IT	CCDC127	0.01	0.05	0.20	0.844	0.936
dx_AD	EN_L3_5_IT_1	CCDC127	-0.21	0.10	-2.21	0.0268	0.208
dx_AD	EN_L3_5_IT_2	CCDC127	-0.03	0.07	-0.41	0.682	0.875
dx_AD	EN_L3_5_IT_3	CCDC127	0.01	0.07	0.14	0.889	0.957
dx_AD	EN_L5_6_NP	CCDC127	-0.55	0.33	-1.67	0.0952	0.676
dx_AD	EN_L6B	CCDC127	0.40	0.42	0.95	0.342	0.724
dx_AD	EN_L6_CT	CCDC127	-0.54	0.32	-1.69	0.0919	0.438
dx_AD	EN_L6_IT_1	CCDC127	-0.12	0.11	-1.08	0.28	0.741
dx_AD	IN_ADARB2	CCDC127	0.13	0.10	1.32	0.188	0.671
dx_AD	IN_LAMP5_RELN	CCDC127	-0.24	0.11	-2.24	0.0248	0.354
dx_AD	IN_PVALB	CCDC127	-0.03	0.08	-0.38	0.705	0.948
dx_AD	IN_SST	CCDC127	-0.02	0.10	-0.16	0.872	0.975
dx_AD	IN_VIP	CCDC127	0.05	0.07	0.73	0.465	0.754
dx_AD	OPC	CCDC127	0.00	0.08	0.03	0.978	0.996
dx_AD	Oligo	CCDC127	0.03	0.04	0.91	0.363	0.614
dx_AD	Astro	CCDC130	-0.10	0.04	-2.52	0.0117	0.0805
dx_AD	EN_L2_3_IT	CCDC130	-0.06	0.04	-1.57	0.116	0.371
dx_AD	EN_L3_5_IT_1	CCDC130	-0.00	0.06	-0.07	0.942	0.981
dx_AD	EN_L3_5_IT_2	CCDC130	-0.08	0.05	-1.49	0.136	0.426
dx_AD	EN_L3_5_IT_3	CCDC130	-0.07	0.04	-1.69	0.0902	0.297
dx_AD	EN_L5_6_NP	CCDC130	0.02	0.08	0.19	0.851	0.982
dx_AD	EN_L5_ET	CCDC130	0.61	0.46	1.32	0.186	0.999
dx_AD	EN_L6B	CCDC130	-0.09	0.08	-1.12	0.262	0.66
dx_AD	EN_L6_CT	CCDC130	-0.04	0.07	-0.56	0.575	0.873
dx_AD	EN_L6_IT_1	CCDC130	-0.09	0.07	-1.40	0.161	0.629
dx_AD	EN_L6_IT_2	CCDC130	-0.03	0.10	-0.28	0.776	0.974
dx_AD	Endo	CCDC130	0.06	0.29	0.20	0.845	0.985
dx_AD	IN_ADARB2	CCDC130	-0.02	0.07	-0.25	0.804	0.958
dx_AD	IN_LAMP5_LHX6	CCDC130	-0.09	0.08	-1.14	0.254	0.774
dx_AD	IN_LAMP5_RELN	CCDC130	-0.10	0.07	-1.39	0.164	0.684
dx_AD	IN_PVALB	CCDC130	-0.06	0.05	-1.32	0.186	0.709
dx_AD	IN_PVALB_CHC	CCDC130	-0.20	0.09	-2.13	0.0332	0.394
dx_AD	IN_SST	CCDC130	-0.14	0.06	-2.28	0.0227	0.309
dx_AD	IN_VIP	CCDC130	-0.04	0.05	-0.89	0.374	0.684
dx_AD	Micro	CCDC130	-0.08	0.05	-1.39	0.164	0.461
dx_AD	OPC	CCDC130	0.00	0.05	0.03	0.98	0.997
dx_AD	Oligo	CCDC130	-0.11	0.03	-3.56	0.000364	0.0107
dx_AD	PC	CCDC130	0.02	0.32	0.06	0.949	0.999
dx_AD	Astro	CCDC134	-0.03	0.05	-0.50	0.614	0.8
dx_AD	EN_L2_3_IT	CCDC134	-0.18	0.06	-2.72	0.0066	0.0787
dx_AD	EN_L3_5_IT_1	CCDC134	-0.14	0.10	-1.38	0.166	0.495
dx_AD	EN_L3_5_IT_2	CCDC134	-0.09	0.07	-1.32	0.186	0.497
dx_AD	EN_L3_5_IT_3	CCDC134	-0.17	0.07	-2.49	0.0128	0.0917
dx_AD	EN_L5_6_NP	CCDC134	-0.12	0.11	-1.12	0.261	0.82
dx_AD	EN_L6B	CCDC134	-0.25	0.41	-0.59	0.552	0.853
dx_AD	EN_L6_CT	CCDC134	-0.13	0.10	-1.26	0.209	0.617
dx_AD	EN_L6_IT_1	CCDC134	-0.24	0.11	-2.08	0.0375	0.362
dx_AD	EN_L6_IT_2	CCDC134	-0.10	0.11	-0.86	0.39	0.893
dx_AD	IN_ADARB2	CCDC134	-0.03	0.10	-0.29	0.772	0.949
dx_AD	IN_LAMP5_RELN	CCDC134	-0.10	0.10	-1.00	0.318	0.815
dx_AD	IN_PVALB	CCDC134	-0.06	0.07	-0.78	0.434	0.871
dx_AD	IN_SST	CCDC134	-0.06	0.09	-0.69	0.489	0.847
dx_AD	IN_VIP	CCDC134	-0.01	0.07	-0.08	0.934	0.98
dx_AD	Micro	CCDC134	0.00	0.07	0.00	0.999	0.999
dx_AD	OPC	CCDC134	-0.10	0.06	-1.64	0.101	0.633
dx_AD	Oligo	CCDC134	0.05	0.04	1.36	0.172	0.409
dx_AD	Astro	CCDC136	0.07	0.05	1.38	0.169	0.4
dx_AD	EN_L2_3_IT	CCDC136	-0.08	0.04	-2.22	0.0266	0.171
dx_AD	EN_L3_5_IT_1	CCDC136	-0.13	0.06	-2.12	0.0341	0.235
dx_AD	EN_L3_5_IT_2	CCDC136	-0.05	0.04	-1.22	0.222	0.539
dx_AD	EN_L3_5_IT_3	CCDC136	-0.03	0.05	-0.56	0.579	0.793
dx_AD	EN_L5_6_NP	CCDC136	-0.09	0.07	-1.23	0.219	0.802
dx_AD	EN_L5_ET	CCDC136	-0.42	0.48	-0.87	0.386	0.999
dx_AD	EN_L6B	CCDC136	-0.06	0.08	-0.74	0.457	0.802
dx_AD	EN_L6_CT	CCDC136	-0.02	0.07	-0.27	0.787	0.948
dx_AD	EN_L6_IT_1	CCDC136	-0.04	0.06	-0.66	0.508	0.867
dx_AD	EN_L6_IT_2	CCDC136	0.07	0.06	1.27	0.204	0.781
dx_AD	IN_ADARB2	CCDC136	-0.05	0.05	-1.04	0.298	0.754
dx_AD	IN_LAMP5_LHX6	CCDC136	-0.07	0.06	-1.33	0.185	0.714
dx_AD	IN_LAMP5_RELN	CCDC136	0.01	0.05	0.12	0.904	0.985
dx_AD	IN_PVALB	CCDC136	-0.02	0.04	-0.43	0.67	0.941
dx_AD	IN_PVALB_CHC	CCDC136	-0.02	0.05	-0.32	0.749	0.964
dx_AD	IN_SST	CCDC136	0.01	0.04	0.32	0.746	0.941
dx_AD	IN_VIP	CCDC136	0.00	0.03	0.01	0.989	0.997
dx_AD	Micro	CCDC136	-0.16	0.07	-2.25	0.0243	0.157
dx_AD	OPC	CCDC136	-0.06	0.04	-1.43	0.153	0.687
dx_AD	Oligo	CCDC136	-0.05	0.04	-1.33	0.183	0.423
dx_AD	Astro	CCDC137	0.03	0.05	0.54	0.59	0.786
dx_AD	EN_L2_3_IT	CCDC137	0.03	0.05	0.58	0.561	0.786
dx_AD	EN_L3_5_IT_1	CCDC137	-0.02	0.09	-0.26	0.798	0.93
dx_AD	EN_L3_5_IT_2	CCDC137	-0.02	0.07	-0.23	0.816	0.931
dx_AD	EN_L3_5_IT_3	CCDC137	-0.01	0.06	-0.16	0.871	0.949
dx_AD	EN_L6B	CCDC137	0.86	0.36	2.37	0.0177	0.209
dx_AD	EN_L6_CT	CCDC137	0.02	0.36	0.05	0.962	0.988
dx_AD	EN_L6_IT_1	CCDC137	-0.03	0.11	-0.28	0.778	0.955
dx_AD	IN_LAMP5_RELN	CCDC137	-0.11	0.11	-0.99	0.322	0.818
dx_AD	IN_PVALB	CCDC137	0.03	0.07	0.43	0.664	0.939
dx_AD	IN_SST	CCDC137	-0.04	0.09	-0.40	0.69	0.924
dx_AD	IN_VIP	CCDC137	-0.06	0.07	-0.77	0.444	0.737
dx_AD	Micro	CCDC137	-0.03	0.07	-0.50	0.615	0.85
dx_AD	OPC	CCDC137	-0.05	0.07	-0.73	0.465	0.866
dx_AD	Oligo	CCDC137	0.04	0.04	0.93	0.354	0.605
dx_AD	Astro	CCDC138	0.12	0.05	2.37	0.0179	0.105
dx_AD	EN_L2_3_IT	CCDC138	0.06	0.03	1.92	0.0546	0.251
dx_AD	EN_L3_5_IT_1	CCDC138	0.02	0.05	0.53	0.599	0.843
dx_AD	EN_L3_5_IT_2	CCDC138	0.01	0.03	0.34	0.734	0.899
dx_AD	EN_L3_5_IT_3	CCDC138	0.06	0.03	1.88	0.0606	0.236
dx_AD	EN_L5_6_NP	CCDC138	0.02	0.06	0.40	0.689	0.954
dx_AD	EN_L5_ET	CCDC138	0.45	0.51	0.87	0.382	0.999
dx_AD	EN_L6B	CCDC138	0.12	0.07	1.60	0.111	0.474
dx_AD	EN_L6_CT	CCDC138	0.15	0.05	2.87	0.00407	0.0803
dx_AD	EN_L6_IT_1	CCDC138	0.08	0.05	1.72	0.0859	0.507
dx_AD	EN_L6_IT_2	CCDC138	0.07	0.07	0.89	0.373	0.886
dx_AD	Endo	CCDC138	-0.32	0.33	-0.95	0.34	0.858
dx_AD	IN_ADARB2	CCDC138	0.05	0.05	0.97	0.334	0.776
dx_AD	IN_LAMP5_LHX6	CCDC138	0.05	0.06	0.80	0.425	0.866
dx_AD	IN_LAMP5_RELN	CCDC138	-0.01	0.05	-0.19	0.852	0.977
dx_AD	IN_PVALB	CCDC138	0.01	0.04	0.25	0.805	0.971
dx_AD	IN_PVALB_CHC	CCDC138	0.00	0.06	0.03	0.977	0.997
dx_AD	IN_SST	CCDC138	0.07	0.05	1.40	0.163	0.624
dx_AD	IN_VIP	CCDC138	0.02	0.04	0.55	0.583	0.826
dx_AD	Micro	CCDC138	-0.05	0.07	-0.75	0.455	0.751
dx_AD	OPC	CCDC138	0.03	0.05	0.61	0.542	0.894
dx_AD	Oligo	CCDC138	0.05	0.03	1.66	0.0966	0.294
dx_AD	Astro	CCDC14	-0.08	0.05	-1.63	0.103	0.303
dx_AD	EN_L2_3_IT	CCDC14	-0.13	0.04	-3.21	0.00132	0.031
dx_AD	EN_L3_5_IT_1	CCDC14	0.05	0.04	1.05	0.294	0.638
dx_AD	EN_L3_5_IT_2	CCDC14	-0.01	0.04	-0.22	0.829	0.936
dx_AD	EN_L3_5_IT_3	CCDC14	-0.02	0.04	-0.57	0.569	0.787
dx_AD	EN_L5_6_NP	CCDC14	-0.04	0.07	-0.55	0.585	0.933
dx_AD	EN_L5_ET	CCDC14	0.07	0.43	0.16	0.872	0.999
dx_AD	EN_L6B	CCDC14	-0.05	0.05	-0.86	0.39	0.758
dx_AD	EN_L6_CT	CCDC14	-0.03	0.05	-0.51	0.609	0.887
dx_AD	EN_L6_IT_1	CCDC14	-0.12	0.05	-2.39	0.017	0.258
dx_AD	EN_L6_IT_2	CCDC14	-0.01	0.06	-0.22	0.829	0.977
dx_AD	Endo	CCDC14	-0.12	0.24	-0.49	0.623	0.944
dx_AD	IN_ADARB2	CCDC14	-0.01	0.05	-0.20	0.841	0.967
dx_AD	IN_LAMP5_LHX6	CCDC14	-0.03	0.06	-0.48	0.634	0.927
dx_AD	IN_LAMP5_RELN	CCDC14	0.10	0.05	1.86	0.0635	0.519
dx_AD	IN_PVALB	CCDC14	0.03	0.04	0.74	0.458	0.876
dx_AD	IN_PVALB_CHC	CCDC14	0.02	0.07	0.24	0.811	0.972
dx_AD	IN_SST	CCDC14	-0.01	0.04	-0.18	0.861	0.972
dx_AD	IN_VIP	CCDC14	0.10	0.04	2.69	0.00718	0.117
dx_AD	Micro	CCDC14	-0.04	0.05	-0.94	0.35	0.669
dx_AD	OPC	CCDC14	0.01	0.04	0.17	0.863	0.976
dx_AD	Oligo	CCDC14	-0.04	0.04	-1.00	0.318	0.571
dx_AD	PC	CCDC14	0.04	0.11	0.36	0.72	0.999
dx_AD	PVM	CCDC14	0.10	0.15	0.68	0.496	0.957
dx_AD	SMC	CCDC14	0.71	0.67	1.06	0.289	0.957
dx_AD	VLMC	CCDC14	-0.02	0.11	-0.16	0.872	0.955
dx_AD	Astro	CCDC141	-0.07	0.13	-0.56	0.577	0.778
dx_AD	EN_L2_3_IT	CCDC141	0.02	0.20	0.08	0.935	0.975
dx_AD	EN_L3_5_IT_1	CCDC141	0.10	0.15	0.67	0.503	0.789
dx_AD	EN_L3_5_IT_3	CCDC141	-0.08	0.15	-0.51	0.612	0.813
dx_AD	EN_L6B	CCDC141	-0.24	0.22	-1.10	0.27	0.668
dx_AD	EN_L6_IT_2	CCDC141	0.23	0.23	1.00	0.316	0.867
dx_AD	Endo	CCDC141	-0.26	0.60	-0.43	0.664	0.947
dx_AD	IN_ADARB2	CCDC141	-0.24	0.14	-1.72	0.0851	0.551
dx_AD	IN_PVALB	CCDC141	-0.12	0.42	-0.28	0.78	0.965
dx_AD	IN_SST	CCDC141	-0.12	0.16	-0.77	0.443	0.823
dx_AD	IN_VIP	CCDC141	-0.22	0.14	-1.58	0.115	0.419
dx_AD	Oligo	CCDC141	-0.01	0.08	-0.14	0.888	0.954
dx_AD	PC	CCDC141	-0.02	0.14	-0.13	0.899	0.999
dx_AD	PVM	CCDC141	1.42	0.65	2.18	0.0295	0.705
dx_AD	Astro	CCDC142	0.02	0.05	0.44	0.661	0.83
dx_AD	EN_L2_3_IT	CCDC142	0.03	0.05	0.52	0.603	0.811
dx_AD	EN_L3_5_IT_1	CCDC142	0.03	0.10	0.27	0.786	0.925
dx_AD	EN_L3_5_IT_2	CCDC142	-0.04	0.07	-0.56	0.572	0.819
dx_AD	EN_L3_5_IT_3	CCDC142	-0.03	0.07	-0.40	0.688	0.857
dx_AD	EN_L6B	CCDC142	0.42	0.30	1.41	0.159	0.546
dx_AD	EN_L6_CT	CCDC142	-0.05	0.11	-0.45	0.653	0.906
dx_AD	EN_L6_IT_1	CCDC142	-0.12	0.10	-1.21	0.227	0.699
dx_AD	IN_ADARB2	CCDC142	0.04	0.09	0.40	0.686	0.923
dx_AD	IN_LAMP5_RELN	CCDC142	-0.05	0.11	-0.45	0.651	0.941
dx_AD	IN_PVALB	CCDC142	-0.02	0.07	-0.24	0.807	0.971
dx_AD	IN_SST	CCDC142	-0.06	0.09	-0.74	0.462	0.831
dx_AD	IN_VIP	CCDC142	0.09	0.07	1.21	0.228	0.556
dx_AD	Micro	CCDC142	0.04	0.08	0.51	0.612	0.849
dx_AD	OPC	CCDC142	0.04	0.08	0.50	0.614	0.917
dx_AD	Oligo	CCDC142	0.05	0.04	1.16	0.244	0.498
dx_AD	Astro	CCDC146	0.12	0.04	3.13	0.00176	0.0243
dx_AD	EN_L2_3_IT	CCDC146	-0.05	0.04	-1.19	0.234	0.523
dx_AD	EN_L3_5_IT_1	CCDC146	0.04	0.07	0.60	0.547	0.817
dx_AD	EN_L3_5_IT_2	CCDC146	0.04	0.05	0.74	0.461	0.747
dx_AD	EN_L3_5_IT_3	CCDC146	0.12	0.05	2.42	0.0154	0.103
dx_AD	EN_L5_6_NP	CCDC146	-0.15	0.08	-1.99	0.047	0.593
dx_AD	EN_L5_ET	CCDC146	-0.12	0.49	-0.24	0.811	0.999
dx_AD	EN_L6B	CCDC146	0.12	0.09	1.36	0.174	0.563
dx_AD	EN_L6_CT	CCDC146	0.22	0.07	3.30	0.000982	0.0318
dx_AD	EN_L6_IT_1	CCDC146	0.16	0.07	2.30	0.0216	0.286
dx_AD	EN_L6_IT_2	CCDC146	0.20	0.10	2.07	0.0385	0.54
dx_AD	Endo	CCDC146	-0.11	0.35	-0.31	0.756	0.971
dx_AD	IN_ADARB2	CCDC146	0.01	0.08	0.16	0.874	0.977
dx_AD	IN_LAMP5_LHX6	CCDC146	0.04	0.10	0.44	0.657	0.933
dx_AD	IN_LAMP5_RELN	CCDC146	-0.13	0.08	-1.60	0.109	0.604
dx_AD	IN_PVALB	CCDC146	0.05	0.04	1.12	0.261	0.777
dx_AD	IN_PVALB_CHC	CCDC146	0.12	0.09	1.25	0.21	0.74
dx_AD	IN_SST	CCDC146	0.13	0.06	2.09	0.0363	0.375
dx_AD	IN_VIP	CCDC146	-0.03	0.05	-0.53	0.595	0.833
dx_AD	Micro	CCDC146	-0.15	0.06	-2.67	0.00749	0.0765
dx_AD	OPC	CCDC146	-0.05	0.04	-1.25	0.21	0.729
dx_AD	Oligo	CCDC146	0.05	0.05	1.08	0.281	0.535
dx_AD	PC	CCDC146	-0.09	0.13	-0.74	0.459	0.989
dx_AD	PVM	CCDC146	-0.38	0.50	-0.75	0.452	0.94
dx_AD	VLMC	CCDC146	-0.03	0.13	-0.27	0.786	0.921
dx_AD	Astro	CCDC148	-0.10	0.08	-1.16	0.245	0.496
dx_AD	EN_L2_3_IT	CCDC148	0.08	0.05	1.80	0.0715	0.29
dx_AD	EN_L3_5_IT_1	CCDC148	0.13	0.07	1.73	0.0845	0.359
dx_AD	EN_L3_5_IT_2	CCDC148	0.19	0.07	2.93	0.00338	0.0489
dx_AD	EN_L3_5_IT_3	CCDC148	0.15	0.06	2.71	0.00669	0.0599
dx_AD	EN_L5_6_NP	CCDC148	0.13	0.09	1.48	0.139	0.731
dx_AD	EN_L5_ET	CCDC148	0.21	0.45	0.48	0.634	0.999
dx_AD	EN_L6B	CCDC148	0.14	0.07	1.95	0.0507	0.341
dx_AD	EN_L6_CT	CCDC148	0.13	0.07	1.90	0.0571	0.345
dx_AD	EN_L6_IT_1	CCDC148	0.10	0.07	1.49	0.137	0.594
dx_AD	EN_L6_IT_2	CCDC148	0.28	0.10	2.74	0.00607	0.313
dx_AD	Endo	CCDC148	-0.03	0.48	-0.06	0.95	0.996
dx_AD	IN_ADARB2	CCDC148	0.08	0.06	1.37	0.172	0.661
dx_AD	IN_LAMP5_LHX6	CCDC148	0.09	0.06	1.42	0.156	0.678
dx_AD	IN_LAMP5_RELN	CCDC148	0.26	0.07	3.76	0.000169	0.0213
dx_AD	IN_PVALB	CCDC148	0.20	0.05	4.11	3.94e-05	0.00977
dx_AD	IN_PVALB_CHC	CCDC148	0.12	0.08	1.60	0.11	0.615
dx_AD	IN_SST	CCDC148	0.21	0.06	3.31	0.000921	0.0685
dx_AD	IN_VIP	CCDC148	0.13	0.06	2.30	0.0216	0.197
dx_AD	Micro	CCDC148	-0.15	0.10	-1.41	0.159	0.455
dx_AD	OPC	CCDC148	-0.05	0.06	-0.85	0.393	0.839
dx_AD	Oligo	CCDC148	-0.10	0.06	-1.82	0.0685	0.243
dx_AD	VLMC	CCDC148	0.03	0.16	0.21	0.831	0.938
dx_AD	Astro	CCDC149	0.00	0.04	0.02	0.986	0.995
dx_AD	EN_L2_3_IT	CCDC149	0.04	0.03	1.30	0.193	0.475
dx_AD	EN_L3_5_IT_1	CCDC149	0.00	0.05	0.03	0.977	0.993
dx_AD	EN_L3_5_IT_2	CCDC149	0.01	0.03	0.32	0.746	0.905
dx_AD	EN_L3_5_IT_3	CCDC149	0.06	0.03	1.76	0.0792	0.276
dx_AD	EN_L5_6_NP	CCDC149	-0.03	0.06	-0.56	0.577	0.931
dx_AD	EN_L5_ET	CCDC149	0.03	0.41	0.06	0.949	0.999
dx_AD	EN_L6B	CCDC149	0.07	0.05	1.29	0.196	0.592
dx_AD	EN_L6_CT	CCDC149	0.04	0.05	0.94	0.348	0.741
dx_AD	EN_L6_IT_1	CCDC149	-0.02	0.05	-0.41	0.682	0.929
dx_AD	EN_L6_IT_2	CCDC149	0.07	0.07	0.97	0.331	0.875
dx_AD	Endo	CCDC149	0.11	0.11	1.04	0.297	0.831
dx_AD	IN_ADARB2	CCDC149	0.03	0.04	0.63	0.525	0.87
dx_AD	IN_LAMP5_LHX6	CCDC149	-0.01	0.06	-0.11	0.915	0.988
dx_AD	IN_LAMP5_RELN	CCDC149	-0.02	0.05	-0.45	0.654	0.941
dx_AD	IN_PVALB	CCDC149	-0.13	0.04	-3.39	0.000703	0.0589
dx_AD	IN_PVALB_CHC	CCDC149	-0.11	0.08	-1.47	0.142	0.67
dx_AD	IN_SST	CCDC149	-0.06	0.04	-1.49	0.136	0.588
dx_AD	IN_VIP	CCDC149	0.00	0.03	0.10	0.924	0.976
dx_AD	Micro	CCDC149	0.18	0.06	3.01	0.00259	0.0386
dx_AD	OPC	CCDC149	0.09	0.04	2.05	0.0404	0.491
dx_AD	Oligo	CCDC149	-0.16	0.05	-3.33	0.000873	0.018
dx_AD	PC	CCDC149	0.04	0.40	0.09	0.925	0.999
dx_AD	PVM	CCDC149	0.04	0.13	0.34	0.735	0.974
dx_AD	Astro	CCDC15	-0.37	0.08	-4.45	8.7e-06	0.000639
dx_AD	EN_L2_3_IT	CCDC15	-0.20	0.11	-1.87	0.062	0.269
dx_AD	EN_L3_5_IT_1	CCDC15	0.20	0.14	1.45	0.146	0.466
dx_AD	EN_L3_5_IT_2	CCDC15	-0.10	0.11	-0.84	0.4	0.702
dx_AD	EN_L3_5_IT_3	CCDC15	-0.00	0.12	-0.03	0.977	0.991
dx_AD	IN_PVALB	CCDC15	-0.21	0.12	-1.77	0.0769	0.535
dx_AD	IN_SST	CCDC15	0.05	0.40	0.13	0.896	0.98
dx_AD	IN_VIP	CCDC15	-0.24	0.11	-2.07	0.038	0.254
dx_AD	Micro	CCDC15	-0.21	0.12	-1.79	0.0735	0.3
dx_AD	OPC	CCDC15	0.03	0.11	0.27	0.789	0.959
dx_AD	Oligo	CCDC15	-0.12	0.07	-1.63	0.103	0.305
dx_AD	Astro	CCDC150	0.09	0.07	1.29	0.198	0.443
dx_AD	EN_L2_3_IT	CCDC150	0.01	0.07	0.17	0.863	0.945
dx_AD	EN_L3_5_IT_1	CCDC150	0.23	0.12	1.88	0.0603	0.307
dx_AD	EN_L3_5_IT_2	CCDC150	0.09	0.10	0.89	0.372	0.68
dx_AD	EN_L3_5_IT_3	CCDC150	0.07	0.09	0.80	0.425	0.685
dx_AD	EN_L6_IT_1	CCDC150	0.67	0.35	1.91	0.0556	0.423
dx_AD	IN_PVALB	CCDC150	-0.09	0.08	-1.12	0.262	0.779
dx_AD	IN_SST	CCDC150	0.02	0.11	0.20	0.844	0.968
dx_AD	IN_VIP	CCDC150	0.02	0.10	0.15	0.877	0.957
dx_AD	Micro	CCDC150	-0.06	0.11	-0.60	0.55	0.815
dx_AD	OPC	CCDC150	0.07	0.10	0.63	0.528	0.889
dx_AD	Oligo	CCDC150	0.02	0.04	0.48	0.629	0.814
dx_AD	Astro	CCDC152	0.09	0.06	1.39	0.165	0.395
dx_AD	EN_L2_3_IT	CCDC152	-0.07	0.09	-0.76	0.45	0.714
dx_AD	EN_L3_5_IT_1	CCDC152	0.13	0.37	0.36	0.721	0.9
dx_AD	EN_L3_5_IT_2	CCDC152	-0.02	0.09	-0.18	0.859	0.949
dx_AD	EN_L3_5_IT_3	CCDC152	-0.14	0.10	-1.43	0.153	0.4
dx_AD	EN_L5_6_NP	CCDC152	-0.08	0.37	-0.21	0.837	0.981
dx_AD	EN_L6_CT	CCDC152	-0.02	0.15	-0.14	0.889	0.972
dx_AD	IN_ADARB2	CCDC152	-0.14	0.07	-1.86	0.0623	0.499
dx_AD	IN_LAMP5_RELN	CCDC152	0.11	0.11	0.99	0.322	0.818
dx_AD	IN_PVALB	CCDC152	0.05	0.10	0.55	0.58	0.917
dx_AD	IN_SST	CCDC152	-0.09	0.10	-0.89	0.371	0.791
dx_AD	IN_VIP	CCDC152	0.00	0.06	0.05	0.961	0.989
dx_AD	OPC	CCDC152	0.10	0.07	1.36	0.175	0.705
dx_AD	Oligo	CCDC152	0.03	0.06	0.53	0.597	0.793
dx_AD	Astro	CCDC154	0.16	0.07	2.23	0.026	0.134
dx_AD	EN_L2_3_IT	CCDC154	0.15	0.09	1.75	0.0797	0.307
dx_AD	EN_L3_5_IT_2	CCDC154	0.15	0.10	1.44	0.15	0.448
dx_AD	EN_L3_5_IT_3	CCDC154	0.05	0.10	0.49	0.622	0.818
dx_AD	EN_L6_IT_1	CCDC154	0.12	0.40	0.29	0.775	0.953
dx_AD	IN_PVALB	CCDC154	0.16	0.11	1.46	0.145	0.659
dx_AD	IN_VIP	CCDC154	0.09	0.10	0.94	0.346	0.666
dx_AD	Oligo	CCDC154	0.03	0.07	0.43	0.664	0.835
dx_AD	Astro	CCDC157	-0.13	0.07	-1.92	0.0551	0.211
dx_AD	EN_L2_3_IT	CCDC157	-0.15	0.06	-2.26	0.024	0.162
dx_AD	EN_L3_5_IT_1	CCDC157	-0.06	0.10	-0.59	0.555	0.821
dx_AD	EN_L3_5_IT_2	CCDC157	-0.05	0.08	-0.68	0.499	0.775
dx_AD	EN_L3_5_IT_3	CCDC157	-0.07	0.07	-0.90	0.366	0.635
dx_AD	EN_L6B	CCDC157	0.49	0.35	1.38	0.168	0.555
dx_AD	EN_L6_CT	CCDC157	-0.21	0.35	-0.61	0.541	0.86
dx_AD	EN_L6_IT_1	CCDC157	-0.02	0.11	-0.17	0.863	0.973
dx_AD	IN_PVALB	CCDC157	-0.10	0.08	-1.31	0.189	0.71
dx_AD	IN_SST	CCDC157	-0.19	0.11	-1.71	0.0878	0.509
dx_AD	IN_VIP	CCDC157	-0.19	0.09	-2.06	0.0393	0.258
dx_AD	Oligo	CCDC157	-0.02	0.07	-0.23	0.817	0.919
dx_AD	Astro	CCDC158	0.10	0.10	1.00	0.318	0.573
dx_AD	EN_L2_3_IT	CCDC158	-0.06	0.07	-0.88	0.379	0.659
dx_AD	EN_L3_5_IT_1	CCDC158	0.03	0.09	0.30	0.763	0.916
dx_AD	EN_L3_5_IT_2	CCDC158	-0.18	0.09	-2.05	0.0401	0.221
dx_AD	EN_L3_5_IT_3	CCDC158	-0.53	0.11	-5.05	4.48e-07	5.01e-05
dx_AD	EN_L6_IT_1	CCDC158	-0.12	0.12	-1.02	0.31	0.761
dx_AD	EN_L6_IT_2	CCDC158	-0.08	0.12	-0.68	0.495	0.921
dx_AD	IN_VIP	CCDC158	0.07	0.12	0.61	0.544	0.801
dx_AD	OPC	CCDC158	-0.00	0.11	-0.01	0.989	0.998
dx_AD	Oligo	CCDC158	0.02	0.08	0.32	0.751	0.885
dx_AD	Astro	CCDC159	0.08	0.05	1.71	0.0878	0.276
dx_AD	EN_L2_3_IT	CCDC159	0.00	0.06	0.08	0.936	0.975
dx_AD	EN_L3_5_IT_1	CCDC159	-0.06	0.10	-0.58	0.56	0.825
dx_AD	EN_L3_5_IT_2	CCDC159	-0.13	0.07	-1.84	0.0661	0.292
dx_AD	EN_L3_5_IT_3	CCDC159	0.08	0.07	1.04	0.297	0.57
dx_AD	EN_L5_6_NP	CCDC159	0.89	0.36	2.49	0.0126	0.434
dx_AD	EN_L6B	CCDC159	0.35	0.30	1.15	0.252	0.654
dx_AD	EN_L6_CT	CCDC159	0.13	0.11	1.25	0.211	0.619
dx_AD	EN_L6_IT_1	CCDC159	-0.03	0.10	-0.27	0.785	0.956
dx_AD	EN_L6_IT_2	CCDC159	0.19	0.12	1.58	0.114	0.704
dx_AD	IN_PVALB	CCDC159	0.05	0.08	0.63	0.532	0.904
dx_AD	IN_VIP	CCDC159	-0.05	0.07	-0.67	0.503	0.779
dx_AD	Micro	CCDC159	-0.01	0.07	-0.16	0.874	0.956
dx_AD	OPC	CCDC159	-0.06	0.07	-0.82	0.415	0.847
dx_AD	Oligo	CCDC159	-0.06	0.03	-1.70	0.0888	0.281
dx_AD	Astro	CCDC160	0.20	0.07	2.74	0.00617	0.055
dx_AD	OPC	CCDC160	-0.08	0.08	-0.97	0.333	0.808
dx_AD	Oligo	CCDC160	0.01	0.07	0.10	0.923	0.968
dx_AD	Astro	CCDC163	0.07	0.12	0.53	0.598	0.79
dx_AD	Oligo	CCDC163	0.10	0.10	0.94	0.347	0.598
dx_AD	Astro	CCDC167	0.18	0.07	2.42	0.0153	0.0951
dx_AD	EN_L2_3_IT	CCDC167	-0.11	0.07	-1.57	0.117	0.372
dx_AD	EN_L3_5_IT_2	CCDC167	-0.19	0.09	-2.08	0.0376	0.214
dx_AD	EN_L3_5_IT_3	CCDC167	-0.01	0.08	-0.12	0.905	0.964
dx_AD	EN_L6_CT	CCDC167	-0.23	0.37	-0.61	0.54	0.86
dx_AD	IN_PVALB	CCDC167	-0.09	0.10	-0.87	0.387	0.85
dx_AD	IN_VIP	CCDC167	-0.01	0.09	-0.07	0.942	0.982
dx_AD	OPC	CCDC167	0.15	0.09	1.75	0.0798	0.599
dx_AD	Oligo	CCDC167	0.12	0.05	2.64	0.00818	0.0689
dx_AD	Astro	CCDC168	-0.79	0.43	-1.85	0.0641	0.231
dx_AD	EN_L2_3_IT	CCDC168	-0.42	0.18	-2.35	0.0188	0.14
dx_AD	EN_L3_5_IT_1	CCDC168	-0.46	0.13	-3.46	0.000536	0.0226
dx_AD	EN_L3_5_IT_2	CCDC168	-0.08	0.15	-0.52	0.606	0.838
dx_AD	EN_L3_5_IT_3	CCDC168	-0.21	0.16	-1.31	0.19	0.452
dx_AD	IN_VIP	CCDC168	-0.22	0.12	-1.80	0.0726	0.341
dx_AD	Oligo	CCDC168	0.32	0.12	2.73	0.00641	0.0591
dx_AD	Oligo	CCDC17	0.22	0.09	2.43	0.0151	0.1
dx_AD	Astro	CCDC170	0.13	0.10	1.28	0.2	0.444
dx_AD	EN_L2_3_IT	CCDC170	-0.14	0.06	-2.27	0.0234	0.159
dx_AD	EN_L3_5_IT_1	CCDC170	0.02	0.09	0.23	0.816	0.937
dx_AD	EN_L3_5_IT_2	CCDC170	-0.06	0.07	-0.94	0.35	0.662
dx_AD	EN_L3_5_IT_3	CCDC170	-0.07	0.08	-0.96	0.336	0.609
dx_AD	EN_L6B	CCDC170	-0.02	0.13	-0.12	0.903	0.975
dx_AD	EN_L6_CT	CCDC170	-0.06	0.13	-0.48	0.631	0.896
dx_AD	EN_L6_IT_1	CCDC170	-0.04	0.10	-0.35	0.729	0.942
dx_AD	EN_L6_IT_2	CCDC170	-0.29	0.58	-0.51	0.61	0.946
dx_AD	IN_ADARB2	CCDC170	-0.16	0.11	-1.46	0.145	0.63
dx_AD	IN_LAMP5_RELN	CCDC170	-0.04	0.13	-0.29	0.774	0.969
dx_AD	IN_PVALB	CCDC170	-0.01	0.09	-0.09	0.928	0.99
dx_AD	IN_SST	CCDC170	0.10	0.10	0.96	0.339	0.772
dx_AD	IN_VIP	CCDC170	-0.07	0.07	-0.97	0.332	0.654
dx_AD	Micro	CCDC170	0.28	0.14	1.98	0.0482	0.24
dx_AD	OPC	CCDC170	-0.35	0.11	-3.15	0.00161	0.182
dx_AD	Oligo	CCDC170	0.13	0.07	1.78	0.0748	0.256
dx_AD	PVM	CCDC170	0.15	0.23	0.68	0.496	0.957
dx_AD	Astro	CCDC171	-0.00	0.04	-0.11	0.913	0.963
dx_AD	EN_L2_3_IT	CCDC171	0.03	0.04	0.67	0.505	0.751
dx_AD	EN_L3_5_IT_1	CCDC171	0.08	0.04	2.03	0.0422	0.26
dx_AD	EN_L3_5_IT_2	CCDC171	0.10	0.04	2.49	0.0129	0.116
dx_AD	EN_L3_5_IT_3	CCDC171	0.08	0.04	1.84	0.0665	0.249
dx_AD	EN_L5_6_NP	CCDC171	0.03	0.06	0.56	0.572	0.931
dx_AD	EN_L5_ET	CCDC171	0.37	0.29	1.30	0.192	0.999
dx_AD	EN_L6B	CCDC171	0.06	0.05	1.03	0.303	0.697
dx_AD	EN_L6_CT	CCDC171	0.08	0.05	1.59	0.113	0.481
dx_AD	EN_L6_IT_1	CCDC171	0.08	0.05	1.79	0.0728	0.471
dx_AD	EN_L6_IT_2	CCDC171	0.07	0.06	1.25	0.212	0.785
dx_AD	Endo	CCDC171	-0.52	0.27	-1.91	0.0557	0.572
dx_AD	IN_ADARB2	CCDC171	-0.01	0.05	-0.22	0.826	0.963
dx_AD	IN_LAMP5_LHX6	CCDC171	-0.05	0.05	-0.95	0.341	0.825
dx_AD	IN_LAMP5_RELN	CCDC171	0.05	0.05	1.00	0.319	0.816
dx_AD	IN_PVALB	CCDC171	0.09	0.04	2.26	0.0238	0.339
dx_AD	IN_PVALB_CHC	CCDC171	0.08	0.06	1.25	0.21	0.74
dx_AD	IN_SST	CCDC171	0.08	0.05	1.48	0.139	0.593
dx_AD	IN_VIP	CCDC171	0.05	0.04	1.25	0.21	0.538
dx_AD	Micro	CCDC171	-0.19	0.06	-3.35	0.000814	0.0171
dx_AD	OPC	CCDC171	-0.03	0.04	-0.81	0.42	0.85
dx_AD	Oligo	CCDC171	-0.02	0.03	-0.47	0.636	0.818
dx_AD	PC	CCDC171	0.12	0.14	0.86	0.391	0.982
dx_AD	VLMC	CCDC171	0.25	0.14	1.80	0.0714	0.341
dx_AD	Astro	CCDC173	-0.00	0.08	-0.04	0.969	0.987
dx_AD	EN_L2_3_IT	CCDC173	-0.02	0.07	-0.24	0.809	0.92
dx_AD	EN_L3_5_IT_1	CCDC173	0.06	0.09	0.64	0.525	0.803
dx_AD	EN_L3_5_IT_2	CCDC173	0.08	0.09	0.92	0.359	0.669
dx_AD	EN_L3_5_IT_3	CCDC173	-0.03	0.10	-0.31	0.756	0.896
dx_AD	EN_L6B	CCDC173	0.39	0.38	1.03	0.303	0.697
dx_AD	EN_L6_CT	CCDC173	0.04	0.28	0.14	0.89	0.972
dx_AD	EN_L6_IT_1	CCDC173	-0.06	0.11	-0.48	0.629	0.912
dx_AD	EN_L6_IT_2	CCDC173	0.09	0.13	0.67	0.5	0.922
dx_AD	IN_PVALB	CCDC173	-0.14	0.11	-1.29	0.197	0.722
dx_AD	IN_SST	CCDC173	-0.19	0.12	-1.51	0.131	0.583
dx_AD	IN_VIP	CCDC173	-0.26	0.11	-2.36	0.0183	0.182
dx_AD	Oligo	CCDC173	-0.07	0.09	-0.75	0.455	0.691
dx_AD	Astro	CCDC174	0.02	0.04	0.47	0.636	0.815
dx_AD	EN_L2_3_IT	CCDC174	-0.05	0.04	-1.35	0.177	0.456
dx_AD	EN_L3_5_IT_1	CCDC174	-0.01	0.06	-0.19	0.851	0.95
dx_AD	EN_L3_5_IT_2	CCDC174	0.03	0.05	0.69	0.492	0.77
dx_AD	EN_L3_5_IT_3	CCDC174	-0.03	0.05	-0.67	0.504	0.743
dx_AD	EN_L5_6_NP	CCDC174	-0.13	0.09	-1.42	0.156	0.748
dx_AD	EN_L5_ET	CCDC174	-0.92	0.57	-1.59	0.111	0.999
dx_AD	EN_L6B	CCDC174	-0.05	0.08	-0.58	0.563	0.859
dx_AD	EN_L6_CT	CCDC174	-0.13	0.07	-1.80	0.0716	0.386
dx_AD	EN_L6_IT_1	CCDC174	-0.08	0.07	-1.22	0.222	0.695
dx_AD	EN_L6_IT_2	CCDC174	-0.01	0.08	-0.08	0.938	0.992
dx_AD	Endo	CCDC174	-0.32	0.30	-1.07	0.284	0.821
dx_AD	IN_ADARB2	CCDC174	-0.02	0.08	-0.29	0.773	0.949
dx_AD	IN_LAMP5_LHX6	CCDC174	0.01	0.08	0.13	0.897	0.984
dx_AD	IN_LAMP5_RELN	CCDC174	-0.05	0.07	-0.73	0.464	0.882
dx_AD	IN_PVALB	CCDC174	-0.04	0.05	-0.95	0.344	0.825
dx_AD	IN_PVALB_CHC	CCDC174	0.06	0.09	0.64	0.521	0.906
dx_AD	IN_SST	CCDC174	-0.08	0.05	-1.50	0.135	0.587
dx_AD	IN_VIP	CCDC174	0.04	0.05	0.80	0.425	0.722
dx_AD	Micro	CCDC174	-0.03	0.05	-0.64	0.525	0.798
dx_AD	OPC	CCDC174	-0.01	0.05	-0.32	0.749	0.953
dx_AD	Oligo	CCDC174	0.04	0.03	1.43	0.153	0.382
dx_AD	PC	CCDC174	0.63	0.47	1.35	0.175	0.979
dx_AD	Astro	CCDC175	0.20	0.13	1.52	0.13	0.344
dx_AD	EN_L2_3_IT	CCDC175	0.05	0.06	0.73	0.466	0.722
dx_AD	EN_L3_5_IT_1	CCDC175	0.16	0.07	2.48	0.0133	0.142
dx_AD	EN_L3_5_IT_2	CCDC175	0.15	0.05	2.83	0.00468	0.0612
dx_AD	EN_L3_5_IT_3	CCDC175	0.07	0.05	1.40	0.161	0.412
dx_AD	EN_L5_6_NP	CCDC175	-0.01	0.12	-0.10	0.918	0.991
dx_AD	EN_L5_ET	CCDC175	0.07	0.67	0.10	0.923	0.999
dx_AD	EN_L6B	CCDC175	-0.02	0.10	-0.15	0.882	0.971
dx_AD	EN_L6_CT	CCDC175	0.08	0.10	0.75	0.451	0.817
dx_AD	EN_L6_IT_1	CCDC175	0.08	0.10	0.81	0.416	0.825
dx_AD	EN_L6_IT_2	CCDC175	0.05	0.12	0.43	0.664	0.958
dx_AD	IN_ADARB2	CCDC175	0.07	0.11	0.62	0.535	0.873
dx_AD	IN_LAMP5_LHX6	CCDC175	-0.05	0.46	-0.12	0.905	0.985
dx_AD	IN_LAMP5_RELN	CCDC175	0.20	0.14	1.47	0.142	0.653
dx_AD	IN_PVALB	CCDC175	-0.12	0.09	-1.35	0.178	0.699
dx_AD	IN_SST	CCDC175	0.17	0.10	1.62	0.105	0.539
dx_AD	IN_VIP	CCDC175	0.04	0.08	0.49	0.627	0.848
dx_AD	OPC	CCDC175	-0.05	0.09	-0.59	0.558	0.897
dx_AD	Oligo	CCDC175	0.37	0.08	4.60	4.22e-06	0.000647
dx_AD	EN_L2_3_IT	CCDC177	-0.01	0.07	-0.13	0.896	0.959
dx_AD	EN_L3_5_IT_2	CCDC177	-0.01	0.10	-0.11	0.912	0.968
dx_AD	EN_L3_5_IT_3	CCDC177	-0.02	0.10	-0.18	0.855	0.942
dx_AD	Astro	CCDC178	0.05	0.08	0.61	0.541	0.753
dx_AD	EN_L2_3_IT	CCDC178	0.44	0.08	5.32	1.03e-07	7.46e-05
dx_AD	EN_L3_5_IT_1	CCDC178	0.51	0.13	3.88	0.000105	0.00771
dx_AD	EN_L3_5_IT_2	CCDC178	0.51	0.12	4.31	1.64e-05	0.00111
dx_AD	EN_L3_5_IT_3	CCDC178	0.62	0.11	5.77	7.89e-09	2.41e-06
dx_AD	EN_L5_6_NP	CCDC178	0.26	0.17	1.52	0.128	0.713
dx_AD	EN_L6B	CCDC178	0.46	0.17	2.81	0.00501	0.105
dx_AD	EN_L6_CT	CCDC178	0.61	0.14	4.23	2.35e-05	0.00238
dx_AD	EN_L6_IT_1	CCDC178	0.58	0.15	3.90	9.69e-05	0.0138
dx_AD	IN_ADARB2	CCDC178	0.24	0.11	2.19	0.0285	0.384
dx_AD	IN_PVALB	CCDC178	0.22	0.11	2.02	0.0435	0.436
dx_AD	IN_SST	CCDC178	0.26	0.12	2.11	0.0346	0.366
dx_AD	IN_VIP	CCDC178	0.40	0.11	3.56	0.000375	0.0267
dx_AD	OPC	CCDC178	-0.07	0.11	-0.62	0.534	0.891
dx_AD	Oligo	CCDC178	-0.05	0.07	-0.69	0.488	0.716
dx_AD	Astro	CCDC18	-0.04	0.06	-0.57	0.57	0.773
dx_AD	EN_L2_3_IT	CCDC18	-0.03	0.05	-0.53	0.596	0.807
dx_AD	EN_L3_5_IT_1	CCDC18	0.08	0.07	1.11	0.269	0.614
dx_AD	EN_L3_5_IT_2	CCDC18	0.06	0.06	0.92	0.356	0.667
dx_AD	EN_L3_5_IT_3	CCDC18	0.10	0.06	1.71	0.0878	0.292
dx_AD	EN_L5_6_NP	CCDC18	0.02	0.09	0.18	0.858	0.983
dx_AD	EN_L5_ET	CCDC18	0.06	0.64	0.09	0.925	0.999
dx_AD	EN_L6B	CCDC18	0.07	0.10	0.66	0.507	0.831
dx_AD	EN_L6_CT	CCDC18	0.03	0.08	0.38	0.707	0.926
dx_AD	EN_L6_IT_1	CCDC18	-0.00	0.08	-0.06	0.956	0.993
dx_AD	EN_L6_IT_2	CCDC18	-0.11	0.10	-1.08	0.28	0.837
dx_AD	IN_ADARB2	CCDC18	-0.02	0.09	-0.17	0.862	0.974
dx_AD	IN_LAMP5_LHX6	CCDC18	-0.02	0.10	-0.24	0.81	0.966
dx_AD	IN_LAMP5_RELN	CCDC18	0.07	0.09	0.70	0.481	0.889
dx_AD	IN_PVALB	CCDC18	0.01	0.06	0.11	0.909	0.987
dx_AD	IN_PVALB_CHC	CCDC18	0.15	0.12	1.22	0.221	0.748
dx_AD	IN_SST	CCDC18	-0.02	0.08	-0.20	0.839	0.966
dx_AD	IN_VIP	CCDC18	-0.05	0.07	-0.81	0.418	0.716
dx_AD	Micro	CCDC18	-0.01	0.06	-0.16	0.871	0.956
dx_AD	OPC	CCDC18	-0.06	0.07	-0.87	0.384	0.835
dx_AD	Oligo	CCDC18	0.02	0.22	0.08	0.94	0.975
dx_AD	PC	CCDC18	0.16	0.38	0.43	0.668	0.997
dx_AD	PVM	CCDC18	-0.16	0.17	-0.96	0.336	0.909
dx_AD	VLMC	CCDC18	0.01	0.15	0.06	0.956	0.983
dx_AD	EN_L2_3_IT	CCDC180	-0.00	0.09	-0.02	0.987	0.995
dx_AD	Astro	CCDC181	-0.23	0.08	-3.01	0.00265	0.0312
dx_AD	EN_L2_3_IT	CCDC181	0.10	0.04	2.78	0.00546	0.0702
dx_AD	EN_L3_5_IT_1	CCDC181	0.06	0.06	0.91	0.362	0.694
dx_AD	EN_L3_5_IT_2	CCDC181	0.12	0.05	2.38	0.0174	0.138
dx_AD	EN_L3_5_IT_3	CCDC181	0.14	0.05	2.53	0.0113	0.085
dx_AD	EN_L5_6_NP	CCDC181	-0.01	0.10	-0.09	0.928	0.991
dx_AD	EN_L6B	CCDC181	0.26	0.09	2.86	0.0043	0.0956
dx_AD	EN_L6_CT	CCDC181	0.02	0.07	0.29	0.773	0.945
dx_AD	EN_L6_IT_1	CCDC181	0.10	0.08	1.21	0.227	0.699
dx_AD	EN_L6_IT_2	CCDC181	0.14	0.09	1.55	0.12	0.713
dx_AD	IN_ADARB2	CCDC181	0.17	0.08	2.17	0.0297	0.39
dx_AD	IN_LAMP5_LHX6	CCDC181	0.09	0.10	0.89	0.372	0.843
dx_AD	IN_LAMP5_RELN	CCDC181	0.19	0.09	2.11	0.0345	0.409
dx_AD	IN_PVALB	CCDC181	0.09	0.07	1.35	0.178	0.7
dx_AD	IN_PVALB_CHC	CCDC181	0.10	0.12	0.88	0.381	0.854
dx_AD	IN_SST	CCDC181	0.10	0.07	1.48	0.139	0.594
dx_AD	IN_VIP	CCDC181	0.07	0.05	1.38	0.168	0.491
dx_AD	OPC	CCDC181	-0.19	0.07	-2.65	0.00802	0.32
dx_AD	Oligo	CCDC181	-0.33	0.07	-4.56	5.08e-06	0.000721
dx_AD	EN_L2_3_IT	CCDC184	-0.10	0.10	-1.06	0.289	0.578
dx_AD	EN_L3_5_IT_1	CCDC184	0.09	0.11	0.86	0.391	0.714
dx_AD	EN_L3_5_IT_2	CCDC184	-0.05	0.10	-0.50	0.618	0.844
dx_AD	EN_L3_5_IT_3	CCDC184	-0.11	0.10	-1.15	0.252	0.523
dx_AD	IN_ADARB2	CCDC184	-0.11	0.12	-0.91	0.361	0.795
dx_AD	IN_PVALB	CCDC184	-0.19	0.11	-1.70	0.0895	0.563
dx_AD	IN_SST	CCDC184	-0.30	0.11	-2.77	0.00563	0.168
dx_AD	IN_VIP	CCDC184	-0.22	0.10	-2.30	0.0212	0.196
dx_AD	Oligo	CCDC184	0.05	0.10	0.52	0.603	0.796
dx_AD	Astro	CCDC186	0.00	0.04	0.04	0.97	0.987
dx_AD	EN_L2_3_IT	CCDC186	-0.06	0.03	-2.06	0.0392	0.21
dx_AD	EN_L3_5_IT_1	CCDC186	-0.01	0.04	-0.36	0.715	0.899
dx_AD	EN_L3_5_IT_2	CCDC186	-0.08	0.03	-2.38	0.0172	0.137
dx_AD	EN_L3_5_IT_3	CCDC186	-0.04	0.03	-1.22	0.223	0.492
dx_AD	EN_L5_6_NP	CCDC186	-0.09	0.06	-1.66	0.0966	0.677
dx_AD	EN_L5_ET	CCDC186	-0.29	0.45	-0.64	0.521	0.999
dx_AD	EN_L6B	CCDC186	-0.05	0.05	-0.99	0.32	0.707
dx_AD	EN_L6_CT	CCDC186	-0.11	0.05	-2.41	0.0159	0.173
dx_AD	EN_L6_IT_1	CCDC186	-0.06	0.05	-1.23	0.219	0.691
dx_AD	EN_L6_IT_2	CCDC186	0.08	0.06	1.32	0.187	0.764
dx_AD	Endo	CCDC186	-0.13	0.09	-1.47	0.142	0.712
dx_AD	IN_ADARB2	CCDC186	-0.00	0.05	-0.04	0.971	0.997
dx_AD	IN_LAMP5_LHX6	CCDC186	0.02	0.06	0.30	0.763	0.959
dx_AD	IN_LAMP5_RELN	CCDC186	0.05	0.05	1.02	0.308	0.81
dx_AD	IN_PVALB	CCDC186	-0.02	0.03	-0.54	0.589	0.918
dx_AD	IN_PVALB_CHC	CCDC186	-0.02	0.05	-0.32	0.751	0.964
dx_AD	IN_SST	CCDC186	-0.08	0.05	-1.65	0.0993	0.531
dx_AD	IN_VIP	CCDC186	-0.04	0.03	-1.15	0.252	0.582
dx_AD	Micro	CCDC186	-0.05	0.05	-0.98	0.329	0.648
dx_AD	OPC	CCDC186	0.04	0.04	1.13	0.258	0.764
dx_AD	Oligo	CCDC186	0.07	0.03	2.31	0.021	0.122
dx_AD	PC	CCDC186	-0.13	0.32	-0.41	0.682	0.997
dx_AD	Astro	CCDC189	0.04	0.09	0.47	0.637	0.816
dx_AD	EN_L2_3_IT	CCDC189	-0.16	0.08	-1.94	0.0527	0.245
dx_AD	EN_L3_5_IT_2	CCDC189	-0.14	0.11	-1.32	0.186	0.497
dx_AD	EN_L3_5_IT_3	CCDC189	-0.29	0.11	-2.75	0.00602	0.0557
dx_AD	EN_L6_IT_1	CCDC189	-0.36	0.33	-1.09	0.277	0.74
dx_AD	IN_PVALB	CCDC189	0.07	0.10	0.71	0.477	0.885
dx_AD	Oligo	CCDC189	-0.02	0.09	-0.27	0.786	0.904
dx_AD	Astro	CCDC190	0.20	0.12	1.72	0.0858	0.272
dx_AD	EN_L2_3_IT	CCDC190	-0.18	0.12	-1.51	0.131	0.393
dx_AD	Astro	CCDC191	-0.01	0.04	-0.31	0.757	0.886
dx_AD	EN_L2_3_IT	CCDC191	-0.17	0.05	-3.28	0.00105	0.0277
dx_AD	EN_L3_5_IT_1	CCDC191	-0.19	0.07	-2.92	0.00351	0.0686
dx_AD	EN_L3_5_IT_2	CCDC191	-0.17	0.07	-2.50	0.0125	0.114
dx_AD	EN_L3_5_IT_3	CCDC191	-0.27	0.07	-3.82	0.000131	0.00372
dx_AD	EN_L5_6_NP	CCDC191	-0.14	0.10	-1.39	0.165	0.758
dx_AD	EN_L5_ET	CCDC191	-0.69	0.52	-1.33	0.185	0.999
dx_AD	EN_L6B	CCDC191	-0.10	0.09	-1.14	0.255	0.657
dx_AD	EN_L6_CT	CCDC191	-0.30	0.09	-3.35	0.00081	0.0278
dx_AD	EN_L6_IT_1	CCDC191	-0.20	0.08	-2.54	0.0109	0.206
dx_AD	EN_L6_IT_2	CCDC191	-0.12	0.10	-1.20	0.232	0.804
dx_AD	Endo	CCDC191	-0.06	0.41	-0.14	0.89	0.99
dx_AD	IN_ADARB2	CCDC191	-0.14	0.08	-1.81	0.0701	0.516
dx_AD	IN_LAMP5_LHX6	CCDC191	-0.16	0.09	-1.83	0.067	0.523
dx_AD	IN_LAMP5_RELN	CCDC191	-0.18	0.08	-2.24	0.025	0.354
dx_AD	IN_PVALB	CCDC191	-0.01	0.06	-0.10	0.92	0.989
dx_AD	IN_PVALB_CHC	CCDC191	-0.24	0.10	-2.49	0.0129	0.255
dx_AD	IN_SST	CCDC191	-0.08	0.07	-1.14	0.256	0.713
dx_AD	IN_VIP	CCDC191	-0.09	0.06	-1.43	0.154	0.472
dx_AD	Micro	CCDC191	-0.11	0.08	-1.40	0.163	0.46
dx_AD	OPC	CCDC191	-0.03	0.05	-0.65	0.517	0.886
dx_AD	Oligo	CCDC191	-0.15	0.04	-3.53	0.000409	0.0114
dx_AD	Astro	CCDC192	-0.19	0.11	-1.75	0.0801	0.263
dx_AD	EN_L2_3_IT	CCDC192	-0.27	0.10	-2.75	0.00587	0.0733
dx_AD	EN_L3_5_IT_1	CCDC192	-0.21	0.12	-1.75	0.0796	0.349
dx_AD	EN_L3_5_IT_2	CCDC192	-0.16	0.11	-1.52	0.129	0.417
dx_AD	EN_L3_5_IT_3	CCDC192	-0.24	0.11	-2.19	0.0282	0.148
dx_AD	EN_L5_6_NP	CCDC192	-0.02	0.13	-0.13	0.897	0.989
dx_AD	EN_L5_ET	CCDC192	-0.65	0.67	-0.97	0.331	0.999
dx_AD	EN_L6B	CCDC192	0.03	0.14	0.21	0.831	0.956
dx_AD	EN_L6_CT	CCDC192	-0.40	0.14	-2.87	0.00406	0.0802
dx_AD	EN_L6_IT_1	CCDC192	-0.26	0.13	-2.07	0.0383	0.364
dx_AD	EN_L6_IT_2	CCDC192	-0.12	0.17	-0.75	0.452	0.915
dx_AD	IN_ADARB2	CCDC192	-0.30	0.12	-2.47	0.0136	0.307
dx_AD	IN_LAMP5_LHX6	CCDC192	-0.34	0.14	-2.41	0.0158	0.293
dx_AD	IN_LAMP5_RELN	CCDC192	-0.12	0.13	-0.90	0.368	0.84
dx_AD	IN_PVALB	CCDC192	-0.07	0.11	-0.66	0.508	0.897
dx_AD	IN_PVALB_CHC	CCDC192	0.07	0.13	0.50	0.62	0.934
dx_AD	IN_SST	CCDC192	-0.15	0.12	-1.24	0.216	0.682
dx_AD	IN_VIP	CCDC192	-0.29	0.11	-2.62	0.00888	0.129
dx_AD	OPC	CCDC192	-0.17	0.10	-1.76	0.0789	0.599
dx_AD	Oligo	CCDC192	-0.14	0.08	-1.75	0.0794	0.264
dx_AD	Astro	CCDC196	-0.48	0.13	-3.78	0.00016	0.0048
dx_AD	EN_L2_3_IT	CCDC196	-0.24	0.10	-2.27	0.0232	0.159
dx_AD	EN_L3_5_IT_1	CCDC196	-0.06	0.11	-0.51	0.61	0.848
dx_AD	EN_L3_5_IT_2	CCDC196	-0.21	0.11	-1.89	0.0584	0.272
dx_AD	EN_L3_5_IT_3	CCDC196	-0.28	0.12	-2.28	0.0227	0.13
dx_AD	EN_L5_6_NP	CCDC196	0.45	0.42	1.07	0.283	0.833
dx_AD	EN_L6B	CCDC196	0.72	0.58	1.24	0.215	0.616
dx_AD	EN_L6_CT	CCDC196	0.04	0.39	0.09	0.928	0.98
dx_AD	EN_L6_IT_1	CCDC196	-0.02	0.14	-0.17	0.866	0.974
dx_AD	EN_L6_IT_2	CCDC196	-0.05	0.18	-0.26	0.798	0.975
dx_AD	IN_ADARB2	CCDC196	-0.13	0.15	-0.88	0.378	0.808
dx_AD	IN_LAMP5_RELN	CCDC196	-0.02	0.15	-0.11	0.912	0.986
dx_AD	IN_PVALB	CCDC196	-0.14	0.12	-1.19	0.236	0.755
dx_AD	IN_SST	CCDC196	-0.18	0.13	-1.44	0.151	0.608
dx_AD	IN_VIP	CCDC196	-0.32	0.11	-2.89	0.00381	0.0894
dx_AD	Micro	CCDC196	-0.54	0.16	-3.40	0.000674	0.0152
dx_AD	OPC	CCDC196	-0.14	0.10	-1.43	0.153	0.687
dx_AD	Oligo	CCDC196	-0.44	0.13	-3.44	0.000573	0.0139
dx_AD	Oligo	CCDC198	-0.20	0.13	-1.50	0.134	0.355
dx_AD	Astro	CCDC200	-0.18	0.10	-1.74	0.0824	0.267
dx_AD	EN_L2_3_IT	CCDC200	-0.07	0.08	-0.84	0.4	0.676
dx_AD	EN_L3_5_IT_1	CCDC200	-0.11	0.12	-0.88	0.381	0.708
dx_AD	EN_L3_5_IT_2	CCDC200	0.07	0.12	0.60	0.548	0.805
dx_AD	EN_L3_5_IT_3	CCDC200	-0.12	0.12	-0.93	0.35	0.621
dx_AD	EN_L5_6_NP	CCDC200	-0.05	0.15	-0.30	0.766	0.969
dx_AD	EN_L6B	CCDC200	-0.33	0.15	-2.21	0.0273	0.254
dx_AD	Endo	CCDC200	-0.07	0.36	-0.19	0.849	0.985
dx_AD	IN_ADARB2	CCDC200	-0.11	0.12	-0.89	0.374	0.806
dx_AD	IN_LAMP5_LHX6	CCDC200	-0.23	0.14	-1.62	0.105	0.604
dx_AD	IN_LAMP5_RELN	CCDC200	-0.26	0.13	-2.01	0.044	0.457
dx_AD	IN_PVALB	CCDC200	0.24	0.14	1.75	0.0808	0.542
dx_AD	IN_SST	CCDC200	-0.08	0.12	-0.65	0.513	0.859
dx_AD	IN_VIP	CCDC200	-0.15	0.10	-1.39	0.166	0.487
dx_AD	Micro	CCDC200	-0.06	0.06	-0.87	0.386	0.697
dx_AD	OPC	CCDC200	-0.27	0.12	-2.25	0.0245	0.437
dx_AD	Oligo	CCDC200	-0.13	0.12	-1.03	0.301	0.556
dx_AD	PC	CCDC200	0.09	0.41	0.23	0.821	0.999
dx_AD	PVM	CCDC200	-0.14	0.16	-0.89	0.376	0.921
dx_AD	VLMC	CCDC200	0.30	0.16	1.85	0.0648	0.331
dx_AD	Astro	CCDC22	0.08	0.07	1.08	0.28	0.533
dx_AD	EN_L2_3_IT	CCDC22	-0.07	0.06	-1.11	0.268	0.558
dx_AD	EN_L3_5_IT_2	CCDC22	0.14	0.09	1.59	0.111	0.384
dx_AD	EN_L3_5_IT_3	CCDC22	-0.07	0.08	-0.83	0.407	0.671
dx_AD	EN_L6_IT_1	CCDC22	0.13	0.27	0.50	0.616	0.906
dx_AD	IN_PVALB	CCDC22	-0.13	0.10	-1.28	0.201	0.726
dx_AD	IN_VIP	CCDC22	0.05	0.10	0.48	0.63	0.849
dx_AD	OPC	CCDC22	0.20	0.11	1.83	0.0673	0.566
dx_AD	Oligo	CCDC22	-0.04	0.05	-0.81	0.42	0.662
dx_AD	Astro	CCDC24	0.03	0.04	0.77	0.443	0.68
dx_AD	EN_L2_3_IT	CCDC24	-0.09	0.05	-1.61	0.108	0.357
dx_AD	EN_L3_5_IT_1	CCDC24	-0.12	0.07	-1.65	0.098	0.385
dx_AD	EN_L3_5_IT_2	CCDC24	-0.06	0.06	-0.97	0.33	0.645
dx_AD	EN_L3_5_IT_3	CCDC24	-0.06	0.07	-0.87	0.386	0.652
dx_AD	EN_L5_6_NP	CCDC24	0.13	0.11	1.16	0.246	0.813
dx_AD	EN_L6B	CCDC24	-0.01	0.10	-0.14	0.891	0.973
dx_AD	EN_L6_CT	CCDC24	0.03	0.10	0.27	0.79	0.948
dx_AD	EN_L6_IT_1	CCDC24	-0.16	0.09	-1.74	0.0824	0.499
dx_AD	EN_L6_IT_2	CCDC24	-0.07	0.11	-0.69	0.49	0.919
dx_AD	IN_ADARB2	CCDC24	-0.09	0.09	-0.99	0.324	0.769
dx_AD	IN_LAMP5_LHX6	CCDC24	-0.09	0.11	-0.82	0.415	0.861
dx_AD	IN_LAMP5_RELN	CCDC24	-0.05	0.10	-0.47	0.642	0.939
dx_AD	IN_PVALB	CCDC24	0.10	0.08	1.24	0.216	0.738
dx_AD	IN_SST	CCDC24	-0.06	0.09	-0.67	0.504	0.856
dx_AD	IN_VIP	CCDC24	-0.07	0.07	-1.13	0.257	0.585
dx_AD	Micro	CCDC24	-0.17	0.10	-1.74	0.081	0.318
dx_AD	OPC	CCDC24	-0.01	0.07	-0.07	0.942	0.994
dx_AD	Oligo	CCDC24	0.02	0.05	0.36	0.721	0.87
dx_AD	Astro	CCDC25	-0.08	0.05	-1.62	0.105	0.305
dx_AD	EN_L2_3_IT	CCDC25	-0.04	0.03	-1.40	0.163	0.439
dx_AD	EN_L3_5_IT_1	CCDC25	-0.01	0.05	-0.26	0.793	0.928
dx_AD	EN_L3_5_IT_2	CCDC25	-0.01	0.04	-0.25	0.805	0.927
dx_AD	EN_L3_5_IT_3	CCDC25	-0.02	0.04	-0.43	0.669	0.848
dx_AD	EN_L5_6_NP	CCDC25	0.04	0.07	0.53	0.595	0.935
dx_AD	EN_L5_ET	CCDC25	-0.25	0.52	-0.49	0.627	0.999
dx_AD	EN_L6B	CCDC25	0.08	0.06	1.17	0.244	0.647
dx_AD	EN_L6_CT	CCDC25	-0.07	0.06	-1.25	0.213	0.62
dx_AD	EN_L6_IT_1	CCDC25	-0.05	0.06	-0.91	0.364	0.795
dx_AD	EN_L6_IT_2	CCDC25	-0.09	0.08	-1.18	0.238	0.809
dx_AD	Endo	CCDC25	-0.13	0.29	-0.44	0.661	0.945
dx_AD	IN_ADARB2	CCDC25	-0.14	0.07	-1.95	0.0509	0.462
dx_AD	IN_LAMP5_LHX6	CCDC25	0.02	0.07	0.33	0.744	0.954
dx_AD	IN_LAMP5_RELN	CCDC25	-0.02	0.06	-0.26	0.792	0.971
dx_AD	IN_PVALB	CCDC25	-0.08	0.04	-1.90	0.0573	0.48
dx_AD	IN_PVALB_CHC	CCDC25	-0.02	0.08	-0.21	0.834	0.975
dx_AD	IN_SST	CCDC25	0.04	0.05	0.73	0.463	0.833
dx_AD	IN_VIP	CCDC25	-0.07	0.04	-1.55	0.122	0.427
dx_AD	Micro	CCDC25	-0.01	0.07	-0.09	0.925	0.975
dx_AD	OPC	CCDC25	0.03	0.04	0.72	0.47	0.868
dx_AD	Oligo	CCDC25	0.03	0.02	1.01	0.311	0.564
dx_AD	Astro	CCDC28A	0.24	0.07	3.58	0.000346	0.00797
dx_AD	EN_L2_3_IT	CCDC28A	-0.01	0.04	-0.14	0.888	0.955
dx_AD	EN_L3_5_IT_1	CCDC28A	0.03	0.05	0.58	0.559	0.824
dx_AD	EN_L3_5_IT_2	CCDC28A	-0.07	0.05	-1.49	0.137	0.429
dx_AD	EN_L3_5_IT_3	CCDC28A	-0.03	0.04	-0.57	0.566	0.785
dx_AD	EN_L5_6_NP	CCDC28A	-0.03	0.08	-0.36	0.72	0.959
dx_AD	EN_L5_ET	CCDC28A	0.06	0.47	0.12	0.902	0.999
dx_AD	EN_L6B	CCDC28A	0.04	0.07	0.58	0.562	0.858
dx_AD	EN_L6_CT	CCDC28A	-0.04	0.06	-0.62	0.535	0.857
dx_AD	EN_L6_IT_1	CCDC28A	-0.03	0.06	-0.49	0.621	0.909
dx_AD	EN_L6_IT_2	CCDC28A	-0.04	0.07	-0.57	0.567	0.938
dx_AD	IN_ADARB2	CCDC28A	-0.09	0.06	-1.52	0.128	0.609
dx_AD	IN_LAMP5_LHX6	CCDC28A	-0.12	0.08	-1.41	0.158	0.682
dx_AD	IN_LAMP5_RELN	CCDC28A	0.02	0.06	0.33	0.745	0.961
dx_AD	IN_PVALB	CCDC28A	-0.09	0.05	-1.76	0.0789	0.539
dx_AD	IN_PVALB_CHC	CCDC28A	-0.15	0.11	-1.40	0.162	0.689
dx_AD	IN_SST	CCDC28A	-0.02	0.06	-0.28	0.78	0.951
dx_AD	IN_VIP	CCDC28A	0.00	0.05	0.09	0.927	0.977
dx_AD	Micro	CCDC28A	-0.04	0.09	-0.43	0.666	0.875
dx_AD	OPC	CCDC28A	-0.05	0.06	-0.75	0.454	0.862
dx_AD	Oligo	CCDC28A	-0.03	0.03	-0.77	0.443	0.682
dx_AD	Astro	CCDC28B	-0.07	0.07	-1.02	0.307	0.563
dx_AD	EN_L2_3_IT	CCDC28B	-0.07	0.07	-1.02	0.308	0.596
dx_AD	EN_L3_5_IT_1	CCDC28B	-0.03	0.10	-0.31	0.753	0.913
dx_AD	EN_L3_5_IT_2	CCDC28B	-0.07	0.08	-0.85	0.394	0.697
dx_AD	EN_L3_5_IT_3	CCDC28B	0.01	0.09	0.10	0.924	0.971
dx_AD	EN_L6_IT_1	CCDC28B	-0.06	0.38	-0.16	0.869	0.975
dx_AD	IN_LAMP5_RELN	CCDC28B	-0.18	0.11	-1.71	0.0874	0.562
dx_AD	IN_PVALB	CCDC28B	-0.00	0.09	-0.04	0.964	0.995
dx_AD	IN_SST	CCDC28B	-0.05	0.12	-0.41	0.683	0.922
dx_AD	IN_VIP	CCDC28B	-0.16	0.08	-2.14	0.0327	0.236
dx_AD	OPC	CCDC28B	0.06	0.07	0.86	0.391	0.838
dx_AD	Oligo	CCDC28B	-0.14	0.06	-2.34	0.0191	0.116
dx_AD	Astro	CCDC3	0.36	0.07	5.25	1.49e-07	3.39e-05
dx_AD	EN_L2_3_IT	CCDC3	0.11	0.04	3.04	0.00233	0.0431
dx_AD	EN_L3_5_IT_1	CCDC3	0.01	0.04	0.28	0.781	0.923
dx_AD	EN_L3_5_IT_2	CCDC3	0.10	0.04	2.48	0.013	0.116
dx_AD	EN_L3_5_IT_3	CCDC3	0.10	0.04	2.55	0.0109	0.0831
dx_AD	EN_L5_6_NP	CCDC3	0.04	0.08	0.50	0.617	0.941
dx_AD	EN_L5_ET	CCDC3	0.75	0.32	2.36	0.0181	0.795
dx_AD	EN_L6B	CCDC3	0.03	0.06	0.54	0.587	0.869
dx_AD	EN_L6_CT	CCDC3	-0.04	0.05	-0.74	0.458	0.82
dx_AD	EN_L6_IT_1	CCDC3	0.09	0.05	1.61	0.107	0.547
dx_AD	EN_L6_IT_2	CCDC3	0.06	0.06	1.05	0.294	0.849
dx_AD	Endo	CCDC3	-0.14	0.22	-0.64	0.524	0.917
dx_AD	IN_ADARB2	CCDC3	-0.01	0.06	-0.19	0.851	0.969
dx_AD	IN_LAMP5_LHX6	CCDC3	0.05	0.07	0.71	0.481	0.884
dx_AD	IN_LAMP5_RELN	CCDC3	0.02	0.07	0.37	0.71	0.953
dx_AD	IN_PVALB	CCDC3	0.12	0.06	1.86	0.0623	0.494
dx_AD	IN_PVALB_CHC	CCDC3	0.10	0.09	1.13	0.256	0.781
dx_AD	IN_SST	CCDC3	0.07	0.07	1.06	0.288	0.739
dx_AD	IN_VIP	CCDC3	0.00	0.04	0.01	0.989	0.997
dx_AD	Micro	CCDC3	0.10	0.09	1.14	0.252	0.575
dx_AD	OPC	CCDC3	0.10	0.06	1.78	0.0754	0.59
dx_AD	Oligo	CCDC3	0.16	0.05	3.32	0.000911	0.0184
dx_AD	PC	CCDC3	-0.06	0.14	-0.44	0.657	0.995
dx_AD	SMC	CCDC3	-0.11	0.29	-0.37	0.711	0.995
dx_AD	Astro	CCDC30	0.11	0.05	2.44	0.0149	0.0933
dx_AD	EN_L2_3_IT	CCDC30	0.01	0.04	0.35	0.727	0.881
dx_AD	EN_L3_5_IT_1	CCDC30	0.03	0.04	0.90	0.37	0.7
dx_AD	EN_L3_5_IT_2	CCDC30	0.05	0.03	1.64	0.102	0.368
dx_AD	EN_L3_5_IT_3	CCDC30	0.09	0.04	2.28	0.0228	0.13
dx_AD	EN_L5_6_NP	CCDC30	0.03	0.06	0.57	0.567	0.931
dx_AD	EN_L5_ET	CCDC30	0.15	0.29	0.52	0.604	0.999
dx_AD	EN_L6B	CCDC30	0.05	0.05	1.00	0.318	0.706
dx_AD	EN_L6_CT	CCDC30	-0.02	0.05	-0.49	0.621	0.891
dx_AD	EN_L6_IT_1	CCDC30	-0.02	0.05	-0.48	0.634	0.914
dx_AD	EN_L6_IT_2	CCDC30	0.07	0.07	1.11	0.268	0.827
dx_AD	Endo	CCDC30	0.04	0.38	0.12	0.906	0.992
dx_AD	IN_ADARB2	CCDC30	-0.01	0.06	-0.14	0.885	0.98
dx_AD	IN_LAMP5_LHX6	CCDC30	-0.02	0.07	-0.30	0.765	0.96
dx_AD	IN_LAMP5_RELN	CCDC30	0.06	0.07	0.85	0.395	0.856
dx_AD	IN_PVALB	CCDC30	0.07	0.04	1.88	0.0606	0.489
dx_AD	IN_PVALB_CHC	CCDC30	0.05	0.06	0.81	0.416	0.866
dx_AD	IN_SST	CCDC30	0.10	0.05	2.05	0.0407	0.386
dx_AD	IN_VIP	CCDC30	0.01	0.04	0.20	0.842	0.944
dx_AD	Micro	CCDC30	0.20	0.08	2.47	0.0137	0.11
dx_AD	OPC	CCDC30	0.00	0.04	0.05	0.957	0.995
dx_AD	Oligo	CCDC30	0.12	0.04	3.19	0.00144	0.0243
dx_AD	PC	CCDC30	-0.57	0.41	-1.41	0.16	0.979
dx_AD	VLMC	CCDC30	0.08	0.11	0.73	0.463	0.759
dx_AD	Astro	CCDC32	0.05	0.05	1.05	0.293	0.547
dx_AD	EN_L2_3_IT	CCDC32	-0.07	0.06	-1.21	0.226	0.513
dx_AD	EN_L3_5_IT_1	CCDC32	-0.06	0.06	-0.99	0.324	0.662
dx_AD	EN_L3_5_IT_2	CCDC32	-0.02	0.06	-0.30	0.768	0.915
dx_AD	EN_L3_5_IT_3	CCDC32	-0.05	0.06	-0.74	0.457	0.707
dx_AD	EN_L5_6_NP	CCDC32	-0.08	0.10	-0.83	0.409	0.883
dx_AD	EN_L6B	CCDC32	0.00	0.09	0.02	0.984	0.996
dx_AD	EN_L6_CT	CCDC32	-0.03	0.08	-0.31	0.76	0.941
dx_AD	EN_L6_IT_1	CCDC32	-0.14	0.09	-1.61	0.107	0.547
dx_AD	EN_L6_IT_2	CCDC32	0.01	0.10	0.07	0.943	0.993
dx_AD	Endo	CCDC32	0.29	0.35	0.83	0.409	0.878
dx_AD	IN_ADARB2	CCDC32	0.02	0.07	0.29	0.77	0.949
dx_AD	IN_LAMP5_LHX6	CCDC32	-0.10	0.10	-1.04	0.298	0.797
dx_AD	IN_LAMP5_RELN	CCDC32	0.00	0.08	0.03	0.978	0.997
dx_AD	IN_PVALB	CCDC32	-0.03	0.07	-0.39	0.698	0.947
dx_AD	IN_PVALB_CHC	CCDC32	-0.10	0.10	-1.01	0.311	0.818
dx_AD	IN_SST	CCDC32	0.01	0.07	0.08	0.934	0.986
dx_AD	IN_VIP	CCDC32	-0.02	0.05	-0.44	0.657	0.862
dx_AD	Micro	CCDC32	0.05	0.07	0.78	0.436	0.738
dx_AD	OPC	CCDC32	-0.04	0.06	-0.63	0.528	0.889
dx_AD	Oligo	CCDC32	0.07	0.04	1.54	0.124	0.34
dx_AD	PC	CCDC32	0.01	0.40	0.03	0.975	1
dx_AD	EN_L2_3_IT	CCDC33	-0.05	0.11	-0.46	0.642	0.834
dx_AD	Oligo	CCDC33	0.15	0.10	1.53	0.127	0.344
dx_AD	Astro	CCDC34	0.06	0.08	0.84	0.398	0.645
dx_AD	EN_L2_3_IT	CCDC34	0.12	0.05	2.35	0.0186	0.139
dx_AD	EN_L3_5_IT_1	CCDC34	0.04	0.07	0.55	0.582	0.834
dx_AD	EN_L3_5_IT_2	CCDC34	0.03	0.06	0.57	0.568	0.816
dx_AD	EN_L3_5_IT_3	CCDC34	0.03	0.06	0.49	0.623	0.819
dx_AD	EN_L5_6_NP	CCDC34	-0.02	0.11	-0.16	0.873	0.986
dx_AD	EN_L6B	CCDC34	-0.06	0.11	-0.56	0.575	0.864
dx_AD	EN_L6_CT	CCDC34	-0.15	0.08	-1.81	0.0703	0.385
dx_AD	EN_L6_IT_1	CCDC34	0.05	0.07	0.70	0.484	0.857
dx_AD	EN_L6_IT_2	CCDC34	0.09	0.11	0.83	0.404	0.898
dx_AD	IN_ADARB2	CCDC34	-0.03	0.09	-0.33	0.743	0.942
dx_AD	IN_LAMP5_LHX6	CCDC34	0.16	0.12	1.31	0.191	0.72
dx_AD	IN_LAMP5_RELN	CCDC34	0.05	0.09	0.53	0.593	0.925
dx_AD	IN_PVALB	CCDC34	0.06	0.06	0.89	0.376	0.845
dx_AD	IN_PVALB_CHC	CCDC34	0.01	0.10	0.05	0.959	0.996
dx_AD	IN_SST	CCDC34	0.12	0.08	1.46	0.144	0.6
dx_AD	IN_VIP	CCDC34	0.02	0.07	0.25	0.8	0.926
dx_AD	Oligo	CCDC34	-0.03	0.07	-0.38	0.707	0.861
dx_AD	Astro	CCDC38	-0.03	0.11	-0.32	0.746	0.88
dx_AD	EN_L2_3_IT	CCDC38	-0.21	0.11	-1.84	0.0661	0.278
dx_AD	EN_L3_5_IT_1	CCDC38	-0.10	0.12	-0.84	0.401	0.72
dx_AD	EN_L3_5_IT_2	CCDC38	-0.12	0.13	-0.93	0.353	0.664
dx_AD	EN_L3_5_IT_3	CCDC38	-0.17	0.13	-1.29	0.197	0.46
dx_AD	EN_L5_6_NP	CCDC38	0.41	0.61	0.67	0.501	0.91
dx_AD	EN_L6B	CCDC38	0.44	0.41	1.07	0.284	0.681
dx_AD	EN_L6_CT	CCDC38	0.80	0.45	1.79	0.0735	0.389
dx_AD	EN_L6_IT_1	CCDC38	-0.07	0.15	-0.45	0.649	0.918
dx_AD	EN_L6_IT_2	CCDC38	0.63	0.43	1.44	0.15	0.733
dx_AD	IN_PVALB	CCDC38	-0.12	0.12	-1.02	0.31	0.808
dx_AD	IN_SST	CCDC38	-0.00	0.12	-0.01	0.992	0.998
dx_AD	IN_VIP	CCDC38	-0.22	0.12	-1.94	0.0527	0.294
dx_AD	OPC	CCDC38	-0.05	0.11	-0.45	0.649	0.926
dx_AD	Oligo	CCDC38	-0.02	0.08	-0.28	0.782	0.902
dx_AD	Astro	CCDC39	-0.28	0.15	-1.86	0.0629	0.229
dx_AD	Oligo	CCDC39	0.02	0.15	0.11	0.909	0.963
dx_AD	Astro	CCDC40	0.29	0.06	4.96	7.15e-07	0.00011
dx_AD	EN_L2_3_IT	CCDC40	-0.18	0.05	-3.44	0.000575	0.0197
dx_AD	EN_L3_5_IT_1	CCDC40	-0.07	0.08	-0.82	0.414	0.732
dx_AD	EN_L3_5_IT_2	CCDC40	-0.07	0.10	-0.69	0.493	0.77
dx_AD	EN_L3_5_IT_3	CCDC40	-0.01	0.07	-0.12	0.904	0.964
dx_AD	EN_L5_6_NP	CCDC40	-0.10	0.09	-1.05	0.294	0.834
dx_AD	EN_L6B	CCDC40	-0.07	0.10	-0.75	0.452	0.799
dx_AD	EN_L6_CT	CCDC40	-0.01	0.09	-0.14	0.892	0.973
dx_AD	EN_L6_IT_1	CCDC40	-0.13	0.10	-1.35	0.179	0.652
dx_AD	EN_L6_IT_2	CCDC40	-0.14	0.12	-1.20	0.229	0.801
dx_AD	IN_ADARB2	CCDC40	0.10	0.10	0.99	0.32	0.767
dx_AD	IN_LAMP5_LHX6	CCDC40	0.14	0.10	1.44	0.149	0.666
dx_AD	IN_LAMP5_RELN	CCDC40	0.17	0.09	1.96	0.0496	0.476
dx_AD	IN_PVALB	CCDC40	0.07	0.06	1.05	0.295	0.798
dx_AD	IN_PVALB_CHC	CCDC40	0.15	0.12	1.26	0.207	0.739
dx_AD	IN_SST	CCDC40	0.04	0.08	0.43	0.669	0.917
dx_AD	IN_VIP	CCDC40	0.02	0.06	0.38	0.703	0.884
dx_AD	Micro	CCDC40	0.14	0.12	1.17	0.24	0.561
dx_AD	OPC	CCDC40	0.03	0.07	0.47	0.637	0.924
dx_AD	Oligo	CCDC40	0.08	0.06	1.50	0.135	0.356
dx_AD	Astro	CCDC43	0.01	0.05	0.26	0.797	0.907
dx_AD	EN_L2_3_IT	CCDC43	-0.02	0.04	-0.40	0.689	0.861
dx_AD	EN_L3_5_IT_1	CCDC43	-0.02	0.08	-0.28	0.776	0.922
dx_AD	EN_L3_5_IT_2	CCDC43	0.02	0.05	0.44	0.663	0.865
dx_AD	EN_L3_5_IT_3	CCDC43	-0.00	0.05	-0.04	0.97	0.989
dx_AD	EN_L5_6_NP	CCDC43	0.40	0.31	1.28	0.202	0.784
dx_AD	EN_L6B	CCDC43	-0.01	0.11	-0.09	0.927	0.981
dx_AD	EN_L6_CT	CCDC43	-0.03	0.10	-0.27	0.783	0.948
dx_AD	EN_L6_IT_1	CCDC43	-0.04	0.08	-0.57	0.567	0.891
dx_AD	EN_L6_IT_2	CCDC43	0.01	0.11	0.06	0.952	0.994
dx_AD	IN_ADARB2	CCDC43	0.18	0.10	1.82	0.0684	0.512
dx_AD	IN_LAMP5_RELN	CCDC43	-0.05	0.10	-0.54	0.588	0.922
dx_AD	IN_PVALB	CCDC43	-0.02	0.07	-0.24	0.81	0.971
dx_AD	IN_SST	CCDC43	-0.14	0.08	-1.72	0.0856	0.503
dx_AD	IN_VIP	CCDC43	-0.03	0.07	-0.50	0.62	0.844
dx_AD	Micro	CCDC43	-0.14	0.09	-1.56	0.118	0.392
dx_AD	OPC	CCDC43	0.02	0.07	0.30	0.766	0.955
dx_AD	Oligo	CCDC43	-0.01	0.04	-0.38	0.704	0.86
dx_AD	Astro	CCDC47	-0.03	0.05	-0.61	0.54	0.752
dx_AD	EN_L2_3_IT	CCDC47	-0.07	0.04	-1.89	0.0582	0.259
dx_AD	EN_L3_5_IT_1	CCDC47	-0.06	0.07	-0.92	0.36	0.692
dx_AD	EN_L3_5_IT_2	CCDC47	-0.04	0.05	-0.80	0.424	0.719
dx_AD	EN_L3_5_IT_3	CCDC47	-0.02	0.05	-0.38	0.703	0.865
dx_AD	EN_L5_6_NP	CCDC47	0.05	0.10	0.56	0.575	0.931
dx_AD	EN_L6B	CCDC47	-0.02	0.08	-0.21	0.83	0.956
dx_AD	EN_L6_CT	CCDC47	-0.13	0.09	-1.50	0.134	0.521
dx_AD	EN_L6_IT_1	CCDC47	-0.05	0.07	-0.66	0.512	0.868
dx_AD	EN_L6_IT_2	CCDC47	0.02	0.09	0.17	0.861	0.981
dx_AD	Endo	CCDC47	0.35	0.35	1.03	0.305	0.833
dx_AD	IN_ADARB2	CCDC47	0.06	0.08	0.76	0.447	0.843
dx_AD	IN_LAMP5_LHX6	CCDC47	-0.10	0.10	-1.01	0.315	0.806
dx_AD	IN_LAMP5_RELN	CCDC47	0.03	0.08	0.39	0.698	0.95
dx_AD	IN_PVALB	CCDC47	0.00	0.05	0.07	0.947	0.993
dx_AD	IN_PVALB_CHC	CCDC47	-0.05	0.10	-0.53	0.593	0.924
dx_AD	IN_SST	CCDC47	-0.03	0.07	-0.47	0.638	0.906
dx_AD	IN_VIP	CCDC47	0.02	0.05	0.37	0.708	0.886
dx_AD	Micro	CCDC47	-0.09	0.06	-1.53	0.126	0.404
dx_AD	OPC	CCDC47	-0.08	0.05	-1.54	0.123	0.66
dx_AD	Oligo	CCDC47	-0.06	0.03	-2.15	0.0315	0.156
dx_AD	PC	CCDC47	-0.05	0.38	-0.13	0.897	0.999
dx_AD	Astro	CCDC50	0.04	0.04	1.09	0.274	0.527
dx_AD	EN_L2_3_IT	CCDC50	0.00	0.04	0.09	0.931	0.975
dx_AD	EN_L3_5_IT_1	CCDC50	-0.06	0.05	-1.08	0.279	0.624
dx_AD	EN_L3_5_IT_2	CCDC50	-0.02	0.04	-0.56	0.576	0.821
dx_AD	EN_L3_5_IT_3	CCDC50	0.08	0.05	1.70	0.0885	0.293
dx_AD	EN_L5_6_NP	CCDC50	0.12	0.07	1.74	0.0821	0.651
dx_AD	EN_L5_ET	CCDC50	0.41	0.50	0.82	0.409	0.999
dx_AD	EN_L6B	CCDC50	0.16	0.07	2.19	0.0283	0.258
dx_AD	EN_L6_CT	CCDC50	0.01	0.06	0.16	0.873	0.97
dx_AD	EN_L6_IT_1	CCDC50	-0.05	0.08	-0.65	0.518	0.87
dx_AD	EN_L6_IT_2	CCDC50	-0.02	0.12	-0.19	0.846	0.98
dx_AD	Endo	CCDC50	-0.04	0.09	-0.51	0.609	0.939
dx_AD	IN_ADARB2	CCDC50	0.02	0.05	0.38	0.701	0.927
dx_AD	IN_LAMP5_LHX6	CCDC50	0.07	0.06	1.15	0.249	0.773
dx_AD	IN_LAMP5_RELN	CCDC50	0.13	0.05	2.47	0.0137	0.273
dx_AD	IN_PVALB	CCDC50	0.03	0.04	0.72	0.474	0.884
dx_AD	IN_PVALB_CHC	CCDC50	0.01	0.07	0.10	0.919	0.991
dx_AD	IN_SST	CCDC50	0.04	0.05	0.77	0.441	0.823
dx_AD	IN_VIP	CCDC50	0.06	0.04	1.60	0.109	0.41
dx_AD	Micro	CCDC50	-0.15	0.05	-3.10	0.00192	0.0316
dx_AD	OPC	CCDC50	0.03	0.04	0.78	0.438	0.857
dx_AD	Oligo	CCDC50	-0.04	0.03	-1.11	0.268	0.522
dx_AD	PC	CCDC50	0.07	0.09	0.74	0.461	0.989
dx_AD	PVM	CCDC50	-0.11	0.12	-0.92	0.36	0.917
dx_AD	VLMC	CCDC50	0.03	0.08	0.39	0.694	0.887
dx_AD	Astro	CCDC51	-0.08	0.09	-0.89	0.371	0.622
dx_AD	EN_L2_3_IT	CCDC51	-0.08	0.08	-0.94	0.346	0.63
dx_AD	EN_L3_5_IT_2	CCDC51	-0.38	0.32	-1.19	0.233	0.55
dx_AD	EN_L3_5_IT_3	CCDC51	-0.50	0.25	-2.00	0.0451	0.197
dx_AD	Oligo	CCDC51	-0.08	0.07	-1.15	0.252	0.506
dx_AD	Astro	CCDC57	0.09	0.04	2.25	0.0245	0.129
dx_AD	EN_L2_3_IT	CCDC57	-0.10	0.04	-2.57	0.0103	0.0997
dx_AD	EN_L3_5_IT_1	CCDC57	-0.07	0.05	-1.40	0.162	0.49
dx_AD	EN_L3_5_IT_2	CCDC57	-0.07	0.04	-1.60	0.109	0.38
dx_AD	EN_L3_5_IT_3	CCDC57	-0.06	0.04	-1.41	0.159	0.41
dx_AD	EN_L5_6_NP	CCDC57	-0.09	0.05	-1.78	0.0753	0.647
dx_AD	EN_L5_ET	CCDC57	-0.19	0.36	-0.52	0.606	0.999
dx_AD	EN_L6B	CCDC57	-0.07	0.05	-1.37	0.171	0.56
dx_AD	EN_L6_CT	CCDC57	-0.07	0.05	-1.58	0.115	0.484
dx_AD	EN_L6_IT_1	CCDC57	-0.06	0.05	-1.23	0.218	0.691
dx_AD	EN_L6_IT_2	CCDC57	-0.02	0.06	-0.28	0.782	0.974
dx_AD	Endo	CCDC57	0.74	0.30	2.43	0.015	0.36
dx_AD	IN_ADARB2	CCDC57	-0.05	0.05	-1.00	0.317	0.765
dx_AD	IN_LAMP5_LHX6	CCDC57	-0.09	0.05	-1.72	0.0858	0.565
dx_AD	IN_LAMP5_RELN	CCDC57	-0.12	0.05	-2.53	0.0114	0.252
dx_AD	IN_PVALB	CCDC57	-0.01	0.04	-0.31	0.755	0.96
dx_AD	IN_PVALB_CHC	CCDC57	-0.04	0.05	-0.81	0.418	0.866
dx_AD	IN_SST	CCDC57	-0.02	0.05	-0.36	0.719	0.932
dx_AD	IN_VIP	CCDC57	-0.03	0.04	-0.85	0.396	0.701
dx_AD	Micro	CCDC57	-0.00	0.05	-0.09	0.931	0.978
dx_AD	OPC	CCDC57	-0.05	0.04	-1.31	0.189	0.715
dx_AD	Oligo	CCDC57	-0.07	0.04	-1.90	0.0568	0.218
dx_AD	PC	CCDC57	-0.55	0.38	-1.45	0.148	0.979
dx_AD	VLMC	CCDC57	-0.02	0.10	-0.19	0.851	0.949
dx_AD	Astro	CCDC59	0.26	0.08	3.37	0.000763	0.0137
dx_AD	EN_L2_3_IT	CCDC59	0.08	0.08	1.11	0.268	0.558
dx_AD	EN_L3_5_IT_1	CCDC59	0.19	0.09	2.06	0.0391	0.252
dx_AD	EN_L3_5_IT_2	CCDC59	0.20	0.09	2.21	0.0269	0.176
dx_AD	EN_L3_5_IT_3	CCDC59	0.19	0.09	2.06	0.0391	0.181
dx_AD	EN_L5_6_NP	CCDC59	0.05	0.12	0.38	0.705	0.957
dx_AD	EN_L5_ET	CCDC59	0.61	0.57	1.07	0.284	0.999
dx_AD	EN_L6B	CCDC59	-0.11	0.11	-1.06	0.291	0.688
dx_AD	EN_L6_CT	CCDC59	0.16	0.10	1.61	0.107	0.469
dx_AD	EN_L6_IT_1	CCDC59	0.06	0.11	0.53	0.597	0.901
dx_AD	EN_L6_IT_2	CCDC59	0.05	0.12	0.46	0.645	0.958
dx_AD	Endo	CCDC59	-0.15	0.35	-0.43	0.668	0.949
dx_AD	IN_ADARB2	CCDC59	0.12	0.10	1.25	0.21	0.692
dx_AD	IN_LAMP5_LHX6	CCDC59	-0.02	0.11	-0.18	0.855	0.98
dx_AD	IN_LAMP5_RELN	CCDC59	0.03	0.10	0.30	0.761	0.966
dx_AD	IN_PVALB	CCDC59	0.11	0.09	1.23	0.218	0.74
dx_AD	IN_PVALB_CHC	CCDC59	0.19	0.11	1.78	0.0746	0.534
dx_AD	IN_SST	CCDC59	0.16	0.09	1.82	0.0687	0.468
dx_AD	IN_VIP	CCDC59	0.13	0.08	1.55	0.122	0.428
dx_AD	Micro	CCDC59	-0.03	0.07	-0.40	0.69	0.884
dx_AD	OPC	CCDC59	0.21	0.07	2.91	0.00367	0.233
dx_AD	Oligo	CCDC59	0.28	0.06	4.46	8.07e-06	0.000977
dx_AD	PC	CCDC59	0.02	0.39	0.05	0.957	1
dx_AD	Astro	CCDC6	0.01	0.04	0.33	0.739	0.876
dx_AD	EN_L2_3_IT	CCDC6	0.12	0.04	3.13	0.00175	0.037
dx_AD	EN_L3_5_IT_1	CCDC6	0.11	0.04	2.65	0.00801	0.108
dx_AD	EN_L3_5_IT_2	CCDC6	0.06	0.03	1.99	0.0471	0.241
dx_AD	EN_L3_5_IT_3	CCDC6	0.10	0.03	2.79	0.00535	0.0516
dx_AD	EN_L5_6_NP	CCDC6	0.12	0.05	2.57	0.01	0.409
dx_AD	EN_L5_ET	CCDC6	0.16	0.31	0.53	0.598	0.999
dx_AD	EN_L6B	CCDC6	0.13	0.05	2.48	0.013	0.178
dx_AD	EN_L6_CT	CCDC6	0.10	0.05	1.92	0.0547	0.337
dx_AD	EN_L6_IT_1	CCDC6	0.14	0.04	3.50	0.000459	0.0364
dx_AD	EN_L6_IT_2	CCDC6	0.23	0.06	3.63	0.000284	0.0919
dx_AD	Endo	CCDC6	-0.16	0.11	-1.46	0.143	0.714
dx_AD	IN_ADARB2	CCDC6	0.04	0.04	0.89	0.374	0.806
dx_AD	IN_LAMP5_LHX6	CCDC6	0.06	0.05	1.28	0.202	0.727
dx_AD	IN_LAMP5_RELN	CCDC6	0.11	0.05	2.25	0.0243	0.351
dx_AD	IN_PVALB	CCDC6	0.01	0.04	0.29	0.772	0.964
dx_AD	IN_PVALB_CHC	CCDC6	-0.05	0.06	-0.77	0.443	0.878
dx_AD	IN_SST	CCDC6	0.06	0.04	1.61	0.107	0.543
dx_AD	IN_VIP	CCDC6	0.02	0.03	0.79	0.427	0.723
dx_AD	Micro	CCDC6	0.05	0.05	1.07	0.287	0.611
dx_AD	OPC	CCDC6	0.04	0.03	1.40	0.162	0.694
dx_AD	Oligo	CCDC6	0.04	0.03	1.14	0.254	0.508
dx_AD	PC	CCDC6	-0.20	0.33	-0.61	0.539	0.993
dx_AD	PVM	CCDC6	-0.19	0.51	-0.37	0.708	0.974
dx_AD	VLMC	CCDC6	0.19	0.13	1.48	0.14	0.46
dx_AD	Astro	CCDC60	-0.09	0.09	-1.01	0.313	0.569
dx_AD	EN_L2_3_IT	CCDC60	0.17	0.09	1.88	0.0605	0.265
dx_AD	EN_L3_5_IT_2	CCDC60	-0.16	0.11	-1.51	0.13	0.418
dx_AD	EN_L3_5_IT_3	CCDC60	0.18	0.11	1.64	0.101	0.317
dx_AD	EN_L6B	CCDC60	-0.05	0.16	-0.34	0.737	0.924
dx_AD	EN_L6_CT	CCDC60	0.08	0.48	0.17	0.864	0.967
dx_AD	EN_L6_IT_1	CCDC60	0.16	0.11	1.48	0.14	0.599
dx_AD	EN_L6_IT_2	CCDC60	0.32	0.59	0.53	0.594	0.945
dx_AD	Endo	CCDC60	-0.47	0.45	-1.04	0.298	0.831
dx_AD	IN_LAMP5_LHX6	CCDC60	-0.17	0.14	-1.19	0.233	0.761
dx_AD	IN_PVALB	CCDC60	-0.03	0.11	-0.27	0.789	0.968
dx_AD	IN_VIP	CCDC60	0.01	0.10	0.13	0.894	0.964
dx_AD	Micro	CCDC60	0.10	0.12	0.84	0.404	0.709
dx_AD	OPC	CCDC60	0.01	0.13	0.11	0.915	0.989
dx_AD	Oligo	CCDC60	-0.07	0.08	-0.82	0.413	0.656
dx_AD	Astro	CCDC61	-0.08	0.05	-1.64	0.102	0.301
dx_AD	EN_L2_3_IT	CCDC61	-0.10	0.05	-2.01	0.0442	0.224
dx_AD	EN_L3_5_IT_1	CCDC61	0.08	0.09	0.92	0.359	0.692
dx_AD	EN_L3_5_IT_2	CCDC61	-0.08	0.06	-1.24	0.214	0.529
dx_AD	EN_L3_5_IT_3	CCDC61	-0.12	0.06	-1.93	0.0534	0.218
dx_AD	EN_L5_6_NP	CCDC61	-0.06	0.11	-0.54	0.588	0.934
dx_AD	EN_L6B	CCDC61	-0.04	0.09	-0.45	0.649	0.897
dx_AD	EN_L6_CT	CCDC61	-0.27	0.08	-3.23	0.00125	0.0374
dx_AD	EN_L6_IT_1	CCDC61	-0.14	0.08	-1.67	0.0957	0.527
dx_AD	EN_L6_IT_2	CCDC61	-0.08	0.11	-0.69	0.492	0.919
dx_AD	IN_ADARB2	CCDC61	-0.07	0.09	-0.79	0.431	0.838
dx_AD	IN_LAMP5_LHX6	CCDC61	-0.13	0.11	-1.16	0.245	0.769
dx_AD	IN_LAMP5_RELN	CCDC61	-0.18	0.10	-1.84	0.066	0.525
dx_AD	IN_PVALB	CCDC61	-0.16	0.07	-2.48	0.0131	0.257
dx_AD	IN_PVALB_CHC	CCDC61	-0.01	0.12	-0.05	0.963	0.996
dx_AD	IN_SST	CCDC61	-0.07	0.07	-0.97	0.331	0.767
dx_AD	IN_VIP	CCDC61	-0.09	0.07	-1.41	0.159	0.479
dx_AD	Micro	CCDC61	-0.61	0.44	-1.40	0.163	0.46
dx_AD	OPC	CCDC61	-0.03	0.10	-0.27	0.787	0.958
dx_AD	Oligo	CCDC61	0.05	0.04	1.26	0.207	0.453
dx_AD	Astro	CCDC62	0.30	0.07	4.53	5.79e-06	0.000469
dx_AD	EN_L2_3_IT	CCDC62	-0.02	0.05	-0.38	0.704	0.87
dx_AD	EN_L3_5_IT_1	CCDC62	-0.07	0.07	-1.05	0.295	0.638
dx_AD	EN_L3_5_IT_2	CCDC62	-0.09	0.06	-1.49	0.137	0.429
dx_AD	EN_L3_5_IT_3	CCDC62	-0.04	0.06	-0.62	0.538	0.767
dx_AD	EN_L5_6_NP	CCDC62	-0.03	0.10	-0.30	0.765	0.969
dx_AD	EN_L6B	CCDC62	-0.09	0.09	-0.97	0.334	0.718
dx_AD	EN_L6_CT	CCDC62	-0.07	0.08	-0.78	0.433	0.806
dx_AD	EN_L6_IT_1	CCDC62	-0.17	0.08	-2.00	0.0451	0.392
dx_AD	EN_L6_IT_2	CCDC62	0.04	0.09	0.47	0.64	0.957
dx_AD	IN_ADARB2	CCDC62	-0.00	0.09	-0.00	0.999	1
dx_AD	IN_LAMP5_LHX6	CCDC62	-0.05	0.10	-0.54	0.591	0.917
dx_AD	IN_LAMP5_RELN	CCDC62	0.06	0.09	0.67	0.506	0.898
dx_AD	IN_PVALB	CCDC62	0.03	0.06	0.50	0.615	0.925
dx_AD	IN_PVALB_CHC	CCDC62	0.10	0.12	0.81	0.416	0.866
dx_AD	IN_SST	CCDC62	0.01	0.08	0.07	0.942	0.988
dx_AD	IN_VIP	CCDC62	0.01	0.06	0.12	0.907	0.969
dx_AD	Micro	CCDC62	0.12	0.08	1.51	0.131	0.413
dx_AD	OPC	CCDC62	0.08	0.06	1.25	0.211	0.73
dx_AD	Oligo	CCDC62	0.28	0.07	4.21	2.5e-05	0.00206
dx_AD	EN_L2_3_IT	CCDC63	0.01	0.34	0.03	0.973	0.99
dx_AD	Astro	CCDC65	-0.01	0.07	-0.15	0.881	0.948
dx_AD	EN_L2_3_IT	CCDC65	-0.15	0.07	-2.07	0.0387	0.208
dx_AD	EN_L3_5_IT_1	CCDC65	-0.10	0.08	-1.32	0.187	0.523
dx_AD	EN_L3_5_IT_2	CCDC65	-0.13	0.07	-1.84	0.0663	0.293
dx_AD	EN_L3_5_IT_3	CCDC65	-0.19	0.08	-2.42	0.0156	0.103
dx_AD	EN_L5_6_NP	CCDC65	0.06	0.10	0.64	0.524	0.918
dx_AD	EN_L5_ET	CCDC65	-0.27	0.47	-0.57	0.567	0.999
dx_AD	EN_L6B	CCDC65	-0.12	0.10	-1.29	0.198	0.595
dx_AD	EN_L6_CT	CCDC65	-0.22	0.10	-2.22	0.0264	0.232
dx_AD	EN_L6_IT_1	CCDC65	-0.11	0.08	-1.34	0.18	0.653
dx_AD	EN_L6_IT_2	CCDC65	-0.09	0.10	-0.94	0.349	0.881
dx_AD	IN_ADARB2	CCDC65	-0.16	0.10	-1.71	0.087	0.551
dx_AD	IN_LAMP5_LHX6	CCDC65	-0.05	0.10	-0.48	0.631	0.926
dx_AD	IN_LAMP5_RELN	CCDC65	0.05	0.09	0.60	0.552	0.913
dx_AD	IN_PVALB	CCDC65	-0.01	0.07	-0.11	0.911	0.987
dx_AD	IN_PVALB_CHC	CCDC65	0.09	0.11	0.86	0.388	0.856
dx_AD	IN_SST	CCDC65	-0.07	0.09	-0.81	0.416	0.811
dx_AD	IN_VIP	CCDC65	-0.21	0.07	-3.01	0.00263	0.0751
dx_AD	Micro	CCDC65	0.22	0.09	2.48	0.0132	0.107
dx_AD	OPC	CCDC65	-0.00	0.08	-0.04	0.967	0.996
dx_AD	Oligo	CCDC65	-0.07	0.06	-1.11	0.267	0.522
dx_AD	Adaptive	CCDC66	0.02	0.18	0.13	0.894	0.983
dx_AD	Astro	CCDC66	-0.06	0.03	-2.08	0.0376	0.168
dx_AD	EN_L2_3_IT	CCDC66	-0.04	0.03	-1.50	0.134	0.399
dx_AD	EN_L3_5_IT_1	CCDC66	-0.01	0.03	-0.15	0.88	0.961
dx_AD	EN_L3_5_IT_2	CCDC66	-0.02	0.03	-0.56	0.572	0.819
dx_AD	EN_L3_5_IT_3	CCDC66	0.01	0.03	0.20	0.84	0.934
dx_AD	EN_L5_6_NP	CCDC66	-0.00	0.04	-0.08	0.932	0.991
dx_AD	EN_L5_ET	CCDC66	-0.12	0.40	-0.30	0.767	0.999
dx_AD	EN_L6B	CCDC66	0.05	0.04	1.17	0.243	0.647
dx_AD	EN_L6_CT	CCDC66	-0.02	0.04	-0.64	0.525	0.853
dx_AD	EN_L6_IT_1	CCDC66	-0.02	0.04	-0.49	0.622	0.909
dx_AD	EN_L6_IT_2	CCDC66	0.04	0.05	0.93	0.353	0.881
dx_AD	Endo	CCDC66	-0.24	0.10	-2.36	0.0183	0.389
dx_AD	IN_ADARB2	CCDC66	-0.00	0.04	-0.11	0.914	0.986
dx_AD	IN_LAMP5_LHX6	CCDC66	0.05	0.05	1.08	0.282	0.787
dx_AD	IN_LAMP5_RELN	CCDC66	0.04	0.04	0.98	0.326	0.819
dx_AD	IN_PVALB	CCDC66	0.01	0.03	0.24	0.809	0.971
dx_AD	IN_PVALB_CHC	CCDC66	-0.04	0.05	-0.90	0.37	0.85
dx_AD	IN_SST	CCDC66	0.03	0.03	0.90	0.369	0.789
dx_AD	IN_VIP	CCDC66	-0.03	0.03	-1.02	0.306	0.634
dx_AD	Micro	CCDC66	0.04	0.04	1.14	0.256	0.579
dx_AD	OPC	CCDC66	-0.00	0.03	-0.04	0.971	0.996
dx_AD	Oligo	CCDC66	-0.02	0.02	-0.79	0.431	0.671
dx_AD	PC	CCDC66	-0.05	0.10	-0.56	0.577	0.993
dx_AD	PVM	CCDC66	-0.07	0.14	-0.48	0.629	0.971
dx_AD	VLMC	CCDC66	-0.16	0.10	-1.61	0.108	0.415
dx_AD	EN_L2_3_IT	CCDC68	-0.11	0.11	-0.98	0.329	0.617
dx_AD	EN_L3_5_IT_1	CCDC68	-0.02	0.11	-0.14	0.889	0.964
dx_AD	EN_L3_5_IT_2	CCDC68	0.33	0.12	2.80	0.00514	0.0644
dx_AD	EN_L3_5_IT_3	CCDC68	-0.16	0.08	-2.12	0.0341	0.166
dx_AD	Endo	CCDC68	-0.28	0.12	-2.26	0.0236	0.427
dx_AD	Oligo	CCDC68	-0.10	0.09	-1.12	0.261	0.515
dx_AD	Astro	CCDC69	0.20	0.11	1.87	0.0614	0.225
dx_AD	EN_L2_3_IT	CCDC69	0.16	0.09	1.80	0.072	0.291
dx_AD	EN_L3_5_IT_2	CCDC69	-0.24	0.34	-0.70	0.482	0.761
dx_AD	EN_L3_5_IT_3	CCDC69	-0.12	0.10	-1.26	0.209	0.475
dx_AD	Endo	CCDC69	0.19	0.35	0.55	0.584	0.934
dx_AD	IN_PVALB	CCDC69	-0.17	0.11	-1.60	0.109	0.601
dx_AD	Micro	CCDC69	0.25	0.09	2.87	0.00406	0.0516
dx_AD	Oligo	CCDC69	-0.07	0.10	-0.70	0.481	0.71
dx_AD	Adaptive	CCDC7	-0.05	0.19	-0.24	0.812	0.97
dx_AD	Astro	CCDC7	-0.10	0.04	-2.32	0.0205	0.115
dx_AD	EN_L2_3_IT	CCDC7	-0.00	0.03	-0.05	0.958	0.983
dx_AD	EN_L3_5_IT_1	CCDC7	-0.02	0.05	-0.42	0.675	0.883
dx_AD	EN_L3_5_IT_2	CCDC7	-0.02	0.04	-0.59	0.556	0.809
dx_AD	EN_L3_5_IT_3	CCDC7	-0.03	0.04	-0.61	0.54	0.768
dx_AD	EN_L5_6_NP	CCDC7	-0.03	0.07	-0.36	0.72	0.959
dx_AD	EN_L5_ET	CCDC7	0.75	0.31	2.45	0.0143	0.748
dx_AD	EN_L6B	CCDC7	-0.00	0.07	-0.07	0.945	0.985
dx_AD	EN_L6_CT	CCDC7	0.04	0.05	0.72	0.474	0.829
dx_AD	EN_L6_IT_1	CCDC7	0.02	0.06	0.30	0.765	0.95
dx_AD	EN_L6_IT_2	CCDC7	0.03	0.06	0.52	0.6	0.946
dx_AD	Endo	CCDC7	-0.11	0.14	-0.82	0.41	0.878
dx_AD	IN_ADARB2	CCDC7	-0.02	0.05	-0.46	0.642	0.912
dx_AD	IN_LAMP5_LHX6	CCDC7	-0.08	0.06	-1.36	0.175	0.699
dx_AD	IN_LAMP5_RELN	CCDC7	-0.12	0.06	-2.08	0.0377	0.424
dx_AD	IN_PVALB	CCDC7	-0.00	0.04	-0.09	0.932	0.99
dx_AD	IN_PVALB_CHC	CCDC7	-0.01	0.06	-0.13	0.9	0.988
dx_AD	IN_SST	CCDC7	0.08	0.05	1.55	0.121	0.566
dx_AD	IN_VIP	CCDC7	-0.05	0.04	-1.28	0.2	0.527
dx_AD	Micro	CCDC7	-0.00	0.05	-0.05	0.96	0.987
dx_AD	OPC	CCDC7	-0.04	0.03	-1.02	0.307	0.794
dx_AD	Oligo	CCDC7	-0.16	0.04	-4.06	4.88e-05	0.00308
dx_AD	PC	CCDC7	-0.15	0.13	-1.15	0.249	0.979
dx_AD	PVM	CCDC7	0.02	0.18	0.14	0.889	0.982
dx_AD	SMC	CCDC7	-0.69	0.81	-0.84	0.398	0.957
dx_AD	VLMC	CCDC7	0.01	0.10	0.14	0.89	0.961
dx_AD	Astro	CCDC71	0.08	0.09	0.81	0.417	0.66
dx_AD	EN_L2_3_IT	CCDC71	-0.09	0.09	-0.96	0.338	0.625
dx_AD	EN_L3_5_IT_2	CCDC71	0.09	0.35	0.26	0.791	0.923
dx_AD	EN_L3_5_IT_3	CCDC71	-0.28	0.32	-0.89	0.375	0.644
dx_AD	IN_PVALB	CCDC71	0.17	0.31	0.56	0.575	0.915
dx_AD	IN_VIP	CCDC71	0.03	0.11	0.26	0.798	0.925
dx_AD	Oligo	CCDC71	0.02	0.07	0.25	0.799	0.91
dx_AD	Astro	CCDC73	0.00	0.08	0.06	0.949	0.979
dx_AD	EN_L2_3_IT	CCDC73	-0.03	0.08	-0.45	0.652	0.839
dx_AD	EN_L3_5_IT_1	CCDC73	-0.05	0.09	-0.56	0.578	0.832
dx_AD	EN_L3_5_IT_2	CCDC73	-0.04	0.08	-0.47	0.64	0.854
dx_AD	EN_L3_5_IT_3	CCDC73	-0.01	0.07	-0.09	0.927	0.972
dx_AD	EN_L5_6_NP	CCDC73	-0.10	0.12	-0.85	0.396	0.879
dx_AD	EN_L6B	CCDC73	0.22	0.12	1.88	0.0597	0.371
dx_AD	EN_L6_CT	CCDC73	-0.00	0.11	-0.03	0.978	0.994
dx_AD	EN_L6_IT_1	CCDC73	0.05	0.11	0.43	0.666	0.924
dx_AD	EN_L6_IT_2	CCDC73	0.05	0.13	0.39	0.698	0.963
dx_AD	IN_ADARB2	CCDC73	0.11	0.11	1.06	0.291	0.751
dx_AD	IN_LAMP5_LHX6	CCDC73	0.05	0.12	0.38	0.701	0.942
dx_AD	IN_LAMP5_RELN	CCDC73	0.05	0.10	0.49	0.625	0.935
dx_AD	IN_PVALB	CCDC73	0.01	0.08	0.06	0.951	0.994
dx_AD	IN_PVALB_CHC	CCDC73	0.14	0.12	1.19	0.233	0.76
dx_AD	IN_SST	CCDC73	-0.07	0.10	-0.67	0.501	0.854
dx_AD	IN_VIP	CCDC73	-0.13	0.08	-1.62	0.106	0.405
dx_AD	Micro	CCDC73	0.02	0.08	0.23	0.818	0.936
dx_AD	OPC	CCDC73	-0.07	0.08	-0.79	0.431	0.853
dx_AD	Oligo	CCDC73	-0.08	0.06	-1.23	0.219	0.468
dx_AD	Astro	CCDC74A	0.06	0.12	0.54	0.589	0.785
dx_AD	EN_L2_3_IT	CCDC74A	0.15	0.08	1.89	0.0589	0.261
dx_AD	EN_L3_5_IT_2	CCDC74A	0.09	0.10	0.91	0.362	0.671
dx_AD	EN_L3_5_IT_3	CCDC74A	0.45	0.43	1.05	0.294	0.567
dx_AD	Astro	CCDC74B	0.77	0.50	1.56	0.119	0.328
dx_AD	EN_L2_3_IT	CCDC74B	0.05	0.10	0.52	0.605	0.812
dx_AD	Astro	CCDC77	0.02	0.05	0.35	0.728	0.87
dx_AD	EN_L2_3_IT	CCDC77	-0.05	0.06	-0.88	0.381	0.661
dx_AD	EN_L3_5_IT_1	CCDC77	0.11	0.09	1.24	0.216	0.558
dx_AD	EN_L3_5_IT_2	CCDC77	-0.06	0.07	-0.83	0.405	0.705
dx_AD	EN_L3_5_IT_3	CCDC77	0.03	0.07	0.50	0.617	0.816
dx_AD	EN_L5_6_NP	CCDC77	-0.23	0.35	-0.65	0.514	0.914
dx_AD	EN_L5_ET	CCDC77	0.12	0.59	0.20	0.839	0.999
dx_AD	EN_L6B	CCDC77	0.08	0.11	0.73	0.466	0.806
dx_AD	EN_L6_CT	CCDC77	-0.02	0.10	-0.25	0.806	0.954
dx_AD	EN_L6_IT_1	CCDC77	0.02	0.09	0.19	0.849	0.969
dx_AD	EN_L6_IT_2	CCDC77	0.06	0.12	0.48	0.632	0.954
dx_AD	IN_ADARB2	CCDC77	0.05	0.09	0.54	0.592	0.893
dx_AD	IN_LAMP5_LHX6	CCDC77	-0.04	0.11	-0.38	0.706	0.943
dx_AD	IN_LAMP5_RELN	CCDC77	-0.02	0.10	-0.19	0.85	0.977
dx_AD	IN_PVALB	CCDC77	-0.05	0.07	-0.74	0.457	0.876
dx_AD	IN_SST	CCDC77	-0.02	0.09	-0.18	0.856	0.971
dx_AD	IN_VIP	CCDC77	0.09	0.07	1.37	0.169	0.492
dx_AD	Micro	CCDC77	-0.22	0.07	-3.05	0.00227	0.0357
dx_AD	OPC	CCDC77	0.02	0.06	0.38	0.707	0.943
dx_AD	Oligo	CCDC77	0.07	0.05	1.44	0.151	0.378
dx_AD	Astro	CCDC78	-0.02	0.09	-0.26	0.792	0.904
dx_AD	EN_L2_3_IT	CCDC78	-0.16	0.11	-1.45	0.148	0.419
dx_AD	Oligo	CCDC78	-0.17	0.11	-1.64	0.102	0.304
dx_AD	Astro	CCDC8	0.16	0.08	1.91	0.0565	0.214
dx_AD	Astro	CCDC80	-0.17	0.11	-1.62	0.105	0.305
dx_AD	EN_L5_6_NP	CCDC80	-0.16	0.11	-1.38	0.168	0.76
dx_AD	Oligo	CCDC80	0.20	0.11	1.80	0.0722	0.251
dx_AD	Astro	CCDC81	0.23	0.08	2.97	0.00294	0.0336
dx_AD	EN_L2_3_IT	CCDC81	-0.09	0.10	-0.89	0.372	0.653
dx_AD	EN_L3_5_IT_1	CCDC81	0.02	0.12	0.14	0.892	0.964
dx_AD	EN_L3_5_IT_2	CCDC81	0.05	0.11	0.47	0.64	0.854
dx_AD	EN_L3_5_IT_3	CCDC81	0.06	0.11	0.51	0.61	0.812
dx_AD	EN_L5_6_NP	CCDC81	-0.30	0.39	-0.76	0.444	0.892
dx_AD	EN_L6B	CCDC81	-0.72	0.54	-1.34	0.181	0.574
dx_AD	EN_L6_CT	CCDC81	0.17	0.36	0.46	0.642	0.901
dx_AD	EN_L6_IT_1	CCDC81	-0.04	0.13	-0.31	0.758	0.947
dx_AD	EN_L6_IT_2	CCDC81	-0.15	0.46	-0.31	0.754	0.974
dx_AD	IN_ADARB2	CCDC81	-0.08	0.12	-0.61	0.542	0.876
dx_AD	IN_LAMP5_LHX6	CCDC81	-0.14	0.13	-1.08	0.281	0.786
dx_AD	IN_LAMP5_RELN	CCDC81	0.02	0.12	0.16	0.874	0.981
dx_AD	IN_PVALB	CCDC81	-0.09	0.09	-0.92	0.356	0.832
dx_AD	IN_PVALB_CHC	CCDC81	-0.19	0.14	-1.42	0.155	0.681
dx_AD	IN_SST	CCDC81	-0.15	0.12	-1.31	0.191	0.659
dx_AD	IN_VIP	CCDC81	0.01	0.08	0.07	0.946	0.984
dx_AD	OPC	CCDC81	0.04	0.08	0.51	0.609	0.915
dx_AD	Oligo	CCDC81	0.16	0.08	2.00	0.045	0.191
dx_AD	Astro	CCDC82	-0.11	0.04	-2.90	0.00373	0.0397
dx_AD	EN_L2_3_IT	CCDC82	-0.06	0.03	-1.63	0.104	0.349
dx_AD	EN_L3_5_IT_1	CCDC82	-0.05	0.05	-1.03	0.301	0.644
dx_AD	EN_L3_5_IT_2	CCDC82	-0.07	0.04	-1.81	0.0708	0.303
dx_AD	EN_L3_5_IT_3	CCDC82	-0.08	0.04	-2.24	0.025	0.138
dx_AD	EN_L5_6_NP	CCDC82	-0.08	0.06	-1.24	0.216	0.798
dx_AD	EN_L5_ET	CCDC82	-0.44	0.38	-1.15	0.25	0.999
dx_AD	EN_L6B	CCDC82	-0.08	0.06	-1.41	0.16	0.547
dx_AD	EN_L6_CT	CCDC82	-0.09	0.05	-1.81	0.0709	0.386
dx_AD	EN_L6_IT_1	CCDC82	-0.07	0.05	-1.28	0.202	0.678
dx_AD	EN_L6_IT_2	CCDC82	-0.01	0.06	-0.18	0.857	0.98
dx_AD	Endo	CCDC82	-0.07	0.10	-0.67	0.502	0.912
dx_AD	IN_ADARB2	CCDC82	-0.02	0.05	-0.45	0.65	0.916
dx_AD	IN_LAMP5_LHX6	CCDC82	-0.10	0.06	-1.64	0.1	0.599
dx_AD	IN_LAMP5_RELN	CCDC82	-0.04	0.05	-0.81	0.419	0.867
dx_AD	IN_PVALB	CCDC82	-0.05	0.04	-1.35	0.177	0.699
dx_AD	IN_PVALB_CHC	CCDC82	-0.11	0.06	-1.77	0.0773	0.538
dx_AD	IN_SST	CCDC82	-0.07	0.05	-1.39	0.166	0.629
dx_AD	IN_VIP	CCDC82	-0.02	0.04	-0.52	0.604	0.836
dx_AD	Micro	CCDC82	-0.10	0.05	-2.21	0.0275	0.169
dx_AD	OPC	CCDC82	-0.09	0.04	-2.34	0.0193	0.412
dx_AD	Oligo	CCDC82	-0.13	0.04	-3.13	0.00173	0.027
dx_AD	PC	CCDC82	-0.04	0.10	-0.38	0.701	0.999
dx_AD	PVM	CCDC82	0.04	0.59	0.07	0.946	0.99
dx_AD	VLMC	CCDC82	-0.15	0.10	-1.50	0.134	0.454
dx_AD	Astro	CCDC83	0.05	0.14	0.37	0.713	0.862
dx_AD	EN_L2_3_IT	CCDC83	-0.20	0.11	-1.79	0.0736	0.294
dx_AD	EN_L3_5_IT_2	CCDC83	-0.17	0.35	-0.47	0.638	0.854
dx_AD	EN_L3_5_IT_3	CCDC83	-0.46	0.34	-1.33	0.184	0.445
dx_AD	Oligo	CCDC83	0.14	0.11	1.30	0.195	0.438
dx_AD	Astro	CCDC85B	0.03	0.06	0.54	0.587	0.784
dx_AD	EN_L2_3_IT	CCDC85B	0.04	0.06	0.64	0.523	0.762
dx_AD	EN_L3_5_IT_1	CCDC85B	0.07	0.08	0.94	0.349	0.685
dx_AD	EN_L3_5_IT_2	CCDC85B	0.05	0.07	0.65	0.515	0.785
dx_AD	EN_L3_5_IT_3	CCDC85B	0.06	0.07	0.88	0.379	0.647
dx_AD	EN_L5_6_NP	CCDC85B	0.16	0.12	1.39	0.164	0.758
dx_AD	EN_L5_ET	CCDC85B	1.44	0.54	2.68	0.00737	0.602
dx_AD	EN_L6B	CCDC85B	0.08	0.10	0.82	0.412	0.774
dx_AD	EN_L6_CT	CCDC85B	0.01	0.10	0.09	0.925	0.98
dx_AD	EN_L6_IT_1	CCDC85B	-0.04	0.09	-0.41	0.683	0.93
dx_AD	EN_L6_IT_2	CCDC85B	0.08	0.11	0.73	0.463	0.917
dx_AD	Endo	CCDC85B	-0.08	0.10	-0.79	0.429	0.892
dx_AD	IN_ADARB2	CCDC85B	-0.02	0.10	-0.22	0.827	0.964
dx_AD	IN_LAMP5_LHX6	CCDC85B	0.03	0.11	0.30	0.767	0.961
dx_AD	IN_LAMP5_RELN	CCDC85B	-0.02	0.09	-0.20	0.844	0.977
dx_AD	IN_PVALB	CCDC85B	0.04	0.07	0.48	0.632	0.93
dx_AD	IN_PVALB_CHC	CCDC85B	-0.02	0.12	-0.19	0.85	0.977
dx_AD	IN_SST	CCDC85B	-0.06	0.08	-0.82	0.41	0.808
dx_AD	IN_VIP	CCDC85B	-0.15	0.07	-2.24	0.025	0.211
dx_AD	Micro	CCDC85B	-0.01	0.08	-0.16	0.869	0.955
dx_AD	OPC	CCDC85B	-0.09	0.06	-1.54	0.125	0.662
dx_AD	Oligo	CCDC85B	-0.05	0.04	-1.07	0.286	0.541
dx_AD	Astro	CCDC85C	0.07	0.05	1.46	0.144	0.366
dx_AD	EN_L2_3_IT	CCDC85C	-0.07	0.05	-1.40	0.162	0.438
dx_AD	EN_L3_5_IT_1	CCDC85C	0.08	0.07	1.04	0.297	0.639
dx_AD	EN_L3_5_IT_2	CCDC85C	-0.21	0.08	-2.52	0.0117	0.11
dx_AD	EN_L3_5_IT_3	CCDC85C	-0.08	0.07	-1.18	0.239	0.51
dx_AD	EN_L5_6_NP	CCDC85C	-0.33	0.32	-1.03	0.302	0.837
dx_AD	EN_L6B	CCDC85C	-0.04	0.40	-0.09	0.93	0.982
dx_AD	EN_L6_IT_1	CCDC85C	-0.17	0.10	-1.67	0.0958	0.527
dx_AD	EN_L6_IT_2	CCDC85C	-0.03	0.13	-0.27	0.785	0.974
dx_AD	Endo	CCDC85C	0.62	0.51	1.22	0.223	0.781
dx_AD	IN_ADARB2	CCDC85C	0.05	0.08	0.67	0.501	0.865
dx_AD	IN_LAMP5_LHX6	CCDC85C	-0.09	0.09	-0.94	0.349	0.828
dx_AD	IN_LAMP5_RELN	CCDC85C	-0.06	0.09	-0.60	0.549	0.913
dx_AD	IN_PVALB	CCDC85C	-0.01	0.06	-0.23	0.816	0.972
dx_AD	IN_PVALB_CHC	CCDC85C	0.11	0.10	1.05	0.295	0.809
dx_AD	IN_SST	CCDC85C	-0.08	0.08	-0.93	0.352	0.777
dx_AD	IN_VIP	CCDC85C	-0.03	0.05	-0.63	0.528	0.794
dx_AD	Micro	CCDC85C	0.05	0.11	0.48	0.629	0.857
dx_AD	OPC	CCDC85C	0.03	0.06	0.58	0.56	0.898
dx_AD	Oligo	CCDC85C	0.06	0.04	1.50	0.133	0.353
dx_AD	EN_L2_3_IT	CCDC86	0.02	0.08	0.22	0.829	0.93
dx_AD	EN_L3_5_IT_2	CCDC86	-0.19	0.36	-0.52	0.6	0.834
dx_AD	EN_L3_5_IT_3	CCDC86	-0.40	0.33	-1.21	0.225	0.495
dx_AD	Oligo	CCDC86	0.06	0.06	0.98	0.329	0.582
dx_AD	Adaptive	CCDC88A	0.14	0.21	0.66	0.509	0.934
dx_AD	Astro	CCDC88A	0.03	0.03	0.88	0.38	0.63
dx_AD	EN_L2_3_IT	CCDC88A	-0.04	0.03	-1.26	0.208	0.494
dx_AD	EN_L3_5_IT_1	CCDC88A	-0.08	0.03	-2.58	0.00977	0.121
dx_AD	EN_L3_5_IT_2	CCDC88A	-0.08	0.03	-2.39	0.0169	0.135
dx_AD	EN_L3_5_IT_3	CCDC88A	-0.13	0.03	-4.21	2.55e-05	0.00109
dx_AD	EN_L5_6_NP	CCDC88A	-0.17	0.04	-4.48	7.31e-06	0.0608
dx_AD	EN_L5_ET	CCDC88A	0.15	0.25	0.61	0.544	0.999
dx_AD	EN_L6B	CCDC88A	-0.16	0.04	-3.87	0.000108	0.011
dx_AD	EN_L6_CT	CCDC88A	-0.15	0.04	-4.23	2.36e-05	0.00238
dx_AD	EN_L6_IT_1	CCDC88A	-0.00	0.04	-0.00	1	1
dx_AD	EN_L6_IT_2	CCDC88A	-0.08	0.05	-1.67	0.0941	0.668
dx_AD	Endo	CCDC88A	-0.14	0.10	-1.42	0.157	0.72
dx_AD	IN_ADARB2	CCDC88A	-0.06	0.04	-1.82	0.0689	0.513
dx_AD	IN_LAMP5_LHX6	CCDC88A	-0.06	0.04	-1.63	0.103	0.601
dx_AD	IN_LAMP5_RELN	CCDC88A	-0.05	0.03	-1.51	0.13	0.637
dx_AD	IN_PVALB	CCDC88A	-0.02	0.03	-0.47	0.64	0.932
dx_AD	IN_PVALB_CHC	CCDC88A	-0.05	0.04	-1.28	0.202	0.732
dx_AD	IN_SST	CCDC88A	-0.03	0.03	-0.76	0.446	0.825
dx_AD	IN_VIP	CCDC88A	-0.01	0.03	-0.28	0.78	0.919
dx_AD	Micro	CCDC88A	-0.03	0.03	-0.84	0.403	0.709
dx_AD	OPC	CCDC88A	-0.03	0.03	-1.11	0.266	0.768
dx_AD	Oligo	CCDC88A	-0.07	0.03	-2.00	0.0459	0.193
dx_AD	PC	CCDC88A	-0.09	0.08	-1.23	0.217	0.979
dx_AD	PVM	CCDC88A	0.09	0.09	1.05	0.295	0.905
dx_AD	SMC	CCDC88A	0.30	0.22	1.35	0.178	0.95
dx_AD	VLMC	CCDC88A	0.20	0.09	2.28	0.0229	0.193
dx_AD	Astro	CCDC88B	0.13	0.06	1.98	0.0476	0.192
dx_AD	EN_L2_3_IT	CCDC88B	-0.08	0.07	-1.11	0.267	0.557
dx_AD	EN_L3_5_IT_1	CCDC88B	-0.13	0.11	-1.22	0.221	0.563
dx_AD	EN_L3_5_IT_2	CCDC88B	0.08	0.07	1.11	0.268	0.585
dx_AD	EN_L3_5_IT_3	CCDC88B	0.15	0.07	2.14	0.0326	0.162
dx_AD	EN_L5_6_NP	CCDC88B	0.10	0.10	0.98	0.327	0.847
dx_AD	EN_L6_CT	CCDC88B	0.51	0.33	1.56	0.119	0.493
dx_AD	IN_PVALB	CCDC88B	0.09	0.10	0.95	0.342	0.824
dx_AD	IN_SST	CCDC88B	-0.11	0.10	-1.13	0.258	0.714
dx_AD	IN_VIP	CCDC88B	-0.06	0.09	-0.71	0.48	0.764
dx_AD	Micro	CCDC88B	0.02	0.05	0.41	0.679	0.88
dx_AD	Oligo	CCDC88B	0.09	0.07	1.38	0.168	0.403
dx_AD	Adaptive	CCDC88C	-0.03	0.12	-0.22	0.826	0.974
dx_AD	Astro	CCDC88C	0.15	0.09	1.77	0.0765	0.256
dx_AD	EN_L2_3_IT	CCDC88C	0.06	0.08	0.77	0.441	0.708
dx_AD	EN_L3_5_IT_2	CCDC88C	-0.03	0.11	-0.31	0.757	0.909
dx_AD	EN_L3_5_IT_3	CCDC88C	-0.12	0.10	-1.21	0.227	0.497
dx_AD	EN_L6_IT_1	CCDC88C	-0.18	0.34	-0.52	0.604	0.902
dx_AD	Endo	CCDC88C	-0.40	0.30	-1.33	0.183	0.751
dx_AD	IN_PVALB	CCDC88C	-0.08	0.11	-0.67	0.502	0.894
dx_AD	IN_VIP	CCDC88C	-0.18	0.11	-1.67	0.0956	0.386
dx_AD	OPC	CCDC88C	0.05	0.07	0.70	0.486	0.876
dx_AD	Oligo	CCDC88C	-0.08	0.07	-1.22	0.223	0.472
dx_AD	Astro	CCDC9	0.05	0.06	0.77	0.439	0.677
dx_AD	EN_L2_3_IT	CCDC9	-0.14	0.05	-2.70	0.00685	0.0803
dx_AD	EN_L3_5_IT_1	CCDC9	0.08	0.09	0.84	0.399	0.72
dx_AD	EN_L3_5_IT_2	CCDC9	0.04	0.07	0.55	0.582	0.824
dx_AD	EN_L3_5_IT_3	CCDC9	0.01	0.08	0.12	0.901	0.963
dx_AD	EN_L6B	CCDC9	-0.39	0.34	-1.17	0.243	0.647
dx_AD	EN_L6_CT	CCDC9	-0.51	0.35	-1.47	0.141	0.533
dx_AD	EN_L6_IT_1	CCDC9	-0.03	0.09	-0.37	0.712	0.939
dx_AD	IN_PVALB	CCDC9	-0.14	0.08	-1.67	0.0947	0.575
dx_AD	IN_SST	CCDC9	-0.11	0.10	-1.06	0.29	0.741
dx_AD	IN_VIP	CCDC9	0.04	0.09	0.51	0.609	0.839
dx_AD	Micro	CCDC9	0.05	0.08	0.58	0.562	0.822
dx_AD	OPC	CCDC9	-0.08	0.10	-0.83	0.407	0.843
dx_AD	Oligo	CCDC9	0.09	0.04	2.51	0.0121	0.0877
dx_AD	Astro	CCDC90B	0.11	0.04	2.54	0.0112	0.0789
dx_AD	EN_L2_3_IT	CCDC90B	0.04	0.04	0.94	0.349	0.633
dx_AD	EN_L3_5_IT_1	CCDC90B	0.05	0.06	0.74	0.459	0.761
dx_AD	EN_L3_5_IT_2	CCDC90B	0.11	0.05	2.06	0.0393	0.219
dx_AD	EN_L3_5_IT_3	CCDC90B	0.10	0.05	1.98	0.0474	0.203
dx_AD	EN_L5_6_NP	CCDC90B	-0.01	0.08	-0.11	0.915	0.991
dx_AD	EN_L6B	CCDC90B	-0.04	0.08	-0.52	0.605	0.876
dx_AD	EN_L6_CT	CCDC90B	0.04	0.07	0.55	0.579	0.875
dx_AD	EN_L6_IT_1	CCDC90B	-0.02	0.07	-0.22	0.822	0.962
dx_AD	EN_L6_IT_2	CCDC90B	0.27	0.09	2.85	0.00438	0.286
dx_AD	Endo	CCDC90B	0.05	0.27	0.20	0.842	0.985
dx_AD	IN_ADARB2	CCDC90B	0.14	0.07	1.98	0.0472	0.453
dx_AD	IN_LAMP5_LHX6	CCDC90B	0.12	0.08	1.45	0.147	0.661
dx_AD	IN_LAMP5_RELN	CCDC90B	0.02	0.07	0.27	0.786	0.97
dx_AD	IN_PVALB	CCDC90B	0.06	0.05	1.12	0.264	0.78
dx_AD	IN_PVALB_CHC	CCDC90B	0.05	0.09	0.59	0.552	0.909
dx_AD	IN_SST	CCDC90B	0.10	0.06	1.62	0.105	0.539
dx_AD	IN_VIP	CCDC90B	0.07	0.05	1.45	0.147	0.463
dx_AD	Micro	CCDC90B	0.15	0.05	2.82	0.00477	0.0567
dx_AD	OPC	CCDC90B	0.05	0.04	1.12	0.263	0.768
dx_AD	Oligo	CCDC90B	0.07	0.04	1.75	0.0802	0.265
dx_AD	Adaptive	CCDC91	-0.05	0.14	-0.35	0.725	0.967
dx_AD	Astro	CCDC91	0.04	0.03	1.11	0.268	0.52
dx_AD	EN_L2_3_IT	CCDC91	-0.03	0.03	-1.03	0.302	0.59
dx_AD	EN_L3_5_IT_1	CCDC91	-0.02	0.04	-0.44	0.657	0.874
dx_AD	EN_L3_5_IT_2	CCDC91	-0.05	0.04	-1.25	0.211	0.526
dx_AD	EN_L3_5_IT_3	CCDC91	-0.07	0.03	-2.14	0.032	0.16
dx_AD	EN_L5_6_NP	CCDC91	-0.09	0.05	-1.90	0.0571	0.623
dx_AD	EN_L5_ET	CCDC91	0.03	0.31	0.11	0.91	0.999
dx_AD	EN_L6B	CCDC91	-0.05	0.05	-0.93	0.354	0.734
dx_AD	EN_L6_CT	CCDC91	-0.06	0.05	-1.21	0.228	0.636
dx_AD	EN_L6_IT_1	CCDC91	0.00	0.05	0.06	0.954	0.993
dx_AD	EN_L6_IT_2	CCDC91	-0.04	0.08	-0.49	0.626	0.952
dx_AD	Endo	CCDC91	-0.24	0.11	-2.19	0.0283	0.47
dx_AD	IN_ADARB2	CCDC91	-0.04	0.04	-1.05	0.294	0.752
dx_AD	IN_LAMP5_LHX6	CCDC91	-0.01	0.04	-0.32	0.747	0.956
dx_AD	IN_LAMP5_RELN	CCDC91	-0.04	0.04	-0.96	0.335	0.824
dx_AD	IN_PVALB	CCDC91	-0.06	0.03	-1.85	0.064	0.5
dx_AD	IN_PVALB_CHC	CCDC91	-0.09	0.04	-2.12	0.034	0.396
dx_AD	IN_SST	CCDC91	-0.04	0.04	-1.28	0.2	0.67
dx_AD	IN_VIP	CCDC91	-0.11	0.04	-3.06	0.00221	0.0702
dx_AD	Micro	CCDC91	-0.01	0.04	-0.20	0.838	0.943
dx_AD	OPC	CCDC91	0.03	0.03	0.83	0.406	0.843
dx_AD	Oligo	CCDC91	-0.02	0.04	-0.46	0.642	0.822
dx_AD	PC	CCDC91	-0.07	0.08	-0.87	0.387	0.982
dx_AD	PVM	CCDC91	-0.02	0.09	-0.24	0.814	0.979
dx_AD	SMC	CCDC91	0.06	0.22	0.26	0.797	0.998
dx_AD	VLMC	CCDC91	0.06	0.08	0.72	0.47	0.764
dx_AD	Astro	CCDC92	0.11	0.04	2.98	0.00289	0.0332
dx_AD	EN_L2_3_IT	CCDC92	0.07	0.03	1.99	0.0461	0.229
dx_AD	EN_L3_5_IT_1	CCDC92	0.05	0.04	1.33	0.182	0.516
dx_AD	EN_L3_5_IT_2	CCDC92	0.09	0.04	2.65	0.00805	0.0869
dx_AD	EN_L3_5_IT_3	CCDC92	0.09	0.04	2.45	0.0143	0.0979
dx_AD	EN_L5_6_NP	CCDC92	-0.02	0.05	-0.35	0.726	0.96
dx_AD	EN_L5_ET	CCDC92	0.21	0.31	0.67	0.502	0.999
dx_AD	EN_L6B	CCDC92	0.06	0.05	1.17	0.244	0.647
dx_AD	EN_L6_CT	CCDC92	0.06	0.05	1.38	0.169	0.57
dx_AD	EN_L6_IT_1	CCDC92	0.05	0.05	1.08	0.282	0.742
dx_AD	EN_L6_IT_2	CCDC92	0.17	0.06	2.79	0.00519	0.302
dx_AD	Endo	CCDC92	-0.29	0.30	-0.99	0.323	0.846
dx_AD	IN_ADARB2	CCDC92	0.04	0.04	0.91	0.362	0.795
dx_AD	IN_LAMP5_LHX6	CCDC92	0.10	0.05	2.12	0.0339	0.392
dx_AD	IN_LAMP5_RELN	CCDC92	0.12	0.04	2.88	0.00398	0.147
dx_AD	IN_PVALB	CCDC92	0.04	0.04	1.03	0.304	0.804
dx_AD	IN_PVALB_CHC	CCDC92	0.02	0.05	0.38	0.707	0.955
dx_AD	IN_SST	CCDC92	0.09	0.04	2.13	0.0331	0.36
dx_AD	IN_VIP	CCDC92	0.07	0.03	2.35	0.019	0.184
dx_AD	Micro	CCDC92	-0.07	0.08	-0.85	0.396	0.705
dx_AD	OPC	CCDC92	0.01	0.04	0.20	0.838	0.971
dx_AD	Oligo	CCDC92	0.04	0.03	1.57	0.115	0.327
dx_AD	PC	CCDC92	-0.05	0.10	-0.52	0.603	0.993
dx_AD	VLMC	CCDC92	0.02	0.10	0.16	0.873	0.955
dx_AD	Astro	CCDC93	-0.05	0.03	-1.64	0.1	0.298
dx_AD	EN_L2_3_IT	CCDC93	-0.02	0.03	-0.80	0.422	0.695
dx_AD	EN_L3_5_IT_1	CCDC93	-0.05	0.04	-1.22	0.222	0.563
dx_AD	EN_L3_5_IT_2	CCDC93	0.00	0.03	0.11	0.915	0.969
dx_AD	EN_L3_5_IT_3	CCDC93	-0.04	0.03	-1.45	0.146	0.39
dx_AD	EN_L5_6_NP	CCDC93	-0.10	0.05	-1.82	0.0695	0.641
dx_AD	EN_L5_ET	CCDC93	-0.53	0.36	-1.48	0.138	0.999
dx_AD	EN_L6B	CCDC93	0.09	0.06	1.58	0.115	0.482
dx_AD	EN_L6_CT	CCDC93	-0.02	0.05	-0.38	0.705	0.925
dx_AD	EN_L6_IT_1	CCDC93	-0.02	0.05	-0.51	0.609	0.904
dx_AD	EN_L6_IT_2	CCDC93	0.04	0.07	0.50	0.614	0.946
dx_AD	Endo	CCDC93	-0.04	0.10	-0.40	0.691	0.958
dx_AD	IN_ADARB2	CCDC93	0.03	0.05	0.63	0.527	0.87
dx_AD	IN_LAMP5_LHX6	CCDC93	0.01	0.05	0.13	0.896	0.984
dx_AD	IN_LAMP5_RELN	CCDC93	-0.01	0.05	-0.16	0.869	0.98
dx_AD	IN_PVALB	CCDC93	-0.06	0.03	-1.84	0.0654	0.503
dx_AD	IN_PVALB_CHC	CCDC93	0.01	0.06	0.09	0.929	0.993
dx_AD	IN_SST	CCDC93	-0.09	0.04	-2.04	0.0415	0.389
dx_AD	IN_VIP	CCDC93	-0.05	0.03	-1.55	0.122	0.428
dx_AD	Micro	CCDC93	0.10	0.04	2.28	0.0228	0.153
dx_AD	OPC	CCDC93	-0.03	0.03	-0.93	0.351	0.819
dx_AD	Oligo	CCDC93	0.09	0.03	3.25	0.00114	0.021
dx_AD	PC	CCDC93	-0.07	0.11	-0.62	0.538	0.993
dx_AD	PVM	CCDC93	0.06	0.13	0.45	0.65	0.973
dx_AD	VLMC	CCDC93	-0.08	0.09	-0.89	0.371	0.703
dx_AD	Astro	CCDC97	0.09	0.06	1.63	0.103	0.302
dx_AD	EN_L2_3_IT	CCDC97	-0.06	0.07	-0.90	0.371	0.652
dx_AD	EN_L3_5_IT_1	CCDC97	-0.35	0.32	-1.08	0.279	0.624
dx_AD	EN_L3_5_IT_2	CCDC97	0.08	0.09	0.85	0.394	0.697
dx_AD	EN_L3_5_IT_3	CCDC97	0.10	0.08	1.16	0.244	0.515
dx_AD	EN_L6B	CCDC97	-1.00	0.32	-3.15	0.00164	0.0544
dx_AD	EN_L6_IT_1	CCDC97	-0.14	0.31	-0.45	0.656	0.921
dx_AD	IN_LAMP5_RELN	CCDC97	0.04	0.11	0.35	0.724	0.957
dx_AD	IN_PVALB	CCDC97	0.12	0.08	1.47	0.142	0.656
dx_AD	IN_SST	CCDC97	-0.24	0.10	-2.36	0.0182	0.281
dx_AD	IN_VIP	CCDC97	-0.03	0.08	-0.44	0.66	0.864
dx_AD	Micro	CCDC97	0.02	0.07	0.32	0.747	0.908
dx_AD	OPC	CCDC97	-0.02	0.09	-0.22	0.825	0.966
dx_AD	Oligo	CCDC97	-0.03	0.05	-0.73	0.463	0.697
dx_AD	Astro	CCDC9B	0.11	0.10	1.08	0.282	0.536
dx_AD	IN_PVALB	CCDC9B	0.21	0.32	0.66	0.512	0.898
dx_AD	Oligo	CCDC9B	-0.05	0.07	-0.64	0.524	0.744
dx_AD	Astro	CCER2	-0.16	0.10	-1.65	0.0994	0.296
dx_AD	EN_L2_3_IT	CCER2	-0.18	0.08	-2.40	0.0163	0.13
dx_AD	EN_L3_5_IT_2	CCER2	-0.24	0.09	-2.60	0.00931	0.0949
dx_AD	EN_L3_5_IT_3	CCER2	-0.18	0.10	-1.76	0.0792	0.276
dx_AD	IN_PVALB	CCER2	-0.01	0.10	-0.12	0.906	0.986
dx_AD	IN_VIP	CCER2	-0.16	0.10	-1.65	0.0997	0.393
dx_AD	Oligo	CCER2	-0.23	0.07	-3.30	0.000976	0.019
dx_AD	Astro	CCHCR1	0.06	0.05	1.19	0.232	0.482
dx_AD	EN_L2_3_IT	CCHCR1	0.04	0.06	0.71	0.475	0.73
dx_AD	EN_L3_5_IT_1	CCHCR1	-0.10	0.09	-1.19	0.236	0.578
dx_AD	EN_L3_5_IT_2	CCHCR1	-0.02	0.07	-0.26	0.792	0.923
dx_AD	EN_L3_5_IT_3	CCHCR1	0.05	0.07	0.70	0.487	0.729
dx_AD	EN_L5_6_NP	CCHCR1	0.45	0.38	1.17	0.243	0.811
dx_AD	EN_L6B	CCHCR1	-0.08	0.37	-0.20	0.839	0.958
dx_AD	EN_L6_CT	CCHCR1	0.02	0.11	0.19	0.847	0.965
dx_AD	EN_L6_IT_1	CCHCR1	0.22	0.09	2.31	0.021	0.282
dx_AD	IN_ADARB2	CCHCR1	0.04	0.10	0.45	0.649	0.915
dx_AD	IN_LAMP5_RELN	CCHCR1	-0.12	0.11	-1.13	0.259	0.769
dx_AD	IN_PVALB	CCHCR1	0.05	0.07	0.65	0.517	0.899
dx_AD	IN_SST	CCHCR1	-0.07	0.09	-0.72	0.473	0.837
dx_AD	IN_VIP	CCHCR1	-0.06	0.07	-0.85	0.395	0.7
dx_AD	Micro	CCHCR1	0.13	0.09	1.34	0.18	0.483
dx_AD	OPC	CCHCR1	-0.04	0.08	-0.47	0.639	0.925
dx_AD	Oligo	CCHCR1	0.09	0.05	1.98	0.0478	0.197
dx_AD	Astro	CCK	0.08	0.09	0.92	0.357	0.609
dx_AD	EN_L2_3_IT	CCK	0.03	0.06	0.49	0.626	0.825
dx_AD	EN_L3_5_IT_1	CCK	0.03	0.06	0.50	0.616	0.851
dx_AD	EN_L3_5_IT_2	CCK	0.02	0.06	0.43	0.664	0.865
dx_AD	EN_L3_5_IT_3	CCK	0.06	0.07	0.92	0.36	0.63
dx_AD	EN_L5_6_NP	CCK	-0.13	0.44	-0.29	0.772	0.969
dx_AD	EN_L6B	CCK	0.04	0.13	0.30	0.764	0.934
dx_AD	EN_L6_CT	CCK	0.04	0.13	0.32	0.749	0.938
dx_AD	EN_L6_IT_1	CCK	-0.08	0.07	-1.12	0.261	0.73
dx_AD	EN_L6_IT_2	CCK	-0.23	0.10	-2.26	0.0237	0.486
dx_AD	Endo	CCK	-0.15	0.40	-0.38	0.704	0.96
dx_AD	IN_ADARB2	CCK	-0.16	0.09	-1.80	0.0723	0.524
dx_AD	IN_LAMP5_LHX6	CCK	0.20	0.07	2.75	0.00602	0.183
dx_AD	IN_LAMP5_RELN	CCK	0.19	0.07	2.86	0.00417	0.15
dx_AD	IN_PVALB	CCK	0.03	0.08	0.38	0.707	0.948
dx_AD	IN_PVALB_CHC	CCK	0.35	0.12	2.99	0.00283	0.121
dx_AD	IN_SST	CCK	0.07	0.09	0.71	0.476	0.838
dx_AD	IN_VIP	CCK	-0.02	0.07	-0.32	0.751	0.907
dx_AD	Micro	CCK	-0.17	0.10	-1.62	0.104	0.369
dx_AD	OPC	CCK	-0.08	0.09	-0.86	0.392	0.839
dx_AD	Oligo	CCK	-0.16	0.08	-1.91	0.0564	0.217
dx_AD	PC	CCK	-0.03	0.51	-0.07	0.948	0.999
dx_AD	EN_L2_3_IT	CCKBR	0.01	0.06	0.22	0.826	0.928
dx_AD	EN_L3_5_IT_1	CCKBR	-0.13	0.08	-1.62	0.104	0.397
dx_AD	EN_L3_5_IT_2	CCKBR	-0.15	0.08	-1.95	0.0514	0.254
dx_AD	EN_L3_5_IT_3	CCKBR	0.10	0.08	1.39	0.165	0.418
dx_AD	EN_L6_CT	CCKBR	-0.07	0.12	-0.57	0.566	0.87
dx_AD	EN_L6_IT_1	CCKBR	-0.08	0.11	-0.72	0.474	0.852
dx_AD	EN_L6_IT_2	CCKBR	-0.55	0.47	-1.17	0.243	0.813
dx_AD	IN_PVALB	CCKBR	0.02	0.09	0.18	0.856	0.978
dx_AD	IN_SST	CCKBR	-0.06	0.11	-0.53	0.596	0.891
dx_AD	Oligo	CCKBR	-0.16	0.10	-1.60	0.11	0.318
dx_AD	Astro	CCL2	0.44	0.22	2.01	0.0442	0.185
dx_AD	Astro	CCL28	0.10	0.11	0.89	0.371	0.622
dx_AD	EN_L2_3_IT	CCL28	-0.01	0.08	-0.08	0.938	0.977
dx_AD	EN_L3_5_IT_1	CCL28	0.01	0.10	0.06	0.954	0.985
dx_AD	EN_L3_5_IT_2	CCL28	-0.04	0.09	-0.50	0.615	0.842
dx_AD	EN_L3_5_IT_3	CCL28	-0.11	0.10	-1.06	0.291	0.565
dx_AD	EN_L6_IT_1	CCL28	0.09	0.31	0.30	0.764	0.95
dx_AD	Oligo	CCL28	-0.24	0.10	-2.32	0.0203	0.12
dx_AD	EN_L2_3_IT	CCL4L2	-0.29	0.16	-1.76	0.0792	0.306
dx_AD	Adaptive	CCL5	-0.02	0.23	-0.09	0.925	0.986
dx_AD	EN_L2_3_IT	CCL5	0.16	0.12	1.39	0.166	0.442
dx_AD	Adaptive	CCM2	0.09	0.16	0.55	0.581	0.946
dx_AD	Astro	CCM2	-0.07	0.03	-2.07	0.0387	0.171
dx_AD	EN_L2_3_IT	CCM2	-0.07	0.04	-1.89	0.0588	0.261
dx_AD	EN_L3_5_IT_1	CCM2	-0.15	0.05	-2.85	0.00439	0.0785
dx_AD	EN_L3_5_IT_2	CCM2	-0.10	0.04	-2.32	0.0203	0.151
dx_AD	EN_L3_5_IT_3	CCM2	-0.12	0.05	-2.64	0.00834	0.0693
dx_AD	EN_L5_6_NP	CCM2	-0.18	0.08	-2.28	0.0225	0.485
dx_AD	EN_L5_ET	CCM2	0.01	0.42	0.02	0.987	0.999
dx_AD	EN_L6B	CCM2	-0.13	0.07	-1.82	0.0685	0.393
dx_AD	EN_L6_CT	CCM2	-0.11	0.07	-1.58	0.113	0.481
dx_AD	EN_L6_IT_1	CCM2	-0.11	0.06	-1.84	0.0661	0.453
dx_AD	EN_L6_IT_2	CCM2	-0.10	0.08	-1.19	0.232	0.804
dx_AD	Endo	CCM2	0.05	0.11	0.47	0.639	0.945
dx_AD	IN_ADARB2	CCM2	-0.10	0.08	-1.33	0.185	0.669
dx_AD	IN_LAMP5_LHX6	CCM2	-0.07	0.08	-0.83	0.406	0.858
dx_AD	IN_LAMP5_RELN	CCM2	-0.03	0.07	-0.41	0.684	0.945
dx_AD	IN_PVALB	CCM2	-0.04	0.05	-0.82	0.41	0.86
dx_AD	IN_PVALB_CHC	CCM2	-0.02	0.08	-0.26	0.797	0.97
dx_AD	IN_SST	CCM2	-0.11	0.06	-1.92	0.0544	0.43
dx_AD	IN_VIP	CCM2	-0.07	0.05	-1.50	0.135	0.447
dx_AD	Micro	CCM2	-0.01	0.04	-0.15	0.881	0.959
dx_AD	OPC	CCM2	0.04	0.04	0.93	0.354	0.819
dx_AD	Oligo	CCM2	-0.12	0.04	-3.13	0.00177	0.0274
dx_AD	PC	CCM2	-0.16	0.11	-1.43	0.153	0.979
dx_AD	PVM	CCM2	0.19	0.11	1.69	0.0901	0.784
dx_AD	VLMC	CCM2	-0.01	0.12	-0.06	0.955	0.983
dx_AD	EN_L2_3_IT	CCM2L	0.08	0.06	1.30	0.193	0.476
dx_AD	EN_L3_5_IT_1	CCM2L	0.21	0.09	2.38	0.0171	0.164
dx_AD	EN_L3_5_IT_2	CCM2L	0.15	0.10	1.47	0.142	0.435
dx_AD	EN_L3_5_IT_3	CCM2L	0.01	0.09	0.11	0.91	0.966
dx_AD	EN_L6B	CCM2L	-0.40	0.31	-1.28	0.199	0.596
dx_AD	EN_L6_CT	CCM2L	0.02	0.36	0.04	0.965	0.989
dx_AD	EN_L6_IT_1	CCM2L	0.04	0.11	0.36	0.72	0.939
dx_AD	EN_L6_IT_2	CCM2L	0.01	0.10	0.06	0.955	0.994
dx_AD	Endo	CCM2L	-0.26	0.29	-0.91	0.362	0.866
dx_AD	IN_PVALB	CCM2L	0.04	0.08	0.54	0.589	0.919
dx_AD	IN_VIP	CCM2L	0.02	0.09	0.25	0.799	0.925
dx_AD	PC	CCM2L	-0.84	0.41	-2.06	0.0395	0.979
dx_AD	Astro	CCN1	-0.03	0.12	-0.27	0.788	0.902
dx_AD	EN_L2_3_IT	CCN1	-0.05	0.13	-0.41	0.682	0.857
dx_AD	EN_L3_5_IT_3	CCN1	-0.47	0.52	-0.91	0.361	0.631
dx_AD	EN_L6B	CCN1	-1.54	0.61	-2.50	0.0123	0.173
dx_AD	EN_L6_CT	CCN1	-0.98	0.58	-1.68	0.0931	0.441
dx_AD	Endo	CCN1	-1.36	0.62	-2.19	0.0282	0.47
dx_AD	Oligo	CCN1	-0.18	0.12	-1.54	0.124	0.34
dx_AD	VLMC	CCN1	-0.56	0.25	-2.23	0.0254	0.203
dx_AD	Astro	CCN2	-0.19	0.51	-0.38	0.704	0.857
dx_AD	EN_L6B	CCN2	-0.06	0.12	-0.48	0.629	0.89
dx_AD	Endo	CCN2	0.25	0.23	1.07	0.286	0.823
dx_AD	IN_VIP	CCN2	0.05	0.10	0.52	0.601	0.834
dx_AD	Oligo	CCN2	0.09	0.10	0.90	0.371	0.621
dx_AD	VLMC	CCN2	0.25	0.24	1.07	0.283	0.62
dx_AD	EN_L2_3_IT	CCN3	-0.02	0.09	-0.22	0.825	0.928
dx_AD	EN_L3_5_IT_1	CCN3	-0.10	0.10	-0.98	0.328	0.666
dx_AD	EN_L3_5_IT_2	CCN3	-0.27	0.08	-3.45	0.000556	0.0138
dx_AD	EN_L3_5_IT_3	CCN3	0.07	0.09	0.75	0.451	0.704
dx_AD	EN_L6_IT_1	CCN3	-0.13	0.41	-0.31	0.753	0.946
dx_AD	IN_LAMP5_RELN	CCN3	-0.34	0.15	-2.24	0.0249	0.354
dx_AD	IN_VIP	CCN3	-0.23	0.10	-2.18	0.0292	0.226
dx_AD	Oligo	CCN3	0.04	0.11	0.40	0.692	0.853
dx_AD	EN_L6_IT_1	CCN4	0.67	0.25	2.65	0.00816	0.174
dx_AD	PC	CCN4	-0.39	0.58	-0.68	0.498	0.993
dx_AD	VLMC	CCN4	-1.50	0.38	-3.97	7.15e-05	0.0212
dx_AD	Astro	CCN5	-0.02	0.11	-0.23	0.819	0.919
dx_AD	EN_L2_3_IT	CCN5	-0.25	0.11	-2.36	0.0184	0.138
dx_AD	EN_L3_5_IT_2	CCN5	0.31	0.33	0.94	0.345	0.659
dx_AD	EN_L3_5_IT_3	CCN5	-0.07	0.42	-0.16	0.875	0.951
dx_AD	IN_PVALB	CCN5	-0.19	0.12	-1.54	0.123	0.626
dx_AD	Oligo	CCN5	0.05	0.08	0.65	0.517	0.739
dx_AD	EN_L2_3_IT	CCNA1	0.02	0.07	0.35	0.725	0.88
dx_AD	EN_L3_5_IT_2	CCNA1	0.02	0.09	0.20	0.843	0.942
dx_AD	EN_L3_5_IT_3	CCNA1	0.64	0.39	1.66	0.097	0.31
dx_AD	IN_PVALB	CCNA1	0.11	0.11	1.06	0.291	0.796
dx_AD	IN_VIP	CCNA1	0.08	0.11	0.72	0.469	0.757
dx_AD	Astro	CCNA2	0.12	0.09	1.40	0.161	0.39
dx_AD	EN_L2_3_IT	CCNA2	0.14	0.09	1.65	0.0986	0.341
dx_AD	EN_L3_5_IT_2	CCNA2	0.17	0.11	1.62	0.106	0.376
dx_AD	EN_L3_5_IT_3	CCNA2	0.28	0.11	2.57	0.0102	0.0796
dx_AD	EN_L6_IT_1	CCNA2	0.22	0.36	0.61	0.54	0.88
dx_AD	IN_PVALB	CCNA2	0.11	0.10	1.11	0.269	0.783
dx_AD	IN_SST	CCNA2	0.13	0.12	1.03	0.302	0.747
dx_AD	IN_VIP	CCNA2	0.05	0.11	0.42	0.673	0.871
dx_AD	OPC	CCNA2	0.07	0.10	0.72	0.474	0.87
dx_AD	Oligo	CCNA2	0.13	0.06	2.15	0.0313	0.155
dx_AD	Astro	CCNB1	-0.08	0.11	-0.73	0.466	0.699
dx_AD	EN_L2_3_IT	CCNB1	0.03	0.06	0.47	0.64	0.833
dx_AD	EN_L3_5_IT_2	CCNB1	0.02	0.08	0.27	0.786	0.923
dx_AD	EN_L3_5_IT_3	CCNB1	0.08	0.08	1.02	0.309	0.582
dx_AD	EN_L6_IT_1	CCNB1	0.54	0.37	1.44	0.149	0.613
dx_AD	IN_PVALB	CCNB1	0.14	0.09	1.55	0.121	0.621
dx_AD	IN_VIP	CCNB1	0.10	0.10	0.96	0.337	0.658
dx_AD	Oligo	CCNB1	0.11	0.07	1.62	0.104	0.308
dx_AD	Astro	CCNB1IP1	0.05	0.05	0.91	0.364	0.615
dx_AD	EN_L2_3_IT	CCNB1IP1	-0.15	0.05	-3.27	0.00107	0.0279
dx_AD	EN_L3_5_IT_1	CCNB1IP1	0.02	0.08	0.24	0.809	0.934
dx_AD	EN_L3_5_IT_2	CCNB1IP1	-0.15	0.05	-2.99	0.00282	0.0436
dx_AD	EN_L3_5_IT_3	CCNB1IP1	-0.19	0.06	-3.36	0.000772	0.0134
dx_AD	EN_L5_6_NP	CCNB1IP1	-0.29	0.11	-2.75	0.00587	0.352
dx_AD	EN_L6B	CCNB1IP1	-0.24	0.10	-2.37	0.018	0.211
dx_AD	EN_L6_CT	CCNB1IP1	-0.19	0.09	-2.10	0.036	0.272
dx_AD	EN_L6_IT_1	CCNB1IP1	-0.22	0.08	-2.86	0.00423	0.127
dx_AD	EN_L6_IT_2	CCNB1IP1	-0.01	0.09	-0.06	0.951	0.994
dx_AD	IN_ADARB2	CCNB1IP1	-0.08	0.08	-0.94	0.35	0.788
dx_AD	IN_LAMP5_LHX6	CCNB1IP1	0.04	0.09	0.45	0.65	0.93
dx_AD	IN_LAMP5_RELN	CCNB1IP1	0.10	0.09	1.02	0.305	0.809
dx_AD	IN_PVALB	CCNB1IP1	-0.04	0.05	-0.81	0.421	0.864
dx_AD	IN_PVALB_CHC	CCNB1IP1	-0.12	0.08	-1.53	0.125	0.644
dx_AD	IN_SST	CCNB1IP1	-0.16	0.07	-2.29	0.0219	0.306
dx_AD	IN_VIP	CCNB1IP1	-0.02	0.09	-0.26	0.791	0.923
dx_AD	Micro	CCNB1IP1	0.02	0.07	0.24	0.813	0.935
dx_AD	OPC	CCNB1IP1	0.06	0.05	1.16	0.245	0.756
dx_AD	Oligo	CCNB1IP1	0.05	0.04	1.03	0.302	0.557
dx_AD	Astro	CCNB2	-0.36	0.16	-2.23	0.026	0.134
dx_AD	EN_L2_3_IT	CCNB2	-0.30	0.40	-0.76	0.447	0.713
dx_AD	Oligo	CCNB2	-0.53	0.13	-4.09	4.29e-05	0.00285
dx_AD	Astro	CCNB3	-0.18	0.08	-2.18	0.0289	0.143
dx_AD	EN_L2_3_IT	CCNB3	-0.17	0.10	-1.67	0.0946	0.335
dx_AD	EN_L3_5_IT_2	CCNB3	-0.08	0.12	-0.65	0.519	0.788
dx_AD	EN_L3_5_IT_3	CCNB3	-0.04	0.11	-0.33	0.74	0.886
dx_AD	Micro	CCNB3	-0.14	0.11	-1.22	0.223	0.54
dx_AD	OPC	CCNB3	-0.05	0.10	-0.47	0.641	0.925
dx_AD	Oligo	CCNB3	-0.23	0.06	-3.72	0.000197	0.00742
dx_AD	Astro	CCNC	-0.10	0.04	-2.35	0.0189	0.108
dx_AD	EN_L2_3_IT	CCNC	-0.07	0.04	-1.83	0.0666	0.28
dx_AD	EN_L3_5_IT_1	CCNC	-0.04	0.05	-0.91	0.364	0.695
dx_AD	EN_L3_5_IT_2	CCNC	-0.04	0.04	-1.08	0.282	0.6
dx_AD	EN_L3_5_IT_3	CCNC	-0.03	0.04	-0.75	0.452	0.704
dx_AD	EN_L5_6_NP	CCNC	0.03	0.06	0.50	0.615	0.941
dx_AD	EN_L5_ET	CCNC	-0.31	0.36	-0.87	0.386	0.999
dx_AD	EN_L6B	CCNC	0.04	0.06	0.61	0.54	0.846
dx_AD	EN_L6_CT	CCNC	0.01	0.05	0.21	0.836	0.962
dx_AD	EN_L6_IT_1	CCNC	-0.03	0.05	-0.55	0.582	0.897
dx_AD	EN_L6_IT_2	CCNC	-0.06	0.07	-0.85	0.395	0.896
dx_AD	Endo	CCNC	0.02	0.10	0.24	0.811	0.982
dx_AD	IN_ADARB2	CCNC	-0.03	0.06	-0.55	0.579	0.888
dx_AD	IN_LAMP5_LHX6	CCNC	0.00	0.06	0.03	0.973	0.997
dx_AD	IN_LAMP5_RELN	CCNC	-0.05	0.05	-0.91	0.36	0.836
dx_AD	IN_PVALB	CCNC	-0.04	0.04	-1.05	0.293	0.798
dx_AD	IN_PVALB_CHC	CCNC	0.06	0.07	0.96	0.337	0.834
dx_AD	IN_SST	CCNC	-0.03	0.05	-0.65	0.517	0.86
dx_AD	IN_VIP	CCNC	-0.07	0.04	-1.60	0.109	0.41
dx_AD	Micro	CCNC	0.01	0.04	0.24	0.814	0.935
dx_AD	OPC	CCNC	-0.05	0.04	-1.35	0.178	0.706
dx_AD	Oligo	CCNC	-0.12	0.03	-3.47	0.00053	0.0134
dx_AD	PC	CCNC	-0.11	0.11	-1.04	0.299	0.979
dx_AD	VLMC	CCNC	-0.01	0.11	-0.11	0.913	0.969
dx_AD	Astro	CCND1	0.05	0.12	0.45	0.655	0.827
dx_AD	EN_L2_3_IT	CCND1	-0.26	0.11	-2.41	0.016	0.129
dx_AD	EN_L3_5_IT_3	CCND1	-0.28	0.13	-2.11	0.0351	0.169
dx_AD	IN_PVALB	CCND1	-0.44	0.12	-3.69	0.000222	0.0287
dx_AD	IN_SST	CCND1	-0.56	0.14	-4.05	5.05e-05	0.011
dx_AD	Micro	CCND1	-0.01	0.09	-0.06	0.953	0.985
dx_AD	OPC	CCND1	0.00	0.10	0.01	0.992	0.999
dx_AD	Oligo	CCND1	0.03	0.08	0.33	0.743	0.881
dx_AD	Astro	CCND2	0.12	0.11	1.15	0.251	0.503
dx_AD	EN_L2_3_IT	CCND2	-0.05	0.11	-0.45	0.656	0.842
dx_AD	IN_PVALB	CCND2	0.07	0.11	0.67	0.504	0.894
dx_AD	Adaptive	CCND3	0.00	0.12	0.03	0.973	0.991
dx_AD	Astro	CCND3	-0.06	0.08	-0.79	0.427	0.668
dx_AD	EN_L2_3_IT	CCND3	0.10	0.07	1.37	0.171	0.45
dx_AD	EN_L3_5_IT_1	CCND3	0.09	0.07	1.37	0.171	0.501
dx_AD	EN_L3_5_IT_2	CCND3	0.03	0.06	0.57	0.566	0.816
dx_AD	EN_L3_5_IT_3	CCND3	0.00	0.06	0.06	0.956	0.983
dx_AD	EN_L5_6_NP	CCND3	-0.04	0.09	-0.49	0.627	0.942
dx_AD	EN_L5_ET	CCND3	-0.12	0.63	-0.19	0.848	0.999
dx_AD	EN_L6B	CCND3	-0.32	0.09	-3.68	0.000233	0.0172
dx_AD	EN_L6_CT	CCND3	-0.19	0.08	-2.42	0.0154	0.17
dx_AD	EN_L6_IT_1	CCND3	0.00	0.08	0.03	0.975	0.995
dx_AD	EN_L6_IT_2	CCND3	-0.08	0.09	-0.87	0.385	0.892
dx_AD	Endo	CCND3	-0.01	0.10	-0.13	0.893	0.99
dx_AD	IN_ADARB2	CCND3	0.05	0.07	0.72	0.471	0.855
dx_AD	IN_LAMP5_LHX6	CCND3	0.06	0.09	0.67	0.501	0.891
dx_AD	IN_LAMP5_RELN	CCND3	0.18	0.09	2.07	0.0381	0.425
dx_AD	IN_PVALB	CCND3	-0.11	0.06	-1.79	0.074	0.527
dx_AD	IN_PVALB_CHC	CCND3	0.19	0.11	1.66	0.0976	0.586
dx_AD	IN_SST	CCND3	-0.03	0.07	-0.47	0.639	0.906
dx_AD	IN_VIP	CCND3	0.03	0.05	0.53	0.599	0.834
dx_AD	Micro	CCND3	0.25	0.10	2.55	0.0108	0.0949
dx_AD	OPC	CCND3	0.05	0.06	0.83	0.408	0.843
dx_AD	Oligo	CCND3	0.06	0.03	1.77	0.0772	0.26
dx_AD	PC	CCND3	-0.02	0.14	-0.16	0.873	0.999
dx_AD	PVM	CCND3	0.20	0.17	1.14	0.254	0.89
dx_AD	VLMC	CCND3	0.14	0.14	0.97	0.333	0.671
dx_AD	Astro	CCNDBP1	0.03	0.04	0.70	0.484	0.711
dx_AD	EN_L2_3_IT	CCNDBP1	-0.06	0.04	-1.43	0.152	0.425
dx_AD	EN_L3_5_IT_1	CCNDBP1	-0.06	0.07	-0.80	0.421	0.736
dx_AD	EN_L3_5_IT_2	CCNDBP1	-0.05	0.05	-0.85	0.394	0.697
dx_AD	EN_L3_5_IT_3	CCNDBP1	-0.03	0.05	-0.69	0.493	0.734
dx_AD	EN_L5_6_NP	CCNDBP1	-0.05	0.09	-0.62	0.538	0.923
dx_AD	EN_L6B	CCNDBP1	-0.04	0.09	-0.41	0.682	0.909
dx_AD	EN_L6_CT	CCNDBP1	-0.01	0.08	-0.16	0.875	0.97
dx_AD	EN_L6_IT_1	CCNDBP1	-0.00	0.07	-0.02	0.988	0.998
dx_AD	EN_L6_IT_2	CCNDBP1	-0.06	0.11	-0.54	0.591	0.945
dx_AD	Endo	CCNDBP1	-0.61	0.36	-1.70	0.0893	0.645
dx_AD	IN_ADARB2	CCNDBP1	-0.13	0.09	-1.46	0.144	0.629
dx_AD	IN_LAMP5_LHX6	CCNDBP1	-0.02	0.10	-0.18	0.858	0.98
dx_AD	IN_LAMP5_RELN	CCNDBP1	-0.03	0.08	-0.41	0.679	0.944
dx_AD	IN_PVALB	CCNDBP1	0.07	0.05	1.28	0.201	0.726
dx_AD	IN_PVALB_CHC	CCNDBP1	0.14	0.09	1.49	0.135	0.66
dx_AD	IN_SST	CCNDBP1	0.10	0.07	1.40	0.161	0.623
dx_AD	IN_VIP	CCNDBP1	-0.06	0.05	-1.23	0.22	0.55
dx_AD	Micro	CCNDBP1	0.11	0.07	1.59	0.113	0.385
dx_AD	OPC	CCNDBP1	-0.01	0.05	-0.16	0.873	0.979
dx_AD	Oligo	CCNDBP1	0.06	0.03	2.06	0.0395	0.177
dx_AD	Astro	CCNE1	-0.00	0.10	-0.01	0.993	0.997
dx_AD	EN_L2_3_IT	CCNE1	-0.04	0.07	-0.52	0.602	0.811
dx_AD	EN_L3_5_IT_2	CCNE1	-0.15	0.09	-1.71	0.088	0.342
dx_AD	EN_L3_5_IT_3	CCNE1	-0.22	0.09	-2.54	0.011	0.0837
dx_AD	IN_ADARB2	CCNE1	0.06	0.11	0.56	0.575	0.886
dx_AD	IN_PVALB	CCNE1	-0.03	0.09	-0.35	0.725	0.952
dx_AD	IN_SST	CCNE1	-0.17	0.10	-1.75	0.0796	0.493
dx_AD	IN_VIP	CCNE1	-0.06	0.08	-0.72	0.472	0.758
dx_AD	Oligo	CCNE1	0.04	0.08	0.50	0.615	0.804
dx_AD	Astro	CCNE2	-0.00	0.08	-0.03	0.976	0.99
dx_AD	EN_L2_3_IT	CCNE2	-0.01	0.08	-0.17	0.864	0.945
dx_AD	EN_L3_5_IT_1	CCNE2	0.06	0.11	0.59	0.554	0.82
dx_AD	EN_L3_5_IT_2	CCNE2	-0.05	0.08	-0.62	0.538	0.8
dx_AD	EN_L3_5_IT_3	CCNE2	0.01	0.09	0.07	0.944	0.979
dx_AD	EN_L5_6_NP	CCNE2	-0.14	0.45	-0.31	0.755	0.968
dx_AD	EN_L6_CT	CCNE2	0.36	0.39	0.93	0.354	0.746
dx_AD	EN_L6_IT_1	CCNE2	-0.15	0.47	-0.31	0.759	0.947
dx_AD	IN_LAMP5_RELN	CCNE2	0.07	0.11	0.61	0.542	0.91
dx_AD	IN_PVALB	CCNE2	0.10	0.09	1.16	0.247	0.766
dx_AD	IN_SST	CCNE2	-0.07	0.10	-0.67	0.506	0.856
dx_AD	IN_VIP	CCNE2	-0.06	0.09	-0.70	0.487	0.768
dx_AD	OPC	CCNE2	-0.09	0.08	-1.03	0.304	0.792
dx_AD	Oligo	CCNE2	-0.08	0.04	-1.82	0.0685	0.243
dx_AD	Astro	CCNF	0.02	0.07	0.22	0.825	0.921
dx_AD	EN_L2_3_IT	CCNF	-0.05	0.05	-0.95	0.342	0.627
dx_AD	EN_L3_5_IT_1	CCNF	0.02	0.08	0.27	0.788	0.926
dx_AD	EN_L3_5_IT_2	CCNF	-0.00	0.06	-0.07	0.945	0.979
dx_AD	EN_L3_5_IT_3	CCNF	0.09	0.06	1.53	0.126	0.359
dx_AD	EN_L5_6_NP	CCNF	-0.08	0.11	-0.68	0.499	0.91
dx_AD	EN_L6B	CCNF	-0.08	0.10	-0.79	0.429	0.785
dx_AD	EN_L6_CT	CCNF	0.07	0.08	0.88	0.381	0.77
dx_AD	EN_L6_IT_1	CCNF	-0.02	0.09	-0.24	0.809	0.959
dx_AD	EN_L6_IT_2	CCNF	-0.51	0.34	-1.48	0.14	0.726
dx_AD	IN_ADARB2	CCNF	0.10	0.09	1.09	0.276	0.741
dx_AD	IN_LAMP5_LHX6	CCNF	0.07	0.10	0.67	0.503	0.891
dx_AD	IN_LAMP5_RELN	CCNF	0.14	0.09	1.61	0.107	0.6
dx_AD	IN_PVALB	CCNF	-0.07	0.07	-0.95	0.342	0.824
dx_AD	IN_SST	CCNF	-0.08	0.08	-1.03	0.304	0.748
dx_AD	IN_VIP	CCNF	0.02	0.06	0.34	0.733	0.898
dx_AD	OPC	CCNF	0.03	0.09	0.34	0.735	0.95
dx_AD	Oligo	CCNF	0.10	0.07	1.44	0.149	0.376
dx_AD	Astro	CCNG1	-0.01	0.06	-0.17	0.868	0.942
dx_AD	EN_L2_3_IT	CCNG1	0.03	0.05	0.58	0.561	0.786
dx_AD	EN_L3_5_IT_1	CCNG1	0.13	0.09	1.47	0.143	0.462
dx_AD	EN_L3_5_IT_2	CCNG1	0.06	0.08	0.86	0.389	0.695
dx_AD	EN_L3_5_IT_3	CCNG1	0.09	0.06	1.40	0.162	0.413
dx_AD	EN_L5_6_NP	CCNG1	0.04	0.38	0.10	0.918	0.991
dx_AD	EN_L6B	CCNG1	0.09	0.37	0.24	0.81	0.949
dx_AD	EN_L6_CT	CCNG1	0.45	0.33	1.37	0.171	0.574
dx_AD	EN_L6_IT_1	CCNG1	0.12	0.10	1.15	0.248	0.72
dx_AD	IN_ADARB2	CCNG1	0.04	0.09	0.43	0.67	0.919
dx_AD	IN_LAMP5_RELN	CCNG1	0.09	0.11	0.87	0.383	0.849
dx_AD	IN_PVALB	CCNG1	-0.03	0.07	-0.43	0.666	0.94
dx_AD	IN_SST	CCNG1	0.17	0.09	1.84	0.0663	0.461
dx_AD	IN_VIP	CCNG1	0.01	0.07	0.08	0.94	0.981
dx_AD	Micro	CCNG1	0.09	0.07	1.28	0.202	0.513
dx_AD	OPC	CCNG1	0.06	0.08	0.78	0.433	0.854
dx_AD	Oligo	CCNG1	-0.00	0.03	-0.04	0.967	0.987
dx_AD	Astro	CCNG2	-0.05	0.06	-0.78	0.434	0.673
dx_AD	EN_L2_3_IT	CCNG2	0.03	0.07	0.42	0.674	0.852
dx_AD	EN_L3_5_IT_1	CCNG2	0.19	0.07	2.85	0.00438	0.0785
dx_AD	EN_L3_5_IT_2	CCNG2	0.09	0.07	1.18	0.237	0.554
dx_AD	EN_L3_5_IT_3	CCNG2	0.01	0.07	0.15	0.882	0.954
dx_AD	EN_L5_6_NP	CCNG2	0.09	0.09	0.96	0.335	0.847
dx_AD	EN_L6B	CCNG2	-0.04	0.11	-0.38	0.704	0.914
dx_AD	EN_L6_CT	CCNG2	-0.26	0.13	-1.93	0.0534	0.333
dx_AD	EN_L6_IT_1	CCNG2	-0.00	0.10	-0.01	0.991	0.999
dx_AD	EN_L6_IT_2	CCNG2	0.08	0.11	0.68	0.499	0.921
dx_AD	Endo	CCNG2	0.26	0.38	0.68	0.497	0.911
dx_AD	IN_ADARB2	CCNG2	0.05	0.08	0.59	0.554	0.879
dx_AD	IN_LAMP5_LHX6	CCNG2	-0.00	0.11	-0.00	0.999	0.999
dx_AD	IN_LAMP5_RELN	CCNG2	0.12	0.09	1.32	0.188	0.711
dx_AD	IN_PVALB	CCNG2	0.07	0.08	0.85	0.394	0.854
dx_AD	IN_PVALB_CHC	CCNG2	0.07	0.11	0.60	0.546	0.909
dx_AD	IN_SST	CCNG2	0.01	0.08	0.10	0.924	0.984
dx_AD	IN_VIP	CCNG2	0.00	0.05	0.05	0.958	0.988
dx_AD	Micro	CCNG2	0.24	0.10	2.46	0.0141	0.113
dx_AD	OPC	CCNG2	0.04	0.06	0.80	0.426	0.853
dx_AD	Oligo	CCNG2	0.11	0.04	2.87	0.00413	0.0463
dx_AD	Adaptive	CCNH	0.12	0.14	0.82	0.413	0.928
dx_AD	Astro	CCNH	0.08	0.04	2.16	0.0305	0.148
dx_AD	EN_L2_3_IT	CCNH	0.05	0.04	1.07	0.286	0.575
dx_AD	EN_L3_5_IT_1	CCNH	0.15	0.04	3.63	0.000286	0.0156
dx_AD	EN_L3_5_IT_2	CCNH	0.04	0.04	1.09	0.276	0.595
dx_AD	EN_L3_5_IT_3	CCNH	0.12	0.04	2.80	0.00504	0.0494
dx_AD	EN_L5_6_NP	CCNH	0.06	0.06	0.98	0.327	0.847
dx_AD	EN_L5_ET	CCNH	0.05	0.31	0.15	0.883	0.999
dx_AD	EN_L6B	CCNH	0.08	0.06	1.46	0.145	0.523
dx_AD	EN_L6_CT	CCNH	0.07	0.05	1.41	0.158	0.555
dx_AD	EN_L6_IT_1	CCNH	0.09	0.06	1.43	0.154	0.619
dx_AD	EN_L6_IT_2	CCNH	0.06	0.05	1.08	0.282	0.839
dx_AD	Endo	CCNH	0.07	0.08	0.85	0.395	0.871
dx_AD	IN_ADARB2	CCNH	-0.03	0.06	-0.55	0.585	0.89
dx_AD	IN_LAMP5_LHX6	CCNH	0.23	0.06	3.53	0.000415	0.0456
dx_AD	IN_LAMP5_RELN	CCNH	0.16	0.06	2.75	0.00594	0.183
dx_AD	IN_PVALB	CCNH	0.02	0.04	0.50	0.615	0.925
dx_AD	IN_PVALB_CHC	CCNH	0.07	0.05	1.34	0.179	0.708
dx_AD	IN_SST	CCNH	0.11	0.04	2.55	0.0108	0.224
dx_AD	IN_VIP	CCNH	0.10	0.05	2.26	0.0239	0.207
dx_AD	Micro	CCNH	0.09	0.05	1.89	0.0582	0.263
dx_AD	OPC	CCNH	-0.00	0.03	-0.13	0.893	0.986
dx_AD	Oligo	CCNH	0.08	0.03	2.64	0.00835	0.0697
dx_AD	PC	CCNH	0.07	0.09	0.79	0.431	0.984
dx_AD	PVM	CCNH	0.00	0.12	0.04	0.97	0.995
dx_AD	SMC	CCNH	0.09	0.21	0.45	0.654	0.986
dx_AD	VLMC	CCNH	-0.06	0.08	-0.81	0.416	0.735
dx_AD	Adaptive	CCNI	-0.03	0.15	-0.17	0.861	0.98
dx_AD	Astro	CCNI	-0.01	0.03	-0.47	0.64	0.818
dx_AD	EN_L2_3_IT	CCNI	-0.00	0.03	-0.13	0.899	0.96
dx_AD	EN_L3_5_IT_1	CCNI	0.04	0.04	0.97	0.332	0.669
dx_AD	EN_L3_5_IT_2	CCNI	0.04	0.04	1.07	0.287	0.606
dx_AD	EN_L3_5_IT_3	CCNI	0.03	0.04	0.89	0.374	0.642
dx_AD	EN_L5_6_NP	CCNI	0.03	0.05	0.54	0.586	0.933
dx_AD	EN_L5_ET	CCNI	-0.06	0.41	-0.16	0.876	0.999
dx_AD	EN_L6B	CCNI	0.12	0.05	2.25	0.0246	0.244
dx_AD	EN_L6_CT	CCNI	0.02	0.05	0.45	0.655	0.906
dx_AD	EN_L6_IT_1	CCNI	0.04	0.05	0.82	0.412	0.824
dx_AD	EN_L6_IT_2	CCNI	0.01	0.05	0.14	0.886	0.983
dx_AD	Endo	CCNI	0.13	0.09	1.37	0.171	0.736
dx_AD	IN_ADARB2	CCNI	0.10	0.05	1.89	0.0583	0.489
dx_AD	IN_LAMP5_LHX6	CCNI	0.12	0.06	2.03	0.0421	0.433
dx_AD	IN_LAMP5_RELN	CCNI	0.03	0.05	0.57	0.566	0.916
dx_AD	IN_PVALB	CCNI	-0.01	0.04	-0.33	0.739	0.956
dx_AD	IN_PVALB_CHC	CCNI	-0.02	0.06	-0.31	0.756	0.964
dx_AD	IN_SST	CCNI	0.04	0.04	0.96	0.337	0.77
dx_AD	IN_VIP	CCNI	0.04	0.04	1.04	0.296	0.624
dx_AD	Micro	CCNI	0.11	0.04	2.83	0.00472	0.0562
dx_AD	OPC	CCNI	0.02	0.03	0.75	0.454	0.862
dx_AD	Oligo	CCNI	0.07	0.03	2.53	0.0114	0.0847
dx_AD	PC	CCNI	0.13	0.09	1.53	0.127	0.979
dx_AD	PVM	CCNI	-0.04	0.14	-0.31	0.755	0.976
dx_AD	VLMC	CCNI	-0.12	0.10	-1.29	0.197	0.537
dx_AD	Astro	CCNI2	-0.07	0.11	-0.66	0.512	0.733
dx_AD	EN_L2_3_IT	CCNI2	-0.02	0.10	-0.15	0.882	0.954
dx_AD	EN_L3_5_IT_2	CCNI2	0.03	0.12	0.25	0.801	0.926
dx_AD	EN_L3_5_IT_3	CCNI2	-0.03	0.11	-0.27	0.787	0.912
dx_AD	OPC	CCNI2	-0.12	0.10	-1.22	0.222	0.739
dx_AD	Oligo	CCNI2	0.17	0.08	2.14	0.0327	0.159
dx_AD	Astro	CCNJ	-0.19	0.08	-2.42	0.0157	0.0966
dx_AD	EN_L2_3_IT	CCNJ	-0.01	0.06	-0.19	0.853	0.94
dx_AD	EN_L3_5_IT_1	CCNJ	-0.12	0.10	-1.23	0.219	0.561
dx_AD	EN_L3_5_IT_2	CCNJ	-0.10	0.08	-1.26	0.208	0.521
dx_AD	EN_L3_5_IT_3	CCNJ	-0.10	0.09	-1.13	0.259	0.531
dx_AD	EN_L6_CT	CCNJ	-0.38	0.41	-0.91	0.365	0.756
dx_AD	EN_L6_IT_1	CCNJ	0.04	0.11	0.41	0.685	0.93
dx_AD	IN_ADARB2	CCNJ	-0.06	0.10	-0.61	0.545	0.876
dx_AD	IN_LAMP5_RELN	CCNJ	-0.09	0.12	-0.80	0.421	0.868
dx_AD	IN_PVALB	CCNJ	-0.04	0.07	-0.61	0.545	0.907
dx_AD	IN_SST	CCNJ	-0.10	0.09	-1.12	0.264	0.72
dx_AD	IN_VIP	CCNJ	-0.03	0.07	-0.37	0.711	0.888
dx_AD	Micro	CCNJ	0.04	0.08	0.53	0.597	0.84
dx_AD	OPC	CCNJ	-0.16	0.07	-2.42	0.0157	0.39
dx_AD	Oligo	CCNJ	-0.19	0.07	-2.85	0.00434	0.0476
dx_AD	Astro	CCNJL	0.04	0.06	0.65	0.519	0.738
dx_AD	EN_L2_3_IT	CCNJL	0.10	0.08	1.21	0.224	0.512
dx_AD	EN_L3_5_IT_2	CCNJL	0.05	0.11	0.44	0.662	0.865
dx_AD	EN_L3_5_IT_3	CCNJL	0.14	0.10	1.35	0.177	0.435
dx_AD	EN_L6B	CCNJL	0.82	0.52	1.57	0.115	0.482
dx_AD	EN_L6_CT	CCNJL	0.06	0.13	0.43	0.67	0.911
dx_AD	EN_L6_IT_1	CCNJL	0.04	0.13	0.28	0.779	0.955
dx_AD	IN_ADARB2	CCNJL	0.01	0.08	0.18	0.859	0.972
dx_AD	IN_LAMP5_LHX6	CCNJL	-0.01	0.09	-0.11	0.912	0.988
dx_AD	IN_LAMP5_RELN	CCNJL	-0.10	0.08	-1.31	0.191	0.715
dx_AD	IN_PVALB	CCNJL	0.07	0.05	1.32	0.186	0.709
dx_AD	IN_PVALB_CHC	CCNJL	0.15	0.08	1.89	0.0582	0.484
dx_AD	IN_SST	CCNJL	-0.03	0.07	-0.40	0.691	0.924
dx_AD	IN_VIP	CCNJL	0.07	0.06	1.15	0.25	0.58
dx_AD	OPC	CCNJL	-0.05	0.10	-0.56	0.574	0.905
dx_AD	Oligo	CCNJL	-0.01	0.07	-0.12	0.901	0.96
dx_AD	Astro	CCNK	-0.01	0.03	-0.27	0.784	0.9
dx_AD	EN_L2_3_IT	CCNK	0.02	0.03	0.52	0.601	0.81
dx_AD	EN_L3_5_IT_1	CCNK	0.06	0.06	0.97	0.331	0.667
dx_AD	EN_L3_5_IT_2	CCNK	0.02	0.05	0.36	0.719	0.892
dx_AD	EN_L3_5_IT_3	CCNK	0.05	0.04	1.27	0.204	0.468
dx_AD	EN_L5_6_NP	CCNK	0.04	0.08	0.47	0.642	0.946
dx_AD	EN_L6B	CCNK	0.00	0.08	0.04	0.97	0.993
dx_AD	EN_L6_CT	CCNK	-0.03	0.07	-0.45	0.65	0.906
dx_AD	EN_L6_IT_1	CCNK	-0.02	0.06	-0.24	0.811	0.96
dx_AD	EN_L6_IT_2	CCNK	-0.09	0.09	-1.00	0.319	0.868
dx_AD	Endo	CCNK	-0.16	0.33	-0.48	0.628	0.945
dx_AD	IN_ADARB2	CCNK	0.01	0.07	0.10	0.921	0.987
dx_AD	IN_LAMP5_LHX6	CCNK	-0.09	0.09	-1.02	0.31	0.805
dx_AD	IN_LAMP5_RELN	CCNK	0.02	0.07	0.31	0.754	0.965
dx_AD	IN_PVALB	CCNK	-0.03	0.04	-0.81	0.418	0.864
dx_AD	IN_PVALB_CHC	CCNK	0.04	0.10	0.39	0.697	0.953
dx_AD	IN_SST	CCNK	0.00	0.07	0.06	0.952	0.991
dx_AD	IN_VIP	CCNK	-0.08	0.05	-1.67	0.0943	0.384
dx_AD	Micro	CCNK	-0.09	0.05	-1.82	0.0686	0.288
dx_AD	OPC	CCNK	0.05	0.04	1.15	0.249	0.758
dx_AD	Oligo	CCNK	0.07	0.02	2.86	0.00427	0.0471
dx_AD	PC	CCNK	-0.43	0.36	-1.18	0.237	0.979
dx_AD	Adaptive	CCNL1	-0.04	0.14	-0.27	0.785	0.97
dx_AD	Astro	CCNL1	-0.09	0.06	-1.59	0.111	0.316
dx_AD	EN_L2_3_IT	CCNL1	-0.05	0.04	-1.41	0.158	0.432
dx_AD	EN_L3_5_IT_1	CCNL1	-0.04	0.06	-0.74	0.461	0.763
dx_AD	EN_L3_5_IT_2	CCNL1	-0.03	0.05	-0.66	0.511	0.783
dx_AD	EN_L3_5_IT_3	CCNL1	-0.03	0.04	-0.71	0.48	0.724
dx_AD	EN_L5_6_NP	CCNL1	-0.08	0.07	-1.07	0.283	0.833
dx_AD	EN_L5_ET	CCNL1	0.33	0.50	0.67	0.502	0.999
dx_AD	EN_L6B	CCNL1	0.03	0.07	0.42	0.675	0.906
dx_AD	EN_L6_CT	CCNL1	-0.05	0.06	-0.76	0.447	0.815
dx_AD	EN_L6_IT_1	CCNL1	-0.02	0.06	-0.40	0.685	0.931
dx_AD	EN_L6_IT_2	CCNL1	-0.09	0.07	-1.23	0.22	0.791
dx_AD	Endo	CCNL1	-0.00	0.09	-0.02	0.982	0.999
dx_AD	IN_ADARB2	CCNL1	-0.09	0.06	-1.51	0.132	0.612
dx_AD	IN_LAMP5_LHX6	CCNL1	-0.10	0.07	-1.43	0.153	0.671
dx_AD	IN_LAMP5_RELN	CCNL1	-0.07	0.06	-1.21	0.225	0.741
dx_AD	IN_PVALB	CCNL1	-0.10	0.04	-2.27	0.0234	0.338
dx_AD	IN_PVALB_CHC	CCNL1	-0.08	0.08	-1.05	0.294	0.809
dx_AD	IN_SST	CCNL1	-0.06	0.05	-1.19	0.233	0.697
dx_AD	IN_VIP	CCNL1	-0.05	0.04	-1.22	0.222	0.55
dx_AD	Micro	CCNL1	-0.04	0.05	-0.82	0.412	0.715
dx_AD	OPC	CCNL1	-0.02	0.04	-0.47	0.641	0.925
dx_AD	Oligo	CCNL1	-0.06	0.03	-2.27	0.023	0.129
dx_AD	PC	CCNL1	0.01	0.10	0.12	0.903	0.999
dx_AD	PVM	CCNL1	0.14	0.13	1.02	0.308	0.909
dx_AD	SMC	CCNL1	-0.02	0.73	-0.02	0.983	0.999
dx_AD	VLMC	CCNL1	-0.18	0.11	-1.65	0.0982	0.397
dx_AD	Astro	CCNL2	0.00	0.03	0.06	0.953	0.98
dx_AD	EN_L2_3_IT	CCNL2	-0.09	0.03	-2.99	0.0028	0.0469
dx_AD	EN_L3_5_IT_1	CCNL2	-0.10	0.04	-2.22	0.0265	0.207
dx_AD	EN_L3_5_IT_2	CCNL2	-0.06	0.03	-2.01	0.044	0.232
dx_AD	EN_L3_5_IT_3	CCNL2	-0.09	0.03	-2.85	0.00437	0.0452
dx_AD	EN_L5_6_NP	CCNL2	-0.15	0.06	-2.46	0.014	0.443
dx_AD	EN_L5_ET	CCNL2	-0.56	0.48	-1.17	0.243	0.999
dx_AD	EN_L6B	CCNL2	-0.12	0.05	-2.14	0.0323	0.277
dx_AD	EN_L6_CT	CCNL2	-0.08	0.05	-1.69	0.0917	0.438
dx_AD	EN_L6_IT_1	CCNL2	-0.06	0.05	-1.39	0.166	0.636
dx_AD	EN_L6_IT_2	CCNL2	-0.01	0.06	-0.10	0.918	0.989
dx_AD	Endo	CCNL2	0.02	0.08	0.31	0.755	0.97
dx_AD	IN_ADARB2	CCNL2	-0.12	0.05	-2.33	0.0199	0.348
dx_AD	IN_LAMP5_LHX6	CCNL2	-0.04	0.06	-0.68	0.494	0.89
dx_AD	IN_LAMP5_RELN	CCNL2	-0.04	0.05	-0.77	0.444	0.876
dx_AD	IN_PVALB	CCNL2	-0.06	0.04	-1.65	0.0989	0.581
dx_AD	IN_PVALB_CHC	CCNL2	-0.16	0.07	-2.40	0.0165	0.288
dx_AD	IN_SST	CCNL2	-0.07	0.05	-1.61	0.108	0.545
dx_AD	IN_VIP	CCNL2	-0.16	0.04	-4.34	1.4e-05	0.00445
dx_AD	Micro	CCNL2	-0.13	0.04	-3.17	0.00152	0.027
dx_AD	OPC	CCNL2	-0.08	0.04	-2.21	0.0274	0.449
dx_AD	Oligo	CCNL2	-0.06	0.03	-2.17	0.0302	0.152
dx_AD	PC	CCNL2	-0.01	0.09	-0.11	0.913	0.999
dx_AD	PVM	CCNL2	0.07	0.12	0.61	0.543	0.96
dx_AD	SMC	CCNL2	0.02	0.62	0.04	0.969	0.999
dx_AD	VLMC	CCNL2	0.09	0.09	0.94	0.346	0.68
dx_AD	EN_L2_3_IT	CCNO	-0.06	0.08	-0.75	0.451	0.715
dx_AD	EN_L3_5_IT_2	CCNO	0.01	0.10	0.06	0.949	0.981
dx_AD	EN_L2_3_IT	CCNP	0.06	0.12	0.47	0.639	0.833
dx_AD	EN_L3_5_IT_2	CCNP	-0.02	0.12	-0.18	0.859	0.949
dx_AD	EN_L3_5_IT_3	CCNP	0.16	0.13	1.28	0.199	0.463
dx_AD	OPC	CCNP	-0.10	0.09	-1.13	0.259	0.766
dx_AD	Oligo	CCNP	0.03	0.12	0.25	0.804	0.912
dx_AD	Astro	CCNQ	-0.06	0.08	-0.78	0.436	0.674
dx_AD	EN_L2_3_IT	CCNQ	-0.05	0.06	-0.84	0.402	0.678
dx_AD	EN_L3_5_IT_2	CCNQ	-0.02	0.09	-0.17	0.868	0.954
dx_AD	EN_L3_5_IT_3	CCNQ	0.00	0.08	0.03	0.978	0.991
dx_AD	EN_L6_IT_1	CCNQ	0.49	0.42	1.16	0.246	0.717
dx_AD	IN_PVALB	CCNQ	-0.03	0.08	-0.42	0.677	0.943
dx_AD	IN_VIP	CCNQ	-0.12	0.07	-1.61	0.108	0.409
dx_AD	OPC	CCNQ	0.11	0.10	1.14	0.255	0.762
dx_AD	Oligo	CCNQ	0.04	0.09	0.45	0.652	0.828
dx_AD	Astro	CCNT1	-0.10	0.04	-2.58	0.01	0.0737
dx_AD	EN_L2_3_IT	CCNT1	0.01	0.03	0.23	0.817	0.924
dx_AD	EN_L3_5_IT_1	CCNT1	0.05	0.06	0.89	0.376	0.705
dx_AD	EN_L3_5_IT_2	CCNT1	0.00	0.04	0.01	0.992	0.997
dx_AD	EN_L3_5_IT_3	CCNT1	-0.01	0.04	-0.28	0.776	0.906
dx_AD	EN_L5_6_NP	CCNT1	0.01	0.08	0.08	0.94	0.991
dx_AD	EN_L6B	CCNT1	-0.05	0.08	-0.68	0.497	0.826
dx_AD	EN_L6_CT	CCNT1	-0.04	0.07	-0.57	0.565	0.869
dx_AD	EN_L6_IT_1	CCNT1	-0.08	0.06	-1.24	0.217	0.689
dx_AD	EN_L6_IT_2	CCNT1	-0.18	0.08	-2.11	0.035	0.525
dx_AD	Endo	CCNT1	0.14	0.31	0.46	0.648	0.945
dx_AD	IN_ADARB2	CCNT1	0.03	0.07	0.44	0.659	0.917
dx_AD	IN_LAMP5_LHX6	CCNT1	-0.03	0.08	-0.38	0.701	0.942
dx_AD	IN_LAMP5_RELN	CCNT1	-0.06	0.07	-0.81	0.416	0.866
dx_AD	IN_PVALB	CCNT1	-0.03	0.05	-0.70	0.481	0.886
dx_AD	IN_PVALB_CHC	CCNT1	0.01	0.09	0.15	0.884	0.983
dx_AD	IN_SST	CCNT1	0.03	0.06	0.58	0.564	0.879
dx_AD	IN_VIP	CCNT1	0.05	0.04	1.13	0.259	0.588
dx_AD	Micro	CCNT1	-0.12	0.05	-2.17	0.0303	0.18
dx_AD	OPC	CCNT1	-0.04	0.04	-0.97	0.332	0.808
dx_AD	Oligo	CCNT1	-0.02	0.03	-0.68	0.496	0.722
dx_AD	PC	CCNT1	1.04	0.45	2.29	0.0222	0.979
dx_AD	Adaptive	CCNT2	-0.13	0.16	-0.82	0.414	0.928
dx_AD	Astro	CCNT2	-0.01	0.03	-0.45	0.65	0.824
dx_AD	EN_L2_3_IT	CCNT2	0.02	0.02	0.91	0.361	0.643
dx_AD	EN_L3_5_IT_1	CCNT2	-0.01	0.04	-0.31	0.759	0.914
dx_AD	EN_L3_5_IT_2	CCNT2	0.05	0.03	1.41	0.159	0.462
dx_AD	EN_L3_5_IT_3	CCNT2	0.07	0.03	2.56	0.0104	0.0806
dx_AD	EN_L5_6_NP	CCNT2	0.00	0.05	0.00	0.997	1
dx_AD	EN_L5_ET	CCNT2	0.22	0.35	0.62	0.536	0.999
dx_AD	EN_L6B	CCNT2	0.00	0.05	0.09	0.925	0.981
dx_AD	EN_L6_CT	CCNT2	0.04	0.04	0.93	0.352	0.745
dx_AD	EN_L6_IT_1	CCNT2	0.02	0.04	0.52	0.606	0.903
dx_AD	EN_L6_IT_2	CCNT2	0.11	0.05	2.15	0.0314	0.51
dx_AD	Endo	CCNT2	-0.06	0.09	-0.62	0.538	0.922
dx_AD	IN_ADARB2	CCNT2	-0.00	0.04	-0.02	0.987	1
dx_AD	IN_LAMP5_LHX6	CCNT2	0.02	0.05	0.29	0.769	0.961
dx_AD	IN_LAMP5_RELN	CCNT2	0.03	0.04	0.65	0.514	0.901
dx_AD	IN_PVALB	CCNT2	0.03	0.03	0.88	0.377	0.845
dx_AD	IN_PVALB_CHC	CCNT2	0.02	0.06	0.38	0.701	0.954
dx_AD	IN_SST	CCNT2	0.05	0.04	1.42	0.155	0.615
dx_AD	IN_VIP	CCNT2	0.04	0.03	1.56	0.119	0.423
dx_AD	Micro	CCNT2	-0.01	0.03	-0.38	0.706	0.891
dx_AD	OPC	CCNT2	0.03	0.03	1.02	0.306	0.793
dx_AD	Oligo	CCNT2	0.02	0.02	0.87	0.383	0.631
dx_AD	PC	CCNT2	-0.10	0.08	-1.19	0.236	0.979
dx_AD	PVM	CCNT2	-0.18	0.12	-1.51	0.131	0.816
dx_AD	SMC	CCNT2	-0.53	0.58	-0.91	0.362	0.957
dx_AD	VLMC	CCNT2	0.03	0.09	0.33	0.742	0.909
dx_AD	Adaptive	CCNY	0.05	0.12	0.46	0.646	0.955
dx_AD	Astro	CCNY	0.03	0.03	1.08	0.28	0.533
dx_AD	EN_L2_3_IT	CCNY	0.02	0.02	0.87	0.386	0.665
dx_AD	EN_L3_5_IT_1	CCNY	0.03	0.03	1.21	0.225	0.566
dx_AD	EN_L3_5_IT_2	CCNY	0.05	0.03	2.07	0.0385	0.216
dx_AD	EN_L3_5_IT_3	CCNY	0.06	0.03	2.04	0.0409	0.187
dx_AD	EN_L5_6_NP	CCNY	0.14	0.04	3.33	0.000875	0.236
dx_AD	EN_L5_ET	CCNY	0.51	0.25	2.01	0.0448	0.936
dx_AD	EN_L6B	CCNY	0.03	0.04	0.74	0.461	0.804
dx_AD	EN_L6_CT	CCNY	-0.05	0.04	-1.47	0.142	0.533
dx_AD	EN_L6_IT_1	CCNY	0.03	0.03	0.79	0.431	0.833
dx_AD	EN_L6_IT_2	CCNY	0.04	0.04	0.95	0.34	0.879
dx_AD	Endo	CCNY	0.05	0.08	0.59	0.556	0.929
dx_AD	IN_ADARB2	CCNY	0.05	0.04	1.21	0.225	0.703
dx_AD	IN_LAMP5_LHX6	CCNY	0.09	0.04	2.28	0.0228	0.345
dx_AD	IN_LAMP5_RELN	CCNY	0.06	0.04	1.80	0.072	0.536
dx_AD	IN_PVALB	CCNY	0.01	0.03	0.46	0.649	0.934
dx_AD	IN_PVALB_CHC	CCNY	-0.03	0.04	-0.71	0.48	0.891
dx_AD	IN_SST	CCNY	0.01	0.03	0.40	0.69	0.924
dx_AD	IN_VIP	CCNY	-0.01	0.03	-0.24	0.812	0.93
dx_AD	Micro	CCNY	0.07	0.04	2.03	0.0422	0.221
dx_AD	OPC	CCNY	0.02	0.02	1.05	0.294	0.788
dx_AD	Oligo	CCNY	-0.00	0.02	-0.08	0.933	0.973
dx_AD	PC	CCNY	0.09	0.07	1.17	0.243	0.979
dx_AD	PVM	CCNY	0.14	0.10	1.44	0.149	0.826
dx_AD	SMC	CCNY	0.25	0.20	1.24	0.216	0.95
dx_AD	VLMC	CCNY	0.11	0.07	1.50	0.134	0.454
dx_AD	Astro	CCNYL1	-0.01	0.04	-0.31	0.759	0.887
dx_AD	EN_L2_3_IT	CCNYL1	-0.09	0.05	-1.85	0.0645	0.274
dx_AD	EN_L3_5_IT_1	CCNYL1	-0.08	0.06	-1.32	0.188	0.524
dx_AD	EN_L3_5_IT_2	CCNYL1	-0.12	0.05	-2.17	0.0299	0.187
dx_AD	EN_L3_5_IT_3	CCNYL1	-0.09	0.05	-1.71	0.0877	0.292
dx_AD	EN_L5_6_NP	CCNYL1	-0.06	0.10	-0.60	0.546	0.925
dx_AD	EN_L5_ET	CCNYL1	0.58	0.65	0.90	0.369	0.999
dx_AD	EN_L6B	CCNYL1	-0.37	0.09	-4.12	3.82e-05	0.00524
dx_AD	EN_L6_CT	CCNYL1	-0.23	0.09	-2.56	0.0105	0.138
dx_AD	EN_L6_IT_1	CCNYL1	-0.13	0.07	-1.78	0.0753	0.479
dx_AD	EN_L6_IT_2	CCNYL1	-0.08	0.08	-0.94	0.347	0.881
dx_AD	Endo	CCNYL1	-0.16	0.25	-0.62	0.532	0.92
dx_AD	IN_ADARB2	CCNYL1	-0.01	0.08	-0.12	0.908	0.985
dx_AD	IN_LAMP5_LHX6	CCNYL1	0.01	0.09	0.13	0.893	0.984
dx_AD	IN_LAMP5_RELN	CCNYL1	0.11	0.08	1.37	0.17	0.69
dx_AD	IN_PVALB	CCNYL1	-0.02	0.05	-0.40	0.687	0.944
dx_AD	IN_PVALB_CHC	CCNYL1	-0.20	0.12	-1.72	0.085	0.558
dx_AD	IN_SST	CCNYL1	-0.03	0.07	-0.38	0.701	0.928
dx_AD	IN_VIP	CCNYL1	-0.05	0.05	-1.01	0.312	0.639
dx_AD	Micro	CCNYL1	-0.02	0.06	-0.38	0.701	0.889
dx_AD	OPC	CCNYL1	-0.05	0.05	-1.03	0.301	0.792
dx_AD	Oligo	CCNYL1	-0.07	0.04	-1.88	0.0602	0.226
dx_AD	Astro	CCP110	-0.02	0.04	-0.46	0.648	0.823
dx_AD	EN_L2_3_IT	CCP110	0.04	0.03	1.14	0.254	0.544
dx_AD	EN_L3_5_IT_1	CCP110	0.09	0.05	2.02	0.0438	0.265
dx_AD	EN_L3_5_IT_2	CCP110	0.08	0.04	1.94	0.0521	0.256
dx_AD	EN_L3_5_IT_3	CCP110	0.07	0.04	1.76	0.0783	0.274
dx_AD	EN_L5_6_NP	CCP110	0.10	0.06	1.56	0.12	0.707
dx_AD	EN_L5_ET	CCP110	-0.07	0.41	-0.18	0.856	0.999
dx_AD	EN_L6B	CCP110	0.05	0.06	0.79	0.432	0.787
dx_AD	EN_L6_CT	CCP110	0.03	0.05	0.51	0.608	0.886
dx_AD	EN_L6_IT_1	CCP110	0.04	0.05	0.92	0.355	0.788
dx_AD	EN_L6_IT_2	CCP110	0.11	0.07	1.71	0.0869	0.651
dx_AD	Endo	CCP110	-0.50	0.30	-1.64	0.101	0.663
dx_AD	IN_ADARB2	CCP110	0.06	0.05	1.23	0.22	0.697
dx_AD	IN_LAMP5_LHX6	CCP110	0.02	0.06	0.37	0.709	0.944
dx_AD	IN_LAMP5_RELN	CCP110	0.10	0.06	1.87	0.062	0.513
dx_AD	IN_PVALB	CCP110	0.01	0.04	0.18	0.86	0.979
dx_AD	IN_PVALB_CHC	CCP110	0.04	0.07	0.60	0.546	0.909
dx_AD	IN_SST	CCP110	0.09	0.05	2.05	0.0399	0.382
dx_AD	IN_VIP	CCP110	0.05	0.04	1.51	0.132	0.442
dx_AD	Micro	CCP110	-0.02	0.06	-0.40	0.689	0.884
dx_AD	OPC	CCP110	0.05	0.04	1.08	0.279	0.78
dx_AD	Oligo	CCP110	0.16	0.05	3.17	0.00152	0.0249
dx_AD	PC	CCP110	0.58	0.38	1.54	0.124	0.979
dx_AD	Astro	CCPG1	0.09	0.05	1.91	0.0566	0.214
dx_AD	EN_L2_3_IT	CCPG1	-0.06	0.05	-1.28	0.201	0.485
dx_AD	EN_L3_5_IT_1	CCPG1	-0.04	0.07	-0.53	0.594	0.84
dx_AD	EN_L3_5_IT_2	CCPG1	-0.08	0.06	-1.37	0.172	0.478
dx_AD	EN_L3_5_IT_3	CCPG1	0.06	0.06	0.94	0.346	0.618
dx_AD	EN_L5_6_NP	CCPG1	-0.09	0.10	-0.86	0.39	0.879
dx_AD	EN_L6B	CCPG1	0.16	0.11	1.45	0.147	0.528
dx_AD	EN_L6_CT	CCPG1	-0.17	0.09	-2.00	0.0452	0.306
dx_AD	EN_L6_IT_1	CCPG1	-0.04	0.08	-0.51	0.613	0.905
dx_AD	EN_L6_IT_2	CCPG1	-0.05	0.10	-0.46	0.646	0.958
dx_AD	IN_ADARB2	CCPG1	-0.11	0.09	-1.32	0.186	0.67
dx_AD	IN_LAMP5_LHX6	CCPG1	-0.01	0.09	-0.13	0.895	0.984
dx_AD	IN_LAMP5_RELN	CCPG1	0.00	0.08	0.05	0.958	0.993
dx_AD	IN_PVALB	CCPG1	-0.08	0.06	-1.30	0.193	0.716
dx_AD	IN_PVALB_CHC	CCPG1	-0.04	0.10	-0.45	0.655	0.942
dx_AD	IN_SST	CCPG1	-0.15	0.07	-2.02	0.0432	0.396
dx_AD	IN_VIP	CCPG1	-0.07	0.06	-1.20	0.232	0.56
dx_AD	Micro	CCPG1	-0.08	0.08	-1.02	0.307	0.63
dx_AD	OPC	CCPG1	-0.13	0.07	-1.95	0.0511	0.524
dx_AD	Oligo	CCPG1	0.03	0.04	0.89	0.372	0.622
dx_AD	Micro	CCR1	-0.11	0.10	-1.13	0.258	0.581
dx_AD	Astro	CCR10	0.18	0.09	2.10	0.0361	0.164
dx_AD	EN_L2_3_IT	CCR10	-0.19	0.07	-2.65	0.00806	0.0877
dx_AD	EN_L3_5_IT_2	CCR10	-0.11	0.09	-1.20	0.231	0.548
dx_AD	EN_L3_5_IT_3	CCR10	-0.19	0.08	-2.35	0.019	0.116
dx_AD	EN_L6B	CCR10	-0.81	0.38	-2.11	0.0346	0.285
dx_AD	EN_L6_IT_1	CCR10	-0.53	0.38	-1.40	0.161	0.629
dx_AD	IN_PVALB	CCR10	-0.16	0.09	-1.76	0.0781	0.537
dx_AD	IN_VIP	CCR10	0.07	0.10	0.64	0.521	0.79
dx_AD	Oligo	CCR10	-0.08	0.06	-1.33	0.183	0.424
dx_AD	Astro	CCR3	0.00	0.12	0.01	0.988	0.995
dx_AD	EN_L2_3_IT	CCR3	0.04	0.09	0.47	0.642	0.834
dx_AD	EN_L3_5_IT_3	CCR3	-0.10	0.32	-0.32	0.746	0.89
dx_AD	Oligo	CCR3	-0.08	0.09	-0.94	0.348	0.599
dx_AD	Oligo	CCR7	-0.21	0.13	-1.65	0.0996	0.3
dx_AD	Oligo	CCR9	-0.04	0.11	-0.32	0.749	0.884
dx_AD	Astro	CCS	-0.07	0.04	-1.76	0.0792	0.261
dx_AD	EN_L2_3_IT	CCS	-0.10	0.05	-1.93	0.0533	0.247
dx_AD	EN_L3_5_IT_1	CCS	-0.15	0.07	-2.01	0.0447	0.267
dx_AD	EN_L3_5_IT_2	CCS	-0.14	0.06	-2.40	0.0164	0.133
dx_AD	EN_L3_5_IT_3	CCS	-0.23	0.06	-4.20	2.7e-05	0.00113
dx_AD	EN_L5_6_NP	CCS	0.06	0.10	0.61	0.541	0.924
dx_AD	EN_L6B	CCS	0.00	0.09	0.01	0.993	0.999
dx_AD	EN_L6_CT	CCS	-0.07	0.08	-0.93	0.352	0.745
dx_AD	EN_L6_IT_1	CCS	-0.11	0.08	-1.42	0.155	0.62
dx_AD	EN_L6_IT_2	CCS	0.01	0.09	0.06	0.954	0.994
dx_AD	IN_ADARB2	CCS	-0.20	0.08	-2.46	0.0138	0.307
dx_AD	IN_LAMP5_LHX6	CCS	-0.04	0.10	-0.41	0.684	0.939
dx_AD	IN_LAMP5_RELN	CCS	-0.13	0.09	-1.46	0.145	0.657
dx_AD	IN_PVALB	CCS	-0.13	0.06	-2.23	0.0258	0.351
dx_AD	IN_SST	CCS	-0.12	0.08	-1.64	0.102	0.534
dx_AD	IN_VIP	CCS	-0.08	0.06	-1.30	0.195	0.522
dx_AD	Micro	CCS	-0.14	0.06	-2.25	0.0245	0.158
dx_AD	OPC	CCS	-0.04	0.05	-0.81	0.418	0.849
dx_AD	Oligo	CCS	-0.11	0.03	-3.48	0.000502	0.013
dx_AD	Astro	CCSAP	-0.08	0.04	-1.81	0.0708	0.245
dx_AD	EN_L2_3_IT	CCSAP	0.04	0.03	1.26	0.208	0.494
dx_AD	EN_L3_5_IT_1	CCSAP	0.06	0.04	1.73	0.0845	0.359
dx_AD	EN_L3_5_IT_2	CCSAP	0.08	0.03	2.32	0.0205	0.151
dx_AD	EN_L3_5_IT_3	CCSAP	0.06	0.03	1.73	0.0835	0.284
dx_AD	EN_L5_6_NP	CCSAP	0.02	0.07	0.28	0.783	0.971
dx_AD	EN_L5_ET	CCSAP	0.57	0.49	1.16	0.244	0.999
dx_AD	EN_L6B	CCSAP	-0.11	0.06	-1.74	0.0815	0.418
dx_AD	EN_L6_CT	CCSAP	0.01	0.06	0.15	0.88	0.971
dx_AD	EN_L6_IT_1	CCSAP	0.08	0.05	1.57	0.117	0.565
dx_AD	EN_L6_IT_2	CCSAP	-0.02	0.06	-0.36	0.72	0.968
dx_AD	IN_ADARB2	CCSAP	0.07	0.04	1.51	0.131	0.612
dx_AD	IN_LAMP5_LHX6	CCSAP	0.09	0.06	1.57	0.117	0.629
dx_AD	IN_LAMP5_RELN	CCSAP	0.02	0.05	0.42	0.675	0.944
dx_AD	IN_PVALB	CCSAP	-0.04	0.04	-0.92	0.357	0.832
dx_AD	IN_PVALB_CHC	CCSAP	-0.08	0.07	-1.17	0.243	0.768
dx_AD	IN_SST	CCSAP	0.05	0.05	1.08	0.281	0.735
dx_AD	IN_VIP	CCSAP	0.07	0.03	2.11	0.0352	0.244
dx_AD	Micro	CCSAP	0.07	0.06	1.14	0.255	0.578
dx_AD	OPC	CCSAP	0.05	0.04	1.10	0.271	0.773
dx_AD	Oligo	CCSAP	0.04	0.03	1.57	0.115	0.326
dx_AD	Adaptive	CCSER1	0.10	0.22	0.44	0.657	0.955
dx_AD	Astro	CCSER1	-0.12	0.08	-1.54	0.124	0.337
dx_AD	EN_L2_3_IT	CCSER1	-0.05	0.03	-1.39	0.164	0.44
dx_AD	EN_L3_5_IT_1	CCSER1	-0.11	0.04	-2.78	0.00542	0.0885
dx_AD	EN_L3_5_IT_2	CCSER1	-0.23	0.04	-5.09	3.67e-07	6.23e-05
dx_AD	EN_L3_5_IT_3	CCSER1	-0.04	0.03	-1.25	0.212	0.478
dx_AD	EN_L5_6_NP	CCSER1	0.01	0.04	0.34	0.731	0.96
dx_AD	EN_L5_ET	CCSER1	0.05	0.22	0.21	0.831	0.999
dx_AD	EN_L6B	CCSER1	0.11	0.04	2.52	0.0118	0.169
dx_AD	EN_L6_CT	CCSER1	-0.06	0.04	-1.51	0.131	0.515
dx_AD	EN_L6_IT_1	CCSER1	-0.15	0.04	-3.44	0.00058	0.0439
dx_AD	EN_L6_IT_2	CCSER1	-0.06	0.06	-1.11	0.267	0.827
dx_AD	Endo	CCSER1	0.09	0.12	0.75	0.454	0.901
dx_AD	IN_ADARB2	CCSER1	0.03	0.03	1.02	0.308	0.76
dx_AD	IN_LAMP5_LHX6	CCSER1	0.06	0.03	1.80	0.0722	0.533
dx_AD	IN_LAMP5_RELN	CCSER1	-0.01	0.03	-0.48	0.633	0.936
dx_AD	IN_PVALB	CCSER1	0.08	0.03	2.94	0.00325	0.134
dx_AD	IN_PVALB_CHC	CCSER1	0.10	0.04	2.72	0.00644	0.189
dx_AD	IN_SST	CCSER1	0.07	0.03	2.17	0.0298	0.345
dx_AD	IN_VIP	CCSER1	0.06	0.02	2.66	0.00789	0.123
dx_AD	Micro	CCSER1	-0.04	0.07	-0.53	0.599	0.841
dx_AD	OPC	CCSER1	-0.11	0.06	-1.68	0.0924	0.622
dx_AD	Oligo	CCSER1	-0.03	0.08	-0.37	0.714	0.866
dx_AD	PC	CCSER1	0.01	0.13	0.06	0.953	1
dx_AD	PVM	CCSER1	0.56	0.17	3.20	0.00135	0.555
dx_AD	SMC	CCSER1	-1.25	0.76	-1.64	0.101	0.95
dx_AD	VLMC	CCSER1	0.18	0.16	1.16	0.246	0.585
dx_AD	Adaptive	CCSER2	-0.06	0.12	-0.54	0.592	0.946
dx_AD	Astro	CCSER2	0.06	0.03	2.11	0.0347	0.16
dx_AD	EN_L2_3_IT	CCSER2	0.01	0.02	0.44	0.663	0.846
dx_AD	EN_L3_5_IT_1	CCSER2	0.03	0.03	1.11	0.269	0.614
dx_AD	EN_L3_5_IT_2	CCSER2	-0.00	0.03	-0.08	0.938	0.977
dx_AD	EN_L3_5_IT_3	CCSER2	0.00	0.02	0.21	0.834	0.932
dx_AD	EN_L5_6_NP	CCSER2	0.05	0.04	1.35	0.176	0.767
dx_AD	EN_L5_ET	CCSER2	-0.23	0.31	-0.74	0.46	0.999
dx_AD	EN_L6B	CCSER2	0.00	0.04	0.08	0.935	0.983
dx_AD	EN_L6_CT	CCSER2	-0.08	0.04	-2.30	0.0213	0.207
dx_AD	EN_L6_IT_1	CCSER2	-0.02	0.04	-0.51	0.607	0.904
dx_AD	EN_L6_IT_2	CCSER2	-0.02	0.05	-0.33	0.741	0.971
dx_AD	Endo	CCSER2	-0.13	0.07	-1.85	0.0643	0.589
dx_AD	IN_ADARB2	CCSER2	0.01	0.04	0.15	0.878	0.978
dx_AD	IN_LAMP5_LHX6	CCSER2	0.01	0.04	0.31	0.758	0.958
dx_AD	IN_LAMP5_RELN	CCSER2	0.01	0.03	0.31	0.757	0.965
dx_AD	IN_PVALB	CCSER2	0.02	0.02	0.67	0.502	0.894
dx_AD	IN_PVALB_CHC	CCSER2	-0.07	0.04	-1.85	0.0646	0.505
dx_AD	IN_SST	CCSER2	0.03	0.03	0.91	0.363	0.786
dx_AD	IN_VIP	CCSER2	-0.02	0.02	-0.92	0.357	0.672
dx_AD	Micro	CCSER2	-0.01	0.04	-0.17	0.863	0.953
dx_AD	OPC	CCSER2	0.04	0.03	1.22	0.223	0.741
dx_AD	Oligo	CCSER2	-0.01	0.03	-0.29	0.771	0.896
dx_AD	PC	CCSER2	-0.12	0.08	-1.61	0.108	0.979
dx_AD	PVM	CCSER2	0.00	0.12	0.01	0.99	0.998
dx_AD	SMC	CCSER2	0.17	0.20	0.88	0.379	0.957
dx_AD	VLMC	CCSER2	0.15	0.08	2.02	0.0431	0.267
dx_AD	Astro	CCT2	0.01	0.04	0.32	0.748	0.882
dx_AD	EN_L2_3_IT	CCT2	0.03	0.04	0.76	0.449	0.714
dx_AD	EN_L3_5_IT_1	CCT2	0.07	0.06	1.16	0.245	0.588
dx_AD	EN_L3_5_IT_2	CCT2	0.08	0.05	1.59	0.112	0.386
dx_AD	EN_L3_5_IT_3	CCT2	0.07	0.04	1.66	0.0962	0.309
dx_AD	EN_L5_6_NP	CCT2	0.02	0.08	0.24	0.809	0.976
dx_AD	EN_L6B	CCT2	0.14	0.08	1.74	0.081	0.418
dx_AD	EN_L6_CT	CCT2	0.01	0.08	0.14	0.889	0.972
dx_AD	EN_L6_IT_1	CCT2	0.05	0.07	0.78	0.437	0.835
dx_AD	EN_L6_IT_2	CCT2	-0.07	0.09	-0.81	0.417	0.904
dx_AD	Endo	CCT2	0.33	0.29	1.13	0.259	0.803
dx_AD	IN_ADARB2	CCT2	-0.01	0.07	-0.13	0.893	0.981
dx_AD	IN_LAMP5_LHX6	CCT2	-0.03	0.07	-0.44	0.658	0.933
dx_AD	IN_LAMP5_RELN	CCT2	-0.06	0.06	-0.94	0.345	0.828
dx_AD	IN_PVALB	CCT2	-0.11	0.05	-2.34	0.0192	0.306
dx_AD	IN_PVALB_CHC	CCT2	-0.18	0.08	-2.11	0.0346	0.397
dx_AD	IN_SST	CCT2	-0.11	0.06	-1.83	0.0672	0.463
dx_AD	IN_VIP	CCT2	-0.10	0.04	-2.22	0.0265	0.215
dx_AD	Micro	CCT2	-0.02	0.06	-0.28	0.776	0.919
dx_AD	OPC	CCT2	0.02	0.04	0.42	0.676	0.935
dx_AD	Oligo	CCT2	0.02	0.03	0.69	0.493	0.72
dx_AD	PC	CCT2	0.12	0.36	0.34	0.736	0.999
dx_AD	Astro	CCT3	0.07	0.05	1.37	0.172	0.404
dx_AD	EN_L2_3_IT	CCT3	0.09	0.04	2.33	0.0196	0.144
dx_AD	EN_L3_5_IT_1	CCT3	0.12	0.06	2.15	0.0318	0.225
dx_AD	EN_L3_5_IT_2	CCT3	0.10	0.05	2.14	0.0323	0.196
dx_AD	EN_L3_5_IT_3	CCT3	0.13	0.05	2.90	0.00375	0.0413
dx_AD	EN_L5_6_NP	CCT3	0.03	0.08	0.37	0.709	0.959
dx_AD	EN_L5_ET	CCT3	0.78	0.48	1.63	0.103	0.999
dx_AD	EN_L6B	CCT3	0.14	0.08	1.77	0.0775	0.41
dx_AD	EN_L6_CT	CCT3	0.13	0.07	1.80	0.0714	0.386
dx_AD	EN_L6_IT_1	CCT3	0.08	0.07	1.16	0.247	0.719
dx_AD	EN_L6_IT_2	CCT3	0.03	0.08	0.39	0.7	0.963
dx_AD	Endo	CCT3	0.28	0.32	0.90	0.368	0.868
dx_AD	IN_ADARB2	CCT3	0.07	0.06	1.19	0.236	0.712
dx_AD	IN_LAMP5_LHX6	CCT3	0.03	0.08	0.40	0.688	0.94
dx_AD	IN_LAMP5_RELN	CCT3	0.02	0.06	0.29	0.775	0.969
dx_AD	IN_PVALB	CCT3	0.04	0.05	0.89	0.375	0.845
dx_AD	IN_PVALB_CHC	CCT3	-0.06	0.09	-0.64	0.524	0.906
dx_AD	IN_SST	CCT3	0.10	0.06	1.67	0.0942	0.521
dx_AD	IN_VIP	CCT3	0.08	0.05	1.58	0.114	0.416
dx_AD	Micro	CCT3	0.19	0.06	2.89	0.00381	0.0495
dx_AD	OPC	CCT3	0.07	0.05	1.49	0.137	0.669
dx_AD	Oligo	CCT3	0.10	0.04	2.51	0.0122	0.0886
dx_AD	PC	CCT3	0.16	0.35	0.44	0.657	0.995
dx_AD	Astro	CCT4	0.11	0.05	2.03	0.0426	0.18
dx_AD	EN_L2_3_IT	CCT4	0.02	0.03	0.74	0.459	0.718
dx_AD	EN_L3_5_IT_1	CCT4	0.08	0.06	1.46	0.143	0.462
dx_AD	EN_L3_5_IT_2	CCT4	0.07	0.04	1.69	0.0912	0.349
dx_AD	EN_L3_5_IT_3	CCT4	0.07	0.04	1.97	0.0487	0.206
dx_AD	EN_L5_6_NP	CCT4	0.03	0.07	0.47	0.636	0.945
dx_AD	EN_L5_ET	CCT4	0.18	0.69	0.25	0.799	0.999
dx_AD	EN_L6B	CCT4	-0.01	0.07	-0.20	0.841	0.958
dx_AD	EN_L6_CT	CCT4	0.04	0.06	0.63	0.528	0.854
dx_AD	EN_L6_IT_1	CCT4	0.03	0.06	0.55	0.583	0.897
dx_AD	EN_L6_IT_2	CCT4	0.08	0.07	1.11	0.265	0.824
dx_AD	Endo	CCT4	0.04	0.11	0.36	0.72	0.965
dx_AD	IN_ADARB2	CCT4	-0.03	0.06	-0.48	0.629	0.909
dx_AD	IN_LAMP5_LHX6	CCT4	-0.06	0.07	-0.88	0.377	0.846
dx_AD	IN_LAMP5_RELN	CCT4	0.00	0.06	0.05	0.958	0.993
dx_AD	IN_PVALB	CCT4	0.03	0.04	0.60	0.548	0.908
dx_AD	IN_PVALB_CHC	CCT4	0.10	0.08	1.28	0.2	0.729
dx_AD	IN_SST	CCT4	0.02	0.06	0.41	0.679	0.921
dx_AD	IN_VIP	CCT4	-0.01	0.04	-0.27	0.788	0.922
dx_AD	Micro	CCT4	0.08	0.06	1.43	0.153	0.446
dx_AD	OPC	CCT4	0.03	0.05	0.55	0.583	0.906
dx_AD	Oligo	CCT4	0.10	0.04	2.48	0.0133	0.0932
dx_AD	PC	CCT4	0.13	0.31	0.44	0.661	0.996
dx_AD	Astro	CCT5	0.12	0.06	2.09	0.0363	0.165
dx_AD	EN_L2_3_IT	CCT5	0.13	0.04	3.03	0.00245	0.0441
dx_AD	EN_L3_5_IT_1	CCT5	0.11	0.06	1.77	0.0767	0.342
dx_AD	EN_L3_5_IT_2	CCT5	0.14	0.06	2.48	0.0133	0.118
dx_AD	EN_L3_5_IT_3	CCT5	0.20	0.05	3.88	0.000107	0.0032
dx_AD	EN_L5_6_NP	CCT5	0.17	0.09	1.90	0.0577	0.624
dx_AD	EN_L6B	CCT5	0.11	0.09	1.15	0.249	0.653
dx_AD	EN_L6_CT	CCT5	0.05	0.09	0.54	0.588	0.878
dx_AD	EN_L6_IT_1	CCT5	0.09	0.08	1.21	0.228	0.7
dx_AD	EN_L6_IT_2	CCT5	0.03	0.10	0.32	0.749	0.973
dx_AD	Endo	CCT5	0.23	0.32	0.73	0.468	0.905
dx_AD	IN_ADARB2	CCT5	-0.03	0.07	-0.49	0.625	0.909
dx_AD	IN_LAMP5_LHX6	CCT5	0.03	0.10	0.34	0.731	0.949
dx_AD	IN_LAMP5_RELN	CCT5	0.02	0.08	0.26	0.798	0.973
dx_AD	IN_PVALB	CCT5	0.11	0.06	1.91	0.0561	0.476
dx_AD	IN_PVALB_CHC	CCT5	0.17	0.10	1.70	0.0889	0.567
dx_AD	IN_SST	CCT5	0.09	0.07	1.28	0.202	0.671
dx_AD	IN_VIP	CCT5	0.08	0.05	1.37	0.17	0.493
dx_AD	Micro	CCT5	0.11	0.07	1.64	0.102	0.363
dx_AD	OPC	CCT5	0.13	0.05	2.63	0.00858	0.327
dx_AD	Oligo	CCT5	0.20	0.04	4.66	3.12e-06	0.000533
dx_AD	PC	CCT5	0.27	0.37	0.73	0.467	0.989
dx_AD	Astro	CCT6A	-0.06	0.05	-1.18	0.237	0.488
dx_AD	EN_L2_3_IT	CCT6A	0.03	0.04	0.67	0.504	0.75
dx_AD	EN_L3_5_IT_1	CCT6A	0.05	0.06	0.74	0.457	0.76
dx_AD	EN_L3_5_IT_2	CCT6A	-0.02	0.05	-0.44	0.66	0.863
dx_AD	EN_L3_5_IT_3	CCT6A	0.00	0.05	0.01	0.989	0.996
dx_AD	EN_L5_6_NP	CCT6A	-0.03	0.08	-0.41	0.685	0.953
dx_AD	EN_L5_ET	CCT6A	-0.19	0.59	-0.32	0.746	0.999
dx_AD	EN_L6B	CCT6A	0.02	0.08	0.21	0.83	0.956
dx_AD	EN_L6_CT	CCT6A	-0.03	0.08	-0.32	0.747	0.938
dx_AD	EN_L6_IT_1	CCT6A	0.01	0.07	0.10	0.924	0.985
dx_AD	EN_L6_IT_2	CCT6A	0.10	0.09	1.08	0.278	0.835
dx_AD	Endo	CCT6A	-0.14	0.25	-0.54	0.588	0.934
dx_AD	IN_ADARB2	CCT6A	-0.03	0.07	-0.45	0.653	0.917
dx_AD	IN_LAMP5_LHX6	CCT6A	-0.01	0.09	-0.07	0.941	0.993
dx_AD	IN_LAMP5_RELN	CCT6A	-0.10	0.07	-1.41	0.158	0.677
dx_AD	IN_PVALB	CCT6A	-0.06	0.05	-1.17	0.242	0.762
dx_AD	IN_PVALB_CHC	CCT6A	0.01	0.08	0.07	0.941	0.995
dx_AD	IN_SST	CCT6A	0.05	0.07	0.69	0.489	0.847
dx_AD	IN_VIP	CCT6A	-0.02	0.05	-0.34	0.737	0.9
dx_AD	Micro	CCT6A	-0.03	0.06	-0.42	0.673	0.878
dx_AD	OPC	CCT6A	-0.01	0.05	-0.22	0.827	0.967
dx_AD	Oligo	CCT6A	-0.01	0.03	-0.37	0.71	0.863
dx_AD	PC	CCT6A	-0.05	0.34	-0.13	0.894	0.999
dx_AD	Astro	CCT6B	-0.23	0.08	-3.01	0.00265	0.0312
dx_AD	EN_L2_3_IT	CCT6B	-0.18	0.09	-2.11	0.035	0.198
dx_AD	EN_L3_5_IT_1	CCT6B	-0.15	0.11	-1.29	0.198	0.537
dx_AD	EN_L3_5_IT_2	CCT6B	-0.13	0.10	-1.39	0.164	0.468
dx_AD	EN_L3_5_IT_3	CCT6B	-0.23	0.10	-2.37	0.0179	0.112
dx_AD	EN_L5_6_NP	CCT6B	-0.13	0.45	-0.30	0.768	0.969
dx_AD	EN_L6B	CCT6B	0.23	0.46	0.50	0.621	0.885
dx_AD	EN_L6_CT	CCT6B	-0.07	0.13	-0.53	0.596	0.88
dx_AD	EN_L6_IT_1	CCT6B	-0.22	0.12	-1.82	0.0686	0.461
dx_AD	EN_L6_IT_2	CCT6B	-0.34	0.44	-0.76	0.445	0.911
dx_AD	IN_ADARB2	CCT6B	-0.17	0.13	-1.31	0.192	0.674
dx_AD	IN_LAMP5_LHX6	CCT6B	0.18	0.37	0.48	0.632	0.926
dx_AD	IN_LAMP5_RELN	CCT6B	-0.18	0.13	-1.32	0.185	0.71
dx_AD	IN_PVALB	CCT6B	-0.02	0.10	-0.24	0.81	0.971
dx_AD	IN_SST	CCT6B	-0.21	0.13	-1.62	0.105	0.538
dx_AD	IN_VIP	CCT6B	-0.17	0.11	-1.59	0.113	0.415
dx_AD	Micro	CCT6B	-0.26	0.11	-2.27	0.0233	0.155
dx_AD	OPC	CCT6B	-0.18	0.08	-2.15	0.0318	0.464
dx_AD	Oligo	CCT6B	-0.21	0.07	-2.81	0.00495	0.051
dx_AD	Astro	CCT7	0.02	0.04	0.36	0.721	0.866
dx_AD	EN_L2_3_IT	CCT7	0.11	0.05	2.20	0.0275	0.174
dx_AD	EN_L3_5_IT_1	CCT7	0.01	0.07	0.12	0.901	0.969
dx_AD	EN_L3_5_IT_2	CCT7	0.10	0.06	1.65	0.0995	0.364
dx_AD	EN_L3_5_IT_3	CCT7	0.15	0.05	2.84	0.00449	0.046
dx_AD	EN_L5_6_NP	CCT7	0.24	0.10	2.34	0.0195	0.467
dx_AD	EN_L6B	CCT7	0.05	0.10	0.54	0.586	0.868
dx_AD	EN_L6_CT	CCT7	0.02	0.09	0.20	0.839	0.962
dx_AD	EN_L6_IT_1	CCT7	0.06	0.08	0.70	0.483	0.856
dx_AD	EN_L6_IT_2	CCT7	-0.03	0.10	-0.26	0.792	0.975
dx_AD	Endo	CCT7	-0.10	0.31	-0.33	0.738	0.968
dx_AD	IN_ADARB2	CCT7	-0.01	0.09	-0.13	0.895	0.982
dx_AD	IN_LAMP5_LHX6	CCT7	0.07	0.11	0.63	0.528	0.898
dx_AD	IN_LAMP5_RELN	CCT7	0.11	0.09	1.35	0.178	0.7
dx_AD	IN_PVALB	CCT7	-0.01	0.06	-0.18	0.858	0.979
dx_AD	IN_PVALB_CHC	CCT7	-0.01	0.40	-0.01	0.99	0.999
dx_AD	IN_SST	CCT7	0.01	0.08	0.14	0.89	0.979
dx_AD	IN_VIP	CCT7	-0.01	0.05	-0.19	0.849	0.947
dx_AD	Micro	CCT7	0.07	0.06	1.05	0.296	0.619
dx_AD	OPC	CCT7	0.09	0.05	1.94	0.052	0.526
dx_AD	Oligo	CCT7	0.04	0.03	1.48	0.139	0.361
dx_AD	Astro	CCT8	0.07	0.04	1.62	0.105	0.306
dx_AD	EN_L2_3_IT	CCT8	0.08	0.04	2.08	0.0379	0.206
dx_AD	EN_L3_5_IT_1	CCT8	0.14	0.05	2.68	0.00741	0.104
dx_AD	EN_L3_5_IT_2	CCT8	0.09	0.05	1.85	0.0636	0.286
dx_AD	EN_L3_5_IT_3	CCT8	0.14	0.04	3.18	0.00147	0.0211
dx_AD	EN_L5_6_NP	CCT8	0.11	0.07	1.56	0.12	0.707
dx_AD	EN_L5_ET	CCT8	0.01	0.52	0.01	0.991	0.999
dx_AD	EN_L6B	CCT8	0.00	0.08	0.03	0.974	0.994
dx_AD	EN_L6_CT	CCT8	0.09	0.07	1.33	0.185	0.588
dx_AD	EN_L6_IT_1	CCT8	0.14	0.07	1.96	0.0498	0.406
dx_AD	EN_L6_IT_2	CCT8	0.04	0.09	0.52	0.604	0.946
dx_AD	Endo	CCT8	0.07	0.25	0.28	0.776	0.974
dx_AD	IN_ADARB2	CCT8	0.11	0.07	1.68	0.0937	0.558
dx_AD	IN_LAMP5_LHX6	CCT8	0.07	0.07	1.03	0.303	0.8
dx_AD	IN_LAMP5_RELN	CCT8	0.07	0.07	1.07	0.284	0.792
dx_AD	IN_PVALB	CCT8	0.02	0.05	0.55	0.579	0.917
dx_AD	IN_PVALB_CHC	CCT8	-0.12	0.08	-1.43	0.152	0.68
dx_AD	IN_SST	CCT8	0.04	0.06	0.75	0.456	0.829
dx_AD	IN_VIP	CCT8	0.06	0.04	1.45	0.148	0.464
dx_AD	Micro	CCT8	-0.01	0.05	-0.19	0.848	0.947
dx_AD	OPC	CCT8	0.03	0.04	0.78	0.434	0.855
dx_AD	Oligo	CCT8	0.08	0.03	2.66	0.00793	0.0675
dx_AD	PC	CCT8	0.18	0.29	0.61	0.539	0.993
dx_AD	Astro	CCZ1	0.03	0.05	0.60	0.552	0.761
dx_AD	EN_L2_3_IT	CCZ1	-0.01	0.05	-0.27	0.786	0.91
dx_AD	EN_L3_5_IT_1	CCZ1	0.01	0.07	0.17	0.861	0.954
dx_AD	EN_L3_5_IT_2	CCZ1	-0.10	0.06	-1.70	0.0895	0.346
dx_AD	EN_L3_5_IT_3	CCZ1	-0.06	0.06	-0.94	0.345	0.617
dx_AD	EN_L5_6_NP	CCZ1	-0.08	0.09	-0.82	0.41	0.883
dx_AD	EN_L6B	CCZ1	-0.03	0.10	-0.30	0.764	0.934
dx_AD	EN_L6_CT	CCZ1	-0.00	0.09	-0.03	0.977	0.994
dx_AD	EN_L6_IT_1	CCZ1	-0.01	0.08	-0.13	0.895	0.98
dx_AD	EN_L6_IT_2	CCZ1	0.08	0.10	0.82	0.41	0.903
dx_AD	IN_ADARB2	CCZ1	0.01	0.08	0.14	0.886	0.98
dx_AD	IN_LAMP5_LHX6	CCZ1	0.11	0.09	1.24	0.215	0.741
dx_AD	IN_LAMP5_RELN	CCZ1	-0.09	0.08	-1.22	0.224	0.741
dx_AD	IN_PVALB	CCZ1	0.00	0.06	0.01	0.99	0.999
dx_AD	IN_PVALB_CHC	CCZ1	-0.02	0.11	-0.15	0.882	0.983
dx_AD	IN_SST	CCZ1	-0.00	0.07	-0.02	0.986	0.997
dx_AD	IN_VIP	CCZ1	-0.03	0.06	-0.60	0.552	0.806
dx_AD	Micro	CCZ1	0.06	0.07	0.93	0.354	0.672
dx_AD	OPC	CCZ1	-0.03	0.05	-0.55	0.584	0.907
dx_AD	Oligo	CCZ1	-0.03	0.04	-0.66	0.506	0.731
dx_AD	Astro	CCZ1B	-0.08	0.06	-1.42	0.155	0.38
dx_AD	EN_L2_3_IT	CCZ1B	-0.15	0.06	-2.42	0.0154	0.127
dx_AD	EN_L3_5_IT_1	CCZ1B	-0.10	0.08	-1.27	0.205	0.544
dx_AD	EN_L3_5_IT_2	CCZ1B	-0.17	0.07	-2.53	0.0115	0.109
dx_AD	EN_L3_5_IT_3	CCZ1B	-0.15	0.07	-2.22	0.0262	0.142
dx_AD	EN_L5_6_NP	CCZ1B	-0.27	0.11	-2.48	0.0131	0.439
dx_AD	EN_L6B	CCZ1B	-0.16	0.09	-1.71	0.0882	0.43
dx_AD	EN_L6_CT	CCZ1B	-0.17	0.09	-1.79	0.0742	0.391
dx_AD	EN_L6_IT_1	CCZ1B	-0.19	0.08	-2.26	0.0236	0.299
dx_AD	EN_L6_IT_2	CCZ1B	-0.14	0.11	-1.24	0.214	0.788
dx_AD	IN_ADARB2	CCZ1B	-0.25	0.10	-2.57	0.0103	0.275
dx_AD	IN_LAMP5_LHX6	CCZ1B	-0.20	0.10	-2.01	0.0446	0.441
dx_AD	IN_LAMP5_RELN	CCZ1B	-0.05	0.09	-0.59	0.554	0.914
dx_AD	IN_PVALB	CCZ1B	-0.07	0.07	-1.00	0.319	0.813
dx_AD	IN_PVALB_CHC	CCZ1B	-0.05	0.11	-0.43	0.669	0.948
dx_AD	IN_SST	CCZ1B	-0.23	0.10	-2.44	0.0147	0.259
dx_AD	IN_VIP	CCZ1B	-0.11	0.07	-1.43	0.154	0.472
dx_AD	Micro	CCZ1B	-0.07	0.08	-0.92	0.355	0.673
dx_AD	OPC	CCZ1B	-0.14	0.06	-2.23	0.0255	0.443
dx_AD	Oligo	CCZ1B	-0.11	0.05	-2.29	0.0222	0.126
dx_AD	Astro	CD101	-0.10	0.12	-0.83	0.405	0.652
dx_AD	EN_L2_3_IT	CD101	-0.12	0.08	-1.40	0.162	0.437
dx_AD	EN_L3_5_IT_1	CD101	0.02	0.11	0.18	0.859	0.954
dx_AD	EN_L3_5_IT_2	CD101	0.07	0.11	0.65	0.519	0.788
dx_AD	EN_L3_5_IT_3	CD101	-0.01	0.10	-0.13	0.897	0.961
dx_AD	IN_PVALB	CD101	0.19	0.12	1.57	0.115	0.613
dx_AD	OPC	CD101	0.08	0.12	0.65	0.514	0.885
dx_AD	Astro	CD109	0.13	0.07	1.92	0.0545	0.209
dx_AD	EN_L2_3_IT	CD109	0.01	0.07	0.09	0.925	0.973
dx_AD	EN_L3_5_IT_1	CD109	-0.24	0.10	-2.30	0.0212	0.184
dx_AD	EN_L3_5_IT_2	CD109	-0.26	0.10	-2.73	0.00641	0.0753
dx_AD	EN_L3_5_IT_3	CD109	-0.20	0.10	-1.93	0.0533	0.218
dx_AD	EN_L5_6_NP	CD109	-0.10	0.12	-0.87	0.386	0.879
dx_AD	EN_L6_CT	CD109	0.13	0.13	0.94	0.349	0.743
dx_AD	EN_L6_IT_1	CD109	0.02	0.11	0.18	0.854	0.97
dx_AD	Endo	CD109	-0.32	0.13	-2.44	0.0148	0.359
dx_AD	IN_PVALB	CD109	0.30	0.12	2.49	0.0127	0.253
dx_AD	IN_VIP	CD109	0.10	0.11	0.91	0.362	0.676
dx_AD	Oligo	CD109	-0.08	0.07	-1.10	0.273	0.528
dx_AD	Astro	CD14	0.14	0.12	1.14	0.254	0.505
dx_AD	EN_L2_3_IT	CD14	0.07	0.40	0.17	0.867	0.946
dx_AD	Micro	CD14	0.17	0.09	1.88	0.0598	0.269
dx_AD	Oligo	CD14	0.07	0.10	0.74	0.462	0.696
dx_AD	PVM	CD14	-0.07	0.18	-0.40	0.689	0.974
dx_AD	Astro	CD151	0.31	0.07	4.24	2.28e-05	0.00121
dx_AD	EN_L2_3_IT	CD151	-0.07	0.09	-0.78	0.433	0.703
dx_AD	EN_L3_5_IT_2	CD151	-0.22	0.12	-1.81	0.0705	0.302
dx_AD	EN_L3_5_IT_3	CD151	-0.14	0.10	-1.47	0.14	0.382
dx_AD	EN_L6_IT_1	CD151	-0.03	0.31	-0.08	0.934	0.989
dx_AD	Endo	CD151	0.34	0.26	1.31	0.192	0.76
dx_AD	IN_VIP	CD151	-0.06	0.09	-0.66	0.507	0.783
dx_AD	Oligo	CD151	0.24	0.09	2.68	0.0073	0.064
dx_AD	PC	CD151	0.02	0.38	0.06	0.952	1
dx_AD	Astro	CD160	0.09	0.11	0.78	0.436	0.675
dx_AD	EN_L2_3_IT	CD160	-0.08	0.11	-0.74	0.462	0.72
dx_AD	EN_L3_5_IT_2	CD160	-0.21	0.39	-0.54	0.59	0.828
dx_AD	EN_L3_5_IT_3	CD160	-0.02	0.13	-0.14	0.886	0.956
dx_AD	Oligo	CD160	0.00	0.10	0.05	0.963	0.985
dx_AD	EN_L2_3_IT	CD163	0.32	0.47	0.69	0.488	0.739
dx_AD	Micro	CD163	0.61	0.24	2.61	0.00914	0.0868
dx_AD	Oligo	CD163	0.20	0.14	1.45	0.146	0.372
dx_AD	PVM	CD163	0.05	0.17	0.28	0.782	0.978
dx_AD	Astro	CD163L1	-0.08	0.10	-0.79	0.428	0.669
dx_AD	EN_L2_3_IT	CD163L1	0.02	0.08	0.23	0.82	0.925
dx_AD	EN_L3_5_IT_1	CD163L1	-0.13	0.07	-1.92	0.0554	0.295
dx_AD	EN_L3_5_IT_2	CD163L1	-0.06	0.07	-0.89	0.373	0.681
dx_AD	EN_L3_5_IT_3	CD163L1	-0.25	0.09	-2.94	0.00328	0.0376
dx_AD	EN_L5_6_NP	CD163L1	0.05	0.12	0.38	0.703	0.957
dx_AD	EN_L6B	CD163L1	0.10	0.39	0.25	0.802	0.946
dx_AD	EN_L6_CT	CD163L1	-0.31	0.37	-0.84	0.4	0.783
dx_AD	EN_L6_IT_1	CD163L1	0.33	0.46	0.72	0.474	0.852
dx_AD	EN_L6_IT_2	CD163L1	0.11	0.10	1.09	0.277	0.835
dx_AD	IN_PVALB	CD163L1	-0.20	0.10	-1.92	0.0552	0.474
dx_AD	IN_SST	CD163L1	-0.09	0.10	-0.86	0.391	0.8
dx_AD	IN_VIP	CD163L1	-0.08	0.06	-1.33	0.182	0.508
dx_AD	Micro	CD163L1	0.29	0.21	1.40	0.162	0.459
dx_AD	Oligo	CD163L1	-0.16	0.08	-2.06	0.0391	0.176
dx_AD	PVM	CD163L1	-0.07	0.18	-0.41	0.681	0.973
dx_AD	Astro	CD164	-0.02	0.04	-0.56	0.575	0.777
dx_AD	EN_L2_3_IT	CD164	0.04	0.04	0.99	0.32	0.609
dx_AD	EN_L3_5_IT_1	CD164	-0.01	0.06	-0.22	0.825	0.941
dx_AD	EN_L3_5_IT_2	CD164	0.03	0.05	0.55	0.579	0.823
dx_AD	EN_L3_5_IT_3	CD164	-0.03	0.05	-0.63	0.529	0.761
dx_AD	EN_L5_6_NP	CD164	0.12	0.10	1.22	0.222	0.803
dx_AD	EN_L6B	CD164	-0.01	0.10	-0.10	0.922	0.981
dx_AD	EN_L6_CT	CD164	-0.10	0.09	-1.21	0.226	0.634
dx_AD	EN_L6_IT_1	CD164	-0.03	0.07	-0.39	0.698	0.934
dx_AD	EN_L6_IT_2	CD164	0.13	0.09	1.41	0.157	0.738
dx_AD	Endo	CD164	-0.27	0.24	-1.14	0.256	0.803
dx_AD	IN_ADARB2	CD164	-0.00	0.08	-0.04	0.969	0.997
dx_AD	IN_LAMP5_LHX6	CD164	0.13	0.11	1.22	0.223	0.75
dx_AD	IN_LAMP5_RELN	CD164	0.09	0.08	1.06	0.291	0.797
dx_AD	IN_PVALB	CD164	0.00	0.05	0.06	0.952	0.994
dx_AD	IN_PVALB_CHC	CD164	0.25	0.11	2.27	0.0233	0.34
dx_AD	IN_SST	CD164	-0.02	0.07	-0.32	0.746	0.941
dx_AD	IN_VIP	CD164	0.06	0.05	1.21	0.225	0.554
dx_AD	Micro	CD164	0.19	0.05	4.05	5.12e-05	0.00223
dx_AD	OPC	CD164	0.02	0.04	0.40	0.686	0.938
dx_AD	Oligo	CD164	0.06	0.04	1.47	0.141	0.364
dx_AD	PC	CD164	0.02	0.10	0.21	0.83	0.999
dx_AD	PVM	CD164	0.21	0.14	1.47	0.142	0.82
dx_AD	VLMC	CD164	0.16	0.11	1.50	0.134	0.454
dx_AD	Micro	CD180	0.17	0.13	1.33	0.182	0.487
dx_AD	Adaptive	CD2	0.24	0.18	1.34	0.181	0.842
dx_AD	Astro	CD200	-0.18	0.08	-2.24	0.0254	0.132
dx_AD	EN_L2_3_IT	CD200	0.00	0.03	0.08	0.934	0.975
dx_AD	EN_L3_5_IT_1	CD200	0.02	0.04	0.36	0.716	0.899
dx_AD	EN_L3_5_IT_2	CD200	0.01	0.04	0.37	0.715	0.89
dx_AD	EN_L3_5_IT_3	CD200	0.06	0.03	1.64	0.101	0.316
dx_AD	EN_L5_6_NP	CD200	0.08	0.06	1.26	0.206	0.789
dx_AD	EN_L5_ET	CD200	0.21	0.45	0.47	0.637	0.999
dx_AD	EN_L6B	CD200	0.02	0.06	0.35	0.728	0.921
dx_AD	EN_L6_CT	CD200	-0.04	0.05	-0.81	0.418	0.796
dx_AD	EN_L6_IT_1	CD200	-0.02	0.05	-0.47	0.639	0.916
dx_AD	EN_L6_IT_2	CD200	-0.01	0.07	-0.17	0.869	0.982
dx_AD	IN_ADARB2	CD200	0.04	0.05	0.81	0.419	0.831
dx_AD	IN_LAMP5_LHX6	CD200	0.09	0.06	1.47	0.141	0.656
dx_AD	IN_LAMP5_RELN	CD200	0.05	0.05	0.89	0.374	0.842
dx_AD	IN_PVALB	CD200	0.05	0.04	1.27	0.203	0.727
dx_AD	IN_PVALB_CHC	CD200	0.06	0.07	0.93	0.352	0.838
dx_AD	IN_SST	CD200	0.05	0.05	1.05	0.294	0.743
dx_AD	IN_VIP	CD200	0.01	0.03	0.42	0.672	0.87
dx_AD	Micro	CD200	-0.01	0.10	-0.14	0.89	0.963
dx_AD	OPC	CD200	-0.01	0.04	-0.35	0.724	0.948
dx_AD	Oligo	CD200	-0.00	0.04	-0.03	0.976	0.991
dx_AD	Astro	CD200R1	0.30	0.11	2.63	0.00854	0.0669
dx_AD	EN_L2_3_IT	CD200R1	-0.13	0.08	-1.57	0.117	0.373
dx_AD	EN_L3_5_IT_2	CD200R1	0.04	0.11	0.41	0.68	0.874
dx_AD	EN_L3_5_IT_3	CD200R1	-0.24	0.12	-2.04	0.0414	0.188
dx_AD	EN_L5_6_NP	CD200R1	-0.48	0.37	-1.29	0.198	0.781
dx_AD	EN_L6_IT_1	CD200R1	-0.03	0.14	-0.22	0.823	0.962
dx_AD	IN_PVALB	CD200R1	0.10	0.12	0.88	0.379	0.846
dx_AD	PVM	CD200R1	-0.95	0.70	-1.37	0.17	0.844
dx_AD	EN_L5_6_NP	CD200R1L	-0.09	0.15	-0.58	0.564	0.931
dx_AD	Astro	CD22	0.02	0.09	0.22	0.826	0.922
dx_AD	EN_L2_3_IT	CD22	-0.02	0.09	-0.27	0.786	0.91
dx_AD	EN_L3_5_IT_2	CD22	-0.10	0.11	-0.89	0.374	0.681
dx_AD	EN_L3_5_IT_3	CD22	0.01	0.11	0.07	0.941	0.977
dx_AD	IN_PVALB	CD22	-0.02	0.11	-0.23	0.822	0.974
dx_AD	IN_VIP	CD22	-0.06	0.11	-0.52	0.602	0.835
dx_AD	Micro	CD22	0.16	0.11	1.52	0.129	0.41
dx_AD	OPC	CD22	0.06	0.10	0.57	0.567	0.902
dx_AD	Oligo	CD22	0.10	0.04	2.85	0.00434	0.0476
dx_AD	Adaptive	CD226	0.25	0.19	1.33	0.183	0.842
dx_AD	Astro	CD226	-0.13	0.07	-1.82	0.0691	0.241
dx_AD	EN_L2_3_IT	CD226	0.04	0.06	0.68	0.498	0.745
dx_AD	EN_L3_5_IT_1	CD226	-0.03	0.11	-0.24	0.81	0.935
dx_AD	EN_L3_5_IT_2	CD226	0.09	0.08	1.17	0.24	0.559
dx_AD	EN_L3_5_IT_3	CD226	0.11	0.07	1.46	0.143	0.386
dx_AD	EN_L5_6_NP	CD226	0.24	0.12	2.03	0.0427	0.574
dx_AD	EN_L6B	CD226	0.25	0.10	2.49	0.0126	0.176
dx_AD	EN_L6_CT	CD226	0.11	0.10	1.12	0.263	0.673
dx_AD	EN_L6_IT_1	CD226	-0.11	0.10	-1.08	0.282	0.742
dx_AD	EN_L6_IT_2	CD226	0.14	0.13	1.04	0.299	0.851
dx_AD	IN_ADARB2	CD226	0.20	0.10	1.94	0.0523	0.466
dx_AD	IN_LAMP5_RELN	CD226	0.20	0.10	2.04	0.0414	0.439
dx_AD	IN_PVALB	CD226	0.06	0.07	0.82	0.413	0.862
dx_AD	IN_SST	CD226	0.16	0.09	1.67	0.094	0.521
dx_AD	IN_VIP	CD226	0.04	0.07	0.52	0.602	0.835
dx_AD	Micro	CD226	0.00	0.08	0.05	0.958	0.986
dx_AD	OPC	CD226	-0.19	0.08	-2.28	0.0229	0.432
dx_AD	Oligo	CD226	-0.14	0.06	-2.56	0.0106	0.0807
dx_AD	EN_L3_5_IT_1	CD24	0.58	0.16	3.51	0.000457	0.0207
dx_AD	EN_L3_5_IT_2	CD24	0.21	0.22	0.95	0.342	0.656
dx_AD	EN_L3_5_IT_3	CD24	0.13	0.21	0.61	0.539	0.767
dx_AD	IN_VIP	CD24	-0.05	0.11	-0.50	0.615	0.842
dx_AD	Adaptive	CD247	0.05	0.16	0.33	0.739	0.967
dx_AD	Astro	CD247	0.27	0.08	3.30	0.000973	0.0162
dx_AD	EN_L2_3_IT	CD247	0.20	0.06	3.25	0.00114	0.0287
dx_AD	EN_L3_5_IT_1	CD247	0.30	0.08	3.79	0.00015	0.00984
dx_AD	EN_L3_5_IT_2	CD247	0.22	0.07	2.99	0.00278	0.0431
dx_AD	EN_L3_5_IT_3	CD247	0.20	0.08	2.70	0.00697	0.0615
dx_AD	EN_L5_6_NP	CD247	0.25	0.12	2.05	0.0401	0.566
dx_AD	EN_L6B	CD247	0.17	0.13	1.29	0.198	0.594
dx_AD	EN_L6_CT	CD247	0.20	0.11	1.81	0.07	0.384
dx_AD	EN_L6_IT_1	CD247	0.14	0.10	1.37	0.17	0.641
dx_AD	EN_L6_IT_2	CD247	0.39	0.13	3.02	0.00256	0.243
dx_AD	IN_ADARB2	CD247	0.33	0.10	3.48	0.000511	0.0733
dx_AD	IN_LAMP5_LHX6	CD247	0.10	0.11	0.90	0.37	0.84
dx_AD	IN_LAMP5_RELN	CD247	0.29	0.10	2.94	0.00324	0.129
dx_AD	IN_PVALB	CD247	0.24	0.09	2.59	0.00954	0.225
dx_AD	IN_PVALB_CHC	CD247	0.42	0.15	2.80	0.00505	0.166
dx_AD	IN_SST	CD247	0.22	0.09	2.54	0.0111	0.226
dx_AD	IN_VIP	CD247	0.23	0.07	3.26	0.00113	0.0497
dx_AD	Micro	CD247	0.34	0.13	2.60	0.00937	0.0883
dx_AD	OPC	CD247	0.17	0.11	1.60	0.11	0.648
dx_AD	Oligo	CD247	0.30	0.08	3.88	0.000105	0.00495
dx_AD	Astro	CD27	-0.02	0.11	-0.19	0.847	0.931
dx_AD	EN_L2_3_IT	CD27	-0.19	0.12	-1.59	0.111	0.363
dx_AD	Oligo	CD27	-0.19	0.08	-2.36	0.0184	0.113
dx_AD	Astro	CD274	-0.12	0.11	-1.07	0.283	0.537
dx_AD	EN_L2_3_IT	CD274	-0.07	0.08	-0.87	0.384	0.663
dx_AD	EN_L3_5_IT_2	CD274	0.25	0.10	2.38	0.0171	0.137
dx_AD	EN_L3_5_IT_3	CD274	0.06	0.11	0.57	0.566	0.785
dx_AD	IN_PVALB	CD274	0.06	0.09	0.64	0.525	0.902
dx_AD	IN_SST	CD274	-0.03	0.12	-0.28	0.782	0.951
dx_AD	IN_VIP	CD274	-0.17	0.11	-1.61	0.108	0.409
dx_AD	Micro	CD274	-0.56	0.13	-4.37	1.23e-05	0.00074
dx_AD	OPC	CD274	-0.07	0.36	-0.19	0.847	0.973
dx_AD	Oligo	CD274	0.03	0.11	0.29	0.769	0.895
dx_AD	Astro	CD276	0.07	0.06	1.18	0.237	0.488
dx_AD	EN_L2_3_IT	CD276	-0.04	0.05	-0.85	0.393	0.67
dx_AD	EN_L3_5_IT_1	CD276	0.01	0.06	0.16	0.874	0.959
dx_AD	EN_L3_5_IT_2	CD276	-0.03	0.05	-0.55	0.585	0.826
dx_AD	EN_L3_5_IT_3	CD276	-0.09	0.05	-1.77	0.0768	0.271
dx_AD	EN_L5_6_NP	CD276	-0.13	0.08	-1.62	0.105	0.69
dx_AD	EN_L5_ET	CD276	-0.41	0.53	-0.77	0.439	0.999
dx_AD	EN_L6B	CD276	-0.09	0.08	-1.10	0.269	0.668
dx_AD	EN_L6_CT	CD276	-0.10	0.07	-1.37	0.17	0.573
dx_AD	EN_L6_IT_1	CD276	-0.03	0.07	-0.46	0.646	0.918
dx_AD	EN_L6_IT_2	CD276	0.01	0.09	0.13	0.898	0.986
dx_AD	IN_ADARB2	CD276	0.01	0.07	0.19	0.848	0.969
dx_AD	IN_LAMP5_LHX6	CD276	-0.09	0.09	-1.01	0.312	0.805
dx_AD	IN_LAMP5_RELN	CD276	-0.02	0.08	-0.28	0.78	0.97
dx_AD	IN_PVALB	CD276	0.06	0.06	0.94	0.348	0.828
dx_AD	IN_PVALB_CHC	CD276	-0.10	0.10	-0.99	0.321	0.826
dx_AD	IN_SST	CD276	0.01	0.07	0.11	0.916	0.984
dx_AD	IN_VIP	CD276	-0.06	0.05	-1.04	0.299	0.627
dx_AD	Micro	CD276	-0.18	0.08	-2.23	0.0257	0.162
dx_AD	OPC	CD276	-0.02	0.07	-0.33	0.744	0.952
dx_AD	Oligo	CD276	-0.10	0.08	-1.28	0.2	0.444
dx_AD	Astro	CD2AP	-0.07	0.04	-1.98	0.0473	0.192
dx_AD	EN_L2_3_IT	CD2AP	-0.03	0.03	-1.15	0.249	0.539
dx_AD	EN_L3_5_IT_1	CD2AP	0.08	0.04	1.87	0.0619	0.311
dx_AD	EN_L3_5_IT_2	CD2AP	0.05	0.03	1.39	0.166	0.47
dx_AD	EN_L3_5_IT_3	CD2AP	0.07	0.04	1.90	0.057	0.227
dx_AD	EN_L5_6_NP	CD2AP	-0.03	0.06	-0.46	0.646	0.947
dx_AD	EN_L5_ET	CD2AP	-0.24	0.41	-0.59	0.553	0.999
dx_AD	EN_L6B	CD2AP	0.04	0.06	0.63	0.529	0.841
dx_AD	EN_L6_CT	CD2AP	0.09	0.05	1.80	0.0722	0.386
dx_AD	EN_L6_IT_1	CD2AP	0.04	0.06	0.65	0.514	0.869
dx_AD	EN_L6_IT_2	CD2AP	-0.01	0.07	-0.07	0.943	0.993
dx_AD	Endo	CD2AP	-0.11	0.07	-1.51	0.131	0.701
dx_AD	IN_ADARB2	CD2AP	-0.05	0.05	-1.02	0.307	0.76
dx_AD	IN_LAMP5_LHX6	CD2AP	-0.05	0.07	-0.73	0.463	0.879
dx_AD	IN_LAMP5_RELN	CD2AP	-0.07	0.05	-1.25	0.21	0.734
dx_AD	IN_PVALB	CD2AP	-0.05	0.04	-1.47	0.142	0.656
dx_AD	IN_PVALB_CHC	CD2AP	-0.07	0.07	-1.03	0.302	0.815
dx_AD	IN_SST	CD2AP	0.04	0.05	0.85	0.394	0.802
dx_AD	IN_VIP	CD2AP	-0.03	0.04	-0.76	0.45	0.743
dx_AD	Micro	CD2AP	-0.05	0.04	-1.21	0.225	0.541
dx_AD	OPC	CD2AP	-0.06	0.05	-1.27	0.204	0.725
dx_AD	Oligo	CD2AP	-0.08	0.04	-2.16	0.0304	0.153
dx_AD	PC	CD2AP	-0.04	0.12	-0.34	0.737	0.999
dx_AD	PVM	CD2AP	-0.19	0.12	-1.58	0.114	0.798
dx_AD	SMC	CD2AP	0.41	0.76	0.54	0.587	0.972
dx_AD	VLMC	CD2AP	0.01	0.12	0.09	0.931	0.975
dx_AD	Astro	CD2BP2	-0.11	0.06	-1.97	0.0487	0.195
dx_AD	EN_L2_3_IT	CD2BP2	0.05	0.06	0.86	0.388	0.666
dx_AD	EN_L3_5_IT_1	CD2BP2	0.15	0.08	1.80	0.0726	0.334
dx_AD	EN_L3_5_IT_2	CD2BP2	0.06	0.07	0.88	0.378	0.685
dx_AD	EN_L3_5_IT_3	CD2BP2	0.01	0.07	0.21	0.835	0.932
dx_AD	EN_L5_6_NP	CD2BP2	0.85	0.36	2.36	0.0184	0.455
dx_AD	EN_L6B	CD2BP2	0.25	0.35	0.70	0.483	0.819
dx_AD	EN_L6_CT	CD2BP2	-0.05	0.11	-0.48	0.63	0.895
dx_AD	EN_L6_IT_1	CD2BP2	-0.05	0.10	-0.54	0.59	0.898
dx_AD	IN_ADARB2	CD2BP2	0.17	0.10	1.69	0.0914	0.554
dx_AD	IN_LAMP5_RELN	CD2BP2	-0.03	0.09	-0.33	0.741	0.96
dx_AD	IN_PVALB	CD2BP2	-0.03	0.08	-0.37	0.715	0.95
dx_AD	IN_SST	CD2BP2	0.09	0.09	0.95	0.34	0.772
dx_AD	IN_VIP	CD2BP2	-0.06	0.07	-0.84	0.399	0.703
dx_AD	Micro	CD2BP2	-0.08	0.08	-1.00	0.315	0.634
dx_AD	OPC	CD2BP2	-0.01	0.08	-0.08	0.935	0.994
dx_AD	Oligo	CD2BP2	-0.05	0.04	-1.22	0.223	0.472
dx_AD	Micro	CD300A	-0.02	0.06	-0.38	0.704	0.89
dx_AD	EN_L2_3_IT	CD300LF	-0.17	0.09	-1.86	0.0632	0.272
dx_AD	EN_L3_5_IT_2	CD300LF	-0.28	0.11	-2.50	0.0126	0.114
dx_AD	EN_L3_5_IT_3	CD300LF	-0.23	0.11	-2.10	0.036	0.172
dx_AD	EN_L6B	CD300LF	0.04	0.45	0.09	0.927	0.981
dx_AD	EN_L6_IT_2	CD300LF	0.85	0.43	1.98	0.0472	0.57
dx_AD	IN_PVALB	CD300LF	-0.20	0.12	-1.69	0.092	0.57
dx_AD	IN_VIP	CD300LF	-0.13	0.10	-1.26	0.206	0.535
dx_AD	Micro	CD300LF	-0.14	0.10	-1.35	0.178	0.482
dx_AD	Astro	CD302	-0.05	0.08	-0.67	0.5	0.723
dx_AD	EN_L2_3_IT	CD302	-0.12	0.13	-0.95	0.341	0.627
dx_AD	Micro	CD302	0.22	0.07	2.98	0.00292	0.0416
dx_AD	OPC	CD302	0.04	0.08	0.48	0.635	0.924
dx_AD	Oligo	CD302	0.02	0.08	0.21	0.831	0.926
dx_AD	Astro	CD320	0.07	0.07	1.08	0.279	0.533
dx_AD	EN_L2_3_IT	CD320	0.10	0.06	1.63	0.104	0.35
dx_AD	EN_L3_5_IT_2	CD320	0.08	0.07	1.07	0.287	0.606
dx_AD	EN_L3_5_IT_3	CD320	0.08	0.07	1.15	0.252	0.523
dx_AD	EN_L6B	CD320	-0.24	0.38	-0.64	0.525	0.839
dx_AD	EN_L6_CT	CD320	0.12	0.28	0.42	0.676	0.912
dx_AD	EN_L6_IT_1	CD320	0.21	0.40	0.52	0.604	0.902
dx_AD	Endo	CD320	-0.28	0.15	-1.88	0.0595	0.581
dx_AD	IN_ADARB2	CD320	0.22	0.10	2.27	0.0233	0.365
dx_AD	IN_LAMP5_RELN	CD320	-0.05	0.12	-0.41	0.681	0.944
dx_AD	IN_PVALB	CD320	-0.02	0.07	-0.23	0.815	0.972
dx_AD	IN_SST	CD320	-0.14	0.09	-1.51	0.131	0.582
dx_AD	IN_VIP	CD320	-0.05	0.06	-0.77	0.444	0.737
dx_AD	OPC	CD320	0.03	0.07	0.43	0.67	0.933
dx_AD	Oligo	CD320	0.09	0.04	2.03	0.0426	0.185
dx_AD	Micro	CD33	0.16	0.07	2.28	0.0225	0.152
dx_AD	Endo	CD34	-0.25	0.11	-2.18	0.029	0.474
dx_AD	Astro	CD36	-0.29	0.10	-2.84	0.00445	0.0448
dx_AD	EN_L2_3_IT	CD36	-0.02	0.08	-0.29	0.769	0.901
dx_AD	EN_L3_5_IT_1	CD36	-0.05	0.15	-0.33	0.745	0.909
dx_AD	EN_L3_5_IT_2	CD36	0.14	0.13	1.06	0.291	0.61
dx_AD	EN_L3_5_IT_3	CD36	0.21	0.11	1.93	0.0539	0.219
dx_AD	EN_L5_6_NP	CD36	0.01	0.10	0.06	0.953	0.992
dx_AD	EN_L6B	CD36	0.75	0.68	1.11	0.269	0.668
dx_AD	EN_L6_CT	CD36	0.11	0.18	0.63	0.53	0.855
dx_AD	EN_L6_IT_1	CD36	-0.06	0.16	-0.40	0.689	0.932
dx_AD	EN_L6_IT_2	CD36	0.44	0.49	0.89	0.372	0.885
dx_AD	IN_ADARB2	CD36	-0.02	0.12	-0.19	0.848	0.969
dx_AD	IN_LAMP5_RELN	CD36	-0.18	0.15	-1.20	0.231	0.747
dx_AD	IN_PVALB	CD36	0.12	0.12	1.02	0.309	0.807
dx_AD	IN_SST	CD36	-0.04	0.13	-0.26	0.793	0.955
dx_AD	IN_VIP	CD36	-0.12	0.10	-1.20	0.228	0.556
dx_AD	Oligo	CD36	0.07	0.06	1.04	0.298	0.553
dx_AD	Astro	CD37	0.21	0.13	1.59	0.111	0.316
dx_AD	EN_L2_3_IT	CD37	0.02	0.11	0.14	0.886	0.954
dx_AD	Micro	CD37	-0.03	0.06	-0.40	0.687	0.884
dx_AD	Oligo	CD37	0.10	0.10	1.01	0.313	0.566
dx_AD	Astro	CD38	-0.37	0.10	-3.77	0.000164	0.00487
dx_AD	EN_L2_3_IT	CD38	-0.10	0.09	-1.07	0.287	0.575
dx_AD	EN_L3_5_IT_2	CD38	0.90	0.37	2.42	0.0153	0.128
dx_AD	Oligo	CD38	0.16	0.06	2.78	0.00536	0.0535
dx_AD	PC	CD38	-0.22	0.17	-1.32	0.188	0.979
dx_AD	Astro	CD4	-0.11	0.11	-1.02	0.306	0.561
dx_AD	EN_L2_3_IT	CD4	-0.18	0.11	-1.62	0.105	0.352
dx_AD	EN_L3_5_IT_2	CD4	0.35	0.37	0.97	0.333	0.648
dx_AD	Micro	CD4	-0.02	0.05	-0.38	0.701	0.889
dx_AD	Oligo	CD4	-0.06	0.09	-0.61	0.54	0.754
dx_AD	PVM	CD4	0.04	0.38	0.11	0.913	0.986
dx_AD	Astro	CD40	0.02	0.07	0.33	0.738	0.875
dx_AD	EN_L2_3_IT	CD40	-0.30	0.13	-2.35	0.0185	0.139
dx_AD	Micro	CD40	-0.04	0.08	-0.46	0.643	0.864
dx_AD	Adaptive	CD44	0.11	0.14	0.83	0.407	0.928
dx_AD	Astro	CD44	0.25	0.16	1.60	0.111	0.314
dx_AD	EN_L2_3_IT	CD44	0.19	0.17	1.11	0.269	0.558
dx_AD	EN_L3_5_IT_2	CD44	0.36	0.18	1.99	0.0471	0.241
dx_AD	EN_L3_5_IT_3	CD44	0.21	0.18	1.20	0.232	0.502
dx_AD	IN_PVALB	CD44	0.18	0.18	0.97	0.33	0.818
dx_AD	IN_VIP	CD44	0.13	0.17	0.77	0.441	0.735
dx_AD	Micro	CD44	0.94	0.14	6.50	8.29e-11	2.57e-08
dx_AD	OPC	CD44	0.35	0.16	2.22	0.0262	0.443
dx_AD	Oligo	CD44	0.13	0.11	1.14	0.255	0.509
dx_AD	PC	CD44	0.22	0.20	1.13	0.257	0.979
dx_AD	PVM	CD44	-0.11	0.78	-0.13	0.893	0.983
dx_AD	SMC	CD44	0.53	1.01	0.52	0.601	0.972
dx_AD	Adaptive	CD46	-0.08	0.17	-0.50	0.614	0.946
dx_AD	Astro	CD46	-0.07	0.03	-2.06	0.0397	0.173
dx_AD	EN_L2_3_IT	CD46	-0.08	0.03	-2.49	0.0127	0.113
dx_AD	EN_L3_5_IT_1	CD46	-0.09	0.05	-2.00	0.0454	0.269
dx_AD	EN_L3_5_IT_2	CD46	-0.05	0.04	-1.14	0.253	0.571
dx_AD	EN_L3_5_IT_3	CD46	-0.02	0.04	-0.62	0.533	0.764
dx_AD	EN_L5_6_NP	CD46	-0.09	0.06	-1.43	0.152	0.742
dx_AD	EN_L5_ET	CD46	-0.08	0.39	-0.20	0.845	0.999
dx_AD	EN_L6B	CD46	-0.04	0.06	-0.77	0.441	0.792
dx_AD	EN_L6_CT	CD46	-0.04	0.05	-0.80	0.421	0.799
dx_AD	EN_L6_IT_1	CD46	-0.04	0.05	-0.94	0.345	0.783
dx_AD	EN_L6_IT_2	CD46	-0.00	0.06	-0.06	0.954	0.994
dx_AD	Endo	CD46	-0.19	0.09	-2.22	0.0267	0.46
dx_AD	IN_ADARB2	CD46	-0.07	0.05	-1.53	0.126	0.608
dx_AD	IN_LAMP5_LHX6	CD46	-0.09	0.05	-1.64	0.101	0.599
dx_AD	IN_LAMP5_RELN	CD46	-0.07	0.05	-1.33	0.185	0.709
dx_AD	IN_PVALB	CD46	-0.04	0.04	-0.84	0.401	0.857
dx_AD	IN_PVALB_CHC	CD46	-0.07	0.07	-1.03	0.304	0.815
dx_AD	IN_SST	CD46	-0.09	0.04	-1.99	0.0466	0.405
dx_AD	IN_VIP	CD46	-0.07	0.04	-1.85	0.0645	0.322
dx_AD	Micro	CD46	-0.02	0.04	-0.41	0.678	0.88
dx_AD	OPC	CD46	-0.08	0.03	-2.35	0.0188	0.412
dx_AD	Oligo	CD46	-0.06	0.04	-1.56	0.118	0.33
dx_AD	PC	CD46	-0.02	0.09	-0.27	0.789	0.999
dx_AD	PVM	CD46	0.16	0.12	1.32	0.186	0.848
dx_AD	SMC	CD46	0.32	0.22	1.45	0.146	0.95
dx_AD	VLMC	CD46	-0.11	0.09	-1.27	0.204	0.545
dx_AD	Adaptive	CD47	-0.07	0.12	-0.61	0.544	0.934
dx_AD	Astro	CD47	-0.23	0.05	-4.34	1.41e-05	0.00087
dx_AD	EN_L2_3_IT	CD47	0.04	0.03	1.41	0.158	0.432
dx_AD	EN_L3_5_IT_1	CD47	0.04	0.03	1.25	0.211	0.551
dx_AD	EN_L3_5_IT_2	CD47	0.06	0.03	1.93	0.0537	0.26
dx_AD	EN_L3_5_IT_3	CD47	0.02	0.03	0.77	0.442	0.697
dx_AD	EN_L5_6_NP	CD47	0.06	0.04	1.35	0.177	0.767
dx_AD	EN_L5_ET	CD47	-0.03	0.30	-0.11	0.915	0.999
dx_AD	EN_L6B	CD47	-0.05	0.05	-1.15	0.249	0.653
dx_AD	EN_L6_CT	CD47	0.02	0.04	0.50	0.616	0.889
dx_AD	EN_L6_IT_1	CD47	0.10	0.04	2.60	0.00925	0.189
dx_AD	EN_L6_IT_2	CD47	0.06	0.05	1.36	0.173	0.753
dx_AD	Endo	CD47	-0.17	0.10	-1.74	0.0816	0.623
dx_AD	IN_ADARB2	CD47	0.06	0.05	1.33	0.183	0.667
dx_AD	IN_LAMP5_LHX6	CD47	0.07	0.04	1.74	0.0825	0.557
dx_AD	IN_LAMP5_RELN	CD47	0.02	0.04	0.48	0.632	0.936
dx_AD	IN_PVALB	CD47	0.04	0.03	1.26	0.209	0.731
dx_AD	IN_PVALB_CHC	CD47	0.09	0.05	1.84	0.0655	0.507
dx_AD	IN_SST	CD47	0.16	0.04	4.08	4.48e-05	0.0109
dx_AD	IN_VIP	CD47	0.01	0.03	0.40	0.687	0.877
dx_AD	Micro	CD47	0.11	0.04	2.58	0.0098	0.0901
dx_AD	OPC	CD47	0.02	0.04	0.67	0.505	0.883
dx_AD	Oligo	CD47	-0.01	0.03	-0.22	0.828	0.924
dx_AD	PC	CD47	-0.09	0.11	-0.84	0.399	0.983
dx_AD	PVM	CD47	-0.16	0.14	-1.15	0.252	0.888
dx_AD	VLMC	CD47	0.07	0.11	0.60	0.548	0.807
dx_AD	Astro	CD5	-0.23	0.11	-2.03	0.0426	0.18
dx_AD	EN_L2_3_IT	CD5	-0.21	0.14	-1.52	0.129	0.39
dx_AD	EN_L3_5_IT_2	CD5	-0.04	0.13	-0.34	0.735	0.9
dx_AD	EN_L3_5_IT_3	CD5	-0.11	0.36	-0.31	0.754	0.895
dx_AD	Oligo	CD5	0.03	0.11	0.25	0.804	0.913
dx_AD	Adaptive	CD53	0.06	0.13	0.46	0.647	0.955
dx_AD	Astro	CD53	-0.17	0.29	-0.61	0.544	0.756
dx_AD	EN_L2_3_IT	CD53	0.05	0.11	0.48	0.633	0.83
dx_AD	EN_L3_5_IT_2	CD53	0.08	0.12	0.63	0.526	0.792
dx_AD	IN_PVALB	CD53	0.55	0.36	1.52	0.13	0.637
dx_AD	Micro	CD53	-0.02	0.04	-0.57	0.57	0.827
dx_AD	Oligo	CD53	-0.08	0.08	-0.97	0.33	0.583
dx_AD	PVM	CD53	-0.03	0.11	-0.25	0.803	0.979
dx_AD	Adaptive	CD55	-0.35	0.23	-1.53	0.125	0.785
dx_AD	Astro	CD55	-0.07	0.08	-0.93	0.351	0.604
dx_AD	EN_L2_3_IT	CD55	-0.01	0.05	-0.25	0.805	0.918
dx_AD	EN_L3_5_IT_2	CD55	-0.16	0.13	-1.26	0.206	0.519
dx_AD	EN_L3_5_IT_3	CD55	-0.11	0.09	-1.25	0.21	0.476
dx_AD	EN_L5_6_NP	CD55	-0.06	0.10	-0.66	0.511	0.912
dx_AD	EN_L6B	CD55	0.11	0.10	1.07	0.284	0.681
dx_AD	EN_L6_CT	CD55	0.07	0.09	0.86	0.391	0.776
dx_AD	EN_L6_IT_1	CD55	-0.07	0.11	-0.64	0.521	0.872
dx_AD	EN_L6_IT_2	CD55	0.07	0.11	0.60	0.547	0.934
dx_AD	Endo	CD55	0.03	0.14	0.22	0.825	0.985
dx_AD	IN_ADARB2	CD55	-0.02	0.08	-0.28	0.777	0.95
dx_AD	IN_LAMP5_LHX6	CD55	-0.02	0.12	-0.20	0.844	0.976
dx_AD	IN_LAMP5_RELN	CD55	-0.12	0.13	-0.95	0.342	0.827
dx_AD	IN_PVALB	CD55	-0.00	0.06	-0.06	0.956	0.994
dx_AD	IN_PVALB_CHC	CD55	-0.05	0.10	-0.50	0.617	0.933
dx_AD	IN_SST	CD55	0.11	0.07	1.54	0.123	0.569
dx_AD	IN_VIP	CD55	0.07	0.05	1.34	0.181	0.507
dx_AD	Micro	CD55	0.13	0.10	1.19	0.233	0.552
dx_AD	OPC	CD55	0.00	0.08	0.00	0.997	0.999
dx_AD	Oligo	CD55	0.07	0.05	1.24	0.215	0.463
dx_AD	PVM	CD55	0.01	0.18	0.06	0.951	0.992
dx_AD	Astro	CD58	0.44	0.07	6.16	7.29e-10	8.47e-07
dx_AD	EN_L2_3_IT	CD58	0.05	0.07	0.74	0.459	0.718
dx_AD	EN_L3_5_IT_1	CD58	0.08	0.10	0.80	0.421	0.736
dx_AD	EN_L3_5_IT_2	CD58	0.22	0.10	2.18	0.0294	0.185
dx_AD	EN_L3_5_IT_3	CD58	0.05	0.13	0.41	0.681	0.854
dx_AD	Endo	CD58	-0.11	0.11	-0.99	0.322	0.846
dx_AD	IN_VIP	CD58	-0.26	0.11	-2.43	0.0153	0.166
dx_AD	Micro	CD58	0.09	0.05	1.86	0.0626	0.274
dx_AD	OPC	CD58	0.31	0.11	2.93	0.00344	0.228
dx_AD	Oligo	CD58	0.15	0.08	1.81	0.0705	0.247
dx_AD	PC	CD58	-0.43	0.32	-1.33	0.183	0.979
dx_AD	PVM	CD58	-0.15	0.16	-0.95	0.341	0.909
dx_AD	Astro	CD59	0.22	0.07	3.01	0.00259	0.0308
dx_AD	EN_L2_3_IT	CD59	-0.07	0.07	-1.06	0.289	0.578
dx_AD	EN_L3_5_IT_2	CD59	-0.11	0.09	-1.21	0.228	0.545
dx_AD	EN_L3_5_IT_3	CD59	-0.05	0.09	-0.50	0.616	0.815
dx_AD	EN_L6_IT_1	CD59	-0.63	0.41	-1.55	0.121	0.572
dx_AD	Endo	CD59	0.64	0.40	1.61	0.108	0.673
dx_AD	IN_PVALB	CD59	-0.11	0.09	-1.21	0.228	0.749
dx_AD	IN_VIP	CD59	-0.09	0.10	-0.92	0.36	0.674
dx_AD	OPC	CD59	0.07	0.08	0.83	0.407	0.843
dx_AD	Oligo	CD59	0.29	0.11	2.72	0.00645	0.0593
dx_AD	Adaptive	CD6	-0.30	0.20	-1.49	0.136	0.816
dx_AD	EN_L2_3_IT	CD6	-0.16	0.12	-1.31	0.189	0.471
dx_AD	EN_L3_5_IT_2	CD6	0.81	0.41	1.98	0.0474	0.242
dx_AD	EN_L3_5_IT_3	CD6	-0.38	0.14	-2.63	0.00861	0.071
dx_AD	IN_VIP	CD6	-0.01	0.13	-0.08	0.935	0.98
dx_AD	Astro	CD63	0.03	0.05	0.55	0.579	0.78
dx_AD	EN_L2_3_IT	CD63	0.10	0.05	1.95	0.0512	0.241
dx_AD	EN_L3_5_IT_1	CD63	0.05	0.07	0.72	0.472	0.771
dx_AD	EN_L3_5_IT_2	CD63	0.08	0.07	1.23	0.217	0.532
dx_AD	EN_L3_5_IT_3	CD63	0.18	0.08	2.28	0.0225	0.129
dx_AD	EN_L6_IT_1	CD63	0.01	0.09	0.07	0.948	0.992
dx_AD	EN_L6_IT_2	CD63	0.06	0.10	0.55	0.585	0.943
dx_AD	Endo	CD63	-0.02	0.10	-0.18	0.855	0.985
dx_AD	IN_ADARB2	CD63	-0.09	0.09	-0.98	0.327	0.77
dx_AD	IN_LAMP5_RELN	CD63	0.02	0.10	0.19	0.85	0.977
dx_AD	IN_PVALB	CD63	-0.04	0.07	-0.59	0.556	0.91
dx_AD	IN_SST	CD63	0.00	0.09	0.02	0.983	0.997
dx_AD	IN_VIP	CD63	-0.13	0.06	-2.12	0.034	0.241
dx_AD	Micro	CD63	0.14	0.05	2.69	0.00714	0.0744
dx_AD	OPC	CD63	0.01	0.06	0.16	0.875	0.98
dx_AD	Oligo	CD63	0.06	0.03	1.76	0.0788	0.263
dx_AD	PC	CD63	0.11	0.09	1.30	0.193	0.979
dx_AD	Adaptive	CD69	-0.18	0.27	-0.69	0.491	0.934
dx_AD	Micro	CD69	-0.46	0.18	-2.53	0.0115	0.0989
dx_AD	EN_L2_3_IT	CD70	-0.14	0.11	-1.25	0.212	0.497
dx_AD	Oligo	CD70	0.09	0.11	0.84	0.401	0.647
dx_AD	Astro	CD72	-0.01	0.06	-0.15	0.881	0.948
dx_AD	EN_L2_3_IT	CD72	-0.07	0.08	-0.87	0.384	0.664
dx_AD	EN_L3_5_IT_2	CD72	-0.27	0.11	-2.36	0.0184	0.142
dx_AD	EN_L3_5_IT_3	CD72	-0.50	0.36	-1.36	0.173	0.43
dx_AD	IN_PVALB	CD72	0.16	0.11	1.37	0.17	0.689
dx_AD	IN_VIP	CD72	0.12	0.39	0.31	0.754	0.908
dx_AD	Micro	CD72	0.41	0.49	0.84	0.401	0.708
dx_AD	Oligo	CD72	0.07	0.05	1.49	0.136	0.357
dx_AD	Astro	CD74	0.07	0.10	0.65	0.514	0.734
dx_AD	EN_L2_3_IT	CD74	-0.06	0.09	-0.65	0.514	0.757
dx_AD	EN_L3_5_IT_2	CD74	0.14	0.12	1.20	0.231	0.548
dx_AD	EN_L3_5_IT_3	CD74	0.15	0.11	1.35	0.177	0.436
dx_AD	Endo	CD74	-0.40	0.46	-0.87	0.384	0.869
dx_AD	IN_PVALB	CD74	-0.08	0.40	-0.20	0.84	0.976
dx_AD	IN_VIP	CD74	0.16	0.12	1.31	0.189	0.516
dx_AD	Micro	CD74	0.08	0.07	1.24	0.217	0.533
dx_AD	OPC	CD74	-0.16	0.13	-1.31	0.189	0.715
dx_AD	Oligo	CD74	0.08	0.07	1.18	0.237	0.488
dx_AD	PVM	CD74	-0.08	0.19	-0.43	0.671	0.973
dx_AD	EN_L2_3_IT	CD80	-0.10	0.13	-0.79	0.427	0.699
dx_AD	Oligo	CD80	0.05	0.12	0.47	0.641	0.821
dx_AD	Astro	CD81	0.02	0.05	0.35	0.727	0.87
dx_AD	EN_L2_3_IT	CD81	0.11	0.05	2.47	0.0133	0.116
dx_AD	EN_L3_5_IT_1	CD81	0.11	0.06	1.71	0.0866	0.364
dx_AD	EN_L3_5_IT_2	CD81	0.08	0.06	1.45	0.147	0.445
dx_AD	EN_L3_5_IT_3	CD81	0.09	0.05	1.73	0.0843	0.286
dx_AD	EN_L5_6_NP	CD81	0.11	0.10	1.15	0.252	0.815
dx_AD	EN_L6B	CD81	0.27	0.08	3.36	0.000792	0.0358
dx_AD	EN_L6_CT	CD81	0.02	0.08	0.30	0.76	0.941
dx_AD	EN_L6_IT_1	CD81	0.00	0.08	0.04	0.972	0.995
dx_AD	EN_L6_IT_2	CD81	0.04	0.10	0.43	0.668	0.958
dx_AD	Endo	CD81	-0.01	0.10	-0.13	0.897	0.99
dx_AD	IN_ADARB2	CD81	0.12	0.07	1.69	0.0901	0.552
dx_AD	IN_LAMP5_LHX6	CD81	0.16	0.09	1.91	0.0561	0.488
dx_AD	IN_LAMP5_RELN	CD81	0.08	0.07	1.13	0.259	0.769
dx_AD	IN_PVALB	CD81	0.02	0.06	0.39	0.699	0.947
dx_AD	IN_PVALB_CHC	CD81	0.15	0.09	1.75	0.08	0.544
dx_AD	IN_SST	CD81	-0.01	0.06	-0.18	0.856	0.971
dx_AD	IN_VIP	CD81	-0.00	0.05	-0.05	0.96	0.989
dx_AD	Micro	CD81	0.34	0.06	6.08	1.23e-09	2.93e-07
dx_AD	OPC	CD81	0.09	0.06	1.52	0.128	0.662
dx_AD	Oligo	CD81	-0.00	0.03	-0.00	1	1
dx_AD	PC	CD81	-0.04	0.08	-0.49	0.622	0.993
dx_AD	PVM	CD81	0.11	0.48	0.24	0.811	0.979
dx_AD	VLMC	CD81	0.07	0.12	0.56	0.575	0.827
dx_AD	Astro	CD82	0.12	0.07	1.91	0.0561	0.213
dx_AD	EN_L2_3_IT	CD82	0.06	0.10	0.67	0.505	0.75
dx_AD	IN_VIP	CD82	0.18	0.11	1.73	0.0834	0.362
dx_AD	Micro	CD82	0.28	0.10	2.91	0.0036	0.0477
dx_AD	OPC	CD82	-0.01	0.08	-0.10	0.918	0.989
dx_AD	Oligo	CD82	0.01	0.06	0.23	0.82	0.921
dx_AD	Astro	CD83	0.08	0.06	1.37	0.172	0.404
dx_AD	EN_L2_3_IT	CD83	-0.09	0.09	-0.99	0.323	0.61
dx_AD	EN_L3_5_IT_1	CD83	-0.01	0.10	-0.15	0.882	0.961
dx_AD	EN_L3_5_IT_2	CD83	0.19	0.08	2.40	0.0164	0.133
dx_AD	EN_L3_5_IT_3	CD83	0.06	0.06	0.99	0.324	0.598
dx_AD	EN_L5_6_NP	CD83	-0.09	0.11	-0.78	0.436	0.89
dx_AD	EN_L6B	CD83	0.52	0.40	1.30	0.195	0.591
dx_AD	EN_L6_CT	CD83	0.01	0.39	0.02	0.981	0.995
dx_AD	EN_L6_IT_1	CD83	-0.17	0.42	-0.40	0.693	0.933
dx_AD	IN_PVALB	CD83	0.06	0.07	0.90	0.37	0.842
dx_AD	IN_SST	CD83	-0.11	0.08	-1.27	0.203	0.671
dx_AD	IN_VIP	CD83	-0.14	0.10	-1.39	0.165	0.487
dx_AD	Micro	CD83	-0.32	0.20	-1.61	0.107	0.373
dx_AD	OPC	CD83	-0.18	0.11	-1.58	0.115	0.652
dx_AD	Oligo	CD83	0.02	0.10	0.25	0.799	0.911
dx_AD	PVM	CD83	-0.12	0.42	-0.29	0.772	0.976
dx_AD	Micro	CD84	-0.01	0.06	-0.15	0.878	0.958
dx_AD	PVM	CD84	0.03	0.16	0.16	0.87	0.979
dx_AD	Micro	CD86	-0.06	0.06	-1.03	0.303	0.626
dx_AD	Oligo	CD86	0.07	0.10	0.73	0.467	0.7
dx_AD	PVM	CD86	-0.04	0.15	-0.30	0.767	0.976
dx_AD	EN_L2_3_IT	CD8A	0.05	0.08	0.59	0.556	0.783
dx_AD	EN_L3_5_IT_2	CD8A	0.23	0.11	2.11	0.0345	0.204
dx_AD	EN_L3_5_IT_3	CD8A	0.10	0.10	0.96	0.337	0.61
dx_AD	EN_L5_6_NP	CD8A	0.33	0.41	0.80	0.423	0.888
dx_AD	EN_L6_IT_1	CD8A	-0.60	0.44	-1.38	0.169	0.639
dx_AD	IN_PVALB	CD8A	0.14	0.12	1.19	0.232	0.752
dx_AD	IN_SST	CD8A	-0.00	0.12	-0.03	0.976	0.996
dx_AD	IN_VIP	CD8A	-0.02	0.12	-0.17	0.863	0.952
dx_AD	EN_L2_3_IT	CD8B	-0.14	0.12	-1.16	0.246	0.535
dx_AD	Astro	CD9	-0.27	0.08	-3.59	0.000328	0.00769
dx_AD	EN_L2_3_IT	CD9	0.01	0.09	0.17	0.865	0.946
dx_AD	EN_L3_5_IT_2	CD9	0.03	0.11	0.27	0.788	0.923
dx_AD	EN_L3_5_IT_3	CD9	0.03	0.12	0.26	0.794	0.915
dx_AD	Endo	CD9	-0.13	0.15	-0.84	0.4	0.874
dx_AD	IN_PVALB	CD9	0.16	0.12	1.33	0.184	0.707
dx_AD	IN_VIP	CD9	-0.08	0.11	-0.71	0.475	0.761
dx_AD	Micro	CD9	0.63	0.11	5.95	2.72e-09	5.92e-07
dx_AD	OPC	CD9	-0.23	0.06	-3.95	7.69e-05	0.0518
dx_AD	Oligo	CD9	-0.03	0.04	-0.79	0.427	0.668
dx_AD	PC	CD9	-0.01	0.10	-0.10	0.92	0.999
dx_AD	Endo	CD93	1.74	0.41	4.27	1.92e-05	0.0451
dx_AD	Micro	CD93	0.03	0.16	0.18	0.86	0.952
dx_AD	Adaptive	CD96	0.35	0.14	2.55	0.0106	0.473
dx_AD	Astro	CD96	0.19	0.11	1.74	0.0825	0.267
dx_AD	EN_L2_3_IT	CD96	0.02	0.10	0.18	0.859	0.943
dx_AD	EN_L3_5_IT_1	CD96	0.06	0.16	0.35	0.724	0.902
dx_AD	EN_L3_5_IT_2	CD96	-0.13	0.14	-0.96	0.335	0.65
dx_AD	EN_L3_5_IT_3	CD96	-0.12	0.13	-0.93	0.35	0.621
dx_AD	EN_L6_IT_1	CD96	0.99	0.53	1.86	0.0623	0.443
dx_AD	IN_LAMP5_RELN	CD96	0.05	0.18	0.25	0.799	0.973
dx_AD	IN_PVALB	CD96	0.06	0.14	0.42	0.676	0.943
dx_AD	OPC	CD96	0.16	0.12	1.35	0.176	0.705
dx_AD	Oligo	CD96	0.06	0.10	0.58	0.559	0.768
dx_AD	Adaptive	CD99	-0.14	0.17	-0.84	0.404	0.928
dx_AD	Astro	CD99	0.06	0.07	0.88	0.378	0.628
dx_AD	EN_L2_3_IT	CD99	0.36	0.10	3.55	0.000382	0.0151
dx_AD	EN_L3_5_IT_2	CD99	0.27	0.14	1.90	0.0576	0.27
dx_AD	Endo	CD99	0.10	0.14	0.70	0.487	0.91
dx_AD	IN_VIP	CD99	0.16	0.13	1.23	0.22	0.55
dx_AD	Micro	CD99	-0.01	0.06	-0.26	0.796	0.928
dx_AD	Oligo	CD99	0.01	0.07	0.15	0.88	0.949
dx_AD	PC	CD99	-0.07	0.12	-0.60	0.547	0.993
dx_AD	PVM	CD99	0.29	0.18	1.59	0.112	0.798
dx_AD	VLMC	CD99	0.09	0.11	0.79	0.431	0.739
dx_AD	Adaptive	CD99L2	0.03	0.22	0.16	0.875	0.983
dx_AD	Astro	CD99L2	-0.16	0.11	-1.49	0.136	0.355
dx_AD	EN_L2_3_IT	CD99L2	-0.12	0.10	-1.24	0.216	0.502
dx_AD	EN_L3_5_IT_1	CD99L2	-0.01	0.11	-0.12	0.901	0.969
dx_AD	EN_L3_5_IT_2	CD99L2	-0.04	0.10	-0.41	0.679	0.873
dx_AD	EN_L3_5_IT_3	CD99L2	-0.08	0.10	-0.77	0.444	0.698
dx_AD	EN_L5_6_NP	CD99L2	0.10	0.12	0.83	0.404	0.88
dx_AD	EN_L5_ET	CD99L2	-0.04	0.57	-0.07	0.943	0.999
dx_AD	EN_L6B	CD99L2	0.13	0.12	1.08	0.279	0.676
dx_AD	EN_L6_CT	CD99L2	0.02	0.12	0.14	0.89	0.972
dx_AD	EN_L6_IT_1	CD99L2	0.10	0.13	0.75	0.453	0.843
dx_AD	EN_L6_IT_2	CD99L2	0.12	0.15	0.79	0.428	0.905
dx_AD	Endo	CD99L2	-0.30	0.13	-2.36	0.0183	0.389
dx_AD	IN_ADARB2	CD99L2	-0.18	0.11	-1.59	0.111	0.583
dx_AD	IN_LAMP5_LHX6	CD99L2	0.03	0.09	0.30	0.767	0.961
dx_AD	IN_LAMP5_RELN	CD99L2	-0.02	0.10	-0.21	0.833	0.976
dx_AD	IN_PVALB	CD99L2	-0.07	0.09	-0.69	0.489	0.889
dx_AD	IN_PVALB_CHC	CD99L2	-0.00	0.12	-0.03	0.979	0.997
dx_AD	IN_SST	CD99L2	-0.09	0.10	-0.90	0.367	0.789
dx_AD	IN_VIP	CD99L2	-0.21	0.10	-2.12	0.0342	0.241
dx_AD	Micro	CD99L2	0.04	0.10	0.42	0.671	0.877
dx_AD	OPC	CD99L2	0.00	0.11	0.04	0.967	0.996
dx_AD	Oligo	CD99L2	-0.09	0.08	-1.06	0.289	0.544
dx_AD	PC	CD99L2	0.03	0.12	0.23	0.817	0.999
dx_AD	PVM	CD99L2	0.06	0.18	0.35	0.728	0.974
dx_AD	SMC	CD99L2	-0.21	0.27	-0.77	0.44	0.962
dx_AD	VLMC	CD99L2	0.04	0.15	0.24	0.808	0.929
dx_AD	Endo	CDA	-0.39	0.43	-0.90	0.368	0.868
dx_AD	Astro	CDADC1	-0.12	0.05	-2.43	0.0152	0.0946
dx_AD	EN_L2_3_IT	CDADC1	-0.05	0.03	-1.44	0.149	0.421
dx_AD	EN_L3_5_IT_1	CDADC1	0.03	0.06	0.44	0.657	0.874
dx_AD	EN_L3_5_IT_2	CDADC1	-0.06	0.05	-1.21	0.225	0.541
dx_AD	EN_L3_5_IT_3	CDADC1	0.02	0.04	0.43	0.666	0.846
dx_AD	EN_L5_6_NP	CDADC1	-0.12	0.09	-1.35	0.177	0.767
dx_AD	EN_L5_ET	CDADC1	-0.44	0.74	-0.59	0.555	0.999
dx_AD	EN_L6B	CDADC1	0.04	0.08	0.54	0.592	0.871
dx_AD	EN_L6_CT	CDADC1	-0.03	0.07	-0.37	0.71	0.927
dx_AD	EN_L6_IT_1	CDADC1	-0.09	0.07	-1.37	0.17	0.641
dx_AD	EN_L6_IT_2	CDADC1	0.10	0.10	1.06	0.287	0.844
dx_AD	Endo	CDADC1	0.00	0.31	0.02	0.988	0.999
dx_AD	IN_ADARB2	CDADC1	-0.01	0.08	-0.16	0.875	0.978
dx_AD	IN_LAMP5_LHX6	CDADC1	-0.04	0.09	-0.42	0.673	0.937
dx_AD	IN_LAMP5_RELN	CDADC1	-0.09	0.07	-1.30	0.195	0.719
dx_AD	IN_PVALB	CDADC1	-0.06	0.04	-1.29	0.199	0.724
dx_AD	IN_PVALB_CHC	CDADC1	-0.15	0.08	-1.91	0.0566	0.48
dx_AD	IN_SST	CDADC1	-0.00	0.06	-0.05	0.96	0.993
dx_AD	IN_VIP	CDADC1	0.01	0.04	0.31	0.76	0.911
dx_AD	Micro	CDADC1	-0.02	0.07	-0.36	0.722	0.898
dx_AD	OPC	CDADC1	-0.04	0.05	-0.93	0.351	0.818
dx_AD	Oligo	CDADC1	0.08	0.03	2.76	0.00575	0.0554
dx_AD	Astro	CDAN1	0.10	0.05	2.05	0.0404	0.175
dx_AD	EN_L2_3_IT	CDAN1	-0.02	0.04	-0.49	0.624	0.824
dx_AD	EN_L3_5_IT_1	CDAN1	-0.08	0.08	-0.99	0.323	0.661
dx_AD	EN_L3_5_IT_2	CDAN1	-0.00	0.07	-0.04	0.967	0.988
dx_AD	EN_L3_5_IT_3	CDAN1	0.09	0.06	1.38	0.167	0.421
dx_AD	EN_L5_6_NP	CDAN1	0.31	0.39	0.78	0.436	0.89
dx_AD	EN_L6B	CDAN1	0.02	0.10	0.15	0.881	0.97
dx_AD	EN_L6_CT	CDAN1	0.04	0.11	0.35	0.727	0.931
dx_AD	EN_L6_IT_1	CDAN1	-0.02	0.09	-0.22	0.822	0.962
dx_AD	EN_L6_IT_2	CDAN1	-0.54	0.31	-1.77	0.0773	0.642
dx_AD	IN_ADARB2	CDAN1	0.07	0.10	0.67	0.504	0.866
dx_AD	IN_LAMP5_LHX6	CDAN1	0.18	0.32	0.54	0.586	0.915
dx_AD	IN_LAMP5_RELN	CDAN1	-0.16	0.10	-1.55	0.121	0.623
dx_AD	IN_PVALB	CDAN1	0.02	0.07	0.31	0.759	0.961
dx_AD	IN_SST	CDAN1	-0.10	0.08	-1.24	0.217	0.682
dx_AD	IN_VIP	CDAN1	0.02	0.08	0.24	0.81	0.929
dx_AD	Micro	CDAN1	0.13	0.09	1.38	0.167	0.467
dx_AD	OPC	CDAN1	-0.10	0.07	-1.40	0.162	0.694
dx_AD	Oligo	CDAN1	0.07	0.04	1.82	0.0688	0.244
dx_AD	Astro	CDC123	-0.02	0.03	-0.62	0.535	0.75
dx_AD	EN_L2_3_IT	CDC123	-0.05	0.03	-1.68	0.0923	0.331
dx_AD	EN_L3_5_IT_1	CDC123	0.01	0.05	0.20	0.84	0.946
dx_AD	EN_L3_5_IT_2	CDC123	-0.01	0.04	-0.28	0.776	0.917
dx_AD	EN_L3_5_IT_3	CDC123	-0.06	0.04	-1.58	0.114	0.339
dx_AD	EN_L5_6_NP	CDC123	-0.00	0.07	-0.01	0.989	0.998
dx_AD	EN_L5_ET	CDC123	-0.40	0.46	-0.87	0.384	0.999
dx_AD	EN_L6B	CDC123	-0.10	0.07	-1.46	0.145	0.523
dx_AD	EN_L6_CT	CDC123	-0.02	0.05	-0.31	0.758	0.941
dx_AD	EN_L6_IT_1	CDC123	-0.08	0.05	-1.57	0.117	0.565
dx_AD	EN_L6_IT_2	CDC123	-0.03	0.06	-0.45	0.65	0.958
dx_AD	Endo	CDC123	0.09	0.24	0.39	0.697	0.958
dx_AD	IN_ADARB2	CDC123	-0.04	0.06	-0.68	0.496	0.863
dx_AD	IN_LAMP5_LHX6	CDC123	-0.05	0.07	-0.79	0.428	0.866
dx_AD	IN_LAMP5_RELN	CDC123	-0.04	0.06	-0.78	0.433	0.872
dx_AD	IN_PVALB	CDC123	-0.07	0.04	-1.65	0.0994	0.581
dx_AD	IN_PVALB_CHC	CDC123	0.04	0.07	0.47	0.635	0.938
dx_AD	IN_SST	CDC123	0.01	0.05	0.13	0.895	0.98
dx_AD	IN_VIP	CDC123	-0.04	0.04	-0.98	0.328	0.65
dx_AD	Micro	CDC123	-0.01	0.04	-0.27	0.787	0.924
dx_AD	OPC	CDC123	0.01	0.04	0.17	0.865	0.976
dx_AD	Oligo	CDC123	-0.02	0.02	-1.11	0.268	0.522
dx_AD	PC	CDC123	-0.24	0.32	-0.75	0.454	0.986
dx_AD	Adaptive	CDC14A	0.00	0.20	0.02	0.982	0.995
dx_AD	Astro	CDC14A	0.02	0.04	0.47	0.641	0.819
dx_AD	EN_L2_3_IT	CDC14A	-0.13	0.09	-1.56	0.118	0.374
dx_AD	EN_L3_5_IT_2	CDC14A	0.28	0.33	0.87	0.386	0.692
dx_AD	EN_L3_5_IT_3	CDC14A	-0.02	0.35	-0.06	0.949	0.982
dx_AD	EN_L6B	CDC14A	-0.04	0.18	-0.20	0.842	0.958
dx_AD	EN_L6_IT_2	CDC14A	-0.09	0.15	-0.62	0.534	0.933
dx_AD	Endo	CDC14A	-0.13	0.09	-1.43	0.152	0.719
dx_AD	IN_PVALB	CDC14A	-0.12	0.33	-0.37	0.709	0.948
dx_AD	IN_VIP	CDC14A	-0.15	0.12	-1.30	0.192	0.518
dx_AD	Micro	CDC14A	0.01	0.05	0.27	0.785	0.923
dx_AD	OPC	CDC14A	0.03	0.03	0.90	0.368	0.827
dx_AD	Oligo	CDC14A	0.15	0.07	2.23	0.026	0.139
dx_AD	PC	CDC14A	-0.12	0.13	-0.93	0.35	0.979
dx_AD	PVM	CDC14A	0.26	0.14	1.89	0.0593	0.748
dx_AD	VLMC	CDC14A	0.60	0.18	3.35	0.000794	0.0353
dx_AD	Astro	CDC14B	-0.03	0.04	-0.63	0.526	0.743
dx_AD	EN_L2_3_IT	CDC14B	-0.12	0.04	-2.98	0.00292	0.0481
dx_AD	EN_L3_5_IT_1	CDC14B	-0.24	0.06	-3.90	9.65e-05	0.00737
dx_AD	EN_L3_5_IT_2	CDC14B	-0.31	0.06	-5.21	1.85e-07	3.58e-05
dx_AD	EN_L3_5_IT_3	CDC14B	-0.37	0.06	-6.24	4.35e-10	2.18e-07
dx_AD	EN_L5_6_NP	CDC14B	-0.09	0.07	-1.35	0.176	0.767
dx_AD	EN_L5_ET	CDC14B	0.06	0.34	0.19	0.847	0.999
dx_AD	EN_L6B	CDC14B	-0.18	0.08	-2.32	0.0203	0.225
dx_AD	EN_L6_CT	CDC14B	-0.22	0.07	-2.94	0.00326	0.0696
dx_AD	EN_L6_IT_1	CDC14B	-0.18	0.06	-2.90	0.00375	0.118
dx_AD	EN_L6_IT_2	CDC14B	-0.08	0.07	-1.07	0.285	0.841
dx_AD	Endo	CDC14B	-0.36	0.12	-2.96	0.0031	0.221
dx_AD	IN_ADARB2	CDC14B	-0.28	0.07	-3.90	9.55e-05	0.0368
dx_AD	IN_LAMP5_LHX6	CDC14B	-0.14	0.07	-2.05	0.0399	0.423
dx_AD	IN_LAMP5_RELN	CDC14B	-0.15	0.06	-2.58	0.00991	0.234
dx_AD	IN_PVALB	CDC14B	-0.10	0.04	-2.19	0.0288	0.372
dx_AD	IN_PVALB_CHC	CDC14B	-0.09	0.06	-1.40	0.161	0.688
dx_AD	IN_SST	CDC14B	-0.18	0.07	-2.73	0.00638	0.18
dx_AD	IN_VIP	CDC14B	-0.21	0.05	-4.25	2.17e-05	0.00493
dx_AD	Micro	CDC14B	-0.02	0.04	-0.50	0.615	0.85
dx_AD	OPC	CDC14B	0.07	0.03	2.27	0.0229	0.432
dx_AD	Oligo	CDC14B	0.01	0.03	0.24	0.809	0.916
dx_AD	PC	CDC14B	-0.22	0.11	-2.00	0.0456	0.979
dx_AD	PVM	CDC14B	-0.67	0.54	-1.24	0.214	0.865
dx_AD	SMC	CDC14B	0.04	0.27	0.14	0.89	0.999
dx_AD	VLMC	CDC14B	-0.03	0.10	-0.29	0.775	0.921
dx_AD	Astro	CDC16	-0.07	0.03	-2.18	0.0296	0.145
dx_AD	EN_L2_3_IT	CDC16	-0.04	0.03	-1.25	0.211	0.497
dx_AD	EN_L3_5_IT_1	CDC16	-0.05	0.04	-1.11	0.268	0.614
dx_AD	EN_L3_5_IT_2	CDC16	-0.03	0.04	-0.86	0.39	0.695
dx_AD	EN_L3_5_IT_3	CDC16	0.01	0.03	0.37	0.711	0.869
dx_AD	EN_L5_6_NP	CDC16	-0.07	0.06	-1.21	0.227	0.807
dx_AD	EN_L5_ET	CDC16	-0.07	0.49	-0.14	0.886	0.999
dx_AD	EN_L6B	CDC16	0.04	0.06	0.75	0.452	0.799
dx_AD	EN_L6_CT	CDC16	-0.02	0.05	-0.31	0.755	0.94
dx_AD	EN_L6_IT_1	CDC16	-0.04	0.05	-0.73	0.465	0.849
dx_AD	EN_L6_IT_2	CDC16	0.05	0.06	0.82	0.411	0.903
dx_AD	Endo	CDC16	-0.21	0.10	-2.10	0.0355	0.509
dx_AD	IN_ADARB2	CDC16	-0.03	0.05	-0.61	0.543	0.876
dx_AD	IN_LAMP5_LHX6	CDC16	-0.05	0.06	-0.83	0.408	0.859
dx_AD	IN_LAMP5_RELN	CDC16	0.01	0.06	0.16	0.875	0.981
dx_AD	IN_PVALB	CDC16	-0.03	0.04	-0.80	0.424	0.865
dx_AD	IN_PVALB_CHC	CDC16	0.05	0.07	0.82	0.415	0.865
dx_AD	IN_SST	CDC16	-0.03	0.05	-0.65	0.516	0.859
dx_AD	IN_VIP	CDC16	0.01	0.03	0.39	0.695	0.879
dx_AD	Micro	CDC16	0.05	0.04	1.20	0.232	0.55
dx_AD	OPC	CDC16	-0.03	0.03	-1.17	0.244	0.754
dx_AD	Oligo	CDC16	0.01	0.02	0.62	0.535	0.751
dx_AD	PC	CDC16	-0.40	0.30	-1.35	0.175	0.979
dx_AD	PVM	CDC16	-0.34	0.43	-0.81	0.42	0.932
dx_AD	VLMC	CDC16	-0.03	0.10	-0.35	0.73	0.904
dx_AD	Oligo	CDC20	-0.00	0.11	-0.02	0.984	0.994
dx_AD	Astro	CDC23	-0.03	0.04	-0.81	0.42	0.663
dx_AD	EN_L2_3_IT	CDC23	0.02	0.03	0.70	0.485	0.737
dx_AD	EN_L3_5_IT_1	CDC23	0.02	0.06	0.32	0.749	0.911
dx_AD	EN_L3_5_IT_2	CDC23	0.06	0.05	1.12	0.262	0.58
dx_AD	EN_L3_5_IT_3	CDC23	0.03	0.04	0.65	0.517	0.752
dx_AD	EN_L5_6_NP	CDC23	-0.07	0.10	-0.72	0.474	0.903
dx_AD	EN_L6B	CDC23	-0.03	0.08	-0.36	0.72	0.919
dx_AD	EN_L6_CT	CDC23	0.05	0.08	0.68	0.495	0.839
dx_AD	EN_L6_IT_1	CDC23	-0.01	0.07	-0.10	0.924	0.986
dx_AD	EN_L6_IT_2	CDC23	-0.04	0.09	-0.40	0.692	0.961
dx_AD	IN_ADARB2	CDC23	-0.01	0.08	-0.14	0.892	0.981
dx_AD	IN_LAMP5_LHX6	CDC23	0.01	0.09	0.13	0.897	0.984
dx_AD	IN_LAMP5_RELN	CDC23	0.06	0.07	0.84	0.401	0.859
dx_AD	IN_PVALB	CDC23	0.00	0.05	0.06	0.955	0.994
dx_AD	IN_PVALB_CHC	CDC23	0.06	0.11	0.59	0.553	0.909
dx_AD	IN_SST	CDC23	0.01	0.07	0.19	0.849	0.969
dx_AD	IN_VIP	CDC23	-0.01	0.05	-0.16	0.874	0.955
dx_AD	Micro	CDC23	-0.11	0.08	-1.49	0.137	0.422
dx_AD	OPC	CDC23	0.05	0.05	1.03	0.305	0.793
dx_AD	Oligo	CDC23	-0.07	0.03	-2.40	0.0166	0.106
dx_AD	Astro	CDC25A	0.20	0.11	1.80	0.0723	0.248
dx_AD	Astro	CDC25B	0.14	0.05	2.77	0.00566	0.0521
dx_AD	EN_L2_3_IT	CDC25B	-0.03	0.05	-0.71	0.477	0.731
dx_AD	EN_L3_5_IT_1	CDC25B	0.08	0.06	1.29	0.198	0.537
dx_AD	EN_L3_5_IT_2	CDC25B	-0.03	0.05	-0.65	0.516	0.785
dx_AD	EN_L3_5_IT_3	CDC25B	-0.01	0.05	-0.26	0.793	0.915
dx_AD	EN_L5_6_NP	CDC25B	-0.18	0.08	-2.36	0.0182	0.455
dx_AD	EN_L5_ET	CDC25B	-0.12	0.55	-0.21	0.831	0.999
dx_AD	EN_L6B	CDC25B	-0.01	0.10	-0.12	0.902	0.975
dx_AD	EN_L6_CT	CDC25B	-0.00	0.07	-0.07	0.948	0.985
dx_AD	EN_L6_IT_1	CDC25B	0.06	0.07	0.84	0.399	0.818
dx_AD	EN_L6_IT_2	CDC25B	0.02	0.09	0.20	0.838	0.978
dx_AD	Endo	CDC25B	0.05	0.31	0.16	0.874	0.986
dx_AD	IN_ADARB2	CDC25B	-0.06	0.07	-0.87	0.384	0.812
dx_AD	IN_LAMP5_LHX6	CDC25B	0.04	0.08	0.54	0.591	0.917
dx_AD	IN_LAMP5_RELN	CDC25B	0.02	0.08	0.21	0.835	0.977
dx_AD	IN_PVALB	CDC25B	0.00	0.05	0.06	0.953	0.994
dx_AD	IN_PVALB_CHC	CDC25B	0.03	0.10	0.32	0.751	0.964
dx_AD	IN_SST	CDC25B	0.07	0.06	1.24	0.213	0.68
dx_AD	IN_VIP	CDC25B	-0.01	0.05	-0.28	0.782	0.919
dx_AD	Micro	CDC25B	0.02	0.08	0.29	0.775	0.919
dx_AD	OPC	CDC25B	-0.01	0.05	-0.13	0.894	0.986
dx_AD	Oligo	CDC25B	0.01	0.04	0.38	0.704	0.86
dx_AD	Astro	CDC25C	-0.04	0.08	-0.49	0.626	0.809
dx_AD	EN_L2_3_IT	CDC25C	-0.13	0.08	-1.68	0.0923	0.331
dx_AD	EN_L3_5_IT_2	CDC25C	-0.22	0.10	-2.12	0.0342	0.203
dx_AD	EN_L3_5_IT_3	CDC25C	-0.12	0.11	-1.14	0.254	0.525
dx_AD	IN_PVALB	CDC25C	0.07	0.10	0.71	0.48	0.885
dx_AD	Oligo	CDC25C	0.07	0.07	0.94	0.349	0.6
dx_AD	Astro	CDC26	0.07	0.06	1.15	0.248	0.5
dx_AD	EN_L2_3_IT	CDC26	-0.01	0.05	-0.14	0.891	0.956
dx_AD	EN_L3_5_IT_1	CDC26	-0.00	0.09	-0.03	0.973	0.992
dx_AD	EN_L3_5_IT_2	CDC26	0.05	0.06	0.76	0.444	0.734
dx_AD	EN_L3_5_IT_3	CDC26	0.07	0.06	1.13	0.258	0.53
dx_AD	EN_L5_6_NP	CDC26	-0.07	0.28	-0.26	0.796	0.972
dx_AD	EN_L6B	CDC26	0.01	0.11	0.10	0.917	0.978
dx_AD	EN_L6_CT	CDC26	0.02	0.11	0.18	0.859	0.966
dx_AD	EN_L6_IT_1	CDC26	0.01	0.09	0.15	0.881	0.977
dx_AD	EN_L6_IT_2	CDC26	-0.02	0.12	-0.19	0.852	0.98
dx_AD	Endo	CDC26	-0.65	0.37	-1.77	0.077	0.618
dx_AD	IN_ADARB2	CDC26	0.09	0.09	1.02	0.309	0.761
dx_AD	IN_LAMP5_LHX6	CDC26	0.13	0.12	1.13	0.258	0.774
dx_AD	IN_LAMP5_RELN	CDC26	0.11	0.09	1.14	0.254	0.767
dx_AD	IN_PVALB	CDC26	0.05	0.06	0.83	0.405	0.858
dx_AD	IN_PVALB_CHC	CDC26	-0.10	0.42	-0.24	0.809	0.972
dx_AD	IN_SST	CDC26	0.20	0.08	2.41	0.0158	0.264
dx_AD	IN_VIP	CDC26	0.06	0.06	0.94	0.346	0.666
dx_AD	Micro	CDC26	0.07	0.08	0.83	0.406	0.71
dx_AD	OPC	CDC26	-0.03	0.06	-0.51	0.61	0.915
dx_AD	Oligo	CDC26	0.12	0.05	2.44	0.0146	0.0984
dx_AD	Adaptive	CDC27	0.23	0.18	1.31	0.191	0.853
dx_AD	Astro	CDC27	0.09	0.03	2.94	0.00333	0.0366
dx_AD	EN_L2_3_IT	CDC27	0.06	0.03	2.35	0.0189	0.141
dx_AD	EN_L3_5_IT_1	CDC27	0.08	0.04	2.23	0.0254	0.204
dx_AD	EN_L3_5_IT_2	CDC27	0.09	0.03	2.72	0.00655	0.0762
dx_AD	EN_L3_5_IT_3	CDC27	0.10	0.03	3.11	0.00189	0.0256
dx_AD	EN_L5_6_NP	CDC27	0.06	0.05	1.26	0.209	0.791
dx_AD	EN_L5_ET	CDC27	0.15	0.30	0.49	0.625	0.999
dx_AD	EN_L6B	CDC27	0.09	0.04	2.08	0.0373	0.296
dx_AD	EN_L6_CT	CDC27	0.09	0.04	2.45	0.0143	0.164
dx_AD	EN_L6_IT_1	CDC27	0.05	0.04	1.19	0.235	0.707
dx_AD	EN_L6_IT_2	CDC27	0.07	0.05	1.42	0.155	0.736
dx_AD	Endo	CDC27	0.01	0.09	0.12	0.907	0.992
dx_AD	IN_ADARB2	CDC27	0.10	0.04	2.30	0.0212	0.356
dx_AD	IN_LAMP5_LHX6	CDC27	0.05	0.05	1.15	0.248	0.772
dx_AD	IN_LAMP5_RELN	CDC27	0.06	0.04	1.74	0.0814	0.553
dx_AD	IN_PVALB	CDC27	0.04	0.03	1.12	0.261	0.778
dx_AD	IN_PVALB_CHC	CDC27	-0.03	0.05	-0.55	0.581	0.92
dx_AD	IN_SST	CDC27	0.09	0.03	2.74	0.00607	0.176
dx_AD	IN_VIP	CDC27	0.06	0.03	2.23	0.0254	0.213
dx_AD	Micro	CDC27	0.02	0.04	0.43	0.665	0.874
dx_AD	OPC	CDC27	0.05	0.03	1.65	0.0999	0.632
dx_AD	Oligo	CDC27	0.05	0.02	2.14	0.0323	0.158
dx_AD	PC	CDC27	0.04	0.09	0.45	0.654	0.993
dx_AD	PVM	CDC27	-0.01	0.13	-0.10	0.918	0.986
dx_AD	SMC	CDC27	0.30	0.23	1.30	0.193	0.95
dx_AD	VLMC	CDC27	-0.08	0.08	-0.97	0.331	0.67
dx_AD	Astro	CDC34	-0.09	0.05	-1.81	0.0709	0.245
dx_AD	EN_L2_3_IT	CDC34	0.03	0.05	0.75	0.455	0.716
dx_AD	EN_L3_5_IT_1	CDC34	0.12	0.08	1.51	0.132	0.447
dx_AD	EN_L3_5_IT_2	CDC34	-0.04	0.06	-0.64	0.521	0.789
dx_AD	EN_L3_5_IT_3	CDC34	0.02	0.06	0.28	0.782	0.909
dx_AD	EN_L5_6_NP	CDC34	0.50	0.42	1.18	0.237	0.808
dx_AD	EN_L6B	CDC34	0.01	0.11	0.09	0.926	0.981
dx_AD	EN_L6_CT	CDC34	0.01	0.11	0.13	0.9	0.975
dx_AD	EN_L6_IT_1	CDC34	-0.06	0.09	-0.64	0.522	0.873
dx_AD	EN_L6_IT_2	CDC34	0.11	0.37	0.31	0.759	0.974
dx_AD	Endo	CDC34	-0.29	0.33	-0.88	0.378	0.869
dx_AD	IN_ADARB2	CDC34	0.17	0.09	1.95	0.051	0.462
dx_AD	IN_LAMP5_RELN	CDC34	-0.13	0.09	-1.41	0.158	0.678
dx_AD	IN_PVALB	CDC34	-0.03	0.07	-0.35	0.724	0.952
dx_AD	IN_SST	CDC34	0.10	0.10	1.03	0.305	0.75
dx_AD	IN_VIP	CDC34	0.04	0.06	0.60	0.549	0.804
dx_AD	Micro	CDC34	0.14	0.09	1.54	0.125	0.403
dx_AD	OPC	CDC34	0.01	0.06	0.15	0.881	0.982
dx_AD	Oligo	CDC34	-0.11	0.04	-2.73	0.00632	0.0586
dx_AD	Astro	CDC37	-0.09	0.05	-1.80	0.0724	0.248
dx_AD	EN_L2_3_IT	CDC37	-0.16	0.05	-3.53	0.000412	0.0158
dx_AD	EN_L3_5_IT_1	CDC37	-0.11	0.05	-2.25	0.0245	0.199
dx_AD	EN_L3_5_IT_2	CDC37	-0.09	0.05	-1.90	0.0576	0.27
dx_AD	EN_L3_5_IT_3	CDC37	-0.13	0.05	-2.70	0.00687	0.0611
dx_AD	EN_L5_6_NP	CDC37	-0.12	0.08	-1.54	0.125	0.709
dx_AD	EN_L5_ET	CDC37	-1.25	0.68	-1.84	0.0658	0.956
dx_AD	EN_L6B	CDC37	-0.07	0.08	-0.94	0.349	0.729
dx_AD	EN_L6_CT	CDC37	-0.14	0.07	-1.91	0.0565	0.342
dx_AD	EN_L6_IT_1	CDC37	-0.19	0.07	-2.64	0.00835	0.178
dx_AD	EN_L6_IT_2	CDC37	-0.16	0.09	-1.69	0.0912	0.661
dx_AD	Endo	CDC37	-0.15	0.12	-1.23	0.218	0.778
dx_AD	IN_ADARB2	CDC37	-0.16	0.08	-2.05	0.0399	0.433
dx_AD	IN_LAMP5_LHX6	CDC37	-0.13	0.09	-1.50	0.134	0.655
dx_AD	IN_LAMP5_RELN	CDC37	-0.10	0.07	-1.37	0.172	0.694
dx_AD	IN_PVALB	CDC37	-0.13	0.05	-2.45	0.0141	0.268
dx_AD	IN_PVALB_CHC	CDC37	-0.15	0.10	-1.57	0.117	0.632
dx_AD	IN_SST	CDC37	-0.03	0.06	-0.45	0.649	0.91
dx_AD	IN_VIP	CDC37	-0.15	0.06	-2.71	0.00666	0.113
dx_AD	Micro	CDC37	-0.12	0.06	-2.10	0.0355	0.198
dx_AD	OPC	CDC37	-0.10	0.05	-2.01	0.044	0.502
dx_AD	Oligo	CDC37	-0.10	0.03	-2.89	0.00385	0.0445
dx_AD	PC	CDC37	-0.45	0.33	-1.38	0.167	0.979
dx_AD	Astro	CDC37L1	-0.07	0.04	-1.86	0.0622	0.227
dx_AD	EN_L2_3_IT	CDC37L1	0.06	0.04	1.70	0.0896	0.327
dx_AD	EN_L3_5_IT_1	CDC37L1	0.04	0.05	0.85	0.393	0.716
dx_AD	EN_L3_5_IT_2	CDC37L1	0.04	0.04	0.94	0.345	0.659
dx_AD	EN_L3_5_IT_3	CDC37L1	0.02	0.04	0.41	0.684	0.855
dx_AD	EN_L5_6_NP	CDC37L1	0.08	0.10	0.80	0.423	0.888
dx_AD	EN_L6B	CDC37L1	0.03	0.08	0.38	0.701	0.913
dx_AD	EN_L6_CT	CDC37L1	-0.05	0.08	-0.63	0.526	0.853
dx_AD	EN_L6_IT_1	CDC37L1	0.09	0.07	1.25	0.21	0.682
dx_AD	EN_L6_IT_2	CDC37L1	0.14	0.08	1.70	0.0889	0.656
dx_AD	Endo	CDC37L1	0.03	0.13	0.22	0.824	0.985
dx_AD	IN_ADARB2	CDC37L1	-0.01	0.07	-0.13	0.894	0.982
dx_AD	IN_LAMP5_LHX6	CDC37L1	-0.12	0.08	-1.59	0.111	0.617
dx_AD	IN_LAMP5_RELN	CDC37L1	-0.00	0.06	-0.05	0.959	0.993
dx_AD	IN_PVALB	CDC37L1	0.02	0.04	0.43	0.665	0.94
dx_AD	IN_PVALB_CHC	CDC37L1	0.07	0.09	0.84	0.399	0.862
dx_AD	IN_SST	CDC37L1	0.03	0.05	0.46	0.643	0.907
dx_AD	IN_VIP	CDC37L1	-0.03	0.04	-0.79	0.431	0.726
dx_AD	Micro	CDC37L1	-0.11	0.06	-1.73	0.0832	0.322
dx_AD	OPC	CDC37L1	-0.01	0.04	-0.36	0.72	0.947
dx_AD	Oligo	CDC37L1	-0.06	0.02	-2.77	0.00558	0.0546
dx_AD	PC	CDC37L1	0.45	0.29	1.53	0.127	0.979
dx_AD	VLMC	CDC37L1	0.13	0.19	0.68	0.499	0.783
dx_AD	Astro	CDC40	-0.07	0.04	-2.08	0.0373	0.167
dx_AD	EN_L2_3_IT	CDC40	0.00	0.03	0.07	0.945	0.979
dx_AD	EN_L3_5_IT_1	CDC40	0.01	0.04	0.33	0.744	0.909
dx_AD	EN_L3_5_IT_2	CDC40	0.05	0.03	1.54	0.122	0.405
dx_AD	EN_L3_5_IT_3	CDC40	0.02	0.04	0.65	0.518	0.753
dx_AD	EN_L5_6_NP	CDC40	-0.02	0.06	-0.39	0.693	0.954
dx_AD	EN_L5_ET	CDC40	-0.31	0.41	-0.75	0.45	0.999
dx_AD	EN_L6B	CDC40	-0.13	0.06	-2.23	0.0257	0.247
dx_AD	EN_L6_CT	CDC40	-0.01	0.05	-0.14	0.891	0.973
dx_AD	EN_L6_IT_1	CDC40	0.00	0.05	0.03	0.974	0.995
dx_AD	EN_L6_IT_2	CDC40	0.15	0.06	2.79	0.00524	0.302
dx_AD	Endo	CDC40	-0.32	0.29	-1.13	0.26	0.806
dx_AD	IN_ADARB2	CDC40	-0.00	0.05	-0.00	0.996	1
dx_AD	IN_LAMP5_LHX6	CDC40	0.02	0.06	0.37	0.715	0.945
dx_AD	IN_LAMP5_RELN	CDC40	-0.03	0.06	-0.47	0.639	0.938
dx_AD	IN_PVALB	CDC40	-0.05	0.04	-1.34	0.181	0.703
dx_AD	IN_PVALB_CHC	CDC40	-0.03	0.07	-0.40	0.689	0.952
dx_AD	IN_SST	CDC40	0.01	0.04	0.19	0.851	0.969
dx_AD	IN_VIP	CDC40	-0.05	0.04	-1.39	0.165	0.486
dx_AD	Micro	CDC40	0.03	0.04	0.61	0.545	0.811
dx_AD	OPC	CDC40	-0.05	0.03	-1.32	0.186	0.712
dx_AD	Oligo	CDC40	-0.05	0.02	-2.15	0.0314	0.155
dx_AD	PC	CDC40	0.31	0.35	0.90	0.37	0.979
dx_AD	VLMC	CDC40	0.20	0.12	1.72	0.0857	0.373
dx_AD	Adaptive	CDC42	0.15	0.16	0.94	0.347	0.918
dx_AD	Astro	CDC42	0.04	0.03	1.35	0.178	0.413
dx_AD	EN_L2_3_IT	CDC42	-0.03	0.03	-1.14	0.253	0.543
dx_AD	EN_L3_5_IT_1	CDC42	-0.04	0.04	-0.99	0.321	0.66
dx_AD	EN_L3_5_IT_2	CDC42	-0.03	0.03	-0.85	0.394	0.697
dx_AD	EN_L3_5_IT_3	CDC42	-0.03	0.03	-1.01	0.314	0.588
dx_AD	EN_L5_6_NP	CDC42	-0.06	0.05	-1.13	0.259	0.82
dx_AD	EN_L5_ET	CDC42	-0.45	0.40	-1.12	0.261	0.999
dx_AD	EN_L6B	CDC42	-0.04	0.05	-0.79	0.427	0.784
dx_AD	EN_L6_CT	CDC42	-0.00	0.05	-0.08	0.933	0.981
dx_AD	EN_L6_IT_1	CDC42	-0.04	0.05	-0.94	0.348	0.784
dx_AD	EN_L6_IT_2	CDC42	0.01	0.05	0.23	0.814	0.977
dx_AD	Endo	CDC42	0.04	0.08	0.52	0.606	0.938
dx_AD	IN_ADARB2	CDC42	-0.02	0.05	-0.35	0.729	0.938
dx_AD	IN_LAMP5_LHX6	CDC42	0.03	0.06	0.48	0.63	0.926
dx_AD	IN_LAMP5_RELN	CDC42	0.01	0.05	0.31	0.753	0.964
dx_AD	IN_PVALB	CDC42	-0.05	0.03	-1.37	0.172	0.691
dx_AD	IN_PVALB_CHC	CDC42	-0.10	0.06	-1.70	0.0886	0.566
dx_AD	IN_SST	CDC42	-0.05	0.04	-1.24	0.217	0.682
dx_AD	IN_VIP	CDC42	-0.03	0.03	-0.90	0.368	0.68
dx_AD	Micro	CDC42	0.04	0.03	1.15	0.25	0.573
dx_AD	OPC	CDC42	0.04	0.03	1.38	0.169	0.701
dx_AD	Oligo	CDC42	0.01	0.02	0.53	0.597	0.793
dx_AD	PC	CDC42	0.13	0.09	1.38	0.169	0.979
dx_AD	PVM	CDC42	-0.10	0.12	-0.86	0.389	0.925
dx_AD	VLMC	CDC42	-0.03	0.09	-0.31	0.757	0.916
dx_AD	Astro	CDC42BPA	-0.05	0.03	-1.36	0.172	0.404
dx_AD	EN_L2_3_IT	CDC42BPA	0.03	0.02	1.23	0.22	0.507
dx_AD	EN_L3_5_IT_1	CDC42BPA	0.03	0.03	1.04	0.298	0.64
dx_AD	EN_L3_5_IT_2	CDC42BPA	0.05	0.02	2.01	0.0441	0.233
dx_AD	EN_L3_5_IT_3	CDC42BPA	0.02	0.02	0.73	0.464	0.711
dx_AD	EN_L5_6_NP	CDC42BPA	-0.01	0.03	-0.21	0.836	0.981
dx_AD	EN_L5_ET	CDC42BPA	-0.09	0.22	-0.42	0.674	0.999
dx_AD	EN_L6B	CDC42BPA	0.02	0.04	0.58	0.564	0.86
dx_AD	EN_L6_CT	CDC42BPA	-0.06	0.03	-2.06	0.0396	0.284
dx_AD	EN_L6_IT_1	CDC42BPA	0.01	0.03	0.35	0.728	0.941
dx_AD	EN_L6_IT_2	CDC42BPA	0.06	0.04	1.48	0.138	0.726
dx_AD	Endo	CDC42BPA	-0.05	0.06	-0.83	0.409	0.878
dx_AD	IN_ADARB2	CDC42BPA	-0.02	0.03	-0.55	0.58	0.888
dx_AD	IN_LAMP5_LHX6	CDC42BPA	0.02	0.03	0.58	0.563	0.909
dx_AD	IN_LAMP5_RELN	CDC42BPA	0.02	0.03	0.51	0.609	0.93
dx_AD	IN_PVALB	CDC42BPA	0.02	0.03	0.76	0.445	0.875
dx_AD	IN_PVALB_CHC	CDC42BPA	0.01	0.03	0.46	0.644	0.94
dx_AD	IN_SST	CDC42BPA	-0.00	0.03	-0.01	0.989	0.998
dx_AD	IN_VIP	CDC42BPA	0.02	0.02	0.97	0.332	0.654
dx_AD	Micro	CDC42BPA	0.10	0.08	1.32	0.186	0.492
dx_AD	OPC	CDC42BPA	0.04	0.03	1.70	0.0887	0.621
dx_AD	Oligo	CDC42BPA	-0.03	0.03	-1.06	0.291	0.545
dx_AD	PC	CDC42BPA	-0.01	0.06	-0.12	0.901	0.999
dx_AD	PVM	CDC42BPA	0.16	0.15	1.09	0.276	0.895
dx_AD	SMC	CDC42BPA	-0.05	0.16	-0.33	0.742	0.996
dx_AD	VLMC	CDC42BPA	0.06	0.06	1.06	0.29	0.631
dx_AD	Astro	CDC42BPB	-0.04	0.03	-1.39	0.164	0.393
dx_AD	EN_L2_3_IT	CDC42BPB	0.02	0.02	0.69	0.492	0.742
dx_AD	EN_L3_5_IT_1	CDC42BPB	0.04	0.04	0.97	0.332	0.669
dx_AD	EN_L3_5_IT_2	CDC42BPB	-0.02	0.03	-0.73	0.465	0.749
dx_AD	EN_L3_5_IT_3	CDC42BPB	0.01	0.03	0.37	0.709	0.868
dx_AD	EN_L5_6_NP	CDC42BPB	-0.03	0.05	-0.57	0.57	0.931
dx_AD	EN_L5_ET	CDC42BPB	0.32	0.33	0.99	0.324	0.999
dx_AD	EN_L6B	CDC42BPB	-0.07	0.05	-1.40	0.161	0.547
dx_AD	EN_L6_CT	CDC42BPB	-0.03	0.04	-0.63	0.529	0.854
dx_AD	EN_L6_IT_1	CDC42BPB	-0.01	0.04	-0.20	0.843	0.967
dx_AD	EN_L6_IT_2	CDC42BPB	-0.02	0.05	-0.50	0.616	0.947
dx_AD	Endo	CDC42BPB	-0.02	0.08	-0.19	0.849	0.985
dx_AD	IN_ADARB2	CDC42BPB	0.02	0.04	0.36	0.72	0.934
dx_AD	IN_LAMP5_LHX6	CDC42BPB	0.02	0.05	0.40	0.692	0.941
dx_AD	IN_LAMP5_RELN	CDC42BPB	0.02	0.04	0.45	0.651	0.941
dx_AD	IN_PVALB	CDC42BPB	0.00	0.03	0.15	0.883	0.983
dx_AD	IN_PVALB_CHC	CDC42BPB	-0.02	0.05	-0.36	0.717	0.959
dx_AD	IN_SST	CDC42BPB	-0.03	0.04	-0.89	0.376	0.794
dx_AD	IN_VIP	CDC42BPB	0.00	0.03	0.18	0.859	0.95
dx_AD	Micro	CDC42BPB	-0.03	0.03	-1.01	0.311	0.632
dx_AD	OPC	CDC42BPB	-0.04	0.03	-1.31	0.19	0.716
dx_AD	Oligo	CDC42BPB	-0.06	0.02	-2.53	0.0115	0.0853
dx_AD	PC	CDC42BPB	0.08	0.08	0.98	0.327	0.979
dx_AD	PVM	CDC42BPB	0.03	0.13	0.24	0.813	0.979
dx_AD	SMC	CDC42BPB	0.76	0.80	0.95	0.344	0.957
dx_AD	VLMC	CDC42BPB	0.21	0.09	2.34	0.0192	0.184
dx_AD	Astro	CDC42EP1	0.29	0.08	3.76	0.000168	0.00493
dx_AD	EN_L2_3_IT	CDC42EP1	0.83	0.47	1.79	0.073	0.293
dx_AD	OPC	CDC42EP1	0.09	0.09	1.01	0.311	0.797
dx_AD	Oligo	CDC42EP1	-0.05	0.04	-1.09	0.274	0.529
dx_AD	Astro	CDC42EP3	0.19	0.10	1.91	0.0556	0.212
dx_AD	EN_L2_3_IT	CDC42EP3	0.11	0.04	2.52	0.0119	0.109
dx_AD	EN_L3_5_IT_1	CDC42EP3	0.03	0.11	0.30	0.761	0.915
dx_AD	EN_L3_5_IT_2	CDC42EP3	0.04	0.09	0.40	0.69	0.879
dx_AD	EN_L3_5_IT_3	CDC42EP3	0.17	0.07	2.57	0.01	0.0788
dx_AD	EN_L6B	CDC42EP3	-0.18	0.11	-1.62	0.105	0.466
dx_AD	EN_L6_CT	CDC42EP3	0.06	0.11	0.55	0.579	0.875
dx_AD	EN_L6_IT_1	CDC42EP3	0.12	0.09	1.44	0.149	0.613
dx_AD	Endo	CDC42EP3	0.56	0.41	1.34	0.179	0.747
dx_AD	IN_ADARB2	CDC42EP3	0.05	0.07	0.67	0.504	0.866
dx_AD	IN_LAMP5_LHX6	CDC42EP3	-0.07	0.09	-0.80	0.425	0.866
dx_AD	IN_LAMP5_RELN	CDC42EP3	-0.08	0.06	-1.23	0.217	0.741
dx_AD	IN_PVALB	CDC42EP3	-0.01	0.05	-0.24	0.807	0.971
dx_AD	IN_PVALB_CHC	CDC42EP3	-0.10	0.08	-1.21	0.226	0.752
dx_AD	IN_SST	CDC42EP3	-0.07	0.07	-1.01	0.311	0.755
dx_AD	IN_VIP	CDC42EP3	0.02	0.04	0.50	0.615	0.842
dx_AD	Micro	CDC42EP3	0.39	0.10	3.93	8.67e-05	0.00332
dx_AD	OPC	CDC42EP3	-0.03	0.08	-0.33	0.742	0.952
dx_AD	Oligo	CDC42EP3	-0.03	0.08	-0.38	0.705	0.861
dx_AD	Astro	CDC42EP4	-0.09	0.05	-1.73	0.084	0.27
dx_AD	EN_L2_3_IT	CDC42EP4	-0.01	0.09	-0.12	0.904	0.962
dx_AD	EN_L3_5_IT_1	CDC42EP4	0.09	0.10	0.87	0.386	0.712
dx_AD	EN_L3_5_IT_2	CDC42EP4	0.19	0.09	2.10	0.0354	0.207
dx_AD	EN_L3_5_IT_3	CDC42EP4	-0.04	0.09	-0.48	0.628	0.823
dx_AD	Endo	CDC42EP4	0.27	0.39	0.69	0.493	0.911
dx_AD	IN_LAMP5_RELN	CDC42EP4	0.22	0.10	2.17	0.0304	0.392
dx_AD	IN_PVALB	CDC42EP4	0.25	0.40	0.62	0.537	0.905
dx_AD	IN_VIP	CDC42EP4	0.02	0.08	0.23	0.822	0.935
dx_AD	OPC	CDC42EP4	0.02	0.07	0.30	0.763	0.955
dx_AD	Oligo	CDC42EP4	0.12	0.07	1.89	0.0593	0.224
dx_AD	PC	CDC42EP4	0.15	0.11	1.28	0.2	0.979
dx_AD	VLMC	CDC42EP4	-0.45	0.50	-0.89	0.372	0.704
dx_AD	EN_L3_5_IT_3	CDC42EP5	-0.16	0.38	-0.43	0.665	0.846
dx_AD	Oligo	CDC42EP5	-0.10	0.11	-0.93	0.354	0.605
dx_AD	Adaptive	CDC42SE1	-0.18	0.15	-1.18	0.239	0.888
dx_AD	Astro	CDC42SE1	-0.04	0.04	-1.09	0.277	0.53
dx_AD	EN_L2_3_IT	CDC42SE1	-0.05	0.04	-1.27	0.205	0.49
dx_AD	EN_L3_5_IT_1	CDC42SE1	0.03	0.06	0.55	0.582	0.834
dx_AD	EN_L3_5_IT_2	CDC42SE1	-0.10	0.05	-2.03	0.0422	0.227
dx_AD	EN_L3_5_IT_3	CDC42SE1	-0.08	0.05	-1.58	0.113	0.338
dx_AD	EN_L5_6_NP	CDC42SE1	0.05	0.08	0.57	0.569	0.931
dx_AD	EN_L5_ET	CDC42SE1	0.87	0.47	1.84	0.0652	0.956
dx_AD	EN_L6B	CDC42SE1	0.04	0.07	0.51	0.61	0.878
dx_AD	EN_L6_CT	CDC42SE1	-0.03	0.07	-0.46	0.649	0.905
dx_AD	EN_L6_IT_1	CDC42SE1	-0.04	0.07	-0.66	0.508	0.867
dx_AD	EN_L6_IT_2	CDC42SE1	0.02	0.08	0.22	0.825	0.977
dx_AD	Endo	CDC42SE1	0.04	0.24	0.15	0.878	0.987
dx_AD	IN_ADARB2	CDC42SE1	-0.13	0.07	-1.98	0.0478	0.454
dx_AD	IN_LAMP5_LHX6	CDC42SE1	-0.08	0.07	-1.16	0.245	0.769
dx_AD	IN_LAMP5_RELN	CDC42SE1	0.04	0.06	0.64	0.525	0.906
dx_AD	IN_PVALB	CDC42SE1	-0.07	0.05	-1.43	0.153	0.67
dx_AD	IN_PVALB_CHC	CDC42SE1	-0.09	0.08	-1.05	0.292	0.808
dx_AD	IN_SST	CDC42SE1	-0.02	0.06	-0.36	0.717	0.932
dx_AD	IN_VIP	CDC42SE1	-0.03	0.04	-0.75	0.456	0.748
dx_AD	Micro	CDC42SE1	0.09	0.05	1.84	0.0656	0.281
dx_AD	OPC	CDC42SE1	-0.02	0.04	-0.49	0.624	0.92
dx_AD	Oligo	CDC42SE1	-0.05	0.02	-1.98	0.0477	0.197
dx_AD	PC	CDC42SE1	0.19	0.13	1.43	0.153	0.979
dx_AD	PVM	CDC42SE1	0.68	0.52	1.30	0.194	0.856
dx_AD	Adaptive	CDC42SE2	-0.05	0.12	-0.37	0.709	0.962
dx_AD	Astro	CDC42SE2	0.04	0.03	1.38	0.168	0.398
dx_AD	EN_L2_3_IT	CDC42SE2	0.02	0.02	0.83	0.408	0.683
dx_AD	EN_L3_5_IT_1	CDC42SE2	0.02	0.04	0.46	0.647	0.869
dx_AD	EN_L3_5_IT_2	CDC42SE2	-0.00	0.03	-0.15	0.881	0.959
dx_AD	EN_L3_5_IT_3	CDC42SE2	-0.05	0.03	-1.77	0.0765	0.27
dx_AD	EN_L5_6_NP	CDC42SE2	-0.05	0.05	-1.12	0.262	0.82
dx_AD	EN_L5_ET	CDC42SE2	0.05	0.30	0.15	0.879	0.999
dx_AD	EN_L6B	CDC42SE2	0.05	0.04	1.31	0.189	0.586
dx_AD	EN_L6_CT	CDC42SE2	0.02	0.04	0.64	0.523	0.852
dx_AD	EN_L6_IT_1	CDC42SE2	-0.02	0.04	-0.54	0.591	0.898
dx_AD	EN_L6_IT_2	CDC42SE2	0.05	0.05	0.99	0.323	0.869
dx_AD	Endo	CDC42SE2	-0.01	0.10	-0.12	0.901	0.992
dx_AD	IN_ADARB2	CDC42SE2	0.08	0.04	2.15	0.0316	0.398
dx_AD	IN_LAMP5_LHX6	CDC42SE2	0.01	0.05	0.16	0.869	0.981
dx_AD	IN_LAMP5_RELN	CDC42SE2	0.10	0.04	2.51	0.012	0.258
dx_AD	IN_PVALB	CDC42SE2	0.02	0.03	0.65	0.513	0.898
dx_AD	IN_PVALB_CHC	CDC42SE2	0.05	0.05	0.94	0.346	0.834
dx_AD	IN_SST	CDC42SE2	0.04	0.04	1.00	0.32	0.759
dx_AD	IN_VIP	CDC42SE2	0.08	0.03	2.91	0.00366	0.0889
dx_AD	Micro	CDC42SE2	-0.01	0.03	-0.35	0.725	0.899
dx_AD	OPC	CDC42SE2	0.00	0.03	0.12	0.903	0.988
dx_AD	Oligo	CDC42SE2	0.01	0.03	0.33	0.739	0.879
dx_AD	PC	CDC42SE2	0.02	0.11	0.23	0.819	0.999
dx_AD	PVM	CDC42SE2	-0.03	0.10	-0.27	0.785	0.979
dx_AD	VLMC	CDC42SE2	0.06	0.11	0.58	0.564	0.818
dx_AD	Astro	CDC5L	-0.05	0.03	-1.54	0.123	0.334
dx_AD	EN_L2_3_IT	CDC5L	0.00	0.03	0.13	0.9	0.96
dx_AD	EN_L3_5_IT_1	CDC5L	0.03	0.05	0.75	0.453	0.759
dx_AD	EN_L3_5_IT_2	CDC5L	0.01	0.04	0.39	0.696	0.882
dx_AD	EN_L3_5_IT_3	CDC5L	0.05	0.04	1.30	0.193	0.455
dx_AD	EN_L5_6_NP	CDC5L	0.08	0.08	1.01	0.311	0.844
dx_AD	EN_L5_ET	CDC5L	-0.24	0.53	-0.45	0.65	0.999
dx_AD	EN_L6B	CDC5L	0.06	0.07	0.88	0.381	0.753
dx_AD	EN_L6_CT	CDC5L	0.05	0.06	0.84	0.401	0.783
dx_AD	EN_L6_IT_1	CDC5L	0.03	0.06	0.54	0.586	0.898
dx_AD	EN_L6_IT_2	CDC5L	-0.03	0.08	-0.36	0.717	0.968
dx_AD	Endo	CDC5L	-0.15	0.31	-0.48	0.63	0.945
dx_AD	IN_ADARB2	CDC5L	-0.06	0.06	-1.09	0.276	0.741
dx_AD	IN_LAMP5_LHX6	CDC5L	0.01	0.06	0.15	0.88	0.982
dx_AD	IN_LAMP5_RELN	CDC5L	-0.12	0.05	-2.36	0.0185	0.312
dx_AD	IN_PVALB	CDC5L	-0.00	0.03	-0.01	0.992	0.999
dx_AD	IN_PVALB_CHC	CDC5L	0.06	0.05	1.05	0.296	0.81
dx_AD	IN_SST	CDC5L	0.02	0.05	0.37	0.712	0.93
dx_AD	IN_VIP	CDC5L	-0.04	0.04	-1.00	0.316	0.641
dx_AD	Micro	CDC5L	-0.04	0.04	-0.90	0.367	0.682
dx_AD	OPC	CDC5L	0.01	0.04	0.30	0.765	0.955
dx_AD	Oligo	CDC5L	0.04	0.03	1.37	0.171	0.407
dx_AD	PC	CDC5L	0.16	0.29	0.54	0.592	0.993
dx_AD	Astro	CDC6	0.26	0.36	0.71	0.48	0.708
dx_AD	EN_L2_3_IT	CDC6	0.04	0.07	0.55	0.581	0.799
dx_AD	EN_L3_5_IT_2	CDC6	0.24	0.10	2.29	0.0222	0.158
dx_AD	EN_L3_5_IT_3	CDC6	0.50	0.35	1.43	0.153	0.401
dx_AD	EN_L6_IT_1	CDC6	-0.58	0.53	-1.10	0.269	0.736
dx_AD	Oligo	CDC6	0.01	0.11	0.13	0.893	0.955
dx_AD	Astro	CDC7	-0.06	0.13	-0.43	0.667	0.833
dx_AD	EN_L2_3_IT	CDC7	-0.08	0.05	-1.70	0.0894	0.327
dx_AD	EN_L3_5_IT_1	CDC7	-0.06	0.06	-1.01	0.313	0.653
dx_AD	EN_L3_5_IT_2	CDC7	-0.11	0.06	-1.93	0.0531	0.258
dx_AD	EN_L3_5_IT_3	CDC7	-0.05	0.05	-0.89	0.373	0.642
dx_AD	EN_L5_6_NP	CDC7	-0.03	0.07	-0.45	0.65	0.948
dx_AD	EN_L5_ET	CDC7	-0.53	0.52	-1.02	0.308	0.999
dx_AD	EN_L6B	CDC7	-0.12	0.08	-1.55	0.122	0.491
dx_AD	EN_L6_CT	CDC7	-0.09	0.08	-1.15	0.249	0.659
dx_AD	EN_L6_IT_1	CDC7	-0.09	0.07	-1.19	0.236	0.707
dx_AD	EN_L6_IT_2	CDC7	0.01	0.11	0.11	0.913	0.989
dx_AD	Endo	CDC7	0.61	0.48	1.28	0.2	0.767
dx_AD	IN_ADARB2	CDC7	0.02	0.07	0.35	0.73	0.938
dx_AD	IN_LAMP5_LHX6	CDC7	-0.02	0.08	-0.19	0.852	0.98
dx_AD	IN_LAMP5_RELN	CDC7	0.03	0.07	0.51	0.612	0.93
dx_AD	IN_PVALB	CDC7	0.05	0.05	1.08	0.281	0.792
dx_AD	IN_PVALB_CHC	CDC7	-0.08	0.09	-0.87	0.384	0.855
dx_AD	IN_SST	CDC7	0.15	0.06	2.55	0.0107	0.224
dx_AD	IN_VIP	CDC7	0.04	0.04	0.88	0.377	0.687
dx_AD	Micro	CDC7	0.05	0.11	0.50	0.618	0.852
dx_AD	OPC	CDC7	0.11	0.06	1.99	0.047	0.509
dx_AD	Oligo	CDC7	0.21	0.08	2.57	0.0103	0.0792
dx_AD	Adaptive	CDC73	0.16	0.15	1.01	0.313	0.909
dx_AD	Astro	CDC73	0.03	0.03	1.04	0.299	0.553
dx_AD	EN_L2_3_IT	CDC73	0.06	0.03	2.26	0.0241	0.162
dx_AD	EN_L3_5_IT_1	CDC73	0.11	0.04	2.83	0.00461	0.0808
dx_AD	EN_L3_5_IT_2	CDC73	0.03	0.03	1.08	0.281	0.599
dx_AD	EN_L3_5_IT_3	CDC73	0.04	0.03	1.45	0.147	0.392
dx_AD	EN_L5_6_NP	CDC73	0.08	0.05	1.50	0.132	0.719
dx_AD	EN_L5_ET	CDC73	-0.25	0.38	-0.67	0.506	0.999
dx_AD	EN_L6B	CDC73	0.10	0.05	2.27	0.0229	0.238
dx_AD	EN_L6_CT	CDC73	0.08	0.04	2.21	0.0268	0.234
dx_AD	EN_L6_IT_1	CDC73	0.07	0.04	1.73	0.0834	0.502
dx_AD	EN_L6_IT_2	CDC73	0.07	0.05	1.35	0.178	0.755
dx_AD	Endo	CDC73	0.01	0.08	0.09	0.928	0.993
dx_AD	IN_ADARB2	CDC73	0.10	0.04	2.44	0.0148	0.313
dx_AD	IN_LAMP5_LHX6	CDC73	0.06	0.04	1.45	0.148	0.663
dx_AD	IN_LAMP5_RELN	CDC73	0.07	0.04	1.96	0.0503	0.477
dx_AD	IN_PVALB	CDC73	0.09	0.03	2.56	0.0103	0.233
dx_AD	IN_PVALB_CHC	CDC73	0.13	0.06	1.99	0.0461	0.442
dx_AD	IN_SST	CDC73	0.11	0.04	2.65	0.00805	0.198
dx_AD	IN_VIP	CDC73	0.07	0.03	2.46	0.014	0.16
dx_AD	Micro	CDC73	0.02	0.04	0.65	0.516	0.793
dx_AD	OPC	CDC73	0.06	0.03	2.08	0.0373	0.479
dx_AD	Oligo	CDC73	0.03	0.03	1.06	0.289	0.544
dx_AD	PC	CDC73	-0.04	0.09	-0.38	0.702	0.999
dx_AD	PVM	CDC73	0.02	0.13	0.16	0.873	0.979
dx_AD	SMC	CDC73	0.41	0.21	1.93	0.0538	0.95
dx_AD	VLMC	CDC73	0.25	0.08	2.98	0.00289	0.0741
dx_AD	Astro	CDCA3	0.21	0.13	1.63	0.103	0.302
dx_AD	EN_L2_3_IT	CDCA3	-0.09	0.12	-0.75	0.455	0.716
dx_AD	EN_L3_5_IT_2	CDCA3	-0.07	0.13	-0.50	0.618	0.843
dx_AD	EN_L3_5_IT_3	CDCA3	-0.05	0.12	-0.41	0.683	0.855
dx_AD	IN_PVALB	CDCA3	0.17	0.14	1.26	0.206	0.729
dx_AD	IN_VIP	CDCA3	-0.14	0.14	-1.01	0.31	0.638
dx_AD	Oligo	CDCA3	0.21	0.12	1.84	0.0652	0.236
dx_AD	Astro	CDCA4	0.19	0.11	1.70	0.0894	0.279
dx_AD	EN_L2_3_IT	CDCA4	-0.01	0.08	-0.08	0.938	0.976
dx_AD	EN_L3_5_IT_2	CDCA4	-0.02	0.11	-0.21	0.833	0.938
dx_AD	EN_L3_5_IT_3	CDCA4	-0.04	0.10	-0.41	0.679	0.853
dx_AD	Oligo	CDCA4	0.03	0.07	0.37	0.709	0.862
dx_AD	EN_L2_3_IT	CDCA5	-0.10	0.10	-1.06	0.287	0.576
dx_AD	Oligo	CDCA5	-0.14	0.11	-1.22	0.221	0.47
dx_AD	Astro	CDCA7	-0.00	0.43	-0.01	0.992	0.997
dx_AD	IN_LAMP5_LHX6	CDCA7	-0.05	0.10	-0.52	0.602	0.918
dx_AD	IN_LAMP5_RELN	CDCA7	-0.11	0.08	-1.33	0.185	0.709
dx_AD	IN_PVALB	CDCA7	0.01	0.10	0.10	0.923	0.989
dx_AD	IN_PVALB_CHC	CDCA7	0.13	0.11	1.15	0.248	0.772
dx_AD	Astro	CDCA7L	-0.22	0.10	-2.32	0.0204	0.114
dx_AD	EN_L2_3_IT	CDCA7L	-0.31	0.44	-0.71	0.476	0.73
dx_AD	EN_L6_IT_2	CDCA7L	0.28	0.16	1.78	0.0745	0.639
dx_AD	IN_VIP	CDCA7L	0.03	0.11	0.27	0.786	0.921
dx_AD	OPC	CDCA7L	0.08	0.05	1.65	0.0998	0.632
dx_AD	Oligo	CDCA7L	0.14	0.05	2.61	0.00915	0.0737
dx_AD	Astro	CDCA8	0.10	0.10	1.01	0.314	0.571
dx_AD	EN_L2_3_IT	CDCA8	-0.10	0.09	-1.13	0.257	0.547
dx_AD	EN_L3_5_IT_2	CDCA8	0.08	0.12	0.65	0.513	0.784
dx_AD	EN_L3_5_IT_3	CDCA8	-0.03	0.10	-0.34	0.731	0.881
dx_AD	EN_L6_IT_1	CDCA8	0.21	0.48	0.43	0.665	0.924
dx_AD	IN_PVALB	CDCA8	-0.01	0.12	-0.06	0.949	0.994
dx_AD	IN_VIP	CDCA8	-0.10	0.11	-0.93	0.351	0.67
dx_AD	Oligo	CDCA8	0.07	0.06	1.13	0.257	0.511
dx_AD	EN_L2_3_IT	CDCP1	-0.12	0.10	-1.21	0.228	0.516
dx_AD	EN_L3_5_IT_3	CDCP1	0.91	0.36	2.51	0.0121	0.0886
dx_AD	EN_L5_6_NP	CDCP1	-0.03	0.09	-0.31	0.759	0.969
dx_AD	EN_L6B	CDCP1	0.96	0.43	2.25	0.0245	0.244
dx_AD	Micro	CDCP1	0.49	0.09	5.41	6.14e-08	8.75e-06
dx_AD	Oligo	CDCP1	-0.13	0.10	-1.29	0.196	0.439
dx_AD	Astro	CDH1	-0.05	0.09	-0.56	0.575	0.777
dx_AD	EN_L2_3_IT	CDH1	-0.05	0.08	-0.60	0.551	0.78
dx_AD	EN_L3_5_IT_2	CDH1	-0.14	0.31	-0.45	0.654	0.86
dx_AD	EN_L3_5_IT_3	CDH1	-0.05	0.30	-0.18	0.856	0.942
dx_AD	IN_SST	CDH1	-0.19	0.11	-1.72	0.0853	0.503
dx_AD	IN_VIP	CDH1	0.23	0.36	0.64	0.522	0.791
dx_AD	Oligo	CDH1	0.01	0.07	0.08	0.932	0.973
dx_AD	Astro	CDH10	-0.11	0.06	-1.89	0.0593	0.22
dx_AD	EN_L2_3_IT	CDH10	0.07	0.05	1.49	0.137	0.403
dx_AD	EN_L3_5_IT_1	CDH10	0.05	0.05	1.01	0.314	0.655
dx_AD	EN_L3_5_IT_2	CDH10	-0.02	0.04	-0.61	0.545	0.803
dx_AD	EN_L3_5_IT_3	CDH10	-0.02	0.03	-0.66	0.511	0.748
dx_AD	EN_L5_6_NP	CDH10	0.06	0.07	0.81	0.42	0.887
dx_AD	EN_L5_ET	CDH10	-0.23	0.54	-0.42	0.671	0.999
dx_AD	EN_L6B	CDH10	-0.03	0.04	-0.63	0.529	0.841
dx_AD	EN_L6_CT	CDH10	0.18	0.11	1.65	0.0998	0.455
dx_AD	EN_L6_IT_1	CDH10	0.02	0.06	0.29	0.775	0.953
dx_AD	EN_L6_IT_2	CDH10	0.23	0.07	3.17	0.00154	0.188
dx_AD	Endo	CDH10	-0.19	0.35	-0.53	0.594	0.935
dx_AD	IN_ADARB2	CDH10	0.07	0.05	1.27	0.203	0.683
dx_AD	IN_LAMP5_LHX6	CDH10	0.12	0.16	0.74	0.458	0.879
dx_AD	IN_LAMP5_RELN	CDH10	0.14	0.14	1.01	0.311	0.813
dx_AD	IN_PVALB	CDH10	0.10	0.06	1.83	0.0673	0.508
dx_AD	IN_PVALB_CHC	CDH10	0.29	0.09	3.30	0.000961	0.0606
dx_AD	IN_SST	CDH10	0.03	0.05	0.68	0.497	0.852
dx_AD	IN_VIP	CDH10	0.10	0.04	2.63	0.0085	0.127
dx_AD	Micro	CDH10	-0.08	0.10	-0.78	0.436	0.738
dx_AD	OPC	CDH10	0.04	0.03	1.14	0.255	0.762
dx_AD	Oligo	CDH10	-0.05	0.09	-0.54	0.59	0.789
dx_AD	Astro	CDH11	0.04	0.04	0.86	0.39	0.638
dx_AD	EN_L2_3_IT	CDH11	-0.07	0.07	-1.07	0.286	0.575
dx_AD	EN_L3_5_IT_1	CDH11	-0.14	0.06	-2.22	0.0262	0.206
dx_AD	EN_L3_5_IT_2	CDH11	-0.19	0.08	-2.49	0.0127	0.115
dx_AD	EN_L3_5_IT_3	CDH11	0.01	0.06	0.22	0.829	0.931
dx_AD	EN_L5_6_NP	CDH11	-0.05	0.07	-0.84	0.403	0.88
dx_AD	EN_L5_ET	CDH11	-0.79	0.44	-1.78	0.0748	0.956
dx_AD	EN_L6B	CDH11	0.13	0.06	2.38	0.0173	0.207
dx_AD	EN_L6_CT	CDH11	-0.04	0.05	-0.71	0.477	0.829
dx_AD	EN_L6_IT_1	CDH11	-0.19	0.08	-2.47	0.0134	0.23
dx_AD	EN_L6_IT_2	CDH11	-0.16	0.11	-1.46	0.144	0.729
dx_AD	Endo	CDH11	0.29	0.14	2.00	0.0456	0.533
dx_AD	IN_ADARB2	CDH11	-0.10	0.08	-1.30	0.193	0.675
dx_AD	IN_LAMP5_LHX6	CDH11	0.27	0.14	1.91	0.0562	0.489
dx_AD	IN_LAMP5_RELN	CDH11	0.32	0.14	2.33	0.0196	0.322
dx_AD	IN_PVALB	CDH11	-0.02	0.05	-0.42	0.674	0.942
dx_AD	IN_PVALB_CHC	CDH11	-0.03	0.09	-0.30	0.766	0.966
dx_AD	IN_SST	CDH11	0.07	0.06	1.24	0.216	0.682
dx_AD	IN_VIP	CDH11	0.01	0.05	0.18	0.856	0.949
dx_AD	Micro	CDH11	-0.05	0.11	-0.47	0.636	0.86
dx_AD	OPC	CDH11	0.02	0.04	0.56	0.579	0.906
dx_AD	Oligo	CDH11	-0.03	0.05	-0.47	0.642	0.822
dx_AD	PC	CDH11	-0.06	0.09	-0.66	0.512	0.993
dx_AD	SMC	CDH11	-0.18	0.28	-0.64	0.521	0.971
dx_AD	VLMC	CDH11	-0.06	0.08	-0.69	0.487	0.777
dx_AD	Astro	CDH12	-0.07	0.07	-1.07	0.287	0.541
dx_AD	EN_L2_3_IT	CDH12	-0.01	0.05	-0.27	0.783	0.909
dx_AD	EN_L3_5_IT_1	CDH12	0.06	0.11	0.53	0.593	0.84
dx_AD	EN_L3_5_IT_2	CDH12	0.05	0.06	0.88	0.378	0.685
dx_AD	EN_L3_5_IT_3	CDH12	0.11	0.07	1.51	0.132	0.369
dx_AD	EN_L5_6_NP	CDH12	0.10	0.10	1.02	0.309	0.842
dx_AD	EN_L5_ET	CDH12	-0.97	0.51	-1.91	0.0561	0.951
dx_AD	EN_L6B	CDH12	-0.30	0.08	-3.56	0.000377	0.0221
dx_AD	EN_L6_CT	CDH12	0.15	0.12	1.23	0.219	0.627
dx_AD	EN_L6_IT_1	CDH12	-0.04	0.04	-0.92	0.356	0.789
dx_AD	EN_L6_IT_2	CDH12	-0.15	0.06	-2.47	0.0137	0.412
dx_AD	Endo	CDH12	-0.21	0.11	-1.93	0.0536	0.568
dx_AD	IN_ADARB2	CDH12	-0.06	0.06	-1.02	0.309	0.761
dx_AD	IN_LAMP5_LHX6	CDH12	0.04	0.12	0.33	0.739	0.952
dx_AD	IN_LAMP5_RELN	CDH12	-0.07	0.09	-0.85	0.394	0.856
dx_AD	IN_PVALB	CDH12	-0.02	0.07	-0.24	0.808	0.971
dx_AD	IN_PVALB_CHC	CDH12	0.00	0.06	0.01	0.996	1
dx_AD	IN_SST	CDH12	-0.08	0.09	-0.87	0.382	0.796
dx_AD	IN_VIP	CDH12	-0.16	0.07	-2.35	0.0188	0.183
dx_AD	Micro	CDH12	-0.11	0.07	-1.72	0.0852	0.326
dx_AD	OPC	CDH12	-0.14	0.07	-2.04	0.0409	0.493
dx_AD	Oligo	CDH12	-0.18	0.07	-2.60	0.00936	0.0745
dx_AD	PC	CDH12	-0.07	0.11	-0.60	0.551	0.993
dx_AD	PVM	CDH12	-0.24	0.42	-0.58	0.56	0.96
dx_AD	VLMC	CDH12	-0.04	0.12	-0.34	0.731	0.904
dx_AD	Astro	CDH13	-0.04	0.06	-0.79	0.427	0.668
dx_AD	EN_L2_3_IT	CDH13	0.12	0.05	2.24	0.025	0.165
dx_AD	EN_L3_5_IT_1	CDH13	0.11	0.09	1.26	0.208	0.548
dx_AD	EN_L3_5_IT_2	CDH13	0.01	0.08	0.12	0.901	0.965
dx_AD	EN_L3_5_IT_3	CDH13	0.06	0.08	0.77	0.441	0.696
dx_AD	EN_L5_6_NP	CDH13	0.02	0.06	0.35	0.728	0.96
dx_AD	EN_L5_ET	CDH13	0.09	0.35	0.25	0.802	0.999
dx_AD	EN_L6B	CDH13	-0.22	0.19	-1.15	0.252	0.654
dx_AD	EN_L6_CT	CDH13	0.09	0.13	0.65	0.517	0.849
dx_AD	EN_L6_IT_1	CDH13	0.03	0.07	0.45	0.656	0.921
dx_AD	EN_L6_IT_2	CDH13	-0.04	0.16	-0.27	0.789	0.974
dx_AD	Endo	CDH13	0.07	0.46	0.15	0.88	0.987
dx_AD	IN_ADARB2	CDH13	0.06	0.09	0.71	0.48	0.858
dx_AD	IN_LAMP5_LHX6	CDH13	-0.10	0.09	-1.08	0.278	0.784
dx_AD	IN_LAMP5_RELN	CDH13	0.05	0.08	0.62	0.536	0.91
dx_AD	IN_PVALB	CDH13	0.05	0.05	1.09	0.275	0.789
dx_AD	IN_PVALB_CHC	CDH13	0.12	0.12	1.03	0.304	0.815
dx_AD	IN_SST	CDH13	0.04	0.05	0.85	0.398	0.803
dx_AD	IN_VIP	CDH13	-0.18	0.06	-3.22	0.00127	0.0526
dx_AD	Micro	CDH13	-0.13	0.08	-1.59	0.111	0.381
dx_AD	OPC	CDH13	0.10	0.03	2.95	0.0032	0.223
dx_AD	Oligo	CDH13	-0.01	0.08	-0.16	0.877	0.947
dx_AD	PC	CDH13	0.46	0.40	1.15	0.252	0.979
dx_AD	SMC	CDH13	0.46	0.36	1.26	0.208	0.95
dx_AD	Astro	CDH17	-0.12	0.13	-0.92	0.357	0.609
dx_AD	EN_L2_3_IT	CDH17	-0.20	0.15	-1.31	0.191	0.474
dx_AD	Oligo	CDH17	-0.09	0.11	-0.81	0.418	0.661
dx_AD	Astro	CDH18	-0.07	0.07	-1.00	0.316	0.572
dx_AD	EN_L2_3_IT	CDH18	0.17	0.04	4.35	1.33e-05	0.00199
dx_AD	EN_L3_5_IT_1	CDH18	0.06	0.04	1.63	0.102	0.393
dx_AD	EN_L3_5_IT_2	CDH18	0.05	0.03	1.85	0.0638	0.287
dx_AD	EN_L3_5_IT_3	CDH18	0.18	0.04	4.55	5.32e-06	0.000318
dx_AD	EN_L5_6_NP	CDH18	0.15	0.05	3.42	0.000622	0.236
dx_AD	EN_L5_ET	CDH18	0.23	0.23	1.02	0.309	0.999
dx_AD	EN_L6B	CDH18	0.08	0.04	1.95	0.0509	0.341
dx_AD	EN_L6_CT	CDH18	0.08	0.04	2.19	0.0289	0.243
dx_AD	EN_L6_IT_1	CDH18	0.06	0.04	1.36	0.175	0.647
dx_AD	EN_L6_IT_2	CDH18	0.09	0.11	0.79	0.429	0.905
dx_AD	Endo	CDH18	-0.19	0.34	-0.57	0.568	0.932
dx_AD	IN_ADARB2	CDH18	0.16	0.07	2.44	0.0147	0.313
dx_AD	IN_LAMP5_LHX6	CDH18	0.19	0.08	2.31	0.0209	0.333
dx_AD	IN_LAMP5_RELN	CDH18	0.19	0.06	3.00	0.00274	0.116
dx_AD	IN_PVALB	CDH18	0.10	0.05	1.92	0.055	0.473
dx_AD	IN_PVALB_CHC	CDH18	0.31	0.08	3.92	8.72e-05	0.0121
dx_AD	IN_SST	CDH18	0.18	0.05	3.47	0.000524	0.051
dx_AD	IN_VIP	CDH18	0.12	0.04	2.61	0.00909	0.13
dx_AD	Micro	CDH18	-0.06	0.09	-0.71	0.476	0.767
dx_AD	OPC	CDH18	-0.02	0.07	-0.27	0.789	0.959
dx_AD	Oligo	CDH18	-0.02	0.07	-0.28	0.778	0.9
dx_AD	PC	CDH18	-0.06	0.33	-0.19	0.848	0.999
dx_AD	Astro	CDH19	-0.01	0.09	-0.12	0.902	0.959
dx_AD	EN_L2_3_IT	CDH19	-0.16	0.10	-1.59	0.111	0.363
dx_AD	EN_L3_5_IT_1	CDH19	-0.14	0.08	-1.72	0.086	0.362
dx_AD	EN_L3_5_IT_2	CDH19	0.03	0.13	0.27	0.788	0.923
dx_AD	EN_L3_5_IT_3	CDH19	-0.14	0.12	-1.20	0.231	0.501
dx_AD	IN_PVALB	CDH19	0.78	0.45	1.73	0.0845	0.551
dx_AD	IN_VIP	CDH19	-0.09	0.12	-0.74	0.46	0.751
dx_AD	Micro	CDH19	-0.09	0.11	-0.75	0.453	0.75
dx_AD	OPC	CDH19	0.13	0.14	0.98	0.325	0.806
dx_AD	Oligo	CDH19	0.09	0.04	2.34	0.0191	0.116
dx_AD	Astro	CDH2	0.01	0.04	0.23	0.82	0.919
dx_AD	EN_L2_3_IT	CDH2	0.09	0.03	2.98	0.00284	0.0473
dx_AD	EN_L3_5_IT_1	CDH2	0.06	0.03	1.77	0.0763	0.341
dx_AD	EN_L3_5_IT_2	CDH2	0.07	0.03	2.06	0.0396	0.219
dx_AD	EN_L3_5_IT_3	CDH2	0.10	0.03	3.23	0.00123	0.0186
dx_AD	EN_L5_6_NP	CDH2	0.05	0.08	0.71	0.481	0.904
dx_AD	EN_L5_ET	CDH2	-0.68	0.44	-1.55	0.12	0.999
dx_AD	EN_L6B	CDH2	0.03	0.05	0.60	0.549	0.85
dx_AD	EN_L6_CT	CDH2	0.01	0.04	0.18	0.859	0.966
dx_AD	EN_L6_IT_1	CDH2	0.10	0.04	2.52	0.0116	0.214
dx_AD	EN_L6_IT_2	CDH2	0.02	0.05	0.34	0.737	0.971
dx_AD	Endo	CDH2	-0.11	0.11	-0.94	0.35	0.861
dx_AD	IN_ADARB2	CDH2	0.11	0.07	1.61	0.108	0.579
dx_AD	IN_LAMP5_LHX6	CDH2	0.11	0.05	2.22	0.0264	0.364
dx_AD	IN_LAMP5_RELN	CDH2	0.15	0.05	2.86	0.00418	0.15
dx_AD	IN_PVALB	CDH2	0.17	0.05	3.42	0.000621	0.0542
dx_AD	IN_PVALB_CHC	CDH2	0.18	0.06	2.97	0.00296	0.124
dx_AD	IN_SST	CDH2	0.17	0.04	4.33	1.48e-05	0.00584
dx_AD	IN_VIP	CDH2	0.05	0.04	1.56	0.12	0.424
dx_AD	Micro	CDH2	0.02	0.10	0.25	0.806	0.933
dx_AD	OPC	CDH2	0.02	0.03	0.73	0.464	0.865
dx_AD	Oligo	CDH2	0.02	0.04	0.56	0.578	0.781
dx_AD	Astro	CDH20	-0.08	0.06	-1.43	0.154	0.379
dx_AD	EN_L2_3_IT	CDH20	0.27	0.08	3.42	0.000632	0.0209
dx_AD	EN_L3_5_IT_1	CDH20	0.52	0.12	4.25	2.12e-05	0.00293
dx_AD	EN_L3_5_IT_2	CDH20	0.79	0.13	6.01	1.81e-09	8.15e-07
dx_AD	EN_L3_5_IT_3	CDH20	0.30	0.07	4.62	3.88e-06	0.000255
dx_AD	EN_L5_6_NP	CDH20	-0.04	0.16	-0.25	0.803	0.974
dx_AD	EN_L5_ET	CDH20	-0.06	0.27	-0.23	0.816	0.999
dx_AD	EN_L6B	CDH20	0.06	0.12	0.51	0.607	0.877
dx_AD	EN_L6_CT	CDH20	-0.06	0.12	-0.53	0.595	0.88
dx_AD	EN_L6_IT_1	CDH20	-0.04	0.12	-0.32	0.748	0.945
dx_AD	EN_L6_IT_2	CDH20	-0.00	0.16	-0.01	0.994	0.999
dx_AD	Endo	CDH20	-0.05	0.32	-0.14	0.889	0.99
dx_AD	IN_ADARB2	CDH20	0.02	0.07	0.35	0.726	0.936
dx_AD	IN_LAMP5_LHX6	CDH20	0.14	0.08	1.73	0.0832	0.557
dx_AD	IN_LAMP5_RELN	CDH20	0.03	0.06	0.44	0.663	0.942
dx_AD	IN_PVALB	CDH20	0.15	0.11	1.36	0.175	0.696
dx_AD	IN_PVALB_CHC	CDH20	0.12	0.06	1.99	0.0462	0.442
dx_AD	IN_SST	CDH20	0.11	0.10	1.11	0.267	0.722
dx_AD	IN_VIP	CDH20	0.03	0.05	0.61	0.542	0.8
dx_AD	Micro	CDH20	-0.04	0.09	-0.46	0.643	0.864
dx_AD	OPC	CDH20	0.06	0.04	1.42	0.156	0.689
dx_AD	Oligo	CDH20	0.13	0.04	2.95	0.00321	0.0396
dx_AD	PC	CDH20	-0.09	0.16	-0.58	0.563	0.993
dx_AD	VLMC	CDH20	-0.09	0.15	-0.58	0.56	0.816
dx_AD	Astro	CDH22	-0.18	0.09	-2.07	0.0389	0.172
dx_AD	EN_L2_3_IT	CDH22	0.04	0.06	0.74	0.458	0.717
dx_AD	EN_L3_5_IT_1	CDH22	0.07	0.05	1.34	0.179	0.513
dx_AD	EN_L3_5_IT_2	CDH22	0.37	0.08	4.81	1.51e-06	0.000184
dx_AD	EN_L3_5_IT_3	CDH22	0.09	0.07	1.31	0.192	0.454
dx_AD	EN_L5_6_NP	CDH22	0.04	0.07	0.55	0.581	0.932
dx_AD	EN_L5_ET	CDH22	0.29	0.39	0.75	0.451	0.999
dx_AD	EN_L6B	CDH22	0.16	0.10	1.66	0.0968	0.451
dx_AD	EN_L6_CT	CDH22	0.22	0.10	2.26	0.0238	0.218
dx_AD	EN_L6_IT_1	CDH22	0.06	0.08	0.73	0.468	0.85
dx_AD	EN_L6_IT_2	CDH22	0.05	0.11	0.44	0.662	0.958
dx_AD	IN_ADARB2	CDH22	0.03	0.09	0.31	0.76	0.945
dx_AD	IN_LAMP5_LHX6	CDH22	0.19	0.08	2.35	0.0187	0.315
dx_AD	IN_LAMP5_RELN	CDH22	-0.07	0.13	-0.52	0.602	0.927
dx_AD	IN_PVALB	CDH22	0.08	0.08	0.99	0.324	0.816
dx_AD	IN_SST	CDH22	0.17	0.09	1.95	0.0511	0.423
dx_AD	IN_VIP	CDH22	0.01	0.10	0.13	0.894	0.964
dx_AD	OPC	CDH22	-0.05	0.09	-0.62	0.533	0.891
dx_AD	Oligo	CDH22	-0.06	0.09	-0.64	0.525	0.744
dx_AD	Astro	CDH23	0.19	0.09	2.08	0.0376	0.168
dx_AD	EN_L2_3_IT	CDH23	-0.30	0.08	-3.89	9.99e-05	0.00663
dx_AD	EN_L3_5_IT_2	CDH23	-0.13	0.10	-1.35	0.178	0.486
dx_AD	EN_L3_5_IT_3	CDH23	-0.06	0.09	-0.64	0.525	0.758
dx_AD	Endo	CDH23	-0.09	0.47	-0.20	0.841	0.985
dx_AD	IN_ADARB2	CDH23	0.00	0.13	0.02	0.987	1
dx_AD	IN_PVALB	CDH23	0.01	0.10	0.11	0.916	0.989
dx_AD	IN_VIP	CDH23	-0.10	0.10	-0.98	0.329	0.651
dx_AD	Micro	CDH23	-0.24	0.08	-3.05	0.00229	0.0357
dx_AD	OPC	CDH23	-0.06	0.10	-0.62	0.533	0.891
dx_AD	Oligo	CDH23	-0.09	0.10	-0.85	0.396	0.643
dx_AD	VLMC	CDH23	0.03	0.15	0.19	0.846	0.947
dx_AD	Astro	CDH24	0.07	0.08	0.86	0.388	0.636
dx_AD	EN_L2_3_IT	CDH24	0.14	0.35	0.40	0.69	0.862
dx_AD	EN_L3_5_IT_2	CDH24	-0.08	0.09	-0.83	0.407	0.707
dx_AD	EN_L6B	CDH24	-0.11	0.11	-0.93	0.353	0.733
dx_AD	OPC	CDH24	0.01	0.10	0.13	0.894	0.986
dx_AD	Astro	CDH26	0.21	0.06	3.42	0.000631	0.012
dx_AD	EN_L2_3_IT	CDH26	0.07	0.05	1.46	0.145	0.414
dx_AD	EN_L3_5_IT_1	CDH26	0.22	0.09	2.47	0.0135	0.143
dx_AD	EN_L3_5_IT_2	CDH26	0.13	0.06	1.97	0.0492	0.248
dx_AD	EN_L3_5_IT_3	CDH26	0.20	0.06	3.11	0.00189	0.0256
dx_AD	EN_L5_6_NP	CDH26	0.25	0.12	2.14	0.0323	0.54
dx_AD	EN_L6B	CDH26	0.35	0.11	3.12	0.00184	0.0592
dx_AD	EN_L6_CT	CDH26	0.30	0.11	2.79	0.00533	0.093
dx_AD	EN_L6_IT_1	CDH26	0.04	0.09	0.48	0.63	0.913
dx_AD	EN_L6_IT_2	CDH26	0.19	0.11	1.76	0.0778	0.642
dx_AD	IN_ADARB2	CDH26	-0.00	0.10	-0.03	0.976	0.998
dx_AD	IN_LAMP5_LHX6	CDH26	0.02	0.12	0.16	0.875	0.981
dx_AD	IN_LAMP5_RELN	CDH26	-0.01	0.10	-0.06	0.956	0.993
dx_AD	IN_PVALB	CDH26	0.10	0.07	1.44	0.15	0.667
dx_AD	IN_SST	CDH26	0.04	0.08	0.56	0.578	0.884
dx_AD	IN_VIP	CDH26	0.10	0.07	1.48	0.14	0.454
dx_AD	Micro	CDH26	0.24	0.10	2.53	0.0114	0.0985
dx_AD	OPC	CDH26	0.13	0.06	2.04	0.0409	0.493
dx_AD	Oligo	CDH26	0.16	0.05	3.07	0.00212	0.0303
dx_AD	Astro	CDH3	0.08	0.06	1.30	0.194	0.437
dx_AD	EN_L2_3_IT	CDH3	-0.07	0.06	-1.20	0.229	0.517
dx_AD	EN_L3_5_IT_1	CDH3	0.05	0.07	0.65	0.515	0.796
dx_AD	EN_L3_5_IT_2	CDH3	0.06	0.07	0.92	0.359	0.669
dx_AD	EN_L3_5_IT_3	CDH3	0.04	0.06	0.55	0.581	0.794
dx_AD	EN_L5_6_NP	CDH3	-0.02	0.10	-0.25	0.805	0.975
dx_AD	EN_L6B	CDH3	0.04	0.09	0.40	0.692	0.91
dx_AD	EN_L6_CT	CDH3	-0.03	0.08	-0.42	0.678	0.913
dx_AD	EN_L6_IT_1	CDH3	-0.16	0.08	-2.00	0.0457	0.394
dx_AD	EN_L6_IT_2	CDH3	0.03	0.10	0.28	0.783	0.974
dx_AD	IN_ADARB2	CDH3	-0.02	0.07	-0.28	0.778	0.951
dx_AD	IN_LAMP5_LHX6	CDH3	-0.12	0.10	-1.25	0.213	0.738
dx_AD	IN_LAMP5_RELN	CDH3	-0.07	0.08	-0.86	0.392	0.854
dx_AD	IN_PVALB	CDH3	0.03	0.07	0.39	0.699	0.947
dx_AD	IN_PVALB_CHC	CDH3	0.08	0.10	0.82	0.413	0.865
dx_AD	IN_SST	CDH3	-0.17	0.06	-2.61	0.00901	0.205
dx_AD	IN_VIP	CDH3	0.11	0.05	1.97	0.0487	0.283
dx_AD	OPC	CDH3	-0.11	0.07	-1.55	0.122	0.66
dx_AD	Oligo	CDH3	-0.03	0.06	-0.47	0.637	0.819
dx_AD	Astro	CDH4	0.20	0.05	3.87	0.00011	0.00371
dx_AD	EN_L2_3_IT	CDH4	0.01	0.07	0.13	0.898	0.959
dx_AD	EN_L3_5_IT_1	CDH4	-0.11	0.08	-1.30	0.194	0.532
dx_AD	EN_L3_5_IT_2	CDH4	-0.13	0.08	-1.65	0.0987	0.362
dx_AD	EN_L3_5_IT_3	CDH4	-0.13	0.06	-2.23	0.0259	0.141
dx_AD	EN_L5_ET	CDH4	0.20	0.55	0.37	0.715	0.999
dx_AD	EN_L6B	CDH4	0.11	0.09	1.21	0.227	0.628
dx_AD	EN_L6_CT	CDH4	-0.08	0.08	-0.96	0.339	0.737
dx_AD	EN_L6_IT_1	CDH4	0.06	0.09	0.67	0.5	0.864
dx_AD	EN_L6_IT_2	CDH4	0.00	0.13	0.00	0.997	0.999
dx_AD	IN_ADARB2	CDH4	0.04	0.06	0.65	0.516	0.868
dx_AD	IN_LAMP5_LHX6	CDH4	0.15	0.09	1.58	0.114	0.625
dx_AD	IN_LAMP5_RELN	CDH4	0.17	0.07	2.37	0.0177	0.308
dx_AD	IN_PVALB	CDH4	0.13	0.07	1.81	0.0696	0.514
dx_AD	IN_PVALB_CHC	CDH4	0.01	0.10	0.11	0.909	0.99
dx_AD	IN_SST	CDH4	0.01	0.06	0.14	0.892	0.979
dx_AD	IN_VIP	CDH4	-0.11	0.06	-2.01	0.0443	0.271
dx_AD	Micro	CDH4	0.13	0.09	1.48	0.138	0.424
dx_AD	OPC	CDH4	0.10	0.04	2.43	0.0151	0.388
dx_AD	Oligo	CDH4	0.06	0.15	0.37	0.708	0.862
dx_AD	Endo	CDH5	0.01	0.09	0.11	0.916	0.992
dx_AD	Astro	CDH6	-0.08	0.10	-0.75	0.455	0.69
dx_AD	EN_L2_3_IT	CDH6	0.43	0.08	5.01	5.31e-07	0.000242
dx_AD	EN_L3_5_IT_2	CDH6	-0.03	0.18	-0.16	0.87	0.955
dx_AD	EN_L3_5_IT_3	CDH6	0.13	0.06	2.25	0.0243	0.135
dx_AD	EN_L5_6_NP	CDH6	-0.07	0.05	-1.33	0.185	0.771
dx_AD	EN_L5_ET	CDH6	0.78	0.37	2.10	0.0355	0.888
dx_AD	EN_L6B	CDH6	-0.03	0.10	-0.31	0.754	0.932
dx_AD	EN_L6_CT	CDH6	0.18	0.07	2.45	0.0142	0.164
dx_AD	EN_L6_IT_1	CDH6	0.23	0.07	3.22	0.00126	0.0676
dx_AD	EN_L6_IT_2	CDH6	0.09	0.08	1.03	0.302	0.855
dx_AD	IN_ADARB2	CDH6	-0.02	0.14	-0.16	0.871	0.977
dx_AD	IN_LAMP5_LHX6	CDH6	0.69	0.15	4.68	2.93e-06	0.00201
dx_AD	IN_LAMP5_RELN	CDH6	-0.08	0.17	-0.46	0.642	0.939
dx_AD	IN_PVALB	CDH6	-0.07	0.09	-0.70	0.485	0.888
dx_AD	IN_PVALB_CHC	CDH6	-0.06	0.07	-0.99	0.324	0.828
dx_AD	IN_SST	CDH6	0.31	0.11	2.80	0.00508	0.159
dx_AD	IN_VIP	CDH6	0.02	0.11	0.19	0.847	0.946
dx_AD	OPC	CDH6	-0.09	0.06	-1.52	0.128	0.662
dx_AD	Oligo	CDH6	0.10	0.09	1.07	0.285	0.541
dx_AD	PC	CDH6	-0.25	0.12	-2.08	0.038	0.979
dx_AD	SMC	CDH6	-0.16	0.20	-0.78	0.436	0.962
dx_AD	VLMC	CDH6	-0.40	0.22	-1.82	0.0683	0.336
dx_AD	Astro	CDH7	0.02	0.08	0.27	0.787	0.901
dx_AD	EN_L2_3_IT	CDH7	0.08	0.07	1.07	0.283	0.572
dx_AD	EN_L3_5_IT_1	CDH7	0.13	0.06	2.29	0.0219	0.187
dx_AD	EN_L3_5_IT_2	CDH7	-0.05	0.06	-0.80	0.426	0.721
dx_AD	EN_L3_5_IT_3	CDH7	0.13	0.04	3.43	0.000596	0.0112
dx_AD	EN_L5_6_NP	CDH7	0.15	0.09	1.68	0.0937	0.674
dx_AD	EN_L6B	CDH7	0.31	0.16	1.92	0.0551	0.354
dx_AD	EN_L6_CT	CDH7	0.03	0.11	0.26	0.798	0.951
dx_AD	EN_L6_IT_1	CDH7	0.09	0.13	0.66	0.507	0.866
dx_AD	IN_ADARB2	CDH7	0.21	0.09	2.36	0.0184	0.337
dx_AD	IN_PVALB	CDH7	-0.03	0.05	-0.49	0.626	0.929
dx_AD	IN_PVALB_CHC	CDH7	0.08	0.12	0.69	0.49	0.896
dx_AD	IN_SST	CDH7	-0.06	0.07	-0.79	0.431	0.818
dx_AD	IN_VIP	CDH7	0.10	0.06	1.72	0.0858	0.368
dx_AD	OPC	CDH7	0.04	0.11	0.34	0.731	0.95
dx_AD	Oligo	CDH7	-0.10	0.06	-1.54	0.125	0.341
dx_AD	Astro	CDH8	-0.08	0.07	-1.06	0.291	0.545
dx_AD	EN_L2_3_IT	CDH8	0.12	0.04	3.05	0.00232	0.0431
dx_AD	EN_L3_5_IT_1	CDH8	0.08	0.04	2.11	0.0346	0.237
dx_AD	EN_L3_5_IT_2	CDH8	0.12	0.05	2.49	0.0128	0.115
dx_AD	EN_L3_5_IT_3	CDH8	0.06	0.03	1.91	0.0566	0.226
dx_AD	EN_L5_6_NP	CDH8	0.14	0.05	2.84	0.0045	0.331
dx_AD	EN_L5_ET	CDH8	0.37	0.35	1.06	0.291	0.999
dx_AD	EN_L6B	CDH8	0.01	0.08	0.11	0.914	0.978
dx_AD	EN_L6_CT	CDH8	0.07	0.05	1.33	0.182	0.584
dx_AD	EN_L6_IT_1	CDH8	0.02	0.08	0.18	0.856	0.97
dx_AD	EN_L6_IT_2	CDH8	0.12	0.18	0.69	0.493	0.919
dx_AD	IN_ADARB2	CDH8	0.07	0.06	1.21	0.226	0.704
dx_AD	IN_LAMP5_LHX6	CDH8	0.10	0.15	0.66	0.511	0.894
dx_AD	IN_LAMP5_RELN	CDH8	-0.09	0.07	-1.44	0.15	0.664
dx_AD	IN_PVALB	CDH8	0.23	0.09	2.51	0.0119	0.245
dx_AD	IN_SST	CDH8	0.01	0.04	0.29	0.77	0.947
dx_AD	IN_VIP	CDH8	0.05	0.05	1.03	0.305	0.633
dx_AD	Micro	CDH8	-0.02	0.10	-0.18	0.855	0.95
dx_AD	OPC	CDH8	-0.00	0.09	-0.06	0.956	0.995
dx_AD	Oligo	CDH8	0.08	0.06	1.25	0.212	0.459
dx_AD	Astro	CDH9	-0.12	0.09	-1.28	0.199	0.443
dx_AD	EN_L2_3_IT	CDH9	0.14	0.06	2.39	0.0171	0.133
dx_AD	EN_L3_5_IT_1	CDH9	0.13	0.11	1.13	0.26	0.604
dx_AD	EN_L3_5_IT_2	CDH9	0.15	0.09	1.72	0.086	0.338
dx_AD	EN_L3_5_IT_3	CDH9	0.01	0.08	0.09	0.926	0.972
dx_AD	EN_L5_6_NP	CDH9	0.15	0.08	1.77	0.0774	0.647
dx_AD	EN_L6B	CDH9	-0.13	0.06	-2.28	0.0228	0.237
dx_AD	EN_L6_CT	CDH9	0.15	0.13	1.11	0.267	0.677
dx_AD	EN_L6_IT_1	CDH9	0.04	0.05	0.82	0.414	0.824
dx_AD	EN_L6_IT_2	CDH9	-0.07	0.19	-0.34	0.732	0.971
dx_AD	IN_ADARB2	CDH9	0.08	0.07	1.23	0.218	0.696
dx_AD	IN_LAMP5_LHX6	CDH9	0.41	0.10	4.08	4.48e-05	0.0106
dx_AD	IN_LAMP5_RELN	CDH9	0.21	0.14	1.47	0.141	0.652
dx_AD	IN_PVALB	CDH9	0.14	0.05	2.91	0.00357	0.142
dx_AD	IN_PVALB_CHC	CDH9	0.26	0.08	3.29	0.000993	0.061
dx_AD	IN_SST	CDH9	0.13	0.04	3.02	0.00252	0.117
dx_AD	IN_VIP	CDH9	0.02	0.05	0.29	0.772	0.915
dx_AD	Micro	CDH9	0.00	0.11	0.03	0.979	0.992
dx_AD	OPC	CDH9	-0.04	0.10	-0.46	0.647	0.926
dx_AD	Oligo	CDH9	-0.01	0.09	-0.16	0.869	0.944
dx_AD	Astro	CDHR1	0.17	0.11	1.59	0.112	0.317
dx_AD	EN_L2_3_IT	CDHR1	0.14	0.09	1.53	0.125	0.384
dx_AD	EN_L3_5_IT_1	CDHR1	0.10	0.09	1.07	0.285	0.63
dx_AD	EN_L3_5_IT_2	CDHR1	0.07	0.09	0.73	0.466	0.751
dx_AD	EN_L3_5_IT_3	CDHR1	0.04	0.12	0.38	0.704	0.865
dx_AD	EN_L5_6_NP	CDHR1	-0.13	0.14	-0.94	0.346	0.857
dx_AD	EN_L6_CT	CDHR1	0.09	0.44	0.19	0.847	0.965
dx_AD	EN_L6_IT_1	CDHR1	0.69	0.40	1.74	0.0822	0.499
dx_AD	IN_PVALB	CDHR1	0.06	0.07	0.80	0.422	0.864
dx_AD	IN_SST	CDHR1	0.14	0.12	1.20	0.229	0.696
dx_AD	IN_VIP	CDHR1	-0.26	0.08	-3.21	0.00132	0.0537
dx_AD	OPC	CDHR1	-0.01	0.07	-0.19	0.849	0.973
dx_AD	Oligo	CDHR1	0.14	0.08	1.72	0.0863	0.277
dx_AD	Astro	CDHR2	0.07	0.07	1.09	0.275	0.528
dx_AD	EN_L2_3_IT	CDHR2	0.03	0.05	0.55	0.582	0.8
dx_AD	EN_L3_5_IT_1	CDHR2	0.01	0.09	0.06	0.954	0.985
dx_AD	EN_L3_5_IT_2	CDHR2	-0.00	0.07	-0.02	0.988	0.994
dx_AD	EN_L3_5_IT_3	CDHR2	-0.04	0.06	-0.68	0.497	0.737
dx_AD	EN_L5_6_NP	CDHR2	0.19	0.33	0.58	0.561	0.931
dx_AD	EN_L6B	CDHR2	0.28	0.38	0.73	0.465	0.805
dx_AD	EN_L6_CT	CDHR2	0.11	0.11	1.02	0.308	0.711
dx_AD	EN_L6_IT_1	CDHR2	0.01	0.09	0.12	0.906	0.982
dx_AD	EN_L6_IT_2	CDHR2	0.01	0.39	0.02	0.986	0.997
dx_AD	IN_LAMP5_LHX6	CDHR2	-0.14	0.33	-0.44	0.661	0.934
dx_AD	IN_PVALB	CDHR2	-0.06	0.06	-0.90	0.366	0.839
dx_AD	IN_PVALB_CHC	CDHR2	-0.01	0.11	-0.07	0.945	0.995
dx_AD	IN_SST	CDHR2	-0.03	0.10	-0.26	0.795	0.956
dx_AD	IN_VIP	CDHR2	-0.18	0.08	-2.11	0.0346	0.243
dx_AD	Oligo	CDHR2	0.08	0.08	1.00	0.318	0.571
dx_AD	Astro	CDHR3	-0.01	0.05	-0.10	0.921	0.967
dx_AD	EN_L2_3_IT	CDHR3	0.20	0.07	2.75	0.00597	0.0738
dx_AD	EN_L3_5_IT_1	CDHR3	0.44	0.09	5.13	2.86e-07	0.000148
dx_AD	EN_L3_5_IT_2	CDHR3	0.21	0.05	4.35	1.37e-05	0.000965
dx_AD	EN_L3_5_IT_3	CDHR3	0.20	0.06	3.43	0.000593	0.0112
dx_AD	EN_L5_6_NP	CDHR3	0.07	0.08	0.83	0.406	0.881
dx_AD	EN_L5_ET	CDHR3	0.38	0.34	1.13	0.261	0.999
dx_AD	EN_L6B	CDHR3	0.13	0.09	1.36	0.173	0.562
dx_AD	EN_L6_CT	CDHR3	0.25	0.06	3.95	7.89e-05	0.00581
dx_AD	EN_L6_IT_1	CDHR3	0.31	0.08	3.72	0.000198	0.0215
dx_AD	EN_L6_IT_2	CDHR3	0.08	0.13	0.59	0.558	0.937
dx_AD	IN_ADARB2	CDHR3	0.14	0.05	3.11	0.00184	0.136
dx_AD	IN_LAMP5_LHX6	CDHR3	0.04	0.04	1.03	0.301	0.799
dx_AD	IN_LAMP5_RELN	CDHR3	0.09	0.05	1.82	0.0693	0.53
dx_AD	IN_PVALB	CDHR3	0.03	0.07	0.42	0.677	0.943
dx_AD	IN_PVALB_CHC	CDHR3	0.26	0.10	2.55	0.0108	0.239
dx_AD	IN_SST	CDHR3	-0.06	0.10	-0.57	0.566	0.879
dx_AD	IN_VIP	CDHR3	0.08	0.06	1.25	0.212	0.54
dx_AD	Micro	CDHR3	-0.02	0.08	-0.24	0.81	0.934
dx_AD	OPC	CDHR3	-0.09	0.08	-1.14	0.253	0.761
dx_AD	Oligo	CDHR3	-0.02	0.04	-0.40	0.692	0.853
dx_AD	EN_L2_3_IT	CDHR5	0.30	0.50	0.61	0.542	0.775
dx_AD	Oligo	CDHR5	-0.27	0.12	-2.32	0.0202	0.12
dx_AD	Astro	CDIN1	-0.10	0.05	-1.99	0.0468	0.191
dx_AD	EN_L2_3_IT	CDIN1	0.09	0.04	2.37	0.0177	0.136
dx_AD	EN_L3_5_IT_1	CDIN1	0.09	0.08	1.19	0.235	0.577
dx_AD	EN_L3_5_IT_2	CDIN1	0.15	0.05	3.29	0.000994	0.0209
dx_AD	EN_L3_5_IT_3	CDIN1	0.11	0.04	2.44	0.0146	0.0995
dx_AD	EN_L5_6_NP	CDIN1	0.01	0.05	0.23	0.818	0.977
dx_AD	EN_L5_ET	CDIN1	-0.69	0.41	-1.70	0.0887	0.994
dx_AD	EN_L6B	CDIN1	0.20	0.06	3.12	0.00178	0.0579
dx_AD	EN_L6_CT	CDIN1	0.06	0.06	1.11	0.265	0.675
dx_AD	EN_L6_IT_1	CDIN1	0.06	0.08	0.71	0.477	0.853
dx_AD	EN_L6_IT_2	CDIN1	0.11	0.09	1.15	0.252	0.815
dx_AD	Endo	CDIN1	-0.69	0.28	-2.46	0.0141	0.353
dx_AD	IN_ADARB2	CDIN1	0.07	0.05	1.41	0.16	0.646
dx_AD	IN_LAMP5_LHX6	CDIN1	0.16	0.08	2.07	0.0384	0.415
dx_AD	IN_LAMP5_RELN	CDIN1	0.09	0.05	1.69	0.0909	0.568
dx_AD	IN_PVALB	CDIN1	0.10	0.04	2.24	0.025	0.345
dx_AD	IN_PVALB_CHC	CDIN1	0.04	0.08	0.48	0.628	0.937
dx_AD	IN_SST	CDIN1	0.07	0.05	1.32	0.186	0.653
dx_AD	IN_VIP	CDIN1	0.06	0.04	1.66	0.096	0.387
dx_AD	Micro	CDIN1	0.00	0.05	0.07	0.946	0.983
dx_AD	OPC	CDIN1	0.13	0.04	2.97	0.00299	0.219
dx_AD	Oligo	CDIN1	0.13	0.04	3.34	0.000839	0.0176
dx_AD	PC	CDIN1	-0.66	0.44	-1.51	0.132	0.979
dx_AD	VLMC	CDIN1	-0.13	0.38	-0.35	0.727	0.903
dx_AD	Astro	CDIP1	0.11	0.06	1.94	0.0521	0.203
dx_AD	EN_L2_3_IT	CDIP1	0.09	0.04	2.59	0.00952	0.0959
dx_AD	EN_L3_5_IT_1	CDIP1	0.17	0.06	3.02	0.00257	0.0566
dx_AD	EN_L3_5_IT_2	CDIP1	0.09	0.05	1.76	0.0778	0.318
dx_AD	EN_L3_5_IT_3	CDIP1	-0.00	0.04	-0.06	0.949	0.982
dx_AD	EN_L5_6_NP	CDIP1	-0.01	0.08	-0.14	0.889	0.987
dx_AD	EN_L5_ET	CDIP1	0.06	0.59	0.10	0.92	0.999
dx_AD	EN_L6B	CDIP1	0.06	0.07	0.93	0.351	0.731
dx_AD	EN_L6_CT	CDIP1	0.12	0.06	1.90	0.0581	0.347
dx_AD	EN_L6_IT_1	CDIP1	0.14	0.06	2.08	0.0371	0.36
dx_AD	EN_L6_IT_2	CDIP1	0.13	0.08	1.49	0.137	0.726
dx_AD	Endo	CDIP1	0.06	0.35	0.16	0.874	0.986
dx_AD	IN_ADARB2	CDIP1	0.07	0.06	1.19	0.235	0.712
dx_AD	IN_LAMP5_LHX6	CDIP1	0.00	0.07	0.02	0.982	0.998
dx_AD	IN_LAMP5_RELN	CDIP1	0.07	0.06	1.07	0.285	0.793
dx_AD	IN_PVALB	CDIP1	0.01	0.04	0.32	0.75	0.959
dx_AD	IN_PVALB_CHC	CDIP1	-0.05	0.08	-0.58	0.564	0.913
dx_AD	IN_SST	CDIP1	0.04	0.05	0.82	0.414	0.81
dx_AD	IN_VIP	CDIP1	0.01	0.04	0.30	0.763	0.912
dx_AD	Micro	CDIP1	-0.01	0.07	-0.20	0.842	0.944
dx_AD	OPC	CDIP1	0.01	0.04	0.34	0.733	0.95
dx_AD	Oligo	CDIP1	-0.02	0.03	-0.51	0.608	0.799
dx_AD	Astro	CDIPT	-0.07	0.05	-1.27	0.205	0.45
dx_AD	EN_L2_3_IT	CDIPT	-0.03	0.05	-0.60	0.546	0.777
dx_AD	EN_L3_5_IT_1	CDIPT	-0.01	0.07	-0.11	0.911	0.972
dx_AD	EN_L3_5_IT_2	CDIPT	-0.02	0.06	-0.40	0.691	0.88
dx_AD	EN_L3_5_IT_3	CDIPT	-0.08	0.06	-1.44	0.149	0.394
dx_AD	EN_L5_6_NP	CDIPT	0.01	0.11	0.06	0.949	0.992
dx_AD	EN_L6B	CDIPT	0.07	0.09	0.80	0.426	0.784
dx_AD	EN_L6_CT	CDIPT	0.03	0.09	0.34	0.738	0.936
dx_AD	EN_L6_IT_1	CDIPT	-0.02	0.08	-0.24	0.813	0.96
dx_AD	EN_L6_IT_2	CDIPT	-0.08	0.11	-0.78	0.438	0.91
dx_AD	IN_ADARB2	CDIPT	0.09	0.08	1.19	0.236	0.712
dx_AD	IN_LAMP5_LHX6	CDIPT	0.05	0.10	0.48	0.628	0.926
dx_AD	IN_LAMP5_RELN	CDIPT	-0.01	0.09	-0.07	0.946	0.991
dx_AD	IN_PVALB	CDIPT	0.03	0.06	0.55	0.582	0.917
dx_AD	IN_PVALB_CHC	CDIPT	-0.01	0.11	-0.05	0.961	0.996
dx_AD	IN_SST	CDIPT	-0.05	0.07	-0.65	0.517	0.86
dx_AD	IN_VIP	CDIPT	0.02	0.06	0.43	0.669	0.869
dx_AD	Micro	CDIPT	0.02	0.08	0.28	0.782	0.921
dx_AD	OPC	CDIPT	0.08	0.05	1.55	0.122	0.66
dx_AD	Oligo	CDIPT	-0.03	0.03	-1.05	0.295	0.55
dx_AD	Astro	CDK10	0.03	0.04	0.69	0.487	0.714
dx_AD	EN_L2_3_IT	CDK10	0.07	0.04	1.61	0.108	0.357
dx_AD	EN_L3_5_IT_1	CDK10	0.11	0.06	1.87	0.0621	0.311
dx_AD	EN_L3_5_IT_2	CDK10	0.08	0.05	1.46	0.143	0.437
dx_AD	EN_L3_5_IT_3	CDK10	0.05	0.05	1.09	0.278	0.552
dx_AD	EN_L5_6_NP	CDK10	-0.03	0.08	-0.37	0.713	0.959
dx_AD	EN_L5_ET	CDK10	-0.19	0.67	-0.29	0.772	0.999
dx_AD	EN_L6B	CDK10	0.12	0.08	1.46	0.143	0.521
dx_AD	EN_L6_CT	CDK10	0.12	0.07	1.65	0.099	0.453
dx_AD	EN_L6_IT_1	CDK10	0.18	0.06	2.77	0.00569	0.147
dx_AD	EN_L6_IT_2	CDK10	0.18	0.08	2.39	0.0169	0.444
dx_AD	Endo	CDK10	-0.03	0.29	-0.10	0.92	0.992
dx_AD	IN_ADARB2	CDK10	0.10	0.08	1.32	0.186	0.67
dx_AD	IN_LAMP5_LHX6	CDK10	0.03	0.09	0.38	0.706	0.943
dx_AD	IN_LAMP5_RELN	CDK10	-0.03	0.07	-0.36	0.717	0.956
dx_AD	IN_PVALB	CDK10	0.03	0.06	0.46	0.644	0.933
dx_AD	IN_PVALB_CHC	CDK10	0.07	0.11	0.62	0.534	0.909
dx_AD	IN_SST	CDK10	0.03	0.07	0.41	0.683	0.922
dx_AD	IN_VIP	CDK10	0.00	0.05	0.09	0.928	0.977
dx_AD	Micro	CDK10	0.03	0.06	0.47	0.635	0.86
dx_AD	OPC	CDK10	-0.02	0.06	-0.27	0.788	0.959
dx_AD	Oligo	CDK10	0.01	0.04	0.34	0.732	0.876
dx_AD	Oligo	CDK11A	-0.11	0.12	-0.93	0.354	0.606
dx_AD	Astro	CDK11B	0.07	0.05	1.45	0.147	0.37
dx_AD	EN_L2_3_IT	CDK11B	-0.06	0.05	-1.30	0.195	0.478
dx_AD	EN_L3_5_IT_1	CDK11B	-0.04	0.07	-0.50	0.62	0.853
dx_AD	EN_L3_5_IT_2	CDK11B	-0.11	0.05	-2.09	0.0363	0.21
dx_AD	EN_L3_5_IT_3	CDK11B	-0.11	0.06	-1.86	0.0632	0.241
dx_AD	EN_L5_6_NP	CDK11B	-0.10	0.10	-0.99	0.322	0.847
dx_AD	EN_L6B	CDK11B	-0.11	0.09	-1.20	0.229	0.63
dx_AD	EN_L6_CT	CDK11B	-0.10	0.09	-1.15	0.251	0.662
dx_AD	EN_L6_IT_1	CDK11B	-0.12	0.08	-1.51	0.131	0.584
dx_AD	EN_L6_IT_2	CDK11B	-0.25	0.10	-2.43	0.0151	0.434
dx_AD	Endo	CDK11B	0.06	0.38	0.17	0.869	0.986
dx_AD	IN_ADARB2	CDK11B	-0.01	0.08	-0.18	0.854	0.97
dx_AD	IN_LAMP5_LHX6	CDK11B	-0.09	0.09	-0.95	0.34	0.825
dx_AD	IN_LAMP5_RELN	CDK11B	-0.05	0.08	-0.62	0.532	0.909
dx_AD	IN_PVALB	CDK11B	-0.10	0.05	-1.91	0.0566	0.477
dx_AD	IN_PVALB_CHC	CDK11B	-0.03	0.10	-0.27	0.789	0.968
dx_AD	IN_SST	CDK11B	-0.13	0.07	-1.80	0.072	0.478
dx_AD	IN_VIP	CDK11B	-0.06	0.06	-1.05	0.292	0.619
dx_AD	Micro	CDK11B	-0.20	0.06	-3.42	0.000635	0.0146
dx_AD	OPC	CDK11B	-0.03	0.06	-0.56	0.576	0.905
dx_AD	Oligo	CDK11B	-0.01	0.04	-0.24	0.809	0.916
dx_AD	Adaptive	CDK12	-0.01	0.20	-0.05	0.961	0.99
dx_AD	Astro	CDK12	0.06	0.07	0.88	0.379	0.629
dx_AD	EN_L2_3_IT	CDK12	0.02	0.06	0.26	0.794	0.913
dx_AD	EN_L3_5_IT_1	CDK12	0.04	0.07	0.55	0.582	0.834
dx_AD	EN_L3_5_IT_2	CDK12	0.04	0.06	0.70	0.486	0.765
dx_AD	EN_L3_5_IT_3	CDK12	0.07	0.06	1.12	0.261	0.533
dx_AD	EN_L5_6_NP	CDK12	-0.03	0.08	-0.41	0.68	0.952
dx_AD	EN_L5_ET	CDK12	-0.32	0.36	-0.88	0.378	0.999
dx_AD	EN_L6B	CDK12	0.09	0.08	1.23	0.22	0.62
dx_AD	EN_L6_CT	CDK12	0.03	0.07	0.52	0.606	0.885
dx_AD	EN_L6_IT_1	CDK12	0.02	0.07	0.23	0.821	0.962
dx_AD	EN_L6_IT_2	CDK12	-0.07	0.07	-0.92	0.358	0.881
dx_AD	Endo	CDK12	-0.05	0.12	-0.42	0.673	0.951
dx_AD	IN_ADARB2	CDK12	0.11	0.07	1.48	0.138	0.618
dx_AD	IN_LAMP5_LHX6	CDK12	0.04	0.08	0.52	0.605	0.918
dx_AD	IN_LAMP5_RELN	CDK12	0.01	0.07	0.10	0.918	0.986
dx_AD	IN_PVALB	CDK12	0.07	0.07	0.98	0.325	0.816
dx_AD	IN_PVALB_CHC	CDK12	-0.08	0.08	-0.97	0.33	0.831
dx_AD	IN_SST	CDK12	0.04	0.07	0.53	0.599	0.892
dx_AD	IN_VIP	CDK12	0.04	0.07	0.55	0.58	0.824
dx_AD	Micro	CDK12	0.01	0.07	0.18	0.859	0.952
dx_AD	OPC	CDK12	-0.02	0.07	-0.22	0.823	0.966
dx_AD	Oligo	CDK12	0.02	0.08	0.22	0.827	0.924
dx_AD	PC	CDK12	-0.08	0.13	-0.64	0.52	0.993
dx_AD	PVM	CDK12	0.09	0.15	0.59	0.554	0.96
dx_AD	VLMC	CDK12	0.21	0.12	1.75	0.0809	0.363
dx_AD	Adaptive	CDK13	-0.01	0.11	-0.12	0.905	0.984
dx_AD	Astro	CDK13	0.04	0.02	1.81	0.07	0.244
dx_AD	EN_L2_3_IT	CDK13	0.05	0.02	2.58	0.00988	0.0977
dx_AD	EN_L3_5_IT_1	CDK13	0.06	0.02	2.55	0.0107	0.127
dx_AD	EN_L3_5_IT_2	CDK13	0.05	0.02	2.36	0.018	0.141
dx_AD	EN_L3_5_IT_3	CDK13	0.06	0.02	2.71	0.00667	0.0598
dx_AD	EN_L5_6_NP	CDK13	0.05	0.03	1.42	0.156	0.749
dx_AD	EN_L5_ET	CDK13	-0.08	0.26	-0.30	0.767	0.999
dx_AD	EN_L6B	CDK13	0.02	0.03	0.62	0.533	0.842
dx_AD	EN_L6_CT	CDK13	0.03	0.03	0.95	0.341	0.74
dx_AD	EN_L6_IT_1	CDK13	0.07	0.03	2.60	0.00931	0.189
dx_AD	EN_L6_IT_2	CDK13	0.06	0.04	1.64	0.101	0.682
dx_AD	Endo	CDK13	-0.05	0.06	-0.74	0.461	0.902
dx_AD	IN_ADARB2	CDK13	-0.00	0.03	-0.02	0.984	0.999
dx_AD	IN_LAMP5_LHX6	CDK13	0.06	0.04	1.77	0.0762	0.539
dx_AD	IN_LAMP5_RELN	CDK13	0.08	0.03	2.58	0.00994	0.234
dx_AD	IN_PVALB	CDK13	0.04	0.02	1.82	0.0687	0.513
dx_AD	IN_PVALB_CHC	CDK13	0.05	0.04	1.43	0.153	0.68
dx_AD	IN_SST	CDK13	0.05	0.03	1.87	0.062	0.452
dx_AD	IN_VIP	CDK13	0.05	0.02	2.22	0.0262	0.214
dx_AD	Micro	CDK13	0.10	0.03	3.02	0.00251	0.038
dx_AD	OPC	CDK13	0.03	0.02	1.71	0.0879	0.621
dx_AD	Oligo	CDK13	0.09	0.02	4.61	4.09e-06	0.000637
dx_AD	PC	CDK13	0.05	0.06	0.80	0.423	0.983
dx_AD	PVM	CDK13	0.34	0.10	3.54	0.000401	0.338
dx_AD	SMC	CDK13	0.25	0.17	1.47	0.141	0.95
dx_AD	VLMC	CDK13	0.05	0.06	0.80	0.426	0.737
dx_AD	Astro	CDK14	-0.06	0.03	-1.67	0.0947	0.288
dx_AD	EN_L2_3_IT	CDK14	-0.04	0.03	-1.22	0.223	0.51
dx_AD	EN_L3_5_IT_1	CDK14	-0.03	0.03	-0.94	0.346	0.683
dx_AD	EN_L3_5_IT_2	CDK14	-0.04	0.03	-1.21	0.225	0.541
dx_AD	EN_L3_5_IT_3	CDK14	-0.04	0.03	-1.31	0.192	0.454
dx_AD	EN_L5_6_NP	CDK14	-0.03	0.04	-0.72	0.471	0.902
dx_AD	EN_L5_ET	CDK14	-0.05	0.23	-0.20	0.842	0.999
dx_AD	EN_L6B	CDK14	0.03	0.04	0.72	0.474	0.813
dx_AD	EN_L6_CT	CDK14	0.07	0.05	1.61	0.108	0.47
dx_AD	EN_L6_IT_1	CDK14	-0.05	0.04	-1.09	0.274	0.738
dx_AD	EN_L6_IT_2	CDK14	0.02	0.05	0.32	0.749	0.973
dx_AD	Endo	CDK14	-0.07	0.27	-0.26	0.793	0.978
dx_AD	IN_ADARB2	CDK14	0.05	0.04	1.39	0.166	0.654
dx_AD	IN_LAMP5_LHX6	CDK14	-0.01	0.04	-0.32	0.748	0.956
dx_AD	IN_LAMP5_RELN	CDK14	0.07	0.03	2.19	0.0285	0.378
dx_AD	IN_PVALB	CDK14	0.11	0.03	3.63	0.000288	0.0325
dx_AD	IN_PVALB_CHC	CDK14	0.15	0.05	2.99	0.00275	0.121
dx_AD	IN_SST	CDK14	0.09	0.03	2.74	0.00619	0.177
dx_AD	IN_VIP	CDK14	0.08	0.03	3.15	0.00166	0.0618
dx_AD	Micro	CDK14	0.38	0.08	4.63	3.69e-06	0.000278
dx_AD	OPC	CDK14	0.06	0.03	2.24	0.0251	0.439
dx_AD	Oligo	CDK14	0.08	0.05	1.61	0.108	0.313
dx_AD	PC	CDK14	0.07	0.08	0.86	0.388	0.982
dx_AD	PVM	CDK14	0.05	0.21	0.25	0.8	0.979
dx_AD	SMC	CDK14	0.03	0.28	0.10	0.917	0.999
dx_AD	VLMC	CDK14	0.08	0.07	1.08	0.28	0.618
dx_AD	Astro	CDK15	0.19	0.10	1.85	0.0638	0.23
dx_AD	EN_L2_3_IT	CDK15	-0.29	0.10	-2.92	0.00355	0.0539
dx_AD	EN_L3_5_IT_1	CDK15	-0.16	0.13	-1.27	0.204	0.543
dx_AD	EN_L3_5_IT_2	CDK15	-0.12	0.12	-0.98	0.326	0.642
dx_AD	EN_L3_5_IT_3	CDK15	-0.02	0.12	-0.17	0.866	0.947
dx_AD	EN_L6_IT_1	CDK15	-0.56	0.53	-1.07	0.286	0.747
dx_AD	IN_PVALB	CDK15	0.04	0.13	0.33	0.741	0.956
dx_AD	IN_VIP	CDK15	-0.16	0.12	-1.35	0.176	0.501
dx_AD	Oligo	CDK15	-0.20	0.08	-2.42	0.0156	0.102
dx_AD	Astro	CDK16	0.06	0.05	1.20	0.229	0.478
dx_AD	EN_L2_3_IT	CDK16	0.13	0.04	2.81	0.00492	0.0656
dx_AD	EN_L3_5_IT_1	CDK16	0.18	0.08	2.37	0.0179	0.168
dx_AD	EN_L3_5_IT_2	CDK16	0.08	0.06	1.33	0.182	0.492
dx_AD	EN_L3_5_IT_3	CDK16	0.09	0.06	1.58	0.115	0.342
dx_AD	EN_L5_6_NP	CDK16	0.11	0.11	0.97	0.331	0.847
dx_AD	EN_L6B	CDK16	0.14	0.11	1.35	0.177	0.568
dx_AD	EN_L6_CT	CDK16	0.15	0.10	1.53	0.126	0.506
dx_AD	EN_L6_IT_1	CDK16	0.10	0.08	1.25	0.212	0.684
dx_AD	EN_L6_IT_2	CDK16	0.20	0.10	1.98	0.0475	0.572
dx_AD	IN_ADARB2	CDK16	0.14	0.10	1.45	0.148	0.634
dx_AD	IN_LAMP5_LHX6	CDK16	0.19	0.10	2.01	0.0442	0.441
dx_AD	IN_LAMP5_RELN	CDK16	0.11	0.09	1.23	0.219	0.741
dx_AD	IN_PVALB	CDK16	0.05	0.06	0.95	0.34	0.824
dx_AD	IN_PVALB_CHC	CDK16	-0.06	0.10	-0.65	0.518	0.906
dx_AD	IN_SST	CDK16	0.01	0.07	0.10	0.919	0.984
dx_AD	IN_VIP	CDK16	0.09	0.05	1.64	0.101	0.397
dx_AD	Micro	CDK16	0.07	0.08	0.89	0.374	0.688
dx_AD	OPC	CDK16	0.14	0.07	1.95	0.0515	0.525
dx_AD	Oligo	CDK16	0.02	0.04	0.42	0.675	0.842
dx_AD	Adaptive	CDK17	-0.05	0.13	-0.41	0.681	0.955
dx_AD	Astro	CDK17	-0.02	0.03	-0.64	0.52	0.739
dx_AD	EN_L2_3_IT	CDK17	0.08	0.02	3.22	0.0013	0.0308
dx_AD	EN_L3_5_IT_1	CDK17	0.04	0.03	1.27	0.203	0.542
dx_AD	EN_L3_5_IT_2	CDK17	0.08	0.03	2.62	0.00878	0.0915
dx_AD	EN_L3_5_IT_3	CDK17	-0.01	0.03	-0.30	0.762	0.898
dx_AD	EN_L5_6_NP	CDK17	-0.07	0.05	-1.30	0.194	0.779
dx_AD	EN_L5_ET	CDK17	-0.20	0.37	-0.56	0.577	0.999
dx_AD	EN_L6B	CDK17	-0.02	0.04	-0.54	0.591	0.87
dx_AD	EN_L6_CT	CDK17	-0.02	0.04	-0.65	0.514	0.849
dx_AD	EN_L6_IT_1	CDK17	0.05	0.04	1.36	0.174	0.647
dx_AD	EN_L6_IT_2	CDK17	0.03	0.05	0.57	0.568	0.938
dx_AD	Endo	CDK17	0.02	0.07	0.28	0.779	0.974
dx_AD	IN_ADARB2	CDK17	0.05	0.04	1.25	0.21	0.691
dx_AD	IN_LAMP5_LHX6	CDK17	0.13	0.05	2.44	0.0147	0.287
dx_AD	IN_LAMP5_RELN	CDK17	0.11	0.04	2.38	0.0175	0.306
dx_AD	IN_PVALB	CDK17	-0.01	0.04	-0.23	0.815	0.972
dx_AD	IN_PVALB_CHC	CDK17	0.02	0.06	0.33	0.744	0.964
dx_AD	IN_SST	CDK17	0.09	0.04	2.24	0.0252	0.325
dx_AD	IN_VIP	CDK17	0.01	0.04	0.33	0.743	0.903
dx_AD	Micro	CDK17	0.15	0.04	4.01	6.07e-05	0.00256
dx_AD	OPC	CDK17	0.07	0.04	1.64	0.102	0.635
dx_AD	Oligo	CDK17	0.00	0.03	0.15	0.88	0.949
dx_AD	PC	CDK17	0.10	0.09	1.11	0.267	0.979
dx_AD	PVM	CDK17	-0.16	0.13	-1.22	0.222	0.865
dx_AD	SMC	CDK17	1.29	0.62	2.09	0.0366	0.936
dx_AD	VLMC	CDK17	0.00	0.09	0.04	0.967	0.986
dx_AD	Astro	CDK18	0.08	0.07	1.13	0.26	0.511
dx_AD	EN_L2_3_IT	CDK18	0.08	0.08	1.02	0.307	0.595
dx_AD	EN_L3_5_IT_1	CDK18	0.13	0.06	2.25	0.0242	0.198
dx_AD	EN_L3_5_IT_2	CDK18	0.28	0.07	4.20	2.63e-05	0.00155
dx_AD	EN_L3_5_IT_3	CDK18	0.18	0.06	2.96	0.00305	0.036
dx_AD	EN_L5_6_NP	CDK18	0.09	0.11	0.86	0.391	0.879
dx_AD	EN_L6B	CDK18	-0.33	0.11	-2.84	0.00451	0.0981
dx_AD	EN_L6_CT	CDK18	0.35	0.34	1.03	0.303	0.708
dx_AD	EN_L6_IT_1	CDK18	0.15	0.11	1.34	0.18	0.654
dx_AD	EN_L6_IT_2	CDK18	0.07	0.09	0.74	0.462	0.917
dx_AD	IN_ADARB2	CDK18	0.03	0.11	0.32	0.751	0.944
dx_AD	IN_LAMP5_LHX6	CDK18	0.06	0.13	0.45	0.653	0.931
dx_AD	IN_LAMP5_RELN	CDK18	0.15	0.09	1.59	0.111	0.605
dx_AD	IN_PVALB	CDK18	0.06	0.08	0.73	0.467	0.881
dx_AD	IN_SST	CDK18	0.12	0.10	1.23	0.217	0.682
dx_AD	IN_VIP	CDK18	0.11	0.07	1.61	0.107	0.407
dx_AD	Micro	CDK18	0.13	0.07	2.02	0.0433	0.224
dx_AD	OPC	CDK18	-0.04	0.08	-0.47	0.636	0.924
dx_AD	Oligo	CDK18	0.06	0.04	1.49	0.136	0.357
dx_AD	Adaptive	CDK19	0.03	0.16	0.18	0.858	0.98
dx_AD	Astro	CDK19	-0.04	0.04	-0.97	0.33	0.586
dx_AD	EN_L2_3_IT	CDK19	0.04	0.03	1.27	0.203	0.488
dx_AD	EN_L3_5_IT_1	CDK19	0.05	0.05	1.05	0.294	0.637
dx_AD	EN_L3_5_IT_2	CDK19	-0.00	0.04	-0.07	0.943	0.979
dx_AD	EN_L3_5_IT_3	CDK19	-0.11	0.04	-2.67	0.00758	0.0649
dx_AD	EN_L5_6_NP	CDK19	-0.09	0.06	-1.46	0.143	0.735
dx_AD	EN_L5_ET	CDK19	-0.31	0.39	-0.79	0.429	0.999
dx_AD	EN_L6B	CDK19	-0.08	0.07	-1.10	0.272	0.671
dx_AD	EN_L6_CT	CDK19	-0.07	0.05	-1.46	0.146	0.54
dx_AD	EN_L6_IT_1	CDK19	0.10	0.05	1.96	0.0505	0.407
dx_AD	EN_L6_IT_2	CDK19	-0.07	0.06	-1.15	0.25	0.814
dx_AD	Endo	CDK19	-0.23	0.12	-1.93	0.0534	0.566
dx_AD	IN_ADARB2	CDK19	0.04	0.05	0.70	0.482	0.858
dx_AD	IN_LAMP5_LHX6	CDK19	0.04	0.07	0.58	0.56	0.909
dx_AD	IN_LAMP5_RELN	CDK19	0.01	0.05	0.13	0.899	0.985
dx_AD	IN_PVALB	CDK19	0.03	0.04	0.73	0.464	0.88
dx_AD	IN_PVALB_CHC	CDK19	0.07	0.06	1.13	0.258	0.782
dx_AD	IN_SST	CDK19	0.07	0.04	1.65	0.098	0.529
dx_AD	IN_VIP	CDK19	-0.02	0.04	-0.56	0.575	0.821
dx_AD	Micro	CDK19	0.05	0.05	1.18	0.237	0.557
dx_AD	OPC	CDK19	-0.05	0.04	-1.22	0.221	0.738
dx_AD	Oligo	CDK19	0.09	0.03	2.95	0.00316	0.0392
dx_AD	PC	CDK19	0.20	0.12	1.71	0.0879	0.979
dx_AD	PVM	CDK19	-0.10	0.10	-0.95	0.34	0.909
dx_AD	SMC	CDK19	-0.55	0.71	-0.78	0.435	0.962
dx_AD	VLMC	CDK19	0.07	0.10	0.68	0.496	0.781
dx_AD	Astro	CDK2	-0.06	0.13	-0.44	0.658	0.828
dx_AD	Astro	CDK20	0.10	0.07	1.39	0.164	0.393
dx_AD	EN_L2_3_IT	CDK20	0.09	0.05	1.77	0.0763	0.301
dx_AD	EN_L3_5_IT_1	CDK20	0.10	0.10	1.01	0.313	0.654
dx_AD	EN_L3_5_IT_2	CDK20	-0.02	0.08	-0.28	0.776	0.917
dx_AD	EN_L3_5_IT_3	CDK20	-0.01	0.08	-0.08	0.935	0.975
dx_AD	EN_L5_6_NP	CDK20	0.22	0.31	0.72	0.474	0.903
dx_AD	EN_L6B	CDK20	-0.32	0.34	-0.95	0.345	0.727
dx_AD	EN_L6_CT	CDK20	-0.09	0.31	-0.28	0.778	0.946
dx_AD	EN_L6_IT_1	CDK20	0.16	0.11	1.49	0.137	0.594
dx_AD	IN_PVALB	CDK20	-0.04	0.08	-0.56	0.576	0.915
dx_AD	IN_SST	CDK20	0.10	0.09	1.05	0.295	0.743
dx_AD	IN_VIP	CDK20	-0.04	0.07	-0.56	0.576	0.822
dx_AD	OPC	CDK20	-0.05	0.10	-0.45	0.652	0.928
dx_AD	Oligo	CDK20	0.04	0.06	0.65	0.514	0.737
dx_AD	Astro	CDK2AP1	0.28	0.07	4.16	3.21e-05	0.00155
dx_AD	EN_L2_3_IT	CDK2AP1	0.18	0.07	2.71	0.00678	0.08
dx_AD	EN_L3_5_IT_1	CDK2AP1	0.32	0.10	3.26	0.0011	0.0342
dx_AD	EN_L3_5_IT_2	CDK2AP1	0.09	0.09	1.03	0.304	0.623
dx_AD	EN_L3_5_IT_3	CDK2AP1	0.09	0.08	1.04	0.3	0.573
dx_AD	EN_L6_IT_1	CDK2AP1	-0.19	0.35	-0.54	0.587	0.898
dx_AD	IN_PVALB	CDK2AP1	-0.04	0.08	-0.46	0.643	0.932
dx_AD	IN_VIP	CDK2AP1	-0.03	0.08	-0.37	0.71	0.887
dx_AD	Micro	CDK2AP1	0.01	0.07	0.20	0.844	0.945
dx_AD	OPC	CDK2AP1	0.07	0.06	1.17	0.24	0.752
dx_AD	Oligo	CDK2AP1	0.13	0.05	2.32	0.0202	0.12
dx_AD	Astro	CDK2AP2	0.19	0.08	2.37	0.0178	0.105
dx_AD	EN_L2_3_IT	CDK2AP2	0.20	0.08	2.57	0.01	0.0983
dx_AD	EN_L3_5_IT_2	CDK2AP2	0.12	0.10	1.27	0.203	0.517
dx_AD	EN_L3_5_IT_3	CDK2AP2	0.11	0.10	1.15	0.252	0.523
dx_AD	IN_PVALB	CDK2AP2	0.04	0.43	0.10	0.919	0.989
dx_AD	IN_VIP	CDK2AP2	0.20	0.10	2.02	0.0432	0.269
dx_AD	OPC	CDK2AP2	0.31	0.10	3.18	0.00147	0.175
dx_AD	Oligo	CDK2AP2	0.18	0.06	3.26	0.00113	0.0208
dx_AD	Astro	CDK4	0.03	0.05	0.56	0.574	0.776
dx_AD	EN_L2_3_IT	CDK4	0.03	0.06	0.51	0.612	0.815
dx_AD	EN_L3_5_IT_1	CDK4	0.04	0.09	0.42	0.676	0.883
dx_AD	EN_L3_5_IT_2	CDK4	-0.04	0.07	-0.51	0.612	0.84
dx_AD	EN_L3_5_IT_3	CDK4	0.01	0.08	0.12	0.901	0.963
dx_AD	EN_L6_IT_1	CDK4	0.13	0.10	1.31	0.191	0.666
dx_AD	IN_PVALB	CDK4	-0.06	0.08	-0.81	0.421	0.864
dx_AD	IN_SST	CDK4	-0.07	0.10	-0.73	0.466	0.834
dx_AD	IN_VIP	CDK4	0.05	0.07	0.68	0.495	0.775
dx_AD	Micro	CDK4	-0.05	0.09	-0.56	0.574	0.829
dx_AD	OPC	CDK4	0.01	0.06	0.22	0.825	0.966
dx_AD	Oligo	CDK4	-0.02	0.03	-0.55	0.58	0.782
dx_AD	Astro	CDK5	-0.10	0.09	-1.15	0.252	0.504
dx_AD	EN_L2_3_IT	CDK5	0.09	0.06	1.52	0.13	0.391
dx_AD	EN_L3_5_IT_2	CDK5	0.10	0.08	1.34	0.181	0.489
dx_AD	EN_L3_5_IT_3	CDK5	0.01	0.08	0.16	0.873	0.951
dx_AD	EN_L6_IT_1	CDK5	0.22	0.36	0.60	0.545	0.883
dx_AD	IN_PVALB	CDK5	-0.08	0.09	-0.87	0.386	0.85
dx_AD	IN_SST	CDK5	-0.08	0.11	-0.77	0.444	0.823
dx_AD	IN_VIP	CDK5	-0.03	0.08	-0.42	0.676	0.871
dx_AD	Oligo	CDK5	-0.04	0.05	-0.69	0.493	0.72
dx_AD	Astro	CDK5R1	-0.05	0.07	-0.75	0.455	0.69
dx_AD	EN_L2_3_IT	CDK5R1	0.23	0.07	3.35	0.000801	0.0241
dx_AD	EN_L3_5_IT_1	CDK5R1	0.21	0.07	2.92	0.00354	0.0688
dx_AD	EN_L3_5_IT_2	CDK5R1	0.17	0.07	2.47	0.0134	0.118
dx_AD	EN_L3_5_IT_3	CDK5R1	0.24	0.07	3.60	0.000317	0.00702
dx_AD	EN_L5_6_NP	CDK5R1	0.17	0.10	1.72	0.0846	0.653
dx_AD	EN_L5_ET	CDK5R1	0.70	0.58	1.19	0.234	0.999
dx_AD	EN_L6B	CDK5R1	0.19	0.08	2.49	0.0129	0.178
dx_AD	EN_L6_CT	CDK5R1	0.14	0.08	1.83	0.0669	0.374
dx_AD	EN_L6_IT_1	CDK5R1	0.14	0.08	1.62	0.105	0.546
dx_AD	EN_L6_IT_2	CDK5R1	0.16	0.10	1.54	0.122	0.713
dx_AD	IN_ADARB2	CDK5R1	0.18	0.07	2.42	0.0155	0.317
dx_AD	IN_LAMP5_LHX6	CDK5R1	0.10	0.09	1.11	0.267	0.779
dx_AD	IN_LAMP5_RELN	CDK5R1	0.09	0.07	1.22	0.223	0.741
dx_AD	IN_PVALB	CDK5R1	0.08	0.07	1.10	0.27	0.784
dx_AD	IN_PVALB_CHC	CDK5R1	0.14	0.09	1.52	0.129	0.651
dx_AD	IN_SST	CDK5R1	-0.02	0.07	-0.34	0.733	0.936
dx_AD	IN_VIP	CDK5R1	0.03	0.06	0.50	0.617	0.843
dx_AD	Micro	CDK5R1	0.03	0.11	0.24	0.81	0.934
dx_AD	OPC	CDK5R1	-0.04	0.06	-0.67	0.505	0.883
dx_AD	Oligo	CDK5R1	-0.12	0.05	-2.22	0.0266	0.141
dx_AD	Astro	CDK5R2	0.17	0.12	1.45	0.148	0.371
dx_AD	EN_L2_3_IT	CDK5R2	0.11	0.06	1.95	0.0513	0.242
dx_AD	EN_L3_5_IT_1	CDK5R2	0.06	0.08	0.76	0.449	0.756
dx_AD	EN_L3_5_IT_2	CDK5R2	0.02	0.07	0.26	0.793	0.924
dx_AD	EN_L3_5_IT_3	CDK5R2	0.02	0.06	0.37	0.71	0.869
dx_AD	EN_L5_6_NP	CDK5R2	0.30	0.11	2.78	0.00547	0.345
dx_AD	EN_L6B	CDK5R2	-0.07	0.09	-0.70	0.484	0.819
dx_AD	EN_L6_CT	CDK5R2	0.01	0.10	0.11	0.909	0.977
dx_AD	EN_L6_IT_1	CDK5R2	0.06	0.09	0.59	0.552	0.887
dx_AD	EN_L6_IT_2	CDK5R2	-0.02	0.11	-0.15	0.884	0.983
dx_AD	IN_ADARB2	CDK5R2	0.04	0.10	0.37	0.708	0.93
dx_AD	IN_PVALB	CDK5R2	0.12	0.07	1.56	0.118	0.617
dx_AD	IN_SST	CDK5R2	-0.04	0.08	-0.54	0.588	0.887
dx_AD	IN_VIP	CDK5R2	0.00	0.06	0.05	0.959	0.988
dx_AD	Oligo	CDK5R2	-0.03	0.10	-0.26	0.793	0.908
dx_AD	Astro	CDK5RAP1	-0.06	0.04	-1.28	0.199	0.444
dx_AD	EN_L2_3_IT	CDK5RAP1	-0.03	0.03	-0.99	0.322	0.61
dx_AD	EN_L3_5_IT_1	CDK5RAP1	-0.05	0.04	-1.16	0.248	0.591
dx_AD	EN_L3_5_IT_2	CDK5RAP1	-0.05	0.03	-1.45	0.146	0.441
dx_AD	EN_L3_5_IT_3	CDK5RAP1	-0.09	0.04	-2.49	0.0129	0.0922
dx_AD	EN_L5_6_NP	CDK5RAP1	-0.02	0.06	-0.39	0.696	0.954
dx_AD	EN_L5_ET	CDK5RAP1	0.15	0.47	0.32	0.749	0.999
dx_AD	EN_L6B	CDK5RAP1	-0.06	0.06	-0.89	0.376	0.75
dx_AD	EN_L6_CT	CDK5RAP1	-0.13	0.05	-2.45	0.0141	0.163
dx_AD	EN_L6_IT_1	CDK5RAP1	-0.05	0.05	-1.12	0.263	0.732
dx_AD	EN_L6_IT_2	CDK5RAP1	-0.08	0.06	-1.32	0.185	0.761
dx_AD	Endo	CDK5RAP1	-0.51	0.33	-1.55	0.122	0.688
dx_AD	IN_ADARB2	CDK5RAP1	-0.06	0.06	-0.90	0.367	0.799
dx_AD	IN_LAMP5_LHX6	CDK5RAP1	-0.03	0.07	-0.50	0.617	0.922
dx_AD	IN_LAMP5_RELN	CDK5RAP1	0.06	0.06	0.92	0.357	0.835
dx_AD	IN_PVALB	CDK5RAP1	-0.02	0.04	-0.60	0.546	0.907
dx_AD	IN_PVALB_CHC	CDK5RAP1	0.01	0.08	0.06	0.952	0.995
dx_AD	IN_SST	CDK5RAP1	0.00	0.05	0.01	0.992	0.998
dx_AD	IN_VIP	CDK5RAP1	-0.02	0.04	-0.59	0.553	0.807
dx_AD	Micro	CDK5RAP1	0.04	0.05	0.89	0.371	0.686
dx_AD	OPC	CDK5RAP1	-0.08	0.04	-2.21	0.0268	0.449
dx_AD	Oligo	CDK5RAP1	-0.00	0.03	-0.13	0.9	0.96
dx_AD	Adaptive	CDK5RAP2	0.04	0.15	0.26	0.796	0.97
dx_AD	Astro	CDK5RAP2	0.04	0.03	1.35	0.178	0.413
dx_AD	EN_L2_3_IT	CDK5RAP2	-0.03	0.04	-0.81	0.42	0.693
dx_AD	EN_L3_5_IT_1	CDK5RAP2	0.13	0.05	2.82	0.00476	0.0827
dx_AD	EN_L3_5_IT_2	CDK5RAP2	0.13	0.04	2.97	0.00297	0.0452
dx_AD	EN_L3_5_IT_3	CDK5RAP2	0.14	0.04	3.39	0.000701	0.0125
dx_AD	EN_L5_6_NP	CDK5RAP2	0.04	0.07	0.56	0.576	0.931
dx_AD	EN_L5_ET	CDK5RAP2	0.48	0.37	1.28	0.199	0.999
dx_AD	EN_L6B	CDK5RAP2	0.09	0.06	1.53	0.127	0.498
dx_AD	EN_L6_CT	CDK5RAP2	0.07	0.05	1.40	0.161	0.559
dx_AD	EN_L6_IT_1	CDK5RAP2	0.05	0.05	1.02	0.306	0.759
dx_AD	EN_L6_IT_2	CDK5RAP2	0.13	0.06	2.05	0.0406	0.548
dx_AD	Endo	CDK5RAP2	0.21	0.11	1.89	0.0587	0.577
dx_AD	IN_ADARB2	CDK5RAP2	0.11	0.05	2.29	0.0217	0.357
dx_AD	IN_LAMP5_LHX6	CDK5RAP2	0.13	0.05	2.31	0.0209	0.333
dx_AD	IN_LAMP5_RELN	CDK5RAP2	0.03	0.05	0.58	0.56	0.916
dx_AD	IN_PVALB	CDK5RAP2	0.08	0.04	1.84	0.066	0.504
dx_AD	IN_PVALB_CHC	CDK5RAP2	0.17	0.07	2.59	0.0096	0.228
dx_AD	IN_SST	CDK5RAP2	0.03	0.05	0.67	0.503	0.855
dx_AD	IN_VIP	CDK5RAP2	0.11	0.04	2.81	0.00495	0.0998
dx_AD	Micro	CDK5RAP2	0.06	0.04	1.61	0.108	0.374
dx_AD	OPC	CDK5RAP2	0.09	0.03	2.57	0.0101	0.348
dx_AD	Oligo	CDK5RAP2	-0.00	0.03	-0.04	0.972	0.989
dx_AD	PC	CDK5RAP2	0.05	0.11	0.44	0.663	0.997
dx_AD	PVM	CDK5RAP2	0.05	0.13	0.43	0.666	0.973
dx_AD	VLMC	CDK5RAP2	0.15	0.09	1.59	0.112	0.426
dx_AD	Adaptive	CDK6	-0.08	0.19	-0.41	0.683	0.955
dx_AD	Astro	CDK6	0.01	0.07	0.21	0.837	0.926
dx_AD	EN_L2_3_IT	CDK6	-0.00	0.03	-0.14	0.889	0.955
dx_AD	EN_L3_5_IT_1	CDK6	0.04	0.08	0.53	0.595	0.841
dx_AD	EN_L3_5_IT_2	CDK6	-0.07	0.06	-1.12	0.262	0.58
dx_AD	EN_L3_5_IT_3	CDK6	-0.03	0.09	-0.33	0.74	0.886
dx_AD	EN_L5_6_NP	CDK6	-0.01	0.10	-0.11	0.914	0.991
dx_AD	EN_L5_ET	CDK6	-0.30	0.30	-1.00	0.315	0.999
dx_AD	EN_L6B	CDK6	-0.16	0.12	-1.43	0.154	0.537
dx_AD	EN_L6_CT	CDK6	-0.16	0.17	-0.91	0.364	0.755
dx_AD	EN_L6_IT_1	CDK6	-0.01	0.05	-0.20	0.838	0.966
dx_AD	EN_L6_IT_2	CDK6	0.07	0.05	1.34	0.181	0.758
dx_AD	Endo	CDK6	-0.04	0.11	-0.36	0.717	0.965
dx_AD	IN_ADARB2	CDK6	-0.07	0.11	-0.69	0.487	0.859
dx_AD	IN_LAMP5_LHX6	CDK6	0.11	0.13	0.83	0.405	0.858
dx_AD	IN_PVALB	CDK6	0.03	0.04	0.75	0.455	0.875
dx_AD	IN_PVALB_CHC	CDK6	0.01	0.07	0.15	0.882	0.983
dx_AD	IN_SST	CDK6	-0.12	0.08	-1.43	0.154	0.614
dx_AD	IN_VIP	CDK6	-0.00	0.05	-0.07	0.94	0.981
dx_AD	Micro	CDK6	0.17	0.07	2.54	0.0112	0.097
dx_AD	OPC	CDK6	0.01	0.03	0.25	0.802	0.963
dx_AD	Oligo	CDK6	0.06	0.04	1.57	0.118	0.33
dx_AD	PC	CDK6	-0.53	0.44	-1.21	0.225	0.979
dx_AD	PVM	CDK6	0.14	0.17	0.82	0.414	0.932
dx_AD	SMC	CDK6	0.60	0.89	0.68	0.497	0.971
dx_AD	Astro	CDK7	-0.13	0.03	-4.01	6.18e-05	0.00246
dx_AD	EN_L2_3_IT	CDK7	-0.05	0.03	-1.64	0.102	0.346
dx_AD	EN_L3_5_IT_1	CDK7	-0.07	0.06	-1.12	0.263	0.609
dx_AD	EN_L3_5_IT_2	CDK7	-0.01	0.04	-0.19	0.848	0.945
dx_AD	EN_L3_5_IT_3	CDK7	-0.02	0.04	-0.47	0.638	0.829
dx_AD	EN_L5_6_NP	CDK7	-0.15	0.07	-1.99	0.0465	0.592
dx_AD	EN_L5_ET	CDK7	-0.41	0.51	-0.80	0.425	0.999
dx_AD	EN_L6B	CDK7	-0.10	0.08	-1.27	0.205	0.603
dx_AD	EN_L6_CT	CDK7	-0.06	0.07	-0.84	0.402	0.783
dx_AD	EN_L6_IT_1	CDK7	-0.09	0.07	-1.36	0.173	0.645
dx_AD	EN_L6_IT_2	CDK7	-0.15	0.08	-1.79	0.0727	0.633
dx_AD	IN_ADARB2	CDK7	-0.13	0.07	-1.74	0.0816	0.545
dx_AD	IN_LAMP5_LHX6	CDK7	-0.11	0.09	-1.22	0.223	0.75
dx_AD	IN_LAMP5_RELN	CDK7	0.07	0.07	1.02	0.306	0.809
dx_AD	IN_PVALB	CDK7	-0.01	0.05	-0.16	0.877	0.981
dx_AD	IN_PVALB_CHC	CDK7	-0.04	0.09	-0.39	0.697	0.953
dx_AD	IN_SST	CDK7	0.09	0.06	1.48	0.14	0.595
dx_AD	IN_VIP	CDK7	-0.06	0.05	-1.21	0.224	0.553
dx_AD	Micro	CDK7	-0.00	0.06	-0.06	0.95	0.984
dx_AD	OPC	CDK7	-0.07	0.05	-1.55	0.122	0.66
dx_AD	Oligo	CDK7	-0.07	0.03	-2.45	0.0145	0.0978
dx_AD	Adaptive	CDK8	-0.09	0.18	-0.49	0.622	0.946
dx_AD	Astro	CDK8	0.04	0.03	1.23	0.218	0.465
dx_AD	EN_L2_3_IT	CDK8	0.02	0.03	0.80	0.426	0.698
dx_AD	EN_L3_5_IT_1	CDK8	0.06	0.04	1.38	0.168	0.498
dx_AD	EN_L3_5_IT_2	CDK8	0.04	0.03	1.16	0.244	0.563
dx_AD	EN_L3_5_IT_3	CDK8	0.06	0.03	1.79	0.073	0.263
dx_AD	EN_L5_6_NP	CDK8	0.05	0.05	1.04	0.298	0.835
dx_AD	EN_L5_ET	CDK8	-0.04	0.35	-0.12	0.905	0.999
dx_AD	EN_L6B	CDK8	0.06	0.06	1.10	0.271	0.669
dx_AD	EN_L6_CT	CDK8	0.04	0.05	0.78	0.435	0.807
dx_AD	EN_L6_IT_1	CDK8	0.04	0.05	0.85	0.394	0.813
dx_AD	EN_L6_IT_2	CDK8	0.02	0.06	0.27	0.789	0.974
dx_AD	Endo	CDK8	-0.01	0.10	-0.11	0.909	0.992
dx_AD	IN_ADARB2	CDK8	0.01	0.04	0.25	0.801	0.958
dx_AD	IN_LAMP5_LHX6	CDK8	-0.00	0.04	-0.11	0.912	0.987
dx_AD	IN_LAMP5_RELN	CDK8	0.08	0.04	1.93	0.0537	0.488
dx_AD	IN_PVALB	CDK8	0.02	0.03	0.47	0.641	0.932
dx_AD	IN_PVALB_CHC	CDK8	0.01	0.04	0.21	0.832	0.975
dx_AD	IN_SST	CDK8	-0.01	0.03	-0.27	0.785	0.952
dx_AD	IN_VIP	CDK8	0.04	0.03	1.28	0.2	0.528
dx_AD	Micro	CDK8	0.08	0.04	2.06	0.0396	0.212
dx_AD	OPC	CDK8	-0.01	0.03	-0.31	0.756	0.954
dx_AD	Oligo	CDK8	0.01	0.03	0.39	0.695	0.854
dx_AD	PC	CDK8	-0.10	0.10	-1.02	0.306	0.979
dx_AD	PVM	CDK8	0.11	0.14	0.79	0.429	0.932
dx_AD	SMC	CDK8	0.27	0.27	1.02	0.306	0.957
dx_AD	VLMC	CDK8	0.12	0.10	1.17	0.242	0.583
dx_AD	Astro	CDK9	0.07	0.05	1.31	0.19	0.43
dx_AD	EN_L2_3_IT	CDK9	-0.05	0.05	-1.01	0.315	0.603
dx_AD	EN_L3_5_IT_1	CDK9	-0.05	0.07	-0.75	0.455	0.759
dx_AD	EN_L3_5_IT_2	CDK9	0.04	0.06	0.68	0.494	0.772
dx_AD	EN_L3_5_IT_3	CDK9	-0.09	0.05	-1.68	0.0929	0.302
dx_AD	EN_L5_6_NP	CDK9	-0.11	0.10	-1.16	0.247	0.813
dx_AD	EN_L6B	CDK9	-0.24	0.09	-2.56	0.0104	0.157
dx_AD	EN_L6_CT	CDK9	-0.05	0.09	-0.58	0.564	0.869
dx_AD	EN_L6_IT_1	CDK9	-0.06	0.07	-0.77	0.439	0.836
dx_AD	EN_L6_IT_2	CDK9	-0.00	0.10	-0.03	0.977	0.996
dx_AD	Endo	CDK9	-0.10	0.33	-0.31	0.757	0.971
dx_AD	IN_ADARB2	CDK9	0.02	0.08	0.21	0.831	0.965
dx_AD	IN_LAMP5_LHX6	CDK9	-0.17	0.09	-1.93	0.0541	0.481
dx_AD	IN_LAMP5_RELN	CDK9	-0.07	0.08	-0.85	0.394	0.856
dx_AD	IN_PVALB	CDK9	-0.14	0.06	-2.43	0.0152	0.276
dx_AD	IN_PVALB_CHC	CDK9	0.01	0.11	0.08	0.939	0.995
dx_AD	IN_SST	CDK9	-0.07	0.07	-0.98	0.327	0.766
dx_AD	IN_VIP	CDK9	-0.09	0.06	-1.59	0.113	0.415
dx_AD	Micro	CDK9	-0.11	0.06	-1.84	0.0651	0.28
dx_AD	OPC	CDK9	-0.07	0.06	-1.09	0.276	0.778
dx_AD	Oligo	CDK9	0.01	0.04	0.14	0.889	0.954
dx_AD	Adaptive	CDKAL1	-0.13	0.12	-1.11	0.265	0.888
dx_AD	Astro	CDKAL1	0.02	0.03	0.62	0.533	0.748
dx_AD	EN_L2_3_IT	CDKAL1	0.06	0.03	2.52	0.0118	0.108
dx_AD	EN_L3_5_IT_1	CDKAL1	0.08	0.03	2.86	0.00418	0.0764
dx_AD	EN_L3_5_IT_2	CDKAL1	0.09	0.03	3.14	0.00167	0.0302
dx_AD	EN_L3_5_IT_3	CDKAL1	0.09	0.03	3.62	0.000294	0.00667
dx_AD	EN_L5_6_NP	CDKAL1	0.08	0.04	2.13	0.0333	0.542
dx_AD	EN_L5_ET	CDKAL1	0.07	0.28	0.26	0.798	0.999
dx_AD	EN_L6B	CDKAL1	0.11	0.04	2.94	0.00325	0.0811
dx_AD	EN_L6_CT	CDKAL1	0.10	0.03	3.26	0.0011	0.0346
dx_AD	EN_L6_IT_1	CDKAL1	0.07	0.04	1.94	0.0525	0.411
dx_AD	EN_L6_IT_2	CDKAL1	0.07	0.04	1.63	0.103	0.688
dx_AD	Endo	CDKAL1	-0.08	0.06	-1.30	0.194	0.763
dx_AD	IN_ADARB2	CDKAL1	0.07	0.03	2.06	0.0393	0.432
dx_AD	IN_LAMP5_LHX6	CDKAL1	0.08	0.04	2.13	0.0328	0.389
dx_AD	IN_LAMP5_RELN	CDKAL1	0.08	0.04	2.25	0.0244	0.351
dx_AD	IN_PVALB	CDKAL1	0.03	0.04	0.78	0.437	0.873
dx_AD	IN_PVALB_CHC	CDKAL1	0.04	0.05	0.76	0.446	0.88
dx_AD	IN_SST	CDKAL1	0.07	0.03	2.27	0.0229	0.31
dx_AD	IN_VIP	CDKAL1	0.09	0.03	3.47	0.000526	0.0319
dx_AD	Micro	CDKAL1	0.02	0.03	0.63	0.532	0.802
dx_AD	OPC	CDKAL1	0.03	0.02	1.39	0.165	0.696
dx_AD	Oligo	CDKAL1	0.02	0.03	0.89	0.375	0.625
dx_AD	PC	CDKAL1	0.05	0.06	0.88	0.378	0.982
dx_AD	PVM	CDKAL1	0.05	0.09	0.56	0.578	0.965
dx_AD	SMC	CDKAL1	0.05	0.20	0.25	0.8	0.998
dx_AD	VLMC	CDKAL1	0.11	0.07	1.60	0.11	0.421
dx_AD	Astro	CDKL1	0.39	0.07	5.21	1.89e-07	4.06e-05
dx_AD	EN_L2_3_IT	CDKL1	0.09	0.05	1.95	0.0511	0.241
dx_AD	EN_L3_5_IT_1	CDKL1	0.05	0.05	0.97	0.333	0.67
dx_AD	EN_L3_5_IT_2	CDKL1	0.10	0.04	2.30	0.0217	0.156
dx_AD	EN_L3_5_IT_3	CDKL1	0.11	0.05	2.31	0.0211	0.124
dx_AD	EN_L5_6_NP	CDKL1	0.03	0.07	0.45	0.654	0.949
dx_AD	EN_L5_ET	CDKL1	0.66	0.64	1.03	0.305	0.999
dx_AD	EN_L6B	CDKL1	0.10	0.08	1.29	0.198	0.594
dx_AD	EN_L6_CT	CDKL1	0.06	0.06	0.96	0.339	0.737
dx_AD	EN_L6_IT_1	CDKL1	0.07	0.06	1.17	0.243	0.714
dx_AD	EN_L6_IT_2	CDKL1	0.11	0.10	1.02	0.309	0.865
dx_AD	IN_ADARB2	CDKL1	0.12	0.06	2.07	0.0387	0.431
dx_AD	IN_LAMP5_LHX6	CDKL1	0.05	0.06	0.86	0.387	0.851
dx_AD	IN_LAMP5_RELN	CDKL1	0.23	0.06	3.90	9.61e-05	0.0143
dx_AD	IN_PVALB	CDKL1	0.13	0.06	2.15	0.0312	0.383
dx_AD	IN_PVALB_CHC	CDKL1	0.16	0.08	2.11	0.0346	0.397
dx_AD	IN_SST	CDKL1	0.12	0.07	1.85	0.0639	0.457
dx_AD	IN_VIP	CDKL1	0.07	0.05	1.52	0.129	0.438
dx_AD	Micro	CDKL1	0.16	0.07	2.41	0.0159	0.123
dx_AD	OPC	CDKL1	0.09	0.04	2.15	0.0312	0.463
dx_AD	Oligo	CDKL1	0.41	0.09	4.81	1.53e-06	0.000364
dx_AD	PC	CDKL1	-0.16	0.42	-0.37	0.709	0.999
dx_AD	VLMC	CDKL1	-0.21	0.12	-1.74	0.0818	0.365
dx_AD	Astro	CDKL2	0.18	0.07	2.57	0.0103	0.075
dx_AD	EN_L2_3_IT	CDKL2	-0.00	0.04	-0.05	0.959	0.984
dx_AD	EN_L3_5_IT_1	CDKL2	0.01	0.05	0.24	0.812	0.935
dx_AD	EN_L3_5_IT_2	CDKL2	0.03	0.04	0.77	0.439	0.73
dx_AD	EN_L3_5_IT_3	CDKL2	0.08	0.04	2.09	0.0368	0.174
dx_AD	EN_L5_6_NP	CDKL2	0.01	0.07	0.15	0.88	0.987
dx_AD	EN_L5_ET	CDKL2	-0.12	0.42	-0.28	0.776	0.999
dx_AD	EN_L6B	CDKL2	0.11	0.07	1.63	0.103	0.463
dx_AD	EN_L6_CT	CDKL2	0.10	0.05	1.93	0.0536	0.334
dx_AD	EN_L6_IT_1	CDKL2	0.05	0.06	0.94	0.346	0.783
dx_AD	EN_L6_IT_2	CDKL2	-0.00	0.06	-0.03	0.974	0.996
dx_AD	IN_ADARB2	CDKL2	0.02	0.05	0.39	0.698	0.927
dx_AD	IN_LAMP5_LHX6	CDKL2	0.01	0.05	0.12	0.907	0.985
dx_AD	IN_LAMP5_RELN	CDKL2	-0.03	0.05	-0.74	0.461	0.882
dx_AD	IN_PVALB	CDKL2	-0.00	0.04	-0.02	0.986	0.998
dx_AD	IN_PVALB_CHC	CDKL2	-0.05	0.07	-0.64	0.524	0.906
dx_AD	IN_SST	CDKL2	0.01	0.05	0.31	0.756	0.943
dx_AD	IN_VIP	CDKL2	0.04	0.04	1.27	0.203	0.531
dx_AD	Micro	CDKL2	0.10	0.09	1.07	0.286	0.61
dx_AD	OPC	CDKL2	-0.08	0.07	-1.06	0.29	0.786
dx_AD	Oligo	CDKL2	-0.13	0.05	-2.63	0.00864	0.0714
dx_AD	Astro	CDKL4	0.19	0.11	1.68	0.092	0.283
dx_AD	EN_L2_3_IT	CDKL4	0.04	0.08	0.57	0.569	0.791
dx_AD	EN_L3_5_IT_2	CDKL4	-0.01	0.12	-0.12	0.901	0.965
dx_AD	EN_L3_5_IT_3	CDKL4	-0.07	0.09	-0.77	0.443	0.697
dx_AD	EN_L6_CT	CDKL4	0.03	0.37	0.08	0.933	0.981
dx_AD	EN_L6_IT_1	CDKL4	0.16	0.13	1.26	0.209	0.682
dx_AD	IN_PVALB	CDKL4	0.03	0.11	0.28	0.781	0.965
dx_AD	IN_SST	CDKL4	-0.12	0.11	-1.02	0.309	0.753
dx_AD	IN_VIP	CDKL4	-0.15	0.11	-1.37	0.17	0.492
dx_AD	Oligo	CDKL4	0.15	0.09	1.69	0.0916	0.285
dx_AD	Astro	CDKL5	0.10	0.04	2.86	0.0042	0.0431
dx_AD	EN_L2_3_IT	CDKL5	0.01	0.03	0.39	0.696	0.865
dx_AD	EN_L3_5_IT_1	CDKL5	0.03	0.03	1.12	0.265	0.61
dx_AD	EN_L3_5_IT_2	CDKL5	0.04	0.03	1.45	0.147	0.444
dx_AD	EN_L3_5_IT_3	CDKL5	-0.00	0.03	-0.02	0.983	0.994
dx_AD	EN_L5_6_NP	CDKL5	0.02	0.04	0.40	0.689	0.954
dx_AD	EN_L5_ET	CDKL5	-0.67	0.29	-2.29	0.0218	0.856
dx_AD	EN_L6B	CDKL5	0.02	0.04	0.57	0.569	0.862
dx_AD	EN_L6_CT	CDKL5	-0.03	0.04	-0.95	0.344	0.74
dx_AD	EN_L6_IT_1	CDKL5	0.00	0.04	0.09	0.932	0.988
dx_AD	EN_L6_IT_2	CDKL5	0.01	0.05	0.28	0.779	0.974
dx_AD	Endo	CDKL5	-0.22	0.12	-1.82	0.0691	0.606
dx_AD	IN_ADARB2	CDKL5	0.00	0.04	0.03	0.974	0.997
dx_AD	IN_LAMP5_LHX6	CDKL5	0.08	0.05	1.49	0.137	0.655
dx_AD	IN_LAMP5_RELN	CDKL5	0.17	0.05	3.63	0.000281	0.028
dx_AD	IN_PVALB	CDKL5	0.08	0.04	2.17	0.0297	0.375
dx_AD	IN_PVALB_CHC	CDKL5	-0.01	0.05	-0.19	0.847	0.977
dx_AD	IN_SST	CDKL5	-0.01	0.04	-0.21	0.83	0.964
dx_AD	IN_VIP	CDKL5	-0.02	0.03	-0.56	0.576	0.822
dx_AD	Micro	CDKL5	-0.01	0.05	-0.14	0.888	0.962
dx_AD	OPC	CDKL5	0.01	0.03	0.31	0.756	0.954
dx_AD	Oligo	CDKL5	-0.02	0.04	-0.64	0.524	0.744
dx_AD	PC	CDKL5	-0.01	0.13	-0.10	0.919	0.999
dx_AD	PVM	CDKL5	0.31	0.55	0.56	0.577	0.965
dx_AD	VLMC	CDKL5	0.02	0.11	0.15	0.883	0.959
dx_AD	Astro	CDKN1A	0.02	0.19	0.13	0.896	0.955
dx_AD	EN_L2_3_IT	CDKN1A	0.06	0.11	0.51	0.61	0.815
dx_AD	Endo	CDKN1A	0.18	0.40	0.46	0.648	0.945
dx_AD	Micro	CDKN1A	-0.07	0.15	-0.46	0.647	0.866
dx_AD	Oligo	CDKN1A	0.05	0.12	0.41	0.68	0.846
dx_AD	PC	CDKN1A	0.81	0.56	1.46	0.145	0.979
dx_AD	Astro	CDKN1B	0.03	0.05	0.55	0.583	0.782
dx_AD	EN_L2_3_IT	CDKN1B	0.11	0.04	2.58	0.00991	0.0977
dx_AD	EN_L3_5_IT_1	CDKN1B	0.19	0.07	2.75	0.00587	0.0925
dx_AD	EN_L3_5_IT_2	CDKN1B	0.12	0.06	1.96	0.0501	0.25
dx_AD	EN_L3_5_IT_3	CDKN1B	0.11	0.05	2.01	0.0443	0.195
dx_AD	EN_L5_6_NP	CDKN1B	0.15	0.11	1.37	0.171	0.761
dx_AD	EN_L6B	CDKN1B	0.12	0.10	1.23	0.219	0.619
dx_AD	EN_L6_CT	CDKN1B	0.10	0.08	1.14	0.253	0.663
dx_AD	EN_L6_IT_1	CDKN1B	0.00	0.08	0.04	0.972	0.995
dx_AD	EN_L6_IT_2	CDKN1B	0.09	0.11	0.82	0.414	0.903
dx_AD	Endo	CDKN1B	0.11	0.12	0.93	0.352	0.862
dx_AD	IN_ADARB2	CDKN1B	0.06	0.08	0.80	0.425	0.834
dx_AD	IN_LAMP5_LHX6	CDKN1B	-0.03	0.09	-0.28	0.781	0.963
dx_AD	IN_LAMP5_RELN	CDKN1B	0.19	0.08	2.44	0.0145	0.278
dx_AD	IN_PVALB	CDKN1B	-0.07	0.06	-1.17	0.24	0.759
dx_AD	IN_PVALB_CHC	CDKN1B	-0.06	0.09	-0.62	0.537	0.909
dx_AD	IN_SST	CDKN1B	-0.04	0.07	-0.58	0.564	0.879
dx_AD	IN_VIP	CDKN1B	0.11	0.05	2.00	0.0455	0.275
dx_AD	Micro	CDKN1B	0.02	0.07	0.33	0.739	0.906
dx_AD	OPC	CDKN1B	0.04	0.06	0.62	0.532	0.891
dx_AD	Oligo	CDKN1B	0.03	0.04	0.90	0.369	0.62
dx_AD	PC	CDKN1B	-0.14	0.30	-0.47	0.635	0.993
dx_AD	Astro	CDKN1C	0.10	0.11	0.93	0.35	0.603
dx_AD	EN_L2_3_IT	CDKN1C	-0.03	0.11	-0.30	0.763	0.899
dx_AD	EN_L3_5_IT_2	CDKN1C	-0.27	0.13	-2.18	0.0295	0.186
dx_AD	EN_L3_5_IT_3	CDKN1C	-0.75	0.13	-5.98	2.19e-09	8.75e-07
dx_AD	IN_VIP	CDKN1C	0.14	0.09	1.53	0.127	0.436
dx_AD	Micro	CDKN1C	0.09	0.12	0.78	0.434	0.736
dx_AD	OPC	CDKN1C	-0.14	0.09	-1.59	0.112	0.65
dx_AD	Oligo	CDKN1C	0.08	0.05	1.72	0.0863	0.277
dx_AD	PC	CDKN1C	0.22	0.46	0.48	0.634	0.993
dx_AD	Astro	CDKN2A	-0.11	0.12	-0.86	0.389	0.637
dx_AD	EN_L2_3_IT	CDKN2A	-0.10	0.13	-0.76	0.447	0.713
dx_AD	EN_L3_5_IT_2	CDKN2A	-0.19	0.17	-1.16	0.244	0.563
dx_AD	EN_L3_5_IT_3	CDKN2A	-0.17	0.44	-0.39	0.694	0.861
dx_AD	IN_LAMP5_RELN	CDKN2A	0.28	0.13	2.20	0.028	0.375
dx_AD	IN_PVALB	CDKN2A	-0.47	0.41	-1.16	0.247	0.766
dx_AD	IN_SST	CDKN2A	-0.12	0.14	-0.85	0.395	0.802
dx_AD	IN_VIP	CDKN2A	0.12	0.09	1.35	0.177	0.502
dx_AD	Micro	CDKN2A	-0.10	0.08	-1.25	0.213	0.527
dx_AD	OPC	CDKN2A	-0.11	0.09	-1.32	0.188	0.714
dx_AD	Oligo	CDKN2A	0.16	0.08	1.95	0.0507	0.204
dx_AD	Astro	CDKN2AIP	-0.11	0.06	-1.82	0.0686	0.241
dx_AD	EN_L2_3_IT	CDKN2AIP	0.14	0.06	2.48	0.0132	0.115
dx_AD	EN_L3_5_IT_1	CDKN2AIP	0.05	0.09	0.59	0.554	0.82
dx_AD	EN_L3_5_IT_2	CDKN2AIP	0.11	0.07	1.67	0.0954	0.356
dx_AD	EN_L3_5_IT_3	CDKN2AIP	0.15	0.07	2.18	0.029	0.151
dx_AD	EN_L6B	CDKN2AIP	0.42	0.41	1.03	0.304	0.697
dx_AD	EN_L6_IT_1	CDKN2AIP	0.34	0.28	1.20	0.231	0.702
dx_AD	IN_LAMP5_RELN	CDKN2AIP	-0.07	0.12	-0.57	0.568	0.917
dx_AD	IN_PVALB	CDKN2AIP	0.00	0.08	0.04	0.967	0.996
dx_AD	IN_SST	CDKN2AIP	-0.09	0.09	-0.99	0.324	0.763
dx_AD	IN_VIP	CDKN2AIP	0.11	0.07	1.41	0.158	0.478
dx_AD	Micro	CDKN2AIP	0.08	0.09	0.87	0.384	0.696
dx_AD	OPC	CDKN2AIP	-0.21	0.08	-2.74	0.00612	0.291
dx_AD	Oligo	CDKN2AIP	0.02	0.04	0.55	0.583	0.784
dx_AD	Astro	CDKN2AIPNL	0.21	0.07	2.93	0.00339	0.0369
dx_AD	EN_L2_3_IT	CDKN2AIPNL	0.06	0.05	1.33	0.184	0.464
dx_AD	EN_L3_5_IT_1	CDKN2AIPNL	0.05	0.08	0.58	0.565	0.827
dx_AD	EN_L3_5_IT_2	CDKN2AIPNL	0.04	0.07	0.66	0.508	0.781
dx_AD	EN_L3_5_IT_3	CDKN2AIPNL	-0.03	0.07	-0.47	0.638	0.829
dx_AD	EN_L5_6_NP	CDKN2AIPNL	0.70	0.35	2.00	0.0458	0.588
dx_AD	EN_L6_CT	CDKN2AIPNL	-0.18	0.30	-0.60	0.547	0.863
dx_AD	EN_L6_IT_1	CDKN2AIPNL	-0.09	0.10	-0.89	0.376	0.803
dx_AD	EN_L6_IT_2	CDKN2AIPNL	0.48	0.35	1.37	0.172	0.753
dx_AD	IN_LAMP5_RELN	CDKN2AIPNL	-0.10	0.11	-0.86	0.389	0.852
dx_AD	IN_PVALB	CDKN2AIPNL	-0.01	0.08	-0.09	0.929	0.99
dx_AD	IN_SST	CDKN2AIPNL	-0.05	0.08	-0.57	0.572	0.881
dx_AD	IN_VIP	CDKN2AIPNL	-0.10	0.07	-1.38	0.167	0.489
dx_AD	OPC	CDKN2AIPNL	-0.10	0.08	-1.29	0.198	0.721
dx_AD	Oligo	CDKN2AIPNL	0.06	0.03	1.63	0.102	0.304
dx_AD	Astro	CDKN2B	0.09	0.13	0.70	0.483	0.71
dx_AD	OPC	CDKN2B	-0.17	0.10	-1.67	0.095	0.626
dx_AD	Oligo	CDKN2B	0.07	0.08	0.87	0.382	0.63
dx_AD	Astro	CDKN2C	-0.09	0.10	-0.98	0.328	0.583
dx_AD	EN_L2_3_IT	CDKN2C	-0.00	0.10	-0.04	0.969	0.987
dx_AD	EN_L3_5_IT_2	CDKN2C	0.51	0.38	1.34	0.179	0.488
dx_AD	OPC	CDKN2C	0.12	0.11	1.06	0.289	0.786
dx_AD	Oligo	CDKN2C	0.25	0.07	3.61	0.00031	0.00963
dx_AD	Astro	CDKN2D	0.05	0.08	0.64	0.523	0.741
dx_AD	EN_L2_3_IT	CDKN2D	0.02	0.05	0.30	0.764	0.899
dx_AD	EN_L3_5_IT_1	CDKN2D	0.11	0.07	1.51	0.132	0.447
dx_AD	EN_L3_5_IT_2	CDKN2D	0.04	0.06	0.65	0.516	0.786
dx_AD	EN_L3_5_IT_3	CDKN2D	0.00	0.06	0.04	0.971	0.99
dx_AD	EN_L5_6_NP	CDKN2D	0.03	0.11	0.28	0.777	0.97
dx_AD	EN_L6B	CDKN2D	-0.06	0.11	-0.54	0.59	0.869
dx_AD	EN_L6_CT	CDKN2D	-0.20	0.11	-1.84	0.066	0.371
dx_AD	EN_L6_IT_1	CDKN2D	0.06	0.09	0.67	0.504	0.865
dx_AD	EN_L6_IT_2	CDKN2D	0.06	0.10	0.60	0.552	0.937
dx_AD	IN_ADARB2	CDKN2D	0.00	0.08	0.06	0.953	0.994
dx_AD	IN_LAMP5_LHX6	CDKN2D	0.06	0.12	0.50	0.62	0.923
dx_AD	IN_LAMP5_RELN	CDKN2D	0.12	0.09	1.30	0.194	0.717
dx_AD	IN_PVALB	CDKN2D	0.19	0.07	2.54	0.0112	0.242
dx_AD	IN_SST	CDKN2D	-0.04	0.09	-0.43	0.668	0.917
dx_AD	IN_VIP	CDKN2D	-0.06	0.07	-0.89	0.372	0.683
dx_AD	OPC	CDKN2D	0.02	0.09	0.24	0.81	0.964
dx_AD	Oligo	CDKN2D	0.11	0.05	2.01	0.0441	0.189
dx_AD	Astro	CDKN3	0.11	0.11	0.97	0.332	0.587
dx_AD	EN_L2_3_IT	CDKN3	-0.09	0.06	-1.47	0.141	0.408
dx_AD	EN_L3_5_IT_2	CDKN3	-0.13	0.09	-1.37	0.17	0.476
dx_AD	EN_L3_5_IT_3	CDKN3	-0.22	0.09	-2.47	0.0134	0.0947
dx_AD	EN_L6_IT_1	CDKN3	0.20	0.39	0.52	0.604	0.902
dx_AD	IN_LAMP5_RELN	CDKN3	0.01	0.11	0.12	0.904	0.985
dx_AD	IN_PVALB	CDKN3	-0.09	0.08	-1.12	0.262	0.779
dx_AD	IN_SST	CDKN3	-0.04	0.11	-0.33	0.743	0.94
dx_AD	IN_VIP	CDKN3	-0.14	0.08	-1.70	0.0889	0.374
dx_AD	Oligo	CDKN3	0.03	0.09	0.33	0.744	0.882
dx_AD	Astro	CDNF	-0.13	0.10	-1.32	0.186	0.425
dx_AD	EN_L2_3_IT	CDNF	-0.19	0.11	-1.79	0.0742	0.296
dx_AD	EN_L3_5_IT_3	CDNF	-0.06	0.35	-0.16	0.87	0.949
dx_AD	IN_PVALB	CDNF	-0.04	0.11	-0.32	0.747	0.959
dx_AD	Oligo	CDNF	-0.18	0.08	-2.26	0.0236	0.131
dx_AD	Astro	CDO1	-0.14	0.07	-2.00	0.0451	0.186
dx_AD	EN_L2_3_IT	CDO1	0.12	0.04	2.66	0.00779	0.086
dx_AD	EN_L3_5_IT_1	CDO1	0.08	0.08	1.01	0.313	0.653
dx_AD	EN_L3_5_IT_2	CDO1	-0.05	0.06	-0.84	0.401	0.702
dx_AD	EN_L3_5_IT_3	CDO1	-0.00	0.06	-0.01	0.989	0.996
dx_AD	EN_L5_6_NP	CDO1	-0.29	0.36	-0.79	0.427	0.889
dx_AD	EN_L6B	CDO1	-0.04	0.10	-0.39	0.697	0.912
dx_AD	EN_L6_CT	CDO1	-0.00	0.09	-0.01	0.996	0.998
dx_AD	EN_L6_IT_1	CDO1	0.18	0.08	2.27	0.0232	0.298
dx_AD	EN_L6_IT_2	CDO1	0.28	0.35	0.79	0.427	0.905
dx_AD	IN_ADARB2	CDO1	0.00	0.07	0.06	0.951	0.993
dx_AD	IN_LAMP5_LHX6	CDO1	-0.08	0.09	-0.94	0.345	0.827
dx_AD	IN_LAMP5_RELN	CDO1	0.00	0.06	0.06	0.956	0.993
dx_AD	IN_PVALB	CDO1	-0.10	0.07	-1.43	0.152	0.669
dx_AD	IN_SST	CDO1	0.01	0.08	0.08	0.935	0.987
dx_AD	IN_VIP	CDO1	0.03	0.06	0.52	0.606	0.837
dx_AD	OPC	CDO1	0.01	0.07	0.09	0.93	0.993
dx_AD	Oligo	CDO1	-0.19	0.07	-2.65	0.00793	0.0675
dx_AD	Astro	CDON	0.08	0.08	0.98	0.326	0.582
dx_AD	EN_L2_3_IT	CDON	-0.04	0.04	-1.11	0.265	0.555
dx_AD	EN_L3_5_IT_1	CDON	0.02	0.06	0.36	0.716	0.899
dx_AD	EN_L3_5_IT_2	CDON	-0.06	0.04	-1.57	0.116	0.394
dx_AD	EN_L3_5_IT_3	CDON	0.03	0.04	0.90	0.369	0.639
dx_AD	EN_L5_6_NP	CDON	-0.06	0.06	-0.92	0.359	0.864
dx_AD	EN_L5_ET	CDON	-0.44	0.50	-0.88	0.379	0.999
dx_AD	EN_L6B	CDON	0.03	0.07	0.39	0.697	0.912
dx_AD	EN_L6_CT	CDON	0.02	0.05	0.43	0.664	0.909
dx_AD	EN_L6_IT_1	CDON	0.03	0.05	0.62	0.535	0.879
dx_AD	EN_L6_IT_2	CDON	-0.00	0.07	-0.02	0.982	0.997
dx_AD	IN_ADARB2	CDON	-0.07	0.06	-1.13	0.259	0.729
dx_AD	IN_LAMP5_LHX6	CDON	0.02	0.08	0.24	0.813	0.967
dx_AD	IN_LAMP5_RELN	CDON	-0.02	0.07	-0.31	0.757	0.965
dx_AD	IN_PVALB	CDON	-0.03	0.04	-0.86	0.391	0.852
dx_AD	IN_PVALB_CHC	CDON	-0.01	0.08	-0.14	0.885	0.983
dx_AD	IN_SST	CDON	-0.03	0.05	-0.66	0.51	0.858
dx_AD	IN_VIP	CDON	-0.02	0.04	-0.65	0.516	0.789
dx_AD	Micro	CDON	-0.12	0.10	-1.14	0.256	0.578
dx_AD	OPC	CDON	0.03	0.06	0.53	0.595	0.91
dx_AD	Oligo	CDON	-0.02	0.06	-0.34	0.733	0.876
dx_AD	Astro	CDPF1	-0.00	0.09	-0.01	0.989	0.996
dx_AD	EN_L2_3_IT	CDPF1	-0.06	0.09	-0.61	0.54	0.773
dx_AD	Oligo	CDPF1	-0.03	0.06	-0.48	0.633	0.816
dx_AD	Astro	CDR1	0.25	0.13	1.92	0.0543	0.209
dx_AD	EN_L2_3_IT	CDR1	0.23	0.11	2.15	0.0316	0.187
dx_AD	EN_L3_5_IT_1	CDR1	0.08	0.13	0.63	0.527	0.805
dx_AD	EN_L3_5_IT_2	CDR1	0.31	0.12	2.61	0.0091	0.0936
dx_AD	EN_L3_5_IT_3	CDR1	0.34	0.13	2.68	0.0074	0.0638
dx_AD	EN_L5_6_NP	CDR1	0.31	0.15	1.99	0.047	0.593
dx_AD	EN_L6B	CDR1	0.50	0.15	3.31	0.00093	0.0392
dx_AD	EN_L6_CT	CDR1	0.71	0.14	5.24	1.61e-07	5.39e-05
dx_AD	EN_L6_IT_1	CDR1	0.30	0.14	2.16	0.0311	0.337
dx_AD	EN_L6_IT_2	CDR1	0.38	0.17	2.16	0.0304	0.506
dx_AD	IN_ADARB2	CDR1	-0.04	0.14	-0.30	0.765	0.947
dx_AD	IN_LAMP5_LHX6	CDR1	0.09	0.15	0.63	0.529	0.899
dx_AD	IN_LAMP5_RELN	CDR1	-0.04	0.13	-0.31	0.755	0.965
dx_AD	IN_PVALB	CDR1	0.15	0.11	1.38	0.168	0.687
dx_AD	IN_PVALB_CHC	CDR1	0.14	0.15	0.95	0.34	0.834
dx_AD	IN_SST	CDR1	0.08	0.13	0.65	0.514	0.859
dx_AD	IN_VIP	CDR1	0.01	0.13	0.07	0.941	0.981
dx_AD	OPC	CDR1	-0.10	0.12	-0.83	0.408	0.843
dx_AD	Oligo	CDR1	0.10	0.09	1.12	0.265	0.519
dx_AD	Adaptive	CDR2	-0.15	0.19	-0.79	0.428	0.928
dx_AD	Astro	CDR2	0.26	0.05	5.77	7.97e-09	4.78e-06
dx_AD	EN_L2_3_IT	CDR2	0.11	0.03	3.04	0.00237	0.0434
dx_AD	EN_L3_5_IT_1	CDR2	0.09	0.05	1.68	0.0925	0.374
dx_AD	EN_L3_5_IT_2	CDR2	0.01	0.04	0.34	0.733	0.899
dx_AD	EN_L3_5_IT_3	CDR2	0.06	0.04	1.49	0.137	0.376
dx_AD	EN_L5_6_NP	CDR2	0.00	0.05	0.01	0.989	0.998
dx_AD	EN_L5_ET	CDR2	0.12	0.36	0.35	0.727	0.999
dx_AD	EN_L6B	CDR2	0.01	0.06	0.13	0.897	0.974
dx_AD	EN_L6_CT	CDR2	-0.03	0.05	-0.63	0.526	0.853
dx_AD	EN_L6_IT_1	CDR2	0.06	0.05	1.04	0.298	0.753
dx_AD	EN_L6_IT_2	CDR2	0.01	0.07	0.19	0.849	0.98
dx_AD	Endo	CDR2	-0.01	0.11	-0.08	0.937	0.994
dx_AD	IN_ADARB2	CDR2	0.16	0.05	3.38	0.00073	0.091
dx_AD	IN_LAMP5_LHX6	CDR2	0.07	0.06	1.31	0.191	0.72
dx_AD	IN_LAMP5_RELN	CDR2	0.05	0.04	1.09	0.278	0.786
dx_AD	IN_PVALB	CDR2	0.04	0.04	1.01	0.31	0.808
dx_AD	IN_PVALB_CHC	CDR2	0.05	0.05	1.08	0.279	0.798
dx_AD	IN_SST	CDR2	0.09	0.05	1.59	0.112	0.553
dx_AD	IN_VIP	CDR2	0.13	0.04	3.51	0.00045	0.0292
dx_AD	Micro	CDR2	0.03	0.06	0.53	0.593	0.839
dx_AD	OPC	CDR2	0.04	0.04	1.05	0.294	0.788
dx_AD	Oligo	CDR2	0.05	0.03	1.45	0.148	0.375
dx_AD	PC	CDR2	-0.42	0.33	-1.28	0.199	0.979
dx_AD	PVM	CDR2	-0.13	0.15	-0.84	0.398	0.929
dx_AD	VLMC	CDR2	0.16	0.12	1.36	0.173	0.51
dx_AD	Astro	CDR2L	0.09	0.10	0.99	0.323	0.578
dx_AD	EN_L2_3_IT	CDR2L	-0.10	0.08	-1.33	0.185	0.466
dx_AD	EN_L3_5_IT_2	CDR2L	-0.12	0.08	-1.60	0.109	0.38
dx_AD	EN_L3_5_IT_3	CDR2L	-0.06	0.10	-0.64	0.522	0.756
dx_AD	IN_PVALB	CDR2L	-0.04	0.07	-0.53	0.599	0.921
dx_AD	IN_PVALB_CHC	CDR2L	-0.22	0.12	-1.81	0.07	0.522
dx_AD	IN_VIP	CDR2L	0.00	0.08	0.01	0.99	0.997
dx_AD	Oligo	CDR2L	-0.06	0.04	-1.64	0.101	0.303
dx_AD	Astro	CDS1	0.04	0.06	0.56	0.578	0.779
dx_AD	EN_L2_3_IT	CDS1	-0.02	0.04	-0.62	0.533	0.768
dx_AD	EN_L3_5_IT_1	CDS1	0.07	0.07	0.91	0.362	0.694
dx_AD	EN_L3_5_IT_2	CDS1	-0.22	0.06	-3.84	0.000124	0.00464
dx_AD	EN_L3_5_IT_3	CDS1	-0.01	0.04	-0.12	0.901	0.963
dx_AD	EN_L5_6_NP	CDS1	-0.00	0.06	-0.07	0.947	0.992
dx_AD	EN_L5_ET	CDS1	-0.48	0.42	-1.13	0.259	0.999
dx_AD	EN_L6B	CDS1	0.21	0.07	3.18	0.0015	0.0513
dx_AD	EN_L6_CT	CDS1	0.07	0.07	0.97	0.334	0.734
dx_AD	EN_L6_IT_1	CDS1	-0.02	0.09	-0.23	0.816	0.961
dx_AD	EN_L6_IT_2	CDS1	0.21	0.12	1.70	0.0896	0.657
dx_AD	Endo	CDS1	-0.21	0.37	-0.55	0.581	0.934
dx_AD	IN_ADARB2	CDS1	0.05	0.05	0.87	0.382	0.811
dx_AD	IN_LAMP5_LHX6	CDS1	0.02	0.06	0.30	0.766	0.961
dx_AD	IN_LAMP5_RELN	CDS1	-0.04	0.06	-0.73	0.468	0.885
dx_AD	IN_PVALB	CDS1	-0.04	0.04	-0.90	0.366	0.839
dx_AD	IN_PVALB_CHC	CDS1	0.02	0.06	0.24	0.808	0.972
dx_AD	IN_SST	CDS1	-0.05	0.05	-0.91	0.363	0.785
dx_AD	IN_VIP	CDS1	-0.03	0.04	-0.84	0.401	0.705
dx_AD	Micro	CDS1	-0.01	0.08	-0.10	0.923	0.975
dx_AD	OPC	CDS1	-0.11	0.11	-0.99	0.324	0.806
dx_AD	Oligo	CDS1	0.01	0.07	0.21	0.831	0.926
dx_AD	Astro	CDS2	0.07	0.04	2.07	0.0383	0.17
dx_AD	EN_L2_3_IT	CDS2	0.09	0.03	2.88	0.00395	0.0574
dx_AD	EN_L3_5_IT_1	CDS2	0.03	0.04	0.79	0.428	0.74
dx_AD	EN_L3_5_IT_2	CDS2	0.03	0.03	1.04	0.297	0.617
dx_AD	EN_L3_5_IT_3	CDS2	0.19	0.03	5.49	4.1e-08	9.24e-06
dx_AD	EN_L5_6_NP	CDS2	0.09	0.05	1.83	0.0676	0.64
dx_AD	EN_L5_ET	CDS2	0.26	0.37	0.72	0.472	0.999
dx_AD	EN_L6B	CDS2	0.11	0.05	2.33	0.0197	0.222
dx_AD	EN_L6_CT	CDS2	0.08	0.04	1.83	0.0672	0.375
dx_AD	EN_L6_IT_1	CDS2	0.01	0.04	0.12	0.901	0.981
dx_AD	EN_L6_IT_2	CDS2	0.05	0.06	0.80	0.422	0.904
dx_AD	Endo	CDS2	-0.08	0.10	-0.77	0.441	0.893
dx_AD	IN_ADARB2	CDS2	0.06	0.04	1.32	0.185	0.669
dx_AD	IN_LAMP5_LHX6	CDS2	0.12	0.05	2.48	0.0132	0.273
dx_AD	IN_LAMP5_RELN	CDS2	0.07	0.04	1.70	0.0885	0.564
dx_AD	IN_PVALB	CDS2	0.02	0.03	0.50	0.618	0.926
dx_AD	IN_PVALB_CHC	CDS2	0.04	0.06	0.66	0.512	0.905
dx_AD	IN_SST	CDS2	0.02	0.04	0.62	0.533	0.867
dx_AD	IN_VIP	CDS2	0.04	0.03	1.22	0.222	0.551
dx_AD	Micro	CDS2	0.13	0.04	3.20	0.00139	0.0255
dx_AD	OPC	CDS2	0.05	0.04	1.25	0.213	0.732
dx_AD	Oligo	CDS2	-0.04	0.02	-1.68	0.0928	0.287
dx_AD	PC	CDS2	0.06	0.13	0.44	0.658	0.996
dx_AD	PVM	CDS2	0.02	0.47	0.04	0.97	0.995
dx_AD	VLMC	CDS2	0.02	0.12	0.17	0.861	0.952
dx_AD	Astro	CDV3	0.01	0.05	0.10	0.919	0.966
dx_AD	EN_L2_3_IT	CDV3	0.02	0.04	0.60	0.55	0.779
dx_AD	EN_L3_5_IT_1	CDV3	0.11	0.07	1.56	0.118	0.42
dx_AD	EN_L3_5_IT_2	CDV3	0.07	0.05	1.31	0.192	0.504
dx_AD	EN_L3_5_IT_3	CDV3	0.07	0.05	1.58	0.115	0.342
dx_AD	EN_L5_6_NP	CDV3	0.07	0.10	0.69	0.488	0.905
dx_AD	EN_L6B	CDV3	0.07	0.09	0.77	0.444	0.794
dx_AD	EN_L6_CT	CDV3	0.02	0.09	0.26	0.793	0.949
dx_AD	EN_L6_IT_1	CDV3	0.01	0.07	0.12	0.906	0.982
dx_AD	EN_L6_IT_2	CDV3	0.11	0.09	1.31	0.189	0.764
dx_AD	Endo	CDV3	0.12	0.26	0.47	0.636	0.945
dx_AD	IN_ADARB2	CDV3	0.01	0.07	0.14	0.891	0.981
dx_AD	IN_LAMP5_LHX6	CDV3	0.07	0.09	0.71	0.476	0.883
dx_AD	IN_LAMP5_RELN	CDV3	0.06	0.08	0.76	0.448	0.878
dx_AD	IN_PVALB	CDV3	-0.08	0.05	-1.51	0.13	0.638
dx_AD	IN_PVALB_CHC	CDV3	-0.01	0.10	-0.08	0.94	0.995
dx_AD	IN_SST	CDV3	0.07	0.07	1.03	0.304	0.748
dx_AD	IN_VIP	CDV3	-0.04	0.05	-0.79	0.427	0.724
dx_AD	Micro	CDV3	-0.06	0.04	-1.30	0.193	0.502
dx_AD	OPC	CDV3	-0.11	0.05	-2.14	0.0321	0.465
dx_AD	Oligo	CDV3	0.03	0.03	1.09	0.275	0.53
dx_AD	PC	CDV3	0.04	0.32	0.12	0.901	0.999
dx_AD	PVM	CDV3	-0.20	0.45	-0.44	0.661	0.973
dx_AD	VLMC	CDV3	0.02	0.12	0.17	0.864	0.952
dx_AD	Adaptive	CDYL	-0.30	0.16	-1.91	0.0568	0.658
dx_AD	Astro	CDYL	-0.04	0.05	-0.87	0.384	0.633
dx_AD	EN_L2_3_IT	CDYL	-0.04	0.03	-1.43	0.153	0.426
dx_AD	EN_L3_5_IT_1	CDYL	-0.03	0.04	-0.71	0.477	0.775
dx_AD	EN_L3_5_IT_2	CDYL	-0.07	0.04	-1.85	0.0638	0.287
dx_AD	EN_L3_5_IT_3	CDYL	-0.06	0.03	-1.88	0.0596	0.233
dx_AD	EN_L5_6_NP	CDYL	-0.10	0.05	-1.94	0.0518	0.606
dx_AD	EN_L5_ET	CDYL	-0.17	0.39	-0.43	0.667	0.999
dx_AD	EN_L6B	CDYL	0.10	0.05	1.86	0.0622	0.378
dx_AD	EN_L6_CT	CDYL	-0.10	0.06	-1.75	0.0797	0.408
dx_AD	EN_L6_IT_1	CDYL	-0.10	0.05	-1.88	0.0597	0.437
dx_AD	EN_L6_IT_2	CDYL	-0.05	0.06	-0.73	0.468	0.919
dx_AD	Endo	CDYL	0.06	0.09	0.69	0.492	0.911
dx_AD	IN_ADARB2	CDYL	-0.00	0.05	-0.08	0.938	0.992
dx_AD	IN_LAMP5_LHX6	CDYL	0.09	0.06	1.37	0.169	0.695
dx_AD	IN_LAMP5_RELN	CDYL	0.05	0.05	0.92	0.355	0.834
dx_AD	IN_PVALB	CDYL	-0.02	0.05	-0.33	0.742	0.957
dx_AD	IN_PVALB_CHC	CDYL	-0.02	0.09	-0.24	0.813	0.973
dx_AD	IN_SST	CDYL	-0.06	0.06	-1.10	0.27	0.725
dx_AD	IN_VIP	CDYL	0.07	0.03	2.17	0.0297	0.228
dx_AD	Micro	CDYL	-0.05	0.04	-1.25	0.21	0.525
dx_AD	OPC	CDYL	0.06	0.05	1.16	0.245	0.756
dx_AD	Oligo	CDYL	-0.02	0.03	-0.68	0.494	0.721
dx_AD	PC	CDYL	0.09	0.12	0.78	0.438	0.985
dx_AD	PVM	CDYL	0.02	0.12	0.20	0.842	0.979
dx_AD	SMC	CDYL	-1.05	0.69	-1.52	0.129	0.95
dx_AD	VLMC	CDYL	-0.11	0.09	-1.20	0.23	0.574
dx_AD	Astro	CDYL2	0.09	0.05	1.64	0.102	0.301
dx_AD	EN_L2_3_IT	CDYL2	-0.00	0.04	-0.01	0.989	0.996
dx_AD	EN_L3_5_IT_1	CDYL2	0.00	0.05	0.04	0.965	0.989
dx_AD	EN_L3_5_IT_2	CDYL2	0.02	0.04	0.49	0.624	0.847
dx_AD	EN_L3_5_IT_3	CDYL2	-0.09	0.04	-2.00	0.0453	0.197
dx_AD	EN_L5_6_NP	CDYL2	0.03	0.12	0.21	0.831	0.981
dx_AD	EN_L5_ET	CDYL2	0.19	0.39	0.50	0.62	0.999
dx_AD	EN_L6B	CDYL2	-0.02	0.09	-0.22	0.824	0.953
dx_AD	EN_L6_CT	CDYL2	-0.12	0.07	-1.67	0.094	0.443
dx_AD	EN_L6_IT_1	CDYL2	0.15	0.05	2.67	0.00765	0.172
dx_AD	EN_L6_IT_2	CDYL2	-0.05	0.07	-0.71	0.479	0.919
dx_AD	Endo	CDYL2	-0.09	0.09	-0.99	0.322	0.846
dx_AD	IN_ADARB2	CDYL2	-0.16	0.08	-2.04	0.041	0.434
dx_AD	IN_LAMP5_LHX6	CDYL2	-0.11	0.09	-1.25	0.212	0.737
dx_AD	IN_LAMP5_RELN	CDYL2	-0.12	0.08	-1.53	0.126	0.631
dx_AD	IN_PVALB	CDYL2	-0.03	0.05	-0.66	0.507	0.897
dx_AD	IN_PVALB_CHC	CDYL2	0.08	0.10	0.87	0.386	0.855
dx_AD	IN_SST	CDYL2	-0.01	0.05	-0.20	0.844	0.968
dx_AD	IN_VIP	CDYL2	-0.08	0.05	-1.66	0.0979	0.39
dx_AD	Micro	CDYL2	0.26	0.12	2.14	0.0326	0.188
dx_AD	OPC	CDYL2	0.01	0.05	0.17	0.868	0.978
dx_AD	Oligo	CDYL2	0.01	0.06	0.18	0.855	0.936
dx_AD	Astro	CEACAM1	-0.17	0.08	-2.06	0.0395	0.173
dx_AD	EN_L2_3_IT	CEACAM1	-0.25	0.10	-2.53	0.0114	0.106
dx_AD	EN_L3_5_IT_1	CEACAM1	-0.07	0.10	-0.72	0.474	0.772
dx_AD	EN_L3_5_IT_2	CEACAM1	-0.26	0.10	-2.73	0.00625	0.0742
dx_AD	EN_L3_5_IT_3	CEACAM1	-0.24	0.10	-2.44	0.0149	0.1
dx_AD	EN_L5_6_NP	CEACAM1	-0.13	0.14	-0.91	0.361	0.865
dx_AD	EN_L6B	CEACAM1	-0.06	0.13	-0.47	0.638	0.893
dx_AD	EN_L6_CT	CEACAM1	-0.06	0.13	-0.48	0.63	0.895
dx_AD	EN_L6_IT_1	CEACAM1	-0.04	0.12	-0.34	0.735	0.943
dx_AD	EN_L6_IT_2	CEACAM1	-0.30	0.15	-2.02	0.0435	0.555
dx_AD	IN_ADARB2	CEACAM1	-0.18	0.12	-1.58	0.114	0.589
dx_AD	IN_LAMP5_LHX6	CEACAM1	-0.17	0.13	-1.37	0.17	0.695
dx_AD	IN_LAMP5_RELN	CEACAM1	-0.11	0.11	-0.93	0.354	0.834
dx_AD	IN_PVALB	CEACAM1	-0.11	0.10	-1.12	0.263	0.779
dx_AD	IN_SST	CEACAM1	-0.08	0.11	-0.69	0.492	0.849
dx_AD	IN_VIP	CEACAM1	-0.33	0.09	-3.61	0.000307	0.0235
dx_AD	Micro	CEACAM1	0.16	0.11	1.45	0.148	0.439
dx_AD	OPC	CEACAM1	-0.15	0.09	-1.63	0.104	0.638
dx_AD	Oligo	CEACAM1	-0.11	0.07	-1.41	0.158	0.388
dx_AD	Astro	CEACAM19	0.17	0.09	1.96	0.0504	0.199
dx_AD	EN_L2_3_IT	CEACAM19	0.02	0.05	0.46	0.644	0.836
dx_AD	EN_L3_5_IT_1	CEACAM19	-0.03	0.09	-0.32	0.747	0.91
dx_AD	EN_L3_5_IT_2	CEACAM19	-0.05	0.07	-0.69	0.489	0.768
dx_AD	EN_L3_5_IT_3	CEACAM19	0.03	0.07	0.44	0.658	0.841
dx_AD	EN_L5_6_NP	CEACAM19	0.30	0.32	0.93	0.355	0.861
dx_AD	EN_L6B	CEACAM19	-0.12	0.11	-1.18	0.239	0.642
dx_AD	EN_L6_CT	CEACAM19	-0.02	0.10	-0.26	0.797	0.95
dx_AD	EN_L6_IT_1	CEACAM19	-0.09	0.10	-0.83	0.407	0.822
dx_AD	EN_L6_IT_2	CEACAM19	-0.16	0.43	-0.38	0.703	0.964
dx_AD	IN_ADARB2	CEACAM19	0.13	0.11	1.12	0.264	0.732
dx_AD	IN_LAMP5_LHX6	CEACAM19	-0.03	0.10	-0.27	0.787	0.964
dx_AD	IN_LAMP5_RELN	CEACAM19	-0.08	0.09	-0.88	0.377	0.845
dx_AD	IN_PVALB	CEACAM19	-0.01	0.08	-0.09	0.924	0.989
dx_AD	IN_SST	CEACAM19	-0.10	0.32	-0.30	0.768	0.947
dx_AD	IN_VIP	CEACAM19	-0.05	0.07	-0.73	0.468	0.756
dx_AD	OPC	CEACAM19	-0.04	0.10	-0.36	0.717	0.947
dx_AD	Oligo	CEACAM19	-0.08	0.06	-1.24	0.214	0.461
dx_AD	Micro	CEACAM21	-0.38	0.10	-3.80	0.000145	0.00458
dx_AD	Astro	CEBPA	-0.12	0.49	-0.24	0.813	0.915
dx_AD	EN_L2_3_IT	CEBPA	-0.00	0.07	-0.05	0.959	0.983
dx_AD	Micro	CEBPA	0.29	0.10	2.94	0.00329	0.0451
dx_AD	Astro	CEBPB	0.07	0.09	0.83	0.407	0.652
dx_AD	EN_L2_3_IT	CEBPB	0.16	0.06	2.61	0.009	0.0937
dx_AD	EN_L3_5_IT_1	CEBPB	0.09	0.08	1.04	0.298	0.639
dx_AD	EN_L3_5_IT_2	CEBPB	0.00	0.07	0.02	0.984	0.994
dx_AD	EN_L3_5_IT_3	CEBPB	0.23	0.07	3.19	0.00144	0.0207
dx_AD	EN_L6B	CEBPB	0.21	0.10	2.11	0.0347	0.285
dx_AD	EN_L6_CT	CEBPB	0.16	0.11	1.51	0.132	0.518
dx_AD	EN_L6_IT_1	CEBPB	0.15	0.08	1.77	0.0775	0.486
dx_AD	IN_ADARB2	CEBPB	0.23	0.12	2.00	0.0454	0.449
dx_AD	IN_LAMP5_LHX6	CEBPB	0.12	0.11	1.11	0.269	0.781
dx_AD	IN_LAMP5_RELN	CEBPB	0.01	0.08	0.10	0.92	0.986
dx_AD	IN_PVALB	CEBPB	0.04	0.08	0.50	0.616	0.925
dx_AD	IN_SST	CEBPB	0.00	0.10	0.04	0.969	0.995
dx_AD	IN_VIP	CEBPB	0.13	0.07	1.83	0.0672	0.329
dx_AD	Micro	CEBPB	-0.03	0.08	-0.37	0.711	0.893
dx_AD	OPC	CEBPB	0.15	0.10	1.55	0.122	0.66
dx_AD	Oligo	CEBPB	-0.05	0.08	-0.63	0.528	0.746
dx_AD	PC	CEBPB	0.19	0.12	1.54	0.125	0.979
dx_AD	PVM	CEBPB	0.82	0.54	1.52	0.128	0.813
dx_AD	Astro	CEBPD	-0.19	0.13	-1.46	0.144	0.366
dx_AD	EN_L2_3_IT	CEBPD	0.07	0.07	1.02	0.308	0.596
dx_AD	EN_L3_5_IT_2	CEBPD	0.07	0.09	0.81	0.417	0.714
dx_AD	EN_L3_5_IT_3	CEBPD	-0.01	0.12	-0.11	0.913	0.968
dx_AD	EN_L6_CT	CEBPD	-0.01	0.13	-0.09	0.931	0.98
dx_AD	EN_L6_IT_1	CEBPD	0.12	0.12	1.04	0.297	0.753
dx_AD	EN_L6_IT_2	CEBPD	0.98	0.46	2.12	0.034	0.52
dx_AD	Endo	CEBPD	0.15	0.15	1.04	0.296	0.831
dx_AD	IN_VIP	CEBPD	-0.16	0.09	-1.81	0.0709	0.338
dx_AD	Micro	CEBPD	0.08	0.13	0.63	0.529	0.8
dx_AD	OPC	CEBPD	0.25	0.13	1.89	0.0589	0.544
dx_AD	Oligo	CEBPD	0.23	0.10	2.43	0.015	0.0997
dx_AD	PC	CEBPD	0.40	0.20	1.98	0.0472	0.979
dx_AD	PVM	CEBPD	-0.05	0.16	-0.30	0.764	0.976
dx_AD	SMC	CEBPD	0.18	0.87	0.20	0.839	0.999
dx_AD	VLMC	CEBPD	0.15	0.16	0.94	0.347	0.68
dx_AD	Astro	CEBPG	0.19	0.06	2.93	0.00337	0.0369
dx_AD	EN_L2_3_IT	CEBPG	-0.03	0.05	-0.60	0.549	0.778
dx_AD	EN_L3_5_IT_1	CEBPG	0.00	0.08	0.05	0.956	0.985
dx_AD	EN_L3_5_IT_2	CEBPG	0.01	0.06	0.10	0.921	0.972
dx_AD	EN_L3_5_IT_3	CEBPG	0.04	0.05	0.77	0.44	0.695
dx_AD	EN_L5_6_NP	CEBPG	-0.03	0.33	-0.09	0.926	0.991
dx_AD	EN_L6B	CEBPG	0.04	0.10	0.39	0.696	0.911
dx_AD	EN_L6_CT	CEBPG	-0.13	0.10	-1.38	0.168	0.57
dx_AD	EN_L6_IT_1	CEBPG	-0.11	0.08	-1.40	0.161	0.629
dx_AD	EN_L6_IT_2	CEBPG	0.10	0.10	0.93	0.352	0.881
dx_AD	Endo	CEBPG	0.11	0.33	0.35	0.729	0.967
dx_AD	IN_PVALB	CEBPG	-0.07	0.06	-1.21	0.226	0.748
dx_AD	IN_PVALB_CHC	CEBPG	0.11	0.11	1.07	0.287	0.802
dx_AD	IN_SST	CEBPG	-0.09	0.09	-0.99	0.32	0.76
dx_AD	IN_VIP	CEBPG	0.04	0.07	0.57	0.571	0.819
dx_AD	Micro	CEBPG	0.02	0.06	0.34	0.736	0.904
dx_AD	OPC	CEBPG	0.00	0.08	0.05	0.959	0.995
dx_AD	Oligo	CEBPG	0.12	0.06	1.95	0.0512	0.205
dx_AD	Astro	CEBPZ	-0.08	0.04	-2.02	0.0435	0.183
dx_AD	EN_L2_3_IT	CEBPZ	-0.02	0.04	-0.62	0.535	0.769
dx_AD	EN_L3_5_IT_1	CEBPZ	-0.03	0.06	-0.59	0.553	0.82
dx_AD	EN_L3_5_IT_2	CEBPZ	0.01	0.04	0.21	0.833	0.938
dx_AD	EN_L3_5_IT_3	CEBPZ	0.13	0.04	3.03	0.00248	0.0311
dx_AD	EN_L5_6_NP	CEBPZ	0.08	0.08	1.05	0.293	0.834
dx_AD	EN_L5_ET	CEBPZ	0.80	0.54	1.48	0.139	0.999
dx_AD	EN_L6B	CEBPZ	0.05	0.07	0.75	0.451	0.798
dx_AD	EN_L6_CT	CEBPZ	0.04	0.07	0.64	0.522	0.852
dx_AD	EN_L6_IT_1	CEBPZ	-0.01	0.06	-0.22	0.823	0.962
dx_AD	EN_L6_IT_2	CEBPZ	0.13	0.08	1.55	0.122	0.713
dx_AD	Endo	CEBPZ	0.14	0.33	0.41	0.684	0.956
dx_AD	IN_ADARB2	CEBPZ	-0.05	0.06	-0.84	0.404	0.822
dx_AD	IN_LAMP5_LHX6	CEBPZ	0.02	0.07	0.26	0.794	0.965
dx_AD	IN_LAMP5_RELN	CEBPZ	-0.02	0.06	-0.42	0.675	0.944
dx_AD	IN_PVALB	CEBPZ	0.01	0.04	0.30	0.762	0.961
dx_AD	IN_PVALB_CHC	CEBPZ	-0.02	0.08	-0.23	0.82	0.973
dx_AD	IN_SST	CEBPZ	0.08	0.05	1.61	0.108	0.543
dx_AD	IN_VIP	CEBPZ	0.00	0.04	0.05	0.961	0.989
dx_AD	Micro	CEBPZ	0.05	0.05	0.89	0.373	0.687
dx_AD	OPC	CEBPZ	-0.05	0.04	-1.21	0.227	0.745
dx_AD	Oligo	CEBPZ	-0.00	0.03	-0.18	0.859	0.938
dx_AD	PC	CEBPZ	0.13	0.10	1.23	0.22	0.979
dx_AD	VLMC	CEBPZ	-0.07	0.13	-0.57	0.57	0.824
dx_AD	Astro	CEBPZOS	0.05	0.03	1.71	0.0871	0.275
dx_AD	EN_L2_3_IT	CEBPZOS	0.04	0.03	1.25	0.211	0.497
dx_AD	EN_L3_5_IT_1	CEBPZOS	0.03	0.05	0.54	0.592	0.84
dx_AD	EN_L3_5_IT_2	CEBPZOS	0.02	0.04	0.49	0.626	0.848
dx_AD	EN_L3_5_IT_3	CEBPZOS	0.05	0.04	1.45	0.148	0.393
dx_AD	EN_L5_6_NP	CEBPZOS	-0.01	0.07	-0.19	0.847	0.982
dx_AD	EN_L5_ET	CEBPZOS	0.40	0.53	0.75	0.451	0.999
dx_AD	EN_L6B	CEBPZOS	0.10	0.07	1.42	0.154	0.537
dx_AD	EN_L6_CT	CEBPZOS	0.09	0.07	1.28	0.199	0.606
dx_AD	EN_L6_IT_1	CEBPZOS	0.02	0.06	0.28	0.78	0.955
dx_AD	EN_L6_IT_2	CEBPZOS	0.02	0.09	0.27	0.785	0.974
dx_AD	Endo	CEBPZOS	-0.35	0.30	-1.17	0.241	0.799
dx_AD	IN_ADARB2	CEBPZOS	0.02	0.05	0.47	0.64	0.912
dx_AD	IN_LAMP5_LHX6	CEBPZOS	-0.05	0.07	-0.79	0.431	0.867
dx_AD	IN_LAMP5_RELN	CEBPZOS	0.01	0.06	0.11	0.915	0.986
dx_AD	IN_PVALB	CEBPZOS	0.04	0.04	1.01	0.311	0.809
dx_AD	IN_PVALB_CHC	CEBPZOS	0.10	0.07	1.43	0.152	0.68
dx_AD	IN_SST	CEBPZOS	0.04	0.05	0.81	0.415	0.811
dx_AD	IN_VIP	CEBPZOS	-0.02	0.03	-0.48	0.629	0.849
dx_AD	Micro	CEBPZOS	-0.04	0.05	-0.74	0.46	0.755
dx_AD	OPC	CEBPZOS	-0.01	0.03	-0.17	0.864	0.976
dx_AD	Oligo	CEBPZOS	0.03	0.03	1.00	0.316	0.569
dx_AD	PC	CEBPZOS	-0.41	0.30	-1.36	0.173	0.979
dx_AD	Astro	CECR2	-0.11	0.05	-2.28	0.0224	0.122
dx_AD	EN_L2_3_IT	CECR2	-0.05	0.06	-0.88	0.38	0.66
dx_AD	EN_L3_5_IT_1	CECR2	-0.01	0.10	-0.11	0.915	0.973
dx_AD	EN_L3_5_IT_2	CECR2	0.03	0.08	0.32	0.745	0.904
dx_AD	EN_L3_5_IT_3	CECR2	-0.07	0.08	-0.93	0.353	0.624
dx_AD	EN_L5_6_NP	CECR2	0.39	0.47	0.84	0.402	0.88
dx_AD	EN_L6B	CECR2	0.50	0.41	1.22	0.224	0.625
dx_AD	EN_L6_CT	CECR2	-0.25	0.28	-0.90	0.369	0.759
dx_AD	EN_L6_IT_1	CECR2	-0.06	0.10	-0.56	0.575	0.894
dx_AD	EN_L6_IT_2	CECR2	0.65	0.37	1.74	0.0817	0.648
dx_AD	IN_ADARB2	CECR2	0.09	0.09	1.00	0.318	0.766
dx_AD	IN_LAMP5_RELN	CECR2	-0.02	0.11	-0.18	0.857	0.978
dx_AD	IN_PVALB	CECR2	-0.07	0.07	-1.03	0.302	0.803
dx_AD	IN_SST	CECR2	-0.13	0.09	-1.32	0.187	0.655
dx_AD	IN_VIP	CECR2	0.02	0.08	0.26	0.795	0.924
dx_AD	Micro	CECR2	-0.73	0.11	-6.47	1e-10	3.03e-08
dx_AD	OPC	CECR2	-0.02	0.03	-0.46	0.645	0.926
dx_AD	Oligo	CECR2	-0.09	0.03	-2.83	0.00461	0.0493
dx_AD	PC	CECR2	0.06	0.08	0.75	0.452	0.986
dx_AD	VLMC	CECR2	-0.08	0.09	-0.89	0.375	0.707
dx_AD	Astro	CEL	0.01	0.10	0.09	0.931	0.971
dx_AD	EN_L2_3_IT	CEL	0.22	0.09	2.41	0.016	0.129
dx_AD	EN_L3_5_IT_2	CEL	0.08	0.12	0.65	0.513	0.784
dx_AD	EN_L3_5_IT_3	CEL	0.28	0.11	2.52	0.0119	0.0876
dx_AD	Oligo	CEL	0.14	0.08	1.78	0.0752	0.256
dx_AD	EN_L2_3_IT	CELA2A	-0.25	0.20	-1.24	0.216	0.502
dx_AD	EN_L3_5_IT_2	CELA2A	0.51	0.60	0.86	0.39	0.695
dx_AD	Oligo	CELA2A	-0.25	0.24	-1.05	0.292	0.547
dx_AD	Astro	CELA2B	0.16	0.11	1.53	0.127	0.341
dx_AD	EN_L2_3_IT	CELA2B	-0.18	0.09	-1.92	0.0547	0.251
dx_AD	EN_L3_5_IT_1	CELA2B	-0.18	0.11	-1.54	0.124	0.433
dx_AD	EN_L3_5_IT_2	CELA2B	-0.13	0.09	-1.41	0.158	0.46
dx_AD	EN_L3_5_IT_3	CELA2B	-0.17	0.10	-1.64	0.1	0.315
dx_AD	EN_L5_6_NP	CELA2B	-0.05	0.49	-0.10	0.921	0.991
dx_AD	EN_L6_CT	CELA2B	0.20	0.34	0.57	0.567	0.87
dx_AD	EN_L6_IT_1	CELA2B	-0.27	0.12	-2.21	0.0268	0.315
dx_AD	IN_PVALB	CELA2B	-0.26	0.10	-2.52	0.0119	0.245
dx_AD	IN_SST	CELA2B	-0.25	0.11	-2.23	0.0257	0.327
dx_AD	IN_VIP	CELA2B	-0.12	0.11	-1.08	0.281	0.61
dx_AD	Oligo	CELA2B	-0.07	0.08	-0.80	0.421	0.662
dx_AD	Adaptive	CELF1	-0.03	0.14	-0.20	0.841	0.978
dx_AD	Astro	CELF1	-0.08	0.03	-2.74	0.00605	0.0545
dx_AD	EN_L2_3_IT	CELF1	0.05	0.02	2.10	0.0356	0.199
dx_AD	EN_L3_5_IT_1	CELF1	0.07	0.03	2.53	0.0115	0.132
dx_AD	EN_L3_5_IT_2	CELF1	0.04	0.03	1.45	0.147	0.443
dx_AD	EN_L3_5_IT_3	CELF1	-0.01	0.02	-0.38	0.701	0.864
dx_AD	EN_L5_6_NP	CELF1	-0.05	0.04	-1.26	0.209	0.792
dx_AD	EN_L5_ET	CELF1	-0.01	0.29	-0.02	0.981	0.999
dx_AD	EN_L6B	CELF1	0.01	0.03	0.31	0.755	0.932
dx_AD	EN_L6_CT	CELF1	-0.05	0.03	-1.44	0.149	0.547
dx_AD	EN_L6_IT_1	CELF1	0.01	0.04	0.29	0.768	0.951
dx_AD	EN_L6_IT_2	CELF1	0.07	0.04	1.81	0.0704	0.628
dx_AD	Endo	CELF1	0.00	0.08	0.01	0.989	0.999
dx_AD	IN_ADARB2	CELF1	-0.01	0.04	-0.19	0.848	0.969
dx_AD	IN_LAMP5_LHX6	CELF1	-0.07	0.04	-1.56	0.119	0.634
dx_AD	IN_LAMP5_RELN	CELF1	-0.03	0.03	-0.94	0.346	0.828
dx_AD	IN_PVALB	CELF1	-0.05	0.03	-1.64	0.1	0.583
dx_AD	IN_PVALB_CHC	CELF1	-0.05	0.04	-1.08	0.28	0.799
dx_AD	IN_SST	CELF1	-0.07	0.03	-2.21	0.0271	0.334
dx_AD	IN_VIP	CELF1	-0.04	0.02	-1.77	0.077	0.351
dx_AD	Micro	CELF1	0.05	0.03	1.52	0.129	0.409
dx_AD	OPC	CELF1	-0.02	0.03	-0.53	0.593	0.91
dx_AD	Oligo	CELF1	0.03	0.03	1.22	0.224	0.473
dx_AD	PC	CELF1	0.13	0.08	1.67	0.0954	0.979
dx_AD	PVM	CELF1	0.14	0.08	1.71	0.0866	0.782
dx_AD	SMC	CELF1	0.17	0.19	0.91	0.361	0.957
dx_AD	VLMC	CELF1	0.08	0.07	1.12	0.263	0.604
dx_AD	Adaptive	CELF2	0.10	0.09	1.12	0.264	0.888
dx_AD	Astro	CELF2	-0.05	0.04	-1.26	0.206	0.452
dx_AD	EN_L2_3_IT	CELF2	0.03	0.03	0.97	0.332	0.62
dx_AD	EN_L3_5_IT_1	CELF2	0.05	0.03	1.87	0.0617	0.311
dx_AD	EN_L3_5_IT_2	CELF2	0.04	0.03	1.43	0.152	0.451
dx_AD	EN_L3_5_IT_3	CELF2	0.03	0.03	1.26	0.207	0.472
dx_AD	EN_L5_6_NP	CELF2	0.06	0.03	1.77	0.0767	0.647
dx_AD	EN_L5_ET	CELF2	-0.07	0.25	-0.26	0.794	0.999
dx_AD	EN_L6B	CELF2	0.00	0.03	0.00	0.999	1
dx_AD	EN_L6_CT	CELF2	-0.07	0.03	-2.30	0.0212	0.206
dx_AD	EN_L6_IT_1	CELF2	0.00	0.03	0.05	0.961	0.994
dx_AD	EN_L6_IT_2	CELF2	-0.02	0.04	-0.45	0.654	0.958
dx_AD	Endo	CELF2	-0.13	0.09	-1.52	0.128	0.697
dx_AD	IN_ADARB2	CELF2	0.17	0.05	3.51	0.00045	0.0699
dx_AD	IN_LAMP5_LHX6	CELF2	0.06	0.04	1.76	0.0778	0.544
dx_AD	IN_LAMP5_RELN	CELF2	0.13	0.03	4.11	3.98e-05	0.00879
dx_AD	IN_PVALB	CELF2	0.09	0.03	3.37	0.000755	0.0614
dx_AD	IN_PVALB_CHC	CELF2	-0.03	0.04	-0.78	0.434	0.876
dx_AD	IN_SST	CELF2	0.07	0.03	2.15	0.0319	0.354
dx_AD	IN_VIP	CELF2	0.06	0.03	2.46	0.0138	0.159
dx_AD	Micro	CELF2	0.12	0.05	2.51	0.0119	0.101
dx_AD	OPC	CELF2	0.02	0.03	0.71	0.476	0.871
dx_AD	Oligo	CELF2	-0.01	0.09	-0.08	0.935	0.974
dx_AD	PC	CELF2	-0.01	0.08	-0.13	0.894	0.999
dx_AD	PVM	CELF2	0.12	0.09	1.33	0.184	0.848
dx_AD	SMC	CELF2	0.00	0.26	0.02	0.987	0.999
dx_AD	VLMC	CELF2	-0.06	0.10	-0.59	0.552	0.81
dx_AD	Astro	CELF3	0.13	0.11	1.19	0.233	0.483
dx_AD	EN_L2_3_IT	CELF3	0.06	0.04	1.34	0.179	0.459
dx_AD	EN_L3_5_IT_1	CELF3	-0.07	0.06	-1.15	0.25	0.593
dx_AD	EN_L3_5_IT_2	CELF3	-0.02	0.05	-0.37	0.711	0.888
dx_AD	EN_L3_5_IT_3	CELF3	0.01	0.05	0.11	0.909	0.965
dx_AD	EN_L5_6_NP	CELF3	-0.14	0.09	-1.51	0.132	0.719
dx_AD	EN_L6B	CELF3	-0.13	0.09	-1.51	0.13	0.505
dx_AD	EN_L6_CT	CELF3	-0.19	0.09	-2.09	0.0368	0.275
dx_AD	EN_L6_IT_1	CELF3	0.04	0.08	0.46	0.642	0.917
dx_AD	EN_L6_IT_2	CELF3	-0.16	0.10	-1.56	0.12	0.713
dx_AD	IN_ADARB2	CELF3	0.00	0.07	0.01	0.993	1
dx_AD	IN_LAMP5_LHX6	CELF3	0.06	0.10	0.56	0.575	0.912
dx_AD	IN_LAMP5_RELN	CELF3	0.11	0.09	1.26	0.206	0.731
dx_AD	IN_PVALB	CELF3	-0.07	0.06	-1.11	0.269	0.783
dx_AD	IN_PVALB_CHC	CELF3	-0.14	0.09	-1.53	0.125	0.645
dx_AD	IN_SST	CELF3	-0.02	0.06	-0.35	0.728	0.935
dx_AD	IN_VIP	CELF3	0.03	0.05	0.68	0.498	0.777
dx_AD	OPC	CELF3	-0.09	0.08	-1.21	0.227	0.745
dx_AD	Oligo	CELF3	-0.01	0.08	-0.09	0.927	0.97
dx_AD	Astro	CELF4	-0.16	0.06	-2.62	0.00872	0.0677
dx_AD	EN_L2_3_IT	CELF4	0.11	0.04	2.96	0.00306	0.0491
dx_AD	EN_L3_5_IT_1	CELF4	0.05	0.04	1.27	0.204	0.543
dx_AD	EN_L3_5_IT_2	CELF4	0.04	0.04	1.17	0.243	0.561
dx_AD	EN_L3_5_IT_3	CELF4	0.07	0.04	1.81	0.0701	0.256
dx_AD	EN_L5_6_NP	CELF4	0.12	0.05	2.63	0.0086	0.392
dx_AD	EN_L5_ET	CELF4	0.00	0.35	0.01	0.992	0.999
dx_AD	EN_L6B	CELF4	0.01	0.05	0.22	0.826	0.954
dx_AD	EN_L6_CT	CELF4	0.02	0.04	0.68	0.496	0.839
dx_AD	EN_L6_IT_1	CELF4	0.01	0.04	0.13	0.898	0.981
dx_AD	EN_L6_IT_2	CELF4	-0.02	0.06	-0.29	0.775	0.974
dx_AD	Endo	CELF4	0.10	0.35	0.28	0.776	0.974
dx_AD	IN_ADARB2	CELF4	0.11	0.03	3.19	0.00145	0.121
dx_AD	IN_LAMP5_LHX6	CELF4	0.09	0.04	2.40	0.0163	0.297
dx_AD	IN_LAMP5_RELN	CELF4	0.08	0.03	2.29	0.0219	0.335
dx_AD	IN_PVALB	CELF4	0.08	0.03	2.19	0.0287	0.372
dx_AD	IN_PVALB_CHC	CELF4	0.12	0.04	3.14	0.00168	0.0846
dx_AD	IN_SST	CELF4	0.09	0.03	2.68	0.00746	0.193
dx_AD	IN_VIP	CELF4	0.09	0.03	2.91	0.00362	0.0884
dx_AD	Micro	CELF4	0.04	0.09	0.50	0.617	0.851
dx_AD	OPC	CELF4	-0.06	0.06	-1.01	0.315	0.801
dx_AD	Oligo	CELF4	0.00	0.06	0.02	0.981	0.993
dx_AD	Astro	CELF5	0.04	0.06	0.67	0.503	0.726
dx_AD	EN_L2_3_IT	CELF5	0.03	0.04	0.70	0.483	0.736
dx_AD	EN_L3_5_IT_1	CELF5	0.02	0.04	0.40	0.689	0.888
dx_AD	EN_L3_5_IT_2	CELF5	-0.04	0.04	-0.88	0.377	0.684
dx_AD	EN_L3_5_IT_3	CELF5	-0.03	0.04	-0.68	0.5	0.739
dx_AD	EN_L5_6_NP	CELF5	-0.01	0.05	-0.27	0.79	0.971
dx_AD	EN_L5_ET	CELF5	-0.36	0.37	-0.96	0.34	0.999
dx_AD	EN_L6B	CELF5	-0.07	0.05	-1.39	0.165	0.549
dx_AD	EN_L6_CT	CELF5	-0.15	0.05	-2.88	0.00398	0.079
dx_AD	EN_L6_IT_1	CELF5	-0.11	0.05	-1.96	0.0504	0.407
dx_AD	EN_L6_IT_2	CELF5	0.04	0.05	0.69	0.489	0.919
dx_AD	IN_ADARB2	CELF5	0.02	0.04	0.55	0.581	0.889
dx_AD	IN_LAMP5_LHX6	CELF5	-0.01	0.05	-0.14	0.89	0.983
dx_AD	IN_LAMP5_RELN	CELF5	-0.00	0.04	-0.06	0.955	0.993
dx_AD	IN_PVALB	CELF5	-0.00	0.04	-0.07	0.941	0.992
dx_AD	IN_PVALB_CHC	CELF5	-0.01	0.05	-0.19	0.852	0.978
dx_AD	IN_SST	CELF5	0.01	0.04	0.29	0.773	0.948
dx_AD	IN_VIP	CELF5	-0.03	0.04	-0.74	0.458	0.75
dx_AD	Micro	CELF5	-0.01	0.08	-0.08	0.936	0.979
dx_AD	OPC	CELF5	0.07	0.04	1.58	0.114	0.651
dx_AD	Oligo	CELF5	-0.00	0.05	-0.05	0.962	0.985
dx_AD	Astro	CELSR1	0.07	0.08	0.88	0.378	0.628
dx_AD	EN_L2_3_IT	CELSR1	-0.07	0.08	-0.91	0.363	0.645
dx_AD	EN_L3_5_IT_2	CELSR1	-0.09	0.10	-0.90	0.371	0.679
dx_AD	EN_L3_5_IT_3	CELSR1	0.04	0.10	0.43	0.671	0.849
dx_AD	EN_L6_IT_2	CELSR1	-0.31	0.50	-0.62	0.537	0.933
dx_AD	IN_PVALB	CELSR1	-0.06	0.10	-0.53	0.594	0.919
dx_AD	IN_VIP	CELSR1	0.04	0.11	0.35	0.727	0.895
dx_AD	Oligo	CELSR1	-0.01	0.07	-0.12	0.908	0.963
dx_AD	Astro	CELSR2	0.08	0.06	1.37	0.171	0.403
dx_AD	EN_L2_3_IT	CELSR2	0.06	0.05	1.31	0.19	0.472
dx_AD	EN_L3_5_IT_1	CELSR2	0.01	0.07	0.19	0.852	0.95
dx_AD	EN_L3_5_IT_2	CELSR2	-0.02	0.05	-0.38	0.704	0.886
dx_AD	EN_L3_5_IT_3	CELSR2	0.02	0.05	0.47	0.64	0.83
dx_AD	EN_L5_6_NP	CELSR2	0.03	0.09	0.29	0.769	0.969
dx_AD	EN_L5_ET	CELSR2	0.35	0.53	0.66	0.506	0.999
dx_AD	EN_L6B	CELSR2	0.01	0.08	0.11	0.916	0.978
dx_AD	EN_L6_CT	CELSR2	-0.13	0.07	-1.99	0.0468	0.311
dx_AD	EN_L6_IT_1	CELSR2	-0.01	0.07	-0.13	0.897	0.98
dx_AD	EN_L6_IT_2	CELSR2	-0.03	0.09	-0.31	0.753	0.974
dx_AD	IN_ADARB2	CELSR2	-0.03	0.07	-0.45	0.65	0.916
dx_AD	IN_LAMP5_LHX6	CELSR2	-0.03	0.09	-0.28	0.782	0.963
dx_AD	IN_LAMP5_RELN	CELSR2	0.04	0.07	0.58	0.562	0.916
dx_AD	IN_PVALB	CELSR2	-0.04	0.06	-0.61	0.54	0.906
dx_AD	IN_PVALB_CHC	CELSR2	-0.11	0.09	-1.16	0.246	0.771
dx_AD	IN_SST	CELSR2	0.01	0.06	0.12	0.903	0.981
dx_AD	IN_VIP	CELSR2	-0.10	0.04	-2.14	0.0327	0.236
dx_AD	Micro	CELSR2	0.03	0.09	0.40	0.691	0.884
dx_AD	OPC	CELSR2	-0.06	0.05	-1.22	0.224	0.741
dx_AD	Oligo	CELSR2	0.16	0.04	3.80	0.000147	0.00611
dx_AD	Astro	CELSR3	0.30	0.09	3.34	0.000825	0.0145
dx_AD	EN_L2_3_IT	CELSR3	0.06	0.05	1.22	0.222	0.509
dx_AD	EN_L3_5_IT_1	CELSR3	0.09	0.08	1.20	0.23	0.572
dx_AD	EN_L3_5_IT_2	CELSR3	0.03	0.06	0.48	0.632	0.851
dx_AD	EN_L3_5_IT_3	CELSR3	0.03	0.05	0.47	0.637	0.828
dx_AD	EN_L5_6_NP	CELSR3	0.00	0.10	0.03	0.975	0.995
dx_AD	EN_L6B	CELSR3	0.10	0.10	0.97	0.334	0.718
dx_AD	EN_L6_CT	CELSR3	-0.04	0.08	-0.48	0.632	0.896
dx_AD	EN_L6_IT_1	CELSR3	-0.01	0.08	-0.15	0.883	0.978
dx_AD	EN_L6_IT_2	CELSR3	0.10	0.10	0.94	0.349	0.881
dx_AD	IN_ADARB2	CELSR3	0.06	0.08	0.76	0.446	0.843
dx_AD	IN_LAMP5_LHX6	CELSR3	-0.05	0.10	-0.52	0.601	0.918
dx_AD	IN_LAMP5_RELN	CELSR3	-0.00	0.08	-0.00	1	1
dx_AD	IN_PVALB	CELSR3	-0.02	0.06	-0.33	0.744	0.958
dx_AD	IN_PVALB_CHC	CELSR3	-0.00	0.10	-0.01	0.988	0.999
dx_AD	IN_SST	CELSR3	0.04	0.07	0.62	0.538	0.869
dx_AD	IN_VIP	CELSR3	0.05	0.05	0.88	0.378	0.688
dx_AD	OPC	CELSR3	-0.03	0.10	-0.25	0.806	0.963
dx_AD	Oligo	CELSR3	0.18	0.06	2.81	0.00495	0.051
dx_AD	Astro	CEMIP	-0.17	0.08	-2.11	0.0345	0.16
dx_AD	EN_L2_3_IT	CEMIP	0.05	0.05	0.86	0.392	0.67
dx_AD	EN_L3_5_IT_1	CEMIP	0.12	0.05	2.47	0.0136	0.144
dx_AD	EN_L3_5_IT_2	CEMIP	0.18	0.05	3.51	0.000455	0.0121
dx_AD	EN_L3_5_IT_3	CEMIP	0.19	0.05	3.59	0.000328	0.00722
dx_AD	EN_L5_6_NP	CEMIP	0.03	0.12	0.27	0.79	0.971
dx_AD	EN_L5_ET	CEMIP	0.46	0.73	0.63	0.531	0.999
dx_AD	EN_L6B	CEMIP	0.11	0.11	0.98	0.328	0.713
dx_AD	EN_L6_CT	CEMIP	-0.09	0.09	-1.00	0.319	0.72
dx_AD	EN_L6_IT_1	CEMIP	-0.07	0.09	-0.80	0.424	0.829
dx_AD	EN_L6_IT_2	CEMIP	-0.14	0.11	-1.34	0.179	0.756
dx_AD	Endo	CEMIP	-0.09	0.43	-0.20	0.843	0.985
dx_AD	IN_ADARB2	CEMIP	-0.14	0.10	-1.35	0.176	0.664
dx_AD	IN_LAMP5_LHX6	CEMIP	-0.09	0.11	-0.88	0.377	0.846
dx_AD	IN_LAMP5_RELN	CEMIP	-0.11	0.08	-1.34	0.181	0.704
dx_AD	IN_PVALB	CEMIP	-0.04	0.06	-0.58	0.561	0.91
dx_AD	IN_PVALB_CHC	CEMIP	-0.15	0.11	-1.35	0.176	0.705
dx_AD	IN_SST	CEMIP	-0.22	0.10	-2.27	0.0231	0.311
dx_AD	IN_VIP	CEMIP	-0.01	0.07	-0.09	0.931	0.979
dx_AD	Micro	CEMIP	-0.13	0.09	-1.45	0.146	0.436
dx_AD	OPC	CEMIP	-0.21	0.09	-2.44	0.0146	0.388
dx_AD	Oligo	CEMIP	-0.11	0.08	-1.42	0.155	0.385
dx_AD	PC	CEMIP	-0.59	0.23	-2.56	0.0105	0.79
dx_AD	VLMC	CEMIP	0.20	0.11	1.84	0.0655	0.332
dx_AD	Adaptive	CEMIP2	-0.12	0.20	-0.61	0.544	0.934
dx_AD	Astro	CEMIP2	-0.13	0.07	-1.76	0.0785	0.26
dx_AD	EN_L2_3_IT	CEMIP2	0.19	0.06	3.05	0.0023	0.0431
dx_AD	EN_L3_5_IT_1	CEMIP2	0.04	0.10	0.40	0.691	0.889
dx_AD	EN_L3_5_IT_2	CEMIP2	-0.21	0.06	-3.20	0.00136	0.0266
dx_AD	EN_L3_5_IT_3	CEMIP2	0.05	0.05	0.98	0.325	0.599
dx_AD	EN_L5_6_NP	CEMIP2	-0.12	0.12	-1.00	0.318	0.847
dx_AD	EN_L5_ET	CEMIP2	0.68	0.27	2.51	0.0121	0.699
dx_AD	EN_L6B	CEMIP2	-0.02	0.08	-0.21	0.831	0.956
dx_AD	EN_L6_CT	CEMIP2	0.07	0.04	1.58	0.114	0.483
dx_AD	EN_L6_IT_1	CEMIP2	0.14	0.05	2.51	0.0121	0.217
dx_AD	EN_L6_IT_2	CEMIP2	0.03	0.10	0.32	0.75	0.973
dx_AD	Endo	CEMIP2	-0.02	0.08	-0.28	0.781	0.976
dx_AD	IN_ADARB2	CEMIP2	-0.00	0.12	-0.01	0.994	1
dx_AD	IN_LAMP5_LHX6	CEMIP2	0.24	0.13	1.88	0.0604	0.503
dx_AD	IN_LAMP5_RELN	CEMIP2	-0.05	0.11	-0.43	0.67	0.943
dx_AD	IN_PVALB	CEMIP2	0.01	0.07	0.09	0.929	0.99
dx_AD	IN_SST	CEMIP2	-0.02	0.07	-0.35	0.723	0.933
dx_AD	IN_VIP	CEMIP2	0.08	0.06	1.27	0.205	0.533
dx_AD	Micro	CEMIP2	0.18	0.17	1.08	0.279	0.602
dx_AD	OPC	CEMIP2	0.01	0.07	0.19	0.848	0.973
dx_AD	Oligo	CEMIP2	0.28	0.06	4.67	2.95e-06	0.000509
dx_AD	PVM	CEMIP2	-0.06	0.26	-0.24	0.814	0.979
dx_AD	VLMC	CEMIP2	0.36	0.17	2.15	0.0319	0.227
dx_AD	Astro	CENATAC	-0.09	0.04	-2.37	0.0179	0.105
dx_AD	EN_L2_3_IT	CENATAC	-0.12	0.03	-3.57	0.000361	0.0148
dx_AD	EN_L3_5_IT_1	CENATAC	-0.14	0.04	-3.26	0.0011	0.0342
dx_AD	EN_L3_5_IT_2	CENATAC	-0.15	0.04	-3.28	0.00105	0.0216
dx_AD	EN_L3_5_IT_3	CENATAC	-0.17	0.05	-3.72	0.000202	0.00503
dx_AD	EN_L5_6_NP	CENATAC	-0.17	0.06	-2.59	0.00952	0.4
dx_AD	EN_L5_ET	CENATAC	-0.46	0.40	-1.14	0.254	0.999
dx_AD	EN_L6B	CENATAC	-0.12	0.06	-2.01	0.0443	0.32
dx_AD	EN_L6_CT	CENATAC	-0.18	0.05	-3.35	0.000798	0.0276
dx_AD	EN_L6_IT_1	CENATAC	-0.14	0.05	-2.66	0.00782	0.172
dx_AD	EN_L6_IT_2	CENATAC	-0.16	0.06	-2.63	0.00864	0.36
dx_AD	Endo	CENATAC	-0.23	0.11	-2.05	0.0408	0.527
dx_AD	IN_ADARB2	CENATAC	-0.13	0.06	-2.27	0.023	0.363
dx_AD	IN_LAMP5_LHX6	CENATAC	-0.17	0.06	-2.64	0.00841	0.219
dx_AD	IN_LAMP5_RELN	CENATAC	-0.17	0.05	-3.18	0.00146	0.0814
dx_AD	IN_PVALB	CENATAC	-0.16	0.04	-3.76	0.000173	0.026
dx_AD	IN_PVALB_CHC	CENATAC	-0.17	0.07	-2.40	0.0164	0.288
dx_AD	IN_SST	CENATAC	-0.18	0.05	-3.81	0.000138	0.0226
dx_AD	IN_VIP	CENATAC	-0.14	0.04	-3.33	0.000871	0.0436
dx_AD	Micro	CENATAC	-0.08	0.05	-1.69	0.0905	0.338
dx_AD	OPC	CENATAC	-0.11	0.05	-2.42	0.0156	0.39
dx_AD	Oligo	CENATAC	-0.09	0.04	-2.59	0.00968	0.0762
dx_AD	PC	CENATAC	0.14	0.11	1.30	0.193	0.979
dx_AD	PVM	CENATAC	0.11	0.45	0.25	0.804	0.979
dx_AD	VLMC	CENATAC	-0.05	0.10	-0.49	0.624	0.853
dx_AD	Astro	CEND1	-0.13	0.06	-2.17	0.0302	0.147
dx_AD	EN_L2_3_IT	CEND1	0.05	0.05	0.87	0.385	0.664
dx_AD	EN_L3_5_IT_1	CEND1	0.13	0.07	1.74	0.0824	0.355
dx_AD	EN_L3_5_IT_2	CEND1	0.10	0.06	1.61	0.108	0.378
dx_AD	EN_L3_5_IT_3	CEND1	0.03	0.05	0.48	0.632	0.825
dx_AD	EN_L5_6_NP	CEND1	0.14	0.09	1.46	0.144	0.736
dx_AD	EN_L5_ET	CEND1	0.16	0.60	0.26	0.794	0.999
dx_AD	EN_L6B	CEND1	0.04	0.08	0.49	0.621	0.885
dx_AD	EN_L6_CT	CEND1	-0.02	0.08	-0.24	0.808	0.955
dx_AD	EN_L6_IT_1	CEND1	0.01	0.07	0.07	0.942	0.991
dx_AD	EN_L6_IT_2	CEND1	0.23	0.09	2.53	0.0114	0.394
dx_AD	IN_ADARB2	CEND1	0.08	0.09	0.89	0.376	0.807
dx_AD	IN_LAMP5_LHX6	CEND1	0.04	0.09	0.43	0.665	0.935
dx_AD	IN_LAMP5_RELN	CEND1	0.12	0.08	1.57	0.117	0.616
dx_AD	IN_PVALB	CEND1	0.06	0.06	1.01	0.312	0.81
dx_AD	IN_PVALB_CHC	CEND1	0.08	0.08	0.96	0.339	0.834
dx_AD	IN_SST	CEND1	0.04	0.07	0.56	0.575	0.882
dx_AD	IN_VIP	CEND1	0.03	0.06	0.53	0.594	0.833
dx_AD	Micro	CEND1	0.02	0.10	0.19	0.847	0.946
dx_AD	OPC	CEND1	0.09	0.05	1.76	0.0791	0.599
dx_AD	Oligo	CEND1	-0.14	0.05	-2.75	0.00591	0.0562
dx_AD	Astro	CENPA	0.00	0.07	0.06	0.954	0.981
dx_AD	EN_L2_3_IT	CENPA	-0.02	0.06	-0.28	0.777	0.905
dx_AD	EN_L3_5_IT_2	CENPA	0.00	0.08	0.01	0.995	0.998
dx_AD	EN_L3_5_IT_3	CENPA	0.02	0.09	0.19	0.849	0.939
dx_AD	EN_L6_IT_1	CENPA	-0.48	0.37	-1.29	0.199	0.676
dx_AD	IN_PVALB	CENPA	0.11	0.09	1.20	0.231	0.752
dx_AD	IN_VIP	CENPA	0.02	0.09	0.23	0.817	0.932
dx_AD	Oligo	CENPA	0.09	0.06	1.51	0.131	0.351
dx_AD	Astro	CENPB	0.08	0.08	1.04	0.299	0.553
dx_AD	EN_L2_3_IT	CENPB	0.03	0.07	0.39	0.695	0.865
dx_AD	EN_L3_5_IT_2	CENPB	-0.10	0.08	-1.24	0.216	0.53
dx_AD	EN_L3_5_IT_3	CENPB	0.06	0.09	0.72	0.469	0.716
dx_AD	IN_PVALB	CENPB	0.05	0.10	0.54	0.592	0.919
dx_AD	IN_SST	CENPB	0.06	0.11	0.56	0.577	0.884
dx_AD	IN_VIP	CENPB	0.01	0.08	0.12	0.907	0.969
dx_AD	Oligo	CENPB	0.05	0.05	1.05	0.292	0.547
dx_AD	Adaptive	CENPC	-0.26	0.14	-1.79	0.0727	0.7
dx_AD	Astro	CENPC	-0.08	0.04	-1.96	0.0495	0.197
dx_AD	EN_L2_3_IT	CENPC	0.01	0.03	0.19	0.848	0.938
dx_AD	EN_L3_5_IT_1	CENPC	-0.01	0.04	-0.19	0.852	0.95
dx_AD	EN_L3_5_IT_2	CENPC	0.05	0.04	1.38	0.168	0.474
dx_AD	EN_L3_5_IT_3	CENPC	0.03	0.04	0.87	0.384	0.651
dx_AD	EN_L5_6_NP	CENPC	-0.07	0.06	-1.30	0.194	0.778
dx_AD	EN_L5_ET	CENPC	0.00	0.38	0.01	0.992	0.999
dx_AD	EN_L6B	CENPC	0.08	0.05	1.41	0.158	0.545
dx_AD	EN_L6_CT	CENPC	0.10	0.05	2.09	0.0366	0.274
dx_AD	EN_L6_IT_1	CENPC	0.03	0.05	0.54	0.593	0.899
dx_AD	EN_L6_IT_2	CENPC	0.03	0.06	0.49	0.627	0.952
dx_AD	Endo	CENPC	-0.09	0.09	-0.93	0.354	0.863
dx_AD	IN_ADARB2	CENPC	0.02	0.05	0.54	0.59	0.892
dx_AD	IN_LAMP5_LHX6	CENPC	0.02	0.05	0.47	0.635	0.927
dx_AD	IN_LAMP5_RELN	CENPC	0.00	0.04	0.04	0.966	0.996
dx_AD	IN_PVALB	CENPC	-0.05	0.04	-1.27	0.206	0.729
dx_AD	IN_PVALB_CHC	CENPC	0.09	0.06	1.63	0.104	0.604
dx_AD	IN_SST	CENPC	0.01	0.04	0.33	0.741	0.94
dx_AD	IN_VIP	CENPC	0.10	0.04	2.79	0.00526	0.102
dx_AD	Micro	CENPC	-0.11	0.05	-2.37	0.0177	0.13
dx_AD	OPC	CENPC	0.02	0.03	0.66	0.508	0.884
dx_AD	Oligo	CENPC	0.00	0.03	0.16	0.874	0.946
dx_AD	PC	CENPC	0.01	0.09	0.07	0.945	0.999
dx_AD	PVM	CENPC	-0.13	0.14	-0.92	0.357	0.917
dx_AD	SMC	CENPC	0.74	0.63	1.17	0.24	0.951
dx_AD	VLMC	CENPC	-0.03	0.09	-0.35	0.73	0.904
dx_AD	Astro	CENPE	0.07	0.11	0.65	0.514	0.734
dx_AD	EN_L2_3_IT	CENPE	0.05	0.09	0.50	0.615	0.818
dx_AD	EN_L3_5_IT_1	CENPE	0.18	0.13	1.45	0.147	0.468
dx_AD	EN_L3_5_IT_2	CENPE	0.11	0.12	0.96	0.338	0.653
dx_AD	EN_L3_5_IT_3	CENPE	0.22	0.09	2.38	0.0174	0.11
dx_AD	EN_L6_CT	CENPE	0.12	0.43	0.27	0.789	0.948
dx_AD	EN_L6_IT_1	CENPE	1.26	0.41	3.04	0.00234	0.0913
dx_AD	IN_ADARB2	CENPE	0.09	0.13	0.72	0.471	0.855
dx_AD	IN_LAMP5_RELN	CENPE	-0.00	0.13	-0.03	0.978	0.997
dx_AD	IN_SST	CENPE	-0.02	0.13	-0.15	0.882	0.977
dx_AD	IN_VIP	CENPE	0.08	0.12	0.69	0.493	0.773
dx_AD	Micro	CENPE	-0.15	0.14	-1.06	0.288	0.612
dx_AD	Oligo	CENPE	-0.01	0.07	-0.10	0.923	0.968
dx_AD	EN_L2_3_IT	CENPF	0.17	0.11	1.51	0.13	0.391
dx_AD	EN_L3_5_IT_2	CENPF	0.18	0.40	0.44	0.66	0.863
dx_AD	EN_L3_5_IT_3	CENPF	-0.04	0.10	-0.40	0.689	0.858
dx_AD	Oligo	CENPF	0.02	0.09	0.18	0.854	0.936
dx_AD	Astro	CENPH	-0.05	0.09	-0.49	0.622	0.807
dx_AD	EN_L2_3_IT	CENPH	-0.23	0.08	-2.86	0.0042	0.0594
dx_AD	EN_L3_5_IT_2	CENPH	-0.05	0.11	-0.47	0.639	0.854
dx_AD	EN_L3_5_IT_3	CENPH	-0.06	0.11	-0.60	0.547	0.772
dx_AD	EN_L6_IT_1	CENPH	0.38	0.42	0.91	0.361	0.792
dx_AD	IN_PVALB	CENPH	-0.02	0.11	-0.19	0.847	0.978
dx_AD	OPC	CENPH	-0.19	0.37	-0.52	0.604	0.913
dx_AD	Oligo	CENPH	-0.03	0.06	-0.52	0.605	0.798
dx_AD	Astro	CENPI	-0.25	0.07	-3.55	0.000386	0.00856
dx_AD	EN_L2_3_IT	CENPI	0.03	0.07	0.39	0.695	0.864
dx_AD	EN_L3_5_IT_1	CENPI	0.28	0.12	2.43	0.0151	0.153
dx_AD	EN_L3_5_IT_2	CENPI	0.10	0.08	1.16	0.248	0.566
dx_AD	EN_L3_5_IT_3	CENPI	-0.02	0.10	-0.25	0.8	0.917
dx_AD	EN_L6_IT_1	CENPI	0.02	0.11	0.21	0.835	0.965
dx_AD	EN_L6_IT_2	CENPI	0.10	0.14	0.70	0.484	0.919
dx_AD	IN_PVALB	CENPI	0.12	0.10	1.21	0.228	0.749
dx_AD	IN_SST	CENPI	-0.04	0.11	-0.39	0.697	0.926
dx_AD	IN_VIP	CENPI	-0.03	0.10	-0.25	0.806	0.928
dx_AD	Micro	CENPI	-0.17	0.11	-1.55	0.122	0.399
dx_AD	OPC	CENPI	0.14	0.10	1.32	0.186	0.712
dx_AD	Oligo	CENPI	0.05	0.05	1.03	0.301	0.556
dx_AD	Astro	CENPJ	0.11	0.05	2.02	0.0434	0.183
dx_AD	EN_L2_3_IT	CENPJ	0.08	0.06	1.31	0.189	0.471
dx_AD	EN_L3_5_IT_1	CENPJ	0.20	0.08	2.50	0.0126	0.139
dx_AD	EN_L3_5_IT_2	CENPJ	0.10	0.08	1.28	0.199	0.511
dx_AD	EN_L3_5_IT_3	CENPJ	0.17	0.07	2.54	0.0111	0.0839
dx_AD	EN_L5_6_NP	CENPJ	0.10	0.09	1.08	0.281	0.833
dx_AD	EN_L6B	CENPJ	0.08	0.09	0.87	0.382	0.753
dx_AD	EN_L6_CT	CENPJ	0.09	0.09	0.95	0.341	0.739
dx_AD	EN_L6_IT_1	CENPJ	0.02	0.09	0.27	0.791	0.956
dx_AD	EN_L6_IT_2	CENPJ	0.17	0.10	1.61	0.107	0.696
dx_AD	IN_ADARB2	CENPJ	0.11	0.08	1.34	0.18	0.666
dx_AD	IN_LAMP5_LHX6	CENPJ	0.12	0.09	1.28	0.202	0.727
dx_AD	IN_LAMP5_RELN	CENPJ	0.07	0.09	0.81	0.419	0.867
dx_AD	IN_PVALB	CENPJ	0.07	0.08	0.98	0.329	0.818
dx_AD	IN_PVALB_CHC	CENPJ	0.18	0.11	1.64	0.101	0.597
dx_AD	IN_SST	CENPJ	0.05	0.08	0.67	0.505	0.856
dx_AD	IN_VIP	CENPJ	0.12	0.07	1.77	0.0761	0.348
dx_AD	Micro	CENPJ	0.15	0.07	2.19	0.0286	0.173
dx_AD	OPC	CENPJ	0.05	0.06	0.87	0.383	0.835
dx_AD	Oligo	CENPJ	0.18	0.04	4.11	4.01e-05	0.00277
dx_AD	EN_L2_3_IT	CENPK	0.01	0.09	0.15	0.881	0.953
dx_AD	EN_L3_5_IT_1	CENPK	0.15	0.12	1.20	0.228	0.57
dx_AD	EN_L3_5_IT_2	CENPK	0.31	0.12	2.48	0.013	0.116
dx_AD	EN_L3_5_IT_3	CENPK	0.24	0.10	2.33	0.02	0.12
dx_AD	EN_L6_IT_1	CENPK	0.18	0.47	0.38	0.704	0.937
dx_AD	IN_PVALB	CENPK	0.02	0.11	0.21	0.837	0.976
dx_AD	IN_VIP	CENPK	-0.18	0.11	-1.61	0.107	0.407
dx_AD	Oligo	CENPK	0.06	0.09	0.70	0.483	0.711
dx_AD	Astro	CENPL	-0.03	0.08	-0.37	0.713	0.862
dx_AD	EN_L2_3_IT	CENPL	0.00	0.07	0.06	0.951	0.981
dx_AD	EN_L3_5_IT_2	CENPL	0.07	0.09	0.71	0.475	0.758
dx_AD	EN_L3_5_IT_3	CENPL	0.08	0.09	0.81	0.416	0.678
dx_AD	EN_L6_IT_1	CENPL	0.10	0.37	0.28	0.782	0.955
dx_AD	IN_PVALB	CENPL	-0.13	0.10	-1.36	0.172	0.692
dx_AD	IN_VIP	CENPL	0.11	0.10	1.03	0.304	0.633
dx_AD	Oligo	CENPL	0.09	0.06	1.52	0.129	0.348
dx_AD	Astro	CENPN	-0.14	0.09	-1.53	0.125	0.338
dx_AD	EN_L2_3_IT	CENPN	-0.15	0.07	-2.17	0.0297	0.182
dx_AD	EN_L3_5_IT_2	CENPN	0.03	0.11	0.24	0.807	0.928
dx_AD	EN_L3_5_IT_3	CENPN	0.15	0.32	0.49	0.625	0.82
dx_AD	EN_L6_IT_1	CENPN	-0.08	0.40	-0.20	0.839	0.966
dx_AD	IN_PVALB	CENPN	0.13	0.35	0.38	0.706	0.948
dx_AD	Oligo	CENPN	0.07	0.05	1.56	0.119	0.332
dx_AD	Astro	CENPO	-0.03	0.05	-0.64	0.519	0.738
dx_AD	EN_L2_3_IT	CENPO	-0.03	0.06	-0.55	0.585	0.801
dx_AD	EN_L3_5_IT_1	CENPO	-0.22	0.09	-2.56	0.0106	0.127
dx_AD	EN_L3_5_IT_2	CENPO	-0.04	0.08	-0.48	0.634	0.852
dx_AD	EN_L3_5_IT_3	CENPO	0.09	0.08	1.20	0.228	0.499
dx_AD	EN_L6B	CENPO	0.26	0.50	0.52	0.601	0.874
dx_AD	EN_L6_CT	CENPO	-0.09	0.37	-0.24	0.811	0.956
dx_AD	EN_L6_IT_1	CENPO	-0.12	0.10	-1.21	0.225	0.698
dx_AD	EN_L6_IT_2	CENPO	0.25	0.37	0.68	0.499	0.921
dx_AD	IN_ADARB2	CENPO	-0.02	0.10	-0.16	0.871	0.977
dx_AD	IN_LAMP5_RELN	CENPO	0.20	0.13	1.58	0.114	0.61
dx_AD	IN_PVALB	CENPO	-0.03	0.09	-0.31	0.756	0.961
dx_AD	IN_SST	CENPO	-0.00	0.10	-0.05	0.961	0.993
dx_AD	IN_VIP	CENPO	-0.04	0.08	-0.47	0.637	0.852
dx_AD	OPC	CENPO	0.05	0.09	0.59	0.556	0.896
dx_AD	Oligo	CENPO	0.03	0.05	0.59	0.556	0.765
dx_AD	Astro	CENPP	-0.07	0.07	-1.00	0.316	0.572
dx_AD	EN_L2_3_IT	CENPP	-0.03	0.05	-0.63	0.529	0.766
dx_AD	EN_L3_5_IT_1	CENPP	0.11	0.06	1.72	0.086	0.362
dx_AD	EN_L3_5_IT_2	CENPP	0.01	0.05	0.24	0.808	0.929
dx_AD	EN_L3_5_IT_3	CENPP	0.08	0.06	1.45	0.147	0.391
dx_AD	EN_L5_6_NP	CENPP	0.05	0.07	0.74	0.457	0.898
dx_AD	EN_L5_ET	CENPP	0.17	0.38	0.44	0.663	0.999
dx_AD	EN_L6B	CENPP	0.04	0.08	0.51	0.61	0.878
dx_AD	EN_L6_CT	CENPP	0.00	0.07	0.03	0.973	0.992
dx_AD	EN_L6_IT_1	CENPP	-0.01	0.07	-0.15	0.879	0.976
dx_AD	EN_L6_IT_2	CENPP	-0.05	0.09	-0.58	0.565	0.938
dx_AD	Endo	CENPP	-0.20	0.14	-1.37	0.17	0.735
dx_AD	IN_ADARB2	CENPP	-0.04	0.07	-0.57	0.567	0.885
dx_AD	IN_LAMP5_LHX6	CENPP	-0.09	0.09	-0.99	0.323	0.814
dx_AD	IN_LAMP5_RELN	CENPP	-0.04	0.08	-0.55	0.585	0.922
dx_AD	IN_PVALB	CENPP	-0.03	0.07	-0.34	0.731	0.954
dx_AD	IN_PVALB_CHC	CENPP	-0.05	0.10	-0.48	0.633	0.938
dx_AD	IN_SST	CENPP	-0.03	0.07	-0.42	0.678	0.92
dx_AD	IN_VIP	CENPP	0.05	0.07	0.73	0.465	0.754
dx_AD	Micro	CENPP	-0.03	0.07	-0.46	0.644	0.864
dx_AD	OPC	CENPP	-0.07	0.07	-0.89	0.371	0.829
dx_AD	Oligo	CENPP	0.09	0.06	1.50	0.133	0.353
dx_AD	PC	CENPP	-0.04	0.12	-0.37	0.712	0.999
dx_AD	PVM	CENPP	0.06	0.16	0.34	0.731	0.974
dx_AD	SMC	CENPP	-0.04	0.33	-0.12	0.904	0.999
dx_AD	VLMC	CENPP	-0.10	0.12	-0.89	0.374	0.707
dx_AD	Astro	CENPQ	-0.00	0.06	-0.06	0.949	0.979
dx_AD	EN_L2_3_IT	CENPQ	-0.02	0.06	-0.25	0.802	0.916
dx_AD	EN_L3_5_IT_1	CENPQ	-0.00	0.11	-0.02	0.988	0.997
dx_AD	EN_L3_5_IT_2	CENPQ	-0.02	0.08	-0.29	0.769	0.915
dx_AD	EN_L3_5_IT_3	CENPQ	0.02	0.08	0.23	0.816	0.925
dx_AD	EN_L6B	CENPQ	-0.30	0.37	-0.81	0.419	0.778
dx_AD	EN_L6_CT	CENPQ	0.28	0.37	0.77	0.442	0.812
dx_AD	EN_L6_IT_1	CENPQ	-0.10	0.12	-0.82	0.411	0.824
dx_AD	IN_PVALB	CENPQ	0.08	0.10	0.84	0.401	0.857
dx_AD	IN_SST	CENPQ	0.06	0.10	0.55	0.581	0.885
dx_AD	IN_VIP	CENPQ	0.08	0.09	0.89	0.375	0.685
dx_AD	Micro	CENPQ	-0.06	0.09	-0.68	0.496	0.781
dx_AD	OPC	CENPQ	0.01	0.08	0.10	0.919	0.989
dx_AD	Oligo	CENPQ	0.08	0.04	2.07	0.0383	0.174
dx_AD	Astro	CENPS-CORT	0.37	0.11	3.38	0.000732	0.0133
dx_AD	EN_L2_3_IT	CENPS-CORT	0.03	0.08	0.39	0.7	0.867
dx_AD	EN_L3_5_IT_2	CENPS-CORT	0.06	0.10	0.54	0.59	0.828
dx_AD	EN_L3_5_IT_3	CENPS-CORT	0.19	0.32	0.61	0.54	0.768
dx_AD	IN_PVALB	CENPS-CORT	0.19	0.30	0.63	0.53	0.903
dx_AD	Oligo	CENPS-CORT	0.20	0.10	1.94	0.0521	0.207
dx_AD	Astro	CENPT	0.06	0.05	1.18	0.238	0.489
dx_AD	EN_L2_3_IT	CENPT	-0.02	0.04	-0.57	0.569	0.79
dx_AD	EN_L3_5_IT_1	CENPT	-0.08	0.07	-1.27	0.203	0.542
dx_AD	EN_L3_5_IT_2	CENPT	-0.05	0.06	-0.91	0.365	0.674
dx_AD	EN_L3_5_IT_3	CENPT	0.00	0.05	0.00	0.998	1
dx_AD	EN_L5_6_NP	CENPT	-0.00	0.09	-0.03	0.974	0.995
dx_AD	EN_L6B	CENPT	0.14	0.09	1.60	0.11	0.474
dx_AD	EN_L6_CT	CENPT	0.12	0.07	1.64	0.101	0.458
dx_AD	EN_L6_IT_1	CENPT	-0.05	0.07	-0.68	0.497	0.862
dx_AD	EN_L6_IT_2	CENPT	0.07	0.09	0.84	0.4	0.897
dx_AD	IN_ADARB2	CENPT	0.04	0.08	0.46	0.644	0.914
dx_AD	IN_LAMP5_LHX6	CENPT	-0.01	0.09	-0.12	0.907	0.985
dx_AD	IN_LAMP5_RELN	CENPT	-0.06	0.08	-0.76	0.447	0.877
dx_AD	IN_PVALB	CENPT	-0.04	0.06	-0.68	0.499	0.894
dx_AD	IN_PVALB_CHC	CENPT	-0.02	0.12	-0.18	0.855	0.979
dx_AD	IN_SST	CENPT	-0.14	0.07	-2.01	0.0446	0.399
dx_AD	IN_VIP	CENPT	-0.02	0.05	-0.39	0.698	0.881
dx_AD	Micro	CENPT	0.12	0.08	1.51	0.132	0.416
dx_AD	OPC	CENPT	-0.04	0.06	-0.69	0.49	0.876
dx_AD	Oligo	CENPT	0.02	0.04	0.49	0.624	0.81
dx_AD	Astro	CENPU	0.53	0.36	1.45	0.146	0.368
dx_AD	EN_L2_3_IT	CENPU	-0.00	0.09	-0.03	0.972	0.989
dx_AD	Oligo	CENPU	-0.16	0.07	-2.28	0.0226	0.128
dx_AD	Astro	CENPV	-0.15	0.06	-2.47	0.0136	0.0884
dx_AD	EN_L2_3_IT	CENPV	-0.01	0.03	-0.22	0.822	0.927
dx_AD	EN_L3_5_IT_1	CENPV	-0.06	0.06	-1.03	0.303	0.645
dx_AD	EN_L3_5_IT_2	CENPV	0.04	0.04	1.03	0.302	0.621
dx_AD	EN_L3_5_IT_3	CENPV	0.09	0.04	2.31	0.0207	0.122
dx_AD	EN_L5_6_NP	CENPV	0.01	0.07	0.18	0.86	0.983
dx_AD	EN_L5_ET	CENPV	-0.66	0.57	-1.15	0.249	0.999
dx_AD	EN_L6B	CENPV	-0.03	0.08	-0.40	0.688	0.91
dx_AD	EN_L6_CT	CENPV	0.06	0.07	0.89	0.375	0.765
dx_AD	EN_L6_IT_1	CENPV	0.00	0.07	0.02	0.986	0.998
dx_AD	EN_L6_IT_2	CENPV	-0.00	0.09	-0.03	0.973	0.996
dx_AD	IN_ADARB2	CENPV	-0.01	0.06	-0.12	0.902	0.983
dx_AD	IN_LAMP5_LHX6	CENPV	-0.02	0.08	-0.29	0.773	0.961
dx_AD	IN_LAMP5_RELN	CENPV	0.04	0.06	0.72	0.471	0.885
dx_AD	IN_PVALB	CENPV	-0.05	0.04	-1.22	0.222	0.743
dx_AD	IN_PVALB_CHC	CENPV	0.05	0.08	0.58	0.563	0.912
dx_AD	IN_SST	CENPV	-0.02	0.05	-0.41	0.684	0.922
dx_AD	IN_VIP	CENPV	-0.01	0.04	-0.20	0.843	0.944
dx_AD	Micro	CENPV	-0.11	0.10	-1.09	0.275	0.598
dx_AD	OPC	CENPV	-0.06	0.04	-1.57	0.117	0.654
dx_AD	Oligo	CENPV	-0.01	0.03	-0.48	0.634	0.817
dx_AD	EN_L2_3_IT	CENPW	0.03	0.09	0.30	0.761	0.898
dx_AD	EN_L3_5_IT_2	CENPW	0.08	0.12	0.68	0.496	0.772
dx_AD	EN_L3_5_IT_3	CENPW	0.09	0.09	1.06	0.291	0.565
dx_AD	EN_L6_CT	CENPW	0.26	0.32	0.81	0.42	0.798
dx_AD	IN_PVALB	CENPW	-0.30	0.33	-0.93	0.355	0.832
dx_AD	IN_VIP	CENPW	-0.07	0.12	-0.57	0.568	0.816
dx_AD	Astro	CENPX	0.05	0.06	0.77	0.442	0.68
dx_AD	EN_L2_3_IT	CENPX	-0.06	0.07	-0.86	0.39	0.668
dx_AD	EN_L3_5_IT_2	CENPX	0.08	0.08	0.95	0.343	0.656
dx_AD	EN_L3_5_IT_3	CENPX	0.08	0.08	0.98	0.326	0.599
dx_AD	IN_PVALB	CENPX	-0.04	0.09	-0.38	0.702	0.948
dx_AD	IN_SST	CENPX	-0.13	0.12	-1.12	0.263	0.72
dx_AD	IN_VIP	CENPX	-0.02	0.09	-0.18	0.855	0.948
dx_AD	OPC	CENPX	0.03	0.08	0.38	0.707	0.943
dx_AD	Oligo	CENPX	0.03	0.04	0.60	0.545	0.758
dx_AD	Astro	CEP104	-0.01	0.04	-0.23	0.815	0.917
dx_AD	EN_L2_3_IT	CEP104	0.01	0.03	0.32	0.749	0.892
dx_AD	EN_L3_5_IT_1	CEP104	0.01	0.05	0.14	0.891	0.964
dx_AD	EN_L3_5_IT_2	CEP104	-0.01	0.04	-0.22	0.825	0.935
dx_AD	EN_L3_5_IT_3	CEP104	-0.01	0.04	-0.32	0.752	0.894
dx_AD	EN_L5_6_NP	CEP104	-0.04	0.07	-0.68	0.498	0.91
dx_AD	EN_L5_ET	CEP104	0.38	0.46	0.84	0.4	0.999
dx_AD	EN_L6B	CEP104	-0.01	0.06	-0.22	0.822	0.952
dx_AD	EN_L6_CT	CEP104	0.03	0.06	0.53	0.594	0.88
dx_AD	EN_L6_IT_1	CEP104	0.02	0.06	0.38	0.707	0.937
dx_AD	EN_L6_IT_2	CEP104	0.02	0.07	0.32	0.748	0.973
dx_AD	Endo	CEP104	-0.24	0.28	-0.88	0.379	0.869
dx_AD	IN_ADARB2	CEP104	-0.00	0.06	-0.09	0.93	0.989
dx_AD	IN_LAMP5_LHX6	CEP104	-0.13	0.07	-1.99	0.0468	0.452
dx_AD	IN_LAMP5_RELN	CEP104	-0.02	0.06	-0.33	0.744	0.961
dx_AD	IN_PVALB	CEP104	-0.05	0.04	-1.17	0.242	0.762
dx_AD	IN_PVALB_CHC	CEP104	-0.04	0.07	-0.59	0.556	0.909
dx_AD	IN_SST	CEP104	0.01	0.05	0.22	0.825	0.963
dx_AD	IN_VIP	CEP104	-0.00	0.04	-0.06	0.956	0.987
dx_AD	Micro	CEP104	0.09	0.06	1.53	0.127	0.406
dx_AD	OPC	CEP104	0.00	0.04	0.06	0.951	0.995
dx_AD	Oligo	CEP104	-0.06	0.03	-2.09	0.0364	0.17
dx_AD	PC	CEP104	-0.50	0.33	-1.50	0.133	0.979
dx_AD	Astro	CEP112	0.06	0.04	1.45	0.146	0.369
dx_AD	EN_L2_3_IT	CEP112	0.08	0.04	2.02	0.043	0.221
dx_AD	EN_L3_5_IT_1	CEP112	0.09	0.04	2.15	0.0317	0.224
dx_AD	EN_L3_5_IT_2	CEP112	0.05	0.04	1.39	0.165	0.469
dx_AD	EN_L3_5_IT_3	CEP112	0.07	0.04	1.74	0.0821	0.282
dx_AD	EN_L5_6_NP	CEP112	0.13	0.06	2.38	0.0172	0.455
dx_AD	EN_L5_ET	CEP112	0.16	0.26	0.63	0.531	0.999
dx_AD	EN_L6B	CEP112	-0.02	0.05	-0.43	0.668	0.905
dx_AD	EN_L6_CT	CEP112	-0.02	0.04	-0.45	0.654	0.906
dx_AD	EN_L6_IT_1	CEP112	0.07	0.05	1.58	0.114	0.559
dx_AD	EN_L6_IT_2	CEP112	0.08	0.09	0.96	0.337	0.878
dx_AD	Endo	CEP112	0.14	0.07	1.82	0.0685	0.604
dx_AD	IN_ADARB2	CEP112	0.09	0.04	2.08	0.0374	0.426
dx_AD	IN_LAMP5_LHX6	CEP112	0.17	0.12	1.46	0.144	0.656
dx_AD	IN_LAMP5_RELN	CEP112	0.14	0.09	1.64	0.102	0.591
dx_AD	IN_PVALB	CEP112	0.04	0.04	0.88	0.381	0.847
dx_AD	IN_PVALB_CHC	CEP112	0.34	0.13	2.62	0.00871	0.223
dx_AD	IN_SST	CEP112	0.14	0.05	3.07	0.00217	0.109
dx_AD	IN_VIP	CEP112	0.05	0.04	1.21	0.225	0.553
dx_AD	Micro	CEP112	0.00	0.08	0.02	0.986	0.994
dx_AD	OPC	CEP112	0.14	0.06	2.52	0.0119	0.371
dx_AD	Oligo	CEP112	0.01	0.05	0.23	0.816	0.919
dx_AD	PC	CEP112	-0.05	0.08	-0.61	0.543	0.993
dx_AD	SMC	CEP112	-0.19	0.27	-0.71	0.479	0.97
dx_AD	VLMC	CEP112	-0.03	0.07	-0.46	0.648	0.871
dx_AD	Astro	CEP120	0.04	0.05	0.89	0.374	0.624
dx_AD	EN_L2_3_IT	CEP120	0.07	0.04	2.06	0.0395	0.211
dx_AD	EN_L3_5_IT_1	CEP120	0.09	0.06	1.46	0.144	0.462
dx_AD	EN_L3_5_IT_2	CEP120	0.02	0.04	0.54	0.587	0.827
dx_AD	EN_L3_5_IT_3	CEP120	0.13	0.04	2.94	0.00325	0.0373
dx_AD	EN_L5_6_NP	CEP120	0.16	0.07	2.19	0.0284	0.516
dx_AD	EN_L5_ET	CEP120	0.89	0.71	1.25	0.212	0.999
dx_AD	EN_L6B	CEP120	0.14	0.07	2.02	0.0433	0.317
dx_AD	EN_L6_CT	CEP120	0.12	0.06	2.22	0.0265	0.232
dx_AD	EN_L6_IT_1	CEP120	0.01	0.07	0.13	0.899	0.981
dx_AD	EN_L6_IT_2	CEP120	-0.03	0.09	-0.34	0.733	0.971
dx_AD	Endo	CEP120	-0.21	0.34	-0.61	0.545	0.925
dx_AD	IN_ADARB2	CEP120	0.08	0.06	1.42	0.154	0.638
dx_AD	IN_LAMP5_LHX6	CEP120	0.09	0.09	0.94	0.345	0.827
dx_AD	IN_LAMP5_RELN	CEP120	0.04	0.07	0.59	0.557	0.916
dx_AD	IN_PVALB	CEP120	0.00	0.04	0.09	0.928	0.99
dx_AD	IN_PVALB_CHC	CEP120	0.07	0.08	0.90	0.368	0.849
dx_AD	IN_SST	CEP120	-0.00	0.05	-0.02	0.983	0.997
dx_AD	IN_VIP	CEP120	0.08	0.04	1.84	0.0651	0.323
dx_AD	Micro	CEP120	0.10	0.06	1.73	0.0842	0.324
dx_AD	OPC	CEP120	-0.03	0.04	-0.66	0.511	0.885
dx_AD	Oligo	CEP120	0.05	0.03	1.44	0.149	0.376
dx_AD	PC	CEP120	-0.11	0.35	-0.31	0.757	0.999
dx_AD	VLMC	CEP120	0.21	0.15	1.42	0.155	0.483
dx_AD	Astro	CEP126	0.07	0.06	1.18	0.237	0.488
dx_AD	EN_L2_3_IT	CEP126	0.08	0.06	1.36	0.173	0.452
dx_AD	EN_L3_5_IT_1	CEP126	0.09	0.05	1.95	0.0518	0.286
dx_AD	EN_L3_5_IT_2	CEP126	0.09	0.04	2.24	0.0252	0.17
dx_AD	EN_L3_5_IT_3	CEP126	0.10	0.04	2.34	0.0191	0.116
dx_AD	EN_L5_6_NP	CEP126	0.02	0.06	0.25	0.802	0.973
dx_AD	EN_L5_ET	CEP126	0.11	0.33	0.35	0.728	0.999
dx_AD	EN_L6B	CEP126	0.11	0.05	2.16	0.031	0.271
dx_AD	EN_L6_CT	CEP126	0.18	0.05	3.45	0.00057	0.0224
dx_AD	EN_L6_IT_1	CEP126	-0.02	0.05	-0.36	0.718	0.939
dx_AD	EN_L6_IT_2	CEP126	0.05	0.07	0.74	0.458	0.917
dx_AD	IN_ADARB2	CEP126	0.12	0.05	2.43	0.0149	0.313
dx_AD	IN_LAMP5_LHX6	CEP126	0.09	0.07	1.40	0.161	0.685
dx_AD	IN_LAMP5_RELN	CEP126	0.07	0.06	1.21	0.227	0.744
dx_AD	IN_PVALB	CEP126	0.12	0.04	2.88	0.00394	0.145
dx_AD	IN_PVALB_CHC	CEP126	0.07	0.06	1.30	0.193	0.727
dx_AD	IN_SST	CEP126	0.18	0.05	3.58	0.000339	0.0422
dx_AD	IN_VIP	CEP126	0.12	0.04	2.86	0.00424	0.0925
dx_AD	Micro	CEP126	-0.03	0.09	-0.30	0.767	0.915
dx_AD	OPC	CEP126	0.01	0.04	0.38	0.705	0.943
dx_AD	Oligo	CEP126	0.07	0.04	1.68	0.093	0.288
dx_AD	PC	CEP126	-0.02	0.36	-0.06	0.95	0.999
dx_AD	VLMC	CEP126	-0.23	0.10	-2.40	0.0166	0.174
dx_AD	Adaptive	CEP128	0.27	0.24	1.15	0.25	0.888
dx_AD	Astro	CEP128	-0.07	0.05	-1.38	0.168	0.398
dx_AD	EN_L2_3_IT	CEP128	0.04	0.05	0.88	0.381	0.66
dx_AD	EN_L3_5_IT_1	CEP128	0.16	0.07	2.22	0.0261	0.206
dx_AD	EN_L3_5_IT_2	CEP128	0.18	0.06	3.05	0.00228	0.0378
dx_AD	EN_L3_5_IT_3	CEP128	0.19	0.05	3.55	0.000382	0.00805
dx_AD	EN_L5_6_NP	CEP128	0.08	0.08	0.98	0.328	0.847
dx_AD	EN_L5_ET	CEP128	0.59	0.48	1.22	0.222	0.999
dx_AD	EN_L6B	CEP128	0.07	0.07	1.04	0.299	0.693
dx_AD	EN_L6_CT	CEP128	0.13	0.07	1.93	0.0531	0.333
dx_AD	EN_L6_IT_1	CEP128	0.00	0.07	0.00	1	1
dx_AD	EN_L6_IT_2	CEP128	-0.04	0.09	-0.38	0.701	0.963
dx_AD	Endo	CEP128	-0.42	0.38	-1.10	0.27	0.814
dx_AD	IN_ADARB2	CEP128	-0.01	0.07	-0.12	0.905	0.984
dx_AD	IN_LAMP5_LHX6	CEP128	0.12	0.09	1.44	0.151	0.669
dx_AD	IN_LAMP5_RELN	CEP128	0.09	0.07	1.28	0.2	0.724
dx_AD	IN_PVALB	CEP128	0.03	0.06	0.46	0.646	0.933
dx_AD	IN_PVALB_CHC	CEP128	0.08	0.10	0.80	0.426	0.872
dx_AD	IN_SST	CEP128	0.10	0.07	1.43	0.152	0.61
dx_AD	IN_VIP	CEP128	0.04	0.06	0.58	0.562	0.812
dx_AD	Micro	CEP128	0.08	0.06	1.50	0.134	0.419
dx_AD	OPC	CEP128	0.10	0.05	2.24	0.0249	0.439
dx_AD	Oligo	CEP128	0.18	0.05	4.06	4.99e-05	0.00313
dx_AD	PC	CEP128	-0.18	0.15	-1.23	0.221	0.979
dx_AD	PVM	CEP128	0.46	0.15	2.99	0.00283	0.56
dx_AD	VLMC	CEP128	0.16	0.14	1.13	0.258	0.597
dx_AD	Astro	CEP131	-0.05	0.05	-0.90	0.366	0.618
dx_AD	EN_L2_3_IT	CEP131	-0.06	0.06	-1.02	0.31	0.598
dx_AD	EN_L3_5_IT_2	CEP131	0.06	0.08	0.83	0.405	0.705
dx_AD	EN_L3_5_IT_3	CEP131	0.09	0.07	1.21	0.228	0.498
dx_AD	EN_L6B	CEP131	-0.12	0.27	-0.45	0.654	0.899
dx_AD	EN_L6_CT	CEP131	-0.37	0.31	-1.21	0.227	0.635
dx_AD	EN_L6_IT_1	CEP131	0.59	0.34	1.75	0.0797	0.491
dx_AD	IN_PVALB	CEP131	0.02	0.08	0.18	0.855	0.978
dx_AD	IN_SST	CEP131	-0.08	0.10	-0.78	0.436	0.822
dx_AD	IN_VIP	CEP131	-0.08	0.08	-0.99	0.323	0.646
dx_AD	Micro	CEP131	-0.25	0.09	-2.68	0.00734	0.0755
dx_AD	OPC	CEP131	-0.01	0.09	-0.09	0.929	0.993
dx_AD	Oligo	CEP131	-0.07	0.05	-1.49	0.137	0.359
dx_AD	Astro	CEP135	0.05	0.05	1.11	0.268	0.52
dx_AD	EN_L2_3_IT	CEP135	0.04	0.05	0.82	0.413	0.687
dx_AD	EN_L3_5_IT_1	CEP135	0.08	0.07	1.12	0.262	0.608
dx_AD	EN_L3_5_IT_2	CEP135	0.10	0.05	1.92	0.0544	0.262
dx_AD	EN_L3_5_IT_3	CEP135	0.19	0.05	3.74	0.000183	0.00469
dx_AD	EN_L5_6_NP	CEP135	0.05	0.09	0.50	0.618	0.941
dx_AD	EN_L6B	CEP135	0.02	0.09	0.18	0.855	0.964
dx_AD	EN_L6_CT	CEP135	0.00	0.09	0.02	0.98	0.995
dx_AD	EN_L6_IT_1	CEP135	0.07	0.08	0.87	0.386	0.809
dx_AD	EN_L6_IT_2	CEP135	0.09	0.11	0.78	0.434	0.907
dx_AD	Endo	CEP135	-0.13	0.30	-0.44	0.658	0.945
dx_AD	IN_ADARB2	CEP135	0.02	0.10	0.17	0.866	0.975
dx_AD	IN_LAMP5_LHX6	CEP135	0.07	0.12	0.63	0.53	0.9
dx_AD	IN_LAMP5_RELN	CEP135	-0.06	0.11	-0.56	0.575	0.919
dx_AD	IN_PVALB	CEP135	0.09	0.07	1.22	0.224	0.745
dx_AD	IN_PVALB_CHC	CEP135	-0.14	0.12	-1.13	0.257	0.782
dx_AD	IN_SST	CEP135	0.03	0.08	0.35	0.728	0.935
dx_AD	IN_VIP	CEP135	0.08	0.08	1.11	0.267	0.596
dx_AD	Micro	CEP135	0.11	0.05	2.28	0.0225	0.152
dx_AD	OPC	CEP135	0.10	0.07	1.44	0.15	0.682
dx_AD	Oligo	CEP135	0.05	0.04	1.37	0.17	0.405
dx_AD	Astro	CEP152	0.23	0.06	3.57	0.000352	0.00804
dx_AD	EN_L2_3_IT	CEP152	0.05	0.09	0.56	0.574	0.794
dx_AD	EN_L3_5_IT_1	CEP152	0.29	0.13	2.13	0.033	0.23
dx_AD	EN_L3_5_IT_2	CEP152	0.05	0.10	0.56	0.579	0.822
dx_AD	EN_L3_5_IT_3	CEP152	0.15	0.10	1.52	0.128	0.363
dx_AD	EN_L5_6_NP	CEP152	-0.12	0.17	-0.72	0.47	0.902
dx_AD	EN_L5_ET	CEP152	0.74	0.62	1.19	0.234	0.999
dx_AD	EN_L6B	CEP152	0.22	0.15	1.49	0.136	0.511
dx_AD	EN_L6_CT	CEP152	0.22	0.12	1.81	0.0702	0.385
dx_AD	EN_L6_IT_1	CEP152	0.10	0.12	0.83	0.405	0.821
dx_AD	EN_L6_IT_2	CEP152	0.27	0.13	2.15	0.0315	0.51
dx_AD	Endo	CEP152	-0.10	0.35	-0.29	0.771	0.974
dx_AD	IN_PVALB	CEP152	-0.05	0.08	-0.61	0.545	0.907
dx_AD	IN_SST	CEP152	0.11	0.12	0.90	0.371	0.79
dx_AD	IN_VIP	CEP152	-0.06	0.34	-0.17	0.866	0.953
dx_AD	Micro	CEP152	-0.06	0.08	-0.84	0.403	0.709
dx_AD	OPC	CEP152	0.01	0.08	0.11	0.909	0.988
dx_AD	Oligo	CEP152	0.20	0.06	3.17	0.00154	0.0252
dx_AD	Astro	CEP162	0.02	0.04	0.59	0.554	0.762
dx_AD	EN_L2_3_IT	CEP162	0.08	0.04	2.16	0.0304	0.183
dx_AD	EN_L3_5_IT_1	CEP162	0.06	0.05	1.04	0.298	0.639
dx_AD	EN_L3_5_IT_2	CEP162	0.04	0.05	0.85	0.395	0.698
dx_AD	EN_L3_5_IT_3	CEP162	0.10	0.04	2.33	0.0201	0.12
dx_AD	EN_L5_6_NP	CEP162	0.02	0.08	0.26	0.795	0.972
dx_AD	EN_L5_ET	CEP162	-0.11	0.48	-0.22	0.827	0.999
dx_AD	EN_L6B	CEP162	0.07	0.06	1.18	0.24	0.643
dx_AD	EN_L6_CT	CEP162	0.06	0.06	1.00	0.316	0.717
dx_AD	EN_L6_IT_1	CEP162	0.01	0.06	0.15	0.878	0.976
dx_AD	EN_L6_IT_2	CEP162	0.06	0.07	0.82	0.413	0.903
dx_AD	Endo	CEP162	-0.39	0.39	-1.02	0.308	0.834
dx_AD	IN_ADARB2	CEP162	-0.05	0.06	-0.78	0.434	0.838
dx_AD	IN_LAMP5_LHX6	CEP162	0.23	0.09	2.50	0.0125	0.266
dx_AD	IN_LAMP5_RELN	CEP162	0.12	0.08	1.40	0.162	0.682
dx_AD	IN_PVALB	CEP162	0.07	0.06	1.25	0.213	0.736
dx_AD	IN_PVALB_CHC	CEP162	0.05	0.09	0.57	0.567	0.914
dx_AD	IN_SST	CEP162	0.04	0.06	0.68	0.498	0.852
dx_AD	IN_VIP	CEP162	0.01	0.04	0.34	0.735	0.899
dx_AD	Micro	CEP162	0.09	0.05	1.62	0.105	0.369
dx_AD	OPC	CEP162	0.00	0.04	0.04	0.965	0.996
dx_AD	Oligo	CEP162	0.02	0.03	0.81	0.42	0.662
dx_AD	PC	CEP162	-0.20	0.14	-1.41	0.159	0.979
dx_AD	SMC	CEP162	-0.42	0.58	-0.72	0.47	0.97
dx_AD	VLMC	CEP162	-0.03	0.09	-0.27	0.786	0.921
dx_AD	Astro	CEP164	-0.00	0.03	-0.15	0.882	0.948
dx_AD	EN_L2_3_IT	CEP164	-0.08	0.04	-2.19	0.0283	0.176
dx_AD	EN_L3_5_IT_1	CEP164	-0.05	0.04	-1.12	0.263	0.609
dx_AD	EN_L3_5_IT_2	CEP164	-0.04	0.04	-0.99	0.321	0.639
dx_AD	EN_L3_5_IT_3	CEP164	-0.03	0.04	-0.73	0.464	0.712
dx_AD	EN_L5_6_NP	CEP164	-0.11	0.06	-1.80	0.0725	0.642
dx_AD	EN_L5_ET	CEP164	-0.51	0.42	-1.20	0.231	0.999
dx_AD	EN_L6B	CEP164	-0.12	0.06	-1.93	0.054	0.35
dx_AD	EN_L6_CT	CEP164	-0.00	0.05	-0.02	0.982	0.995
dx_AD	EN_L6_IT_1	CEP164	-0.00	0.06	-0.09	0.931	0.988
dx_AD	EN_L6_IT_2	CEP164	-0.11	0.08	-1.37	0.169	0.753
dx_AD	Endo	CEP164	0.28	0.30	0.94	0.345	0.859
dx_AD	IN_ADARB2	CEP164	-0.02	0.05	-0.44	0.657	0.917
dx_AD	IN_LAMP5_LHX6	CEP164	-0.10	0.05	-2.09	0.0364	0.407
dx_AD	IN_LAMP5_RELN	CEP164	-0.09	0.05	-1.85	0.0642	0.522
dx_AD	IN_PVALB	CEP164	0.00	0.04	0.05	0.963	0.995
dx_AD	IN_PVALB_CHC	CEP164	0.05	0.08	0.61	0.54	0.909
dx_AD	IN_SST	CEP164	-0.05	0.04	-1.18	0.239	0.701
dx_AD	IN_VIP	CEP164	-0.06	0.04	-1.48	0.139	0.453
dx_AD	Micro	CEP164	-0.07	0.06	-1.16	0.247	0.57
dx_AD	OPC	CEP164	-0.08	0.04	-2.29	0.0221	0.427
dx_AD	Oligo	CEP164	-0.09	0.03	-2.93	0.00342	0.0411
dx_AD	PC	CEP164	-0.41	0.32	-1.26	0.208	0.979
dx_AD	VLMC	CEP164	0.02	0.10	0.25	0.8	0.926
dx_AD	Astro	CEP170	0.05	0.03	1.75	0.0794	0.262
dx_AD	EN_L2_3_IT	CEP170	0.04	0.02	1.87	0.0619	0.269
dx_AD	EN_L3_5_IT_1	CEP170	0.07	0.03	2.22	0.0264	0.207
dx_AD	EN_L3_5_IT_2	CEP170	0.02	0.03	0.88	0.377	0.684
dx_AD	EN_L3_5_IT_3	CEP170	0.05	0.03	1.92	0.0552	0.222
dx_AD	EN_L5_6_NP	CEP170	0.02	0.04	0.46	0.649	0.948
dx_AD	EN_L5_ET	CEP170	-0.08	0.31	-0.26	0.794	0.999
dx_AD	EN_L6B	CEP170	-0.00	0.05	-0.02	0.988	0.997
dx_AD	EN_L6_CT	CEP170	0.04	0.03	1.21	0.226	0.634
dx_AD	EN_L6_IT_1	CEP170	0.08	0.04	2.29	0.0219	0.288
dx_AD	EN_L6_IT_2	CEP170	0.08	0.05	1.72	0.0852	0.648
dx_AD	Endo	CEP170	0.05	0.08	0.54	0.589	0.934
dx_AD	IN_ADARB2	CEP170	0.06	0.04	1.67	0.0951	0.56
dx_AD	IN_LAMP5_LHX6	CEP170	0.06	0.04	1.45	0.146	0.661
dx_AD	IN_LAMP5_RELN	CEP170	0.08	0.04	2.33	0.02	0.324
dx_AD	IN_PVALB	CEP170	0.06	0.03	1.91	0.0565	0.477
dx_AD	IN_PVALB_CHC	CEP170	0.03	0.05	0.60	0.546	0.909
dx_AD	IN_SST	CEP170	0.06	0.03	1.87	0.0622	0.452
dx_AD	IN_VIP	CEP170	0.07	0.02	2.84	0.00458	0.0964
dx_AD	Micro	CEP170	0.05	0.03	1.73	0.0836	0.323
dx_AD	OPC	CEP170	0.03	0.03	0.94	0.345	0.816
dx_AD	Oligo	CEP170	0.02	0.03	0.91	0.362	0.613
dx_AD	PC	CEP170	-0.01	0.08	-0.07	0.947	0.999
dx_AD	PVM	CEP170	0.11	0.09	1.27	0.206	0.857
dx_AD	SMC	CEP170	-0.68	0.68	-1.01	0.312	0.957
dx_AD	VLMC	CEP170	-0.00	0.09	-0.03	0.978	0.991
dx_AD	Astro	CEP170B	-0.01	0.06	-0.13	0.899	0.957
dx_AD	EN_L2_3_IT	CEP170B	0.01	0.05	0.17	0.862	0.944
dx_AD	EN_L3_5_IT_1	CEP170B	-0.05	0.07	-0.63	0.532	0.807
dx_AD	EN_L3_5_IT_2	CEP170B	-0.04	0.06	-0.78	0.433	0.726
dx_AD	EN_L3_5_IT_3	CEP170B	-0.04	0.05	-0.84	0.403	0.667
dx_AD	EN_L5_6_NP	CEP170B	0.01	0.09	0.13	0.9	0.989
dx_AD	EN_L6B	CEP170B	-0.06	0.09	-0.69	0.489	0.821
dx_AD	EN_L6_CT	CEP170B	-0.05	0.09	-0.57	0.571	0.873
dx_AD	EN_L6_IT_1	CEP170B	-0.02	0.07	-0.23	0.816	0.961
dx_AD	EN_L6_IT_2	CEP170B	0.01	0.10	0.15	0.878	0.983
dx_AD	IN_ADARB2	CEP170B	0.14	0.08	1.71	0.0882	0.551
dx_AD	IN_LAMP5_LHX6	CEP170B	-0.06	0.09	-0.67	0.502	0.891
dx_AD	IN_LAMP5_RELN	CEP170B	0.09	0.08	1.04	0.297	0.801
dx_AD	IN_PVALB	CEP170B	-0.03	0.06	-0.56	0.577	0.916
dx_AD	IN_PVALB_CHC	CEP170B	-0.01	0.10	-0.07	0.941	0.995
dx_AD	IN_SST	CEP170B	-0.07	0.07	-0.95	0.342	0.773
dx_AD	IN_VIP	CEP170B	0.06	0.06	1.06	0.291	0.619
dx_AD	OPC	CEP170B	0.06	0.08	0.75	0.452	0.862
dx_AD	Oligo	CEP170B	-0.06	0.06	-1.04	0.297	0.552
dx_AD	Astro	CEP19	-0.08	0.08	-1.01	0.312	0.568
dx_AD	EN_L2_3_IT	CEP19	0.09	0.06	1.57	0.117	0.372
dx_AD	EN_L3_5_IT_1	CEP19	-0.04	0.11	-0.41	0.684	0.885
dx_AD	EN_L3_5_IT_2	CEP19	0.01	0.08	0.12	0.906	0.967
dx_AD	EN_L3_5_IT_3	CEP19	-0.02	0.07	-0.28	0.778	0.907
dx_AD	EN_L6B	CEP19	-0.11	0.43	-0.25	0.799	0.946
dx_AD	EN_L6_CT	CEP19	-0.06	0.33	-0.18	0.861	0.966
dx_AD	EN_L6_IT_1	CEP19	-0.11	0.10	-1.09	0.277	0.74
dx_AD	IN_PVALB	CEP19	-0.03	0.07	-0.39	0.698	0.947
dx_AD	IN_SST	CEP19	0.10	0.11	0.92	0.355	0.779
dx_AD	IN_VIP	CEP19	-0.02	0.08	-0.27	0.79	0.922
dx_AD	Oligo	CEP19	-0.07	0.07	-0.99	0.323	0.575
dx_AD	Adaptive	CEP192	-0.08	0.16	-0.54	0.592	0.946
dx_AD	Astro	CEP192	-0.08	0.03	-2.60	0.00929	0.0703
dx_AD	EN_L2_3_IT	CEP192	-0.04	0.02	-1.65	0.0997	0.343
dx_AD	EN_L3_5_IT_1	CEP192	0.06	0.03	1.78	0.0744	0.336
dx_AD	EN_L3_5_IT_2	CEP192	0.04	0.03	1.35	0.178	0.487
dx_AD	EN_L3_5_IT_3	CEP192	-0.01	0.03	-0.26	0.797	0.916
dx_AD	EN_L5_6_NP	CEP192	-0.07	0.04	-1.61	0.106	0.691
dx_AD	EN_L5_ET	CEP192	-0.14	0.28	-0.50	0.617	0.999
dx_AD	EN_L6B	CEP192	-0.05	0.04	-1.18	0.24	0.643
dx_AD	EN_L6_CT	CEP192	-0.03	0.04	-0.77	0.441	0.811
dx_AD	EN_L6_IT_1	CEP192	-0.01	0.04	-0.14	0.887	0.979
dx_AD	EN_L6_IT_2	CEP192	0.01	0.05	0.21	0.836	0.977
dx_AD	Endo	CEP192	-0.34	0.09	-3.69	0.000227	0.0913
dx_AD	IN_ADARB2	CEP192	-0.02	0.04	-0.44	0.66	0.918
dx_AD	IN_LAMP5_LHX6	CEP192	0.01	0.04	0.21	0.83	0.972
dx_AD	IN_LAMP5_RELN	CEP192	-0.00	0.04	-0.06	0.95	0.992
dx_AD	IN_PVALB	CEP192	-0.02	0.03	-0.56	0.574	0.915
dx_AD	IN_PVALB_CHC	CEP192	-0.00	0.05	-0.01	0.995	0.999
dx_AD	IN_SST	CEP192	-0.01	0.03	-0.28	0.777	0.95
dx_AD	IN_VIP	CEP192	0.02	0.03	0.79	0.427	0.723
dx_AD	Micro	CEP192	0.05	0.04	1.47	0.143	0.431
dx_AD	OPC	CEP192	-0.04	0.03	-1.34	0.18	0.707
dx_AD	Oligo	CEP192	-0.04	0.03	-1.43	0.152	0.38
dx_AD	PC	CEP192	-0.06	0.12	-0.55	0.583	0.993
dx_AD	PVM	CEP192	0.16	0.12	1.34	0.181	0.848
dx_AD	VLMC	CEP192	0.12	0.09	1.39	0.163	0.497
dx_AD	Astro	CEP20	0.09	0.04	2.19	0.0287	0.142
dx_AD	EN_L2_3_IT	CEP20	0.00	0.03	0.04	0.972	0.989
dx_AD	EN_L3_5_IT_1	CEP20	0.08	0.06	1.31	0.19	0.527
dx_AD	EN_L3_5_IT_2	CEP20	0.07	0.05	1.61	0.107	0.378
dx_AD	EN_L3_5_IT_3	CEP20	0.11	0.05	2.35	0.0189	0.116
dx_AD	EN_L5_6_NP	CEP20	0.03	0.09	0.34	0.732	0.961
dx_AD	EN_L6B	CEP20	-0.03	0.09	-0.29	0.77	0.936
dx_AD	EN_L6_CT	CEP20	0.10	0.07	1.44	0.151	0.549
dx_AD	EN_L6_IT_1	CEP20	0.02	0.07	0.30	0.764	0.949
dx_AD	EN_L6_IT_2	CEP20	0.03	0.10	0.28	0.777	0.974
dx_AD	IN_ADARB2	CEP20	0.07	0.07	1.00	0.317	0.765
dx_AD	IN_LAMP5_LHX6	CEP20	-0.02	0.09	-0.24	0.813	0.967
dx_AD	IN_LAMP5_RELN	CEP20	0.04	0.06	0.65	0.518	0.904
dx_AD	IN_PVALB	CEP20	0.04	0.05	0.78	0.433	0.871
dx_AD	IN_PVALB_CHC	CEP20	-0.11	0.11	-0.97	0.332	0.832
dx_AD	IN_SST	CEP20	-0.02	0.07	-0.25	0.8	0.957
dx_AD	IN_VIP	CEP20	0.07	0.05	1.41	0.157	0.476
dx_AD	Micro	CEP20	0.01	0.06	0.11	0.91	0.971
dx_AD	OPC	CEP20	-0.01	0.05	-0.15	0.878	0.981
dx_AD	Oligo	CEP20	0.03	0.03	1.11	0.268	0.523
dx_AD	Astro	CEP250	0.06	0.04	1.51	0.131	0.347
dx_AD	EN_L2_3_IT	CEP250	-0.04	0.03	-1.28	0.201	0.485
dx_AD	EN_L3_5_IT_1	CEP250	0.02	0.05	0.47	0.641	0.865
dx_AD	EN_L3_5_IT_2	CEP250	-0.03	0.04	-0.71	0.479	0.76
dx_AD	EN_L3_5_IT_3	CEP250	-0.01	0.04	-0.21	0.832	0.932
dx_AD	EN_L5_6_NP	CEP250	-0.01	0.07	-0.14	0.889	0.987
dx_AD	EN_L5_ET	CEP250	0.35	0.60	0.58	0.559	0.999
dx_AD	EN_L6B	CEP250	0.05	0.07	0.75	0.453	0.799
dx_AD	EN_L6_CT	CEP250	-0.05	0.06	-0.83	0.405	0.786
dx_AD	EN_L6_IT_1	CEP250	-0.09	0.06	-1.46	0.145	0.607
dx_AD	EN_L6_IT_2	CEP250	-0.04	0.07	-0.62	0.536	0.933
dx_AD	IN_ADARB2	CEP250	-0.01	0.06	-0.16	0.876	0.978
dx_AD	IN_LAMP5_LHX6	CEP250	-0.10	0.06	-1.61	0.107	0.608
dx_AD	IN_LAMP5_RELN	CEP250	-0.03	0.06	-0.46	0.648	0.94
dx_AD	IN_PVALB	CEP250	-0.06	0.04	-1.68	0.0921	0.571
dx_AD	IN_PVALB_CHC	CEP250	0.01	0.07	0.15	0.877	0.983
dx_AD	IN_SST	CEP250	-0.00	0.05	-0.03	0.976	0.996
dx_AD	IN_VIP	CEP250	-0.00	0.04	-0.09	0.924	0.976
dx_AD	Micro	CEP250	0.06	0.06	1.08	0.281	0.603
dx_AD	OPC	CEP250	-0.10	0.05	-2.15	0.0316	0.463
dx_AD	Oligo	CEP250	0.09	0.03	2.76	0.0057	0.0552
dx_AD	Astro	CEP290	0.04	0.04	1.02	0.31	0.566
dx_AD	EN_L2_3_IT	CEP290	0.02	0.03	0.52	0.602	0.811
dx_AD	EN_L3_5_IT_1	CEP290	0.01	0.04	0.33	0.739	0.907
dx_AD	EN_L3_5_IT_2	CEP290	0.07	0.03	2.00	0.0451	0.235
dx_AD	EN_L3_5_IT_3	CEP290	0.07	0.03	2.15	0.0315	0.159
dx_AD	EN_L5_6_NP	CEP290	0.01	0.05	0.14	0.885	0.987
dx_AD	EN_L5_ET	CEP290	0.22	0.27	0.81	0.417	0.999
dx_AD	EN_L6B	CEP290	0.07	0.05	1.61	0.108	0.472
dx_AD	EN_L6_CT	CEP290	0.06	0.04	1.51	0.132	0.517
dx_AD	EN_L6_IT_1	CEP290	0.04	0.04	0.84	0.399	0.818
dx_AD	EN_L6_IT_2	CEP290	0.06	0.05	1.10	0.273	0.832
dx_AD	Endo	CEP290	-0.03	0.11	-0.28	0.782	0.976
dx_AD	IN_ADARB2	CEP290	0.08	0.04	1.90	0.0578	0.487
dx_AD	IN_LAMP5_LHX6	CEP290	0.01	0.05	0.10	0.919	0.988
dx_AD	IN_LAMP5_RELN	CEP290	0.02	0.04	0.48	0.63	0.936
dx_AD	IN_PVALB	CEP290	0.04	0.04	1.07	0.287	0.794
dx_AD	IN_PVALB_CHC	CEP290	0.02	0.05	0.52	0.601	0.928
dx_AD	IN_SST	CEP290	0.06	0.04	1.55	0.122	0.568
dx_AD	IN_VIP	CEP290	0.05	0.03	1.56	0.118	0.423
dx_AD	Micro	CEP290	0.11	0.05	2.23	0.026	0.164
dx_AD	OPC	CEP290	0.03	0.04	0.92	0.357	0.821
dx_AD	Oligo	CEP290	0.01	0.03	0.33	0.739	0.879
dx_AD	PC	CEP290	-0.02	0.10	-0.25	0.801	0.999
dx_AD	PVM	CEP290	0.24	0.15	1.66	0.097	0.791
dx_AD	SMC	CEP290	0.85	0.79	1.08	0.28	0.957
dx_AD	VLMC	CEP290	0.08	0.10	0.85	0.397	0.724
dx_AD	Astro	CEP295	0.09	0.03	2.75	0.00601	0.0542
dx_AD	EN_L2_3_IT	CEP295	-0.03	0.03	-1.05	0.295	0.583
dx_AD	EN_L3_5_IT_1	CEP295	-0.01	0.04	-0.17	0.863	0.955
dx_AD	EN_L3_5_IT_2	CEP295	-0.01	0.03	-0.22	0.83	0.936
dx_AD	EN_L3_5_IT_3	CEP295	0.01	0.03	0.20	0.841	0.935
dx_AD	EN_L5_6_NP	CEP295	-0.04	0.06	-0.56	0.578	0.932
dx_AD	EN_L5_ET	CEP295	-0.09	0.36	-0.26	0.794	0.999
dx_AD	EN_L6B	CEP295	-0.04	0.05	-0.81	0.42	0.779
dx_AD	EN_L6_CT	CEP295	-0.00	0.04	-0.10	0.919	0.978
dx_AD	EN_L6_IT_1	CEP295	-0.02	0.04	-0.36	0.716	0.939
dx_AD	EN_L6_IT_2	CEP295	0.01	0.05	0.12	0.901	0.987
dx_AD	Endo	CEP295	-0.26	0.30	-0.87	0.384	0.869
dx_AD	IN_ADARB2	CEP295	-0.03	0.05	-0.59	0.555	0.879
dx_AD	IN_LAMP5_LHX6	CEP295	0.02	0.06	0.31	0.755	0.958
dx_AD	IN_LAMP5_RELN	CEP295	-0.04	0.04	-1.00	0.318	0.815
dx_AD	IN_PVALB	CEP295	-0.04	0.04	-1.08	0.28	0.792
dx_AD	IN_PVALB_CHC	CEP295	-0.04	0.06	-0.63	0.529	0.907
dx_AD	IN_SST	CEP295	-0.01	0.04	-0.26	0.796	0.956
dx_AD	IN_VIP	CEP295	0.02	0.03	0.47	0.637	0.852
dx_AD	Micro	CEP295	-0.00	0.05	-0.02	0.982	0.993
dx_AD	OPC	CEP295	0.05	0.04	1.46	0.143	0.674
dx_AD	Oligo	CEP295	0.06	0.03	2.29	0.0218	0.125
dx_AD	PC	CEP295	-0.30	0.37	-0.80	0.425	0.983
dx_AD	PVM	CEP295	-0.63	0.45	-1.39	0.164	0.832
dx_AD	Adaptive	CEP350	-0.10	0.12	-0.78	0.435	0.928
dx_AD	Astro	CEP350	-0.05	0.05	-0.86	0.389	0.637
dx_AD	EN_L2_3_IT	CEP350	0.02	0.02	0.72	0.469	0.725
dx_AD	EN_L3_5_IT_1	CEP350	0.00	0.03	0.13	0.9	0.969
dx_AD	EN_L3_5_IT_2	CEP350	-0.02	0.03	-0.70	0.482	0.762
dx_AD	EN_L3_5_IT_3	CEP350	0.04	0.02	1.66	0.0964	0.309
dx_AD	EN_L5_6_NP	CEP350	-0.02	0.04	-0.53	0.595	0.935
dx_AD	EN_L5_ET	CEP350	-0.47	0.34	-1.38	0.167	0.999
dx_AD	EN_L6B	CEP350	0.01	0.04	0.21	0.831	0.956
dx_AD	EN_L6_CT	CEP350	0.04	0.04	1.10	0.272	0.682
dx_AD	EN_L6_IT_1	CEP350	-0.02	0.04	-0.48	0.63	0.913
dx_AD	EN_L6_IT_2	CEP350	0.06	0.04	1.47	0.14	0.727
dx_AD	Endo	CEP350	0.01	0.09	0.10	0.92	0.992
dx_AD	IN_ADARB2	CEP350	-0.00	0.04	-0.04	0.969	0.996
dx_AD	IN_LAMP5_LHX6	CEP350	-0.00	0.04	-0.04	0.972	0.997
dx_AD	IN_LAMP5_RELN	CEP350	0.01	0.03	0.20	0.842	0.977
dx_AD	IN_PVALB	CEP350	-0.02	0.03	-0.88	0.378	0.845
dx_AD	IN_PVALB_CHC	CEP350	-0.01	0.04	-0.19	0.852	0.978
dx_AD	IN_SST	CEP350	0.05	0.03	1.57	0.116	0.558
dx_AD	IN_VIP	CEP350	0.01	0.02	0.29	0.769	0.914
dx_AD	Micro	CEP350	0.01	0.04	0.24	0.813	0.935
dx_AD	OPC	CEP350	0.01	0.02	0.43	0.667	0.932
dx_AD	Oligo	CEP350	0.00	0.02	0.18	0.855	0.936
dx_AD	PC	CEP350	0.05	0.07	0.66	0.509	0.993
dx_AD	PVM	CEP350	0.04	0.10	0.39	0.7	0.974
dx_AD	SMC	CEP350	0.19	0.20	0.99	0.323	0.957
dx_AD	VLMC	CEP350	0.16	0.07	2.27	0.0234	0.196
dx_AD	Astro	CEP41	-0.08	0.05	-1.47	0.141	0.363
dx_AD	EN_L2_3_IT	CEP41	0.18	0.05	3.68	0.000234	0.0116
dx_AD	EN_L3_5_IT_1	CEP41	0.12	0.07	1.69	0.092	0.373
dx_AD	EN_L3_5_IT_2	CEP41	0.14	0.05	2.57	0.0103	0.1
dx_AD	EN_L3_5_IT_3	CEP41	0.16	0.05	3.11	0.00184	0.0252
dx_AD	EN_L5_6_NP	CEP41	0.80	0.38	2.13	0.0334	0.542
dx_AD	EN_L6B	CEP41	0.14	0.09	1.57	0.117	0.484
dx_AD	EN_L6_CT	CEP41	0.14	0.08	1.73	0.0844	0.419
dx_AD	EN_L6_IT_1	CEP41	0.16	0.08	1.87	0.0616	0.442
dx_AD	EN_L6_IT_2	CEP41	0.22	0.11	2.02	0.0435	0.555
dx_AD	IN_ADARB2	CEP41	0.15	0.10	1.60	0.109	0.579
dx_AD	IN_LAMP5_LHX6	CEP41	0.07	0.10	0.74	0.458	0.879
dx_AD	IN_LAMP5_RELN	CEP41	0.04	0.08	0.47	0.639	0.938
dx_AD	IN_PVALB	CEP41	0.05	0.07	0.83	0.404	0.858
dx_AD	IN_SST	CEP41	0.08	0.08	1.04	0.3	0.746
dx_AD	IN_VIP	CEP41	0.17	0.06	3.03	0.00248	0.0735
dx_AD	Micro	CEP41	0.02	0.07	0.27	0.79	0.926
dx_AD	OPC	CEP41	-0.10	0.06	-1.65	0.0992	0.631
dx_AD	Oligo	CEP41	-0.16	0.05	-3.00	0.00268	0.0352
dx_AD	Astro	CEP44	-0.12	0.04	-3.01	0.00257	0.0308
dx_AD	EN_L2_3_IT	CEP44	0.01	0.04	0.29	0.768	0.901
dx_AD	EN_L3_5_IT_1	CEP44	0.14	0.05	2.63	0.00847	0.112
dx_AD	EN_L3_5_IT_2	CEP44	0.02	0.04	0.39	0.695	0.882
dx_AD	EN_L3_5_IT_3	CEP44	0.04	0.04	1.02	0.306	0.579
dx_AD	EN_L5_6_NP	CEP44	0.01	0.08	0.09	0.926	0.991
dx_AD	EN_L5_ET	CEP44	-0.17	0.47	-0.35	0.723	0.999
dx_AD	EN_L6B	CEP44	-0.06	0.07	-0.81	0.415	0.776
dx_AD	EN_L6_CT	CEP44	-0.01	0.06	-0.11	0.911	0.977
dx_AD	EN_L6_IT_1	CEP44	0.05	0.06	0.74	0.459	0.846
dx_AD	EN_L6_IT_2	CEP44	-0.02	0.08	-0.24	0.807	0.976
dx_AD	Endo	CEP44	-0.63	0.42	-1.50	0.134	0.704
dx_AD	IN_ADARB2	CEP44	0.00	0.06	0.08	0.939	0.992
dx_AD	IN_LAMP5_LHX6	CEP44	-0.07	0.07	-0.95	0.341	0.825
dx_AD	IN_LAMP5_RELN	CEP44	0.00	0.06	0.04	0.971	0.997
dx_AD	IN_PVALB	CEP44	-0.01	0.04	-0.27	0.785	0.967
dx_AD	IN_PVALB_CHC	CEP44	0.03	0.09	0.39	0.694	0.952
dx_AD	IN_SST	CEP44	-0.04	0.05	-0.78	0.437	0.823
dx_AD	IN_VIP	CEP44	0.06	0.04	1.55	0.122	0.427
dx_AD	Micro	CEP44	-0.01	0.06	-0.20	0.841	0.944
dx_AD	OPC	CEP44	-0.03	0.03	-0.86	0.388	0.837
dx_AD	Oligo	CEP44	-0.10	0.04	-2.76	0.00584	0.0559
dx_AD	PC	CEP44	0.03	0.32	0.11	0.914	0.999
dx_AD	VLMC	CEP44	0.03	0.12	0.27	0.787	0.921
dx_AD	EN_L2_3_IT	CEP55	-0.05	0.12	-0.41	0.68	0.856
dx_AD	Oligo	CEP55	-0.06	0.10	-0.59	0.552	0.763
dx_AD	Astro	CEP57	-0.01	0.03	-0.21	0.835	0.925
dx_AD	EN_L2_3_IT	CEP57	-0.04	0.03	-1.25	0.212	0.497
dx_AD	EN_L3_5_IT_1	CEP57	-0.05	0.04	-1.10	0.271	0.615
dx_AD	EN_L3_5_IT_2	CEP57	-0.05	0.04	-1.43	0.153	0.452
dx_AD	EN_L3_5_IT_3	CEP57	-0.06	0.03	-1.68	0.0926	0.302
dx_AD	EN_L5_6_NP	CEP57	-0.09	0.06	-1.48	0.14	0.732
dx_AD	EN_L5_ET	CEP57	-0.09	0.49	-0.19	0.851	0.999
dx_AD	EN_L6B	CEP57	-0.02	0.06	-0.39	0.7	0.913
dx_AD	EN_L6_CT	CEP57	-0.02	0.05	-0.32	0.749	0.938
dx_AD	EN_L6_IT_1	CEP57	-0.04	0.05	-0.85	0.396	0.816
dx_AD	EN_L6_IT_2	CEP57	0.02	0.06	0.29	0.768	0.974
dx_AD	Endo	CEP57	-0.10	0.11	-0.94	0.348	0.86
dx_AD	IN_ADARB2	CEP57	-0.04	0.05	-0.81	0.419	0.831
dx_AD	IN_LAMP5_LHX6	CEP57	0.03	0.05	0.67	0.505	0.892
dx_AD	IN_LAMP5_RELN	CEP57	-0.05	0.05	-1.07	0.282	0.791
dx_AD	IN_PVALB	CEP57	-0.02	0.04	-0.41	0.679	0.943
dx_AD	IN_PVALB_CHC	CEP57	-0.08	0.06	-1.42	0.156	0.682
dx_AD	IN_SST	CEP57	0.03	0.04	0.66	0.511	0.858
dx_AD	IN_VIP	CEP57	-0.04	0.04	-1.23	0.218	0.547
dx_AD	Micro	CEP57	-0.04	0.04	-0.86	0.392	0.701
dx_AD	OPC	CEP57	-0.05	0.03	-1.47	0.142	0.673
dx_AD	Oligo	CEP57	0.01	0.03	0.31	0.76	0.89
dx_AD	PC	CEP57	0.01	0.11	0.12	0.901	0.999
dx_AD	PVM	CEP57	0.45	0.64	0.71	0.481	0.949
dx_AD	VLMC	CEP57	-0.04	0.11	-0.32	0.75	0.914
dx_AD	Astro	CEP57L1	0.04	0.03	1.17	0.244	0.495
dx_AD	EN_L2_3_IT	CEP57L1	0.01	0.03	0.27	0.786	0.91
dx_AD	EN_L3_5_IT_1	CEP57L1	0.04	0.05	0.87	0.382	0.709
dx_AD	EN_L3_5_IT_2	CEP57L1	0.01	0.03	0.41	0.682	0.875
dx_AD	EN_L3_5_IT_3	CEP57L1	-0.03	0.03	-0.76	0.447	0.7
dx_AD	EN_L5_6_NP	CEP57L1	-0.01	0.08	-0.07	0.942	0.991
dx_AD	EN_L5_ET	CEP57L1	-0.44	0.44	-0.99	0.322	0.999
dx_AD	EN_L6B	CEP57L1	-0.02	0.06	-0.42	0.677	0.907
dx_AD	EN_L6_CT	CEP57L1	0.06	0.06	1.03	0.301	0.707
dx_AD	EN_L6_IT_1	CEP57L1	-0.05	0.05	-1.09	0.276	0.74
dx_AD	EN_L6_IT_2	CEP57L1	-0.05	0.07	-0.67	0.502	0.922
dx_AD	Endo	CEP57L1	-0.37	0.29	-1.27	0.203	0.768
dx_AD	IN_ADARB2	CEP57L1	0.05	0.06	0.85	0.394	0.817
dx_AD	IN_LAMP5_LHX6	CEP57L1	-0.00	0.07	-0.04	0.972	0.997
dx_AD	IN_LAMP5_RELN	CEP57L1	0.01	0.06	0.24	0.814	0.976
dx_AD	IN_PVALB	CEP57L1	-0.07	0.03	-2.17	0.0302	0.378
dx_AD	IN_PVALB_CHC	CEP57L1	-0.03	0.07	-0.35	0.725	0.96
dx_AD	IN_SST	CEP57L1	-0.00	0.05	-0.05	0.962	0.994
dx_AD	IN_VIP	CEP57L1	-0.02	0.04	-0.58	0.562	0.812
dx_AD	Micro	CEP57L1	0.01	0.06	0.17	0.863	0.953
dx_AD	OPC	CEP57L1	0.07	0.04	1.83	0.067	0.565
dx_AD	Oligo	CEP57L1	-0.04	0.03	-1.31	0.19	0.432
dx_AD	PC	CEP57L1	-0.24	0.30	-0.80	0.425	0.983
dx_AD	VLMC	CEP57L1	0.12	0.12	0.95	0.344	0.679
dx_AD	Astro	CEP68	-0.02	0.04	-0.48	0.629	0.811
dx_AD	EN_L2_3_IT	CEP68	-0.09	0.03	-2.54	0.011	0.104
dx_AD	EN_L3_5_IT_1	CEP68	-0.03	0.05	-0.57	0.572	0.829
dx_AD	EN_L3_5_IT_2	CEP68	-0.03	0.04	-0.87	0.385	0.692
dx_AD	EN_L3_5_IT_3	CEP68	-0.01	0.04	-0.34	0.731	0.881
dx_AD	EN_L5_6_NP	CEP68	0.01	0.06	0.15	0.881	0.987
dx_AD	EN_L5_ET	CEP68	0.17	0.51	0.34	0.736	0.999
dx_AD	EN_L6B	CEP68	-0.02	0.06	-0.34	0.735	0.923
dx_AD	EN_L6_CT	CEP68	-0.12	0.06	-2.08	0.0375	0.277
dx_AD	EN_L6_IT_1	CEP68	-0.15	0.06	-2.62	0.00879	0.182
dx_AD	EN_L6_IT_2	CEP68	-0.05	0.08	-0.59	0.555	0.937
dx_AD	Endo	CEP68	-0.08	0.12	-0.68	0.498	0.911
dx_AD	IN_ADARB2	CEP68	-0.04	0.05	-0.80	0.422	0.832
dx_AD	IN_LAMP5_LHX6	CEP68	0.01	0.06	0.19	0.853	0.98
dx_AD	IN_LAMP5_RELN	CEP68	0.01	0.05	0.30	0.767	0.967
dx_AD	IN_PVALB	CEP68	-0.03	0.04	-0.89	0.374	0.845
dx_AD	IN_PVALB_CHC	CEP68	-0.07	0.06	-1.24	0.215	0.743
dx_AD	IN_SST	CEP68	-0.05	0.05	-1.19	0.236	0.699
dx_AD	IN_VIP	CEP68	-0.06	0.04	-1.54	0.123	0.429
dx_AD	Micro	CEP68	-0.08	0.06	-1.33	0.183	0.489
dx_AD	OPC	CEP68	-0.01	0.04	-0.31	0.756	0.954
dx_AD	Oligo	CEP68	-0.02	0.02	-0.65	0.519	0.74
dx_AD	PC	CEP68	0.02	0.26	0.09	0.926	0.999
dx_AD	Astro	CEP70	-0.06	0.03	-2.04	0.0416	0.178
dx_AD	EN_L2_3_IT	CEP70	0.06	0.03	2.20	0.028	0.176
dx_AD	EN_L3_5_IT_1	CEP70	0.09	0.04	2.40	0.0165	0.161
dx_AD	EN_L3_5_IT_2	CEP70	0.16	0.04	4.53	6.04e-06	0.000538
dx_AD	EN_L3_5_IT_3	CEP70	0.15	0.03	4.96	7.2e-07	7.21e-05
dx_AD	EN_L5_6_NP	CEP70	0.03	0.05	0.66	0.51	0.912
dx_AD	EN_L5_ET	CEP70	0.35	0.35	0.99	0.322	0.999
dx_AD	EN_L6B	CEP70	0.17	0.06	2.59	0.00955	0.15
dx_AD	EN_L6_CT	CEP70	0.10	0.04	2.25	0.0247	0.224
dx_AD	EN_L6_IT_1	CEP70	0.14	0.05	2.76	0.00586	0.148
dx_AD	EN_L6_IT_2	CEP70	0.03	0.05	0.66	0.509	0.925
dx_AD	Endo	CEP70	-0.21	0.12	-1.77	0.0768	0.618
dx_AD	IN_ADARB2	CEP70	0.07	0.04	1.54	0.123	0.601
dx_AD	IN_LAMP5_LHX6	CEP70	0.10	0.05	1.85	0.0636	0.514
dx_AD	IN_LAMP5_RELN	CEP70	0.07	0.05	1.46	0.145	0.657
dx_AD	IN_PVALB	CEP70	0.07	0.03	2.07	0.0384	0.414
dx_AD	IN_PVALB_CHC	CEP70	0.09	0.06	1.57	0.117	0.632
dx_AD	IN_SST	CEP70	0.10	0.04	2.33	0.0195	0.293
dx_AD	IN_VIP	CEP70	0.08	0.03	2.49	0.0129	0.155
dx_AD	Micro	CEP70	0.01	0.05	0.10	0.922	0.975
dx_AD	OPC	CEP70	0.06	0.03	1.93	0.053	0.529
dx_AD	Oligo	CEP70	0.04	0.04	0.95	0.341	0.592
dx_AD	PC	CEP70	-0.13	0.11	-1.13	0.256	0.979
dx_AD	VLMC	CEP70	0.16	0.10	1.55	0.122	0.438
dx_AD	Astro	CEP72	-0.13	0.07	-1.87	0.0618	0.226
dx_AD	EN_L2_3_IT	CEP72	-0.04	0.06	-0.61	0.545	0.776
dx_AD	EN_L3_5_IT_1	CEP72	-0.01	0.09	-0.12	0.903	0.97
dx_AD	EN_L3_5_IT_2	CEP72	0.06	0.08	0.86	0.392	0.696
dx_AD	EN_L3_5_IT_3	CEP72	0.04	0.08	0.53	0.597	0.804
dx_AD	EN_L5_6_NP	CEP72	0.16	0.40	0.41	0.685	0.953
dx_AD	EN_L6B	CEP72	0.17	0.11	1.54	0.122	0.492
dx_AD	EN_L6_CT	CEP72	0.01	0.10	0.07	0.943	0.984
dx_AD	EN_L6_IT_1	CEP72	-0.15	0.10	-1.47	0.141	0.6
dx_AD	EN_L6_IT_2	CEP72	-0.57	0.37	-1.53	0.127	0.715
dx_AD	IN_ADARB2	CEP72	-0.10	0.10	-0.98	0.326	0.77
dx_AD	IN_LAMP5_RELN	CEP72	-0.11	0.12	-0.89	0.371	0.842
dx_AD	IN_PVALB	CEP72	0.07	0.10	0.76	0.45	0.875
dx_AD	IN_SST	CEP72	-0.06	0.09	-0.65	0.516	0.859
dx_AD	IN_VIP	CEP72	-0.11	0.09	-1.23	0.22	0.55
dx_AD	Micro	CEP72	-0.09	0.09	-0.96	0.339	0.658
dx_AD	OPC	CEP72	0.02	0.09	0.21	0.837	0.971
dx_AD	Oligo	CEP72	0.00	0.05	0.04	0.969	0.988
dx_AD	Astro	CEP76	-0.04	0.05	-0.66	0.51	0.732
dx_AD	EN_L2_3_IT	CEP76	-0.01	0.04	-0.14	0.892	0.957
dx_AD	EN_L3_5_IT_1	CEP76	0.05	0.07	0.76	0.448	0.755
dx_AD	EN_L3_5_IT_2	CEP76	0.02	0.05	0.37	0.711	0.888
dx_AD	EN_L3_5_IT_3	CEP76	0.06	0.05	1.06	0.289	0.563
dx_AD	EN_L5_6_NP	CEP76	-0.02	0.09	-0.21	0.836	0.981
dx_AD	EN_L5_ET	CEP76	-1.06	0.55	-1.94	0.0524	0.951
dx_AD	EN_L6B	CEP76	0.10	0.08	1.25	0.212	0.611
dx_AD	EN_L6_CT	CEP76	0.08	0.08	1.02	0.307	0.71
dx_AD	EN_L6_IT_1	CEP76	0.12	0.08	1.49	0.135	0.591
dx_AD	EN_L6_IT_2	CEP76	0.03	0.10	0.27	0.789	0.974
dx_AD	IN_ADARB2	CEP76	0.03	0.07	0.41	0.685	0.922
dx_AD	IN_LAMP5_LHX6	CEP76	-0.00	0.10	-0.02	0.987	0.998
dx_AD	IN_LAMP5_RELN	CEP76	0.03	0.08	0.32	0.751	0.964
dx_AD	IN_PVALB	CEP76	0.00	0.05	0.04	0.967	0.996
dx_AD	IN_PVALB_CHC	CEP76	-0.02	0.09	-0.17	0.861	0.98
dx_AD	IN_SST	CEP76	-0.06	0.07	-0.88	0.379	0.796
dx_AD	IN_VIP	CEP76	-0.06	0.05	-1.16	0.246	0.576
dx_AD	Micro	CEP76	0.02	0.09	0.21	0.834	0.942
dx_AD	OPC	CEP76	-0.08	0.05	-1.52	0.128	0.662
dx_AD	Oligo	CEP76	-0.10	0.04	-2.73	0.00625	0.0582
dx_AD	Astro	CEP78	-0.05	0.04	-1.42	0.154	0.379
dx_AD	EN_L2_3_IT	CEP78	0.06	0.03	2.05	0.0402	0.213
dx_AD	EN_L3_5_IT_1	CEP78	0.03	0.04	0.64	0.522	0.801
dx_AD	EN_L3_5_IT_2	CEP78	0.04	0.03	1.25	0.211	0.526
dx_AD	EN_L3_5_IT_3	CEP78	0.05	0.03	1.62	0.105	0.323
dx_AD	EN_L5_6_NP	CEP78	0.04	0.06	0.59	0.552	0.928
dx_AD	EN_L5_ET	CEP78	0.82	0.48	1.71	0.0881	0.993
dx_AD	EN_L6B	CEP78	-0.10	0.06	-1.79	0.0738	0.401
dx_AD	EN_L6_CT	CEP78	-0.02	0.05	-0.44	0.663	0.909
dx_AD	EN_L6_IT_1	CEP78	0.07	0.05	1.38	0.166	0.636
dx_AD	EN_L6_IT_2	CEP78	-0.06	0.07	-0.93	0.351	0.881
dx_AD	IN_ADARB2	CEP78	0.01	0.06	0.22	0.825	0.963
dx_AD	IN_LAMP5_LHX6	CEP78	0.15	0.08	1.87	0.0615	0.506
dx_AD	IN_LAMP5_RELN	CEP78	0.06	0.07	0.88	0.378	0.846
dx_AD	IN_PVALB	CEP78	-0.01	0.04	-0.24	0.811	0.971
dx_AD	IN_PVALB_CHC	CEP78	-0.04	0.08	-0.55	0.583	0.921
dx_AD	IN_SST	CEP78	0.02	0.05	0.40	0.687	0.924
dx_AD	IN_VIP	CEP78	0.04	0.04	1.14	0.256	0.585
dx_AD	Micro	CEP78	-0.10	0.06	-1.54	0.124	0.402
dx_AD	OPC	CEP78	-0.02	0.04	-0.47	0.635	0.924
dx_AD	Oligo	CEP78	0.03	0.03	0.87	0.382	0.63
dx_AD	Astro	CEP83	-0.14	0.04	-3.32	0.000902	0.0154
dx_AD	EN_L2_3_IT	CEP83	-0.07	0.04	-1.91	0.0566	0.255
dx_AD	EN_L3_5_IT_1	CEP83	-0.08	0.05	-1.65	0.0998	0.388
dx_AD	EN_L3_5_IT_2	CEP83	-0.11	0.04	-2.46	0.014	0.121
dx_AD	EN_L3_5_IT_3	CEP83	-0.10	0.05	-1.97	0.0493	0.207
dx_AD	EN_L5_6_NP	CEP83	-0.20	0.09	-2.31	0.0211	0.477
dx_AD	EN_L5_ET	CEP83	-0.55	0.62	-0.89	0.371	0.999
dx_AD	EN_L6B	CEP83	-0.12	0.08	-1.54	0.123	0.492
dx_AD	EN_L6_CT	CEP83	-0.13	0.06	-2.03	0.042	0.294
dx_AD	EN_L6_IT_1	CEP83	-0.02	0.05	-0.45	0.651	0.919
dx_AD	EN_L6_IT_2	CEP83	-0.03	0.08	-0.38	0.706	0.965
dx_AD	Endo	CEP83	-0.03	0.28	-0.09	0.928	0.992
dx_AD	IN_ADARB2	CEP83	-0.10	0.05	-1.83	0.0667	0.508
dx_AD	IN_LAMP5_LHX6	CEP83	-0.07	0.08	-0.87	0.382	0.848
dx_AD	IN_LAMP5_RELN	CEP83	-0.05	0.08	-0.63	0.531	0.909
dx_AD	IN_PVALB	CEP83	-0.07	0.05	-1.45	0.147	0.661
dx_AD	IN_PVALB_CHC	CEP83	-0.14	0.08	-1.70	0.0895	0.569
dx_AD	IN_SST	CEP83	-0.05	0.06	-0.91	0.363	0.785
dx_AD	IN_VIP	CEP83	-0.02	0.05	-0.50	0.616	0.842
dx_AD	Micro	CEP83	0.02	0.06	0.41	0.679	0.88
dx_AD	OPC	CEP83	-0.01	0.04	-0.35	0.725	0.948
dx_AD	Oligo	CEP83	-0.05	0.03	-1.46	0.145	0.37
dx_AD	PC	CEP83	0.24	0.37	0.64	0.521	0.993
dx_AD	PVM	CEP83	-0.16	0.16	-1.00	0.318	0.909
dx_AD	VLMC	CEP83	-0.21	0.11	-1.99	0.0466	0.278
dx_AD	Astro	CEP85	0.02	0.05	0.39	0.695	0.852
dx_AD	EN_L2_3_IT	CEP85	-0.09	0.04	-2.18	0.0292	0.18
dx_AD	EN_L3_5_IT_1	CEP85	-0.05	0.08	-0.61	0.543	0.814
dx_AD	EN_L3_5_IT_2	CEP85	0.03	0.05	0.51	0.608	0.838
dx_AD	EN_L3_5_IT_3	CEP85	-0.00	0.05	-0.09	0.926	0.972
dx_AD	EN_L5_6_NP	CEP85	0.01	0.09	0.13	0.896	0.989
dx_AD	EN_L6B	CEP85	-0.08	0.09	-0.86	0.391	0.758
dx_AD	EN_L6_CT	CEP85	0.03	0.08	0.36	0.72	0.93
dx_AD	EN_L6_IT_1	CEP85	-0.07	0.08	-0.94	0.346	0.783
dx_AD	EN_L6_IT_2	CEP85	-0.03	0.10	-0.33	0.738	0.971
dx_AD	IN_ADARB2	CEP85	0.11	0.08	1.42	0.155	0.639
dx_AD	IN_LAMP5_LHX6	CEP85	-0.06	0.10	-0.62	0.537	0.902
dx_AD	IN_LAMP5_RELN	CEP85	-0.01	0.09	-0.13	0.899	0.985
dx_AD	IN_PVALB	CEP85	-0.04	0.05	-0.71	0.48	0.886
dx_AD	IN_PVALB_CHC	CEP85	0.58	0.43	1.34	0.18	0.708
dx_AD	IN_SST	CEP85	0.00	0.08	0.04	0.967	0.995
dx_AD	IN_VIP	CEP85	0.01	0.06	0.10	0.92	0.974
dx_AD	Micro	CEP85	0.09	0.07	1.27	0.205	0.517
dx_AD	OPC	CEP85	-0.05	0.08	-0.62	0.532	0.891
dx_AD	Oligo	CEP85	-0.04	0.05	-0.97	0.334	0.587
dx_AD	Adaptive	CEP85L	-0.15	0.12	-1.27	0.203	0.862
dx_AD	Astro	CEP85L	-0.21	0.04	-4.77	1.85e-06	0.000205
dx_AD	EN_L2_3_IT	CEP85L	-0.03	0.03	-1.16	0.246	0.535
dx_AD	EN_L3_5_IT_1	CEP85L	0.04	0.04	1.13	0.26	0.605
dx_AD	EN_L3_5_IT_2	CEP85L	-0.00	0.03	-0.09	0.929	0.974
dx_AD	EN_L3_5_IT_3	CEP85L	0.03	0.03	0.96	0.338	0.611
dx_AD	EN_L5_6_NP	CEP85L	-0.10	0.05	-2.18	0.029	0.517
dx_AD	EN_L5_ET	CEP85L	-0.45	0.29	-1.56	0.119	0.999
dx_AD	EN_L6B	CEP85L	-0.03	0.05	-0.56	0.578	0.866
dx_AD	EN_L6_CT	CEP85L	0.00	0.04	0.02	0.983	0.995
dx_AD	EN_L6_IT_1	CEP85L	-0.02	0.04	-0.42	0.671	0.925
dx_AD	EN_L6_IT_2	CEP85L	0.05	0.05	0.86	0.388	0.893
dx_AD	Endo	CEP85L	-0.01	0.08	-0.17	0.868	0.986
dx_AD	IN_ADARB2	CEP85L	0.06	0.04	1.57	0.117	0.594
dx_AD	IN_LAMP5_LHX6	CEP85L	0.03	0.04	0.64	0.521	0.896
dx_AD	IN_LAMP5_RELN	CEP85L	0.01	0.04	0.19	0.847	0.977
dx_AD	IN_PVALB	CEP85L	-0.03	0.03	-1.13	0.258	0.775
dx_AD	IN_PVALB_CHC	CEP85L	-0.09	0.04	-2.18	0.029	0.373
dx_AD	IN_SST	CEP85L	-0.03	0.03	-0.87	0.382	0.796
dx_AD	IN_VIP	CEP85L	-0.02	0.03	-0.73	0.467	0.755
dx_AD	Micro	CEP85L	-0.03	0.05	-0.63	0.528	0.8
dx_AD	OPC	CEP85L	-0.03	0.02	-1.40	0.162	0.694
dx_AD	Oligo	CEP85L	0.01	0.03	0.36	0.721	0.87
dx_AD	PC	CEP85L	0.08	0.09	0.86	0.387	0.982
dx_AD	PVM	CEP85L	0.29	0.14	2.09	0.0365	0.723
dx_AD	SMC	CEP85L	0.10	0.23	0.44	0.658	0.986
dx_AD	VLMC	CEP85L	-0.05	0.09	-0.61	0.543	0.804
dx_AD	Astro	CEP89	0.05	0.04	1.31	0.19	0.431
dx_AD	EN_L2_3_IT	CEP89	0.04	0.04	1.10	0.271	0.56
dx_AD	EN_L3_5_IT_1	CEP89	0.06	0.05	1.22	0.224	0.565
dx_AD	EN_L3_5_IT_2	CEP89	0.14	0.05	2.83	0.00459	0.0606
dx_AD	EN_L3_5_IT_3	CEP89	0.15	0.04	3.35	0.000803	0.0138
dx_AD	EN_L5_6_NP	CEP89	0.12	0.07	1.62	0.104	0.689
dx_AD	EN_L5_ET	CEP89	-0.03	0.48	-0.06	0.951	0.999
dx_AD	EN_L6B	CEP89	-0.03	0.06	-0.46	0.645	0.895
dx_AD	EN_L6_CT	CEP89	0.10	0.06	1.69	0.0902	0.434
dx_AD	EN_L6_IT_1	CEP89	0.06	0.06	1.11	0.266	0.733
dx_AD	EN_L6_IT_2	CEP89	0.09	0.07	1.24	0.216	0.789
dx_AD	Endo	CEP89	-0.32	0.33	-0.98	0.328	0.853
dx_AD	IN_ADARB2	CEP89	-0.03	0.06	-0.41	0.683	0.922
dx_AD	IN_LAMP5_LHX6	CEP89	0.12	0.08	1.56	0.119	0.634
dx_AD	IN_LAMP5_RELN	CEP89	0.03	0.07	0.41	0.681	0.944
dx_AD	IN_PVALB	CEP89	0.12	0.05	2.35	0.0186	0.302
dx_AD	IN_PVALB_CHC	CEP89	0.06	0.09	0.66	0.508	0.903
dx_AD	IN_SST	CEP89	0.08	0.06	1.26	0.208	0.677
dx_AD	IN_VIP	CEP89	0.11	0.05	2.22	0.0263	0.215
dx_AD	Micro	CEP89	0.11	0.06	1.79	0.0731	0.299
dx_AD	OPC	CEP89	0.05	0.05	1.06	0.287	0.785
dx_AD	Oligo	CEP89	0.03	0.03	0.91	0.363	0.614
dx_AD	PC	CEP89	-0.62	0.36	-1.72	0.0856	0.979
dx_AD	VLMC	CEP89	0.09	0.11	0.80	0.426	0.737
dx_AD	Astro	CEP95	-0.03	0.03	-0.78	0.433	0.672
dx_AD	EN_L2_3_IT	CEP95	-0.04	0.03	-1.50	0.133	0.396
dx_AD	EN_L3_5_IT_1	CEP95	0.09	0.05	1.94	0.0526	0.289
dx_AD	EN_L3_5_IT_2	CEP95	0.02	0.04	0.58	0.561	0.812
dx_AD	EN_L3_5_IT_3	CEP95	0.03	0.03	1.01	0.314	0.587
dx_AD	EN_L5_6_NP	CEP95	0.02	0.06	0.37	0.709	0.959
dx_AD	EN_L5_ET	CEP95	0.07	0.33	0.22	0.823	0.999
dx_AD	EN_L6B	CEP95	0.04	0.06	0.73	0.463	0.805
dx_AD	EN_L6_CT	CEP95	0.07	0.05	1.48	0.138	0.528
dx_AD	EN_L6_IT_1	CEP95	0.02	0.05	0.33	0.738	0.944
dx_AD	EN_L6_IT_2	CEP95	-0.02	0.06	-0.34	0.732	0.971
dx_AD	Endo	CEP95	0.30	0.27	1.11	0.268	0.812
dx_AD	IN_ADARB2	CEP95	0.06	0.05	1.28	0.2	0.683
dx_AD	IN_LAMP5_LHX6	CEP95	-0.00	0.06	-0.02	0.981	0.998
dx_AD	IN_LAMP5_RELN	CEP95	0.05	0.05	1.00	0.317	0.815
dx_AD	IN_PVALB	CEP95	0.01	0.04	0.30	0.762	0.961
dx_AD	IN_PVALB_CHC	CEP95	0.00	0.05	0.02	0.983	0.998
dx_AD	IN_SST	CEP95	0.04	0.04	0.96	0.335	0.769
dx_AD	IN_VIP	CEP95	0.04	0.04	1.11	0.268	0.597
dx_AD	Micro	CEP95	0.04	0.04	0.98	0.326	0.645
dx_AD	OPC	CEP95	0.01	0.03	0.26	0.791	0.96
dx_AD	Oligo	CEP95	0.01	0.03	0.32	0.748	0.884
dx_AD	PC	CEP95	-0.05	0.10	-0.46	0.642	0.993
dx_AD	PVM	CEP95	0.02	0.13	0.14	0.887	0.982
dx_AD	SMC	CEP95	0.26	0.84	0.30	0.761	0.996
dx_AD	VLMC	CEP95	0.04	0.10	0.43	0.666	0.875
dx_AD	Astro	CEP97	0.04	0.04	1.13	0.26	0.511
dx_AD	EN_L2_3_IT	CEP97	0.02	0.03	0.79	0.431	0.701
dx_AD	EN_L3_5_IT_1	CEP97	0.02	0.05	0.43	0.669	0.88
dx_AD	EN_L3_5_IT_2	CEP97	0.03	0.04	0.86	0.389	0.694
dx_AD	EN_L3_5_IT_3	CEP97	0.04	0.03	1.33	0.184	0.444
dx_AD	EN_L5_6_NP	CEP97	0.06	0.07	0.93	0.35	0.859
dx_AD	EN_L5_ET	CEP97	0.48	0.56	0.86	0.39	0.999
dx_AD	EN_L6B	CEP97	-0.00	0.06	-0.01	0.992	0.998
dx_AD	EN_L6_CT	CEP97	0.05	0.06	0.86	0.39	0.776
dx_AD	EN_L6_IT_1	CEP97	0.05	0.05	1.00	0.316	0.765
dx_AD	EN_L6_IT_2	CEP97	0.05	0.07	0.77	0.439	0.91
dx_AD	Endo	CEP97	-0.05	0.28	-0.19	0.852	0.985
dx_AD	IN_ADARB2	CEP97	0.10	0.04	2.26	0.0236	0.367
dx_AD	IN_LAMP5_LHX6	CEP97	0.05	0.06	0.81	0.417	0.862
dx_AD	IN_LAMP5_RELN	CEP97	0.06	0.04	1.29	0.199	0.721
dx_AD	IN_PVALB	CEP97	0.02	0.04	0.44	0.659	0.938
dx_AD	IN_PVALB_CHC	CEP97	0.08	0.07	1.24	0.215	0.743
dx_AD	IN_SST	CEP97	0.06	0.04	1.39	0.164	0.627
dx_AD	IN_VIP	CEP97	0.05	0.03	1.50	0.135	0.447
dx_AD	Micro	CEP97	0.06	0.07	0.89	0.373	0.687
dx_AD	OPC	CEP97	0.06	0.03	1.80	0.0714	0.581
dx_AD	Oligo	CEP97	0.13	0.03	4.31	1.65e-05	0.00159
dx_AD	PC	CEP97	0.28	0.35	0.78	0.433	0.984
dx_AD	Astro	CEPT1	-0.08	0.04	-1.90	0.057	0.215
dx_AD	EN_L2_3_IT	CEPT1	0.05	0.03	1.45	0.147	0.418
dx_AD	EN_L3_5_IT_1	CEPT1	0.02	0.05	0.45	0.656	0.874
dx_AD	EN_L3_5_IT_2	CEPT1	0.02	0.04	0.61	0.541	0.801
dx_AD	EN_L3_5_IT_3	CEPT1	0.06	0.04	1.69	0.0901	0.297
dx_AD	EN_L5_6_NP	CEPT1	-0.00	0.07	-0.07	0.94	0.991
dx_AD	EN_L5_ET	CEPT1	-0.32	0.50	-0.65	0.518	0.999
dx_AD	EN_L6B	CEPT1	0.08	0.06	1.35	0.177	0.569
dx_AD	EN_L6_CT	CEPT1	0.12	0.06	2.12	0.034	0.264
dx_AD	EN_L6_IT_1	CEPT1	0.04	0.05	0.68	0.497	0.862
dx_AD	EN_L6_IT_2	CEPT1	-0.02	0.07	-0.29	0.771	0.974
dx_AD	Endo	CEPT1	0.33	0.25	1.31	0.191	0.76
dx_AD	IN_ADARB2	CEPT1	-0.02	0.05	-0.32	0.752	0.945
dx_AD	IN_LAMP5_LHX6	CEPT1	-0.00	0.06	-0.06	0.948	0.994
dx_AD	IN_LAMP5_RELN	CEPT1	0.03	0.05	0.60	0.551	0.913
dx_AD	IN_PVALB	CEPT1	0.00	0.04	0.10	0.923	0.989
dx_AD	IN_PVALB_CHC	CEPT1	0.04	0.07	0.60	0.545	0.909
dx_AD	IN_SST	CEPT1	-0.03	0.05	-0.63	0.529	0.867
dx_AD	IN_VIP	CEPT1	0.06	0.04	1.76	0.0785	0.354
dx_AD	Micro	CEPT1	0.06	0.04	1.43	0.152	0.445
dx_AD	OPC	CEPT1	-0.01	0.04	-0.33	0.739	0.951
dx_AD	Oligo	CEPT1	-0.03	0.03	-0.96	0.338	0.589
dx_AD	PC	CEPT1	-0.42	0.29	-1.44	0.151	0.979
dx_AD	PVM	CEPT1	-0.20	0.12	-1.74	0.0817	0.774
dx_AD	VLMC	CEPT1	0.12	0.10	1.14	0.254	0.595
dx_AD	Astro	CERCAM	0.05	0.07	0.72	0.474	0.703
dx_AD	EN_L2_3_IT	CERCAM	0.01	0.09	0.14	0.888	0.955
dx_AD	EN_L3_5_IT_1	CERCAM	-0.06	0.08	-0.76	0.447	0.755
dx_AD	EN_L3_5_IT_2	CERCAM	0.01	0.08	0.08	0.934	0.976
dx_AD	EN_L3_5_IT_3	CERCAM	-0.03	0.08	-0.37	0.713	0.871
dx_AD	EN_L5_6_NP	CERCAM	-0.06	0.13	-0.45	0.656	0.949
dx_AD	EN_L6B	CERCAM	-0.26	0.14	-1.89	0.0586	0.367
dx_AD	EN_L6_CT	CERCAM	-0.02	0.12	-0.18	0.854	0.965
dx_AD	EN_L6_IT_1	CERCAM	-0.01	0.12	-0.06	0.949	0.992
dx_AD	EN_L6_IT_2	CERCAM	-0.08	0.11	-0.76	0.447	0.912
dx_AD	Endo	CERCAM	0.32	0.40	0.79	0.43	0.892
dx_AD	IN_ADARB2	CERCAM	0.01	0.10	0.06	0.949	0.993
dx_AD	IN_LAMP5_LHX6	CERCAM	0.06	0.13	0.48	0.634	0.927
dx_AD	IN_LAMP5_RELN	CERCAM	-0.07	0.12	-0.60	0.551	0.913
dx_AD	IN_PVALB	CERCAM	-0.04	0.09	-0.39	0.698	0.947
dx_AD	IN_PVALB_CHC	CERCAM	0.09	0.13	0.66	0.508	0.903
dx_AD	IN_SST	CERCAM	0.03	0.09	0.36	0.722	0.933
dx_AD	IN_VIP	CERCAM	0.04	0.08	0.52	0.605	0.836
dx_AD	Micro	CERCAM	-0.08	0.09	-0.86	0.388	0.699
dx_AD	OPC	CERCAM	-0.04	0.06	-0.59	0.558	0.897
dx_AD	Oligo	CERCAM	-0.15	0.06	-2.46	0.0139	0.096
dx_AD	PC	CERCAM	0.14	0.37	0.38	0.703	0.999
dx_AD	Astro	CERK	0.05	0.05	1.02	0.309	0.564
dx_AD	EN_L2_3_IT	CERK	-0.01	0.04	-0.40	0.689	0.861
dx_AD	EN_L3_5_IT_1	CERK	0.10	0.07	1.47	0.142	0.461
dx_AD	EN_L3_5_IT_2	CERK	-0.07	0.04	-1.52	0.13	0.417
dx_AD	EN_L3_5_IT_3	CERK	0.00	0.04	0.05	0.964	0.987
dx_AD	EN_L5_6_NP	CERK	0.03	0.08	0.43	0.671	0.952
dx_AD	EN_L6B	CERK	-0.01	0.08	-0.11	0.909	0.977
dx_AD	EN_L6_CT	CERK	-0.02	0.07	-0.28	0.778	0.946
dx_AD	EN_L6_IT_1	CERK	-0.09	0.07	-1.35	0.176	0.647
dx_AD	EN_L6_IT_2	CERK	0.02	0.10	0.23	0.82	0.977
dx_AD	Endo	CERK	-0.06	0.13	-0.49	0.624	0.944
dx_AD	IN_ADARB2	CERK	-0.00	0.06	-0.08	0.938	0.991
dx_AD	IN_LAMP5_LHX6	CERK	-0.11	0.08	-1.37	0.17	0.695
dx_AD	IN_LAMP5_RELN	CERK	-0.01	0.06	-0.15	0.882	0.982
dx_AD	IN_PVALB	CERK	-0.04	0.04	-0.93	0.354	0.832
dx_AD	IN_PVALB_CHC	CERK	0.08	0.07	1.23	0.217	0.746
dx_AD	IN_SST	CERK	0.02	0.05	0.43	0.666	0.917
dx_AD	IN_VIP	CERK	-0.04	0.04	-0.91	0.363	0.676
dx_AD	Micro	CERK	0.09	0.06	1.56	0.119	0.394
dx_AD	OPC	CERK	0.04	0.05	0.80	0.422	0.851
dx_AD	Oligo	CERK	0.11	0.05	2.46	0.0139	0.0956
dx_AD	PC	CERK	0.21	0.41	0.52	0.603	0.993
dx_AD	Astro	CERKL	0.13	0.36	0.38	0.707	0.859
dx_AD	EN_L2_3_IT	CERKL	0.15	0.06	2.35	0.0186	0.139
dx_AD	EN_L3_5_IT_1	CERKL	0.24	0.12	2.02	0.0434	0.264
dx_AD	EN_L3_5_IT_2	CERKL	0.18	0.09	2.09	0.0364	0.21
dx_AD	EN_L3_5_IT_3	CERKL	0.83	0.30	2.74	0.0061	0.0562
dx_AD	Oligo	CERKL	-0.09	0.09	-1.09	0.274	0.529
dx_AD	Astro	CERS2	-0.05	0.04	-1.10	0.271	0.523
dx_AD	EN_L2_3_IT	CERS2	0.00	0.05	0.04	0.969	0.987
dx_AD	EN_L3_5_IT_1	CERS2	-0.06	0.08	-0.65	0.513	0.794
dx_AD	EN_L3_5_IT_2	CERS2	-0.05	0.06	-0.73	0.465	0.75
dx_AD	EN_L3_5_IT_3	CERS2	-0.10	0.07	-1.52	0.129	0.365
dx_AD	EN_L5_6_NP	CERS2	-0.53	0.39	-1.38	0.169	0.76
dx_AD	EN_L6B	CERS2	0.15	0.36	0.42	0.677	0.907
dx_AD	EN_L6_CT	CERS2	-0.04	0.32	-0.13	0.9	0.975
dx_AD	EN_L6_IT_1	CERS2	-0.14	0.10	-1.37	0.17	0.641
dx_AD	IN_ADARB2	CERS2	0.05	0.09	0.53	0.593	0.894
dx_AD	IN_LAMP5_RELN	CERS2	-0.00	0.10	-0.01	0.995	1
dx_AD	IN_PVALB	CERS2	-0.03	0.07	-0.48	0.633	0.93
dx_AD	IN_SST	CERS2	-0.09	0.09	-0.98	0.327	0.765
dx_AD	IN_VIP	CERS2	-0.10	0.07	-1.50	0.134	0.446
dx_AD	Micro	CERS2	0.07	0.06	1.03	0.301	0.624
dx_AD	OPC	CERS2	0.00	0.06	0.01	0.993	0.999
dx_AD	Oligo	CERS2	0.03	0.03	0.86	0.389	0.637
dx_AD	Astro	CERS3	0.14	0.13	1.09	0.275	0.527
dx_AD	EN_L2_3_IT	CERS3	0.07	0.12	0.59	0.557	0.783
dx_AD	EN_L3_5_IT_2	CERS3	0.21	0.15	1.44	0.15	0.448
dx_AD	EN_L3_5_IT_3	CERS3	0.14	0.13	1.07	0.286	0.56
dx_AD	EN_L6_IT_1	CERS3	0.89	0.56	1.58	0.114	0.56
dx_AD	IN_PVALB	CERS3	0.10	0.14	0.71	0.476	0.885
dx_AD	IN_VIP	CERS3	0.79	0.52	1.52	0.127	0.436
dx_AD	OPC	CERS3	0.27	0.49	0.55	0.583	0.906
dx_AD	Oligo	CERS3	0.02	0.10	0.16	0.873	0.945
dx_AD	Astro	CERS4	0.05	0.04	1.31	0.191	0.432
dx_AD	EN_L2_3_IT	CERS4	0.12	0.05	2.24	0.0249	0.165
dx_AD	EN_L3_5_IT_1	CERS4	0.08	0.05	1.48	0.139	0.456
dx_AD	EN_L3_5_IT_2	CERS4	0.18	0.06	2.97	0.00301	0.0457
dx_AD	EN_L3_5_IT_3	CERS4	0.07	0.06	1.07	0.285	0.559
dx_AD	EN_L5_6_NP	CERS4	0.13	0.07	1.77	0.0774	0.647
dx_AD	EN_L5_ET	CERS4	-0.10	0.45	-0.21	0.834	0.999
dx_AD	EN_L6B	CERS4	-0.04	0.07	-0.63	0.529	0.841
dx_AD	EN_L6_CT	CERS4	-0.05	0.07	-0.69	0.49	0.836
dx_AD	EN_L6_IT_1	CERS4	0.05	0.07	0.76	0.448	0.84
dx_AD	EN_L6_IT_2	CERS4	0.01	0.08	0.17	0.863	0.981
dx_AD	Endo	CERS4	0.56	0.30	1.91	0.0567	0.574
dx_AD	IN_ADARB2	CERS4	-0.00	0.06	-0.06	0.951	0.993
dx_AD	IN_LAMP5_LHX6	CERS4	-0.04	0.07	-0.56	0.579	0.913
dx_AD	IN_LAMP5_RELN	CERS4	0.00	0.06	0.05	0.956	0.993
dx_AD	IN_PVALB	CERS4	0.06	0.05	1.21	0.225	0.747
dx_AD	IN_PVALB_CHC	CERS4	0.08	0.07	1.11	0.265	0.787
dx_AD	IN_SST	CERS4	0.00	0.05	0.06	0.952	0.991
dx_AD	IN_VIP	CERS4	0.03	0.04	0.68	0.498	0.777
dx_AD	Micro	CERS4	0.12	0.05	2.49	0.0129	0.106
dx_AD	OPC	CERS4	0.02	0.04	0.48	0.632	0.923
dx_AD	Oligo	CERS4	0.12	0.04	3.36	0.000791	0.017
dx_AD	Astro	CERS5	-0.03	0.03	-0.84	0.399	0.646
dx_AD	EN_L2_3_IT	CERS5	0.02	0.03	0.62	0.535	0.769
dx_AD	EN_L3_5_IT_1	CERS5	0.03	0.04	0.59	0.557	0.823
dx_AD	EN_L3_5_IT_2	CERS5	0.03	0.03	0.93	0.354	0.665
dx_AD	EN_L3_5_IT_3	CERS5	0.03	0.03	0.78	0.437	0.693
dx_AD	EN_L5_6_NP	CERS5	-0.02	0.05	-0.44	0.66	0.949
dx_AD	EN_L5_ET	CERS5	-0.46	0.42	-1.10	0.273	0.999
dx_AD	EN_L6B	CERS5	0.01	0.05	0.12	0.908	0.977
dx_AD	EN_L6_CT	CERS5	0.02	0.05	0.34	0.735	0.935
dx_AD	EN_L6_IT_1	CERS5	0.02	0.05	0.49	0.623	0.909
dx_AD	EN_L6_IT_2	CERS5	0.03	0.06	0.48	0.628	0.952
dx_AD	Endo	CERS5	-0.16	0.23	-0.71	0.476	0.907
dx_AD	IN_ADARB2	CERS5	0.04	0.05	0.84	0.398	0.82
dx_AD	IN_LAMP5_LHX6	CERS5	0.04	0.05	0.71	0.479	0.883
dx_AD	IN_LAMP5_RELN	CERS5	0.06	0.04	1.24	0.214	0.738
dx_AD	IN_PVALB	CERS5	0.00	0.04	0.09	0.926	0.99
dx_AD	IN_PVALB_CHC	CERS5	-0.08	0.05	-1.49	0.136	0.661
dx_AD	IN_SST	CERS5	0.00	0.04	0.06	0.954	0.992
dx_AD	IN_VIP	CERS5	0.01	0.03	0.15	0.882	0.959
dx_AD	Micro	CERS5	0.05	0.05	1.09	0.275	0.598
dx_AD	OPC	CERS5	-0.04	0.04	-1.09	0.275	0.778
dx_AD	Oligo	CERS5	-0.01	0.02	-0.26	0.796	0.909
dx_AD	PC	CERS5	-0.03	0.11	-0.27	0.788	0.999
dx_AD	VLMC	CERS5	-0.04	0.11	-0.33	0.738	0.907
dx_AD	Astro	CERS6	0.15	0.07	2.11	0.0351	0.161
dx_AD	EN_L2_3_IT	CERS6	0.07	0.03	2.38	0.0174	0.134
dx_AD	EN_L3_5_IT_1	CERS6	0.13	0.04	3.67	0.00024	0.0138
dx_AD	EN_L3_5_IT_2	CERS6	0.14	0.03	4.23	2.31e-05	0.0014
dx_AD	EN_L3_5_IT_3	CERS6	0.09	0.03	2.95	0.00314	0.0366
dx_AD	EN_L5_6_NP	CERS6	0.03	0.04	0.74	0.461	0.899
dx_AD	EN_L5_ET	CERS6	-0.15	0.23	-0.62	0.535	0.999
dx_AD	EN_L6B	CERS6	-0.02	0.04	-0.55	0.579	0.867
dx_AD	EN_L6_CT	CERS6	0.04	0.05	0.81	0.42	0.797
dx_AD	EN_L6_IT_1	CERS6	0.04	0.04	1.10	0.272	0.737
dx_AD	EN_L6_IT_2	CERS6	0.09	0.05	1.78	0.0752	0.639
dx_AD	Endo	CERS6	0.63	0.32	1.95	0.0517	0.559
dx_AD	IN_ADARB2	CERS6	0.08	0.03	2.51	0.012	0.287
dx_AD	IN_LAMP5_LHX6	CERS6	0.03	0.03	0.93	0.354	0.833
dx_AD	IN_LAMP5_RELN	CERS6	0.06	0.03	1.96	0.0504	0.477
dx_AD	IN_PVALB	CERS6	0.08	0.03	2.97	0.00302	0.13
dx_AD	IN_PVALB_CHC	CERS6	0.02	0.04	0.57	0.568	0.914
dx_AD	IN_SST	CERS6	0.09	0.03	2.79	0.00529	0.162
dx_AD	IN_VIP	CERS6	0.04	0.03	1.46	0.143	0.459
dx_AD	Micro	CERS6	0.23	0.05	4.15	3.28e-05	0.00156
dx_AD	OPC	CERS6	0.04	0.03	1.24	0.214	0.733
dx_AD	Oligo	CERS6	-0.13	0.09	-1.47	0.14	0.363
dx_AD	PC	CERS6	-0.01	0.07	-0.16	0.869	0.999
dx_AD	PVM	CERS6	0.03	0.13	0.26	0.792	0.979
dx_AD	SMC	CERS6	0.18	0.28	0.67	0.506	0.971
dx_AD	VLMC	CERS6	0.10	0.12	0.85	0.393	0.724
dx_AD	Adaptive	CERT1	0.02	0.15	0.13	0.899	0.983
dx_AD	Astro	CERT1	0.04	0.03	1.49	0.137	0.356
dx_AD	EN_L2_3_IT	CERT1	0.07	0.02	3.15	0.00163	0.0354
dx_AD	EN_L3_5_IT_1	CERT1	0.12	0.04	3.32	0.000904	0.0309
dx_AD	EN_L3_5_IT_2	CERT1	0.07	0.03	2.42	0.0154	0.129
dx_AD	EN_L3_5_IT_3	CERT1	0.07	0.02	2.64	0.0083	0.0691
dx_AD	EN_L5_6_NP	CERT1	0.04	0.04	0.97	0.33	0.847
dx_AD	EN_L5_ET	CERT1	0.27	0.35	0.76	0.449	0.999
dx_AD	EN_L6B	CERT1	0.04	0.04	0.96	0.339	0.72
dx_AD	EN_L6_CT	CERT1	0.08	0.04	1.99	0.0467	0.311
dx_AD	EN_L6_IT_1	CERT1	0.01	0.04	0.28	0.776	0.954
dx_AD	EN_L6_IT_2	CERT1	0.13	0.05	2.58	0.00995	0.377
dx_AD	Endo	CERT1	-0.05	0.08	-0.64	0.522	0.917
dx_AD	IN_ADARB2	CERT1	0.10	0.04	2.72	0.00652	0.239
dx_AD	IN_LAMP5_LHX6	CERT1	0.05	0.04	1.04	0.297	0.797
dx_AD	IN_LAMP5_RELN	CERT1	0.08	0.04	2.10	0.0357	0.415
dx_AD	IN_PVALB	CERT1	0.02	0.03	0.76	0.449	0.875
dx_AD	IN_PVALB_CHC	CERT1	0.07	0.06	1.20	0.229	0.757
dx_AD	IN_SST	CERT1	0.09	0.04	2.57	0.0101	0.218
dx_AD	IN_VIP	CERT1	0.06	0.03	2.53	0.0113	0.145
dx_AD	Micro	CERT1	0.10	0.04	2.79	0.00521	0.0602
dx_AD	OPC	CERT1	0.04	0.03	1.49	0.135	0.669
dx_AD	Oligo	CERT1	0.02	0.02	0.85	0.395	0.642
dx_AD	PC	CERT1	0.13	0.09	1.53	0.126	0.979
dx_AD	PVM	CERT1	-0.01	0.11	-0.07	0.941	0.99
dx_AD	SMC	CERT1	-0.40	0.62	-0.65	0.517	0.971
dx_AD	VLMC	CERT1	0.03	0.09	0.35	0.727	0.903
dx_AD	Astro	CES2	0.11	0.10	1.11	0.267	0.519
dx_AD	EN_L2_3_IT	CES2	-0.25	0.10	-2.58	0.00986	0.0977
dx_AD	Oligo	CES2	0.01	0.08	0.12	0.902	0.96
dx_AD	Astro	CES3	0.02	0.09	0.16	0.871	0.943
dx_AD	EN_L2_3_IT	CES3	-0.11	0.09	-1.22	0.221	0.508
dx_AD	EN_L3_5_IT_2	CES3	0.05	0.11	0.44	0.661	0.864
dx_AD	EN_L3_5_IT_3	CES3	-0.12	0.10	-1.21	0.228	0.498
dx_AD	EN_L5_6_NP	CES3	-0.06	0.11	-0.56	0.576	0.931
dx_AD	IN_PVALB	CES3	-0.04	0.12	-0.30	0.764	0.962
dx_AD	IN_VIP	CES3	-0.03	0.08	-0.32	0.746	0.904
dx_AD	Oligo	CES3	0.04	0.11	0.34	0.737	0.878
dx_AD	Astro	CES4A	-0.02	0.08	-0.23	0.822	0.92
dx_AD	EN_L2_3_IT	CES4A	-0.18	0.05	-3.22	0.00126	0.0303
dx_AD	EN_L3_5_IT_1	CES4A	-0.20	0.07	-3.10	0.00193	0.0477
dx_AD	EN_L3_5_IT_2	CES4A	-0.16	0.06	-2.53	0.0115	0.109
dx_AD	EN_L3_5_IT_3	CES4A	-0.28	0.06	-4.50	6.84e-06	0.000391
dx_AD	EN_L5_6_NP	CES4A	-0.10	0.08	-1.23	0.217	0.799
dx_AD	EN_L5_ET	CES4A	-0.60	0.39	-1.56	0.118	0.999
dx_AD	EN_L6B	CES4A	-0.28	0.07	-3.82	0.000132	0.0122
dx_AD	EN_L6_CT	CES4A	-0.14	0.07	-1.88	0.0597	0.352
dx_AD	EN_L6_IT_1	CES4A	-0.23	0.07	-3.14	0.00168	0.0788
dx_AD	EN_L6_IT_2	CES4A	-0.09	0.09	-0.96	0.34	0.879
dx_AD	IN_ADARB2	CES4A	-0.01	0.06	-0.23	0.818	0.961
dx_AD	IN_LAMP5_LHX6	CES4A	0.01	0.07	0.15	0.881	0.982
dx_AD	IN_LAMP5_RELN	CES4A	-0.05	0.07	-0.74	0.459	0.882
dx_AD	IN_PVALB	CES4A	0.03	0.06	0.44	0.66	0.938
dx_AD	IN_PVALB_CHC	CES4A	-0.10	0.34	-0.29	0.774	0.966
dx_AD	IN_SST	CES4A	-0.09	0.06	-1.38	0.167	0.63
dx_AD	IN_VIP	CES4A	-0.11	0.06	-1.92	0.0549	0.299
dx_AD	Micro	CES4A	-0.02	0.09	-0.25	0.803	0.932
dx_AD	OPC	CES4A	-0.02	0.06	-0.25	0.801	0.963
dx_AD	Oligo	CES4A	-0.17	0.06	-2.85	0.00435	0.0477
dx_AD	EN_L2_3_IT	CES5A	-0.13	0.09	-1.47	0.142	0.41
dx_AD	EN_L3_5_IT_3	CES5A	-0.34	0.12	-2.77	0.00556	0.0528
dx_AD	EN_L6_IT_2	CES5A	0.68	0.43	1.58	0.114	0.704
dx_AD	Oligo	CES5A	0.04	0.11	0.36	0.72	0.87
dx_AD	Astro	CETN2	-0.07	0.08	-0.89	0.372	0.623
dx_AD	EN_L2_3_IT	CETN2	0.12	0.07	1.81	0.071	0.289
dx_AD	EN_L3_5_IT_1	CETN2	0.39	0.10	3.78	0.00016	0.0102
dx_AD	EN_L3_5_IT_2	CETN2	0.33	0.08	3.95	7.87e-05	0.00341
dx_AD	EN_L3_5_IT_3	CETN2	0.19	0.08	2.36	0.0183	0.113
dx_AD	EN_L6_IT_1	CETN2	0.03	0.38	0.08	0.939	0.99
dx_AD	IN_PVALB	CETN2	0.11	0.10	1.04	0.298	0.8
dx_AD	IN_SST	CETN2	0.08	0.12	0.71	0.48	0.841
dx_AD	IN_VIP	CETN2	0.04	0.09	0.43	0.669	0.869
dx_AD	Oligo	CETN2	-0.06	0.06	-0.96	0.336	0.588
dx_AD	Astro	CETN3	-0.04	0.05	-0.93	0.351	0.604
dx_AD	EN_L2_3_IT	CETN3	0.08	0.06	1.52	0.129	0.39
dx_AD	EN_L3_5_IT_1	CETN3	0.12	0.09	1.30	0.192	0.53
dx_AD	EN_L3_5_IT_2	CETN3	0.05	0.08	0.62	0.537	0.799
dx_AD	EN_L3_5_IT_3	CETN3	0.09	0.07	1.32	0.187	0.448
dx_AD	EN_L5_6_NP	CETN3	-0.02	0.11	-0.16	0.872	0.985
dx_AD	EN_L6B	CETN3	0.05	0.10	0.54	0.59	0.869
dx_AD	EN_L6_CT	CETN3	0.22	0.09	2.38	0.0174	0.182
dx_AD	EN_L6_IT_1	CETN3	0.06	0.10	0.63	0.527	0.875
dx_AD	EN_L6_IT_2	CETN3	0.09	0.14	0.69	0.491	0.919
dx_AD	IN_ADARB2	CETN3	0.07	0.09	0.84	0.4	0.821
dx_AD	IN_LAMP5_LHX6	CETN3	-0.04	0.10	-0.43	0.664	0.935
dx_AD	IN_LAMP5_RELN	CETN3	0.10	0.08	1.24	0.215	0.74
dx_AD	IN_PVALB	CETN3	-0.03	0.06	-0.43	0.666	0.94
dx_AD	IN_PVALB_CHC	CETN3	0.14	0.11	1.20	0.231	0.757
dx_AD	IN_SST	CETN3	-0.05	0.08	-0.69	0.493	0.849
dx_AD	IN_VIP	CETN3	0.04	0.06	0.70	0.481	0.765
dx_AD	Micro	CETN3	-0.02	0.08	-0.22	0.828	0.94
dx_AD	OPC	CETN3	0.07	0.05	1.38	0.166	0.698
dx_AD	Oligo	CETN3	0.00	0.03	0.07	0.944	0.977
dx_AD	Astro	CFAP100	0.22	0.07	3.04	0.0024	0.0297
dx_AD	EN_L2_3_IT	CFAP100	0.04	0.09	0.39	0.699	0.867
dx_AD	EN_L3_5_IT_1	CFAP100	0.01	0.09	0.11	0.91	0.972
dx_AD	EN_L3_5_IT_2	CFAP100	0.09	0.10	0.88	0.379	0.686
dx_AD	EN_L3_5_IT_3	CFAP100	0.16	0.10	1.55	0.121	0.351
dx_AD	EN_L5_6_NP	CFAP100	-0.01	0.11	-0.05	0.958	0.993
dx_AD	EN_L6B	CFAP100	0.22	0.12	1.84	0.0651	0.383
dx_AD	EN_L6_CT	CFAP100	0.05	0.12	0.42	0.677	0.913
dx_AD	EN_L6_IT_1	CFAP100	0.08	0.44	0.17	0.864	0.973
dx_AD	IN_PVALB	CFAP100	0.04	0.11	0.38	0.707	0.948
dx_AD	IN_SST	CFAP100	0.04	0.12	0.33	0.738	0.939
dx_AD	IN_VIP	CFAP100	-0.04	0.10	-0.40	0.688	0.877
dx_AD	OPC	CFAP100	-0.11	0.12	-0.95	0.344	0.816
dx_AD	Oligo	CFAP100	0.04	0.07	0.58	0.564	0.77
dx_AD	Astro	CFAP126	0.13	0.12	1.06	0.289	0.543
dx_AD	EN_L2_3_IT	CFAP126	-0.16	0.14	-1.19	0.232	0.521
dx_AD	EN_L3_5_IT_2	CFAP126	-0.17	0.41	-0.41	0.68	0.874
dx_AD	Oligo	CFAP126	0.07	0.11	0.59	0.557	0.766
dx_AD	Astro	CFAP157	0.33	0.11	3.01	0.00261	0.0309
dx_AD	EN_L2_3_IT	CFAP157	-0.01	0.09	-0.15	0.88	0.953
dx_AD	Oligo	CFAP157	-0.02	0.09	-0.17	0.864	0.941
dx_AD	Astro	CFAP161	0.36	0.09	4.00	6.36e-05	0.0025
dx_AD	EN_L2_3_IT	CFAP161	0.09	0.07	1.28	0.201	0.486
dx_AD	EN_L3_5_IT_1	CFAP161	0.08	0.07	1.11	0.266	0.612
dx_AD	EN_L3_5_IT_2	CFAP161	0.04	0.08	0.46	0.648	0.857
dx_AD	EN_L3_5_IT_3	CFAP161	0.08	0.08	0.92	0.36	0.63
dx_AD	EN_L5_6_NP	CFAP161	0.03	0.09	0.38	0.707	0.958
dx_AD	EN_L5_ET	CFAP161	0.27	0.63	0.43	0.667	0.999
dx_AD	EN_L6B	CFAP161	0.02	0.12	0.16	0.874	0.968
dx_AD	EN_L6_CT	CFAP161	0.09	0.11	0.80	0.426	0.802
dx_AD	EN_L6_IT_1	CFAP161	0.04	0.11	0.37	0.711	0.938
dx_AD	EN_L6_IT_2	CFAP161	0.03	0.13	0.26	0.794	0.975
dx_AD	Endo	CFAP161	0.24	0.42	0.56	0.574	0.932
dx_AD	IN_ADARB2	CFAP161	0.04	0.07	0.52	0.606	0.899
dx_AD	IN_LAMP5_LHX6	CFAP161	0.14	0.08	1.83	0.0677	0.524
dx_AD	IN_LAMP5_RELN	CFAP161	0.07	0.07	0.98	0.328	0.82
dx_AD	IN_PVALB	CFAP161	0.06	0.06	0.90	0.367	0.84
dx_AD	IN_PVALB_CHC	CFAP161	0.10	0.07	1.45	0.146	0.673
dx_AD	IN_SST	CFAP161	0.04	0.06	0.69	0.487	0.847
dx_AD	IN_VIP	CFAP161	0.09	0.06	1.50	0.134	0.447
dx_AD	Micro	CFAP161	0.21	0.13	1.53	0.127	0.406
dx_AD	OPC	CFAP161	0.07	0.10	0.74	0.46	0.864
dx_AD	Oligo	CFAP161	0.29	0.09	3.16	0.00156	0.0253
dx_AD	Astro	CFAP20	-0.07	0.05	-1.46	0.145	0.367
dx_AD	EN_L2_3_IT	CFAP20	0.04	0.05	0.92	0.356	0.639
dx_AD	EN_L3_5_IT_1	CFAP20	0.04	0.07	0.51	0.612	0.849
dx_AD	EN_L3_5_IT_2	CFAP20	0.06	0.06	1.05	0.293	0.613
dx_AD	EN_L3_5_IT_3	CFAP20	-0.06	0.07	-0.85	0.397	0.662
dx_AD	EN_L5_6_NP	CFAP20	0.44	0.37	1.17	0.241	0.81
dx_AD	EN_L6B	CFAP20	-0.02	0.11	-0.19	0.852	0.963
dx_AD	EN_L6_CT	CFAP20	0.01	0.11	0.06	0.952	0.985
dx_AD	EN_L6_IT_1	CFAP20	-0.05	0.09	-0.58	0.56	0.889
dx_AD	EN_L6_IT_2	CFAP20	-0.56	0.29	-1.97	0.0492	0.573
dx_AD	IN_ADARB2	CFAP20	0.05	0.10	0.57	0.572	0.886
dx_AD	IN_LAMP5_RELN	CFAP20	-0.04	0.11	-0.40	0.692	0.948
dx_AD	IN_PVALB	CFAP20	0.02	0.07	0.28	0.78	0.965
dx_AD	IN_SST	CFAP20	-0.07	0.08	-0.84	0.4	0.804
dx_AD	IN_VIP	CFAP20	0.08	0.06	1.37	0.169	0.492
dx_AD	Micro	CFAP20	0.04	0.10	0.41	0.678	0.88
dx_AD	OPC	CFAP20	0.00	0.06	0.02	0.98	0.997
dx_AD	Oligo	CFAP20	0.08	0.04	2.12	0.0341	0.163
dx_AD	Astro	CFAP20DC	-0.05	0.08	-0.63	0.531	0.746
dx_AD	EN_L2_3_IT	CFAP20DC	-0.18	0.06	-2.94	0.00328	0.0512
dx_AD	EN_L3_5_IT_1	CFAP20DC	-0.10	0.07	-1.39	0.165	0.493
dx_AD	EN_L3_5_IT_2	CFAP20DC	0.05	0.07	0.78	0.433	0.726
dx_AD	EN_L3_5_IT_3	CFAP20DC	-0.05	0.06	-0.81	0.417	0.679
dx_AD	EN_L5_6_NP	CFAP20DC	-0.18	0.34	-0.54	0.592	0.935
dx_AD	EN_L6B	CFAP20DC	0.14	0.12	1.17	0.243	0.647
dx_AD	EN_L6_CT	CFAP20DC	0.15	0.11	1.41	0.159	0.557
dx_AD	EN_L6_IT_1	CFAP20DC	-0.01	0.10	-0.08	0.936	0.99
dx_AD	EN_L6_IT_2	CFAP20DC	0.03	0.12	0.26	0.798	0.975
dx_AD	IN_ADARB2	CFAP20DC	-0.12	0.12	-1.00	0.316	0.764
dx_AD	IN_LAMP5_LHX6	CFAP20DC	-0.07	0.13	-0.60	0.55	0.907
dx_AD	IN_LAMP5_RELN	CFAP20DC	-0.29	0.12	-2.35	0.0188	0.313
dx_AD	IN_PVALB	CFAP20DC	0.00	0.09	0.01	0.995	0.999
dx_AD	IN_PVALB_CHC	CFAP20DC	0.06	0.13	0.47	0.638	0.939
dx_AD	IN_SST	CFAP20DC	0.04	0.09	0.44	0.657	0.913
dx_AD	IN_VIP	CFAP20DC	-0.10	0.10	-1.01	0.311	0.638
dx_AD	OPC	CFAP20DC	-0.01	0.08	-0.09	0.931	0.993
dx_AD	Oligo	CFAP20DC	-0.03	0.06	-0.63	0.53	0.748
dx_AD	Astro	CFAP221	-0.22	0.06	-3.60	0.00032	0.00756
dx_AD	EN_L2_3_IT	CFAP221	-0.09	0.04	-1.99	0.0465	0.23
dx_AD	EN_L3_5_IT_1	CFAP221	-0.08	0.05	-1.63	0.103	0.394
dx_AD	EN_L3_5_IT_2	CFAP221	-0.07	0.04	-1.80	0.0716	0.304
dx_AD	EN_L3_5_IT_3	CFAP221	-0.21	0.04	-4.71	2.44e-06	0.000176
dx_AD	EN_L5_6_NP	CFAP221	-0.13	0.10	-1.33	0.183	0.771
dx_AD	EN_L5_ET	CFAP221	-0.24	0.28	-0.86	0.39	0.999
dx_AD	EN_L6B	CFAP221	-0.12	0.09	-1.42	0.155	0.539
dx_AD	EN_L6_CT	CFAP221	-0.16	0.08	-1.87	0.061	0.357
dx_AD	EN_L6_IT_1	CFAP221	-0.18	0.06	-2.81	0.00498	0.138
dx_AD	EN_L6_IT_2	CFAP221	-0.08	0.08	-0.99	0.324	0.87
dx_AD	IN_ADARB2	CFAP221	-0.10	0.09	-1.11	0.268	0.733
dx_AD	IN_LAMP5_LHX6	CFAP221	-0.10	0.09	-1.09	0.276	0.784
dx_AD	IN_LAMP5_RELN	CFAP221	-0.22	0.08	-2.71	0.00671	0.194
dx_AD	IN_PVALB	CFAP221	0.01	0.06	0.19	0.849	0.978
dx_AD	IN_PVALB_CHC	CFAP221	0.03	0.11	0.22	0.826	0.974
dx_AD	IN_SST	CFAP221	0.13	0.09	1.47	0.142	0.598
dx_AD	IN_VIP	CFAP221	-0.08	0.05	-1.52	0.129	0.438
dx_AD	OPC	CFAP221	-0.09	0.10	-0.90	0.367	0.826
dx_AD	Oligo	CFAP221	-0.16	0.08	-2.05	0.0407	0.18
dx_AD	Astro	CFAP251	0.26	0.07	3.79	0.000153	0.00467
dx_AD	EN_L2_3_IT	CFAP251	-0.01	0.04	-0.22	0.827	0.929
dx_AD	EN_L3_5_IT_1	CFAP251	0.01	0.06	0.20	0.843	0.948
dx_AD	EN_L3_5_IT_2	CFAP251	-0.00	0.06	-0.07	0.947	0.98
dx_AD	EN_L3_5_IT_3	CFAP251	0.05	0.08	0.58	0.559	0.78
dx_AD	EN_L5_6_NP	CFAP251	0.05	0.09	0.61	0.543	0.925
dx_AD	EN_L6B	CFAP251	0.06	0.10	0.62	0.535	0.843
dx_AD	EN_L6_CT	CFAP251	0.19	0.09	2.10	0.0355	0.27
dx_AD	EN_L6_IT_1	CFAP251	0.07	0.08	0.92	0.36	0.792
dx_AD	EN_L6_IT_2	CFAP251	0.05	0.09	0.57	0.566	0.938
dx_AD	IN_ADARB2	CFAP251	0.22	0.11	1.98	0.0477	0.454
dx_AD	IN_LAMP5_LHX6	CFAP251	-0.00	0.12	-0.02	0.988	0.998
dx_AD	IN_LAMP5_RELN	CFAP251	0.05	0.12	0.41	0.683	0.945
dx_AD	IN_PVALB	CFAP251	-0.02	0.07	-0.27	0.785	0.966
dx_AD	IN_SST	CFAP251	0.15	0.08	1.80	0.0713	0.476
dx_AD	IN_VIP	CFAP251	0.17	0.08	2.06	0.0391	0.258
dx_AD	OPC	CFAP251	0.09	0.09	0.98	0.329	0.807
dx_AD	Oligo	CFAP251	0.21	0.06	3.49	0.000479	0.0128
dx_AD	VLMC	CFAP251	-0.51	0.41	-1.27	0.204	0.545
dx_AD	Adaptive	CFAP298-TCP10L	0.10	0.21	0.48	0.628	0.948
dx_AD	Astro	CFAP298-TCP10L	0.13	0.06	2.28	0.0228	0.123
dx_AD	EN_L2_3_IT	CFAP298-TCP10L	-0.12	0.05	-2.40	0.0166	0.131
dx_AD	EN_L3_5_IT_1	CFAP298-TCP10L	-0.10	0.06	-1.48	0.138	0.456
dx_AD	EN_L3_5_IT_2	CFAP298-TCP10L	-0.06	0.05	-1.03	0.304	0.623
dx_AD	EN_L3_5_IT_3	CFAP298-TCP10L	0.05	0.05	0.94	0.348	0.62
dx_AD	EN_L5_6_NP	CFAP298-TCP10L	-0.01	0.08	-0.10	0.918	0.991
dx_AD	EN_L5_ET	CFAP298-TCP10L	0.35	0.71	0.48	0.628	0.999
dx_AD	EN_L6B	CFAP298-TCP10L	-0.00	0.08	-0.01	0.995	0.999
dx_AD	EN_L6_CT	CFAP298-TCP10L	-0.01	0.08	-0.12	0.902	0.975
dx_AD	EN_L6_IT_1	CFAP298-TCP10L	-0.06	0.07	-0.84	0.403	0.82
dx_AD	EN_L6_IT_2	CFAP298-TCP10L	-0.05	0.09	-0.55	0.583	0.943
dx_AD	Endo	CFAP298-TCP10L	0.05	0.13	0.37	0.713	0.962
dx_AD	IN_ADARB2	CFAP298-TCP10L	-0.06	0.08	-0.76	0.447	0.843
dx_AD	IN_LAMP5_LHX6	CFAP298-TCP10L	-0.14	0.09	-1.66	0.096	0.59
dx_AD	IN_LAMP5_RELN	CFAP298-TCP10L	-0.10	0.07	-1.41	0.158	0.677
dx_AD	IN_PVALB	CFAP298-TCP10L	-0.07	0.06	-1.18	0.236	0.755
dx_AD	IN_PVALB_CHC	CFAP298-TCP10L	-0.13	0.09	-1.43	0.153	0.68
dx_AD	IN_SST	CFAP298-TCP10L	-0.19	0.08	-2.55	0.0109	0.224
dx_AD	IN_VIP	CFAP298-TCP10L	-0.17	0.07	-2.50	0.0123	0.152
dx_AD	Micro	CFAP298-TCP10L	0.31	0.09	3.50	0.000471	0.0115
dx_AD	OPC	CFAP298-TCP10L	-0.10	0.07	-1.47	0.141	0.672
dx_AD	Oligo	CFAP298-TCP10L	-0.11	0.07	-1.57	0.117	0.329
dx_AD	PC	CFAP298-TCP10L	-0.11	0.11	-0.93	0.355	0.979
dx_AD	SMC	CFAP298-TCP10L	0.32	0.61	0.52	0.602	0.972
dx_AD	VLMC	CFAP298-TCP10L	-0.06	0.18	-0.34	0.732	0.904
dx_AD	Astro	CFAP299	0.12	0.10	1.22	0.224	0.472
dx_AD	EN_L2_3_IT	CFAP299	-0.09	0.07	-1.22	0.221	0.508
dx_AD	EN_L3_5_IT_1	CFAP299	0.12	0.08	1.53	0.126	0.436
dx_AD	EN_L3_5_IT_2	CFAP299	0.03	0.08	0.36	0.719	0.892
dx_AD	EN_L3_5_IT_3	CFAP299	0.01	0.09	0.14	0.887	0.956
dx_AD	EN_L5_6_NP	CFAP299	0.73	0.67	1.09	0.276	0.828
dx_AD	EN_L5_ET	CFAP299	0.32	0.44	0.72	0.472	0.999
dx_AD	EN_L6B	CFAP299	-0.03	0.19	-0.17	0.867	0.966
dx_AD	EN_L6_CT	CFAP299	-0.18	0.13	-1.36	0.175	0.578
dx_AD	EN_L6_IT_1	CFAP299	-0.11	0.11	-1.02	0.309	0.761
dx_AD	EN_L6_IT_2	CFAP299	0.18	0.13	1.41	0.157	0.738
dx_AD	IN_ADARB2	CFAP299	0.09	0.17	0.53	0.597	0.896
dx_AD	IN_LAMP5_RELN	CFAP299	-0.10	0.18	-0.58	0.56	0.916
dx_AD	IN_PVALB	CFAP299	0.19	0.14	1.36	0.173	0.693
dx_AD	IN_PVALB_CHC	CFAP299	-0.63	0.61	-1.02	0.307	0.816
dx_AD	IN_SST	CFAP299	0.02	0.19	0.10	0.919	0.984
dx_AD	IN_VIP	CFAP299	0.01	0.15	0.10	0.918	0.973
dx_AD	Micro	CFAP299	0.08	0.11	0.73	0.463	0.757
dx_AD	OPC	CFAP299	0.05	0.11	0.44	0.66	0.929
dx_AD	Oligo	CFAP299	0.04	0.08	0.43	0.671	0.84
dx_AD	Astro	CFAP300	0.15	0.07	1.98	0.0479	0.193
dx_AD	EN_L2_3_IT	CFAP300	0.11	0.09	1.23	0.218	0.505
dx_AD	EN_L3_5_IT_2	CFAP300	0.14	0.14	1.03	0.303	0.622
dx_AD	EN_L3_5_IT_3	CFAP300	0.29	0.11	2.58	0.00977	0.0774
dx_AD	EN_L6B	CFAP300	0.30	0.32	0.93	0.351	0.73
dx_AD	EN_L6_IT_1	CFAP300	0.15	0.39	0.38	0.702	0.936
dx_AD	IN_PVALB	CFAP300	0.12	0.13	0.87	0.385	0.849
dx_AD	IN_VIP	CFAP300	-0.02	0.14	-0.16	0.873	0.955
dx_AD	Oligo	CFAP300	0.00	0.11	0.00	0.997	0.999
dx_AD	Astro	CFAP36	-0.03	0.03	-1.01	0.314	0.57
dx_AD	EN_L2_3_IT	CFAP36	-0.05	0.03	-2.05	0.0407	0.215
dx_AD	EN_L3_5_IT_1	CFAP36	-0.03	0.04	-0.74	0.461	0.763
dx_AD	EN_L3_5_IT_2	CFAP36	-0.03	0.03	-1.00	0.316	0.633
dx_AD	EN_L3_5_IT_3	CFAP36	-0.08	0.03	-2.64	0.0083	0.0691
dx_AD	EN_L5_6_NP	CFAP36	-0.10	0.06	-1.63	0.103	0.688
dx_AD	EN_L5_ET	CFAP36	-0.48	0.40	-1.20	0.228	0.999
dx_AD	EN_L6B	CFAP36	-0.10	0.06	-1.75	0.0801	0.415
dx_AD	EN_L6_CT	CFAP36	-0.08	0.05	-1.64	0.102	0.46
dx_AD	EN_L6_IT_1	CFAP36	0.01	0.04	0.27	0.784	0.955
dx_AD	EN_L6_IT_2	CFAP36	0.06	0.06	0.98	0.329	0.874
dx_AD	Endo	CFAP36	0.01	0.31	0.05	0.963	0.998
dx_AD	IN_ADARB2	CFAP36	-0.00	0.05	-0.05	0.959	0.995
dx_AD	IN_LAMP5_LHX6	CFAP36	-0.08	0.06	-1.28	0.199	0.727
dx_AD	IN_LAMP5_RELN	CFAP36	-0.05	0.06	-0.92	0.359	0.836
dx_AD	IN_PVALB	CFAP36	-0.08	0.03	-2.20	0.0276	0.365
dx_AD	IN_PVALB_CHC	CFAP36	-0.07	0.06	-1.15	0.249	0.773
dx_AD	IN_SST	CFAP36	-0.03	0.04	-0.63	0.529	0.867
dx_AD	IN_VIP	CFAP36	-0.02	0.03	-0.62	0.535	0.797
dx_AD	Micro	CFAP36	0.05	0.07	0.71	0.477	0.767
dx_AD	OPC	CFAP36	-0.06	0.04	-1.45	0.148	0.681
dx_AD	Oligo	CFAP36	-0.10	0.03	-3.16	0.00159	0.0255
dx_AD	PC	CFAP36	0.39	0.37	1.05	0.292	0.979
dx_AD	VLMC	CFAP36	-0.06	0.11	-0.58	0.561	0.816
dx_AD	Astro	CFAP410	0.04	0.08	0.45	0.655	0.827
dx_AD	EN_L2_3_IT	CFAP410	-0.07	0.08	-0.85	0.397	0.674
dx_AD	EN_L3_5_IT_2	CFAP410	-0.05	0.10	-0.53	0.598	0.833
dx_AD	EN_L3_5_IT_3	CFAP410	-0.12	0.11	-1.10	0.272	0.547
dx_AD	IN_PVALB	CFAP410	-0.09	0.10	-0.83	0.406	0.859
dx_AD	IN_VIP	CFAP410	0.05	0.10	0.56	0.578	0.823
dx_AD	Oligo	CFAP410	-0.08	0.06	-1.44	0.149	0.377
dx_AD	Astro	CFAP43	0.07	0.07	0.92	0.358	0.61
dx_AD	EN_L2_3_IT	CFAP43	0.05	0.06	0.83	0.407	0.682
dx_AD	EN_L3_5_IT_1	CFAP43	0.14	0.07	1.91	0.0557	0.295
dx_AD	EN_L3_5_IT_2	CFAP43	0.18	0.08	2.34	0.0195	0.147
dx_AD	EN_L3_5_IT_3	CFAP43	0.25	0.07	3.46	0.000544	0.0106
dx_AD	EN_L5_6_NP	CFAP43	0.07	0.10	0.65	0.513	0.913
dx_AD	EN_L5_ET	CFAP43	0.49	0.55	0.88	0.379	0.999
dx_AD	EN_L6B	CFAP43	0.16	0.09	1.75	0.0806	0.416
dx_AD	EN_L6_CT	CFAP43	0.17	0.11	1.61	0.108	0.47
dx_AD	EN_L6_IT_1	CFAP43	0.09	0.09	0.93	0.354	0.788
dx_AD	EN_L6_IT_2	CFAP43	0.10	0.13	0.80	0.426	0.905
dx_AD	IN_ADARB2	CFAP43	0.08	0.09	0.98	0.326	0.77
dx_AD	IN_LAMP5_LHX6	CFAP43	0.00	0.10	0.01	0.994	0.999
dx_AD	IN_LAMP5_RELN	CFAP43	0.08	0.09	0.87	0.385	0.85
dx_AD	IN_PVALB	CFAP43	0.13	0.06	2.09	0.0364	0.405
dx_AD	IN_PVALB_CHC	CFAP43	0.22	0.12	1.87	0.0619	0.495
dx_AD	IN_SST	CFAP43	0.13	0.08	1.56	0.118	0.561
dx_AD	IN_VIP	CFAP43	0.16	0.07	2.42	0.0156	0.168
dx_AD	OPC	CFAP43	-0.08	0.10	-0.82	0.41	0.845
dx_AD	Oligo	CFAP43	-0.05	0.05	-1.02	0.306	0.56
dx_AD	Astro	CFAP44	0.13	0.06	2.29	0.0223	0.121
dx_AD	EN_L2_3_IT	CFAP44	0.16	0.05	3.30	0.000958	0.0266
dx_AD	EN_L3_5_IT_1	CFAP44	0.26	0.07	3.53	0.000415	0.0194
dx_AD	EN_L3_5_IT_2	CFAP44	0.15	0.07	2.30	0.0215	0.155
dx_AD	EN_L3_5_IT_3	CFAP44	0.11	0.06	2.01	0.0441	0.195
dx_AD	EN_L5_6_NP	CFAP44	0.28	0.11	2.44	0.0148	0.445
dx_AD	EN_L5_ET	CFAP44	-0.05	0.60	-0.09	0.928	0.999
dx_AD	EN_L6B	CFAP44	0.14	0.10	1.48	0.14	0.516
dx_AD	EN_L6_CT	CFAP44	0.07	0.09	0.85	0.398	0.781
dx_AD	EN_L6_IT_1	CFAP44	0.07	0.07	0.92	0.357	0.789
dx_AD	EN_L6_IT_2	CFAP44	0.09	0.10	0.92	0.356	0.881
dx_AD	IN_ADARB2	CFAP44	0.11	0.09	1.26	0.207	0.688
dx_AD	IN_LAMP5_RELN	CFAP44	-0.04	0.13	-0.34	0.735	0.959
dx_AD	IN_PVALB	CFAP44	0.24	0.10	2.32	0.0204	0.316
dx_AD	IN_SST	CFAP44	0.04	0.08	0.43	0.664	0.916
dx_AD	IN_VIP	CFAP44	-0.08	0.05	-1.45	0.146	0.463
dx_AD	Micro	CFAP44	0.17	0.08	2.08	0.0373	0.203
dx_AD	OPC	CFAP44	0.09	0.06	1.48	0.14	0.671
dx_AD	Oligo	CFAP44	0.02	0.05	0.49	0.625	0.811
dx_AD	VLMC	CFAP44	0.25	0.13	1.94	0.0524	0.295
dx_AD	Astro	CFAP46	0.18	0.06	2.90	0.00378	0.0399
dx_AD	EN_L2_3_IT	CFAP46	-0.17	0.06	-2.89	0.00381	0.0559
dx_AD	EN_L3_5_IT_1	CFAP46	-0.17	0.06	-3.00	0.00272	0.0588
dx_AD	EN_L3_5_IT_2	CFAP46	-0.14	0.07	-2.04	0.0417	0.225
dx_AD	EN_L3_5_IT_3	CFAP46	-0.18	0.06	-2.91	0.00358	0.04
dx_AD	EN_L5_6_NP	CFAP46	-0.16	0.09	-1.73	0.0831	0.651
dx_AD	EN_L5_ET	CFAP46	-0.48	0.33	-1.47	0.141	0.999
dx_AD	EN_L6B	CFAP46	-0.01	0.09	-0.10	0.924	0.981
dx_AD	EN_L6_CT	CFAP46	-0.31	0.09	-3.63	0.000281	0.0137
dx_AD	EN_L6_IT_1	CFAP46	-0.24	0.08	-2.99	0.00277	0.101
dx_AD	EN_L6_IT_2	CFAP46	-0.16	0.11	-1.41	0.158	0.738
dx_AD	IN_ADARB2	CFAP46	-0.12	0.10	-1.14	0.256	0.727
dx_AD	IN_LAMP5_LHX6	CFAP46	-0.17	0.14	-1.27	0.206	0.73
dx_AD	IN_LAMP5_RELN	CFAP46	-0.15	0.12	-1.31	0.189	0.714
dx_AD	IN_PVALB	CFAP46	-0.21	0.07	-2.90	0.00379	0.144
dx_AD	IN_PVALB_CHC	CFAP46	-0.16	0.09	-1.66	0.0962	0.582
dx_AD	IN_SST	CFAP46	-0.23	0.09	-2.59	0.00969	0.213
dx_AD	IN_VIP	CFAP46	-0.13	0.07	-1.96	0.0499	0.286
dx_AD	OPC	CFAP46	-0.02	0.10	-0.15	0.883	0.982
dx_AD	Oligo	CFAP46	-0.13	0.08	-1.52	0.129	0.348
dx_AD	Astro	CFAP47	0.23	0.09	2.50	0.0126	0.0844
dx_AD	EN_L2_3_IT	CFAP47	0.07	0.07	0.97	0.331	0.619
dx_AD	EN_L3_5_IT_1	CFAP47	-0.04	0.13	-0.31	0.76	0.915
dx_AD	EN_L3_5_IT_2	CFAP47	0.17	0.10	1.64	0.102	0.368
dx_AD	EN_L3_5_IT_3	CFAP47	0.08	0.09	0.80	0.426	0.685
dx_AD	EN_L6_IT_1	CFAP47	0.34	0.35	0.97	0.331	0.774
dx_AD	EN_L6_IT_2	CFAP47	0.57	0.17	3.44	0.000587	0.142
dx_AD	IN_ADARB2	CFAP47	-0.30	0.13	-2.29	0.0223	0.359
dx_AD	IN_PVALB	CFAP47	0.11	0.11	1.04	0.3	0.802
dx_AD	IN_SST	CFAP47	0.28	0.12	2.36	0.0182	0.281
dx_AD	IN_VIP	CFAP47	-0.13	0.09	-1.51	0.13	0.439
dx_AD	OPC	CFAP47	-0.05	0.10	-0.51	0.609	0.915
dx_AD	Oligo	CFAP47	-0.06	0.06	-1.13	0.257	0.511
dx_AD	Astro	CFAP52	0.07	0.07	1.03	0.301	0.555
dx_AD	EN_L2_3_IT	CFAP52	-0.03	0.05	-0.56	0.575	0.794
dx_AD	EN_L3_5_IT_1	CFAP52	-0.04	0.06	-0.79	0.43	0.742
dx_AD	EN_L3_5_IT_2	CFAP52	0.09	0.05	1.68	0.0933	0.353
dx_AD	EN_L3_5_IT_3	CFAP52	0.00	0.07	0.06	0.952	0.983
dx_AD	EN_L6B	CFAP52	-0.04	0.42	-0.09	0.924	0.981
dx_AD	EN_L6_CT	CFAP52	0.15	0.09	1.64	0.101	0.458
dx_AD	EN_L6_IT_1	CFAP52	0.14	0.07	1.84	0.0656	0.452
dx_AD	EN_L6_IT_2	CFAP52	0.03	0.10	0.30	0.764	0.974
dx_AD	IN_PVALB	CFAP52	0.02	0.09	0.21	0.834	0.976
dx_AD	IN_SST	CFAP52	-0.13	0.11	-1.24	0.216	0.682
dx_AD	IN_VIP	CFAP52	0.04	0.09	0.40	0.69	0.878
dx_AD	OPC	CFAP52	-0.10	0.08	-1.23	0.218	0.737
dx_AD	Oligo	CFAP52	-0.12	0.07	-1.81	0.0709	0.248
dx_AD	Astro	CFAP53	0.27	0.08	3.56	0.000369	0.00831
dx_AD	EN_L2_3_IT	CFAP53	0.11	0.08	1.41	0.159	0.434
dx_AD	EN_L3_5_IT_1	CFAP53	0.19	0.11	1.78	0.0747	0.337
dx_AD	EN_L3_5_IT_2	CFAP53	0.24	0.09	2.55	0.0106	0.102
dx_AD	EN_L3_5_IT_3	CFAP53	0.20	0.08	2.54	0.0112	0.0844
dx_AD	EN_L5_6_NP	CFAP53	-0.14	0.35	-0.39	0.697	0.954
dx_AD	EN_L6B	CFAP53	0.01	0.10	0.14	0.886	0.972
dx_AD	EN_L6_CT	CFAP53	0.21	0.13	1.67	0.0947	0.444
dx_AD	EN_L6_IT_1	CFAP53	0.10	0.39	0.24	0.807	0.959
dx_AD	IN_ADARB2	CFAP53	0.01	0.10	0.06	0.95	0.993
dx_AD	IN_LAMP5_RELN	CFAP53	-0.06	0.11	-0.50	0.616	0.931
dx_AD	IN_PVALB	CFAP53	0.03	0.08	0.40	0.687	0.944
dx_AD	IN_SST	CFAP53	0.01	0.09	0.13	0.896	0.98
dx_AD	IN_VIP	CFAP53	0.09	0.09	1.01	0.313	0.64
dx_AD	Oligo	CFAP53	0.09	0.05	1.86	0.0631	0.231
dx_AD	Astro	CFAP54	0.32	0.08	3.89	9.83e-05	0.00342
dx_AD	EN_L2_3_IT	CFAP54	0.26	0.05	4.79	1.68e-06	0.00051
dx_AD	EN_L3_5_IT_1	CFAP54	0.19	0.06	3.31	0.00092	0.0311
dx_AD	EN_L3_5_IT_2	CFAP54	0.32	0.07	4.62	3.86e-06	0.000386
dx_AD	EN_L3_5_IT_3	CFAP54	0.49	0.09	5.43	5.69e-08	1.12e-05
dx_AD	EN_L5_6_NP	CFAP54	0.13	0.14	0.94	0.348	0.857
dx_AD	EN_L5_ET	CFAP54	0.75	0.37	2.00	0.0457	0.94
dx_AD	EN_L6B	CFAP54	0.29	0.10	2.87	0.00409	0.0925
dx_AD	EN_L6_CT	CFAP54	0.29	0.08	3.47	0.000521	0.0212
dx_AD	EN_L6_IT_1	CFAP54	0.29	0.09	3.05	0.00228	0.0898
dx_AD	EN_L6_IT_2	CFAP54	0.25	0.09	2.81	0.00496	0.293
dx_AD	Endo	CFAP54	0.02	0.39	0.04	0.969	0.999
dx_AD	IN_ADARB2	CFAP54	0.53	0.11	4.95	7.55e-07	0.0018
dx_AD	IN_LAMP5_LHX6	CFAP54	-0.15	0.44	-0.33	0.739	0.952
dx_AD	IN_PVALB	CFAP54	0.12	0.09	1.40	0.161	0.679
dx_AD	IN_SST	CFAP54	0.27	0.09	2.99	0.00276	0.122
dx_AD	IN_VIP	CFAP54	0.08	0.08	1.02	0.308	0.635
dx_AD	Micro	CFAP54	0.08	0.09	0.84	0.399	0.707
dx_AD	OPC	CFAP54	-0.10	0.08	-1.24	0.216	0.735
dx_AD	Oligo	CFAP54	-0.33	0.10	-3.45	0.00055	0.0136
dx_AD	Astro	CFAP57	-0.11	0.10	-1.15	0.252	0.504
dx_AD	EN_L2_3_IT	CFAP57	-0.33	0.07	-4.66	3.17e-06	0.000681
dx_AD	EN_L3_5_IT_1	CFAP57	-0.05	0.11	-0.47	0.638	0.864
dx_AD	EN_L3_5_IT_2	CFAP57	-0.11	0.10	-1.09	0.274	0.592
dx_AD	EN_L3_5_IT_3	CFAP57	-0.21	0.10	-2.00	0.0451	0.197
dx_AD	EN_L6_IT_1	CFAP57	-0.14	0.38	-0.35	0.723	0.941
dx_AD	Oligo	CFAP57	-0.18	0.08	-2.34	0.0191	0.116
dx_AD	Astro	CFAP58	0.12	0.10	1.17	0.24	0.491
dx_AD	EN_L2_3_IT	CFAP58	-0.20	0.09	-2.31	0.0212	0.151
dx_AD	EN_L3_5_IT_1	CFAP58	-0.07	0.10	-0.70	0.486	0.78
dx_AD	EN_L3_5_IT_2	CFAP58	0.07	0.14	0.52	0.606	0.838
dx_AD	EN_L3_5_IT_3	CFAP58	-0.30	0.13	-2.27	0.0231	0.131
dx_AD	EN_L6B	CFAP58	-0.11	0.43	-0.27	0.79	0.943
dx_AD	EN_L6_IT_1	CFAP58	-0.64	0.55	-1.17	0.241	0.712
dx_AD	IN_VIP	CFAP58	-0.36	0.11	-3.39	0.000693	0.0373
dx_AD	Oligo	CFAP58	-0.05	0.10	-0.54	0.592	0.79
dx_AD	Astro	CFAP61	0.18	0.07	2.52	0.0117	0.0803
dx_AD	EN_L2_3_IT	CFAP61	-0.10	0.07	-1.44	0.15	0.422
dx_AD	EN_L3_5_IT_1	CFAP61	0.01	0.09	0.12	0.908	0.972
dx_AD	EN_L3_5_IT_2	CFAP61	-0.02	0.08	-0.26	0.792	0.923
dx_AD	EN_L3_5_IT_3	CFAP61	-0.17	0.10	-1.79	0.0741	0.265
dx_AD	EN_L5_6_NP	CFAP61	-0.18	0.14	-1.31	0.189	0.775
dx_AD	EN_L5_ET	CFAP61	-0.72	0.57	-1.26	0.207	0.999
dx_AD	EN_L6B	CFAP61	-0.14	0.11	-1.18	0.237	0.64
dx_AD	EN_L6_CT	CFAP61	-0.03	0.10	-0.28	0.782	0.947
dx_AD	EN_L6_IT_1	CFAP61	-0.07	0.10	-0.67	0.502	0.864
dx_AD	EN_L6_IT_2	CFAP61	-0.04	0.11	-0.34	0.737	0.971
dx_AD	IN_ADARB2	CFAP61	0.05	0.10	0.46	0.644	0.913
dx_AD	IN_LAMP5_LHX6	CFAP61	-0.05	0.12	-0.41	0.685	0.939
dx_AD	IN_LAMP5_RELN	CFAP61	-0.07	0.11	-0.61	0.541	0.91
dx_AD	IN_PVALB	CFAP61	0.07	0.07	1.01	0.312	0.81
dx_AD	IN_PVALB_CHC	CFAP61	0.14	0.12	1.23	0.219	0.746
dx_AD	IN_SST	CFAP61	-0.02	0.07	-0.33	0.744	0.94
dx_AD	IN_VIP	CFAP61	-0.06	0.07	-0.85	0.393	0.7
dx_AD	OPC	CFAP61	0.02	0.12	0.18	0.858	0.975
dx_AD	Oligo	CFAP61	0.11	0.09	1.20	0.229	0.479
dx_AD	EN_L2_3_IT	CFAP65	-0.09	0.08	-1.14	0.256	0.547
dx_AD	EN_L3_5_IT_1	CFAP65	-0.28	0.11	-2.53	0.0114	0.131
dx_AD	EN_L3_5_IT_2	CFAP65	0.07	0.09	0.82	0.41	0.709
dx_AD	EN_L3_5_IT_3	CFAP65	0.21	0.12	1.82	0.0682	0.252
dx_AD	EN_L6_IT_1	CFAP65	0.09	0.41	0.22	0.829	0.963
dx_AD	IN_PVALB	CFAP65	0.77	0.33	2.36	0.0182	0.298
dx_AD	Oligo	CFAP65	-0.04	0.12	-0.31	0.76	0.89
dx_AD	Astro	CFAP69	0.01	0.04	0.15	0.881	0.948
dx_AD	EN_L2_3_IT	CFAP69	0.01	0.04	0.18	0.855	0.941
dx_AD	EN_L3_5_IT_1	CFAP69	-0.01	0.05	-0.19	0.85	0.95
dx_AD	EN_L3_5_IT_2	CFAP69	0.05	0.04	1.28	0.202	0.515
dx_AD	EN_L3_5_IT_3	CFAP69	0.07	0.04	1.69	0.092	0.301
dx_AD	EN_L5_6_NP	CFAP69	-0.04	0.06	-0.58	0.559	0.931
dx_AD	EN_L5_ET	CFAP69	-0.15	0.41	-0.37	0.714	0.999
dx_AD	EN_L6B	CFAP69	0.11	0.07	1.64	0.102	0.461
dx_AD	EN_L6_CT	CFAP69	-0.02	0.05	-0.36	0.721	0.93
dx_AD	EN_L6_IT_1	CFAP69	0.09	0.06	1.46	0.143	0.604
dx_AD	EN_L6_IT_2	CFAP69	0.10	0.08	1.28	0.2	0.777
dx_AD	IN_ADARB2	CFAP69	0.05	0.06	0.74	0.458	0.849
dx_AD	IN_LAMP5_LHX6	CFAP69	0.13	0.07	1.83	0.0676	0.524
dx_AD	IN_LAMP5_RELN	CFAP69	-0.04	0.07	-0.62	0.538	0.91
dx_AD	IN_PVALB	CFAP69	0.09	0.04	2.21	0.0271	0.362
dx_AD	IN_PVALB_CHC	CFAP69	0.01	0.07	0.13	0.893	0.986
dx_AD	IN_SST	CFAP69	-0.03	0.05	-0.48	0.632	0.905
dx_AD	IN_VIP	CFAP69	-0.01	0.04	-0.20	0.841	0.943
dx_AD	Micro	CFAP69	-0.03	0.10	-0.30	0.765	0.914
dx_AD	OPC	CFAP69	-0.09	0.06	-1.55	0.122	0.66
dx_AD	Oligo	CFAP69	-0.15	0.06	-2.61	0.009	0.073
dx_AD	PC	CFAP69	0.03	0.39	0.08	0.935	0.999
dx_AD	VLMC	CFAP69	-0.05	0.16	-0.33	0.743	0.91
dx_AD	Astro	CFAP70	-0.06	0.06	-0.99	0.324	0.58
dx_AD	EN_L2_3_IT	CFAP70	0.08	0.05	1.57	0.116	0.371
dx_AD	EN_L3_5_IT_1	CFAP70	-0.00	0.07	-0.06	0.955	0.985
dx_AD	EN_L3_5_IT_2	CFAP70	-0.02	0.06	-0.41	0.685	0.877
dx_AD	EN_L3_5_IT_3	CFAP70	0.10	0.06	1.68	0.0935	0.304
dx_AD	EN_L5_6_NP	CFAP70	0.09	0.08	1.13	0.259	0.82
dx_AD	EN_L5_ET	CFAP70	0.88	0.59	1.51	0.132	0.999
dx_AD	EN_L6B	CFAP70	0.22	0.10	2.22	0.0264	0.251
dx_AD	EN_L6_CT	CFAP70	0.09	0.10	0.88	0.377	0.766
dx_AD	EN_L6_IT_1	CFAP70	0.07	0.08	0.88	0.378	0.804
dx_AD	EN_L6_IT_2	CFAP70	0.10	0.10	1.08	0.282	0.839
dx_AD	IN_ADARB2	CFAP70	-0.04	0.07	-0.51	0.609	0.901
dx_AD	IN_LAMP5_LHX6	CFAP70	0.22	0.09	2.35	0.0187	0.315
dx_AD	IN_LAMP5_RELN	CFAP70	0.00	0.07	0.01	0.992	0.999
dx_AD	IN_PVALB	CFAP70	0.10	0.06	1.65	0.0994	0.581
dx_AD	IN_PVALB_CHC	CFAP70	-0.00	0.09	-0.03	0.975	0.997
dx_AD	IN_SST	CFAP70	0.03	0.07	0.50	0.621	0.9
dx_AD	IN_VIP	CFAP70	0.04	0.05	0.86	0.391	0.698
dx_AD	Micro	CFAP70	0.02	0.09	0.24	0.811	0.934
dx_AD	OPC	CFAP70	-0.03	0.06	-0.40	0.686	0.938
dx_AD	Oligo	CFAP70	-0.20	0.05	-3.74	0.000183	0.00703
dx_AD	Astro	CFAP73	0.76	0.48	1.57	0.117	0.325
dx_AD	EN_L2_3_IT	CFAP73	0.01	0.07	0.16	0.869	0.947
dx_AD	Oligo	CFAP73	-0.21	0.10	-2.16	0.0304	0.153
dx_AD	Astro	CFAP74	0.21	0.08	2.52	0.0117	0.0805
dx_AD	EN_L2_3_IT	CFAP74	-0.04	0.05	-0.87	0.386	0.665
dx_AD	EN_L3_5_IT_1	CFAP74	-0.01	0.06	-0.09	0.929	0.978
dx_AD	EN_L3_5_IT_2	CFAP74	0.00	0.06	0.00	0.999	1
dx_AD	EN_L3_5_IT_3	CFAP74	0.02	0.06	0.26	0.793	0.915
dx_AD	EN_L5_6_NP	CFAP74	0.01	0.12	0.05	0.96	0.994
dx_AD	EN_L6B	CFAP74	0.37	0.37	1.02	0.308	0.7
dx_AD	EN_L6_CT	CFAP74	-0.04	0.10	-0.41	0.685	0.916
dx_AD	EN_L6_IT_1	CFAP74	-0.04	0.09	-0.45	0.655	0.921
dx_AD	EN_L6_IT_2	CFAP74	-0.02	0.11	-0.18	0.856	0.98
dx_AD	IN_LAMP5_RELN	CFAP74	-0.35	0.12	-2.91	0.00359	0.139
dx_AD	IN_PVALB	CFAP74	0.13	0.07	1.80	0.0713	0.518
dx_AD	IN_PVALB_CHC	CFAP74	0.22	0.13	1.78	0.0752	0.536
dx_AD	IN_SST	CFAP74	-0.03	0.11	-0.27	0.789	0.954
dx_AD	Micro	CFAP74	-0.53	0.11	-4.95	7.26e-07	7.08e-05
dx_AD	Oligo	CFAP74	0.01	0.07	0.11	0.916	0.966
dx_AD	Astro	CFAP77	-0.02	0.09	-0.17	0.865	0.94
dx_AD	EN_L2_3_IT	CFAP77	-0.01	0.09	-0.08	0.939	0.977
dx_AD	EN_L3_5_IT_2	CFAP77	0.03	0.12	0.23	0.814	0.93
dx_AD	EN_L3_5_IT_3	CFAP77	-0.03	0.11	-0.29	0.769	0.902
dx_AD	EN_L6_IT_1	CFAP77	-0.13	0.42	-0.31	0.755	0.947
dx_AD	IN_PVALB	CFAP77	0.09	0.11	0.78	0.436	0.872
dx_AD	IN_VIP	CFAP77	-0.22	0.12	-1.87	0.0611	0.314
dx_AD	OPC	CFAP77	-0.02	0.11	-0.15	0.88	0.982
dx_AD	Oligo	CFAP77	-0.13	0.07	-1.76	0.0789	0.264
dx_AD	Astro	CFAP92	0.01	0.06	0.16	0.875	0.945
dx_AD	EN_L2_3_IT	CFAP92	-0.06	0.06	-0.96	0.335	0.622
dx_AD	EN_L3_5_IT_1	CFAP92	-0.20	0.08	-2.60	0.00937	0.118
dx_AD	EN_L3_5_IT_2	CFAP92	-0.12	0.06	-2.04	0.0412	0.224
dx_AD	EN_L3_5_IT_3	CFAP92	-0.05	0.06	-0.82	0.414	0.677
dx_AD	EN_L5_6_NP	CFAP92	-0.02	0.11	-0.15	0.879	0.987
dx_AD	EN_L5_ET	CFAP92	-0.95	0.67	-1.41	0.158	0.999
dx_AD	EN_L6B	CFAP92	-0.17	0.10	-1.76	0.0786	0.412
dx_AD	EN_L6_CT	CFAP92	0.01	0.09	0.09	0.927	0.98
dx_AD	EN_L6_IT_1	CFAP92	-0.09	0.08	-1.19	0.235	0.706
dx_AD	EN_L6_IT_2	CFAP92	-0.04	0.09	-0.41	0.68	0.959
dx_AD	IN_ADARB2	CFAP92	-0.07	0.10	-0.73	0.466	0.852
dx_AD	IN_LAMP5_LHX6	CFAP92	0.07	0.12	0.58	0.564	0.91
dx_AD	IN_LAMP5_RELN	CFAP92	-0.26	0.13	-1.94	0.0522	0.481
dx_AD	IN_PVALB	CFAP92	-0.03	0.07	-0.48	0.635	0.931
dx_AD	IN_SST	CFAP92	-0.14	0.09	-1.59	0.111	0.551
dx_AD	IN_VIP	CFAP92	-0.08	0.06	-1.33	0.185	0.51
dx_AD	OPC	CFAP92	0.05	0.08	0.59	0.557	0.897
dx_AD	Oligo	CFAP92	-0.07	0.06	-1.32	0.185	0.426
dx_AD	Astro	CFAP94	-0.13	0.07	-1.81	0.0705	0.244
dx_AD	EN_L2_3_IT	CFAP94	-0.11	0.05	-2.19	0.0285	0.177
dx_AD	EN_L3_5_IT_1	CFAP94	-0.06	0.07	-0.92	0.355	0.689
dx_AD	EN_L3_5_IT_2	CFAP94	-0.05	0.06	-0.83	0.407	0.707
dx_AD	EN_L3_5_IT_3	CFAP94	-0.10	0.06	-1.72	0.0847	0.287
dx_AD	EN_L5_6_NP	CFAP94	0.03	0.08	0.41	0.683	0.953
dx_AD	EN_L5_ET	CFAP94	-0.32	0.44	-0.72	0.472	0.999
dx_AD	EN_L6B	CFAP94	-0.03	0.10	-0.25	0.802	0.946
dx_AD	EN_L6_CT	CFAP94	0.02	0.08	0.29	0.769	0.944
dx_AD	EN_L6_IT_1	CFAP94	-0.01	0.09	-0.15	0.879	0.976
dx_AD	EN_L6_IT_2	CFAP94	0.02	0.10	0.23	0.814	0.977
dx_AD	IN_ADARB2	CFAP94	-0.07	0.08	-0.78	0.435	0.838
dx_AD	IN_LAMP5_LHX6	CFAP94	0.01	0.10	0.10	0.918	0.988
dx_AD	IN_LAMP5_RELN	CFAP94	-0.14	0.10	-1.42	0.157	0.676
dx_AD	IN_PVALB	CFAP94	0.05	0.05	0.91	0.363	0.836
dx_AD	IN_PVALB_CHC	CFAP94	0.00	0.11	0.02	0.982	0.997
dx_AD	IN_SST	CFAP94	0.09	0.07	1.32	0.187	0.654
dx_AD	IN_VIP	CFAP94	-0.08	0.07	-1.10	0.27	0.598
dx_AD	OPC	CFAP94	-0.13	0.11	-1.23	0.218	0.737
dx_AD	Oligo	CFAP94	-0.17	0.08	-2.19	0.0287	0.148
dx_AD	Astro	CFAP97	-0.01	0.03	-0.31	0.755	0.885
dx_AD	EN_L2_3_IT	CFAP97	-0.03	0.04	-0.74	0.46	0.719
dx_AD	EN_L3_5_IT_1	CFAP97	-0.11	0.08	-1.44	0.151	0.473
dx_AD	EN_L3_5_IT_2	CFAP97	-0.05	0.06	-0.78	0.438	0.729
dx_AD	EN_L3_5_IT_3	CFAP97	-0.12	0.06	-1.97	0.0494	0.208
dx_AD	EN_L5_6_NP	CFAP97	0.07	0.10	0.77	0.444	0.892
dx_AD	EN_L6B	CFAP97	-0.09	0.09	-1.07	0.282	0.68
dx_AD	EN_L6_CT	CFAP97	-0.01	0.07	-0.10	0.918	0.978
dx_AD	EN_L6_IT_1	CFAP97	-0.08	0.08	-0.98	0.328	0.773
dx_AD	EN_L6_IT_2	CFAP97	-0.06	0.12	-0.48	0.633	0.954
dx_AD	Endo	CFAP97	-0.64	0.38	-1.69	0.0905	0.646
dx_AD	IN_ADARB2	CFAP97	0.00	0.06	0.06	0.954	0.994
dx_AD	IN_LAMP5_LHX6	CFAP97	-0.20	0.08	-2.42	0.0154	0.292
dx_AD	IN_LAMP5_RELN	CFAP97	0.06	0.07	0.86	0.389	0.852
dx_AD	IN_PVALB	CFAP97	-0.03	0.05	-0.57	0.567	0.914
dx_AD	IN_PVALB_CHC	CFAP97	-0.08	0.09	-0.91	0.36	0.842
dx_AD	IN_SST	CFAP97	-0.02	0.06	-0.25	0.803	0.958
dx_AD	IN_VIP	CFAP97	-0.00	0.04	-0.08	0.935	0.98
dx_AD	Micro	CFAP97	-0.09	0.05	-1.62	0.105	0.37
dx_AD	OPC	CFAP97	-0.05	0.04	-1.15	0.25	0.759
dx_AD	Oligo	CFAP97	0.00	0.03	0.08	0.936	0.974
dx_AD	PC	CFAP97	-0.09	0.30	-0.29	0.769	0.999
dx_AD	Astro	CFAP97D2	0.36	0.13	2.79	0.00532	0.0498
dx_AD	EN_L2_3_IT	CFAP97D2	0.34	0.11	3.15	0.00163	0.0354
dx_AD	EN_L6B	CFAP97D2	0.19	0.15	1.23	0.217	0.617
dx_AD	EN_L6_IT_2	CFAP97D2	0.19	0.18	1.04	0.297	0.851
dx_AD	Astro	CFAP99	0.11	0.08	1.34	0.18	0.416
dx_AD	EN_L2_3_IT	CFAP99	-0.07	0.08	-0.79	0.428	0.7
dx_AD	EN_L3_5_IT_2	CFAP99	0.09	0.10	0.89	0.374	0.682
dx_AD	EN_L3_5_IT_3	CFAP99	0.21	0.10	2.09	0.0367	0.174
dx_AD	IN_PVALB	CFAP99	-0.01	0.10	-0.14	0.89	0.984
dx_AD	IN_VIP	CFAP99	0.02	0.11	0.14	0.887	0.961
dx_AD	Oligo	CFAP99	-0.13	0.09	-1.41	0.158	0.388
dx_AD	EN_L2_3_IT	CFD	-0.05	0.11	-0.40	0.691	0.862
dx_AD	EN_L3_5_IT_2	CFD	-0.34	0.41	-0.83	0.408	0.708
dx_AD	Micro	CFD	0.21	0.12	1.75	0.08	0.316
dx_AD	Oligo	CFD	0.01	0.11	0.12	0.905	0.962
dx_AD	Astro	CFDP1	0.01	0.04	0.15	0.883	0.949
dx_AD	EN_L2_3_IT	CFDP1	0.03	0.03	1.02	0.309	0.597
dx_AD	EN_L3_5_IT_1	CFDP1	0.10	0.05	1.90	0.0576	0.3
dx_AD	EN_L3_5_IT_2	CFDP1	0.05	0.04	1.42	0.156	0.456
dx_AD	EN_L3_5_IT_3	CFDP1	0.05	0.04	1.34	0.181	0.441
dx_AD	EN_L5_6_NP	CFDP1	-0.03	0.06	-0.50	0.617	0.941
dx_AD	EN_L5_ET	CFDP1	-0.79	0.51	-1.56	0.118	0.999
dx_AD	EN_L6B	CFDP1	0.04	0.06	0.64	0.521	0.838
dx_AD	EN_L6_CT	CFDP1	0.01	0.05	0.22	0.823	0.958
dx_AD	EN_L6_IT_1	CFDP1	0.04	0.05	0.80	0.422	0.828
dx_AD	EN_L6_IT_2	CFDP1	0.06	0.06	0.93	0.352	0.881
dx_AD	Endo	CFDP1	0.02	0.10	0.20	0.839	0.985
dx_AD	IN_ADARB2	CFDP1	0.11	0.05	2.33	0.0199	0.348
dx_AD	IN_LAMP5_LHX6	CFDP1	-0.01	0.06	-0.19	0.846	0.977
dx_AD	IN_LAMP5_RELN	CFDP1	0.03	0.05	0.59	0.554	0.914
dx_AD	IN_PVALB	CFDP1	0.00	0.04	0.06	0.951	0.994
dx_AD	IN_PVALB_CHC	CFDP1	-0.02	0.06	-0.37	0.714	0.959
dx_AD	IN_SST	CFDP1	0.03	0.05	0.67	0.504	0.856
dx_AD	IN_VIP	CFDP1	0.06	0.03	1.75	0.0799	0.357
dx_AD	Micro	CFDP1	0.09	0.04	2.31	0.0211	0.145
dx_AD	OPC	CFDP1	0.00	0.04	0.01	0.996	0.999
dx_AD	Oligo	CFDP1	0.01	0.03	0.43	0.665	0.836
dx_AD	PC	CFDP1	0.05	0.11	0.42	0.673	0.997
dx_AD	PVM	CFDP1	0.11	0.15	0.72	0.468	0.948
dx_AD	SMC	CFDP1	0.02	0.71	0.03	0.973	0.999
dx_AD	VLMC	CFDP1	-0.04	0.11	-0.39	0.696	0.888
dx_AD	Astro	CFH	-0.11	0.12	-0.90	0.37	0.621
dx_AD	EN_L2_3_IT	CFH	-0.12	0.13	-0.92	0.359	0.641
dx_AD	Endo	CFH	-0.11	0.14	-0.79	0.431	0.892
dx_AD	Oligo	CFH	-0.05	0.10	-0.57	0.572	0.777
dx_AD	PC	CFH	0.06	0.11	0.56	0.578	0.993
dx_AD	SMC	CFH	0.44	0.46	0.94	0.345	0.957
dx_AD	VLMC	CFH	0.30	0.16	1.87	0.062	0.321
dx_AD	Astro	CFL1	-0.00	0.03	-0.12	0.905	0.959
dx_AD	EN_L2_3_IT	CFL1	0.09	0.05	1.83	0.0671	0.281
dx_AD	EN_L3_5_IT_1	CFL1	0.16	0.06	2.94	0.00325	0.0653
dx_AD	EN_L3_5_IT_2	CFL1	0.11	0.05	2.07	0.0388	0.217
dx_AD	EN_L3_5_IT_3	CFL1	0.10	0.05	2.15	0.0319	0.16
dx_AD	EN_L5_6_NP	CFL1	0.05	0.08	0.59	0.558	0.931
dx_AD	EN_L5_ET	CFL1	0.44	0.59	0.74	0.46	0.999
dx_AD	EN_L6B	CFL1	0.16	0.07	2.11	0.0351	0.286
dx_AD	EN_L6_CT	CFL1	0.18	0.07	2.55	0.0108	0.141
dx_AD	EN_L6_IT_1	CFL1	0.06	0.07	0.84	0.401	0.818
dx_AD	EN_L6_IT_2	CFL1	0.04	0.08	0.49	0.622	0.949
dx_AD	Endo	CFL1	-0.00	0.10	-0.02	0.985	0.999
dx_AD	IN_ADARB2	CFL1	0.03	0.07	0.43	0.671	0.919
dx_AD	IN_LAMP5_LHX6	CFL1	0.07	0.07	0.94	0.35	0.829
dx_AD	IN_LAMP5_RELN	CFL1	0.06	0.06	0.95	0.344	0.828
dx_AD	IN_PVALB	CFL1	0.04	0.05	0.80	0.421	0.864
dx_AD	IN_PVALB_CHC	CFL1	0.18	0.09	2.10	0.0358	0.403
dx_AD	IN_SST	CFL1	0.02	0.06	0.28	0.783	0.952
dx_AD	IN_VIP	CFL1	0.00	0.05	0.02	0.981	0.995
dx_AD	Micro	CFL1	-0.00	0.05	-0.04	0.971	0.99
dx_AD	OPC	CFL1	0.05	0.04	1.17	0.242	0.752
dx_AD	Oligo	CFL1	0.00	0.03	0.08	0.938	0.975
dx_AD	PC	CFL1	-0.07	0.31	-0.23	0.816	0.999
dx_AD	Astro	CFL2	-0.08	0.05	-1.71	0.088	0.276
dx_AD	EN_L2_3_IT	CFL2	0.08	0.05	1.68	0.0936	0.334
dx_AD	EN_L3_5_IT_1	CFL2	0.03	0.08	0.41	0.679	0.884
dx_AD	EN_L3_5_IT_2	CFL2	-0.00	0.06	-0.07	0.947	0.98
dx_AD	EN_L3_5_IT_3	CFL2	0.02	0.06	0.43	0.664	0.845
dx_AD	EN_L5_6_NP	CFL2	0.05	0.10	0.48	0.634	0.944
dx_AD	EN_L6_CT	CFL2	0.11	0.10	1.03	0.305	0.709
dx_AD	EN_L6_IT_1	CFL2	0.12	0.10	1.19	0.232	0.703
dx_AD	EN_L6_IT_2	CFL2	-0.45	0.33	-1.37	0.171	0.753
dx_AD	IN_ADARB2	CFL2	0.09	0.08	1.02	0.31	0.761
dx_AD	IN_LAMP5_LHX6	CFL2	0.09	0.10	0.92	0.358	0.835
dx_AD	IN_LAMP5_RELN	CFL2	0.03	0.08	0.34	0.732	0.959
dx_AD	IN_PVALB	CFL2	-0.01	0.06	-0.20	0.839	0.976
dx_AD	IN_PVALB_CHC	CFL2	-0.15	0.11	-1.39	0.165	0.691
dx_AD	IN_SST	CFL2	-0.15	0.08	-1.83	0.0679	0.465
dx_AD	IN_VIP	CFL2	-0.02	0.05	-0.39	0.695	0.879
dx_AD	Micro	CFL2	-0.18	0.08	-2.25	0.0241	0.157
dx_AD	OPC	CFL2	-0.03	0.06	-0.56	0.576	0.905
dx_AD	Oligo	CFL2	-0.10	0.03	-2.99	0.00283	0.0366
dx_AD	Adaptive	CFLAR	-0.17	0.14	-1.25	0.211	0.862
dx_AD	Astro	CFLAR	0.05	0.03	1.71	0.087	0.275
dx_AD	EN_L2_3_IT	CFLAR	0.11	0.06	1.71	0.0879	0.323
dx_AD	EN_L3_5_IT_1	CFLAR	0.08	0.09	0.84	0.403	0.721
dx_AD	EN_L3_5_IT_2	CFLAR	-0.09	0.09	-0.97	0.334	0.649
dx_AD	EN_L3_5_IT_3	CFLAR	0.14	0.08	1.72	0.0849	0.287
dx_AD	EN_L5_6_NP	CFLAR	0.03	0.41	0.07	0.943	0.992
dx_AD	EN_L6B	CFLAR	0.29	0.10	3.00	0.00273	0.0732
dx_AD	EN_L6_CT	CFLAR	0.27	0.13	2.09	0.0362	0.273
dx_AD	EN_L6_IT_1	CFLAR	0.14	0.09	1.53	0.127	0.58
dx_AD	EN_L6_IT_2	CFLAR	0.09	0.09	0.91	0.365	0.882
dx_AD	Endo	CFLAR	-0.10	0.06	-1.57	0.117	0.685
dx_AD	IN_ADARB2	CFLAR	0.06	0.05	1.17	0.242	0.717
dx_AD	IN_LAMP5_LHX6	CFLAR	0.07	0.07	0.99	0.32	0.811
dx_AD	IN_LAMP5_RELN	CFLAR	0.08	0.05	1.55	0.122	0.625
dx_AD	IN_PVALB	CFLAR	0.08	0.07	1.10	0.271	0.784
dx_AD	IN_PVALB_CHC	CFLAR	0.21	0.10	2.12	0.0337	0.394
dx_AD	IN_SST	CFLAR	0.10	0.06	1.68	0.093	0.518
dx_AD	IN_VIP	CFLAR	0.01	0.04	0.12	0.904	0.967
dx_AD	Micro	CFLAR	0.09	0.05	1.94	0.0521	0.251
dx_AD	OPC	CFLAR	0.00	0.03	0.14	0.886	0.983
dx_AD	Oligo	CFLAR	0.02	0.02	0.74	0.458	0.693
dx_AD	PC	CFLAR	-0.06	0.08	-0.71	0.479	0.993
dx_AD	PVM	CFLAR	-0.03	0.09	-0.31	0.755	0.976
dx_AD	SMC	CFLAR	0.15	0.23	0.68	0.495	0.971
dx_AD	VLMC	CFLAR	0.00	0.07	0.01	0.988	0.994
dx_AD	Astro	CFTR	-0.13	0.08	-1.71	0.087	0.275
dx_AD	EN_L2_3_IT	CFTR	-0.07	0.06	-1.23	0.22	0.507
dx_AD	EN_L3_5_IT_1	CFTR	-0.13	0.10	-1.28	0.2	0.54
dx_AD	EN_L3_5_IT_2	CFTR	0.04	0.08	0.46	0.643	0.855
dx_AD	EN_L3_5_IT_3	CFTR	-0.13	0.08	-1.62	0.106	0.326
dx_AD	EN_L5_6_NP	CFTR	-0.06	0.12	-0.48	0.629	0.943
dx_AD	EN_L6B	CFTR	0.15	0.12	1.19	0.234	0.637
dx_AD	EN_L6_CT	CFTR	-0.12	0.12	-0.95	0.341	0.74
dx_AD	EN_L6_IT_1	CFTR	-0.04	0.11	-0.32	0.747	0.945
dx_AD	EN_L6_IT_2	CFTR	-0.16	0.12	-1.28	0.202	0.778
dx_AD	IN_LAMP5_LHX6	CFTR	-0.23	0.12	-1.87	0.0617	0.506
dx_AD	IN_LAMP5_RELN	CFTR	-0.11	0.12	-0.96	0.335	0.824
dx_AD	IN_PVALB	CFTR	-0.01	0.08	-0.10	0.917	0.989
dx_AD	IN_PVALB_CHC	CFTR	0.16	0.12	1.34	0.18	0.709
dx_AD	IN_SST	CFTR	0.03	0.09	0.32	0.75	0.941
dx_AD	IN_VIP	CFTR	-0.12	0.08	-1.51	0.132	0.442
dx_AD	Micro	CFTR	-0.07	0.09	-0.82	0.411	0.714
dx_AD	OPC	CFTR	-0.11	0.07	-1.47	0.143	0.673
dx_AD	Oligo	CFTR	-0.24	0.07	-3.35	0.000821	0.0174
dx_AD	Astro	CGAS	0.31	0.10	3.20	0.00138	0.0205
dx_AD	EN_L2_3_IT	CGAS	-0.09	0.08	-1.13	0.259	0.549
dx_AD	EN_L3_5_IT_2	CGAS	-0.13	0.10	-1.27	0.203	0.516
dx_AD	EN_L3_5_IT_3	CGAS	-0.01	0.10	-0.08	0.938	0.976
dx_AD	EN_L6_IT_1	CGAS	0.08	0.40	0.21	0.831	0.964
dx_AD	Endo	CGAS	0.22	0.34	0.64	0.523	0.917
dx_AD	IN_PVALB	CGAS	0.08	0.09	0.83	0.405	0.858
dx_AD	IN_VIP	CGAS	0.04	0.12	0.32	0.75	0.906
dx_AD	Micro	CGAS	-0.20	0.08	-2.55	0.0108	0.0947
dx_AD	OPC	CGAS	-0.01	0.08	-0.07	0.943	0.994
dx_AD	Oligo	CGAS	-0.25	0.08	-3.00	0.00273	0.0357
dx_AD	Adaptive	CGGBP1	-0.01	0.17	-0.04	0.969	0.99
dx_AD	Astro	CGGBP1	-0.01	0.05	-0.15	0.878	0.947
dx_AD	EN_L2_3_IT	CGGBP1	0.00	0.06	0.03	0.975	0.991
dx_AD	EN_L3_5_IT_1	CGGBP1	0.08	0.06	1.28	0.2	0.541
dx_AD	EN_L3_5_IT_2	CGGBP1	0.03	0.06	0.46	0.649	0.857
dx_AD	EN_L3_5_IT_3	CGGBP1	0.04	0.05	0.77	0.441	0.696
dx_AD	EN_L5_6_NP	CGGBP1	0.19	0.09	1.98	0.0476	0.594
dx_AD	EN_L5_ET	CGGBP1	-0.19	0.48	-0.39	0.695	0.999
dx_AD	EN_L6B	CGGBP1	0.12	0.08	1.44	0.149	0.53
dx_AD	EN_L6_CT	CGGBP1	-0.07	0.08	-0.88	0.377	0.767
dx_AD	EN_L6_IT_1	CGGBP1	0.06	0.07	0.88	0.377	0.804
dx_AD	EN_L6_IT_2	CGGBP1	0.04	0.08	0.42	0.677	0.959
dx_AD	Endo	CGGBP1	-0.12	0.09	-1.32	0.188	0.756
dx_AD	IN_ADARB2	CGGBP1	0.01	0.06	0.16	0.872	0.977
dx_AD	IN_LAMP5_LHX6	CGGBP1	0.02	0.08	0.26	0.797	0.965
dx_AD	IN_LAMP5_RELN	CGGBP1	0.07	0.06	1.11	0.265	0.777
dx_AD	IN_PVALB	CGGBP1	0.01	0.06	0.23	0.82	0.973
dx_AD	IN_PVALB_CHC	CGGBP1	0.00	0.08	0.03	0.974	0.997
dx_AD	IN_SST	CGGBP1	0.05	0.06	0.83	0.408	0.808
dx_AD	IN_VIP	CGGBP1	-0.04	0.05	-0.78	0.437	0.731
dx_AD	Micro	CGGBP1	0.03	0.06	0.49	0.625	0.855
dx_AD	OPC	CGGBP1	0.00	0.05	0.06	0.951	0.995
dx_AD	Oligo	CGGBP1	0.01	0.03	0.22	0.83	0.925
dx_AD	PC	CGGBP1	-0.12	0.10	-1.23	0.219	0.979
dx_AD	PVM	CGGBP1	-0.07	0.14	-0.49	0.621	0.969
dx_AD	SMC	CGGBP1	-0.54	0.80	-0.68	0.498	0.971
dx_AD	VLMC	CGGBP1	0.02	0.10	0.24	0.811	0.93
dx_AD	Astro	CGN	0.08	0.08	0.95	0.343	0.597
dx_AD	EN_L2_3_IT	CGN	0.06	0.09	0.69	0.491	0.742
dx_AD	EN_L3_5_IT_2	CGN	0.02	0.34	0.05	0.958	0.984
dx_AD	EN_L3_5_IT_3	CGN	0.30	0.10	2.87	0.00408	0.0433
dx_AD	EN_L5_6_NP	CGN	0.28	0.32	0.90	0.37	0.871
dx_AD	IN_ADARB2	CGN	0.10	0.11	0.93	0.354	0.789
dx_AD	IN_PVALB	CGN	-0.00	0.06	-0.05	0.964	0.995
dx_AD	IN_SST	CGN	0.09	0.11	0.82	0.412	0.809
dx_AD	IN_VIP	CGN	-0.02	0.08	-0.21	0.832	0.94
dx_AD	OPC	CGN	0.06	0.08	0.69	0.49	0.876
dx_AD	Oligo	CGN	0.01	0.05	0.22	0.827	0.924
dx_AD	Astro	CGNL1	-0.17	0.05	-3.29	0.00102	0.0167
dx_AD	EN_L2_3_IT	CGNL1	-0.09	0.11	-0.84	0.399	0.676
dx_AD	Endo	CGNL1	-0.17	0.10	-1.75	0.0793	0.622
dx_AD	IN_PVALB	CGNL1	-0.17	0.13	-1.27	0.203	0.727
dx_AD	IN_SST	CGNL1	-0.14	0.13	-1.10	0.273	0.728
dx_AD	Micro	CGNL1	0.18	0.21	0.83	0.408	0.711
dx_AD	OPC	CGNL1	-0.07	0.08	-0.87	0.384	0.835
dx_AD	Oligo	CGNL1	-0.08	0.09	-0.89	0.372	0.622
dx_AD	VLMC	CGNL1	-0.05	0.13	-0.41	0.679	0.88
dx_AD	Astro	CGREF1	-0.01	0.07	-0.19	0.851	0.934
dx_AD	EN_L2_3_IT	CGREF1	0.07	0.04	2.08	0.0375	0.205
dx_AD	EN_L3_5_IT_1	CGREF1	0.01	0.06	0.20	0.841	0.947
dx_AD	EN_L3_5_IT_2	CGREF1	0.12	0.05	2.55	0.0109	0.104
dx_AD	EN_L3_5_IT_3	CGREF1	0.11	0.05	2.37	0.0179	0.112
dx_AD	EN_L5_6_NP	CGREF1	-0.05	0.08	-0.60	0.545	0.925
dx_AD	EN_L6B	CGREF1	0.05	0.09	0.55	0.585	0.868
dx_AD	EN_L6_CT	CGREF1	0.01	0.08	0.07	0.946	0.985
dx_AD	EN_L6_IT_1	CGREF1	0.03	0.07	0.40	0.689	0.932
dx_AD	IN_ADARB2	CGREF1	0.03	0.07	0.37	0.712	0.931
dx_AD	IN_LAMP5_LHX6	CGREF1	-0.09	0.08	-1.09	0.274	0.784
dx_AD	IN_LAMP5_RELN	CGREF1	-0.05	0.06	-0.74	0.457	0.881
dx_AD	IN_PVALB	CGREF1	0.01	0.06	0.12	0.904	0.986
dx_AD	IN_PVALB_CHC	CGREF1	0.04	0.09	0.49	0.626	0.936
dx_AD	IN_SST	CGREF1	0.11	0.06	1.79	0.0735	0.48
dx_AD	IN_VIP	CGREF1	0.07	0.04	1.71	0.0872	0.37
dx_AD	OPC	CGREF1	-0.02	0.05	-0.38	0.707	0.943
dx_AD	Oligo	CGREF1	-0.06	0.06	-0.94	0.348	0.599
dx_AD	Astro	CGRRF1	-0.11	0.04	-2.39	0.0169	0.101
dx_AD	EN_L2_3_IT	CGRRF1	0.04	0.03	1.22	0.224	0.511
dx_AD	EN_L3_5_IT_1	CGRRF1	0.05	0.07	0.80	0.422	0.736
dx_AD	EN_L3_5_IT_2	CGRRF1	0.04	0.04	0.88	0.379	0.686
dx_AD	EN_L3_5_IT_3	CGRRF1	0.04	0.04	0.84	0.4	0.665
dx_AD	EN_L5_6_NP	CGRRF1	-0.01	0.08	-0.07	0.944	0.992
dx_AD	EN_L5_ET	CGRRF1	-0.36	0.54	-0.67	0.503	0.999
dx_AD	EN_L6B	CGRRF1	0.10	0.09	1.13	0.257	0.658
dx_AD	EN_L6_CT	CGRRF1	-0.09	0.08	-1.19	0.234	0.642
dx_AD	EN_L6_IT_1	CGRRF1	0.15	0.07	2.26	0.0239	0.299
dx_AD	EN_L6_IT_2	CGRRF1	0.05	0.10	0.56	0.573	0.94
dx_AD	IN_ADARB2	CGRRF1	0.06	0.08	0.70	0.482	0.858
dx_AD	IN_LAMP5_LHX6	CGRRF1	0.05	0.09	0.49	0.624	0.925
dx_AD	IN_LAMP5_RELN	CGRRF1	-0.03	0.08	-0.36	0.718	0.956
dx_AD	IN_PVALB	CGRRF1	0.04	0.05	0.83	0.409	0.86
dx_AD	IN_PVALB_CHC	CGRRF1	-0.01	0.10	-0.07	0.942	0.995
dx_AD	IN_SST	CGRRF1	0.06	0.07	0.83	0.406	0.808
dx_AD	IN_VIP	CGRRF1	0.03	0.05	0.57	0.566	0.815
dx_AD	Micro	CGRRF1	0.11	0.07	1.53	0.127	0.406
dx_AD	OPC	CGRRF1	-0.02	0.05	-0.35	0.726	0.949
dx_AD	Oligo	CGRRF1	0.06	0.03	1.99	0.0463	0.194
dx_AD	EN_L2_3_IT	CH25H	0.90	0.45	2.03	0.0421	0.218
dx_AD	Micro	CH25H	-0.85	0.23	-3.69	0.000227	0.00648
dx_AD	EN_L2_3_IT	CHAC1	-0.30	0.47	-0.63	0.526	0.764
dx_AD	Astro	CHAC2	-0.06	0.08	-0.77	0.44	0.678
dx_AD	EN_L2_3_IT	CHAC2	-0.15	0.09	-1.68	0.0921	0.331
dx_AD	EN_L3_5_IT_2	CHAC2	-0.19	0.11	-1.78	0.0745	0.311
dx_AD	EN_L3_5_IT_3	CHAC2	-0.15	0.10	-1.46	0.143	0.385
dx_AD	EN_L6_CT	CHAC2	0.06	0.35	0.17	0.864	0.967
dx_AD	EN_L6_IT_1	CHAC2	-0.35	0.47	-0.75	0.452	0.841
dx_AD	IN_PVALB	CHAC2	-0.02	0.11	-0.21	0.834	0.976
dx_AD	IN_VIP	CHAC2	-0.16	0.10	-1.61	0.108	0.409
dx_AD	OPC	CHAC2	-0.16	0.09	-1.66	0.0961	0.628
dx_AD	Oligo	CHAC2	-0.15	0.07	-1.97	0.0488	0.2
dx_AD	Astro	CHAD	-0.03	0.09	-0.30	0.761	0.888
dx_AD	EN_L2_3_IT	CHAD	0.05	0.15	0.35	0.728	0.882
dx_AD	OPC	CHAD	0.06	0.10	0.63	0.526	0.888
dx_AD	Astro	CHADL	0.09	0.06	1.50	0.135	0.352
dx_AD	EN_L2_3_IT	CHADL	0.02	0.06	0.25	0.802	0.917
dx_AD	EN_L3_5_IT_2	CHADL	-0.05	0.09	-0.52	0.605	0.837
dx_AD	EN_L3_5_IT_3	CHADL	-0.15	0.10	-1.48	0.14	0.381
dx_AD	IN_PVALB	CHADL	0.09	0.10	0.91	0.363	0.837
dx_AD	IN_VIP	CHADL	-0.01	0.10	-0.06	0.952	0.985
dx_AD	OPC	CHADL	0.16	0.07	2.30	0.0216	0.424
dx_AD	Oligo	CHADL	0.04	0.05	0.80	0.425	0.666
dx_AD	Astro	CHAF1A	-0.05	0.08	-0.71	0.476	0.705
dx_AD	EN_L2_3_IT	CHAF1A	-0.06	0.05	-1.04	0.297	0.586
dx_AD	EN_L3_5_IT_1	CHAF1A	-0.08	0.09	-0.83	0.407	0.725
dx_AD	EN_L3_5_IT_2	CHAF1A	-0.05	0.07	-0.75	0.454	0.741
dx_AD	EN_L3_5_IT_3	CHAF1A	-0.03	0.07	-0.51	0.609	0.811
dx_AD	EN_L6B	CHAF1A	-0.33	0.12	-2.77	0.00555	0.111
dx_AD	EN_L6_CT	CHAF1A	0.12	0.12	1.00	0.316	0.717
dx_AD	EN_L6_IT_1	CHAF1A	-0.18	0.09	-1.94	0.0526	0.412
dx_AD	IN_ADARB2	CHAF1A	-0.04	0.09	-0.48	0.635	0.911
dx_AD	IN_LAMP5_LHX6	CHAF1A	-0.06	0.13	-0.48	0.634	0.927
dx_AD	IN_LAMP5_RELN	CHAF1A	-0.14	0.10	-1.35	0.177	0.7
dx_AD	IN_PVALB	CHAF1A	-0.23	0.08	-2.72	0.00648	0.19
dx_AD	IN_SST	CHAF1A	-0.06	0.09	-0.66	0.508	0.857
dx_AD	IN_VIP	CHAF1A	-0.01	0.08	-0.15	0.881	0.958
dx_AD	Micro	CHAF1A	-0.18	0.11	-1.63	0.104	0.368
dx_AD	OPC	CHAF1A	0.01	0.10	0.06	0.952	0.995
dx_AD	Oligo	CHAF1A	-0.04	0.05	-0.73	0.465	0.698
dx_AD	Astro	CHAF1B	-0.04	0.09	-0.41	0.684	0.845
dx_AD	EN_L2_3_IT	CHAF1B	-0.02	0.05	-0.41	0.685	0.859
dx_AD	EN_L3_5_IT_1	CHAF1B	0.04	0.09	0.49	0.624	0.855
dx_AD	EN_L3_5_IT_2	CHAF1B	-0.07	0.06	-1.19	0.233	0.549
dx_AD	EN_L3_5_IT_3	CHAF1B	-0.03	0.06	-0.42	0.675	0.85
dx_AD	EN_L5_6_NP	CHAF1B	-0.51	0.37	-1.38	0.167	0.76
dx_AD	EN_L6B	CHAF1B	-0.20	0.12	-1.68	0.0936	0.444
dx_AD	EN_L6_CT	CHAF1B	-0.01	0.11	-0.10	0.917	0.978
dx_AD	EN_L6_IT_1	CHAF1B	-0.14	0.10	-1.43	0.152	0.617
dx_AD	IN_ADARB2	CHAF1B	0.07	0.10	0.65	0.515	0.868
dx_AD	IN_PVALB	CHAF1B	-0.08	0.08	-0.96	0.34	0.824
dx_AD	IN_SST	CHAF1B	-0.04	0.09	-0.41	0.682	0.922
dx_AD	IN_VIP	CHAF1B	-0.03	0.09	-0.33	0.739	0.901
dx_AD	Oligo	CHAF1B	-0.01	0.07	-0.19	0.849	0.933
dx_AD	Astro	CHAMP1	-0.08	0.05	-1.43	0.153	0.377
dx_AD	EN_L2_3_IT	CHAMP1	-0.08	0.05	-1.64	0.102	0.346
dx_AD	EN_L3_5_IT_1	CHAMP1	-0.09	0.08	-1.08	0.279	0.624
dx_AD	EN_L3_5_IT_2	CHAMP1	-0.02	0.06	-0.36	0.72	0.892
dx_AD	EN_L3_5_IT_3	CHAMP1	-0.02	0.07	-0.32	0.75	0.893
dx_AD	EN_L5_6_NP	CHAMP1	-0.04	0.12	-0.31	0.753	0.967
dx_AD	EN_L6B	CHAMP1	-0.07	0.10	-0.71	0.475	0.814
dx_AD	EN_L6_CT	CHAMP1	-0.01	0.11	-0.05	0.959	0.987
dx_AD	EN_L6_IT_1	CHAMP1	-0.05	0.09	-0.55	0.581	0.897
dx_AD	EN_L6_IT_2	CHAMP1	-0.10	0.12	-0.84	0.4	0.897
dx_AD	IN_ADARB2	CHAMP1	-0.04	0.09	-0.51	0.609	0.901
dx_AD	IN_LAMP5_LHX6	CHAMP1	-0.16	0.10	-1.59	0.112	0.619
dx_AD	IN_LAMP5_RELN	CHAMP1	-0.05	0.08	-0.66	0.512	0.901
dx_AD	IN_PVALB	CHAMP1	-0.06	0.06	-0.97	0.33	0.818
dx_AD	IN_SST	CHAMP1	-0.01	0.07	-0.19	0.847	0.968
dx_AD	IN_VIP	CHAMP1	-0.02	0.06	-0.30	0.764	0.912
dx_AD	Micro	CHAMP1	-0.11	0.09	-1.22	0.222	0.538
dx_AD	OPC	CHAMP1	0.00	0.06	0.01	0.992	0.999
dx_AD	Oligo	CHAMP1	-0.03	0.04	-0.74	0.46	0.694
dx_AD	Astro	CHCHD1	0.10	0.06	1.76	0.0784	0.26
dx_AD	EN_L2_3_IT	CHCHD1	0.02	0.05	0.46	0.647	0.837
dx_AD	EN_L3_5_IT_1	CHCHD1	-0.00	0.09	-0.00	0.999	0.999
dx_AD	EN_L3_5_IT_2	CHCHD1	-0.04	0.07	-0.62	0.534	0.797
dx_AD	EN_L3_5_IT_3	CHCHD1	0.02	0.07	0.31	0.755	0.896
dx_AD	EN_L6_CT	CHCHD1	-0.20	0.33	-0.61	0.541	0.86
dx_AD	EN_L6_IT_1	CHCHD1	-0.12	0.10	-1.17	0.243	0.714
dx_AD	EN_L6_IT_2	CHCHD1	0.06	0.34	0.19	0.852	0.98
dx_AD	IN_LAMP5_RELN	CHCHD1	-0.04	0.11	-0.35	0.725	0.957
dx_AD	IN_PVALB	CHCHD1	0.08	0.07	1.06	0.29	0.796
dx_AD	IN_SST	CHCHD1	-0.04	0.10	-0.36	0.715	0.932
dx_AD	IN_VIP	CHCHD1	-0.07	0.08	-0.90	0.368	0.68
dx_AD	Micro	CHCHD1	0.06	0.10	0.60	0.549	0.814
dx_AD	OPC	CHCHD1	-0.14	0.08	-1.83	0.0676	0.568
dx_AD	Oligo	CHCHD1	-0.04	0.04	-1.12	0.263	0.518
dx_AD	Astro	CHCHD10	-0.01	0.04	-0.16	0.872	0.943
dx_AD	EN_L2_3_IT	CHCHD10	-0.00	0.04	-0.09	0.93	0.974
dx_AD	EN_L3_5_IT_1	CHCHD10	-0.01	0.07	-0.19	0.852	0.95
dx_AD	EN_L3_5_IT_2	CHCHD10	-0.06	0.05	-1.05	0.296	0.616
dx_AD	EN_L3_5_IT_3	CHCHD10	-0.10	0.05	-1.86	0.0632	0.241
dx_AD	EN_L5_6_NP	CHCHD10	-0.00	0.09	-0.02	0.98	0.997
dx_AD	EN_L5_ET	CHCHD10	-0.84	0.52	-1.62	0.104	0.999
dx_AD	EN_L6B	CHCHD10	0.08	0.09	0.88	0.376	0.75
dx_AD	EN_L6_CT	CHCHD10	-0.12	0.09	-1.37	0.171	0.574
dx_AD	EN_L6_IT_1	CHCHD10	-0.04	0.07	-0.52	0.6	0.902
dx_AD	EN_L6_IT_2	CHCHD10	-0.04	0.09	-0.48	0.631	0.954
dx_AD	IN_ADARB2	CHCHD10	-0.07	0.10	-0.70	0.487	0.859
dx_AD	IN_LAMP5_LHX6	CHCHD10	-0.06	0.09	-0.64	0.522	0.896
dx_AD	IN_LAMP5_RELN	CHCHD10	-0.06	0.08	-0.77	0.44	0.875
dx_AD	IN_PVALB	CHCHD10	-0.01	0.04	-0.12	0.904	0.986
dx_AD	IN_PVALB_CHC	CHCHD10	0.07	0.09	0.74	0.457	0.884
dx_AD	IN_SST	CHCHD10	-0.01	0.07	-0.19	0.85	0.969
dx_AD	IN_VIP	CHCHD10	-0.15	0.06	-2.76	0.00583	0.107
dx_AD	Micro	CHCHD10	0.02	0.07	0.32	0.748	0.908
dx_AD	OPC	CHCHD10	-0.05	0.05	-1.02	0.306	0.793
dx_AD	Oligo	CHCHD10	-0.07	0.05	-1.39	0.165	0.399
dx_AD	Astro	CHCHD2	-0.10	0.04	-2.31	0.0207	0.115
dx_AD	EN_L2_3_IT	CHCHD2	0.02	0.05	0.44	0.657	0.842
dx_AD	EN_L3_5_IT_1	CHCHD2	0.17	0.07	2.55	0.0109	0.129
dx_AD	EN_L3_5_IT_2	CHCHD2	0.14	0.06	2.31	0.0209	0.153
dx_AD	EN_L3_5_IT_3	CHCHD2	0.08	0.05	1.42	0.156	0.406
dx_AD	EN_L5_6_NP	CHCHD2	-0.05	0.09	-0.49	0.626	0.942
dx_AD	EN_L6B	CHCHD2	-0.04	0.10	-0.40	0.688	0.91
dx_AD	EN_L6_CT	CHCHD2	0.04	0.10	0.45	0.655	0.906
dx_AD	EN_L6_IT_1	CHCHD2	0.02	0.08	0.25	0.799	0.957
dx_AD	EN_L6_IT_2	CHCHD2	0.17	0.10	1.75	0.0803	0.646
dx_AD	Endo	CHCHD2	0.15	0.23	0.63	0.527	0.918
dx_AD	IN_ADARB2	CHCHD2	-0.04	0.08	-0.49	0.622	0.907
dx_AD	IN_LAMP5_LHX6	CHCHD2	-0.06	0.10	-0.57	0.569	0.911
dx_AD	IN_LAMP5_RELN	CHCHD2	0.02	0.08	0.24	0.814	0.976
dx_AD	IN_PVALB	CHCHD2	-0.02	0.06	-0.30	0.767	0.963
dx_AD	IN_PVALB_CHC	CHCHD2	-0.05	0.10	-0.52	0.6	0.927
dx_AD	IN_SST	CHCHD2	-0.09	0.08	-1.20	0.23	0.696
dx_AD	IN_VIP	CHCHD2	-0.05	0.05	-0.91	0.363	0.676
dx_AD	Micro	CHCHD2	-0.04	0.06	-0.64	0.519	0.794
dx_AD	OPC	CHCHD2	-0.01	0.05	-0.20	0.843	0.971
dx_AD	Oligo	CHCHD2	-0.01	0.03	-0.29	0.77	0.896
dx_AD	PC	CHCHD2	-0.12	0.30	-0.41	0.684	0.997
dx_AD	Adaptive	CHCHD3	-0.08	0.16	-0.51	0.611	0.946
dx_AD	Astro	CHCHD3	0.01	0.03	0.42	0.674	0.838
dx_AD	EN_L2_3_IT	CHCHD3	-0.01	0.03	-0.24	0.809	0.92
dx_AD	EN_L3_5_IT_1	CHCHD3	-0.00	0.04	-0.13	0.898	0.968
dx_AD	EN_L3_5_IT_2	CHCHD3	-0.03	0.03	-1.19	0.236	0.553
dx_AD	EN_L3_5_IT_3	CHCHD3	0.01	0.03	0.43	0.664	0.845
dx_AD	EN_L5_6_NP	CHCHD3	-0.03	0.04	-0.63	0.527	0.919
dx_AD	EN_L5_ET	CHCHD3	-0.49	0.29	-1.70	0.0899	0.999
dx_AD	EN_L6B	CHCHD3	0.01	0.04	0.22	0.825	0.953
dx_AD	EN_L6_CT	CHCHD3	0.02	0.04	0.44	0.661	0.908
dx_AD	EN_L6_IT_1	CHCHD3	-0.02	0.04	-0.48	0.631	0.913
dx_AD	EN_L6_IT_2	CHCHD3	0.04	0.05	0.89	0.375	0.887
dx_AD	Endo	CHCHD3	0.11	0.09	1.23	0.22	0.781
dx_AD	IN_ADARB2	CHCHD3	0.02	0.04	0.65	0.516	0.869
dx_AD	IN_LAMP5_LHX6	CHCHD3	0.02	0.04	0.41	0.683	0.939
dx_AD	IN_LAMP5_RELN	CHCHD3	0.04	0.04	1.00	0.317	0.815
dx_AD	IN_PVALB	CHCHD3	0.02	0.03	0.66	0.509	0.898
dx_AD	IN_PVALB_CHC	CHCHD3	0.03	0.04	0.84	0.403	0.864
dx_AD	IN_SST	CHCHD3	0.01	0.04	0.15	0.881	0.977
dx_AD	IN_VIP	CHCHD3	0.01	0.03	0.29	0.774	0.916
dx_AD	Micro	CHCHD3	0.09	0.04	2.52	0.0116	0.0994
dx_AD	OPC	CHCHD3	0.05	0.03	1.81	0.0706	0.58
dx_AD	Oligo	CHCHD3	0.04	0.03	1.52	0.128	0.346
dx_AD	PC	CHCHD3	-0.05	0.08	-0.59	0.552	0.993
dx_AD	PVM	CHCHD3	0.06	0.10	0.55	0.58	0.965
dx_AD	SMC	CHCHD3	0.11	0.25	0.42	0.677	0.988
dx_AD	VLMC	CHCHD3	0.03	0.08	0.39	0.697	0.888
dx_AD	Astro	CHCHD4	0.20	0.09	2.12	0.0339	0.159
dx_AD	EN_L2_3_IT	CHCHD4	0.02	0.07	0.23	0.816	0.923
dx_AD	EN_L3_5_IT_2	CHCHD4	-0.11	0.11	-0.98	0.327	0.643
dx_AD	EN_L3_5_IT_3	CHCHD4	0.06	0.09	0.67	0.504	0.743
dx_AD	IN_PVALB	CHCHD4	-0.01	0.10	-0.10	0.918	0.989
dx_AD	IN_VIP	CHCHD4	-0.12	0.09	-1.28	0.2	0.528
dx_AD	Oligo	CHCHD4	0.10	0.05	1.87	0.0614	0.228
dx_AD	Astro	CHCHD5	0.09	0.07	1.37	0.17	0.401
dx_AD	EN_L2_3_IT	CHCHD5	-0.05	0.09	-0.52	0.601	0.81
dx_AD	EN_L3_5_IT_2	CHCHD5	-0.47	0.28	-1.68	0.0932	0.353
dx_AD	EN_L3_5_IT_3	CHCHD5	0.01	0.11	0.08	0.933	0.974
dx_AD	IN_PVALB	CHCHD5	0.03	0.11	0.27	0.784	0.966
dx_AD	IN_VIP	CHCHD5	-0.15	0.10	-1.46	0.145	0.46
dx_AD	OPC	CHCHD5	-0.11	0.11	-1.03	0.301	0.792
dx_AD	Oligo	CHCHD5	-0.06	0.05	-1.22	0.221	0.471
dx_AD	Astro	CHCHD6	0.02	0.04	0.48	0.631	0.812
dx_AD	EN_L2_3_IT	CHCHD6	-0.02	0.03	-0.67	0.504	0.75
dx_AD	EN_L3_5_IT_1	CHCHD6	-0.01	0.04	-0.14	0.888	0.963
dx_AD	EN_L3_5_IT_2	CHCHD6	-0.00	0.04	-0.11	0.915	0.97
dx_AD	EN_L3_5_IT_3	CHCHD6	0.00	0.04	0.08	0.938	0.977
dx_AD	EN_L5_6_NP	CHCHD6	0.02	0.05	0.34	0.732	0.961
dx_AD	EN_L5_ET	CHCHD6	0.46	0.47	0.97	0.334	0.999
dx_AD	EN_L6B	CHCHD6	-0.03	0.06	-0.44	0.66	0.903
dx_AD	EN_L6_CT	CHCHD6	-0.08	0.05	-1.69	0.0916	0.438
dx_AD	EN_L6_IT_1	CHCHD6	-0.03	0.05	-0.70	0.484	0.857
dx_AD	EN_L6_IT_2	CHCHD6	-0.02	0.06	-0.30	0.763	0.974
dx_AD	Endo	CHCHD6	-0.45	0.32	-1.43	0.153	0.72
dx_AD	IN_ADARB2	CHCHD6	-0.07	0.05	-1.43	0.152	0.636
dx_AD	IN_LAMP5_LHX6	CHCHD6	-0.05	0.05	-1.13	0.257	0.774
dx_AD	IN_LAMP5_RELN	CHCHD6	0.02	0.04	0.40	0.687	0.946
dx_AD	IN_PVALB	CHCHD6	0.01	0.04	0.18	0.859	0.979
dx_AD	IN_PVALB_CHC	CHCHD6	0.08	0.06	1.47	0.141	0.669
dx_AD	IN_SST	CHCHD6	0.01	0.04	0.34	0.731	0.935
dx_AD	IN_VIP	CHCHD6	0.02	0.04	0.43	0.665	0.867
dx_AD	Micro	CHCHD6	0.09	0.06	1.52	0.129	0.409
dx_AD	OPC	CHCHD6	-0.00	0.04	-0.09	0.927	0.992
dx_AD	Oligo	CHCHD6	0.04	0.03	1.15	0.251	0.505
dx_AD	PC	CHCHD6	-0.56	0.39	-1.42	0.155	0.979
dx_AD	VLMC	CHCHD6	-0.40	0.40	-1.00	0.315	0.656
dx_AD	Astro	CHCHD7	-0.12	0.07	-1.66	0.0959	0.29
dx_AD	EN_L2_3_IT	CHCHD7	-0.01	0.05	-0.30	0.763	0.898
dx_AD	EN_L3_5_IT_1	CHCHD7	-0.07	0.10	-0.74	0.457	0.76
dx_AD	EN_L3_5_IT_2	CHCHD7	0.04	0.07	0.58	0.564	0.814
dx_AD	EN_L3_5_IT_3	CHCHD7	0.04	0.06	0.68	0.498	0.738
dx_AD	EN_L5_6_NP	CHCHD7	0.17	0.43	0.40	0.689	0.954
dx_AD	EN_L6B	CHCHD7	0.03	0.10	0.25	0.8	0.946
dx_AD	EN_L6_CT	CHCHD7	0.24	0.11	2.15	0.0313	0.253
dx_AD	EN_L6_IT_1	CHCHD7	-0.05	0.10	-0.53	0.595	0.9
dx_AD	EN_L6_IT_2	CHCHD7	0.24	0.30	0.80	0.424	0.904
dx_AD	IN_ADARB2	CHCHD7	0.02	0.10	0.21	0.837	0.966
dx_AD	IN_LAMP5_RELN	CHCHD7	0.05	0.09	0.55	0.582	0.921
dx_AD	IN_PVALB	CHCHD7	0.01	0.08	0.16	0.876	0.981
dx_AD	IN_SST	CHCHD7	-0.15	0.09	-1.68	0.0926	0.518
dx_AD	IN_VIP	CHCHD7	-0.00	0.08	-0.03	0.978	0.994
dx_AD	Micro	CHCHD7	-0.05	0.08	-0.57	0.568	0.826
dx_AD	OPC	CHCHD7	0.00	0.09	0.03	0.974	0.996
dx_AD	Oligo	CHCHD7	0.02	0.04	0.52	0.605	0.797
dx_AD	Adaptive	CHD1	-0.18	0.14	-1.30	0.192	0.853
dx_AD	Astro	CHD1	-0.03	0.04	-0.59	0.558	0.765
dx_AD	EN_L2_3_IT	CHD1	0.02	0.02	0.77	0.44	0.707
dx_AD	EN_L3_5_IT_1	CHD1	0.07	0.04	1.78	0.0748	0.338
dx_AD	EN_L3_5_IT_2	CHD1	0.05	0.03	1.57	0.117	0.395
dx_AD	EN_L3_5_IT_3	CHD1	0.06	0.03	2.03	0.0423	0.19
dx_AD	EN_L5_6_NP	CHD1	0.06	0.06	0.95	0.343	0.852
dx_AD	EN_L5_ET	CHD1	-0.11	0.46	-0.24	0.813	0.999
dx_AD	EN_L6B	CHD1	0.05	0.05	0.93	0.354	0.734
dx_AD	EN_L6_CT	CHD1	-0.08	0.05	-1.74	0.0815	0.412
dx_AD	EN_L6_IT_1	CHD1	-0.02	0.05	-0.48	0.632	0.914
dx_AD	EN_L6_IT_2	CHD1	0.12	0.06	1.82	0.068	0.622
dx_AD	Endo	CHD1	0.07	0.08	0.85	0.395	0.871
dx_AD	IN_ADARB2	CHD1	-0.04	0.04	-1.01	0.313	0.763
dx_AD	IN_LAMP5_LHX6	CHD1	-0.01	0.05	-0.17	0.865	0.98
dx_AD	IN_LAMP5_RELN	CHD1	0.00	0.04	0.07	0.946	0.991
dx_AD	IN_PVALB	CHD1	0.02	0.03	0.50	0.618	0.926
dx_AD	IN_PVALB_CHC	CHD1	-0.03	0.06	-0.47	0.638	0.939
dx_AD	IN_SST	CHD1	-0.00	0.04	-0.02	0.982	0.997
dx_AD	IN_VIP	CHD1	0.01	0.03	0.49	0.625	0.847
dx_AD	Micro	CHD1	-0.01	0.05	-0.31	0.759	0.912
dx_AD	OPC	CHD1	0.04	0.03	1.14	0.253	0.761
dx_AD	Oligo	CHD1	0.04	0.02	1.48	0.138	0.36
dx_AD	PC	CHD1	0.11	0.12	0.93	0.351	0.979
dx_AD	PVM	CHD1	-0.15	0.14	-1.09	0.276	0.895
dx_AD	SMC	CHD1	0.46	0.28	1.64	0.1	0.95
dx_AD	VLMC	CHD1	0.16	0.11	1.37	0.169	0.504
dx_AD	Adaptive	CHD2	-0.10	0.13	-0.79	0.429	0.928
dx_AD	Astro	CHD2	0.06	0.04	1.72	0.0862	0.273
dx_AD	EN_L2_3_IT	CHD2	-0.03	0.03	-1.01	0.313	0.601
dx_AD	EN_L3_5_IT_1	CHD2	-0.00	0.04	-0.03	0.974	0.992
dx_AD	EN_L3_5_IT_2	CHD2	-0.02	0.04	-0.51	0.608	0.838
dx_AD	EN_L3_5_IT_3	CHD2	-0.05	0.04	-1.48	0.14	0.381
dx_AD	EN_L5_6_NP	CHD2	-0.11	0.06	-1.78	0.0756	0.647
dx_AD	EN_L5_ET	CHD2	-0.60	0.29	-2.08	0.038	0.898
dx_AD	EN_L6B	CHD2	-0.01	0.05	-0.12	0.907	0.976
dx_AD	EN_L6_CT	CHD2	-0.04	0.05	-0.91	0.362	0.752
dx_AD	EN_L6_IT_1	CHD2	-0.04	0.05	-0.76	0.446	0.839
dx_AD	EN_L6_IT_2	CHD2	0.04	0.06	0.61	0.539	0.933
dx_AD	Endo	CHD2	-0.10	0.10	-1.02	0.306	0.834
dx_AD	IN_ADARB2	CHD2	-0.03	0.04	-0.60	0.546	0.876
dx_AD	IN_LAMP5_LHX6	CHD2	0.01	0.05	0.14	0.887	0.983
dx_AD	IN_LAMP5_RELN	CHD2	-0.04	0.04	-0.94	0.345	0.828
dx_AD	IN_PVALB	CHD2	-0.01	0.04	-0.27	0.79	0.968
dx_AD	IN_PVALB_CHC	CHD2	-0.01	0.06	-0.09	0.931	0.994
dx_AD	IN_SST	CHD2	-0.03	0.04	-0.68	0.497	0.852
dx_AD	IN_VIP	CHD2	-0.02	0.03	-0.56	0.577	0.822
dx_AD	Micro	CHD2	0.01	0.04	0.21	0.836	0.943
dx_AD	OPC	CHD2	0.00	0.04	0.06	0.956	0.995
dx_AD	Oligo	CHD2	0.02	0.03	0.63	0.53	0.748
dx_AD	PC	CHD2	0.01	0.10	0.09	0.928	0.999
dx_AD	PVM	CHD2	0.08	0.11	0.77	0.444	0.935
dx_AD	SMC	CHD2	0.37	0.23	1.61	0.106	0.95
dx_AD	VLMC	CHD2	0.11	0.09	1.22	0.224	0.569
dx_AD	Adaptive	CHD3	0.04	0.17	0.26	0.793	0.97
dx_AD	Astro	CHD3	-0.21	0.06	-3.65	0.000258	0.00661
dx_AD	EN_L2_3_IT	CHD3	0.08	0.05	1.75	0.08	0.307
dx_AD	EN_L3_5_IT_1	CHD3	0.08	0.06	1.40	0.162	0.491
dx_AD	EN_L3_5_IT_2	CHD3	0.11	0.05	2.23	0.026	0.173
dx_AD	EN_L3_5_IT_3	CHD3	0.16	0.05	3.27	0.00108	0.017
dx_AD	EN_L5_6_NP	CHD3	0.06	0.07	0.87	0.383	0.878
dx_AD	EN_L5_ET	CHD3	0.40	0.51	0.78	0.433	0.999
dx_AD	EN_L6B	CHD3	0.03	0.05	0.47	0.638	0.893
dx_AD	EN_L6_CT	CHD3	0.05	0.06	0.89	0.371	0.761
dx_AD	EN_L6_IT_1	CHD3	-0.02	0.06	-0.36	0.716	0.939
dx_AD	EN_L6_IT_2	CHD3	-0.09	0.09	-1.01	0.314	0.867
dx_AD	Endo	CHD3	0.27	0.30	0.90	0.37	0.869
dx_AD	IN_ADARB2	CHD3	0.02	0.05	0.45	0.656	0.917
dx_AD	IN_LAMP5_LHX6	CHD3	0.15	0.07	2.14	0.0321	0.387
dx_AD	IN_LAMP5_RELN	CHD3	0.13	0.05	2.56	0.0104	0.24
dx_AD	IN_PVALB	CHD3	0.15	0.05	3.07	0.00215	0.109
dx_AD	IN_PVALB_CHC	CHD3	0.23	0.08	2.67	0.00751	0.206
dx_AD	IN_SST	CHD3	0.03	0.05	0.52	0.602	0.893
dx_AD	IN_VIP	CHD3	0.05	0.04	1.23	0.219	0.549
dx_AD	Micro	CHD3	-0.07	0.06	-1.11	0.266	0.591
dx_AD	OPC	CHD3	-0.16	0.06	-2.41	0.0158	0.39
dx_AD	Oligo	CHD3	0.02	0.06	0.25	0.802	0.912
dx_AD	PC	CHD3	-0.19	0.11	-1.66	0.0979	0.979
dx_AD	VLMC	CHD3	0.08	0.16	0.50	0.614	0.849
dx_AD	Astro	CHD4	0.11	0.10	1.12	0.262	0.513
dx_AD	EN_L2_3_IT	CHD4	-0.14	0.11	-1.24	0.213	0.499
dx_AD	Micro	CHD4	-0.30	0.10	-2.84	0.00447	0.0545
dx_AD	Oligo	CHD4	-0.12	0.07	-1.69	0.0912	0.285
dx_AD	Astro	CHD5	0.05	0.09	0.60	0.548	0.758
dx_AD	EN_L2_3_IT	CHD5	0.04	0.04	1.16	0.246	0.535
dx_AD	EN_L3_5_IT_1	CHD5	0.05	0.03	1.33	0.185	0.521
dx_AD	EN_L3_5_IT_2	CHD5	-0.02	0.03	-0.46	0.647	0.857
dx_AD	EN_L3_5_IT_3	CHD5	-0.02	0.03	-0.68	0.499	0.739
dx_AD	EN_L5_6_NP	CHD5	-0.08	0.05	-1.82	0.0687	0.64
dx_AD	EN_L5_ET	CHD5	0.14	0.43	0.32	0.75	0.999
dx_AD	EN_L6B	CHD5	-0.09	0.05	-1.90	0.0581	0.365
dx_AD	EN_L6_CT	CHD5	-0.00	0.04	-0.11	0.909	0.977
dx_AD	EN_L6_IT_1	CHD5	-0.05	0.05	-1.01	0.315	0.764
dx_AD	EN_L6_IT_2	CHD5	-0.00	0.06	-0.03	0.973	0.996
dx_AD	IN_ADARB2	CHD5	0.01	0.04	0.30	0.76	0.945
dx_AD	IN_LAMP5_LHX6	CHD5	-0.08	0.05	-1.67	0.0939	0.587
dx_AD	IN_LAMP5_RELN	CHD5	-0.04	0.04	-1.04	0.3	0.804
dx_AD	IN_PVALB	CHD5	-0.03	0.03	-0.92	0.356	0.832
dx_AD	IN_PVALB_CHC	CHD5	-0.04	0.05	-0.86	0.389	0.856
dx_AD	IN_SST	CHD5	-0.09	0.04	-2.43	0.015	0.259
dx_AD	IN_VIP	CHD5	-0.04	0.03	-1.23	0.218	0.547
dx_AD	Micro	CHD5	0.06	0.10	0.63	0.53	0.801
dx_AD	OPC	CHD5	0.03	0.10	0.29	0.775	0.956
dx_AD	Oligo	CHD5	0.04	0.08	0.46	0.643	0.822
dx_AD	Adaptive	CHD6	-0.02	0.14	-0.13	0.9	0.983
dx_AD	Astro	CHD6	-0.03	0.03	-1.11	0.266	0.519
dx_AD	EN_L2_3_IT	CHD6	0.00	0.03	0.03	0.975	0.991
dx_AD	EN_L3_5_IT_1	CHD6	-0.00	0.03	-0.11	0.911	0.972
dx_AD	EN_L3_5_IT_2	CHD6	-0.02	0.02	-0.63	0.529	0.794
dx_AD	EN_L3_5_IT_3	CHD6	0.01	0.02	0.25	0.806	0.92
dx_AD	EN_L5_6_NP	CHD6	-0.03	0.04	-0.96	0.336	0.847
dx_AD	EN_L5_ET	CHD6	0.14	0.32	0.43	0.667	0.999
dx_AD	EN_L6B	CHD6	0.01	0.04	0.34	0.737	0.924
dx_AD	EN_L6_CT	CHD6	-0.00	0.03	-0.12	0.905	0.976
dx_AD	EN_L6_IT_1	CHD6	-0.01	0.04	-0.38	0.703	0.936
dx_AD	EN_L6_IT_2	CHD6	-0.01	0.04	-0.16	0.874	0.983
dx_AD	Endo	CHD6	-0.03	0.08	-0.33	0.744	0.97
dx_AD	IN_ADARB2	CHD6	-0.02	0.03	-0.72	0.471	0.855
dx_AD	IN_LAMP5_LHX6	CHD6	0.05	0.04	1.25	0.211	0.737
dx_AD	IN_LAMP5_RELN	CHD6	0.08	0.03	2.43	0.0151	0.281
dx_AD	IN_PVALB	CHD6	0.03	0.03	1.10	0.272	0.785
dx_AD	IN_PVALB_CHC	CHD6	0.00	0.04	0.08	0.933	0.994
dx_AD	IN_SST	CHD6	0.03	0.03	1.14	0.252	0.712
dx_AD	IN_VIP	CHD6	0.03	0.02	1.28	0.2	0.527
dx_AD	Micro	CHD6	-0.01	0.04	-0.33	0.739	0.906
dx_AD	OPC	CHD6	-0.02	0.03	-0.92	0.36	0.823
dx_AD	Oligo	CHD6	-0.00	0.03	-0.05	0.957	0.983
dx_AD	PC	CHD6	0.03	0.08	0.36	0.721	0.999
dx_AD	PVM	CHD6	0.06	0.13	0.44	0.659	0.973
dx_AD	SMC	CHD6	-0.17	0.22	-0.77	0.439	0.962
dx_AD	VLMC	CHD6	0.15	0.09	1.69	0.0915	0.384
dx_AD	Astro	CHD7	-0.03	0.04	-0.73	0.463	0.696
dx_AD	EN_L2_3_IT	CHD7	-0.16	0.07	-2.28	0.0228	0.157
dx_AD	EN_L3_5_IT_1	CHD7	-0.20	0.12	-1.60	0.109	0.405
dx_AD	EN_L3_5_IT_2	CHD7	-0.18	0.09	-1.97	0.049	0.247
dx_AD	EN_L3_5_IT_3	CHD7	-0.22	0.09	-2.35	0.0189	0.116
dx_AD	EN_L6_IT_1	CHD7	-0.29	0.39	-0.74	0.461	0.847
dx_AD	Endo	CHD7	0.22	0.13	1.71	0.0877	0.643
dx_AD	IN_ADARB2	CHD7	0.04	0.12	0.31	0.757	0.945
dx_AD	IN_LAMP5_LHX6	CHD7	-0.27	0.15	-1.81	0.0701	0.528
dx_AD	IN_PVALB	CHD7	-0.06	0.10	-0.61	0.539	0.905
dx_AD	IN_PVALB_CHC	CHD7	0.17	0.14	1.24	0.215	0.743
dx_AD	IN_SST	CHD7	-0.03	0.11	-0.30	0.763	0.945
dx_AD	IN_VIP	CHD7	0.12	0.04	2.87	0.00409	0.0914
dx_AD	Micro	CHD7	-0.06	0.04	-1.84	0.0655	0.281
dx_AD	OPC	CHD7	0.01	0.03	0.28	0.781	0.957
dx_AD	Oligo	CHD7	0.09	0.04	2.24	0.0252	0.136
dx_AD	PC	CHD7	-0.02	0.10	-0.17	0.864	0.999
dx_AD	PVM	CHD7	0.03	0.11	0.28	0.781	0.978
dx_AD	VLMC	CHD7	-0.36	0.15	-2.46	0.0139	0.161
dx_AD	Astro	CHD8	-0.02	0.03	-0.69	0.491	0.716
dx_AD	EN_L2_3_IT	CHD8	-0.01	0.03	-0.22	0.824	0.927
dx_AD	EN_L3_5_IT_1	CHD8	-0.00	0.04	-0.10	0.917	0.973
dx_AD	EN_L3_5_IT_2	CHD8	-0.00	0.03	-0.07	0.948	0.98
dx_AD	EN_L3_5_IT_3	CHD8	0.01	0.03	0.36	0.718	0.873
dx_AD	EN_L5_6_NP	CHD8	0.02	0.05	0.29	0.771	0.969
dx_AD	EN_L5_ET	CHD8	-0.63	0.42	-1.48	0.138	0.999
dx_AD	EN_L6B	CHD8	0.04	0.05	0.79	0.428	0.784
dx_AD	EN_L6_CT	CHD8	0.04	0.05	0.85	0.397	0.78
dx_AD	EN_L6_IT_1	CHD8	-0.04	0.04	-1.00	0.319	0.768
dx_AD	EN_L6_IT_2	CHD8	-0.00	0.05	-0.06	0.952	0.994
dx_AD	Endo	CHD8	-0.01	0.10	-0.06	0.954	0.996
dx_AD	IN_ADARB2	CHD8	0.02	0.05	0.33	0.738	0.941
dx_AD	IN_LAMP5_LHX6	CHD8	0.06	0.05	1.15	0.252	0.774
dx_AD	IN_LAMP5_RELN	CHD8	-0.04	0.04	-0.90	0.369	0.84
dx_AD	IN_PVALB	CHD8	-0.01	0.03	-0.42	0.674	0.942
dx_AD	IN_PVALB_CHC	CHD8	0.06	0.06	1.02	0.307	0.817
dx_AD	IN_SST	CHD8	0.03	0.04	0.80	0.422	0.813
dx_AD	IN_VIP	CHD8	0.03	0.03	0.99	0.324	0.648
dx_AD	Micro	CHD8	0.07	0.04	1.78	0.0745	0.302
dx_AD	OPC	CHD8	-0.01	0.03	-0.48	0.633	0.923
dx_AD	Oligo	CHD8	0.03	0.02	1.38	0.167	0.401
dx_AD	PC	CHD8	-0.15	0.10	-1.51	0.132	0.979
dx_AD	PVM	CHD8	0.43	0.37	1.16	0.245	0.885
dx_AD	VLMC	CHD8	0.04	0.09	0.47	0.641	0.865
dx_AD	Adaptive	CHD9	0.06	0.14	0.40	0.689	0.961
dx_AD	Astro	CHD9	0.02	0.04	0.45	0.649	0.824
dx_AD	EN_L2_3_IT	CHD9	0.03	0.03	0.99	0.324	0.611
dx_AD	EN_L3_5_IT_1	CHD9	0.02	0.03	0.74	0.462	0.763
dx_AD	EN_L3_5_IT_2	CHD9	0.03	0.03	0.98	0.328	0.643
dx_AD	EN_L3_5_IT_3	CHD9	0.05	0.03	1.73	0.0836	0.284
dx_AD	EN_L5_6_NP	CHD9	-0.06	0.04	-1.54	0.123	0.707
dx_AD	EN_L5_ET	CHD9	-0.06	0.32	-0.17	0.862	0.999
dx_AD	EN_L6B	CHD9	0.04	0.03	1.31	0.19	0.587
dx_AD	EN_L6_CT	CHD9	-0.04	0.03	-1.18	0.237	0.645
dx_AD	EN_L6_IT_1	CHD9	0.08	0.03	2.42	0.0155	0.248
dx_AD	EN_L6_IT_2	CHD9	0.02	0.04	0.39	0.699	0.963
dx_AD	Endo	CHD9	0.00	0.08	0.06	0.955	0.996
dx_AD	IN_ADARB2	CHD9	-0.05	0.03	-1.72	0.0849	0.55
dx_AD	IN_LAMP5_LHX6	CHD9	0.09	0.04	2.29	0.0219	0.341
dx_AD	IN_LAMP5_RELN	CHD9	0.14	0.03	4.02	5.88e-05	0.0105
dx_AD	IN_PVALB	CHD9	0.00	0.03	0.07	0.945	0.993
dx_AD	IN_PVALB_CHC	CHD9	0.06	0.03	1.68	0.0926	0.577
dx_AD	IN_SST	CHD9	0.01	0.03	0.39	0.699	0.927
dx_AD	IN_VIP	CHD9	0.02	0.02	1.06	0.287	0.616
dx_AD	Micro	CHD9	-0.04	0.03	-1.22	0.221	0.538
dx_AD	OPC	CHD9	0.00	0.02	0.11	0.909	0.988
dx_AD	Oligo	CHD9	0.01	0.02	0.29	0.775	0.898
dx_AD	PC	CHD9	0.06	0.07	0.82	0.414	0.983
dx_AD	PVM	CHD9	-0.04	0.08	-0.44	0.657	0.973
dx_AD	SMC	CHD9	0.14	0.17	0.84	0.401	0.957
dx_AD	VLMC	CHD9	0.07	0.06	1.16	0.246	0.585
dx_AD	Astro	CHDH	0.21	0.07	3.09	0.00201	0.0264
dx_AD	EN_L2_3_IT	CHDH	-0.04	0.08	-0.48	0.631	0.828
dx_AD	EN_L3_5_IT_1	CHDH	0.01	0.11	0.08	0.938	0.98
dx_AD	EN_L3_5_IT_2	CHDH	-0.11	0.08	-1.32	0.187	0.498
dx_AD	EN_L3_5_IT_3	CHDH	-0.01	0.09	-0.06	0.953	0.983
dx_AD	EN_L6B	CHDH	0.11	0.12	0.89	0.372	0.746
dx_AD	EN_L6_CT	CHDH	-0.15	0.12	-1.27	0.204	0.611
dx_AD	EN_L6_IT_1	CHDH	0.05	0.12	0.41	0.685	0.93
dx_AD	EN_L6_IT_2	CHDH	0.11	0.12	0.92	0.355	0.881
dx_AD	IN_ADARB2	CHDH	-0.09	0.10	-0.87	0.387	0.812
dx_AD	IN_LAMP5_RELN	CHDH	-0.11	0.13	-0.89	0.372	0.842
dx_AD	IN_PVALB	CHDH	-0.05	0.10	-0.55	0.585	0.917
dx_AD	IN_SST	CHDH	-0.12	0.11	-1.03	0.301	0.746
dx_AD	IN_VIP	CHDH	-0.17	0.06	-2.75	0.00604	0.108
dx_AD	Micro	CHDH	0.11	0.12	0.92	0.356	0.673
dx_AD	OPC	CHDH	0.06	0.04	1.58	0.115	0.652
dx_AD	Oligo	CHDH	0.53	0.11	4.97	6.87e-07	0.000224
dx_AD	Astro	CHEK1	0.07	0.09	0.83	0.404	0.65
dx_AD	EN_L2_3_IT	CHEK1	-0.03	0.07	-0.44	0.658	0.843
dx_AD	EN_L3_5_IT_2	CHEK1	0.13	0.09	1.34	0.179	0.488
dx_AD	EN_L3_5_IT_3	CHEK1	0.13	0.09	1.40	0.16	0.411
dx_AD	EN_L5_6_NP	CHEK1	-0.17	0.13	-1.30	0.195	0.78
dx_AD	EN_L6_IT_1	CHEK1	0.52	0.41	1.27	0.202	0.678
dx_AD	IN_PVALB	CHEK1	-0.13	0.10	-1.33	0.184	0.707
dx_AD	IN_VIP	CHEK1	-0.11	0.11	-1.00	0.316	0.641
dx_AD	Oligo	CHEK1	0.04	0.07	0.54	0.592	0.79
dx_AD	Astro	CHEK2	0.23	0.08	3.03	0.00243	0.0299
dx_AD	EN_L2_3_IT	CHEK2	-0.03	0.07	-0.36	0.722	0.879
dx_AD	EN_L3_5_IT_2	CHEK2	0.08	0.10	0.79	0.431	0.724
dx_AD	EN_L3_5_IT_3	CHEK2	0.07	0.09	0.82	0.414	0.676
dx_AD	EN_L6_IT_1	CHEK2	0.37	0.32	1.17	0.244	0.715
dx_AD	IN_PVALB	CHEK2	-0.04	0.10	-0.39	0.695	0.946
dx_AD	Micro	CHEK2	0.12	0.06	1.92	0.0548	0.255
dx_AD	Oligo	CHEK2	0.22	0.07	2.92	0.00354	0.0422
dx_AD	Astro	CHFR	0.05	0.03	1.60	0.11	0.313
dx_AD	EN_L2_3_IT	CHFR	-0.05	0.03	-1.63	0.103	0.349
dx_AD	EN_L3_5_IT_1	CHFR	-0.04	0.04	-0.91	0.363	0.695
dx_AD	EN_L3_5_IT_2	CHFR	-0.05	0.03	-1.34	0.181	0.489
dx_AD	EN_L3_5_IT_3	CHFR	-0.06	0.03	-1.67	0.0959	0.309
dx_AD	EN_L5_6_NP	CHFR	-0.03	0.06	-0.48	0.631	0.943
dx_AD	EN_L5_ET	CHFR	-0.17	0.38	-0.45	0.652	0.999
dx_AD	EN_L6B	CHFR	-0.08	0.05	-1.54	0.125	0.495
dx_AD	EN_L6_CT	CHFR	-0.05	0.05	-0.94	0.347	0.741
dx_AD	EN_L6_IT_1	CHFR	-0.01	0.04	-0.33	0.742	0.944
dx_AD	EN_L6_IT_2	CHFR	0.06	0.05	1.13	0.259	0.82
dx_AD	Endo	CHFR	0.05	0.10	0.50	0.614	0.942
dx_AD	IN_ADARB2	CHFR	-0.03	0.05	-0.64	0.524	0.87
dx_AD	IN_LAMP5_LHX6	CHFR	-0.01	0.05	-0.17	0.865	0.98
dx_AD	IN_LAMP5_RELN	CHFR	-0.02	0.05	-0.49	0.622	0.934
dx_AD	IN_PVALB	CHFR	0.01	0.03	0.16	0.871	0.981
dx_AD	IN_PVALB_CHC	CHFR	0.00	0.06	0.01	0.994	0.999
dx_AD	IN_SST	CHFR	0.01	0.05	0.24	0.807	0.959
dx_AD	IN_VIP	CHFR	-0.07	0.03	-2.02	0.0438	0.27
dx_AD	Micro	CHFR	-0.03	0.03	-0.84	0.403	0.709
dx_AD	OPC	CHFR	0.03	0.03	0.98	0.325	0.806
dx_AD	Oligo	CHFR	0.04	0.02	1.60	0.111	0.319
dx_AD	PC	CHFR	0.04	0.10	0.42	0.674	0.997
dx_AD	PVM	CHFR	0.02	0.14	0.11	0.911	0.986
dx_AD	VLMC	CHFR	0.21	0.10	2.05	0.0408	0.261
dx_AD	Astro	CHGA	0.15	0.08	1.78	0.0747	0.253
dx_AD	EN_L2_3_IT	CHGA	-0.05	0.08	-0.57	0.572	0.793
dx_AD	EN_L3_5_IT_1	CHGA	0.09	0.06	1.46	0.145	0.464
dx_AD	EN_L3_5_IT_2	CHGA	0.07	0.06	1.06	0.29	0.608
dx_AD	EN_L3_5_IT_3	CHGA	0.18	0.06	2.86	0.00422	0.0443
dx_AD	EN_L5_6_NP	CHGA	0.12	0.12	1.05	0.294	0.834
dx_AD	EN_L5_ET	CHGA	0.81	0.62	1.31	0.189	0.999
dx_AD	EN_L6B	CHGA	0.15	0.09	1.66	0.0973	0.451
dx_AD	EN_L6_CT	CHGA	0.21	0.11	2.03	0.0427	0.297
dx_AD	EN_L6_IT_1	CHGA	0.11	0.10	1.08	0.28	0.742
dx_AD	EN_L6_IT_2	CHGA	-0.15	0.14	-1.09	0.278	0.835
dx_AD	IN_ADARB2	CHGA	-0.09	0.07	-1.32	0.187	0.67
dx_AD	IN_LAMP5_LHX6	CHGA	-0.03	0.09	-0.35	0.727	0.947
dx_AD	IN_LAMP5_RELN	CHGA	-0.05	0.08	-0.60	0.55	0.913
dx_AD	IN_PVALB	CHGA	-0.06	0.05	-1.23	0.218	0.74
dx_AD	IN_PVALB_CHC	CHGA	-0.03	0.07	-0.40	0.686	0.952
dx_AD	IN_SST	CHGA	-0.10	0.07	-1.43	0.152	0.611
dx_AD	IN_VIP	CHGA	-0.07	0.05	-1.23	0.218	0.546
dx_AD	Micro	CHGA	-0.06	0.11	-0.52	0.6	0.842
dx_AD	OPC	CHGA	-0.15	0.10	-1.52	0.129	0.663
dx_AD	Oligo	CHGA	-0.00	0.07	-0.05	0.961	0.984
dx_AD	Astro	CHGB	-0.04	0.09	-0.39	0.696	0.852
dx_AD	EN_L2_3_IT	CHGB	-0.19	0.06	-3.06	0.00219	0.0418
dx_AD	EN_L3_5_IT_1	CHGB	-0.11	0.07	-1.66	0.0976	0.384
dx_AD	EN_L3_5_IT_2	CHGB	-0.28	0.08	-3.59	0.000331	0.00963
dx_AD	EN_L3_5_IT_3	CHGB	-0.17	0.06	-2.66	0.00775	0.0658
dx_AD	EN_L5_6_NP	CHGB	0.02	0.09	0.26	0.796	0.972
dx_AD	EN_L6B	CHGB	-0.27	0.10	-2.68	0.00733	0.129
dx_AD	EN_L6_CT	CHGB	-0.33	0.09	-3.62	0.000292	0.0141
dx_AD	EN_L6_IT_1	CHGB	-0.10	0.10	-1.02	0.308	0.76
dx_AD	EN_L6_IT_2	CHGB	-0.10	0.12	-0.80	0.426	0.905
dx_AD	IN_ADARB2	CHGB	0.06	0.07	0.88	0.377	0.808
dx_AD	IN_LAMP5_LHX6	CHGB	-0.11	0.09	-1.16	0.246	0.769
dx_AD	IN_LAMP5_RELN	CHGB	0.01	0.09	0.10	0.92	0.986
dx_AD	IN_PVALB	CHGB	-0.08	0.07	-1.20	0.231	0.752
dx_AD	IN_PVALB_CHC	CHGB	-0.01	0.10	-0.07	0.941	0.995
dx_AD	IN_SST	CHGB	-0.09	0.08	-1.23	0.217	0.682
dx_AD	IN_VIP	CHGB	-0.17	0.06	-2.89	0.0038	0.0894
dx_AD	Micro	CHGB	-0.20	0.12	-1.57	0.116	0.389
dx_AD	OPC	CHGB	-0.22	0.08	-2.87	0.00412	0.245
dx_AD	Oligo	CHGB	-0.16	0.09	-1.78	0.075	0.256
dx_AD	Astro	CHI3L1	0.38	0.23	1.63	0.104	0.304
dx_AD	EN_L2_3_IT	CHI3L1	-0.03	0.13	-0.20	0.841	0.935
dx_AD	EN_L3_5_IT_2	CHI3L1	-0.46	0.13	-3.61	0.000311	0.00927
dx_AD	EN_L3_5_IT_3	CHI3L1	-0.66	0.13	-5.10	3.36e-07	4.17e-05
dx_AD	Micro	CHI3L1	0.82	0.21	3.86	0.000112	0.00389
dx_AD	Oligo	CHI3L1	0.28	0.15	1.80	0.0724	0.251
dx_AD	Astro	CHI3L2	0.00	0.19	0.02	0.988	0.995
dx_AD	Astro	CHIC1	0.03	0.03	0.79	0.431	0.671
dx_AD	EN_L2_3_IT	CHIC1	0.01	0.03	0.36	0.719	0.877
dx_AD	EN_L3_5_IT_1	CHIC1	0.03	0.04	0.68	0.495	0.785
dx_AD	EN_L3_5_IT_2	CHIC1	0.07	0.03	1.91	0.0559	0.266
dx_AD	EN_L3_5_IT_3	CHIC1	0.02	0.03	0.50	0.618	0.817
dx_AD	EN_L5_6_NP	CHIC1	-0.01	0.05	-0.15	0.88	0.987
dx_AD	EN_L5_ET	CHIC1	0.12	0.35	0.34	0.733	0.999
dx_AD	EN_L6B	CHIC1	0.04	0.05	0.78	0.435	0.789
dx_AD	EN_L6_CT	CHIC1	-0.02	0.04	-0.55	0.585	0.877
dx_AD	EN_L6_IT_1	CHIC1	0.00	0.04	0.11	0.91	0.983
dx_AD	EN_L6_IT_2	CHIC1	0.01	0.05	0.17	0.861	0.981
dx_AD	Endo	CHIC1	0.04	0.09	0.40	0.689	0.958
dx_AD	IN_ADARB2	CHIC1	-0.05	0.05	-1.01	0.312	0.763
dx_AD	IN_LAMP5_LHX6	CHIC1	-0.08	0.05	-1.54	0.125	0.644
dx_AD	IN_LAMP5_RELN	CHIC1	-0.02	0.04	-0.36	0.717	0.956
dx_AD	IN_PVALB	CHIC1	-0.01	0.03	-0.31	0.759	0.961
dx_AD	IN_PVALB_CHC	CHIC1	0.02	0.06	0.34	0.734	0.962
dx_AD	IN_SST	CHIC1	0.00	0.04	0.03	0.976	0.996
dx_AD	IN_VIP	CHIC1	-0.03	0.03	-0.88	0.378	0.688
dx_AD	Micro	CHIC1	-0.13	0.04	-2.99	0.00281	0.0406
dx_AD	OPC	CHIC1	-0.01	0.03	-0.32	0.749	0.953
dx_AD	Oligo	CHIC1	-0.00	0.02	-0.05	0.962	0.985
dx_AD	PC	CHIC1	-0.05	0.10	-0.51	0.611	0.993
dx_AD	VLMC	CHIC1	0.20	0.10	1.95	0.0512	0.291
dx_AD	Adaptive	CHIC2	-0.13	0.15	-0.85	0.395	0.928
dx_AD	Astro	CHIC2	0.04	0.03	1.08	0.278	0.532
dx_AD	EN_L2_3_IT	CHIC2	0.04	0.03	1.33	0.185	0.466
dx_AD	EN_L3_5_IT_1	CHIC2	-0.03	0.04	-0.74	0.459	0.761
dx_AD	EN_L3_5_IT_2	CHIC2	0.01	0.03	0.31	0.758	0.91
dx_AD	EN_L3_5_IT_3	CHIC2	0.00	0.03	0.05	0.961	0.985
dx_AD	EN_L5_6_NP	CHIC2	0.01	0.06	0.21	0.834	0.981
dx_AD	EN_L5_ET	CHIC2	-0.09	0.43	-0.20	0.841	0.999
dx_AD	EN_L6B	CHIC2	0.07	0.06	1.11	0.265	0.662
dx_AD	EN_L6_CT	CHIC2	0.00	0.05	0.01	0.993	0.997
dx_AD	EN_L6_IT_1	CHIC2	0.06	0.04	1.30	0.195	0.67
dx_AD	EN_L6_IT_2	CHIC2	0.01	0.06	0.18	0.859	0.98
dx_AD	Endo	CHIC2	0.05	0.10	0.50	0.617	0.943
dx_AD	IN_ADARB2	CHIC2	-0.01	0.05	-0.17	0.869	0.976
dx_AD	IN_LAMP5_LHX6	CHIC2	0.05	0.05	0.97	0.33	0.818
dx_AD	IN_LAMP5_RELN	CHIC2	0.09	0.05	1.72	0.086	0.56
dx_AD	IN_PVALB	CHIC2	0.03	0.04	0.85	0.393	0.852
dx_AD	IN_PVALB_CHC	CHIC2	0.03	0.06	0.52	0.605	0.93
dx_AD	IN_SST	CHIC2	0.06	0.04	1.38	0.166	0.63
dx_AD	IN_VIP	CHIC2	0.01	0.03	0.24	0.808	0.929
dx_AD	Micro	CHIC2	0.08	0.04	2.03	0.042	0.22
dx_AD	OPC	CHIC2	0.05	0.03	1.58	0.114	0.651
dx_AD	Oligo	CHIC2	0.09	0.03	3.00	0.00273	0.0358
dx_AD	PC	CHIC2	-0.19	0.31	-0.61	0.539	0.993
dx_AD	PVM	CHIC2	0.08	0.13	0.63	0.527	0.96
dx_AD	VLMC	CHIC2	0.18	0.10	1.81	0.0696	0.336
dx_AD	Astro	CHID1	0.04	0.04	0.80	0.425	0.667
dx_AD	EN_L2_3_IT	CHID1	0.08	0.05	1.69	0.0909	0.329
dx_AD	EN_L3_5_IT_1	CHID1	0.02	0.07	0.31	0.759	0.914
dx_AD	EN_L3_5_IT_2	CHID1	-0.03	0.06	-0.56	0.574	0.82
dx_AD	EN_L3_5_IT_3	CHID1	0.04	0.06	0.66	0.511	0.748
dx_AD	EN_L5_6_NP	CHID1	0.12	0.10	1.19	0.233	0.808
dx_AD	EN_L6B	CHID1	0.02	0.10	0.16	0.87	0.967
dx_AD	EN_L6_CT	CHID1	0.02	0.08	0.18	0.856	0.965
dx_AD	EN_L6_IT_1	CHID1	-0.02	0.07	-0.33	0.742	0.944
dx_AD	EN_L6_IT_2	CHID1	-0.05	0.10	-0.49	0.622	0.949
dx_AD	IN_ADARB2	CHID1	-0.02	0.08	-0.22	0.823	0.963
dx_AD	IN_LAMP5_LHX6	CHID1	-0.02	0.08	-0.29	0.771	0.961
dx_AD	IN_LAMP5_RELN	CHID1	-0.12	0.08	-1.49	0.136	0.645
dx_AD	IN_PVALB	CHID1	0.01	0.06	0.12	0.907	0.986
dx_AD	IN_PVALB_CHC	CHID1	0.08	0.11	0.73	0.468	0.885
dx_AD	IN_SST	CHID1	0.05	0.07	0.70	0.484	0.844
dx_AD	IN_VIP	CHID1	-0.02	0.05	-0.43	0.666	0.867
dx_AD	Micro	CHID1	0.21	0.07	2.87	0.0041	0.0518
dx_AD	OPC	CHID1	0.02	0.05	0.47	0.641	0.925
dx_AD	Oligo	CHID1	0.05	0.03	1.51	0.132	0.352
dx_AD	Astro	CHIT1	0.13	0.12	1.13	0.258	0.51
dx_AD	EN_L2_3_IT	CHIT1	-0.26	0.09	-2.86	0.0042	0.0594
dx_AD	EN_L3_5_IT_2	CHIT1	-0.03	0.12	-0.22	0.829	0.936
dx_AD	EN_L3_5_IT_3	CHIT1	-0.17	0.10	-1.66	0.0964	0.309
dx_AD	EN_L6_IT_1	CHIT1	-0.29	0.39	-0.75	0.451	0.84
dx_AD	Oligo	CHIT1	-0.12	0.08	-1.56	0.118	0.331
dx_AD	Astro	CHKA	-0.03	0.05	-0.59	0.552	0.761
dx_AD	EN_L2_3_IT	CHKA	-0.05	0.05	-0.98	0.326	0.614
dx_AD	EN_L3_5_IT_1	CHKA	-0.05	0.06	-0.85	0.394	0.717
dx_AD	EN_L3_5_IT_2	CHKA	-0.10	0.06	-1.63	0.102	0.369
dx_AD	EN_L3_5_IT_3	CHKA	-0.12	0.06	-2.14	0.0327	0.162
dx_AD	EN_L5_6_NP	CHKA	-0.05	0.07	-0.66	0.509	0.912
dx_AD	EN_L5_ET	CHKA	0.09	0.39	0.24	0.812	0.999
dx_AD	EN_L6B	CHKA	-0.13	0.07	-1.81	0.0708	0.396
dx_AD	EN_L6_CT	CHKA	-0.17	0.07	-2.29	0.0223	0.213
dx_AD	EN_L6_IT_1	CHKA	-0.06	0.07	-0.76	0.444	0.839
dx_AD	EN_L6_IT_2	CHKA	-0.02	0.09	-0.21	0.837	0.978
dx_AD	Endo	CHKA	-0.10	0.11	-0.88	0.381	0.869
dx_AD	IN_ADARB2	CHKA	-0.12	0.06	-2.02	0.0439	0.446
dx_AD	IN_LAMP5_LHX6	CHKA	-0.00	0.06	-0.03	0.98	0.997
dx_AD	IN_LAMP5_RELN	CHKA	0.05	0.05	1.01	0.312	0.814
dx_AD	IN_PVALB	CHKA	-0.06	0.04	-1.34	0.179	0.701
dx_AD	IN_PVALB_CHC	CHKA	-0.08	0.07	-1.08	0.278	0.798
dx_AD	IN_SST	CHKA	-0.03	0.06	-0.60	0.548	0.872
dx_AD	IN_VIP	CHKA	-0.07	0.04	-1.66	0.0973	0.389
dx_AD	Micro	CHKA	0.01	0.05	0.18	0.854	0.95
dx_AD	OPC	CHKA	-0.02	0.03	-0.58	0.565	0.901
dx_AD	Oligo	CHKA	0.14	0.04	3.49	0.000487	0.0129
dx_AD	PC	CHKA	0.17	0.31	0.54	0.591	0.993
dx_AD	PVM	CHKA	-0.00	0.12	-0.02	0.987	0.998
dx_AD	VLMC	CHKA	0.17	0.10	1.71	0.0865	0.376
dx_AD	Astro	CHKB	-0.22	0.08	-2.76	0.00576	0.0528
dx_AD	EN_L2_3_IT	CHKB	-0.05	0.06	-0.77	0.439	0.706
dx_AD	EN_L3_5_IT_1	CHKB	0.05	0.10	0.55	0.584	0.835
dx_AD	EN_L3_5_IT_2	CHKB	-0.01	0.08	-0.15	0.879	0.959
dx_AD	EN_L3_5_IT_3	CHKB	-0.05	0.08	-0.63	0.526	0.759
dx_AD	EN_L6_IT_1	CHKB	0.56	0.33	1.71	0.0866	0.508
dx_AD	IN_LAMP5_RELN	CHKB	-0.04	0.12	-0.30	0.762	0.967
dx_AD	IN_PVALB	CHKB	-0.03	0.07	-0.39	0.694	0.946
dx_AD	IN_SST	CHKB	-0.06	0.10	-0.63	0.531	0.867
dx_AD	IN_VIP	CHKB	-0.11	0.07	-1.51	0.132	0.443
dx_AD	OPC	CHKB	0.03	0.10	0.34	0.735	0.95
dx_AD	Oligo	CHKB	-0.23	0.08	-2.90	0.00376	0.0437
dx_AD	Astro	CHL1	-0.09	0.05	-1.80	0.0724	0.248
dx_AD	EN_L2_3_IT	CHL1	0.10	0.03	3.75	0.000179	0.00989
dx_AD	EN_L3_5_IT_1	CHL1	0.09	0.04	2.50	0.0123	0.137
dx_AD	EN_L3_5_IT_2	CHL1	0.11	0.04	2.87	0.00417	0.0569
dx_AD	EN_L3_5_IT_3	CHL1	0.01	0.03	0.39	0.698	0.863
dx_AD	EN_L5_6_NP	CHL1	0.08	0.04	2.13	0.0329	0.541
dx_AD	EN_L5_ET	CHL1	-0.13	0.20	-0.63	0.531	0.999
dx_AD	EN_L6B	CHL1	-0.07	0.06	-1.23	0.217	0.617
dx_AD	EN_L6_CT	CHL1	-0.10	0.04	-2.64	0.00829	0.12
dx_AD	EN_L6_IT_1	CHL1	0.02	0.04	0.57	0.568	0.891
dx_AD	EN_L6_IT_2	CHL1	-0.00	0.05	-0.03	0.973	0.996
dx_AD	Endo	CHL1	0.07	0.15	0.48	0.628	0.945
dx_AD	IN_ADARB2	CHL1	0.08	0.04	2.21	0.0268	0.378
dx_AD	IN_LAMP5_LHX6	CHL1	0.14	0.05	2.97	0.00299	0.125
dx_AD	IN_LAMP5_RELN	CHL1	0.23	0.04	5.26	1.41e-07	0.000174
dx_AD	IN_PVALB	CHL1	-0.00	0.06	-0.03	0.972	0.997
dx_AD	IN_PVALB_CHC	CHL1	0.25	0.13	1.89	0.0585	0.485
dx_AD	IN_SST	CHL1	0.05	0.05	1.08	0.282	0.735
dx_AD	IN_VIP	CHL1	0.10	0.04	2.31	0.0209	0.195
dx_AD	Micro	CHL1	-0.04	0.09	-0.44	0.659	0.872
dx_AD	OPC	CHL1	0.09	0.03	2.85	0.0044	0.25
dx_AD	Oligo	CHL1	-0.06	0.07	-0.78	0.436	0.675
dx_AD	PC	CHL1	-0.15	0.32	-0.46	0.642	0.993
dx_AD	Astro	CHM	-0.02	0.03	-0.72	0.47	0.701
dx_AD	EN_L2_3_IT	CHM	-0.00	0.03	-0.14	0.892	0.957
dx_AD	EN_L3_5_IT_1	CHM	0.05	0.04	1.29	0.198	0.537
dx_AD	EN_L3_5_IT_2	CHM	0.02	0.03	0.75	0.456	0.743
dx_AD	EN_L3_5_IT_3	CHM	0.02	0.03	0.56	0.576	0.791
dx_AD	EN_L5_6_NP	CHM	0.04	0.06	0.72	0.474	0.903
dx_AD	EN_L5_ET	CHM	-0.44	0.39	-1.11	0.268	0.999
dx_AD	EN_L6B	CHM	-0.00	0.05	-0.05	0.959	0.99
dx_AD	EN_L6_CT	CHM	-0.06	0.04	-1.45	0.147	0.543
dx_AD	EN_L6_IT_1	CHM	0.02	0.04	0.44	0.657	0.922
dx_AD	EN_L6_IT_2	CHM	0.02	0.06	0.33	0.742	0.971
dx_AD	Endo	CHM	-0.07	0.09	-0.78	0.436	0.893
dx_AD	IN_ADARB2	CHM	-0.04	0.04	-0.91	0.362	0.795
dx_AD	IN_LAMP5_LHX6	CHM	0.11	0.05	2.15	0.0317	0.386
dx_AD	IN_LAMP5_RELN	CHM	0.02	0.04	0.50	0.614	0.93
dx_AD	IN_PVALB	CHM	-0.00	0.03	-0.02	0.984	0.998
dx_AD	IN_PVALB_CHC	CHM	-0.02	0.06	-0.42	0.674	0.948
dx_AD	IN_SST	CHM	0.06	0.04	1.63	0.104	0.537
dx_AD	IN_VIP	CHM	0.01	0.03	0.39	0.693	0.879
dx_AD	Micro	CHM	0.05	0.04	1.30	0.194	0.504
dx_AD	OPC	CHM	0.01	0.03	0.28	0.779	0.957
dx_AD	Oligo	CHM	0.02	0.03	0.63	0.527	0.746
dx_AD	PC	CHM	-0.09	0.09	-1.04	0.298	0.979
dx_AD	PVM	CHM	0.08	0.11	0.69	0.489	0.953
dx_AD	SMC	CHM	0.08	0.20	0.42	0.676	0.987
dx_AD	VLMC	CHM	0.10	0.10	1.05	0.293	0.634
dx_AD	Astro	CHMP1A	0.01	0.04	0.20	0.838	0.926
dx_AD	EN_L2_3_IT	CHMP1A	0.04	0.04	1.03	0.304	0.592
dx_AD	EN_L3_5_IT_1	CHMP1A	0.16	0.07	2.23	0.0259	0.206
dx_AD	EN_L3_5_IT_2	CHMP1A	0.03	0.06	0.55	0.583	0.824
dx_AD	EN_L3_5_IT_3	CHMP1A	0.02	0.05	0.47	0.641	0.831
dx_AD	EN_L5_6_NP	CHMP1A	-0.10	0.10	-0.95	0.34	0.85
dx_AD	EN_L6B	CHMP1A	-0.09	0.11	-0.88	0.377	0.75
dx_AD	EN_L6_CT	CHMP1A	-0.01	0.08	-0.16	0.872	0.969
dx_AD	EN_L6_IT_1	CHMP1A	0.03	0.08	0.42	0.676	0.926
dx_AD	EN_L6_IT_2	CHMP1A	0.02	0.11	0.15	0.881	0.983
dx_AD	IN_ADARB2	CHMP1A	0.05	0.09	0.60	0.552	0.879
dx_AD	IN_LAMP5_RELN	CHMP1A	0.17	0.09	1.80	0.0724	0.536
dx_AD	IN_PVALB	CHMP1A	-0.01	0.06	-0.15	0.881	0.983
dx_AD	IN_SST	CHMP1A	0.03	0.08	0.36	0.719	0.932
dx_AD	IN_VIP	CHMP1A	0.01	0.06	0.12	0.907	0.969
dx_AD	Micro	CHMP1A	0.07	0.07	1.13	0.259	0.582
dx_AD	OPC	CHMP1A	0.03	0.06	0.52	0.605	0.914
dx_AD	Oligo	CHMP1A	0.08	0.03	2.31	0.0207	0.122
dx_AD	Astro	CHMP2A	0.01	0.05	0.17	0.863	0.94
dx_AD	EN_L2_3_IT	CHMP2A	0.07	0.06	1.20	0.232	0.52
dx_AD	EN_L3_5_IT_1	CHMP2A	0.04	0.10	0.35	0.725	0.902
dx_AD	EN_L3_5_IT_2	CHMP2A	0.07	0.07	1.04	0.297	0.617
dx_AD	EN_L3_5_IT_3	CHMP2A	0.11	0.07	1.58	0.115	0.341
dx_AD	EN_L6_CT	CHMP2A	-0.06	0.34	-0.18	0.86	0.966
dx_AD	EN_L6_IT_1	CHMP2A	0.07	0.11	0.63	0.527	0.876
dx_AD	IN_ADARB2	CHMP2A	0.12	0.11	1.07	0.285	0.746
dx_AD	IN_LAMP5_RELN	CHMP2A	0.06	0.11	0.51	0.609	0.929
dx_AD	IN_PVALB	CHMP2A	0.11	0.08	1.31	0.189	0.71
dx_AD	IN_SST	CHMP2A	0.01	0.10	0.10	0.92	0.984
dx_AD	IN_VIP	CHMP2A	-0.04	0.07	-0.50	0.618	0.843
dx_AD	Micro	CHMP2A	0.04	0.09	0.50	0.617	0.851
dx_AD	OPC	CHMP2A	0.05	0.08	0.67	0.5	0.881
dx_AD	Oligo	CHMP2A	0.01	0.04	0.23	0.818	0.92
dx_AD	Astro	CHMP2B	0.01	0.04	0.35	0.729	0.871
dx_AD	EN_L2_3_IT	CHMP2B	0.07	0.04	1.87	0.0616	0.268
dx_AD	EN_L3_5_IT_1	CHMP2B	0.06	0.06	0.97	0.33	0.667
dx_AD	EN_L3_5_IT_2	CHMP2B	0.02	0.05	0.50	0.614	0.841
dx_AD	EN_L3_5_IT_3	CHMP2B	0.14	0.05	2.86	0.00419	0.0442
dx_AD	EN_L5_6_NP	CHMP2B	0.01	0.08	0.16	0.87	0.985
dx_AD	EN_L6B	CHMP2B	0.10	0.08	1.20	0.23	0.631
dx_AD	EN_L6_CT	CHMP2B	0.08	0.07	1.12	0.264	0.673
dx_AD	EN_L6_IT_1	CHMP2B	0.06	0.08	0.74	0.46	0.846
dx_AD	EN_L6_IT_2	CHMP2B	0.08	0.10	0.83	0.407	0.901
dx_AD	Endo	CHMP2B	0.32	0.25	1.29	0.196	0.764
dx_AD	IN_ADARB2	CHMP2B	0.07	0.07	0.93	0.352	0.789
dx_AD	IN_LAMP5_LHX6	CHMP2B	0.12	0.10	1.28	0.2	0.727
dx_AD	IN_LAMP5_RELN	CHMP2B	0.01	0.07	0.16	0.873	0.981
dx_AD	IN_PVALB	CHMP2B	-0.02	0.05	-0.49	0.624	0.928
dx_AD	IN_PVALB_CHC	CHMP2B	-0.10	0.10	-1.00	0.318	0.823
dx_AD	IN_SST	CHMP2B	0.11	0.06	1.93	0.0541	0.43
dx_AD	IN_VIP	CHMP2B	0.07	0.05	1.55	0.12	0.424
dx_AD	Micro	CHMP2B	0.02	0.06	0.29	0.773	0.917
dx_AD	OPC	CHMP2B	-0.02	0.05	-0.42	0.673	0.934
dx_AD	Oligo	CHMP2B	0.03	0.03	0.87	0.387	0.634
dx_AD	PC	CHMP2B	0.19	0.35	0.55	0.584	0.993
dx_AD	Astro	CHMP3	-0.12	0.07	-1.68	0.0939	0.286
dx_AD	EN_L2_3_IT	CHMP3	0.14	0.06	2.43	0.015	0.124
dx_AD	EN_L3_5_IT_1	CHMP3	0.09	0.08	1.06	0.29	0.633
dx_AD	EN_L3_5_IT_2	CHMP3	0.05	0.07	0.67	0.501	0.775
dx_AD	EN_L3_5_IT_3	CHMP3	0.16	0.06	2.58	0.00989	0.0781
dx_AD	EN_L6B	CHMP3	0.27	0.29	0.95	0.344	0.727
dx_AD	EN_L6_CT	CHMP3	-0.39	0.32	-1.22	0.224	0.632
dx_AD	EN_L6_IT_1	CHMP3	0.04	0.09	0.37	0.71	0.938
dx_AD	EN_L6_IT_2	CHMP3	0.04	0.09	0.50	0.615	0.946
dx_AD	IN_ADARB2	CHMP3	0.34	0.12	2.90	0.00374	0.185
dx_AD	IN_LAMP5_RELN	CHMP3	0.20	0.11	1.74	0.0811	0.553
dx_AD	IN_PVALB	CHMP3	-0.12	0.08	-1.49	0.135	0.645
dx_AD	IN_SST	CHMP3	-0.01	0.10	-0.09	0.931	0.985
dx_AD	IN_VIP	CHMP3	0.07	0.07	1.00	0.319	0.643
dx_AD	Micro	CHMP3	-0.05	0.09	-0.55	0.584	0.833
dx_AD	OPC	CHMP3	-0.21	0.10	-2.10	0.0356	0.479
dx_AD	Oligo	CHMP3	0.06	0.04	1.44	0.15	0.378
dx_AD	Astro	CHMP4B	-0.05	0.04	-1.23	0.217	0.465
dx_AD	EN_L2_3_IT	CHMP4B	0.01	0.04	0.14	0.887	0.955
dx_AD	EN_L3_5_IT_1	CHMP4B	0.07	0.06	1.10	0.27	0.615
dx_AD	EN_L3_5_IT_2	CHMP4B	0.03	0.05	0.77	0.444	0.734
dx_AD	EN_L3_5_IT_3	CHMP4B	0.00	0.05	0.10	0.919	0.97
dx_AD	EN_L5_6_NP	CHMP4B	0.01	0.09	0.14	0.889	0.987
dx_AD	EN_L5_ET	CHMP4B	-0.45	0.85	-0.53	0.597	0.999
dx_AD	EN_L6B	CHMP4B	-0.03	0.08	-0.43	0.67	0.905
dx_AD	EN_L6_CT	CHMP4B	-0.04	0.08	-0.54	0.592	0.879
dx_AD	EN_L6_IT_1	CHMP4B	-0.04	0.06	-0.69	0.493	0.86
dx_AD	EN_L6_IT_2	CHMP4B	-0.04	0.08	-0.48	0.63	0.953
dx_AD	Endo	CHMP4B	0.26	0.32	0.80	0.423	0.887
dx_AD	IN_ADARB2	CHMP4B	0.16	0.09	1.81	0.0708	0.518
dx_AD	IN_LAMP5_LHX6	CHMP4B	-0.13	0.11	-1.19	0.235	0.762
dx_AD	IN_LAMP5_RELN	CHMP4B	-0.03	0.08	-0.41	0.68	0.944
dx_AD	IN_PVALB	CHMP4B	-0.01	0.05	-0.11	0.909	0.987
dx_AD	IN_PVALB_CHC	CHMP4B	0.12	0.10	1.21	0.225	0.752
dx_AD	IN_SST	CHMP4B	-0.04	0.07	-0.63	0.529	0.867
dx_AD	IN_VIP	CHMP4B	-0.07	0.05	-1.44	0.149	0.465
dx_AD	Micro	CHMP4B	-0.00	0.05	-0.09	0.932	0.978
dx_AD	OPC	CHMP4B	0.03	0.05	0.55	0.582	0.906
dx_AD	Oligo	CHMP4B	-0.01	0.03	-0.38	0.701	0.859
dx_AD	PC	CHMP4B	-0.10	0.31	-0.32	0.749	0.999
dx_AD	Astro	CHMP5	-0.02	0.04	-0.51	0.611	0.799
dx_AD	EN_L2_3_IT	CHMP5	0.07	0.03	2.25	0.0246	0.164
dx_AD	EN_L3_5_IT_1	CHMP5	0.10	0.05	1.77	0.0766	0.342
dx_AD	EN_L3_5_IT_2	CHMP5	0.10	0.05	1.97	0.049	0.247
dx_AD	EN_L3_5_IT_3	CHMP5	0.07	0.04	1.83	0.0676	0.251
dx_AD	EN_L5_6_NP	CHMP5	0.16	0.08	1.94	0.0526	0.612
dx_AD	EN_L6B	CHMP5	0.03	0.08	0.37	0.709	0.916
dx_AD	EN_L6_CT	CHMP5	0.03	0.06	0.48	0.629	0.894
dx_AD	EN_L6_IT_1	CHMP5	-0.01	0.07	-0.13	0.895	0.98
dx_AD	EN_L6_IT_2	CHMP5	0.09	0.09	1.01	0.314	0.867
dx_AD	Endo	CHMP5	-0.33	0.26	-1.26	0.208	0.773
dx_AD	IN_ADARB2	CHMP5	-0.12	0.07	-1.74	0.0818	0.545
dx_AD	IN_LAMP5_LHX6	CHMP5	0.05	0.08	0.63	0.527	0.897
dx_AD	IN_LAMP5_RELN	CHMP5	0.05	0.07	0.72	0.47	0.885
dx_AD	IN_PVALB	CHMP5	-0.03	0.05	-0.52	0.602	0.921
dx_AD	IN_PVALB_CHC	CHMP5	0.01	0.10	0.07	0.947	0.995
dx_AD	IN_SST	CHMP5	0.02	0.06	0.28	0.777	0.95
dx_AD	IN_VIP	CHMP5	0.02	0.04	0.36	0.716	0.889
dx_AD	Micro	CHMP5	-0.03	0.06	-0.53	0.597	0.84
dx_AD	OPC	CHMP5	0.03	0.04	0.77	0.442	0.858
dx_AD	Oligo	CHMP5	0.04	0.03	1.41	0.159	0.389
dx_AD	PC	CHMP5	-0.31	0.30	-1.00	0.315	0.979
dx_AD	Astro	CHMP6	0.32	0.08	3.92	9e-05	0.0032
dx_AD	EN_L2_3_IT	CHMP6	0.05	0.07	0.69	0.491	0.742
dx_AD	EN_L3_5_IT_1	CHMP6	0.17	0.10	1.75	0.0796	0.349
dx_AD	EN_L3_5_IT_2	CHMP6	0.03	0.08	0.41	0.678	0.873
dx_AD	EN_L3_5_IT_3	CHMP6	0.08	0.09	0.90	0.369	0.638
dx_AD	EN_L5_6_NP	CHMP6	0.30	0.43	0.69	0.489	0.905
dx_AD	EN_L6B	CHMP6	-0.72	0.34	-2.15	0.0315	0.273
dx_AD	EN_L6_CT	CHMP6	-0.40	0.37	-1.08	0.279	0.69
dx_AD	EN_L6_IT_1	CHMP6	-0.07	0.11	-0.66	0.51	0.867
dx_AD	IN_PVALB	CHMP6	0.14	0.10	1.43	0.154	0.671
dx_AD	IN_SST	CHMP6	0.07	0.11	0.69	0.489	0.847
dx_AD	IN_VIP	CHMP6	-0.04	0.09	-0.49	0.627	0.848
dx_AD	Micro	CHMP6	0.11	0.09	1.20	0.231	0.549
dx_AD	OPC	CHMP6	0.25	0.09	2.96	0.0031	0.222
dx_AD	Oligo	CHMP6	0.09	0.05	1.86	0.063	0.231
dx_AD	Astro	CHMP7	0.01	0.05	0.25	0.806	0.912
dx_AD	EN_L2_3_IT	CHMP7	0.01	0.04	0.30	0.762	0.898
dx_AD	EN_L3_5_IT_1	CHMP7	-0.09	0.08	-1.10	0.273	0.618
dx_AD	EN_L3_5_IT_2	CHMP7	-0.02	0.05	-0.37	0.715	0.89
dx_AD	EN_L3_5_IT_3	CHMP7	-0.01	0.05	-0.19	0.847	0.938
dx_AD	EN_L5_6_NP	CHMP7	0.04	0.10	0.43	0.667	0.95
dx_AD	EN_L6B	CHMP7	0.04	0.10	0.45	0.653	0.899
dx_AD	EN_L6_CT	CHMP7	0.01	0.08	0.12	0.907	0.976
dx_AD	EN_L6_IT_1	CHMP7	-0.00	0.08	-0.04	0.972	0.995
dx_AD	EN_L6_IT_2	CHMP7	-0.04	0.10	-0.35	0.724	0.969
dx_AD	IN_ADARB2	CHMP7	0.02	0.08	0.31	0.759	0.945
dx_AD	IN_LAMP5_LHX6	CHMP7	-0.18	0.09	-1.96	0.0504	0.465
dx_AD	IN_LAMP5_RELN	CHMP7	0.03	0.08	0.31	0.758	0.965
dx_AD	IN_PVALB	CHMP7	-0.02	0.05	-0.38	0.703	0.948
dx_AD	IN_PVALB_CHC	CHMP7	-0.06	0.11	-0.52	0.606	0.93
dx_AD	IN_SST	CHMP7	-0.01	0.07	-0.16	0.876	0.975
dx_AD	IN_VIP	CHMP7	-0.10	0.05	-1.89	0.0591	0.309
dx_AD	Micro	CHMP7	-0.04	0.07	-0.53	0.597	0.84
dx_AD	OPC	CHMP7	0.02	0.05	0.37	0.71	0.944
dx_AD	Oligo	CHMP7	0.02	0.03	0.73	0.464	0.698
dx_AD	Astro	CHN1	-0.11	0.03	-3.28	0.00105	0.0168
dx_AD	EN_L2_3_IT	CHN1	0.11	0.03	3.29	0.00101	0.0273
dx_AD	EN_L3_5_IT_1	CHN1	0.06	0.03	1.94	0.0521	0.287
dx_AD	EN_L3_5_IT_2	CHN1	0.09	0.03	2.72	0.00645	0.0757
dx_AD	EN_L3_5_IT_3	CHN1	0.13	0.03	4.34	1.39e-05	0.000678
dx_AD	EN_L5_6_NP	CHN1	0.00	0.04	0.01	0.989	0.998
dx_AD	EN_L5_ET	CHN1	0.05	0.24	0.20	0.843	0.999
dx_AD	EN_L6B	CHN1	-0.00	0.04	-0.09	0.931	0.982
dx_AD	EN_L6_CT	CHN1	0.01	0.04	0.13	0.898	0.974
dx_AD	EN_L6_IT_1	CHN1	0.08	0.04	1.87	0.0612	0.441
dx_AD	EN_L6_IT_2	CHN1	0.06	0.04	1.27	0.204	0.781
dx_AD	Endo	CHN1	-0.09	0.10	-0.83	0.404	0.877
dx_AD	IN_ADARB2	CHN1	0.09	0.06	1.60	0.11	0.581
dx_AD	IN_LAMP5_LHX6	CHN1	0.12	0.08	1.58	0.114	0.624
dx_AD	IN_LAMP5_RELN	CHN1	0.14	0.06	2.44	0.0149	0.28
dx_AD	IN_PVALB	CHN1	0.10	0.04	2.18	0.029	0.372
dx_AD	IN_PVALB_CHC	CHN1	0.31	0.08	4.13	3.62e-05	0.00684
dx_AD	IN_SST	CHN1	0.18	0.04	4.11	3.89e-05	0.00991
dx_AD	IN_VIP	CHN1	0.08	0.04	1.86	0.0624	0.318
dx_AD	Micro	CHN1	-0.08	0.07	-1.08	0.281	0.603
dx_AD	OPC	CHN1	-0.02	0.03	-0.60	0.546	0.895
dx_AD	Oligo	CHN1	-0.07	0.04	-1.64	0.101	0.303
dx_AD	PC	CHN1	-0.04	0.09	-0.46	0.648	0.993
dx_AD	PVM	CHN1	0.59	0.60	0.98	0.328	0.909
dx_AD	SMC	CHN1	0.05	0.24	0.20	0.845	0.999
dx_AD	VLMC	CHN1	-0.16	0.11	-1.53	0.127	0.444
dx_AD	Astro	CHODL	0.09	0.11	0.82	0.41	0.655
dx_AD	EN_L2_3_IT	CHODL	0.31	0.11	2.76	0.0057	0.0721
dx_AD	EN_L3_5_IT_1	CHODL	-0.16	0.12	-1.29	0.197	0.536
dx_AD	EN_L3_5_IT_2	CHODL	0.28	0.13	2.24	0.0249	0.169
dx_AD	EN_L3_5_IT_3	CHODL	0.26	0.13	1.93	0.0533	0.218
dx_AD	EN_L6B	CHODL	1.36	0.50	2.74	0.00618	0.116
dx_AD	EN_L6_IT_1	CHODL	0.35	0.17	2.09	0.0363	0.355
dx_AD	Endo	CHODL	1.14	0.48	2.35	0.0187	0.39
dx_AD	IN_PVALB	CHODL	0.15	0.14	1.06	0.29	0.796
dx_AD	IN_SST	CHODL	0.01	0.19	0.05	0.964	0.994
dx_AD	IN_VIP	CHODL	0.14	0.14	0.99	0.322	0.645
dx_AD	OPC	CHODL	0.02	0.12	0.13	0.894	0.986
dx_AD	Oligo	CHODL	-0.05	0.07	-0.74	0.458	0.693
dx_AD	Astro	CHORDC1	0.24	0.07	3.37	0.000743	0.0135
dx_AD	EN_L2_3_IT	CHORDC1	0.17	0.06	3.07	0.00216	0.0414
dx_AD	EN_L3_5_IT_1	CHORDC1	0.21	0.06	3.26	0.00111	0.0343
dx_AD	EN_L3_5_IT_2	CHORDC1	0.15	0.06	2.51	0.012	0.111
dx_AD	EN_L3_5_IT_3	CHORDC1	0.19	0.06	3.16	0.00158	0.0222
dx_AD	EN_L5_6_NP	CHORDC1	0.08	0.07	1.01	0.311	0.844
dx_AD	EN_L5_ET	CHORDC1	0.29	0.46	0.63	0.526	0.999
dx_AD	EN_L6B	CHORDC1	0.20	0.08	2.54	0.0111	0.164
dx_AD	EN_L6_CT	CHORDC1	0.09	0.08	1.08	0.28	0.691
dx_AD	EN_L6_IT_1	CHORDC1	0.14	0.08	1.79	0.0736	0.474
dx_AD	EN_L6_IT_2	CHORDC1	0.06	0.09	0.62	0.534	0.933
dx_AD	Endo	CHORDC1	0.03	0.14	0.19	0.85	0.985
dx_AD	IN_ADARB2	CHORDC1	0.08	0.07	1.19	0.233	0.71
dx_AD	IN_LAMP5_LHX6	CHORDC1	0.13	0.08	1.53	0.126	0.644
dx_AD	IN_LAMP5_RELN	CHORDC1	0.12	0.07	1.71	0.0875	0.562
dx_AD	IN_PVALB	CHORDC1	0.05	0.05	0.93	0.352	0.83
dx_AD	IN_PVALB_CHC	CHORDC1	0.03	0.08	0.32	0.75	0.964
dx_AD	IN_SST	CHORDC1	0.14	0.07	2.02	0.0433	0.396
dx_AD	IN_VIP	CHORDC1	0.06	0.06	0.94	0.348	0.668
dx_AD	Micro	CHORDC1	0.14	0.08	1.75	0.0798	0.315
dx_AD	OPC	CHORDC1	0.01	0.05	0.27	0.787	0.958
dx_AD	Oligo	CHORDC1	0.23	0.07	3.17	0.00155	0.0252
dx_AD	PC	CHORDC1	-0.18	0.36	-0.50	0.617	0.993
dx_AD	PVM	CHORDC1	1.05	0.49	2.16	0.0309	0.705
dx_AD	VLMC	CHORDC1	0.03	0.13	0.22	0.825	0.936
dx_AD	Astro	CHP1	-0.04	0.04	-0.95	0.344	0.598
dx_AD	EN_L2_3_IT	CHP1	-0.07	0.04	-1.65	0.0999	0.344
dx_AD	EN_L3_5_IT_1	CHP1	-0.01	0.07	-0.09	0.929	0.978
dx_AD	EN_L3_5_IT_2	CHP1	-0.18	0.05	-3.34	0.000848	0.0186
dx_AD	EN_L3_5_IT_3	CHP1	-0.08	0.05	-1.68	0.092	0.301
dx_AD	EN_L5_6_NP	CHP1	-0.11	0.10	-1.18	0.237	0.808
dx_AD	EN_L5_ET	CHP1	-0.24	0.45	-0.52	0.601	0.999
dx_AD	EN_L6B	CHP1	-0.12	0.09	-1.36	0.175	0.565
dx_AD	EN_L6_CT	CHP1	-0.23	0.09	-2.75	0.006	0.0992
dx_AD	EN_L6_IT_1	CHP1	-0.15	0.07	-2.10	0.0355	0.353
dx_AD	EN_L6_IT_2	CHP1	0.08	0.08	0.90	0.369	0.883
dx_AD	Endo	CHP1	-0.13	0.29	-0.45	0.649	0.945
dx_AD	IN_ADARB2	CHP1	-0.03	0.08	-0.31	0.757	0.945
dx_AD	IN_LAMP5_LHX6	CHP1	0.03	0.10	0.29	0.774	0.961
dx_AD	IN_LAMP5_RELN	CHP1	-0.14	0.09	-1.60	0.11	0.605
dx_AD	IN_PVALB	CHP1	-0.13	0.06	-2.38	0.0175	0.29
dx_AD	IN_PVALB_CHC	CHP1	-0.10	0.10	-1.01	0.314	0.822
dx_AD	IN_SST	CHP1	-0.03	0.07	-0.36	0.722	0.933
dx_AD	IN_VIP	CHP1	-0.09	0.05	-1.69	0.0914	0.378
dx_AD	Micro	CHP1	0.09	0.06	1.62	0.105	0.369
dx_AD	OPC	CHP1	0.05	0.05	1.08	0.282	0.782
dx_AD	Oligo	CHP1	-0.04	0.03	-1.17	0.241	0.494
dx_AD	Astro	CHPF	0.06	0.06	1.03	0.305	0.56
dx_AD	EN_L2_3_IT	CHPF	0.10	0.06	1.57	0.117	0.372
dx_AD	EN_L3_5_IT_2	CHPF	0.00	0.08	0.02	0.986	0.994
dx_AD	EN_L3_5_IT_3	CHPF	0.18	0.09	2.03	0.0428	0.191
dx_AD	IN_ADARB2	CHPF	0.03	0.11	0.26	0.792	0.955
dx_AD	IN_LAMP5_RELN	CHPF	-0.09	0.10	-0.82	0.41	0.862
dx_AD	IN_PVALB	CHPF	-0.02	0.09	-0.24	0.809	0.971
dx_AD	IN_SST	CHPF	-0.17	0.10	-1.62	0.105	0.538
dx_AD	IN_VIP	CHPF	-0.03	0.07	-0.41	0.682	0.875
dx_AD	OPC	CHPF	-0.08	0.07	-1.08	0.281	0.781
dx_AD	Oligo	CHPF	0.12	0.05	2.50	0.0124	0.0894
dx_AD	Astro	CHPF2	0.01	0.07	0.15	0.878	0.947
dx_AD	EN_L2_3_IT	CHPF2	-0.07	0.05	-1.28	0.201	0.486
dx_AD	EN_L3_5_IT_1	CHPF2	-0.10	0.10	-1.00	0.317	0.657
dx_AD	EN_L3_5_IT_2	CHPF2	-0.10	0.07	-1.40	0.161	0.465
dx_AD	EN_L3_5_IT_3	CHPF2	-0.06	0.07	-0.78	0.436	0.693
dx_AD	EN_L6B	CHPF2	0.21	0.33	0.63	0.529	0.841
dx_AD	EN_L6_CT	CHPF2	-0.14	0.31	-0.44	0.66	0.908
dx_AD	EN_L6_IT_1	CHPF2	0.02	0.10	0.17	0.867	0.974
dx_AD	IN_PVALB	CHPF2	-0.06	0.08	-0.85	0.396	0.855
dx_AD	IN_SST	CHPF2	-0.16	0.10	-1.69	0.0912	0.515
dx_AD	IN_VIP	CHPF2	0.01	0.08	0.17	0.863	0.951
dx_AD	Micro	CHPF2	0.06	0.09	0.68	0.494	0.78
