## Supplementary Table 6 for "Single-cell atlas of transcriptomic vulnerability across multiple neurodegenerative and neuropsychiatric diseases": 316513_file30 (part 3 of 3)

coef	assay	ID	estimate	std.error	statistic	p.value	FDR
dx_AD	OPC	CHPF2	-0.03	0.08	-0.32	0.747	0.953
dx_AD	Oligo	CHPF2	0.10	0.06	1.87	0.062	0.229
dx_AD	Astro	CHPT1	0.09	0.05	1.96	0.0501	0.199
dx_AD	EN_L2_3_IT	CHPT1	0.09	0.04	2.60	0.00934	0.095
dx_AD	EN_L3_5_IT_1	CHPT1	0.05	0.04	1.23	0.219	0.561
dx_AD	EN_L3_5_IT_2	CHPT1	0.09	0.04	2.30	0.0215	0.155
dx_AD	EN_L3_5_IT_3	CHPT1	0.16	0.04	4.27	1.99e-05	0.000888
dx_AD	EN_L5_6_NP	CHPT1	0.13	0.05	2.56	0.0106	0.414
dx_AD	EN_L5_ET	CHPT1	-0.29	0.27	-1.04	0.297	0.999
dx_AD	EN_L6B	CHPT1	0.16	0.05	3.26	0.00112	0.0442
dx_AD	EN_L6_CT	CHPT1	0.14	0.05	3.12	0.00182	0.0474
dx_AD	EN_L6_IT_1	CHPT1	0.10	0.05	2.03	0.0422	0.381
dx_AD	EN_L6_IT_2	CHPT1	0.09	0.05	1.69	0.0914	0.661
dx_AD	Endo	CHPT1	-0.03	0.13	-0.26	0.797	0.979
dx_AD	IN_ADARB2	CHPT1	0.05	0.04	1.17	0.241	0.716
dx_AD	IN_LAMP5_LHX6	CHPT1	0.06	0.05	1.19	0.232	0.761
dx_AD	IN_LAMP5_RELN	CHPT1	0.06	0.04	1.44	0.149	0.661
dx_AD	IN_PVALB	CHPT1	0.11	0.04	3.07	0.00217	0.109
dx_AD	IN_PVALB_CHC	CHPT1	0.11	0.05	2.12	0.0337	0.394
dx_AD	IN_SST	CHPT1	0.10	0.04	2.65	0.00799	0.197
dx_AD	IN_VIP	CHPT1	0.06	0.03	1.85	0.0644	0.322
dx_AD	Micro	CHPT1	0.19	0.07	2.71	0.00673	0.0711
dx_AD	OPC	CHPT1	0.02	0.03	0.75	0.455	0.862
dx_AD	Oligo	CHPT1	0.17	0.07	2.49	0.0126	0.0903
dx_AD	PC	CHPT1	-0.07	0.11	-0.68	0.496	0.993
dx_AD	PVM	CHPT1	0.41	0.15	2.79	0.00521	0.566
dx_AD	VLMC	CHPT1	0.14	0.10	1.33	0.182	0.517
dx_AD	Astro	CHRAC1	0.18	0.06	2.72	0.00657	0.0571
dx_AD	EN_L2_3_IT	CHRAC1	0.00	0.06	0.05	0.959	0.984
dx_AD	EN_L3_5_IT_2	CHRAC1	-0.00	0.09	-0.01	0.99	0.995
dx_AD	EN_L3_5_IT_3	CHRAC1	-0.01	0.08	-0.08	0.933	0.974
dx_AD	EN_L6_IT_1	CHRAC1	0.65	0.33	1.95	0.0516	0.409
dx_AD	IN_PVALB	CHRAC1	0.08	0.10	0.80	0.422	0.865
dx_AD	IN_VIP	CHRAC1	-0.06	0.11	-0.52	0.602	0.835
dx_AD	OPC	CHRAC1	0.02	0.07	0.31	0.757	0.954
dx_AD	Oligo	CHRAC1	-0.05	0.13	-0.35	0.723	0.871
dx_AD	Astro	CHRD	0.10	0.07	1.61	0.108	0.309
dx_AD	EN_L2_3_IT	CHRD	-0.01	0.05	-0.16	0.873	0.949
dx_AD	EN_L3_5_IT_1	CHRD	-0.02	0.12	-0.16	0.876	0.96
dx_AD	EN_L3_5_IT_2	CHRD	-0.11	0.06	-1.91	0.056	0.267
dx_AD	EN_L3_5_IT_3	CHRD	-0.27	0.06	-4.28	1.88e-05	0.000851
dx_AD	EN_L6B	CHRD	-0.33	0.12	-2.75	0.0059	0.113
dx_AD	EN_L6_CT	CHRD	-0.57	0.11	-4.99	6.17e-07	0.000149
dx_AD	EN_L6_IT_1	CHRD	0.00	0.08	0.03	0.978	0.996
dx_AD	EN_L6_IT_2	CHRD	-0.02	0.13	-0.12	0.906	0.988
dx_AD	IN_ADARB2	CHRD	-0.04	0.07	-0.49	0.621	0.907
dx_AD	IN_LAMP5_LHX6	CHRD	-0.30	0.08	-3.72	0.000199	0.0278
dx_AD	IN_LAMP5_RELN	CHRD	-0.23	0.08	-3.00	0.00269	0.115
dx_AD	IN_PVALB	CHRD	-0.17	0.06	-2.94	0.00324	0.134
dx_AD	IN_PVALB_CHC	CHRD	-0.06	0.11	-0.52	0.601	0.928
dx_AD	IN_SST	CHRD	-0.26	0.08	-3.37	0.000746	0.0624
dx_AD	IN_VIP	CHRD	-0.08	0.06	-1.25	0.212	0.54
dx_AD	OPC	CHRD	-0.08	0.07	-1.18	0.239	0.752
dx_AD	Oligo	CHRD	0.03	0.08	0.37	0.711	0.864
dx_AD	Astro	CHRDL1	-0.17	0.07	-2.46	0.0141	0.0905
dx_AD	EN_L2_3_IT	CHRDL1	0.12	0.05	2.26	0.0236	0.16
dx_AD	EN_L3_5_IT_1	CHRDL1	0.08	0.37	0.22	0.828	0.943
dx_AD	IN_ADARB2	CHRDL1	0.14	0.12	1.20	0.231	0.709
dx_AD	IN_LAMP5_LHX6	CHRDL1	0.25	0.06	3.90	9.52e-05	0.0176
dx_AD	IN_LAMP5_RELN	CHRDL1	0.11	0.06	1.92	0.0546	0.49
dx_AD	IN_VIP	CHRDL1	0.26	0.08	3.46	0.000548	0.0326
dx_AD	OPC	CHRDL1	0.29	0.11	2.54	0.0111	0.365
dx_AD	Oligo	CHRDL1	-0.04	0.08	-0.54	0.592	0.79
dx_AD	Astro	CHRM1	-0.14	0.10	-1.42	0.156	0.382
dx_AD	EN_L2_3_IT	CHRM1	0.07	0.05	1.32	0.188	0.47
dx_AD	EN_L3_5_IT_1	CHRM1	-0.01	0.07	-0.08	0.933	0.979
dx_AD	EN_L3_5_IT_2	CHRM1	-0.00	0.06	-0.06	0.948	0.981
dx_AD	EN_L3_5_IT_3	CHRM1	0.00	0.06	0.03	0.973	0.99
dx_AD	EN_L5_6_NP	CHRM1	-0.08	0.41	-0.20	0.838	0.981
dx_AD	EN_L6B	CHRM1	0.08	0.10	0.76	0.447	0.796
dx_AD	EN_L6_CT	CHRM1	-0.12	0.10	-1.25	0.212	0.62
dx_AD	EN_L6_IT_1	CHRM1	-0.11	0.09	-1.22	0.224	0.696
dx_AD	EN_L6_IT_2	CHRM1	0.04	0.12	0.34	0.732	0.971
dx_AD	IN_ADARB2	CHRM1	0.12	0.09	1.36	0.173	0.662
dx_AD	IN_LAMP5_LHX6	CHRM1	0.12	0.11	1.16	0.246	0.769
dx_AD	IN_LAMP5_RELN	CHRM1	-0.02	0.09	-0.26	0.793	0.972
dx_AD	IN_PVALB	CHRM1	0.01	0.07	0.13	0.897	0.985
dx_AD	IN_PVALB_CHC	CHRM1	0.09	0.11	0.81	0.417	0.866
dx_AD	IN_SST	CHRM1	-0.02	0.09	-0.17	0.864	0.973
dx_AD	IN_VIP	CHRM1	-0.02	0.06	-0.34	0.732	0.898
dx_AD	OPC	CHRM1	0.14	0.10	1.33	0.184	0.71
dx_AD	Oligo	CHRM1	0.01	0.09	0.12	0.908	0.963
dx_AD	Astro	CHRM2	-0.12	0.18	-0.68	0.497	0.721
dx_AD	EN_L2_3_IT	CHRM2	-0.16	0.14	-1.14	0.253	0.543
dx_AD	EN_L3_5_IT_1	CHRM2	0.03	0.05	0.56	0.572	0.829
dx_AD	EN_L3_5_IT_2	CHRM2	0.16	0.18	0.91	0.36	0.67
dx_AD	EN_L3_5_IT_3	CHRM2	0.03	0.07	0.41	0.681	0.854
dx_AD	EN_L5_6_NP	CHRM2	0.11	0.05	2.21	0.0268	0.507
dx_AD	EN_L6B	CHRM2	0.25	0.14	1.84	0.0651	0.383
dx_AD	EN_L6_CT	CHRM2	0.18	0.22	0.83	0.409	0.788
dx_AD	EN_L6_IT_1	CHRM2	-0.29	0.18	-1.64	0.1	0.537
dx_AD	EN_L6_IT_2	CHRM2	0.04	0.06	0.69	0.49	0.919
dx_AD	IN_ADARB2	CHRM2	-0.09	0.08	-1.04	0.298	0.754
dx_AD	IN_LAMP5_LHX6	CHRM2	0.40	0.21	1.93	0.0537	0.479
dx_AD	IN_LAMP5_RELN	CHRM2	0.29	0.20	1.42	0.155	0.673
dx_AD	IN_PVALB	CHRM2	0.14	0.10	1.45	0.148	0.662
dx_AD	IN_SST	CHRM2	0.09	0.07	1.46	0.145	0.602
dx_AD	IN_VIP	CHRM2	-0.10	0.06	-1.58	0.113	0.416
dx_AD	OPC	CHRM2	-0.03	0.18	-0.15	0.879	0.981
dx_AD	Oligo	CHRM2	0.00	0.18	0.02	0.986	0.995
dx_AD	Astro	CHRM3	-0.14	0.08	-1.79	0.0741	0.251
dx_AD	EN_L2_3_IT	CHRM3	0.04	0.03	1.42	0.155	0.428
dx_AD	EN_L3_5_IT_1	CHRM3	0.04	0.03	1.23	0.22	0.562
dx_AD	EN_L3_5_IT_2	CHRM3	0.01	0.04	0.33	0.74	0.902
dx_AD	EN_L3_5_IT_3	CHRM3	0.06	0.03	1.92	0.0553	0.223
dx_AD	EN_L5_6_NP	CHRM3	-0.01	0.14	-0.05	0.96	0.993
dx_AD	EN_L5_ET	CHRM3	-0.09	0.25	-0.35	0.725	0.999
dx_AD	EN_L6B	CHRM3	0.12	0.06	1.91	0.0555	0.355
dx_AD	EN_L6_CT	CHRM3	0.00	0.04	0.08	0.935	0.981
dx_AD	EN_L6_IT_1	CHRM3	0.03	0.04	0.75	0.454	0.843
dx_AD	EN_L6_IT_2	CHRM3	0.01	0.05	0.13	0.893	0.983
dx_AD	Endo	CHRM3	-0.41	0.30	-1.35	0.175	0.743
dx_AD	IN_ADARB2	CHRM3	-0.04	0.04	-1.07	0.283	0.745
dx_AD	IN_LAMP5_LHX6	CHRM3	0.00	0.14	0.03	0.98	0.997
dx_AD	IN_LAMP5_RELN	CHRM3	0.05	0.07	0.77	0.438	0.874
dx_AD	IN_PVALB	CHRM3	0.12	0.09	1.36	0.172	0.692
dx_AD	IN_PVALB_CHC	CHRM3	0.19	0.08	2.22	0.0263	0.358
dx_AD	IN_SST	CHRM3	0.08	0.04	2.17	0.0302	0.346
dx_AD	IN_VIP	CHRM3	0.05	0.03	1.79	0.0733	0.342
dx_AD	Micro	CHRM3	-0.01	0.09	-0.11	0.913	0.972
dx_AD	OPC	CHRM3	0.03	0.09	0.39	0.694	0.939
dx_AD	Oligo	CHRM3	0.02	0.08	0.30	0.763	0.892
dx_AD	PC	CHRM3	0.16	0.35	0.45	0.649	0.993
dx_AD	VLMC	CHRM3	0.40	0.29	1.38	0.167	0.502
dx_AD	EN_L2_3_IT	CHRM4	-0.15	0.08	-1.88	0.0605	0.265
dx_AD	EN_L3_5_IT_2	CHRM4	-0.02	0.09	-0.27	0.788	0.923
dx_AD	EN_L3_5_IT_3	CHRM4	-0.12	0.11	-1.18	0.238	0.509
dx_AD	IN_PVALB	CHRM4	0.07	0.29	0.25	0.799	0.97
dx_AD	Astro	CHRM5	-0.05	0.07	-0.71	0.478	0.707
dx_AD	EN_L2_3_IT	CHRM5	-0.11	0.07	-1.46	0.143	0.412
dx_AD	EN_L3_5_IT_1	CHRM5	-0.18	0.11	-1.64	0.102	0.392
dx_AD	EN_L3_5_IT_2	CHRM5	-0.19	0.09	-2.05	0.0403	0.221
dx_AD	EN_L3_5_IT_3	CHRM5	-0.14	0.08	-1.66	0.0966	0.309
dx_AD	EN_L5_6_NP	CHRM5	0.00	0.40	0.01	0.995	0.999
dx_AD	EN_L6B	CHRM5	-0.07	0.16	-0.46	0.643	0.895
dx_AD	EN_L6_CT	CHRM5	-0.12	0.14	-0.87	0.387	0.774
dx_AD	EN_L6_IT_1	CHRM5	-0.00	0.11	-0.00	1	1
dx_AD	EN_L6_IT_2	CHRM5	0.19	0.43	0.44	0.661	0.958
dx_AD	Endo	CHRM5	-0.26	0.38	-0.70	0.483	0.91
dx_AD	IN_ADARB2	CHRM5	-0.36	0.11	-3.21	0.00131	0.115
dx_AD	IN_LAMP5_RELN	CHRM5	-0.34	0.12	-2.95	0.00319	0.129
dx_AD	IN_PVALB	CHRM5	-0.07	0.09	-0.75	0.453	0.875
dx_AD	IN_SST	CHRM5	0.05	0.09	0.54	0.592	0.888
dx_AD	IN_VIP	CHRM5	-0.17	0.08	-2.07	0.0383	0.255
dx_AD	Micro	CHRM5	0.03	0.10	0.27	0.786	0.924
dx_AD	OPC	CHRM5	-0.16	0.09	-1.88	0.0603	0.548
dx_AD	Oligo	CHRM5	-0.15	0.25	-0.58	0.564	0.771
dx_AD	EN_L2_3_IT	CHRNA1	-0.08	0.11	-0.72	0.472	0.726
dx_AD	EN_L3_5_IT_3	CHRNA1	0.17	0.12	1.48	0.139	0.379
dx_AD	EN_L2_3_IT	CHRNA10	0.07	0.13	0.54	0.591	0.804
dx_AD	Oligo	CHRNA10	0.33	0.11	3.13	0.00173	0.027
dx_AD	IN_VIP	CHRNA2	-0.15	0.05	-2.89	0.00384	0.0896
dx_AD	Astro	CHRNA4	-0.09	0.13	-0.75	0.455	0.69
dx_AD	EN_L2_3_IT	CHRNA4	-0.11	0.08	-1.38	0.168	0.445
dx_AD	EN_L3_5_IT_1	CHRNA4	-0.11	0.09	-1.30	0.193	0.531
dx_AD	EN_L3_5_IT_2	CHRNA4	-0.05	0.07	-0.66	0.509	0.782
dx_AD	EN_L3_5_IT_3	CHRNA4	0.06	0.07	0.92	0.356	0.627
dx_AD	EN_L5_6_NP	CHRNA4	0.02	0.11	0.18	0.858	0.983
dx_AD	EN_L6B	CHRNA4	-0.32	0.30	-1.05	0.295	0.69
dx_AD	EN_L6_CT	CHRNA4	-0.01	0.10	-0.06	0.955	0.986
dx_AD	EN_L6_IT_1	CHRNA4	-0.23	0.10	-2.38	0.0172	0.259
dx_AD	EN_L6_IT_2	CHRNA4	0.40	0.35	1.17	0.243	0.813
dx_AD	IN_ADARB2	CHRNA4	-0.04	0.08	-0.53	0.596	0.895
dx_AD	IN_LAMP5_LHX6	CHRNA4	0.08	0.12	0.71	0.481	0.884
dx_AD	IN_LAMP5_RELN	CHRNA4	0.05	0.09	0.58	0.559	0.916
dx_AD	IN_PVALB	CHRNA4	-0.00	0.12	-0.03	0.977	0.997
dx_AD	IN_SST	CHRNA4	-0.04	0.09	-0.40	0.688	0.924
dx_AD	IN_VIP	CHRNA4	0.01	0.06	0.14	0.889	0.962
dx_AD	OPC	CHRNA4	-0.10	0.08	-1.20	0.231	0.748
dx_AD	Oligo	CHRNA4	0.28	0.09	3.14	0.00168	0.0266
dx_AD	Astro	CHRNA5	0.41	0.11	3.78	0.00016	0.0048
dx_AD	EN_L2_3_IT	CHRNA5	0.10	0.10	0.97	0.331	0.619
dx_AD	Oligo	CHRNA5	0.40	0.11	3.74	0.000184	0.00705
dx_AD	Astro	CHRNA6	-0.01	0.12	-0.05	0.962	0.984
dx_AD	EN_L2_3_IT	CHRNA6	-0.03	0.10	-0.27	0.785	0.909
dx_AD	EN_L6B	CHRNA6	-0.38	0.15	-2.55	0.0107	0.159
dx_AD	IN_ADARB2	CHRNA6	0.03	0.08	0.32	0.746	0.943
dx_AD	IN_VIP	CHRNA6	-0.14	0.07	-2.09	0.0362	0.247
dx_AD	Oligo	CHRNA6	-0.04	0.09	-0.46	0.643	0.823
dx_AD	Astro	CHRNA7	0.06	0.07	0.81	0.417	0.66
dx_AD	EN_L2_3_IT	CHRNA7	0.01	0.07	0.21	0.833	0.932
dx_AD	EN_L3_5_IT_1	CHRNA7	0.06	0.12	0.50	0.618	0.852
dx_AD	EN_L3_5_IT_2	CHRNA7	-0.04	0.11	-0.39	0.698	0.883
dx_AD	EN_L3_5_IT_3	CHRNA7	0.02	0.09	0.27	0.787	0.912
dx_AD	EN_L5_6_NP	CHRNA7	0.07	0.09	0.81	0.417	0.885
dx_AD	EN_L6B	CHRNA7	-0.10	0.14	-0.69	0.491	0.822
dx_AD	EN_L6_CT	CHRNA7	0.24	0.11	2.14	0.0322	0.257
dx_AD	EN_L6_IT_1	CHRNA7	-0.04	0.13	-0.33	0.739	0.944
dx_AD	EN_L6_IT_2	CHRNA7	-0.10	0.14	-0.70	0.486	0.919
dx_AD	IN_ADARB2	CHRNA7	0.04	0.05	0.81	0.417	0.831
dx_AD	IN_LAMP5_LHX6	CHRNA7	0.04	0.13	0.33	0.742	0.954
dx_AD	IN_LAMP5_RELN	CHRNA7	0.18	0.11	1.63	0.104	0.594
dx_AD	IN_PVALB	CHRNA7	-0.04	0.09	-0.49	0.625	0.929
dx_AD	IN_SST	CHRNA7	-0.13	0.09	-1.36	0.173	0.636
dx_AD	IN_VIP	CHRNA7	0.02	0.05	0.44	0.657	0.862
dx_AD	Micro	CHRNA7	0.02	0.12	0.16	0.873	0.956
dx_AD	OPC	CHRNA7	-0.17	0.09	-1.89	0.0594	0.546
dx_AD	Oligo	CHRNA7	0.06	0.06	0.94	0.347	0.598
dx_AD	Astro	CHRNB1	0.03	0.06	0.52	0.605	0.795
dx_AD	EN_L2_3_IT	CHRNB1	-0.06	0.09	-0.66	0.507	0.752
dx_AD	EN_L3_5_IT_2	CHRNB1	-0.03	0.11	-0.30	0.764	0.913
dx_AD	Oligo	CHRNB1	0.01	0.05	0.14	0.886	0.953
dx_AD	EN_L2_3_IT	CHRNB2	0.11	0.06	1.90	0.0574	0.257
dx_AD	EN_L3_5_IT_1	CHRNB2	0.04	0.11	0.37	0.708	0.897
dx_AD	EN_L3_5_IT_2	CHRNB2	-0.05	0.08	-0.62	0.537	0.799
dx_AD	EN_L3_5_IT_3	CHRNB2	-0.04	0.07	-0.55	0.585	0.797
dx_AD	EN_L6_CT	CHRNB2	0.00	0.34	0.01	0.989	0.996
dx_AD	EN_L6_IT_1	CHRNB2	-0.05	0.10	-0.54	0.592	0.899
dx_AD	IN_ADARB2	CHRNB2	0.08	0.10	0.81	0.417	0.831
dx_AD	IN_LAMP5_RELN	CHRNB2	-0.19	0.11	-1.71	0.0872	0.562
dx_AD	IN_PVALB	CHRNB2	-0.02	0.08	-0.31	0.758	0.961
dx_AD	IN_SST	CHRNB2	-0.12	0.10	-1.16	0.246	0.707
dx_AD	IN_VIP	CHRNB2	-0.02	0.07	-0.23	0.814	0.931
dx_AD	Oligo	CHRNB2	-0.10	0.10	-0.98	0.327	0.58
dx_AD	Astro	CHRNB3	-0.03	0.10	-0.34	0.736	0.874
dx_AD	EN_L2_3_IT	CHRNB3	-0.13	0.08	-1.55	0.122	0.381
dx_AD	EN_L3_5_IT_1	CHRNB3	-0.37	0.11	-3.31	0.000921	0.0311
dx_AD	EN_L3_5_IT_2	CHRNB3	-0.17	0.10	-1.81	0.0709	0.303
dx_AD	EN_L3_5_IT_3	CHRNB3	-0.02	0.10	-0.22	0.826	0.93
dx_AD	EN_L6B	CHRNB3	-0.38	0.12	-3.18	0.00149	0.0513
dx_AD	EN_L6_IT_1	CHRNB3	-0.01	0.43	-0.01	0.99	0.999
dx_AD	IN_ADARB2	CHRNB3	0.01	0.09	0.06	0.952	0.994
dx_AD	IN_PVALB	CHRNB3	0.08	0.10	0.82	0.412	0.861
dx_AD	IN_VIP	CHRNB3	-0.07	0.07	-0.92	0.36	0.674
dx_AD	Oligo	CHRNB3	-0.09	0.08	-1.14	0.253	0.506
dx_AD	Astro	CHRNB4	0.02	0.10	0.22	0.825	0.921
dx_AD	EN_L2_3_IT	CHRNB4	-0.07	0.10	-0.68	0.495	0.744
dx_AD	Oligo	CHRNB4	-0.12	0.09	-1.45	0.148	0.375
dx_AD	Astro	CHRNE	-0.03	0.05	-0.55	0.585	0.783
dx_AD	EN_L2_3_IT	CHRNE	-0.17	0.07	-2.41	0.0157	0.128
dx_AD	EN_L3_5_IT_1	CHRNE	-0.03	0.09	-0.31	0.756	0.914
dx_AD	EN_L3_5_IT_2	CHRNE	-0.04	0.08	-0.50	0.62	0.844
dx_AD	EN_L3_5_IT_3	CHRNE	-0.08	0.09	-0.93	0.351	0.622
dx_AD	EN_L5_6_NP	CHRNE	-0.58	0.49	-1.17	0.241	0.81
dx_AD	EN_L6B	CHRNE	0.56	0.43	1.31	0.189	0.585
dx_AD	EN_L6_CT	CHRNE	-0.20	0.37	-0.54	0.592	0.879
dx_AD	EN_L6_IT_1	CHRNE	-0.09	0.12	-0.76	0.449	0.84
dx_AD	EN_L6_IT_2	CHRNE	0.46	0.33	1.41	0.158	0.738
dx_AD	IN_PVALB	CHRNE	-0.00	0.08	-0.05	0.959	0.995
dx_AD	IN_SST	CHRNE	-0.12	0.11	-1.12	0.262	0.719
dx_AD	IN_VIP	CHRNE	-0.06	0.09	-0.70	0.482	0.765
dx_AD	Micro	CHRNE	-0.26	0.09	-3.01	0.0026	0.0386
dx_AD	OPC	CHRNE	-0.00	0.09	-0.04	0.97	0.996
dx_AD	Oligo	CHRNE	0.04	0.06	0.64	0.519	0.74
dx_AD	EN_L2_3_IT	CHRNG	-0.08	0.14	-0.59	0.553	0.781
dx_AD	Oligo	CHRNG	-0.31	0.12	-2.56	0.0106	0.0807
dx_AD	Astro	CHST1	-0.10	0.06	-1.74	0.0816	0.266
dx_AD	EN_L2_3_IT	CHST1	0.09	0.04	2.19	0.0282	0.176
dx_AD	EN_L3_5_IT_1	CHST1	0.09	0.06	1.63	0.103	0.395
dx_AD	EN_L3_5_IT_2	CHST1	0.08	0.06	1.43	0.152	0.451
dx_AD	EN_L3_5_IT_3	CHST1	0.18	0.05	3.37	0.000743	0.0131
dx_AD	EN_L5_6_NP	CHST1	0.17	0.09	1.90	0.0577	0.624
dx_AD	EN_L6B	CHST1	0.19	0.08	2.39	0.017	0.205
dx_AD	EN_L6_CT	CHST1	-0.01	0.06	-0.13	0.898	0.974
dx_AD	EN_L6_IT_1	CHST1	0.08	0.07	1.24	0.214	0.686
dx_AD	EN_L6_IT_2	CHST1	0.05	0.06	0.86	0.39	0.893
dx_AD	IN_ADARB2	CHST1	0.28	0.38	0.72	0.473	0.855
dx_AD	IN_LAMP5_LHX6	CHST1	0.04	0.12	0.36	0.722	0.947
dx_AD	IN_PVALB	CHST1	0.06	0.10	0.57	0.569	0.914
dx_AD	IN_SST	CHST1	0.09	0.09	1.01	0.313	0.755
dx_AD	IN_VIP	CHST1	0.13	0.05	2.52	0.0118	0.147
dx_AD	OPC	CHST1	0.02	0.11	0.21	0.83	0.969
dx_AD	Oligo	CHST1	0.32	0.10	3.27	0.00107	0.0203
dx_AD	Astro	CHST10	-0.13	0.08	-1.71	0.087	0.275
dx_AD	EN_L2_3_IT	CHST10	-0.01	0.09	-0.13	0.896	0.959
dx_AD	EN_L3_5_IT_1	CHST10	-0.03	0.11	-0.28	0.778	0.922
dx_AD	EN_L3_5_IT_2	CHST10	-0.06	0.08	-0.81	0.416	0.713
dx_AD	EN_L3_5_IT_3	CHST10	0.02	0.09	0.16	0.871	0.949
dx_AD	EN_L5_6_NP	CHST10	0.31	0.15	1.98	0.0475	0.594
dx_AD	EN_L5_ET	CHST10	0.37	0.63	0.58	0.559	0.999
dx_AD	EN_L6B	CHST10	0.12	0.16	0.78	0.434	0.788
dx_AD	EN_L6_CT	CHST10	-0.02	0.14	-0.14	0.886	0.972
dx_AD	EN_L6_IT_1	CHST10	-0.08	0.12	-0.69	0.491	0.859
dx_AD	EN_L6_IT_2	CHST10	0.11	0.15	0.73	0.465	0.917
dx_AD	IN_ADARB2	CHST10	0.03	0.12	0.27	0.789	0.954
dx_AD	IN_LAMP5_LHX6	CHST10	-0.01	0.13	-0.11	0.913	0.988
dx_AD	IN_LAMP5_RELN	CHST10	-0.05	0.13	-0.34	0.733	0.959
dx_AD	IN_PVALB	CHST10	0.07	0.11	0.64	0.523	0.901
dx_AD	IN_PVALB_CHC	CHST10	0.05	0.16	0.31	0.754	0.964
dx_AD	IN_SST	CHST10	-0.06	0.13	-0.47	0.639	0.906
dx_AD	IN_VIP	CHST10	-0.11	0.11	-1.01	0.314	0.64
dx_AD	Micro	CHST10	-0.08	0.13	-0.59	0.554	0.817
dx_AD	OPC	CHST10	-0.04	0.10	-0.43	0.669	0.933
dx_AD	Oligo	CHST10	-0.06	0.09	-0.60	0.55	0.761
dx_AD	Adaptive	CHST11	-0.03	0.11	-0.30	0.767	0.97
dx_AD	Astro	CHST11	0.18	0.07	2.64	0.00826	0.0656
dx_AD	EN_L2_3_IT	CHST11	0.07	0.05	1.45	0.146	0.417
dx_AD	EN_L3_5_IT_1	CHST11	0.12	0.07	1.77	0.0775	0.344
dx_AD	EN_L3_5_IT_2	CHST11	-0.00	0.05	-0.08	0.936	0.976
dx_AD	EN_L3_5_IT_3	CHST11	0.06	0.07	0.92	0.36	0.63
dx_AD	EN_L5_6_NP	CHST11	-0.09	0.08	-1.09	0.275	0.827
dx_AD	EN_L5_ET	CHST11	-0.03	0.49	-0.06	0.955	0.999
dx_AD	EN_L6B	CHST11	0.22	0.09	2.29	0.022	0.233
dx_AD	EN_L6_CT	CHST11	0.08	0.09	0.89	0.372	0.761
dx_AD	EN_L6_IT_1	CHST11	0.24	0.09	2.71	0.00665	0.158
dx_AD	EN_L6_IT_2	CHST11	0.06	0.11	0.55	0.582	0.942
dx_AD	Endo	CHST11	0.12	0.13	0.93	0.353	0.863
dx_AD	IN_ADARB2	CHST11	0.05	0.04	1.21	0.226	0.704
dx_AD	IN_LAMP5_LHX6	CHST11	0.03	0.04	0.70	0.487	0.885
dx_AD	IN_LAMP5_RELN	CHST11	0.06	0.04	1.69	0.0913	0.568
dx_AD	IN_PVALB	CHST11	0.04	0.05	0.82	0.413	0.862
dx_AD	IN_PVALB_CHC	CHST11	0.31	0.11	2.94	0.00324	0.13
dx_AD	IN_SST	CHST11	0.07	0.06	1.04	0.298	0.745
dx_AD	IN_VIP	CHST11	0.05	0.04	1.39	0.164	0.486
dx_AD	Micro	CHST11	0.01	0.05	0.10	0.917	0.973
dx_AD	OPC	CHST11	0.07	0.03	1.93	0.0541	0.531
dx_AD	Oligo	CHST11	0.05	0.06	0.91	0.364	0.615
dx_AD	PC	CHST11	0.10	0.13	0.76	0.446	0.986
dx_AD	PVM	CHST11	-0.04	0.11	-0.40	0.687	0.974
dx_AD	VLMC	CHST11	0.16	0.22	0.74	0.459	0.757
dx_AD	Astro	CHST12	0.14	0.06	2.46	0.0138	0.0893
dx_AD	EN_L2_3_IT	CHST12	-0.07	0.04	-1.74	0.0827	0.313
dx_AD	EN_L3_5_IT_1	CHST12	-0.08	0.07	-1.14	0.254	0.598
dx_AD	EN_L3_5_IT_2	CHST12	-0.08	0.05	-1.49	0.137	0.429
dx_AD	EN_L3_5_IT_3	CHST12	-0.08	0.05	-1.63	0.104	0.322
dx_AD	EN_L5_6_NP	CHST12	-0.04	0.08	-0.57	0.567	0.931
dx_AD	EN_L5_ET	CHST12	0.37	0.58	0.63	0.528	0.999
dx_AD	EN_L6B	CHST12	-0.16	0.08	-1.94	0.0528	0.347
dx_AD	EN_L6_CT	CHST12	-0.14	0.08	-1.85	0.0645	0.368
dx_AD	EN_L6_IT_1	CHST12	-0.11	0.07	-1.62	0.106	0.547
dx_AD	EN_L6_IT_2	CHST12	0.06	0.09	0.63	0.528	0.93
dx_AD	Endo	CHST12	-0.44	0.26	-1.69	0.0903	0.645
dx_AD	IN_ADARB2	CHST12	0.05	0.08	0.69	0.492	0.861
dx_AD	IN_LAMP5_LHX6	CHST12	0.07	0.09	0.74	0.462	0.879
dx_AD	IN_LAMP5_RELN	CHST12	0.00	0.08	0.03	0.979	0.997
dx_AD	IN_PVALB	CHST12	-0.01	0.05	-0.24	0.813	0.972
dx_AD	IN_PVALB_CHC	CHST12	-0.04	0.09	-0.44	0.658	0.944
dx_AD	IN_SST	CHST12	-0.01	0.06	-0.10	0.92	0.984
dx_AD	IN_VIP	CHST12	0.04	0.05	0.79	0.429	0.724
dx_AD	Micro	CHST12	-0.06	0.09	-0.71	0.477	0.767
dx_AD	OPC	CHST12	-0.07	0.05	-1.49	0.136	0.669
dx_AD	Oligo	CHST12	0.03	0.03	0.78	0.438	0.677
dx_AD	Astro	CHST14	0.19	0.10	1.85	0.0644	0.232
dx_AD	Oligo	CHST14	0.16	0.10	1.67	0.0942	0.29
dx_AD	Astro	CHST15	0.02	0.11	0.14	0.891	0.953
dx_AD	EN_L2_3_IT	CHST15	0.09	0.06	1.49	0.137	0.403
dx_AD	EN_L3_5_IT_1	CHST15	0.06	0.07	0.91	0.364	0.695
dx_AD	EN_L3_5_IT_2	CHST15	0.11	0.06	1.79	0.0732	0.308
dx_AD	EN_L3_5_IT_3	CHST15	0.06	0.08	0.82	0.415	0.677
dx_AD	EN_L5_6_NP	CHST15	0.00	0.07	0.05	0.958	0.993
dx_AD	EN_L5_ET	CHST15	0.40	0.37	1.08	0.278	0.999
dx_AD	EN_L6B	CHST15	-0.03	0.11	-0.29	0.775	0.938
dx_AD	EN_L6_CT	CHST15	-0.06	0.07	-0.87	0.386	0.774
dx_AD	EN_L6_IT_1	CHST15	0.07	0.08	0.91	0.363	0.794
dx_AD	EN_L6_IT_2	CHST15	0.19	0.14	1.40	0.163	0.742
dx_AD	Endo	CHST15	0.07	0.15	0.45	0.656	0.945
dx_AD	IN_ADARB2	CHST15	0.04	0.08	0.53	0.593	0.894
dx_AD	IN_PVALB	CHST15	-0.05	0.09	-0.60	0.546	0.907
dx_AD	IN_PVALB_CHC	CHST15	-0.02	0.15	-0.13	0.897	0.987
dx_AD	IN_SST	CHST15	-0.06	0.07	-0.83	0.409	0.808
dx_AD	IN_VIP	CHST15	0.15	0.05	2.90	0.00375	0.0893
dx_AD	Micro	CHST15	0.28	0.07	3.76	0.000173	0.00524
dx_AD	OPC	CHST15	0.04	0.06	0.77	0.443	0.858
dx_AD	Oligo	CHST15	0.01	0.07	0.08	0.934	0.973
dx_AD	PC	CHST15	0.40	0.36	1.11	0.267	0.979
dx_AD	PVM	CHST15	-0.00	0.16	-0.01	0.996	0.999
dx_AD	VLMC	CHST15	0.43	0.15	2.79	0.00519	0.0967
dx_AD	Astro	CHST2	0.10	0.10	1.09	0.277	0.53
dx_AD	EN_L2_3_IT	CHST2	0.21	0.07	2.94	0.0033	0.0513
dx_AD	EN_L3_5_IT_2	CHST2	0.09	0.09	0.95	0.345	0.658
dx_AD	EN_L3_5_IT_3	CHST2	-0.07	0.08	-0.98	0.329	0.601
dx_AD	EN_L5_6_NP	CHST2	0.33	0.41	0.80	0.422	0.888
dx_AD	EN_L6_IT_2	CHST2	0.04	0.12	0.32	0.747	0.973
dx_AD	IN_PVALB	CHST2	0.14	0.09	1.67	0.0946	0.575
dx_AD	IN_SST	CHST2	0.19	0.10	1.96	0.0498	0.417
dx_AD	IN_VIP	CHST2	-0.16	0.09	-1.70	0.0897	0.375
dx_AD	Oligo	CHST2	-0.19	0.10	-1.85	0.064	0.233
dx_AD	Astro	CHST3	-0.03	0.07	-0.38	0.702	0.856
dx_AD	EN_L2_3_IT	CHST3	0.12	0.11	1.12	0.263	0.553
dx_AD	Endo	CHST3	-0.10	0.35	-0.29	0.773	0.974
dx_AD	IN_VIP	CHST3	0.08	0.09	0.89	0.374	0.684
dx_AD	OPC	CHST3	0.10	0.08	1.22	0.221	0.739
dx_AD	Oligo	CHST3	0.08	0.07	1.19	0.235	0.487
dx_AD	Astro	CHST4	-0.11	0.12	-0.96	0.336	0.591
dx_AD	EN_L2_3_IT	CHST4	-0.23	0.12	-1.89	0.0584	0.26
dx_AD	Astro	CHST6	0.41	0.11	3.74	0.000187	0.00533
dx_AD	EN_L2_3_IT	CHST6	0.06	0.10	0.63	0.531	0.767
dx_AD	IN_ADARB2	CHST6	0.11	0.09	1.20	0.231	0.709
dx_AD	IN_SST	CHST6	-0.06	0.11	-0.55	0.581	0.885
dx_AD	IN_VIP	CHST6	0.09	0.10	0.95	0.342	0.662
dx_AD	OPC	CHST6	-0.14	0.08	-1.75	0.0793	0.599
dx_AD	Oligo	CHST6	-0.01	0.05	-0.18	0.856	0.937
dx_AD	Astro	CHST7	-0.02	0.07	-0.23	0.817	0.918
dx_AD	EN_L2_3_IT	CHST7	-0.03	0.08	-0.34	0.732	0.883
dx_AD	EN_L3_5_IT_3	CHST7	-0.25	0.10	-2.46	0.014	0.097
dx_AD	IN_PVALB	CHST7	-0.09	0.08	-1.10	0.269	0.783
dx_AD	IN_SST	CHST7	-0.13	0.10	-1.31	0.191	0.659
dx_AD	IN_VIP	CHST7	-0.01	0.09	-0.14	0.885	0.96
dx_AD	Micro	CHST7	0.01	0.11	0.09	0.928	0.977
dx_AD	OPC	CHST7	-0.13	0.07	-1.88	0.0598	0.547
dx_AD	Oligo	CHST7	0.08	0.07	1.16	0.247	0.501
dx_AD	PC	CHST7	-0.13	0.42	-0.32	0.752	0.999
dx_AD	Astro	CHST8	0.01	0.12	0.10	0.922	0.967
dx_AD	EN_L2_3_IT	CHST8	-0.47	0.10	-4.88	1.09e-06	0.000395
dx_AD	EN_L3_5_IT_1	CHST8	0.14	0.11	1.20	0.23	0.572
dx_AD	EN_L3_5_IT_2	CHST8	-0.33	0.14	-2.32	0.0204	0.151
dx_AD	EN_L3_5_IT_3	CHST8	-0.02	0.07	-0.33	0.743	0.888
dx_AD	EN_L5_ET	CHST8	-0.17	0.35	-0.49	0.623	0.999
dx_AD	EN_L6_IT_1	CHST8	-0.13	0.09	-1.40	0.162	0.632
dx_AD	IN_PVALB_CHC	CHST8	-0.15	0.12	-1.19	0.236	0.761
dx_AD	OPC	CHST8	0.03	0.08	0.36	0.72	0.947
dx_AD	Oligo	CHST8	-0.12	0.09	-1.27	0.205	0.45
dx_AD	Astro	CHST9	0.18	0.10	1.81	0.0705	0.244
dx_AD	EN_L2_3_IT	CHST9	-0.32	0.11	-3.03	0.00246	0.0442
dx_AD	EN_L3_5_IT_1	CHST9	-0.30	0.12	-2.54	0.011	0.129
dx_AD	EN_L3_5_IT_2	CHST9	-0.25	0.10	-2.47	0.0134	0.118
dx_AD	EN_L3_5_IT_3	CHST9	-0.41	0.11	-3.71	0.000208	0.00514
dx_AD	EN_L5_ET	CHST9	0.35	0.68	0.51	0.611	0.999
dx_AD	EN_L6B	CHST9	-0.45	0.16	-2.80	0.00512	0.106
dx_AD	EN_L6_CT	CHST9	-0.53	0.14	-3.84	0.000122	0.00777
dx_AD	EN_L6_IT_1	CHST9	-0.29	0.13	-2.24	0.0248	0.305
dx_AD	EN_L6_IT_2	CHST9	-0.29	0.17	-1.68	0.0934	0.667
dx_AD	IN_LAMP5_LHX6	CHST9	0.12	0.05	2.56	0.0105	0.246
dx_AD	IN_LAMP5_RELN	CHST9	-0.03	0.14	-0.19	0.846	0.977
dx_AD	IN_PVALB	CHST9	-0.13	0.10	-1.40	0.163	0.68
dx_AD	IN_SST	CHST9	-0.11	0.11	-0.97	0.33	0.766
dx_AD	IN_VIP	CHST9	-0.11	0.11	-1.03	0.304	0.632
dx_AD	Micro	CHST9	-0.02	0.11	-0.19	0.849	0.947
dx_AD	OPC	CHST9	-0.08	0.07	-1.11	0.267	0.768
dx_AD	Oligo	CHST9	-0.03	0.05	-0.49	0.625	0.811
dx_AD	Astro	CHSY1	-0.11	0.06	-1.90	0.0579	0.217
dx_AD	EN_L2_3_IT	CHSY1	0.11	0.04	3.19	0.00141	0.0324
dx_AD	EN_L3_5_IT_1	CHSY1	0.18	0.05	3.28	0.00103	0.0333
dx_AD	EN_L3_5_IT_2	CHSY1	0.12	0.04	2.64	0.00832	0.0889
dx_AD	EN_L3_5_IT_3	CHSY1	0.11	0.04	2.42	0.0156	0.103
dx_AD	EN_L5_6_NP	CHSY1	-0.02	0.08	-0.18	0.856	0.983
dx_AD	EN_L5_ET	CHSY1	0.48	0.40	1.20	0.229	0.999
dx_AD	EN_L6B	CHSY1	0.04	0.07	0.55	0.582	0.868
dx_AD	EN_L6_CT	CHSY1	0.02	0.07	0.27	0.786	0.948
dx_AD	EN_L6_IT_1	CHSY1	0.13	0.06	2.08	0.0372	0.36
dx_AD	EN_L6_IT_2	CHSY1	0.13	0.09	1.43	0.151	0.734
dx_AD	Endo	CHSY1	0.32	0.10	3.09	0.002	0.189
dx_AD	IN_ADARB2	CHSY1	0.07	0.07	1.14	0.254	0.727
dx_AD	IN_LAMP5_LHX6	CHSY1	0.03	0.07	0.48	0.63	0.926
dx_AD	IN_LAMP5_RELN	CHSY1	0.06	0.06	0.93	0.351	0.832
dx_AD	IN_PVALB	CHSY1	0.10	0.04	2.61	0.00895	0.22
dx_AD	IN_PVALB_CHC	CHSY1	0.10	0.06	1.69	0.0904	0.571
dx_AD	IN_SST	CHSY1	0.07	0.05	1.51	0.13	0.582
dx_AD	IN_VIP	CHSY1	0.07	0.04	1.79	0.0738	0.343
dx_AD	Micro	CHSY1	-0.07	0.09	-0.77	0.439	0.74
dx_AD	OPC	CHSY1	0.03	0.07	0.45	0.655	0.928
dx_AD	Oligo	CHSY1	0.13	0.04	3.36	0.00079	0.017
dx_AD	PC	CHSY1	1.00	0.35	2.84	0.00457	0.783
dx_AD	PVM	CHSY1	-0.01	0.18	-0.08	0.937	0.99
dx_AD	VLMC	CHSY1	0.14	0.14	1.03	0.301	0.639
dx_AD	Astro	CHSY3	0.30	0.07	4.16	3.25e-05	0.00155
dx_AD	EN_L2_3_IT	CHSY3	0.11	0.03	3.33	0.000856	0.025
dx_AD	EN_L3_5_IT_1	CHSY3	0.07	0.04	1.75	0.08	0.35
dx_AD	EN_L3_5_IT_2	CHSY3	0.13	0.04	3.64	0.000276	0.00848
dx_AD	EN_L3_5_IT_3	CHSY3	0.10	0.04	2.60	0.00944	0.0754
dx_AD	EN_L5_6_NP	CHSY3	0.13	0.05	2.68	0.00732	0.373
dx_AD	EN_L5_ET	CHSY3	-0.21	0.36	-0.58	0.565	0.999
dx_AD	EN_L6B	CHSY3	-0.06	0.06	-0.99	0.322	0.709
dx_AD	EN_L6_CT	CHSY3	0.05	0.04	1.18	0.239	0.648
dx_AD	EN_L6_IT_1	CHSY3	0.06	0.04	1.42	0.155	0.621
dx_AD	EN_L6_IT_2	CHSY3	0.08	0.06	1.39	0.165	0.746
dx_AD	Endo	CHSY3	0.21	0.35	0.61	0.541	0.923
dx_AD	IN_ADARB2	CHSY3	0.07	0.06	1.34	0.18	0.666
dx_AD	IN_LAMP5_LHX6	CHSY3	0.20	0.06	3.51	0.000443	0.0457
dx_AD	IN_LAMP5_RELN	CHSY3	0.10	0.05	1.92	0.0544	0.49
dx_AD	IN_PVALB	CHSY3	0.22	0.04	5.25	1.51e-07	0.000209
dx_AD	IN_PVALB_CHC	CHSY3	0.33	0.12	2.63	0.00862	0.222
dx_AD	IN_SST	CHSY3	0.10	0.05	2.07	0.0387	0.382
dx_AD	IN_VIP	CHSY3	0.12	0.05	2.57	0.0103	0.137
dx_AD	Micro	CHSY3	0.16	0.05	2.97	0.00298	0.0422
dx_AD	OPC	CHSY3	0.03	0.05	0.64	0.519	0.886
dx_AD	Oligo	CHSY3	0.31	0.06	4.86	1.18e-06	0.000305
dx_AD	PC	CHSY3	0.06	0.15	0.43	0.668	0.997
dx_AD	PVM	CHSY3	-0.08	0.18	-0.44	0.661	0.973
dx_AD	SMC	CHSY3	0.19	0.40	0.47	0.636	0.983
dx_AD	VLMC	CHSY3	0.57	0.18	3.14	0.0017	0.0555
dx_AD	Astro	CHTF18	0.02	0.07	0.24	0.811	0.914
dx_AD	EN_L2_3_IT	CHTF18	-0.07	0.07	-0.96	0.335	0.621
dx_AD	EN_L3_5_IT_1	CHTF18	-0.17	0.10	-1.65	0.0981	0.385
dx_AD	EN_L3_5_IT_2	CHTF18	-0.06	0.09	-0.67	0.503	0.777
dx_AD	EN_L3_5_IT_3	CHTF18	-0.08	0.09	-0.84	0.399	0.664
dx_AD	EN_L6B	CHTF18	-0.68	0.37	-1.83	0.0675	0.39
dx_AD	EN_L6_CT	CHTF18	0.26	0.40	0.67	0.504	0.843
dx_AD	EN_L6_IT_1	CHTF18	-0.18	0.12	-1.56	0.119	0.567
dx_AD	IN_PVALB	CHTF18	0.08	0.10	0.84	0.398	0.857
dx_AD	IN_SST	CHTF18	-0.20	0.10	-1.92	0.0554	0.433
dx_AD	IN_VIP	CHTF18	-0.05	0.10	-0.45	0.651	0.86
dx_AD	Micro	CHTF18	-0.18	0.11	-1.72	0.0852	0.326
dx_AD	OPC	CHTF18	0.16	0.11	1.53	0.127	0.662
dx_AD	Oligo	CHTF18	-0.01	0.06	-0.14	0.886	0.952
dx_AD	Astro	CHTOP	-0.07	0.04	-1.85	0.0642	0.231
dx_AD	EN_L2_3_IT	CHTOP	-0.02	0.04	-0.63	0.529	0.766
dx_AD	EN_L3_5_IT_1	CHTOP	0.02	0.06	0.29	0.768	0.919
dx_AD	EN_L3_5_IT_2	CHTOP	-0.05	0.05	-1.16	0.248	0.566
dx_AD	EN_L3_5_IT_3	CHTOP	-0.05	0.04	-1.06	0.29	0.564
dx_AD	EN_L5_6_NP	CHTOP	-0.01	0.09	-0.12	0.906	0.99
dx_AD	EN_L6B	CHTOP	-0.03	0.08	-0.35	0.723	0.92
dx_AD	EN_L6_CT	CHTOP	-0.01	0.07	-0.11	0.916	0.978
dx_AD	EN_L6_IT_1	CHTOP	-0.01	0.07	-0.09	0.931	0.988
dx_AD	EN_L6_IT_2	CHTOP	0.08	0.08	0.97	0.334	0.877
dx_AD	Endo	CHTOP	-0.02	0.28	-0.07	0.947	0.996
dx_AD	IN_ADARB2	CHTOP	0.00	0.07	0.07	0.945	0.992
dx_AD	IN_LAMP5_LHX6	CHTOP	-0.08	0.08	-1.01	0.313	0.806
dx_AD	IN_LAMP5_RELN	CHTOP	-0.03	0.07	-0.40	0.686	0.945
dx_AD	IN_PVALB	CHTOP	-0.06	0.05	-1.24	0.217	0.74
dx_AD	IN_PVALB_CHC	CHTOP	-0.12	0.09	-1.32	0.186	0.714
dx_AD	IN_SST	CHTOP	-0.06	0.05	-1.15	0.251	0.71
dx_AD	IN_VIP	CHTOP	-0.05	0.04	-1.19	0.234	0.563
dx_AD	Micro	CHTOP	-0.01	0.05	-0.24	0.809	0.933
dx_AD	OPC	CHTOP	-0.05	0.04	-1.28	0.199	0.722
dx_AD	Oligo	CHTOP	0.03	0.03	1.21	0.228	0.479
dx_AD	PC	CHTOP	0.31	0.35	0.88	0.378	0.982
dx_AD	Astro	CHUK	-0.06	0.04	-1.61	0.107	0.308
dx_AD	EN_L2_3_IT	CHUK	-0.01	0.04	-0.33	0.741	0.889
dx_AD	EN_L3_5_IT_1	CHUK	0.06	0.06	1.02	0.307	0.648
dx_AD	EN_L3_5_IT_2	CHUK	-0.06	0.05	-1.32	0.187	0.498
dx_AD	EN_L3_5_IT_3	CHUK	-0.01	0.04	-0.30	0.762	0.898
dx_AD	EN_L5_6_NP	CHUK	0.11	0.08	1.35	0.177	0.767
dx_AD	EN_L5_ET	CHUK	-1.26	0.67	-1.87	0.0614	0.956
dx_AD	EN_L6B	CHUK	0.01	0.08	0.19	0.847	0.96
dx_AD	EN_L6_CT	CHUK	-0.20	0.08	-2.57	0.0102	0.135
dx_AD	EN_L6_IT_1	CHUK	0.06	0.07	0.86	0.391	0.811
dx_AD	EN_L6_IT_2	CHUK	-0.08	0.09	-0.86	0.392	0.893
dx_AD	Endo	CHUK	-0.59	0.33	-1.77	0.0761	0.618
dx_AD	IN_ADARB2	CHUK	-0.15	0.07	-2.03	0.0426	0.44
dx_AD	IN_LAMP5_LHX6	CHUK	0.02	0.08	0.20	0.84	0.976
dx_AD	IN_LAMP5_RELN	CHUK	-0.00	0.07	-0.00	0.997	1
dx_AD	IN_PVALB	CHUK	-0.03	0.04	-0.66	0.509	0.898
dx_AD	IN_PVALB_CHC	CHUK	-0.05	0.10	-0.50	0.619	0.934
dx_AD	IN_SST	CHUK	0.00	0.06	0.03	0.975	0.996
dx_AD	IN_VIP	CHUK	-0.07	0.05	-1.45	0.146	0.463
dx_AD	Micro	CHUK	-0.08	0.05	-1.54	0.124	0.402
dx_AD	OPC	CHUK	-0.04	0.05	-0.86	0.388	0.837
dx_AD	Oligo	CHUK	0.02	0.03	0.71	0.481	0.71
dx_AD	PC	CHUK	-0.42	0.40	-1.05	0.295	0.979
dx_AD	Astro	CHURC1-FNTB	0.10	0.05	1.82	0.0691	0.242
dx_AD	EN_L2_3_IT	CHURC1-FNTB	-0.07	0.05	-1.24	0.214	0.499
dx_AD	EN_L3_5_IT_1	CHURC1-FNTB	-0.06	0.06	-0.97	0.331	0.667
dx_AD	EN_L3_5_IT_2	CHURC1-FNTB	-0.13	0.07	-2.01	0.0449	0.234
dx_AD	EN_L3_5_IT_3	CHURC1-FNTB	-0.12	0.07	-1.87	0.0618	0.238
dx_AD	EN_L5_6_NP	CHURC1-FNTB	0.04	0.09	0.38	0.705	0.957
dx_AD	EN_L5_ET	CHURC1-FNTB	-0.52	0.72	-0.73	0.468	0.999
dx_AD	EN_L6B	CHURC1-FNTB	-0.13	0.10	-1.40	0.162	0.548
dx_AD	EN_L6_CT	CHURC1-FNTB	-0.07	0.09	-0.71	0.476	0.829
dx_AD	EN_L6_IT_1	CHURC1-FNTB	-0.12	0.08	-1.57	0.116	0.563
dx_AD	EN_L6_IT_2	CHURC1-FNTB	-0.18	0.11	-1.58	0.113	0.704
dx_AD	IN_ADARB2	CHURC1-FNTB	-0.16	0.08	-1.98	0.048	0.454
dx_AD	IN_LAMP5_LHX6	CHURC1-FNTB	-0.01	0.09	-0.12	0.908	0.986
dx_AD	IN_LAMP5_RELN	CHURC1-FNTB	0.04	0.09	0.49	0.627	0.936
dx_AD	IN_PVALB	CHURC1-FNTB	-0.04	0.06	-0.73	0.468	0.881
dx_AD	IN_PVALB_CHC	CHURC1-FNTB	-0.23	0.10	-2.29	0.022	0.329
dx_AD	IN_SST	CHURC1-FNTB	-0.10	0.07	-1.33	0.184	0.65
dx_AD	IN_VIP	CHURC1-FNTB	-0.09	0.06	-1.51	0.131	0.441
dx_AD	Micro	CHURC1-FNTB	0.07	0.08	0.95	0.344	0.662
dx_AD	OPC	CHURC1-FNTB	0.02	0.06	0.29	0.77	0.956
dx_AD	Oligo	CHURC1-FNTB	0.16	0.05	3.29	0.000991	0.0192
dx_AD	Astro	CIAO1	-0.01	0.04	-0.37	0.711	0.861
dx_AD	EN_L2_3_IT	CIAO1	-0.06	0.03	-1.72	0.0857	0.319
dx_AD	EN_L3_5_IT_1	CIAO1	-0.03	0.05	-0.73	0.464	0.765
dx_AD	EN_L3_5_IT_2	CIAO1	-0.00	0.04	-0.10	0.919	0.971
dx_AD	EN_L3_5_IT_3	CIAO1	-0.05	0.04	-1.42	0.157	0.406
dx_AD	EN_L5_6_NP	CIAO1	-0.16	0.07	-2.26	0.024	0.495
dx_AD	EN_L5_ET	CIAO1	-0.22	0.51	-0.43	0.667	0.999
dx_AD	EN_L6B	CIAO1	-0.05	0.06	-0.74	0.459	0.803
dx_AD	EN_L6_CT	CIAO1	-0.09	0.06	-1.49	0.136	0.524
dx_AD	EN_L6_IT_1	CIAO1	-0.12	0.05	-2.27	0.0232	0.298
dx_AD	EN_L6_IT_2	CIAO1	-0.03	0.06	-0.44	0.661	0.958
dx_AD	Endo	CIAO1	0.07	0.29	0.25	0.8	0.98
dx_AD	IN_ADARB2	CIAO1	-0.00	0.06	-0.08	0.937	0.991
dx_AD	IN_LAMP5_LHX6	CIAO1	-0.14	0.07	-2.05	0.0408	0.427
dx_AD	IN_LAMP5_RELN	CIAO1	-0.02	0.06	-0.31	0.753	0.964
dx_AD	IN_PVALB	CIAO1	-0.07	0.05	-1.44	0.15	0.666
dx_AD	IN_PVALB_CHC	CIAO1	-0.07	0.07	-0.95	0.342	0.834
dx_AD	IN_SST	CIAO1	0.01	0.05	0.14	0.886	0.978
dx_AD	IN_VIP	CIAO1	-0.03	0.04	-0.75	0.454	0.746
dx_AD	Micro	CIAO1	-0.06	0.05	-1.29	0.195	0.506
dx_AD	OPC	CIAO1	-0.05	0.04	-1.27	0.206	0.726
dx_AD	Oligo	CIAO1	-0.00	0.03	-0.15	0.885	0.952
dx_AD	PC	CIAO1	-0.31	0.32	-0.98	0.327	0.979
dx_AD	Astro	CIAO2A	-0.01	0.05	-0.24	0.809	0.913
dx_AD	EN_L2_3_IT	CIAO2A	-0.07	0.04	-1.69	0.0914	0.33
dx_AD	EN_L3_5_IT_1	CIAO2A	-0.10	0.08	-1.30	0.192	0.53
dx_AD	EN_L3_5_IT_2	CIAO2A	-0.11	0.05	-1.95	0.0515	0.254
dx_AD	EN_L3_5_IT_3	CIAO2A	-0.01	0.06	-0.16	0.873	0.95
dx_AD	EN_L5_6_NP	CIAO2A	0.00	0.11	0.00	0.998	1
dx_AD	EN_L6B	CIAO2A	-0.04	0.10	-0.43	0.665	0.904
dx_AD	EN_L6_CT	CIAO2A	-0.08	0.09	-0.86	0.389	0.775
dx_AD	EN_L6_IT_1	CIAO2A	0.01	0.09	0.17	0.867	0.974
dx_AD	EN_L6_IT_2	CIAO2A	0.19	0.11	1.73	0.0843	0.648
dx_AD	IN_ADARB2	CIAO2A	-0.04	0.07	-0.47	0.636	0.911
dx_AD	IN_LAMP5_LHX6	CIAO2A	-0.10	0.11	-0.95	0.34	0.825
dx_AD	IN_LAMP5_RELN	CIAO2A	0.01	0.08	0.17	0.866	0.979
dx_AD	IN_PVALB	CIAO2A	0.01	0.05	0.15	0.885	0.983
dx_AD	IN_PVALB_CHC	CIAO2A	-0.02	0.10	-0.20	0.841	0.975
dx_AD	IN_SST	CIAO2A	-0.01	0.07	-0.14	0.886	0.978
dx_AD	IN_VIP	CIAO2A	0.08	0.06	1.46	0.143	0.459
dx_AD	Micro	CIAO2A	-0.07	0.05	-1.29	0.196	0.506
dx_AD	OPC	CIAO2A	0.09	0.05	1.88	0.0604	0.548
dx_AD	Oligo	CIAO2A	-0.02	0.03	-0.70	0.482	0.711
dx_AD	Astro	CIAO2B	0.03	0.05	0.69	0.493	0.718
dx_AD	EN_L2_3_IT	CIAO2B	0.02	0.05	0.40	0.691	0.862
dx_AD	EN_L3_5_IT_1	CIAO2B	0.03	0.08	0.37	0.715	0.899
dx_AD	EN_L3_5_IT_2	CIAO2B	-0.11	0.08	-1.41	0.159	0.46
dx_AD	EN_L3_5_IT_3	CIAO2B	-0.04	0.06	-0.69	0.487	0.729
dx_AD	EN_L5_6_NP	CIAO2B	0.26	0.36	0.71	0.476	0.904
dx_AD	EN_L6B	CIAO2B	-0.21	0.11	-1.95	0.0506	0.341
dx_AD	EN_L6_CT	CIAO2B	0.06	0.11	0.51	0.61	0.887
dx_AD	EN_L6_IT_1	CIAO2B	0.03	0.10	0.26	0.792	0.956
dx_AD	EN_L6_IT_2	CIAO2B	0.07	0.11	0.61	0.541	0.934
dx_AD	IN_ADARB2	CIAO2B	-0.03	0.09	-0.33	0.743	0.942
dx_AD	IN_LAMP5_RELN	CIAO2B	-0.10	0.10	-1.08	0.282	0.79
dx_AD	IN_PVALB	CIAO2B	0.05	0.07	0.67	0.5	0.894
dx_AD	IN_SST	CIAO2B	-0.01	0.09	-0.09	0.925	0.984
dx_AD	IN_VIP	CIAO2B	-0.05	0.06	-0.78	0.433	0.727
dx_AD	Micro	CIAO2B	-0.03	0.08	-0.33	0.741	0.906
dx_AD	OPC	CIAO2B	0.11	0.06	1.92	0.0545	0.532
dx_AD	Oligo	CIAO2B	0.03	0.03	1.02	0.306	0.56
dx_AD	Astro	CIAO3	0.11	0.06	1.87	0.062	0.226
dx_AD	EN_L2_3_IT	CIAO3	-0.04	0.06	-0.75	0.451	0.715
dx_AD	EN_L3_5_IT_1	CIAO3	0.03	0.08	0.40	0.688	0.888
dx_AD	EN_L3_5_IT_2	CIAO3	-0.04	0.07	-0.63	0.526	0.792
dx_AD	EN_L3_5_IT_3	CIAO3	-0.07	0.06	-1.17	0.242	0.514
dx_AD	EN_L5_6_NP	CIAO3	-0.17	0.11	-1.47	0.141	0.734
dx_AD	EN_L6B	CIAO3	-0.02	0.10	-0.24	0.807	0.948
dx_AD	EN_L6_CT	CIAO3	-0.11	0.10	-1.12	0.264	0.673
dx_AD	EN_L6_IT_1	CIAO3	-0.00	0.09	-0.01	0.993	0.999
dx_AD	EN_L6_IT_2	CIAO3	0.00	0.11	0.02	0.985	0.997
dx_AD	IN_ADARB2	CIAO3	0.10	0.09	1.12	0.262	0.73
dx_AD	IN_LAMP5_LHX6	CIAO3	0.17	0.11	1.51	0.131	0.652
dx_AD	IN_LAMP5_RELN	CIAO3	-0.13	0.10	-1.25	0.21	0.734
dx_AD	IN_PVALB	CIAO3	-0.11	0.07	-1.69	0.0915	0.569
dx_AD	IN_PVALB_CHC	CIAO3	-0.00	0.11	-0.03	0.974	0.997
dx_AD	IN_SST	CIAO3	-0.11	0.08	-1.35	0.178	0.641
dx_AD	IN_VIP	CIAO3	0.01	0.06	0.12	0.901	0.966
dx_AD	Micro	CIAO3	0.04	0.08	0.45	0.654	0.869
dx_AD	OPC	CIAO3	0.04	0.07	0.65	0.514	0.885
dx_AD	Oligo	CIAO3	0.03	0.04	0.80	0.424	0.665
dx_AD	Astro	CIAPIN1	-0.08	0.04	-2.00	0.0456	0.188
dx_AD	EN_L2_3_IT	CIAPIN1	-0.10	0.04	-2.73	0.0063	0.0765
dx_AD	EN_L3_5_IT_1	CIAPIN1	-0.05	0.07	-0.72	0.474	0.772
dx_AD	EN_L3_5_IT_2	CIAPIN1	-0.02	0.04	-0.51	0.609	0.839
dx_AD	EN_L3_5_IT_3	CIAPIN1	-0.11	0.04	-2.51	0.0121	0.0887
dx_AD	EN_L5_6_NP	CIAPIN1	-0.29	0.09	-3.32	0.000907	0.236
dx_AD	EN_L6B	CIAPIN1	-0.03	0.08	-0.38	0.702	0.913
dx_AD	EN_L6_CT	CIAPIN1	-0.08	0.09	-0.91	0.365	0.756
dx_AD	EN_L6_IT_1	CIAPIN1	-0.06	0.07	-0.84	0.404	0.82
dx_AD	EN_L6_IT_2	CIAPIN1	-0.02	0.09	-0.22	0.823	0.977
dx_AD	IN_ADARB2	CIAPIN1	-0.05	0.07	-0.69	0.488	0.859
dx_AD	IN_LAMP5_LHX6	CIAPIN1	-0.18	0.08	-2.19	0.0286	0.373
dx_AD	IN_LAMP5_RELN	CIAPIN1	-0.08	0.08	-1.00	0.316	0.815
dx_AD	IN_PVALB	CIAPIN1	-0.06	0.05	-1.40	0.163	0.679
dx_AD	IN_PVALB_CHC	CIAPIN1	-0.19	0.10	-1.91	0.0563	0.479
dx_AD	IN_SST	CIAPIN1	0.04	0.07	0.54	0.591	0.888
dx_AD	IN_VIP	CIAPIN1	0.01	0.05	0.19	0.85	0.947
dx_AD	Micro	CIAPIN1	-0.02	0.07	-0.22	0.823	0.938
dx_AD	OPC	CIAPIN1	-0.05	0.05	-1.03	0.302	0.792
dx_AD	Oligo	CIAPIN1	-0.04	0.03	-1.16	0.248	0.502
dx_AD	Astro	CIART	-0.18	0.09	-2.00	0.046	0.189
dx_AD	EN_L2_3_IT	CIART	-0.00	0.10	-0.05	0.963	0.985
dx_AD	EN_L3_5_IT_2	CIART	-0.03	0.13	-0.22	0.826	0.935
dx_AD	EN_L3_5_IT_3	CIART	0.23	0.11	2.04	0.0413	0.187
dx_AD	IN_PVALB	CIART	-0.06	0.10	-0.59	0.555	0.91
dx_AD	IN_VIP	CIART	-0.00	0.12	-0.02	0.987	0.997
dx_AD	Oligo	CIART	-0.15	0.11	-1.40	0.161	0.393
dx_AD	Astro	CIB1	-0.04	0.06	-0.70	0.484	0.711
dx_AD	EN_L2_3_IT	CIB1	-0.01	0.07	-0.13	0.898	0.959
dx_AD	EN_L3_5_IT_2	CIB1	0.31	0.31	1.01	0.314	0.632
dx_AD	EN_L3_5_IT_3	CIB1	0.10	0.26	0.39	0.698	0.863
dx_AD	IN_PVALB	CIB1	0.32	0.32	1.00	0.318	0.813
dx_AD	Micro	CIB1	0.15	0.09	1.58	0.113	0.385
dx_AD	OPC	CIB1	0.13	0.10	1.30	0.193	0.718
dx_AD	Oligo	CIB1	0.01	0.05	0.26	0.796	0.909
dx_AD	Astro	CIB2	0.13	0.09	1.39	0.164	0.393
dx_AD	EN_L2_3_IT	CIB2	0.03	0.10	0.25	0.801	0.916
dx_AD	EN_L3_5_IT_3	CIB2	0.13	0.10	1.26	0.207	0.472
dx_AD	IN_PVALB	CIB2	0.07	0.07	0.98	0.329	0.818
dx_AD	IN_VIP	CIB2	0.03	0.08	0.34	0.734	0.899
dx_AD	Oligo	CIB2	0.23	0.10	2.40	0.0164	0.106
dx_AD	EN_L2_3_IT	CIB4	0.02	0.09	0.19	0.852	0.939
dx_AD	IN_PVALB	CIB4	-0.03	0.09	-0.36	0.721	0.952
dx_AD	Astro	CIBAR1	0.11	0.04	2.79	0.00524	0.0495
dx_AD	EN_L2_3_IT	CIBAR1	0.06	0.03	1.86	0.063	0.271
dx_AD	EN_L3_5_IT_1	CIBAR1	0.07	0.05	1.54	0.124	0.433
dx_AD	EN_L3_5_IT_2	CIBAR1	0.03	0.04	0.88	0.38	0.687
dx_AD	EN_L3_5_IT_3	CIBAR1	0.08	0.04	2.09	0.0367	0.174
dx_AD	EN_L5_6_NP	CIBAR1	0.15	0.07	2.04	0.0414	0.571
dx_AD	EN_L5_ET	CIBAR1	0.08	0.46	0.18	0.856	0.999
dx_AD	EN_L6B	CIBAR1	0.13	0.06	2.13	0.0331	0.28
dx_AD	EN_L6_CT	CIBAR1	0.02	0.05	0.45	0.651	0.906
dx_AD	EN_L6_IT_1	CIBAR1	0.05	0.05	1.04	0.296	0.753
dx_AD	EN_L6_IT_2	CIBAR1	0.09	0.07	1.38	0.169	0.753
dx_AD	Endo	CIBAR1	-0.28	0.37	-0.76	0.447	0.895
dx_AD	IN_ADARB2	CIBAR1	0.03	0.05	0.48	0.63	0.91
dx_AD	IN_LAMP5_LHX6	CIBAR1	0.11	0.07	1.65	0.0989	0.597
dx_AD	IN_LAMP5_RELN	CIBAR1	0.07	0.06	1.19	0.232	0.748
dx_AD	IN_PVALB	CIBAR1	0.07	0.04	1.66	0.097	0.578
dx_AD	IN_PVALB_CHC	CIBAR1	0.07	0.07	1.02	0.308	0.817
dx_AD	IN_SST	CIBAR1	0.09	0.05	1.85	0.0639	0.457
dx_AD	IN_VIP	CIBAR1	0.02	0.04	0.38	0.703	0.884
dx_AD	Micro	CIBAR1	-0.03	0.09	-0.38	0.701	0.889
dx_AD	OPC	CIBAR1	0.07	0.04	1.74	0.0821	0.607
dx_AD	Oligo	CIBAR1	-0.05	0.06	-0.93	0.351	0.602
dx_AD	PC	CIBAR1	-0.65	0.39	-1.68	0.0938	0.979
dx_AD	VLMC	CIBAR1	0.17	0.11	1.50	0.134	0.454
dx_AD	EN_L2_3_IT	CIBAR2	-0.53	0.44	-1.18	0.236	0.524
dx_AD	Oligo	CIBAR2	-0.10	0.12	-0.88	0.381	0.63
dx_AD	Astro	CIC	0.09	0.06	1.64	0.101	0.299
dx_AD	EN_L2_3_IT	CIC	0.12	0.05	2.14	0.0326	0.19
dx_AD	EN_L3_5_IT_1	CIC	0.09	0.08	1.12	0.261	0.606
dx_AD	EN_L3_5_IT_2	CIC	0.06	0.07	0.94	0.346	0.659
dx_AD	EN_L3_5_IT_3	CIC	0.07	0.06	1.17	0.241	0.513
dx_AD	EN_L5_6_NP	CIC	0.02	0.29	0.05	0.957	0.993
dx_AD	EN_L6B	CIC	0.00	0.11	0.04	0.969	0.993
dx_AD	EN_L6_CT	CIC	0.01	0.10	0.15	0.883	0.971
dx_AD	EN_L6_IT_1	CIC	0.12	0.09	1.34	0.179	0.652
dx_AD	EN_L6_IT_2	CIC	-0.05	0.12	-0.44	0.657	0.958
dx_AD	IN_ADARB2	CIC	0.13	0.09	1.47	0.141	0.625
dx_AD	IN_LAMP5_LHX6	CIC	0.10	0.11	0.94	0.348	0.828
dx_AD	IN_LAMP5_RELN	CIC	-0.09	0.09	-1.05	0.294	0.799
dx_AD	IN_PVALB	CIC	0.00	0.07	0.05	0.963	0.995
dx_AD	IN_PVALB_CHC	CIC	0.49	0.36	1.37	0.17	0.697
dx_AD	IN_SST	CIC	0.04	0.07	0.49	0.621	0.9
dx_AD	IN_VIP	CIC	0.00	0.06	0.03	0.973	0.992
dx_AD	Micro	CIC	0.16	0.08	2.05	0.0407	0.216
dx_AD	OPC	CIC	-0.10	0.06	-1.65	0.0982	0.63
dx_AD	Oligo	CIC	0.05	0.04	1.31	0.191	0.432
dx_AD	EN_L2_3_IT	CIDEA	0.04	0.09	0.43	0.664	0.846
dx_AD	EN_L6B	CIDEA	-0.13	0.12	-1.05	0.294	0.689
dx_AD	EN_L6_CT	CIDEA	-0.05	0.10	-0.45	0.653	0.906
dx_AD	EN_L6_IT_1	CIDEA	0.02	0.11	0.15	0.884	0.978
dx_AD	EN_L6_IT_2	CIDEA	0.85	0.36	2.37	0.0177	0.453
dx_AD	EN_L2_3_IT	CIDEB	-0.38	0.57	-0.66	0.509	0.753
dx_AD	Micro	CIDEB	0.17	0.39	0.45	0.655	0.869
dx_AD	Oligo	CIDEB	-0.00	0.11	-0.00	0.998	0.999
dx_AD	Astro	CIITA	-0.07	0.11	-0.64	0.52	0.739
dx_AD	EN_L2_3_IT	CIITA	-0.20	0.10	-2.10	0.0353	0.198
dx_AD	EN_L3_5_IT_1	CIITA	0.13	0.12	1.12	0.264	0.609
dx_AD	EN_L3_5_IT_2	CIITA	-0.03	0.11	-0.25	0.8	0.925
dx_AD	EN_L3_5_IT_3	CIITA	-0.07	0.11	-0.64	0.52	0.755
dx_AD	EN_L6_IT_1	CIITA	0.29	0.36	0.80	0.421	0.827
dx_AD	IN_PVALB	CIITA	-0.06	0.09	-0.60	0.549	0.909
dx_AD	IN_VIP	CIITA	-0.23	0.10	-2.18	0.0296	0.228
dx_AD	Micro	CIITA	0.15	0.06	2.72	0.00662	0.0703
dx_AD	OPC	CIITA	0.06	0.10	0.65	0.515	0.885
dx_AD	Oligo	CIITA	0.10	0.07	1.53	0.127	0.345
dx_AD	PVM	CIITA	0.10	0.18	0.54	0.587	0.965
dx_AD	Astro	CILK1	-0.01	0.04	-0.20	0.841	0.928
dx_AD	EN_L2_3_IT	CILK1	0.14	0.05	2.61	0.00911	0.0941
dx_AD	EN_L3_5_IT_1	CILK1	-0.08	0.08	-1.00	0.319	0.658
dx_AD	EN_L3_5_IT_2	CILK1	0.05	0.07	0.80	0.422	0.718
dx_AD	EN_L3_5_IT_3	CILK1	0.06	0.06	1.02	0.307	0.58
dx_AD	EN_L5_6_NP	CILK1	-0.03	0.08	-0.35	0.727	0.96
dx_AD	EN_L6B	CILK1	-0.07	0.10	-0.68	0.497	0.825
dx_AD	EN_L6_CT	CILK1	0.02	0.08	0.19	0.846	0.965
dx_AD	EN_L6_IT_1	CILK1	-0.01	0.08	-0.14	0.887	0.979
dx_AD	EN_L6_IT_2	CILK1	0.08	0.13	0.60	0.548	0.935
dx_AD	IN_ADARB2	CILK1	0.03	0.08	0.40	0.689	0.924
dx_AD	IN_LAMP5_LHX6	CILK1	0.07	0.09	0.84	0.401	0.856
dx_AD	IN_LAMP5_RELN	CILK1	0.07	0.08	0.93	0.353	0.832
dx_AD	IN_PVALB	CILK1	0.10	0.05	1.88	0.0598	0.487
dx_AD	IN_PVALB_CHC	CILK1	0.03	0.09	0.35	0.723	0.96
dx_AD	IN_SST	CILK1	0.08	0.06	1.26	0.209	0.677
dx_AD	IN_VIP	CILK1	0.01	0.05	0.15	0.882	0.959
dx_AD	Micro	CILK1	0.21	0.08	2.81	0.00493	0.0579
dx_AD	OPC	CILK1	0.05	0.04	1.08	0.282	0.782
dx_AD	Oligo	CILK1	0.03	0.04	0.64	0.525	0.744
dx_AD	Astro	CINP	-0.05	0.04	-1.47	0.14	0.361
dx_AD	EN_L2_3_IT	CINP	-0.02	0.04	-0.48	0.631	0.828
dx_AD	EN_L3_5_IT_1	CINP	0.02	0.07	0.34	0.731	0.904
dx_AD	EN_L3_5_IT_2	CINP	-0.08	0.06	-1.49	0.136	0.427
dx_AD	EN_L3_5_IT_3	CINP	0.00	0.06	0.03	0.975	0.99
dx_AD	EN_L5_6_NP	CINP	-0.11	0.10	-1.15	0.251	0.814
dx_AD	EN_L6B	CINP	-0.08	0.09	-0.87	0.387	0.756
dx_AD	EN_L6_CT	CINP	0.02	0.08	0.22	0.83	0.96
dx_AD	EN_L6_IT_1	CINP	-0.02	0.08	-0.22	0.827	0.963
dx_AD	EN_L6_IT_2	CINP	-0.10	0.10	-0.96	0.338	0.878
dx_AD	IN_ADARB2	CINP	-0.03	0.08	-0.34	0.733	0.94
dx_AD	IN_LAMP5_LHX6	CINP	-0.03	0.10	-0.28	0.781	0.963
dx_AD	IN_LAMP5_RELN	CINP	0.04	0.08	0.55	0.582	0.921
dx_AD	IN_PVALB	CINP	-0.04	0.06	-0.70	0.486	0.889
dx_AD	IN_PVALB_CHC	CINP	-0.03	0.12	-0.25	0.805	0.971
dx_AD	IN_SST	CINP	0.03	0.07	0.39	0.695	0.925
dx_AD	IN_VIP	CINP	-0.07	0.05	-1.22	0.221	0.55
dx_AD	Micro	CINP	-0.23	0.08	-2.73	0.00627	0.0679
dx_AD	OPC	CINP	-0.05	0.06	-0.83	0.405	0.843
dx_AD	Oligo	CINP	0.04	0.03	1.49	0.136	0.357
dx_AD	Astro	CIP2A	-0.31	0.08	-3.98	7.03e-05	0.00269
dx_AD	EN_L2_3_IT	CIP2A	-0.15	0.07	-2.14	0.0322	0.189
dx_AD	EN_L3_5_IT_1	CIP2A	-0.08	0.09	-0.93	0.354	0.689
dx_AD	EN_L3_5_IT_2	CIP2A	-0.07	0.08	-0.84	0.399	0.7
dx_AD	EN_L3_5_IT_3	CIP2A	-0.15	0.08	-1.83	0.0668	0.25
dx_AD	EN_L5_6_NP	CIP2A	-0.14	0.11	-1.29	0.196	0.78
dx_AD	EN_L6B	CIP2A	-0.09	0.13	-0.73	0.464	0.805
dx_AD	EN_L6_CT	CIP2A	-0.01	0.10	-0.07	0.942	0.984
dx_AD	EN_L6_IT_1	CIP2A	-0.25	0.11	-2.38	0.0171	0.258
dx_AD	EN_L6_IT_2	CIP2A	-0.15	0.13	-1.14	0.253	0.817
dx_AD	IN_ADARB2	CIP2A	-0.30	0.11	-2.83	0.0047	0.205
dx_AD	IN_LAMP5_LHX6	CIP2A	-0.15	0.11	-1.37	0.171	0.696
dx_AD	IN_LAMP5_RELN	CIP2A	-0.13	0.10	-1.30	0.194	0.717
dx_AD	IN_PVALB	CIP2A	-0.11	0.08	-1.43	0.154	0.67
dx_AD	IN_PVALB_CHC	CIP2A	-0.02	0.11	-0.14	0.888	0.984
dx_AD	IN_SST	CIP2A	-0.05	0.08	-0.66	0.511	0.858
dx_AD	IN_VIP	CIP2A	-0.02	0.07	-0.33	0.742	0.903
dx_AD	Micro	CIP2A	-0.09	0.11	-0.81	0.418	0.72
dx_AD	OPC	CIP2A	-0.13	0.08	-1.50	0.133	0.668
dx_AD	Oligo	CIP2A	-0.27	0.09	-3.02	0.00254	0.0341
dx_AD	Astro	CIR1	-0.05	0.04	-1.45	0.147	0.37
dx_AD	EN_L2_3_IT	CIR1	-0.00	0.03	-0.18	0.86	0.944
dx_AD	EN_L3_5_IT_1	CIR1	0.02	0.04	0.48	0.634	0.861
dx_AD	EN_L3_5_IT_2	CIR1	0.01	0.03	0.33	0.744	0.903
dx_AD	EN_L3_5_IT_3	CIR1	0.02	0.03	0.65	0.518	0.753
dx_AD	EN_L5_6_NP	CIR1	-0.05	0.06	-0.81	0.419	0.886
dx_AD	EN_L5_ET	CIR1	0.03	0.39	0.08	0.939	0.999
dx_AD	EN_L6B	CIR1	0.03	0.05	0.65	0.515	0.834
dx_AD	EN_L6_CT	CIR1	0.04	0.05	0.86	0.392	0.776
dx_AD	EN_L6_IT_1	CIR1	-0.00	0.05	-0.02	0.984	0.997
dx_AD	EN_L6_IT_2	CIR1	-0.07	0.06	-1.05	0.292	0.846
dx_AD	Endo	CIR1	-0.59	0.29	-2.07	0.0381	0.514
dx_AD	IN_ADARB2	CIR1	0.00	0.05	0.02	0.983	0.999
dx_AD	IN_LAMP5_LHX6	CIR1	0.07	0.05	1.26	0.207	0.731
dx_AD	IN_LAMP5_RELN	CIR1	0.01	0.05	0.29	0.773	0.969
dx_AD	IN_PVALB	CIR1	0.03	0.03	0.83	0.405	0.858
dx_AD	IN_PVALB_CHC	CIR1	-0.06	0.06	-0.97	0.331	0.832
dx_AD	IN_SST	CIR1	0.01	0.04	0.29	0.773	0.948
dx_AD	IN_VIP	CIR1	0.03	0.03	0.94	0.347	0.667
dx_AD	Micro	CIR1	-0.05	0.05	-1.03	0.302	0.625
dx_AD	OPC	CIR1	-0.05	0.04	-1.27	0.203	0.725
dx_AD	Oligo	CIR1	-0.05	0.03	-1.83	0.067	0.24
dx_AD	PC	CIR1	-0.02	0.11	-0.21	0.832	0.999
dx_AD	PVM	CIR1	0.72	0.54	1.34	0.18	0.848
dx_AD	VLMC	CIR1	0.03	0.10	0.28	0.78	0.921
dx_AD	Astro	CIRBP	-0.34	0.08	-4.53	5.92e-06	0.000477
dx_AD	EN_L2_3_IT	CIRBP	-0.25	0.07	-3.54	0.000398	0.0155
dx_AD	EN_L3_5_IT_1	CIRBP	-0.28	0.08	-3.34	0.00085	0.0299
dx_AD	EN_L3_5_IT_2	CIRBP	-0.25	0.07	-3.37	0.000753	0.0173
dx_AD	EN_L3_5_IT_3	CIRBP	-0.31	0.07	-4.23	2.33e-05	0.00101
dx_AD	EN_L5_6_NP	CIRBP	-0.27	0.09	-3.01	0.00265	0.281
dx_AD	EN_L5_ET	CIRBP	-1.13	0.48	-2.34	0.0192	0.818
dx_AD	EN_L6B	CIRBP	-0.36	0.10	-3.79	0.000149	0.0133
dx_AD	EN_L6_CT	CIRBP	-0.26	0.08	-3.08	0.00205	0.0516
dx_AD	EN_L6_IT_1	CIRBP	-0.26	0.08	-3.13	0.00177	0.0799
dx_AD	EN_L6_IT_2	CIRBP	-0.27	0.10	-2.55	0.0107	0.385
dx_AD	Endo	CIRBP	-0.25	0.11	-2.33	0.0196	0.39
dx_AD	IN_ADARB2	CIRBP	-0.20	0.07	-2.87	0.00413	0.196
dx_AD	IN_LAMP5_LHX6	CIRBP	-0.21	0.08	-2.52	0.0116	0.257
dx_AD	IN_LAMP5_RELN	CIRBP	-0.13	0.07	-1.85	0.0648	0.522
dx_AD	IN_PVALB	CIRBP	-0.23	0.06	-3.75	0.00018	0.0261
dx_AD	IN_PVALB_CHC	CIRBP	-0.21	0.09	-2.48	0.0131	0.256
dx_AD	IN_SST	CIRBP	-0.18	0.06	-2.87	0.0041	0.145
dx_AD	IN_VIP	CIRBP	-0.21	0.06	-3.52	0.000431	0.0285
dx_AD	Micro	CIRBP	-0.18	0.05	-3.36	0.00079	0.0168
dx_AD	OPC	CIRBP	-0.14	0.05	-2.79	0.00524	0.271
dx_AD	Oligo	CIRBP	-0.23	0.07	-3.58	0.000343	0.0103
dx_AD	PC	CIRBP	-0.26	0.10	-2.49	0.0128	0.793
dx_AD	PVM	CIRBP	0.02	0.12	0.12	0.903	0.985
dx_AD	SMC	CIRBP	-0.58	0.71	-0.82	0.412	0.96
dx_AD	VLMC	CIRBP	-0.14	0.11	-1.27	0.204	0.545
dx_AD	Astro	CISD1	-0.04	0.04	-1.00	0.32	0.576
dx_AD	EN_L2_3_IT	CISD1	0.04	0.03	1.36	0.173	0.452
dx_AD	EN_L3_5_IT_1	CISD1	0.13	0.06	2.31	0.0209	0.183
dx_AD	EN_L3_5_IT_2	CISD1	0.03	0.04	0.90	0.369	0.678
dx_AD	EN_L3_5_IT_3	CISD1	0.10	0.03	2.80	0.00505	0.0495
dx_AD	EN_L5_6_NP	CISD1	0.05	0.08	0.70	0.482	0.905
dx_AD	EN_L5_ET	CISD1	0.54	0.44	1.22	0.223	0.999
dx_AD	EN_L6B	CISD1	0.13	0.06	2.07	0.0387	0.301
dx_AD	EN_L6_CT	CISD1	0.12	0.06	2.11	0.0345	0.266
dx_AD	EN_L6_IT_1	CISD1	0.09	0.05	1.58	0.113	0.558
dx_AD	EN_L6_IT_2	CISD1	0.13	0.08	1.55	0.121	0.713
dx_AD	Endo	CISD1	0.29	0.31	0.93	0.352	0.863
dx_AD	IN_ADARB2	CISD1	0.03	0.06	0.56	0.578	0.888
dx_AD	IN_LAMP5_LHX6	CISD1	0.14	0.07	1.93	0.0541	0.481
dx_AD	IN_LAMP5_RELN	CISD1	0.05	0.05	0.93	0.352	0.832
dx_AD	IN_PVALB	CISD1	0.07	0.04	1.93	0.0534	0.467
dx_AD	IN_PVALB_CHC	CISD1	0.07	0.07	1.10	0.273	0.793
dx_AD	IN_SST	CISD1	0.08	0.05	1.67	0.0955	0.525
dx_AD	IN_VIP	CISD1	-0.02	0.04	-0.66	0.511	0.786
dx_AD	Micro	CISD1	-0.01	0.07	-0.15	0.881	0.959
dx_AD	OPC	CISD1	-0.02	0.04	-0.46	0.644	0.926
dx_AD	Oligo	CISD1	-0.03	0.03	-0.91	0.363	0.614
dx_AD	PC	CISD1	0.27	0.44	0.62	0.535	0.993
dx_AD	Astro	CISD2	-0.09	0.04	-2.18	0.0295	0.145
dx_AD	EN_L2_3_IT	CISD2	0.04	0.04	0.91	0.362	0.645
dx_AD	EN_L3_5_IT_1	CISD2	0.10	0.06	1.65	0.0991	0.386
dx_AD	EN_L3_5_IT_2	CISD2	0.02	0.05	0.47	0.637	0.853
dx_AD	EN_L3_5_IT_3	CISD2	0.16	0.04	3.63	0.000285	0.00651
dx_AD	EN_L5_6_NP	CISD2	0.12	0.10	1.26	0.209	0.792
dx_AD	EN_L6B	CISD2	0.12	0.09	1.33	0.182	0.575
dx_AD	EN_L6_CT	CISD2	0.13	0.08	1.56	0.119	0.493
dx_AD	EN_L6_IT_1	CISD2	0.08	0.08	0.97	0.33	0.773
dx_AD	EN_L6_IT_2	CISD2	-0.00	0.10	-0.01	0.993	0.999
dx_AD	IN_ADARB2	CISD2	-0.01	0.07	-0.18	0.855	0.971
dx_AD	IN_LAMP5_LHX6	CISD2	-0.06	0.10	-0.62	0.532	0.9
dx_AD	IN_LAMP5_RELN	CISD2	0.04	0.07	0.55	0.583	0.921
dx_AD	IN_PVALB	CISD2	0.07	0.05	1.27	0.205	0.729
dx_AD	IN_PVALB_CHC	CISD2	-0.07	0.10	-0.67	0.5	0.9
dx_AD	IN_SST	CISD2	0.10	0.07	1.58	0.114	0.555
dx_AD	IN_VIP	CISD2	0.00	0.04	0.06	0.951	0.985
dx_AD	Micro	CISD2	-0.02	0.06	-0.37	0.71	0.892
dx_AD	OPC	CISD2	-0.04	0.05	-0.77	0.441	0.857
dx_AD	Oligo	CISD2	0.00	0.03	0.14	0.892	0.955
dx_AD	Astro	CISD3	0.14	0.07	2.11	0.0351	0.161
dx_AD	EN_L2_3_IT	CISD3	-0.00	0.06	-0.06	0.953	0.981
dx_AD	EN_L3_5_IT_1	CISD3	-0.04	0.10	-0.43	0.67	0.88
dx_AD	EN_L3_5_IT_2	CISD3	0.03	0.08	0.37	0.712	0.889
dx_AD	EN_L3_5_IT_3	CISD3	-0.05	0.08	-0.59	0.556	0.778
dx_AD	EN_L6_IT_1	CISD3	0.15	0.39	0.37	0.708	0.938
dx_AD	IN_PVALB	CISD3	0.02	0.09	0.20	0.839	0.976
dx_AD	IN_SST	CISD3	0.01	0.10	0.11	0.909	0.982
dx_AD	IN_VIP	CISD3	-0.01	0.08	-0.15	0.88	0.958
dx_AD	OPC	CISD3	0.05	0.08	0.59	0.553	0.896
dx_AD	Oligo	CISD3	-0.06	0.05	-1.30	0.195	0.438
dx_AD	Astro	CIT	0.04	0.06	0.60	0.545	0.757
dx_AD	EN_L2_3_IT	CIT	-0.01	0.04	-0.35	0.729	0.882
dx_AD	EN_L3_5_IT_1	CIT	-0.17	0.05	-3.80	0.000143	0.0095
dx_AD	EN_L3_5_IT_2	CIT	-0.19	0.05	-4.18	2.92e-05	0.00164
dx_AD	EN_L3_5_IT_3	CIT	-0.06	0.04	-1.30	0.195	0.458
dx_AD	EN_L5_6_NP	CIT	0.20	0.11	1.79	0.0738	0.644
dx_AD	EN_L5_ET	CIT	0.15	0.28	0.53	0.595	0.999
dx_AD	EN_L6B	CIT	-0.05	0.06	-0.75	0.456	0.801
dx_AD	EN_L6_CT	CIT	-0.06	0.06	-0.96	0.338	0.737
dx_AD	EN_L6_IT_1	CIT	-0.04	0.05	-0.84	0.401	0.818
dx_AD	EN_L6_IT_2	CIT	-0.04	0.05	-0.67	0.505	0.923
dx_AD	Endo	CIT	0.14	0.39	0.36	0.719	0.965
dx_AD	IN_ADARB2	CIT	-0.07	0.06	-1.29	0.196	0.677
dx_AD	IN_LAMP5_LHX6	CIT	-0.05	0.05	-1.11	0.268	0.779
dx_AD	IN_LAMP5_RELN	CIT	-0.02	0.04	-0.59	0.557	0.916
dx_AD	IN_PVALB	CIT	-0.12	0.03	-3.74	0.000181	0.0261
dx_AD	IN_PVALB_CHC	CIT	-0.23	0.05	-4.18	2.88e-05	0.00634
dx_AD	IN_SST	CIT	-0.04	0.04	-0.99	0.323	0.762
dx_AD	IN_VIP	CIT	-0.10	0.03	-3.71	0.00021	0.0188
dx_AD	Micro	CIT	-0.14	0.08	-1.73	0.0829	0.322
dx_AD	OPC	CIT	-0.03	0.05	-0.61	0.539	0.893
dx_AD	Oligo	CIT	-0.16	0.06	-2.90	0.00369	0.0432
dx_AD	Astro	CITED2	0.00	0.09	0.01	0.995	0.998
dx_AD	EN_L2_3_IT	CITED2	-0.05	0.08	-0.63	0.526	0.764
dx_AD	EN_L3_5_IT_1	CITED2	-0.00	0.12	-0.02	0.987	0.997
dx_AD	EN_L3_5_IT_2	CITED2	-0.09	0.11	-0.85	0.398	0.7
dx_AD	EN_L3_5_IT_3	CITED2	-0.16	0.10	-1.71	0.0864	0.29
dx_AD	IN_ADARB2	CITED2	-0.06	0.11	-0.58	0.559	0.88
dx_AD	IN_LAMP5_RELN	CITED2	-0.22	0.11	-2.06	0.0394	0.431
dx_AD	IN_PVALB	CITED2	0.08	0.08	0.98	0.327	0.817
dx_AD	IN_PVALB_CHC	CITED2	-0.18	0.10	-1.71	0.0869	0.562
dx_AD	IN_SST	CITED2	0.09	0.09	0.95	0.343	0.773
dx_AD	IN_VIP	CITED2	0.02	0.08	0.21	0.832	0.94
dx_AD	Oligo	CITED2	0.01	0.09	0.10	0.922	0.967
dx_AD	Astro	CITED4	-0.31	0.41	-0.75	0.453	0.689
dx_AD	EN_L2_3_IT	CITED4	0.08	0.09	0.89	0.375	0.656
dx_AD	EN_L3_5_IT_2	CITED4	-0.03	0.10	-0.36	0.717	0.89
dx_AD	EN_L3_5_IT_3	CITED4	-0.10	0.10	-1.02	0.306	0.578
dx_AD	Oligo	CITED4	-0.01	0.08	-0.09	0.93	0.971
dx_AD	Astro	CIZ1	0.05	0.03	1.56	0.119	0.328
dx_AD	EN_L2_3_IT	CIZ1	0.02	0.03	0.59	0.554	0.781
dx_AD	EN_L3_5_IT_1	CIZ1	0.06	0.05	1.36	0.173	0.504
dx_AD	EN_L3_5_IT_2	CIZ1	0.05	0.04	1.23	0.218	0.533
dx_AD	EN_L3_5_IT_3	CIZ1	0.05	0.04	1.32	0.188	0.449
dx_AD	EN_L5_6_NP	CIZ1	-0.02	0.07	-0.27	0.791	0.971
dx_AD	EN_L5_ET	CIZ1	0.22	0.60	0.38	0.707	0.999
dx_AD	EN_L6B	CIZ1	0.07	0.06	1.14	0.254	0.656
dx_AD	EN_L6_CT	CIZ1	0.09	0.06	1.62	0.105	0.466
dx_AD	EN_L6_IT_1	CIZ1	-0.00	0.06	-0.05	0.958	0.993
dx_AD	EN_L6_IT_2	CIZ1	0.09	0.08	1.15	0.252	0.815
dx_AD	IN_ADARB2	CIZ1	-0.06	0.06	-0.90	0.369	0.802
dx_AD	IN_LAMP5_LHX6	CIZ1	-0.04	0.07	-0.58	0.562	0.909
dx_AD	IN_LAMP5_RELN	CIZ1	0.03	0.06	0.49	0.623	0.934
dx_AD	IN_PVALB	CIZ1	-0.03	0.04	-0.81	0.421	0.864
dx_AD	IN_PVALB_CHC	CIZ1	-0.04	0.08	-0.47	0.638	0.939
dx_AD	IN_SST	CIZ1	-0.01	0.05	-0.30	0.766	0.946
dx_AD	IN_VIP	CIZ1	0.01	0.04	0.28	0.777	0.917
dx_AD	Micro	CIZ1	0.08	0.05	1.61	0.107	0.374
dx_AD	OPC	CIZ1	-0.03	0.04	-0.61	0.543	0.894
dx_AD	Oligo	CIZ1	0.09	0.03	3.18	0.00149	0.0247
dx_AD	Astro	CKAP2	0.07	0.05	1.24	0.216	0.464
dx_AD	EN_L2_3_IT	CKAP2	0.01	0.05	0.21	0.837	0.934
dx_AD	EN_L3_5_IT_1	CKAP2	-0.03	0.08	-0.38	0.702	0.895
dx_AD	EN_L3_5_IT_2	CKAP2	0.10	0.06	1.67	0.0941	0.354
dx_AD	EN_L3_5_IT_3	CKAP2	0.04	0.06	0.68	0.498	0.738
dx_AD	EN_L5_6_NP	CKAP2	-0.04	0.10	-0.45	0.653	0.949
dx_AD	EN_L6B	CKAP2	0.07	0.11	0.64	0.524	0.839
dx_AD	EN_L6_CT	CKAP2	-0.05	0.09	-0.61	0.542	0.861
dx_AD	EN_L6_IT_1	CKAP2	-0.04	0.10	-0.45	0.652	0.92
dx_AD	EN_L6_IT_2	CKAP2	-0.06	0.12	-0.50	0.619	0.948
dx_AD	IN_ADARB2	CKAP2	0.06	0.08	0.82	0.41	0.825
dx_AD	IN_LAMP5_LHX6	CKAP2	-0.04	0.09	-0.39	0.698	0.942
dx_AD	IN_LAMP5_RELN	CKAP2	0.07	0.09	0.78	0.437	0.874
dx_AD	IN_PVALB	CKAP2	0.10	0.06	1.67	0.0941	0.575
dx_AD	IN_PVALB_CHC	CKAP2	0.04	0.11	0.32	0.751	0.964
dx_AD	IN_SST	CKAP2	0.02	0.08	0.31	0.754	0.942
dx_AD	IN_VIP	CKAP2	-0.01	0.06	-0.11	0.913	0.971
dx_AD	Micro	CKAP2	-0.04	0.10	-0.39	0.695	0.886
dx_AD	OPC	CKAP2	0.07	0.07	1.03	0.302	0.792
dx_AD	Oligo	CKAP2	0.18	0.07	2.64	0.00824	0.0692
dx_AD	EN_L2_3_IT	CKAP2L	-0.08	0.13	-0.64	0.523	0.762
dx_AD	Oligo	CKAP2L	-0.09	0.11	-0.77	0.44	0.678
dx_AD	Astro	CKAP4	-0.01	0.05	-0.17	0.866	0.941
dx_AD	EN_L2_3_IT	CKAP4	0.11	0.05	2.25	0.0247	0.164
dx_AD	EN_L3_5_IT_1	CKAP4	0.12	0.08	1.50	0.133	0.447
dx_AD	EN_L3_5_IT_2	CKAP4	0.05	0.06	0.81	0.416	0.714
dx_AD	EN_L3_5_IT_3	CKAP4	0.14	0.07	2.00	0.046	0.199
dx_AD	EN_L5_6_NP	CKAP4	0.13	0.11	1.19	0.232	0.808
dx_AD	EN_L6B	CKAP4	0.17	0.11	1.57	0.115	0.482
dx_AD	EN_L6_CT	CKAP4	-0.02	0.10	-0.20	0.838	0.962
dx_AD	EN_L6_IT_1	CKAP4	-0.05	0.10	-0.53	0.595	0.9
dx_AD	EN_L6_IT_2	CKAP4	-0.09	0.37	-0.24	0.808	0.976
dx_AD	IN_ADARB2	CKAP4	-0.07	0.08	-0.89	0.376	0.807
dx_AD	IN_LAMP5_LHX6	CKAP4	0.11	0.10	1.13	0.257	0.774
dx_AD	IN_LAMP5_RELN	CKAP4	-0.04	0.09	-0.44	0.66	0.942
dx_AD	IN_PVALB	CKAP4	-0.07	0.06	-1.20	0.231	0.752
dx_AD	IN_PVALB_CHC	CKAP4	0.15	0.10	1.47	0.141	0.669
dx_AD	IN_SST	CKAP4	-0.09	0.08	-1.14	0.256	0.713
dx_AD	IN_VIP	CKAP4	-0.01	0.06	-0.16	0.875	0.956
dx_AD	Micro	CKAP4	0.24	0.10	2.50	0.0125	0.104
dx_AD	OPC	CKAP4	-0.10	0.06	-1.66	0.0972	0.63
dx_AD	Oligo	CKAP4	0.07	0.10	0.70	0.482	0.711
dx_AD	Astro	CKAP5	0.02	0.03	0.62	0.535	0.75
dx_AD	EN_L2_3_IT	CKAP5	0.02	0.02	0.78	0.435	0.704
dx_AD	EN_L3_5_IT_1	CKAP5	0.03	0.04	0.87	0.382	0.709
dx_AD	EN_L3_5_IT_2	CKAP5	0.03	0.03	1.08	0.279	0.597
dx_AD	EN_L3_5_IT_3	CKAP5	0.01	0.02	0.54	0.592	0.801
dx_AD	EN_L5_6_NP	CKAP5	0.06	0.05	1.29	0.197	0.781
dx_AD	EN_L5_ET	CKAP5	-0.23	0.37	-0.63	0.529	0.999
dx_AD	EN_L6B	CKAP5	0.08	0.04	1.75	0.0794	0.414
dx_AD	EN_L6_CT	CKAP5	0.02	0.04	0.53	0.599	0.882
dx_AD	EN_L6_IT_1	CKAP5	-0.02	0.04	-0.54	0.587	0.898
dx_AD	EN_L6_IT_2	CKAP5	0.04	0.05	0.85	0.397	0.896
dx_AD	Endo	CKAP5	-0.18	0.26	-0.72	0.474	0.907
dx_AD	IN_ADARB2	CKAP5	0.00	0.05	0.05	0.961	0.996
dx_AD	IN_LAMP5_LHX6	CKAP5	-0.02	0.05	-0.41	0.678	0.939
dx_AD	IN_LAMP5_RELN	CKAP5	-0.06	0.04	-1.58	0.115	0.612
dx_AD	IN_PVALB	CKAP5	0.02	0.03	0.64	0.519	0.899
dx_AD	IN_PVALB_CHC	CKAP5	-0.00	0.05	-0.05	0.961	0.996
dx_AD	IN_SST	CKAP5	-0.00	0.03	-0.07	0.94	0.988
dx_AD	IN_VIP	CKAP5	0.01	0.03	0.49	0.628	0.849
dx_AD	Micro	CKAP5	0.11	0.04	2.92	0.00351	0.0469
dx_AD	OPC	CKAP5	0.01	0.03	0.47	0.635	0.924
dx_AD	Oligo	CKAP5	-0.05	0.02	-1.96	0.05	0.202
dx_AD	PC	CKAP5	-0.51	0.40	-1.28	0.199	0.979
dx_AD	PVM	CKAP5	0.04	0.13	0.26	0.793	0.979
dx_AD	VLMC	CKAP5	0.11	0.13	0.89	0.373	0.705
dx_AD	Astro	CKB	0.00	0.05	0.04	0.971	0.988
dx_AD	EN_L2_3_IT	CKB	-0.04	0.05	-0.78	0.437	0.706
dx_AD	EN_L3_5_IT_1	CKB	0.04	0.05	0.86	0.39	0.714
dx_AD	EN_L3_5_IT_2	CKB	-0.02	0.05	-0.34	0.731	0.898
dx_AD	EN_L3_5_IT_3	CKB	-0.01	0.05	-0.16	0.869	0.948
dx_AD	EN_L5_6_NP	CKB	-0.07	0.07	-1.02	0.307	0.841
dx_AD	EN_L5_ET	CKB	0.18	0.41	0.44	0.661	0.999
dx_AD	EN_L6B	CKB	0.05	0.07	0.69	0.489	0.821
dx_AD	EN_L6_CT	CKB	-0.21	0.07	-3.00	0.00274	0.0629
dx_AD	EN_L6_IT_1	CKB	0.03	0.07	0.42	0.675	0.926
dx_AD	EN_L6_IT_2	CKB	-0.05	0.08	-0.72	0.474	0.919
dx_AD	Endo	CKB	-0.08	0.31	-0.26	0.793	0.978
dx_AD	IN_ADARB2	CKB	-0.03	0.06	-0.47	0.64	0.912
dx_AD	IN_LAMP5_LHX6	CKB	-0.03	0.07	-0.48	0.632	0.927
dx_AD	IN_LAMP5_RELN	CKB	-0.02	0.06	-0.35	0.726	0.958
dx_AD	IN_PVALB	CKB	-0.09	0.05	-1.82	0.0693	0.514
dx_AD	IN_PVALB_CHC	CKB	-0.09	0.07	-1.31	0.191	0.724
dx_AD	IN_SST	CKB	-0.08	0.05	-1.58	0.114	0.556
dx_AD	IN_VIP	CKB	-0.09	0.05	-1.97	0.0483	0.282
dx_AD	Micro	CKB	-0.11	0.06	-1.72	0.0859	0.328
dx_AD	OPC	CKB	0.01	0.04	0.25	0.801	0.963
dx_AD	Oligo	CKB	-0.08	0.04	-1.90	0.0569	0.218
dx_AD	PC	CKB	0.31	0.30	1.03	0.302	0.979
dx_AD	VLMC	CKB	0.08	0.11	0.71	0.476	0.768
dx_AD	Astro	CKM	-0.01	0.49	-0.02	0.981	0.992
dx_AD	EN_L2_3_IT	CKM	0.20	0.12	1.57	0.117	0.372
dx_AD	EN_L3_5_IT_3	CKM	-0.24	0.43	-0.55	0.581	0.794
dx_AD	Oligo	CKM	0.04	0.11	0.32	0.752	0.886
dx_AD	EN_L2_3_IT	CKMT1A	-0.00	0.05	-0.05	0.964	0.986
dx_AD	EN_L3_5_IT_1	CKMT1A	0.06	0.09	0.62	0.533	0.808
dx_AD	EN_L3_5_IT_2	CKMT1A	0.02	0.07	0.27	0.789	0.923
dx_AD	EN_L3_5_IT_3	CKMT1A	-0.01	0.06	-0.09	0.929	0.973
dx_AD	EN_L5_6_NP	CKMT1A	0.15	0.35	0.42	0.671	0.952
dx_AD	EN_L6B	CKMT1A	-0.39	0.32	-1.23	0.218	0.619
dx_AD	EN_L6_CT	CKMT1A	0.04	0.12	0.36	0.717	0.93
dx_AD	EN_L6_IT_1	CKMT1A	0.02	0.09	0.26	0.791	0.956
dx_AD	EN_L6_IT_2	CKMT1A	0.28	0.36	0.79	0.431	0.905
dx_AD	IN_PVALB	CKMT1A	0.01	0.07	0.08	0.935	0.991
dx_AD	IN_SST	CKMT1A	-0.09	0.09	-1.05	0.294	0.743
dx_AD	IN_VIP	CKMT1A	-0.02	0.07	-0.26	0.796	0.925
dx_AD	Oligo	CKMT1A	0.01	0.11	0.12	0.903	0.96
dx_AD	Astro	CKMT1B	-0.03	0.12	-0.25	0.806	0.912
dx_AD	EN_L2_3_IT	CKMT1B	-0.12	0.06	-2.07	0.0387	0.208
dx_AD	EN_L3_5_IT_1	CKMT1B	-0.08	0.07	-1.07	0.286	0.631
dx_AD	EN_L3_5_IT_2	CKMT1B	-0.10	0.06	-1.65	0.0995	0.364
dx_AD	EN_L3_5_IT_3	CKMT1B	-0.21	0.06	-3.49	0.000492	0.00987
dx_AD	EN_L5_6_NP	CKMT1B	-0.15	0.09	-1.65	0.0983	0.678
dx_AD	EN_L5_ET	CKMT1B	0.01	0.45	0.03	0.976	0.999
dx_AD	EN_L6B	CKMT1B	0.01	0.10	0.08	0.932	0.983
dx_AD	EN_L6_CT	CKMT1B	-0.20	0.09	-2.11	0.0353	0.269
dx_AD	EN_L6_IT_1	CKMT1B	-0.19	0.08	-2.35	0.0188	0.267
dx_AD	EN_L6_IT_2	CKMT1B	-0.08	0.09	-0.84	0.399	0.897
dx_AD	IN_ADARB2	CKMT1B	0.01	0.10	0.06	0.953	0.994
dx_AD	IN_LAMP5_LHX6	CKMT1B	-0.12	0.10	-1.28	0.2	0.727
dx_AD	IN_LAMP5_RELN	CKMT1B	-0.24	0.08	-2.85	0.0044	0.156
dx_AD	IN_PVALB	CKMT1B	-0.11	0.06	-1.71	0.0869	0.557
dx_AD	IN_PVALB_CHC	CKMT1B	-0.11	0.10	-1.13	0.259	0.785
dx_AD	IN_SST	CKMT1B	-0.20	0.08	-2.43	0.0151	0.259
dx_AD	IN_VIP	CKMT1B	-0.13	0.07	-1.95	0.0507	0.288
dx_AD	OPC	CKMT1B	-0.15	0.11	-1.36	0.175	0.705
dx_AD	Oligo	CKMT1B	-0.14	0.10	-1.38	0.167	0.401
dx_AD	Astro	CKMT2	-0.04	0.06	-0.66	0.508	0.731
dx_AD	EN_L2_3_IT	CKMT2	-0.03	0.07	-0.42	0.674	0.853
dx_AD	EN_L3_5_IT_1	CKMT2	0.01	0.08	0.18	0.86	0.954
dx_AD	EN_L3_5_IT_2	CKMT2	-0.06	0.11	-0.55	0.58	0.823
dx_AD	EN_L3_5_IT_3	CKMT2	-0.10	0.10	-0.97	0.334	0.607
dx_AD	EN_L5_6_NP	CKMT2	0.14	0.15	0.97	0.332	0.847
dx_AD	EN_L6B	CKMT2	0.26	0.11	2.25	0.0244	0.244
dx_AD	EN_L6_CT	CKMT2	0.05	0.11	0.42	0.672	0.911
dx_AD	EN_L6_IT_1	CKMT2	-0.02	0.12	-0.14	0.885	0.978
dx_AD	EN_L6_IT_2	CKMT2	0.03	0.10	0.25	0.806	0.976
dx_AD	Endo	CKMT2	-0.04	0.14	-0.31	0.756	0.971
dx_AD	IN_ADARB2	CKMT2	-0.15	0.13	-1.16	0.245	0.719
dx_AD	IN_LAMP5_LHX6	CKMT2	-0.19	0.13	-1.47	0.142	0.656
dx_AD	IN_LAMP5_RELN	CKMT2	-0.08	0.12	-0.67	0.502	0.895
dx_AD	IN_PVALB	CKMT2	-0.22	0.09	-2.50	0.0124	0.249
dx_AD	IN_PVALB_CHC	CKMT2	-0.49	0.13	-3.80	0.000147	0.0171
dx_AD	IN_SST	CKMT2	-0.31	0.10	-3.03	0.00248	0.116
dx_AD	IN_VIP	CKMT2	-0.19	0.09	-2.15	0.0318	0.234
dx_AD	Micro	CKMT2	-0.03	0.12	-0.23	0.818	0.936
dx_AD	OPC	CKMT2	-0.06	0.09	-0.72	0.471	0.868
dx_AD	Oligo	CKMT2	-0.14	0.09	-1.56	0.119	0.333
dx_AD	PC	CKMT2	0.02	0.36	0.07	0.948	0.999
dx_AD	Astro	CKS1B	0.38	0.10	3.87	0.000107	0.00364
dx_AD	EN_L2_3_IT	CKS1B	-0.15	0.36	-0.40	0.688	0.861
dx_AD	Oligo	CKS1B	0.12	0.08	1.44	0.151	0.378
dx_AD	EN_L2_3_IT	CKS2	-0.13	0.41	-0.31	0.753	0.894
dx_AD	EN_L3_5_IT_2	CKS2	-0.25	0.35	-0.72	0.473	0.756
dx_AD	Oligo	CKS2	0.18	0.12	1.52	0.128	0.347
dx_AD	Adaptive	CLASP1	0.05	0.11	0.45	0.655	0.955
dx_AD	Astro	CLASP1	-0.03	0.03	-0.81	0.416	0.66
dx_AD	EN_L2_3_IT	CLASP1	0.08	0.03	3.11	0.0019	0.0388
dx_AD	EN_L3_5_IT_1	CLASP1	0.09	0.03	2.72	0.00644	0.0969
dx_AD	EN_L3_5_IT_2	CLASP1	0.09	0.03	2.94	0.00333	0.0484
dx_AD	EN_L3_5_IT_3	CLASP1	0.08	0.03	2.96	0.00305	0.036
dx_AD	EN_L5_6_NP	CLASP1	0.10	0.04	2.62	0.00868	0.392
dx_AD	EN_L5_ET	CLASP1	0.34	0.24	1.42	0.155	0.999
dx_AD	EN_L6B	CLASP1	0.10	0.04	2.65	0.00799	0.135
dx_AD	EN_L6_CT	CLASP1	0.06	0.03	2.03	0.0421	0.294
dx_AD	EN_L6_IT_1	CLASP1	0.04	0.03	1.27	0.205	0.68
dx_AD	EN_L6_IT_2	CLASP1	0.09	0.05	1.88	0.0601	0.605
dx_AD	Endo	CLASP1	-0.08	0.07	-1.03	0.303	0.832
dx_AD	IN_ADARB2	CLASP1	0.09	0.03	2.66	0.00792	0.256
dx_AD	IN_LAMP5_LHX6	CLASP1	0.11	0.04	2.84	0.00452	0.157
dx_AD	IN_LAMP5_RELN	CLASP1	0.15	0.04	3.90	9.8e-05	0.0144
dx_AD	IN_PVALB	CLASP1	0.07	0.03	2.69	0.00706	0.195
dx_AD	IN_PVALB_CHC	CLASP1	0.04	0.04	0.98	0.326	0.83
dx_AD	IN_SST	CLASP1	0.07	0.03	2.41	0.016	0.266
dx_AD	IN_VIP	CLASP1	0.09	0.03	3.17	0.00152	0.0588
dx_AD	Micro	CLASP1	0.10	0.03	3.36	0.000777	0.0167
dx_AD	OPC	CLASP1	0.07	0.03	2.69	0.00724	0.31
dx_AD	Oligo	CLASP1	0.05	0.03	1.79	0.0742	0.255
dx_AD	PC	CLASP1	-0.03	0.07	-0.43	0.667	0.997
dx_AD	PVM	CLASP1	0.22	0.09	2.54	0.0112	0.601
dx_AD	SMC	CLASP1	0.00	0.16	0.02	0.983	0.999
dx_AD	VLMC	CLASP1	0.07	0.07	1.03	0.304	0.641
dx_AD	Adaptive	CLASP2	0.06	0.12	0.54	0.587	0.946
dx_AD	Astro	CLASP2	-0.11	0.04	-2.73	0.00624	0.0554
dx_AD	EN_L2_3_IT	CLASP2	0.01	0.02	0.42	0.675	0.853
dx_AD	EN_L3_5_IT_1	CLASP2	0.03	0.03	1.02	0.306	0.647
dx_AD	EN_L3_5_IT_2	CLASP2	0.00	0.02	0.06	0.955	0.983
dx_AD	EN_L3_5_IT_3	CLASP2	0.01	0.02	0.46	0.649	0.836
dx_AD	EN_L5_6_NP	CLASP2	-0.04	0.03	-1.20	0.231	0.808
dx_AD	EN_L5_ET	CLASP2	0.05	0.23	0.22	0.83	0.999
dx_AD	EN_L6B	CLASP2	0.03	0.03	0.92	0.359	0.738
dx_AD	EN_L6_CT	CLASP2	0.02	0.03	0.62	0.536	0.858
dx_AD	EN_L6_IT_1	CLASP2	-0.01	0.03	-0.25	0.803	0.957
dx_AD	EN_L6_IT_2	CLASP2	0.07	0.03	1.98	0.0477	0.572
dx_AD	Endo	CLASP2	-0.20	0.07	-2.93	0.00336	0.229
dx_AD	IN_ADARB2	CLASP2	-0.01	0.03	-0.22	0.822	0.963
dx_AD	IN_LAMP5_LHX6	CLASP2	0.08	0.03	2.51	0.0121	0.264
dx_AD	IN_LAMP5_RELN	CLASP2	0.07	0.03	2.26	0.0236	0.347
dx_AD	IN_PVALB	CLASP2	-0.02	0.03	-0.61	0.54	0.906
dx_AD	IN_PVALB_CHC	CLASP2	-0.03	0.04	-0.98	0.33	0.831
dx_AD	IN_SST	CLASP2	-0.03	0.09	-0.36	0.717	0.932
dx_AD	IN_VIP	CLASP2	0.03	0.02	1.15	0.25	0.58
dx_AD	Micro	CLASP2	0.05	0.03	1.50	0.133	0.417
dx_AD	OPC	CLASP2	-0.03	0.03	-0.99	0.322	0.805
dx_AD	Oligo	CLASP2	-0.03	0.03	-0.98	0.326	0.579
dx_AD	PC	CLASP2	-0.14	0.08	-1.76	0.0781	0.979
dx_AD	PVM	CLASP2	0.16	0.10	1.69	0.0916	0.79
dx_AD	SMC	CLASP2	0.10	0.19	0.53	0.593	0.972
dx_AD	VLMC	CLASP2	-0.08	0.07	-1.08	0.281	0.619
dx_AD	Astro	CLASRP	0.06	0.04	1.51	0.132	0.347
dx_AD	EN_L2_3_IT	CLASRP	0.05	0.04	1.25	0.21	0.496
dx_AD	EN_L3_5_IT_1	CLASRP	0.02	0.05	0.48	0.634	0.861
dx_AD	EN_L3_5_IT_2	CLASRP	0.03	0.04	0.62	0.536	0.798
dx_AD	EN_L3_5_IT_3	CLASRP	0.00	0.04	0.03	0.978	0.991
dx_AD	EN_L5_6_NP	CLASRP	-0.02	0.06	-0.35	0.723	0.96
dx_AD	EN_L5_ET	CLASRP	0.05	0.45	0.12	0.907	0.999
dx_AD	EN_L6B	CLASRP	0.04	0.07	0.51	0.61	0.878
dx_AD	EN_L6_CT	CLASRP	0.03	0.06	0.45	0.656	0.907
dx_AD	EN_L6_IT_1	CLASRP	0.02	0.05	0.37	0.712	0.938
dx_AD	EN_L6_IT_2	CLASRP	0.13	0.07	1.97	0.0487	0.573
dx_AD	Endo	CLASRP	0.11	0.27	0.39	0.694	0.958
dx_AD	IN_ADARB2	CLASRP	0.04	0.07	0.57	0.57	0.886
dx_AD	IN_LAMP5_LHX6	CLASRP	0.18	0.07	2.66	0.0078	0.21
dx_AD	IN_LAMP5_RELN	CLASRP	0.04	0.06	0.71	0.479	0.888
dx_AD	IN_PVALB	CLASRP	0.05	0.04	1.06	0.29	0.796
dx_AD	IN_PVALB_CHC	CLASRP	0.12	0.08	1.58	0.113	0.621
dx_AD	IN_SST	CLASRP	-0.01	0.05	-0.20	0.839	0.966
dx_AD	IN_VIP	CLASRP	0.00	0.04	0.09	0.932	0.979
dx_AD	Micro	CLASRP	0.01	0.05	0.21	0.834	0.942
dx_AD	OPC	CLASRP	0.02	0.04	0.56	0.577	0.906
dx_AD	Oligo	CLASRP	-0.04	0.03	-1.47	0.142	0.366
dx_AD	PC	CLASRP	-0.06	0.31	-0.20	0.844	0.999
dx_AD	PVM	CLASRP	-0.91	0.56	-1.63	0.103	0.797
dx_AD	VLMC	CLASRP	-0.02	0.10	-0.19	0.848	0.948
dx_AD	Astro	CLBA1	-0.09	0.06	-1.54	0.124	0.336
dx_AD	EN_L2_3_IT	CLBA1	-0.00	0.05	-0.08	0.939	0.977
dx_AD	EN_L3_5_IT_1	CLBA1	-0.10	0.09	-1.19	0.233	0.575
dx_AD	EN_L3_5_IT_2	CLBA1	-0.06	0.07	-0.77	0.441	0.732
dx_AD	EN_L3_5_IT_3	CLBA1	-0.06	0.07	-0.84	0.4	0.665
dx_AD	EN_L5_6_NP	CLBA1	-0.64	0.35	-1.83	0.0676	0.64
dx_AD	EN_L6B	CLBA1	0.27	0.37	0.71	0.476	0.815
dx_AD	EN_L6_CT	CLBA1	0.02	0.11	0.21	0.836	0.962
dx_AD	EN_L6_IT_1	CLBA1	0.05	0.10	0.50	0.617	0.907
dx_AD	EN_L6_IT_2	CLBA1	0.13	0.36	0.36	0.716	0.968
dx_AD	IN_PVALB	CLBA1	-0.03	0.09	-0.31	0.756	0.961
dx_AD	IN_SST	CLBA1	-0.01	0.10	-0.12	0.904	0.981
dx_AD	IN_VIP	CLBA1	-0.11	0.09	-1.27	0.203	0.53
dx_AD	OPC	CLBA1	-0.14	0.10	-1.35	0.178	0.706
dx_AD	Oligo	CLBA1	-0.07	0.06	-1.14	0.255	0.509
dx_AD	Oligo	CLCA2	-0.22	0.09	-2.35	0.0188	0.115
dx_AD	Astro	CLCA4	0.22	0.23	0.95	0.344	0.598
dx_AD	EN_L2_3_IT	CLCA4	-0.19	0.21	-0.88	0.376	0.657
dx_AD	EN_L3_5_IT_1	CLCA4	-0.01	0.22	-0.06	0.954	0.985
dx_AD	EN_L3_5_IT_2	CLCA4	-0.13	0.23	-0.58	0.562	0.812
dx_AD	EN_L3_5_IT_3	CLCA4	-0.13	0.22	-0.57	0.566	0.785
dx_AD	EN_L6B	CLCA4	-0.07	0.69	-0.10	0.917	0.978
dx_AD	EN_L6_CT	CLCA4	-0.45	0.22	-2.10	0.0355	0.271
dx_AD	EN_L6_IT_1	CLCA4	-0.09	0.24	-0.38	0.706	0.937
dx_AD	EN_L6_IT_2	CLCA4	0.60	0.81	0.74	0.46	0.917
dx_AD	IN_PVALB	CLCA4	-0.27	0.21	-1.26	0.209	0.731
dx_AD	IN_SST	CLCA4	-0.27	0.20	-1.39	0.165	0.628
dx_AD	IN_VIP	CLCA4	-0.13	0.20	-0.63	0.526	0.793
dx_AD	Micro	CLCA4	0.16	0.18	0.88	0.379	0.691
dx_AD	OPC	CLCA4	0.09	0.22	0.39	0.694	0.939
dx_AD	Oligo	CLCA4	0.16	0.06	2.57	0.0102	0.079
dx_AD	EN_L2_3_IT	CLCF1	-0.06	0.44	-0.13	0.9	0.961
dx_AD	Oligo	CLCN1	-0.08	0.12	-0.65	0.519	0.74
dx_AD	Astro	CLCN2	0.09	0.05	1.84	0.0656	0.234
dx_AD	EN_L2_3_IT	CLCN2	-0.08	0.05	-1.67	0.0957	0.337
dx_AD	EN_L3_5_IT_1	CLCN2	-0.02	0.10	-0.21	0.83	0.943
dx_AD	EN_L3_5_IT_2	CLCN2	0.07	0.07	0.98	0.326	0.643
dx_AD	EN_L3_5_IT_3	CLCN2	0.01	0.07	0.21	0.832	0.932
dx_AD	EN_L5_6_NP	CLCN2	0.01	0.39	0.04	0.972	0.994
dx_AD	EN_L6B	CLCN2	0.14	0.37	0.37	0.708	0.916
dx_AD	EN_L6_CT	CLCN2	-0.17	0.35	-0.49	0.626	0.893
dx_AD	EN_L6_IT_1	CLCN2	-0.03	0.10	-0.27	0.787	0.956
dx_AD	IN_ADARB2	CLCN2	0.01	0.09	0.13	0.896	0.982
dx_AD	IN_LAMP5_LHX6	CLCN2	-0.01	0.11	-0.10	0.921	0.988
dx_AD	IN_LAMP5_RELN	CLCN2	0.00	0.09	0.02	0.984	0.997
dx_AD	IN_PVALB	CLCN2	-0.09	0.06	-1.55	0.12	0.621
dx_AD	IN_SST	CLCN2	-0.10	0.09	-1.16	0.246	0.707
dx_AD	IN_VIP	CLCN2	-0.00	0.06	-0.05	0.964	0.989
dx_AD	OPC	CLCN2	0.05	0.07	0.79	0.431	0.853
dx_AD	Oligo	CLCN2	0.07	0.04	1.69	0.0913	0.285
dx_AD	Astro	CLCN3	-0.03	0.04	-0.95	0.341	0.595
dx_AD	EN_L2_3_IT	CLCN3	0.11	0.03	3.80	0.000145	0.00875
dx_AD	EN_L3_5_IT_1	CLCN3	0.10	0.04	2.81	0.00502	0.0851
dx_AD	EN_L3_5_IT_2	CLCN3	0.05	0.03	1.75	0.0798	0.323
dx_AD	EN_L3_5_IT_3	CLCN3	0.10	0.03	3.37	0.000765	0.0133
dx_AD	EN_L5_6_NP	CLCN3	0.04	0.05	0.71	0.475	0.904
dx_AD	EN_L5_ET	CLCN3	-0.26	0.31	-0.83	0.408	0.999
dx_AD	EN_L6B	CLCN3	0.12	0.05	2.73	0.00642	0.118
dx_AD	EN_L6_CT	CLCN3	0.03	0.04	0.66	0.509	0.845
dx_AD	EN_L6_IT_1	CLCN3	0.09	0.04	2.18	0.0293	0.329
dx_AD	EN_L6_IT_2	CLCN3	0.06	0.05	1.21	0.225	0.797
dx_AD	Endo	CLCN3	-0.00	0.10	-0.01	0.996	0.999
dx_AD	IN_ADARB2	CLCN3	0.05	0.04	1.24	0.216	0.696
dx_AD	IN_LAMP5_LHX6	CLCN3	0.07	0.05	1.46	0.144	0.656
dx_AD	IN_LAMP5_RELN	CLCN3	0.03	0.04	0.81	0.42	0.867
dx_AD	IN_PVALB	CLCN3	0.02	0.03	0.83	0.408	0.86
dx_AD	IN_PVALB_CHC	CLCN3	0.03	0.05	0.55	0.582	0.92
dx_AD	IN_SST	CLCN3	0.07	0.03	1.94	0.0527	0.427
dx_AD	IN_VIP	CLCN3	0.05	0.03	1.68	0.093	0.381
dx_AD	Micro	CLCN3	0.12	0.04	2.78	0.00537	0.0613
dx_AD	OPC	CLCN3	0.05	0.03	1.65	0.0994	0.631
dx_AD	Oligo	CLCN3	-0.00	0.02	-0.05	0.959	0.983
dx_AD	PC	CLCN3	0.02	0.11	0.14	0.886	0.999
dx_AD	PVM	CLCN3	0.18	0.13	1.39	0.164	0.832
dx_AD	VLMC	CLCN3	-0.08	0.10	-0.84	0.401	0.726
dx_AD	Astro	CLCN4	0.11	0.05	2.39	0.0167	0.1
dx_AD	EN_L2_3_IT	CLCN4	0.05	0.03	1.47	0.142	0.41
dx_AD	EN_L3_5_IT_1	CLCN4	0.01	0.05	0.28	0.778	0.922
dx_AD	EN_L3_5_IT_2	CLCN4	0.04	0.03	1.22	0.222	0.539
dx_AD	EN_L3_5_IT_3	CLCN4	0.10	0.03	3.12	0.00178	0.0245
dx_AD	EN_L5_6_NP	CLCN4	0.05	0.06	0.83	0.409	0.883
dx_AD	EN_L5_ET	CLCN4	-0.09	0.52	-0.17	0.861	0.999
dx_AD	EN_L6B	CLCN4	0.08	0.07	1.20	0.23	0.631
dx_AD	EN_L6_CT	CLCN4	-0.04	0.05	-0.81	0.416	0.794
dx_AD	EN_L6_IT_1	CLCN4	-0.02	0.06	-0.29	0.769	0.951
dx_AD	EN_L6_IT_2	CLCN4	0.03	0.07	0.46	0.647	0.958
dx_AD	IN_ADARB2	CLCN4	0.12	0.05	2.32	0.0202	0.349
dx_AD	IN_LAMP5_LHX6	CLCN4	0.02	0.06	0.35	0.727	0.947
dx_AD	IN_LAMP5_RELN	CLCN4	0.01	0.05	0.29	0.775	0.969
dx_AD	IN_PVALB	CLCN4	-0.07	0.04	-1.68	0.0921	0.571
dx_AD	IN_PVALB_CHC	CLCN4	-0.03	0.06	-0.45	0.65	0.942
dx_AD	IN_SST	CLCN4	0.00	0.05	0.07	0.942	0.988
dx_AD	IN_VIP	CLCN4	0.02	0.03	0.74	0.46	0.75
dx_AD	Micro	CLCN4	-0.17	0.07	-2.33	0.0198	0.14
dx_AD	OPC	CLCN4	0.02	0.05	0.44	0.658	0.929
dx_AD	Oligo	CLCN4	0.13	0.05	2.73	0.00642	0.0591
dx_AD	Astro	CLCN5	0.14	0.04	3.20	0.00139	0.0206
dx_AD	EN_L2_3_IT	CLCN5	-0.06	0.04	-1.42	0.154	0.427
dx_AD	EN_L3_5_IT_1	CLCN5	0.01	0.08	0.17	0.868	0.957
dx_AD	EN_L3_5_IT_2	CLCN5	-0.01	0.07	-0.12	0.901	0.965
dx_AD	EN_L3_5_IT_3	CLCN5	-0.03	0.05	-0.54	0.59	0.799
dx_AD	EN_L5_6_NP	CLCN5	-0.04	0.09	-0.42	0.677	0.952
dx_AD	EN_L5_ET	CLCN5	-0.34	0.64	-0.52	0.602	0.999
dx_AD	EN_L6B	CLCN5	0.09	0.10	0.95	0.343	0.725
dx_AD	EN_L6_CT	CLCN5	-0.05	0.10	-0.48	0.634	0.896
dx_AD	EN_L6_IT_1	CLCN5	0.03	0.11	0.27	0.791	0.956
dx_AD	Endo	CLCN5	-0.08	0.32	-0.26	0.795	0.979
dx_AD	IN_ADARB2	CLCN5	-0.22	0.10	-2.28	0.0223	0.359
dx_AD	IN_LAMP5_RELN	CLCN5	0.05	0.12	0.41	0.683	0.945
dx_AD	IN_PVALB	CLCN5	-0.10	0.06	-1.59	0.111	0.606
dx_AD	IN_PVALB_CHC	CLCN5	-0.17	0.10	-1.67	0.0948	0.58
dx_AD	IN_SST	CLCN5	-0.12	0.07	-1.75	0.0801	0.493
dx_AD	IN_VIP	CLCN5	0.08	0.05	1.74	0.0812	0.359
dx_AD	Micro	CLCN5	-0.10	0.06	-1.67	0.095	0.349
dx_AD	OPC	CLCN5	-0.04	0.06	-0.64	0.523	0.888
dx_AD	Oligo	CLCN5	0.13	0.04	3.04	0.00233	0.0323
dx_AD	PVM	CLCN5	-0.21	0.15	-1.40	0.163	0.832
dx_AD	Astro	CLCN6	-0.00	0.03	-0.01	0.99	0.996
dx_AD	EN_L2_3_IT	CLCN6	0.09	0.03	2.90	0.0037	0.0548
dx_AD	EN_L3_5_IT_1	CLCN6	0.06	0.05	1.24	0.214	0.555
dx_AD	EN_L3_5_IT_2	CLCN6	0.09	0.04	2.25	0.0244	0.167
dx_AD	EN_L3_5_IT_3	CLCN6	0.09	0.04	2.45	0.0144	0.0984
dx_AD	EN_L5_6_NP	CLCN6	0.08	0.08	1.10	0.274	0.825
dx_AD	EN_L6B	CLCN6	0.06	0.07	0.88	0.381	0.753
dx_AD	EN_L6_CT	CLCN6	0.05	0.06	0.88	0.377	0.767
dx_AD	EN_L6_IT_1	CLCN6	0.11	0.07	1.70	0.0894	0.513
dx_AD	EN_L6_IT_2	CLCN6	0.09	0.07	1.22	0.221	0.794
dx_AD	Endo	CLCN6	-0.10	0.29	-0.33	0.738	0.968
dx_AD	IN_ADARB2	CLCN6	0.11	0.06	1.89	0.059	0.492
dx_AD	IN_LAMP5_LHX6	CLCN6	0.11	0.07	1.62	0.105	0.605
dx_AD	IN_LAMP5_RELN	CLCN6	-0.01	0.06	-0.20	0.843	0.977
dx_AD	IN_PVALB	CLCN6	-0.06	0.04	-1.33	0.183	0.706
dx_AD	IN_PVALB_CHC	CLCN6	0.03	0.08	0.41	0.685	0.952
dx_AD	IN_SST	CLCN6	-0.04	0.05	-0.91	0.361	0.784
dx_AD	IN_VIP	CLCN6	0.11	0.04	2.91	0.00359	0.0882
dx_AD	Micro	CLCN6	-0.03	0.04	-0.59	0.552	0.817
dx_AD	OPC	CLCN6	0.03	0.04	0.77	0.44	0.857
dx_AD	Oligo	CLCN6	0.05	0.03	1.82	0.0694	0.245
dx_AD	PC	CLCN6	-0.11	0.33	-0.35	0.725	0.999
dx_AD	PVM	CLCN6	-0.43	0.58	-0.73	0.466	0.948
dx_AD	Astro	CLCN7	0.09	0.05	1.80	0.0721	0.248
dx_AD	EN_L2_3_IT	CLCN7	0.03	0.04	0.86	0.391	0.669
dx_AD	EN_L3_5_IT_1	CLCN7	0.06	0.06	1.01	0.31	0.65
dx_AD	EN_L3_5_IT_2	CLCN7	-0.00	0.05	-0.09	0.926	0.973
dx_AD	EN_L3_5_IT_3	CLCN7	-0.07	0.04	-1.58	0.115	0.341
dx_AD	EN_L5_6_NP	CLCN7	0.07	0.08	0.81	0.417	0.885
dx_AD	EN_L5_ET	CLCN7	0.18	0.56	0.33	0.741	0.999
dx_AD	EN_L6B	CLCN7	0.06	0.07	0.82	0.41	0.771
dx_AD	EN_L6_CT	CLCN7	-0.07	0.08	-0.81	0.417	0.795
dx_AD	EN_L6_IT_1	CLCN7	0.03	0.06	0.51	0.609	0.904
dx_AD	EN_L6_IT_2	CLCN7	0.09	0.09	1.00	0.317	0.868
dx_AD	IN_ADARB2	CLCN7	0.04	0.07	0.55	0.581	0.889
dx_AD	IN_LAMP5_LHX6	CLCN7	-0.05	0.08	-0.58	0.563	0.909
dx_AD	IN_LAMP5_RELN	CLCN7	-0.03	0.07	-0.37	0.708	0.952
dx_AD	IN_PVALB	CLCN7	-0.01	0.05	-0.22	0.823	0.974
dx_AD	IN_PVALB_CHC	CLCN7	0.06	0.09	0.63	0.53	0.908
dx_AD	IN_SST	CLCN7	0.00	0.06	0.03	0.976	0.996
dx_AD	IN_VIP	CLCN7	-0.06	0.05	-1.19	0.233	0.561
dx_AD	Micro	CLCN7	0.03	0.06	0.46	0.646	0.865
dx_AD	OPC	CLCN7	-0.03	0.05	-0.66	0.509	0.884
dx_AD	Oligo	CLCN7	0.10	0.04	2.35	0.0188	0.114
dx_AD	EN_L2_3_IT	CLDN1	-0.21	0.15	-1.41	0.159	0.433
dx_AD	EN_L6B	CLDN1	-0.64	0.50	-1.28	0.202	0.599
dx_AD	IN_VIP	CLDN1	-0.01	0.13	-0.11	0.915	0.972
dx_AD	OPC	CLDN1	-0.16	0.09	-1.85	0.0641	0.559
dx_AD	Astro	CLDN10	0.22	0.06	3.90	9.74e-05	0.00341
dx_AD	EN_L2_3_IT	CLDN10	-0.12	0.09	-1.39	0.164	0.441
dx_AD	EN_L3_5_IT_2	CLDN10	-0.01	0.10	-0.07	0.947	0.98
dx_AD	EN_L3_5_IT_3	CLDN10	-0.07	0.11	-0.66	0.51	0.747
dx_AD	IN_PVALB	CLDN10	0.02	0.11	0.18	0.858	0.979
dx_AD	IN_VIP	CLDN10	0.15	0.07	1.99	0.0471	0.28
dx_AD	OPC	CLDN10	0.06	0.05	1.26	0.209	0.728
dx_AD	Oligo	CLDN10	-0.02	0.06	-0.27	0.788	0.905
dx_AD	Astro	CLDN12	0.39	0.10	4.01	6.01e-05	0.00243
dx_AD	EN_L2_3_IT	CLDN12	0.02	0.07	0.31	0.755	0.895
dx_AD	EN_L3_5_IT_1	CLDN12	0.03	0.11	0.26	0.796	0.929
dx_AD	EN_L3_5_IT_2	CLDN12	0.03	0.08	0.34	0.731	0.897
dx_AD	EN_L3_5_IT_3	CLDN12	-0.05	0.09	-0.52	0.607	0.809
dx_AD	EN_L5_6_NP	CLDN12	-0.16	0.13	-1.25	0.211	0.793
dx_AD	EN_L6B	CLDN12	0.11	0.31	0.34	0.73	0.922
dx_AD	EN_L6_CT	CLDN12	0.01	0.13	0.06	0.956	0.986
dx_AD	EN_L6_IT_1	CLDN12	-0.16	0.11	-1.44	0.15	0.613
dx_AD	EN_L6_IT_2	CLDN12	0.57	0.37	1.56	0.118	0.711
dx_AD	IN_LAMP5_LHX6	CLDN12	0.00	0.13	0.04	0.972	0.997
dx_AD	IN_LAMP5_RELN	CLDN12	0.02	0.13	0.14	0.888	0.983
dx_AD	IN_PVALB	CLDN12	-0.10	0.08	-1.21	0.225	0.747
dx_AD	IN_SST	CLDN12	-0.08	0.11	-0.72	0.471	0.837
dx_AD	IN_VIP	CLDN12	0.02	0.09	0.24	0.812	0.93
dx_AD	OPC	CLDN12	0.08	0.10	0.81	0.418	0.849
dx_AD	Oligo	CLDN12	0.27	0.07	4.09	4.3e-05	0.00285
dx_AD	EN_L2_3_IT	CLDN14	-0.03	0.10	-0.33	0.739	0.887
dx_AD	Endo	CLDN14	-0.81	0.54	-1.48	0.139	0.708
dx_AD	Oligo	CLDN14	-0.23	0.11	-2.06	0.0395	0.177
dx_AD	Astro	CLDN15	0.28	0.07	3.93	8.42e-05	0.00305
dx_AD	EN_L2_3_IT	CLDN15	-0.01	0.07	-0.17	0.866	0.946
dx_AD	EN_L3_5_IT_2	CLDN15	-0.07	0.10	-0.75	0.455	0.742
dx_AD	EN_L3_5_IT_3	CLDN15	0.01	0.10	0.14	0.888	0.956
dx_AD	IN_PVALB	CLDN15	0.12	0.35	0.36	0.719	0.951
dx_AD	Micro	CLDN15	0.12	0.11	1.08	0.28	0.602
dx_AD	Oligo	CLDN15	0.33	0.08	4.35	1.38e-05	0.00142
dx_AD	EN_L2_3_IT	CLDN16	-0.14	0.09	-1.66	0.0977	0.34
dx_AD	EN_L3_5_IT_1	CLDN16	-0.12	0.10	-1.10	0.27	0.615
dx_AD	EN_L3_5_IT_2	CLDN16	0.03	0.10	0.33	0.741	0.903
dx_AD	EN_L3_5_IT_3	CLDN16	-0.16	0.10	-1.57	0.116	0.343
dx_AD	EN_L5_6_NP	CLDN16	-0.21	0.17	-1.25	0.21	0.793
dx_AD	EN_L5_ET	CLDN16	0.73	0.52	1.40	0.162	0.999
dx_AD	EN_L6B	CLDN16	-0.18	0.14	-1.29	0.198	0.595
dx_AD	EN_L6_CT	CLDN16	0.02	0.15	0.12	0.903	0.976
dx_AD	EN_L6_IT_1	CLDN16	-0.24	0.17	-1.47	0.142	0.602
dx_AD	EN_L6_IT_2	CLDN16	-0.05	0.17	-0.31	0.755	0.974
dx_AD	IN_ADARB2	CLDN16	-0.01	0.12	-0.10	0.918	0.986
dx_AD	IN_PVALB	CLDN16	-0.00	0.10	-0.01	0.995	0.999
dx_AD	IN_SST	CLDN16	-0.01	0.12	-0.11	0.91	0.982
dx_AD	IN_VIP	CLDN16	-0.07	0.10	-0.71	0.475	0.761
dx_AD	OPC	CLDN16	-0.20	0.10	-1.94	0.0524	0.528
dx_AD	Oligo	CLDN16	0.01	0.12	0.12	0.906	0.962
dx_AD	Astro	CLDN18	0.48	0.13	3.67	0.000245	0.0064
dx_AD	EN_L2_3_IT	CLDN18	0.28	0.12	2.29	0.0218	0.153
dx_AD	EN_L3_5_IT_2	CLDN18	0.33	0.11	2.84	0.00447	0.0598
dx_AD	EN_L3_5_IT_3	CLDN18	0.25	0.13	1.98	0.048	0.204
dx_AD	EN_L6_IT_1	CLDN18	0.88	0.50	1.76	0.0785	0.488
dx_AD	EN_L6_IT_2	CLDN18	0.34	0.17	2.03	0.0426	0.553
dx_AD	IN_VIP	CLDN18	0.06	0.11	0.51	0.608	0.838
dx_AD	OPC	CLDN18	0.21	0.12	1.78	0.0754	0.59
dx_AD	Oligo	CLDN18	0.00	0.11	0.00	0.999	1
dx_AD	EN_L2_3_IT	CLDN2	-0.44	0.42	-1.04	0.298	0.586
dx_AD	Oligo	CLDN2	-0.02	0.12	-0.21	0.837	0.928
dx_AD	Astro	CLDN20	-0.15	0.10	-1.56	0.119	0.328
dx_AD	EN_L2_3_IT	CLDN20	0.04	0.09	0.43	0.668	0.849
dx_AD	EN_L3_5_IT_1	CLDN20	-0.17	0.12	-1.46	0.145	0.464
dx_AD	EN_L3_5_IT_2	CLDN20	0.04	0.11	0.35	0.728	0.897
dx_AD	EN_L3_5_IT_3	CLDN20	-0.12	0.10	-1.23	0.22	0.489
dx_AD	EN_L6_CT	CLDN20	0.43	0.40	1.07	0.285	0.695
dx_AD	EN_L6_IT_1	CLDN20	0.03	0.13	0.23	0.818	0.961
dx_AD	IN_PVALB	CLDN20	-0.08	0.11	-0.78	0.434	0.871
dx_AD	IN_SST	CLDN20	-0.11	0.13	-0.89	0.374	0.793
dx_AD	IN_VIP	CLDN20	-0.21	0.11	-1.92	0.0546	0.299
dx_AD	Micro	CLDN20	-0.06	0.11	-0.58	0.562	0.822
dx_AD	OPC	CLDN20	-0.05	0.10	-0.50	0.616	0.917
dx_AD	Oligo	CLDN20	-0.15	0.08	-1.95	0.0516	0.206
dx_AD	Astro	CLDN4	0.05	0.07	0.75	0.455	0.69
dx_AD	EN_L2_3_IT	CLDN4	0.09	0.09	1.03	0.302	0.591
dx_AD	EN_L3_5_IT_1	CLDN4	0.14	0.10	1.42	0.154	0.48
dx_AD	EN_L3_5_IT_2	CLDN4	0.05	0.10	0.46	0.646	0.856
dx_AD	EN_L3_5_IT_3	CLDN4	-0.13	0.09	-1.45	0.147	0.392
dx_AD	EN_L5_6_NP	CLDN4	-0.05	0.37	-0.12	0.903	0.99
dx_AD	EN_L6_CT	CLDN4	0.66	0.44	1.49	0.136	0.524
dx_AD	EN_L6_IT_1	CLDN4	0.03	0.41	0.08	0.94	0.991
dx_AD	IN_PVALB	CLDN4	0.16	0.09	1.83	0.0668	0.506
dx_AD	IN_SST	CLDN4	-0.03	0.11	-0.27	0.788	0.954
dx_AD	IN_VIP	CLDN4	0.03	0.09	0.39	0.696	0.88
dx_AD	Micro	CLDN4	-0.07	0.10	-0.71	0.476	0.767
dx_AD	OPC	CLDN4	0.04	0.10	0.35	0.73	0.949
dx_AD	Oligo	CLDN4	0.02	0.07	0.26	0.793	0.908
dx_AD	Endo	CLDN5	-0.01	0.08	-0.11	0.916	0.992
dx_AD	Oligo	CLDN5	-0.09	0.14	-0.60	0.549	0.76
dx_AD	EN_L2_3_IT	CLDN9	-0.23	0.35	-0.64	0.521	0.761
dx_AD	Oligo	CLDN9	0.07	0.11	0.65	0.517	0.739
dx_AD	Astro	CLDND1	0.03	0.05	0.57	0.566	0.772
dx_AD	EN_L2_3_IT	CLDND1	0.04	0.04	0.82	0.412	0.686
dx_AD	EN_L3_5_IT_1	CLDND1	0.06	0.05	1.06	0.287	0.632
dx_AD	EN_L3_5_IT_2	CLDND1	0.01	0.05	0.29	0.768	0.915
dx_AD	EN_L3_5_IT_3	CLDND1	0.03	0.04	0.75	0.453	0.704
dx_AD	EN_L5_6_NP	CLDND1	0.07	0.09	0.82	0.411	0.883
dx_AD	EN_L5_ET	CLDND1	-0.11	0.55	-0.19	0.848	0.999
dx_AD	EN_L6B	CLDND1	0.03	0.08	0.36	0.721	0.919
dx_AD	EN_L6_CT	CLDND1	0.12	0.07	1.87	0.0615	0.358
dx_AD	EN_L6_IT_1	CLDND1	0.05	0.07	0.71	0.478	0.853
dx_AD	EN_L6_IT_2	CLDND1	-0.04	0.10	-0.37	0.712	0.967
dx_AD	Endo	CLDND1	-0.05	0.10	-0.53	0.594	0.935
dx_AD	IN_ADARB2	CLDND1	0.05	0.07	0.68	0.495	0.862
dx_AD	IN_LAMP5_LHX6	CLDND1	0.04	0.08	0.48	0.63	0.926
dx_AD	IN_LAMP5_RELN	CLDND1	0.03	0.08	0.42	0.673	0.944
dx_AD	IN_PVALB	CLDND1	0.01	0.05	0.16	0.873	0.981
dx_AD	IN_PVALB_CHC	CLDND1	0.07	0.08	0.89	0.372	0.85
dx_AD	IN_SST	CLDND1	0.02	0.06	0.30	0.768	0.947
dx_AD	IN_VIP	CLDND1	-0.00	0.05	-0.08	0.933	0.979
dx_AD	Micro	CLDND1	0.02	0.06	0.39	0.696	0.886
dx_AD	OPC	CLDND1	-0.01	0.05	-0.29	0.774	0.956
dx_AD	Oligo	CLDND1	0.03	0.04	0.58	0.56	0.768
dx_AD	PC	CLDND1	0.02	0.11	0.22	0.827	0.999
dx_AD	PVM	CLDND1	0.48	0.52	0.93	0.353	0.917
dx_AD	VLMC	CLDND1	0.14	0.12	1.22	0.222	0.566
dx_AD	Astro	CLEC11A	0.09	0.08	1.06	0.289	0.543
dx_AD	EN_L2_3_IT	CLEC11A	-0.08	0.08	-1.02	0.306	0.594
dx_AD	EN_L3_5_IT_1	CLEC11A	-0.09	0.11	-0.84	0.403	0.722
dx_AD	EN_L3_5_IT_2	CLEC11A	-0.08	0.10	-0.80	0.423	0.718
dx_AD	EN_L3_5_IT_3	CLEC11A	-0.11	0.09	-1.15	0.252	0.523
dx_AD	EN_L6_IT_1	CLEC11A	-0.40	0.34	-1.16	0.246	0.718
dx_AD	IN_PVALB	CLEC11A	-0.11	0.09	-1.22	0.223	0.744
dx_AD	IN_VIP	CLEC11A	-0.05	0.09	-0.53	0.597	0.834
dx_AD	OPC	CLEC11A	-0.12	0.09	-1.32	0.187	0.714
dx_AD	Oligo	CLEC11A	-0.06	0.05	-1.17	0.243	0.497
dx_AD	Astro	CLEC12A	0.02	0.12	0.20	0.84	0.927
dx_AD	EN_L2_3_IT	CLEC12A	-0.05	0.10	-0.52	0.602	0.811
dx_AD	Oligo	CLEC12A	-0.03	0.10	-0.29	0.773	0.897
dx_AD	Oligo	CLEC12B	-0.11	0.15	-0.78	0.438	0.677
dx_AD	Endo	CLEC14A	-0.24	0.12	-1.99	0.0462	0.537
dx_AD	OPC	CLEC14A	0.05	0.10	0.54	0.59	0.909
dx_AD	Oligo	CLEC14A	0.01	0.08	0.13	0.894	0.956
dx_AD	Adaptive	CLEC16A	-0.21	0.18	-1.17	0.242	0.888
dx_AD	Astro	CLEC16A	-0.14	0.05	-3.17	0.0015	0.0218
dx_AD	EN_L2_3_IT	CLEC16A	-0.01	0.03	-0.31	0.758	0.897
dx_AD	EN_L3_5_IT_1	CLEC16A	0.05	0.04	1.28	0.201	0.541
dx_AD	EN_L3_5_IT_2	CLEC16A	-0.07	0.03	-1.87	0.0608	0.279
dx_AD	EN_L3_5_IT_3	CLEC16A	-0.07	0.03	-2.16	0.0307	0.157
dx_AD	EN_L5_6_NP	CLEC16A	-0.09	0.05	-1.78	0.0746	0.647
dx_AD	EN_L5_ET	CLEC16A	-0.14	0.32	-0.45	0.654	0.999
dx_AD	EN_L6B	CLEC16A	-0.10	0.04	-2.29	0.0221	0.234
dx_AD	EN_L6_CT	CLEC16A	-0.13	0.05	-2.66	0.00785	0.117
dx_AD	EN_L6_IT_1	CLEC16A	-0.07	0.04	-1.72	0.0856	0.506
dx_AD	EN_L6_IT_2	CLEC16A	0.11	0.06	1.99	0.0468	0.569
dx_AD	Endo	CLEC16A	0.02	0.09	0.22	0.822	0.984
dx_AD	IN_ADARB2	CLEC16A	0.03	0.04	0.71	0.477	0.858
dx_AD	IN_LAMP5_LHX6	CLEC16A	0.01	0.04	0.32	0.746	0.955
dx_AD	IN_LAMP5_RELN	CLEC16A	0.02	0.04	0.57	0.568	0.916
dx_AD	IN_PVALB	CLEC16A	-0.05	0.04	-1.52	0.128	0.636
dx_AD	IN_PVALB_CHC	CLEC16A	-0.13	0.05	-2.62	0.00883	0.223
dx_AD	IN_SST	CLEC16A	-0.06	0.04	-1.40	0.163	0.624
dx_AD	IN_VIP	CLEC16A	-0.02	0.03	-0.51	0.608	0.838
dx_AD	Micro	CLEC16A	0.10	0.04	2.72	0.00645	0.0691
dx_AD	OPC	CLEC16A	-0.02	0.04	-0.47	0.637	0.924
dx_AD	Oligo	CLEC16A	0.12	0.03	3.45	0.000563	0.0137
dx_AD	PC	CLEC16A	0.12	0.10	1.22	0.221	0.979
dx_AD	PVM	CLEC16A	-0.06	0.13	-0.49	0.627	0.971
dx_AD	SMC	CLEC16A	-1.13	0.62	-1.84	0.0656	0.95
dx_AD	VLMC	CLEC16A	0.19	0.11	1.75	0.0794	0.361
dx_AD	Micro	CLEC17A	-0.08	0.16	-0.55	0.586	0.835
dx_AD	Astro	CLEC18B	0.35	0.13	2.62	0.00884	0.0684
dx_AD	EN_L2_3_IT	CLEC18B	0.36	0.14	2.60	0.00925	0.0947
dx_AD	Micro	CLEC19A	0.01	0.15	0.10	0.922	0.975
dx_AD	Endo	CLEC1A	0.09	0.13	0.67	0.506	0.913
dx_AD	Micro	CLEC1A	0.46	0.11	4.20	2.72e-05	0.00138
dx_AD	Astro	CLEC20A	-0.02	0.15	-0.13	0.897	0.956
dx_AD	EN_L2_3_IT	CLEC20A	-0.16	0.09	-1.75	0.0794	0.307
dx_AD	EN_L3_5_IT_1	CLEC20A	-0.11	0.09	-1.20	0.232	0.574
dx_AD	EN_L3_5_IT_2	CLEC20A	-0.08	0.09	-0.91	0.365	0.674
dx_AD	EN_L3_5_IT_3	CLEC20A	-0.06	0.09	-0.68	0.498	0.738
dx_AD	EN_L5_6_NP	CLEC20A	0.19	0.13	1.49	0.136	0.725
dx_AD	EN_L6B	CLEC20A	-0.04	0.13	-0.29	0.773	0.937
dx_AD	EN_L6_CT	CLEC20A	-0.05	0.11	-0.41	0.68	0.913
dx_AD	EN_L6_IT_1	CLEC20A	-0.15	0.12	-1.27	0.204	0.679
dx_AD	EN_L6_IT_2	CLEC20A	-0.08	0.14	-0.60	0.548	0.935
dx_AD	IN_LAMP5_LHX6	CLEC20A	-0.08	0.13	-0.66	0.508	0.893
dx_AD	IN_LAMP5_RELN	CLEC20A	0.01	0.11	0.12	0.905	0.985
dx_AD	IN_PVALB	CLEC20A	-0.03	0.10	-0.29	0.77	0.963
dx_AD	IN_PVALB_CHC	CLEC20A	0.04	0.13	0.31	0.755	0.964
dx_AD	IN_SST	CLEC20A	-0.24	0.12	-2.04	0.0417	0.39
dx_AD	IN_VIP	CLEC20A	-0.16	0.10	-1.60	0.109	0.41
dx_AD	OPC	CLEC20A	-0.03	0.12	-0.25	0.805	0.963
dx_AD	Oligo	CLEC20A	-0.04	0.13	-0.30	0.762	0.891
dx_AD	EN_L3_5_IT_3	CLEC2A	0.64	0.74	0.87	0.385	0.652
dx_AD	Oligo	CLEC2A	-0.03	0.26	-0.12	0.907	0.963
dx_AD	Adaptive	CLEC2B	0.26	0.20	1.31	0.19	0.85
dx_AD	Endo	CLEC2B	0.27	0.15	1.79	0.0732	0.612
dx_AD	Micro	CLEC2B	0.55	0.10	5.25	1.5e-07	1.86e-05
dx_AD	PVM	CLEC2B	0.33	0.25	1.31	0.189	0.848
dx_AD	Adaptive	CLEC2D	-0.33	0.13	-2.66	0.00786	0.473
dx_AD	Astro	CLEC2D	0.07	0.07	0.94	0.346	0.599
dx_AD	EN_L2_3_IT	CLEC2D	-0.03	0.07	-0.41	0.684	0.858
dx_AD	EN_L3_5_IT_1	CLEC2D	0.13	0.11	1.25	0.21	0.55
dx_AD	EN_L3_5_IT_2	CLEC2D	0.02	0.09	0.19	0.85	0.946
dx_AD	EN_L3_5_IT_3	CLEC2D	0.24	0.08	2.85	0.00444	0.0458
dx_AD	EN_L5_6_NP	CLEC2D	-0.11	0.14	-0.82	0.415	0.884
dx_AD	EN_L6B	CLEC2D	0.21	0.15	1.42	0.157	0.542
dx_AD	EN_L6_CT	CLEC2D	0.04	0.12	0.35	0.725	0.931
dx_AD	EN_L6_IT_1	CLEC2D	0.17	0.11	1.54	0.123	0.573
dx_AD	EN_L6_IT_2	CLEC2D	0.06	0.11	0.52	0.602	0.946
dx_AD	Endo	CLEC2D	-0.23	0.47	-0.49	0.621	0.943
dx_AD	IN_ADARB2	CLEC2D	-0.06	0.12	-0.47	0.635	0.911
dx_AD	IN_PVALB	CLEC2D	-0.11	0.10	-1.08	0.28	0.792
dx_AD	IN_SST	CLEC2D	0.10	0.12	0.87	0.386	0.797
dx_AD	IN_VIP	CLEC2D	-0.02	0.09	-0.23	0.816	0.932
dx_AD	Micro	CLEC2D	0.21	0.07	3.14	0.0017	0.0294
dx_AD	OPC	CLEC2D	0.01	0.06	0.13	0.9	0.988
dx_AD	Oligo	CLEC2D	0.20	0.09	2.29	0.0222	0.126
dx_AD	PC	CLEC2D	-0.48	0.45	-1.06	0.29	0.979
dx_AD	PVM	CLEC2D	0.11	0.14	0.75	0.453	0.941
dx_AD	VLMC	CLEC2D	-0.08	0.13	-0.65	0.516	0.793
dx_AD	Astro	CLEC2L	0.15	0.09	1.54	0.124	0.336
dx_AD	EN_L2_3_IT	CLEC2L	-0.23	0.08	-2.72	0.00646	0.0775
dx_AD	EN_L3_5_IT_1	CLEC2L	0.01	0.07	0.20	0.842	0.947
dx_AD	EN_L3_5_IT_2	CLEC2L	0.01	0.08	0.15	0.879	0.959
dx_AD	EN_L3_5_IT_3	CLEC2L	-0.12	0.06	-2.05	0.0407	0.186
dx_AD	EN_L5_6_NP	CLEC2L	-0.19	0.08	-2.45	0.0144	0.444
dx_AD	EN_L5_ET	CLEC2L	0.42	0.36	1.16	0.246	0.999
dx_AD	EN_L6B	CLEC2L	-0.04	0.07	-0.53	0.596	0.872
dx_AD	EN_L6_CT	CLEC2L	-0.18	0.11	-1.64	0.101	0.458
dx_AD	EN_L6_IT_1	CLEC2L	-0.23	0.10	-2.18	0.0291	0.328
dx_AD	EN_L6_IT_2	CLEC2L	-0.05	0.15	-0.33	0.74	0.971
dx_AD	IN_ADARB2	CLEC2L	-0.14	0.11	-1.28	0.2	0.682
dx_AD	IN_LAMP5_LHX6	CLEC2L	-0.32	0.09	-3.40	0.000666	0.054
dx_AD	IN_LAMP5_RELN	CLEC2L	-0.20	0.10	-1.97	0.0484	0.472
dx_AD	IN_PVALB	CLEC2L	0.01	0.05	0.17	0.865	0.98
dx_AD	IN_PVALB_CHC	CLEC2L	0.13	0.07	1.92	0.0544	0.475
dx_AD	IN_SST	CLEC2L	-0.07	0.07	-0.96	0.338	0.771
dx_AD	IN_VIP	CLEC2L	-0.00	0.05	-0.00	0.997	1
dx_AD	Oligo	CLEC2L	-0.04	0.08	-0.57	0.569	0.774
dx_AD	EN_L2_3_IT	CLEC4C	-0.00	0.11	-0.04	0.969	0.988
dx_AD	Oligo	CLEC4C	0.04	0.10	0.42	0.671	0.84
dx_AD	Astro	CLEC5A	0.12	0.14	0.82	0.412	0.657
dx_AD	Micro	CLEC5A	0.95	0.17	5.51	3.64e-08	5.64e-06
dx_AD	Oligo	CLEC5A	0.06	0.15	0.44	0.661	0.833
dx_AD	Micro	CLEC7A	0.06	0.06	1.01	0.311	0.631
dx_AD	Oligo	CLEC7A	0.06	0.11	0.52	0.6	0.795
dx_AD	PVM	CLEC7A	0.11	0.15	0.78	0.433	0.932
dx_AD	Micro	CLEC9A	-0.37	0.12	-3.14	0.00171	0.0295
dx_AD	Micro	CLECL1	0.84	0.19	4.36	1.28e-05	0.000764
dx_AD	Astro	CLGN	0.20	0.12	1.68	0.0921	0.283
dx_AD	EN_L2_3_IT	CLGN	0.20	0.06	3.12	0.00179	0.0375
dx_AD	EN_L3_5_IT_1	CLGN	0.07	0.11	0.58	0.559	0.825
dx_AD	EN_L3_5_IT_2	CLGN	0.07	0.08	0.83	0.409	0.708
dx_AD	EN_L3_5_IT_3	CLGN	0.11	0.06	1.87	0.0612	0.237
dx_AD	EN_L6B	CLGN	0.22	0.12	1.79	0.0739	0.401
dx_AD	EN_L6_CT	CLGN	0.20	0.12	1.65	0.0983	0.452
dx_AD	EN_L6_IT_1	CLGN	0.14	0.11	1.28	0.201	0.677
dx_AD	IN_ADARB2	CLGN	0.13	0.10	1.29	0.196	0.677
dx_AD	IN_LAMP5_LHX6	CLGN	-0.29	0.40	-0.72	0.473	0.881
dx_AD	IN_LAMP5_RELN	CLGN	-0.21	0.13	-1.59	0.112	0.605
dx_AD	IN_PVALB	CLGN	-0.08	0.11	-0.77	0.441	0.875
dx_AD	IN_SST	CLGN	-0.12	0.11	-1.10	0.273	0.728
dx_AD	IN_VIP	CLGN	0.09	0.08	1.20	0.23	0.559
dx_AD	OPC	CLGN	0.09	0.12	0.75	0.453	0.862
dx_AD	Oligo	CLGN	-0.03	0.10	-0.29	0.769	0.895
dx_AD	Astro	CLHC1	-0.07	0.05	-1.37	0.169	0.4
dx_AD	EN_L2_3_IT	CLHC1	0.13	0.06	2.17	0.0299	0.182
dx_AD	EN_L3_5_IT_1	CLHC1	0.13	0.07	1.80	0.0718	0.333
dx_AD	EN_L3_5_IT_2	CLHC1	0.20	0.07	2.89	0.0038	0.0534
dx_AD	EN_L3_5_IT_3	CLHC1	0.18	0.07	2.78	0.00547	0.0521
dx_AD	EN_L5_6_NP	CLHC1	0.00	0.09	0.05	0.962	0.994
dx_AD	EN_L5_ET	CLHC1	0.65	0.68	0.94	0.345	0.999
dx_AD	EN_L6B	CLHC1	0.20	0.10	1.99	0.0462	0.327
dx_AD	EN_L6_CT	CLHC1	0.19	0.09	2.20	0.028	0.239
dx_AD	EN_L6_IT_1	CLHC1	0.16	0.07	2.12	0.0338	0.346
dx_AD	EN_L6_IT_2	CLHC1	0.15	0.09	1.68	0.0928	0.665
dx_AD	IN_ADARB2	CLHC1	-0.01	0.06	-0.21	0.83	0.965
dx_AD	IN_LAMP5_LHX6	CLHC1	0.05	0.07	0.73	0.465	0.88
dx_AD	IN_LAMP5_RELN	CLHC1	0.02	0.06	0.37	0.712	0.955
dx_AD	IN_PVALB	CLHC1	-0.01	0.06	-0.14	0.889	0.983
dx_AD	IN_PVALB_CHC	CLHC1	0.03	0.08	0.38	0.703	0.955
dx_AD	IN_SST	CLHC1	-0.01	0.07	-0.15	0.878	0.975
dx_AD	IN_VIP	CLHC1	0.01	0.05	0.26	0.794	0.923
dx_AD	Micro	CLHC1	0.17	0.09	1.93	0.0541	0.255
dx_AD	OPC	CLHC1	-0.02	0.05	-0.40	0.691	0.939
dx_AD	Oligo	CLHC1	-0.04	0.05	-0.82	0.412	0.656
dx_AD	Endo	CLIC1	-0.14	0.12	-1.12	0.264	0.808
dx_AD	Micro	CLIC1	0.15	0.08	1.93	0.0541	0.255
dx_AD	PC	CLIC1	0.18	0.38	0.46	0.644	0.993
dx_AD	Astro	CLIC2	-0.02	0.06	-0.34	0.731	0.871
dx_AD	EN_L2_3_IT	CLIC2	-0.03	0.06	-0.52	0.606	0.813
dx_AD	EN_L3_5_IT_1	CLIC2	-0.26	0.09	-2.94	0.00332	0.0661
dx_AD	EN_L3_5_IT_2	CLIC2	-0.14	0.07	-1.93	0.0533	0.259
dx_AD	EN_L3_5_IT_3	CLIC2	-0.11	0.07	-1.53	0.126	0.359
dx_AD	EN_L5_6_NP	CLIC2	-0.07	0.12	-0.54	0.586	0.933
dx_AD	EN_L6B	CLIC2	0.02	0.12	0.15	0.882	0.971
dx_AD	EN_L6_CT	CLIC2	-0.19	0.11	-1.82	0.0681	0.379
dx_AD	EN_L6_IT_1	CLIC2	-0.17	0.10	-1.75	0.0802	0.492
dx_AD	EN_L6_IT_2	CLIC2	0.02	0.13	0.16	0.874	0.983
dx_AD	Endo	CLIC2	0.22	0.14	1.50	0.134	0.704
dx_AD	IN_ADARB2	CLIC2	0.01	0.11	0.12	0.906	0.984
dx_AD	IN_LAMP5_LHX6	CLIC2	-0.14	0.12	-1.17	0.24	0.765
dx_AD	IN_LAMP5_RELN	CLIC2	0.01	0.11	0.09	0.93	0.987
dx_AD	IN_PVALB	CLIC2	-0.02	0.08	-0.26	0.798	0.969
dx_AD	IN_SST	CLIC2	0.13	0.10	1.26	0.206	0.674
dx_AD	IN_VIP	CLIC2	-0.08	0.08	-0.99	0.322	0.645
dx_AD	Micro	CLIC2	0.37	0.10	3.83	0.000127	0.0042
dx_AD	OPC	CLIC2	0.06	0.09	0.70	0.484	0.875
dx_AD	Oligo	CLIC2	-0.08	0.06	-1.50	0.134	0.354
dx_AD	Astro	CLIC4	0.06	0.11	0.52	0.601	0.793
dx_AD	EN_L2_3_IT	CLIC4	-0.03	0.06	-0.47	0.642	0.834
dx_AD	EN_L3_5_IT_2	CLIC4	-0.08	0.08	-0.95	0.343	0.657
dx_AD	EN_L3_5_IT_3	CLIC4	0.05	0.08	0.57	0.567	0.785
dx_AD	EN_L6_IT_1	CLIC4	0.20	0.40	0.51	0.613	0.905
dx_AD	Endo	CLIC4	-0.13	0.10	-1.30	0.193	0.763
dx_AD	IN_ADARB2	CLIC4	0.10	0.11	0.84	0.399	0.821
dx_AD	IN_LAMP5_LHX6	CLIC4	0.02	0.09	0.20	0.842	0.976
dx_AD	IN_LAMP5_RELN	CLIC4	0.09	0.07	1.29	0.198	0.721
dx_AD	IN_PVALB	CLIC4	0.06	0.10	0.63	0.532	0.904
dx_AD	IN_PVALB_CHC	CLIC4	-0.20	0.13	-1.49	0.135	0.66
dx_AD	IN_SST	CLIC4	-0.07	0.11	-0.67	0.504	0.856
dx_AD	IN_VIP	CLIC4	-0.05	0.08	-0.62	0.535	0.796
dx_AD	Micro	CLIC4	0.23	0.10	2.34	0.0193	0.138
dx_AD	OPC	CLIC4	-0.01	0.08	-0.18	0.856	0.975
dx_AD	Oligo	CLIC4	0.01	0.03	0.32	0.747	0.884
dx_AD	PC	CLIC4	-0.02	0.10	-0.21	0.83	0.999
dx_AD	PVM	CLIC4	0.75	0.62	1.21	0.225	0.869
dx_AD	SMC	CLIC4	0.11	0.24	0.48	0.634	0.983
dx_AD	VLMC	CLIC4	0.03	0.10	0.30	0.766	0.92
dx_AD	Astro	CLIC5	0.14	0.11	1.29	0.196	0.439
dx_AD	EN_L2_3_IT	CLIC5	-0.08	0.07	-1.10	0.269	0.559
dx_AD	EN_L3_5_IT_1	CLIC5	0.19	0.12	1.57	0.115	0.416
dx_AD	EN_L3_5_IT_2	CLIC5	0.03	0.10	0.27	0.785	0.922
dx_AD	EN_L3_5_IT_3	CLIC5	-0.14	0.08	-1.65	0.0992	0.314
dx_AD	EN_L5_6_NP	CLIC5	-0.14	0.08	-1.77	0.0766	0.647
dx_AD	EN_L6B	CLIC5	-0.07	0.14	-0.53	0.599	0.874
dx_AD	EN_L6_CT	CLIC5	-0.02	0.12	-0.18	0.855	0.965
dx_AD	EN_L6_IT_1	CLIC5	-0.11	0.13	-0.81	0.416	0.825
dx_AD	EN_L6_IT_2	CLIC5	0.03	0.14	0.20	0.841	0.978
dx_AD	Endo	CLIC5	-0.48	0.14	-3.35	0.000817	0.137
dx_AD	IN_LAMP5_RELN	CLIC5	-0.67	0.42	-1.61	0.108	0.602
dx_AD	IN_PVALB	CLIC5	0.16	0.10	1.60	0.109	0.6
dx_AD	IN_SST	CLIC5	-0.18	0.10	-1.70	0.0891	0.512
dx_AD	IN_VIP	CLIC5	0.19	0.12	1.61	0.107	0.408
dx_AD	OPC	CLIC5	-0.33	0.41	-0.80	0.421	0.851
dx_AD	Oligo	CLIC5	0.03	0.07	0.45	0.655	0.829
dx_AD	VLMC	CLIC6	0.41	0.17	2.38	0.0172	0.176
dx_AD	Adaptive	CLINT1	0.17	0.18	0.99	0.322	0.911
dx_AD	Astro	CLINT1	-0.05	0.03	-1.62	0.106	0.306
dx_AD	EN_L2_3_IT	CLINT1	-0.00	0.03	-0.06	0.95	0.98
dx_AD	EN_L3_5_IT_1	CLINT1	0.05	0.04	1.11	0.265	0.61
dx_AD	EN_L3_5_IT_2	CLINT1	0.04	0.03	1.24	0.215	0.53
dx_AD	EN_L3_5_IT_3	CLINT1	0.04	0.03	1.29	0.196	0.459
dx_AD	EN_L5_6_NP	CLINT1	-0.02	0.07	-0.28	0.783	0.971
dx_AD	EN_L5_ET	CLINT1	0.09	0.40	0.23	0.815	0.999
dx_AD	EN_L6B	CLINT1	0.02	0.06	0.31	0.755	0.932
dx_AD	EN_L6_CT	CLINT1	-0.02	0.05	-0.43	0.671	0.911
dx_AD	EN_L6_IT_1	CLINT1	-0.02	0.05	-0.39	0.694	0.934
dx_AD	EN_L6_IT_2	CLINT1	0.04	0.07	0.57	0.571	0.94
dx_AD	Endo	CLINT1	0.11	0.10	1.06	0.289	0.825
dx_AD	IN_ADARB2	CLINT1	0.06	0.05	1.31	0.19	0.672
dx_AD	IN_LAMP5_LHX6	CLINT1	0.02	0.06	0.38	0.706	0.943
dx_AD	IN_LAMP5_RELN	CLINT1	0.08	0.05	1.60	0.11	0.605
dx_AD	IN_PVALB	CLINT1	0.00	0.03	0.07	0.942	0.992
dx_AD	IN_PVALB_CHC	CLINT1	0.09	0.07	1.37	0.171	0.698
dx_AD	IN_SST	CLINT1	0.03	0.04	0.64	0.525	0.865
dx_AD	IN_VIP	CLINT1	0.01	0.03	0.41	0.679	0.873
dx_AD	Micro	CLINT1	0.01	0.04	0.26	0.793	0.927
dx_AD	OPC	CLINT1	-0.03	0.03	-1.02	0.308	0.795
dx_AD	Oligo	CLINT1	0.01	0.03	0.41	0.683	0.847
dx_AD	PC	CLINT1	-0.01	0.12	-0.09	0.926	0.999
dx_AD	PVM	CLINT1	0.10	0.13	0.72	0.474	0.948
dx_AD	VLMC	CLINT1	0.28	0.11	2.61	0.00904	0.13
dx_AD	Adaptive	CLIP1	0.08	0.18	0.42	0.671	0.955
dx_AD	Astro	CLIP1	-0.01	0.05	-0.16	0.874	0.944
dx_AD	EN_L2_3_IT	CLIP1	0.04	0.03	1.45	0.146	0.417
dx_AD	EN_L3_5_IT_1	CLIP1	0.07	0.03	2.04	0.0416	0.259
dx_AD	EN_L3_5_IT_2	CLIP1	0.01	0.03	0.23	0.819	0.932
dx_AD	EN_L3_5_IT_3	CLIP1	0.05	0.03	1.72	0.0862	0.289
dx_AD	EN_L5_6_NP	CLIP1	-0.02	0.04	-0.57	0.566	0.931
dx_AD	EN_L5_ET	CLIP1	0.31	0.29	1.08	0.28	0.999
dx_AD	EN_L6B	CLIP1	0.07	0.04	1.63	0.102	0.462
dx_AD	EN_L6_CT	CLIP1	0.09	0.04	2.10	0.0355	0.27
dx_AD	EN_L6_IT_1	CLIP1	0.03	0.04	0.74	0.46	0.846
dx_AD	EN_L6_IT_2	CLIP1	0.07	0.05	1.44	0.149	0.732
dx_AD	Endo	CLIP1	-0.09	0.09	-0.95	0.343	0.858
dx_AD	IN_ADARB2	CLIP1	0.02	0.03	0.65	0.514	0.868
dx_AD	IN_LAMP5_LHX6	CLIP1	-0.06	0.04	-1.62	0.106	0.607
dx_AD	IN_LAMP5_RELN	CLIP1	-0.03	0.03	-0.79	0.427	0.869
dx_AD	IN_PVALB	CLIP1	-0.05	0.03	-1.59	0.113	0.608
dx_AD	IN_PVALB_CHC	CLIP1	0.00	0.04	0.08	0.936	0.995
dx_AD	IN_SST	CLIP1	-0.04	0.03	-1.16	0.245	0.706
dx_AD	IN_VIP	CLIP1	-0.02	0.03	-0.96	0.335	0.657
dx_AD	Micro	CLIP1	-0.03	0.04	-0.80	0.423	0.725
dx_AD	OPC	CLIP1	-0.02	0.04	-0.66	0.508	0.884
dx_AD	Oligo	CLIP1	-0.04	0.03	-1.48	0.138	0.36
dx_AD	PC	CLIP1	0.05	0.10	0.53	0.596	0.993
dx_AD	PVM	CLIP1	0.17	0.12	1.43	0.154	0.826
dx_AD	SMC	CLIP1	0.03	0.25	0.14	0.888	0.999
dx_AD	VLMC	CLIP1	0.18	0.09	1.91	0.0558	0.303
dx_AD	Astro	CLIP2	0.29	0.06	4.55	5.3e-06	0.000447
dx_AD	EN_L2_3_IT	CLIP2	0.02	0.04	0.64	0.524	0.763
dx_AD	EN_L3_5_IT_1	CLIP2	0.07	0.04	1.64	0.102	0.392
dx_AD	EN_L3_5_IT_2	CLIP2	0.06	0.05	1.29	0.199	0.511
dx_AD	EN_L3_5_IT_3	CLIP2	0.10	0.05	1.98	0.0479	0.204
dx_AD	EN_L5_6_NP	CLIP2	0.04	0.06	0.63	0.532	0.92
dx_AD	EN_L5_ET	CLIP2	0.53	0.46	1.14	0.253	0.999
dx_AD	EN_L6B	CLIP2	-0.03	0.05	-0.54	0.587	0.869
dx_AD	EN_L6_CT	CLIP2	-0.01	0.05	-0.10	0.921	0.978
dx_AD	EN_L6_IT_1	CLIP2	-0.03	0.06	-0.49	0.621	0.909
dx_AD	EN_L6_IT_2	CLIP2	-0.02	0.06	-0.36	0.715	0.968
dx_AD	Endo	CLIP2	0.37	0.29	1.28	0.201	0.768
dx_AD	IN_ADARB2	CLIP2	0.08	0.04	1.75	0.0801	0.541
dx_AD	IN_LAMP5_LHX6	CLIP2	0.02	0.05	0.36	0.719	0.946
dx_AD	IN_LAMP5_RELN	CLIP2	0.11	0.05	2.13	0.0331	0.402
dx_AD	IN_PVALB	CLIP2	0.04	0.04	1.04	0.297	0.799
dx_AD	IN_PVALB_CHC	CLIP2	0.02	0.06	0.30	0.767	0.966
dx_AD	IN_SST	CLIP2	0.04	0.04	1.01	0.31	0.754
dx_AD	IN_VIP	CLIP2	0.06	0.03	1.61	0.108	0.409
dx_AD	Micro	CLIP2	0.03	0.05	0.68	0.5	0.783
dx_AD	OPC	CLIP2	0.07	0.04	1.47	0.142	0.672
dx_AD	Oligo	CLIP2	0.03	0.03	1.17	0.242	0.495
dx_AD	PC	CLIP2	-0.03	0.11	-0.29	0.769	0.999
dx_AD	PVM	CLIP2	1.01	0.47	2.17	0.0303	0.705
dx_AD	VLMC	CLIP2	-0.03	0.12	-0.27	0.787	0.921
dx_AD	Astro	CLIP3	0.04	0.05	0.93	0.353	0.605
dx_AD	EN_L2_3_IT	CLIP3	0.07	0.04	1.63	0.103	0.349
dx_AD	EN_L3_5_IT_1	CLIP3	0.07	0.05	1.26	0.208	0.548
dx_AD	EN_L3_5_IT_2	CLIP3	0.01	0.05	0.12	0.906	0.967
dx_AD	EN_L3_5_IT_3	CLIP3	0.02	0.05	0.40	0.686	0.856
dx_AD	EN_L5_6_NP	CLIP3	0.09	0.08	1.20	0.231	0.808
dx_AD	EN_L6B	CLIP3	0.08	0.07	1.09	0.277	0.673
dx_AD	EN_L6_CT	CLIP3	0.01	0.07	0.19	0.852	0.965
dx_AD	EN_L6_IT_1	CLIP3	-0.09	0.07	-1.32	0.188	0.665
dx_AD	EN_L6_IT_2	CLIP3	-0.06	0.09	-0.66	0.508	0.924
dx_AD	IN_ADARB2	CLIP3	0.24	0.07	3.65	0.00026	0.0585
dx_AD	IN_LAMP5_LHX6	CLIP3	0.17	0.08	2.28	0.0227	0.345
dx_AD	IN_LAMP5_RELN	CLIP3	0.11	0.06	1.74	0.082	0.553
dx_AD	IN_PVALB	CLIP3	0.07	0.05	1.29	0.198	0.723
dx_AD	IN_PVALB_CHC	CLIP3	0.11	0.09	1.29	0.196	0.729
dx_AD	IN_SST	CLIP3	0.08	0.06	1.39	0.165	0.628
dx_AD	IN_VIP	CLIP3	0.12	0.05	2.32	0.0204	0.192
dx_AD	Micro	CLIP3	0.00	0.08	0.00	0.999	0.999
dx_AD	OPC	CLIP3	0.14	0.04	3.21	0.00133	0.172
dx_AD	Oligo	CLIP3	0.05	0.03	1.65	0.0986	0.298
dx_AD	Adaptive	CLIP4	0.14	0.17	0.87	0.385	0.928
dx_AD	Astro	CLIP4	-0.15	0.05	-2.93	0.00338	0.0369
dx_AD	EN_L2_3_IT	CLIP4	-0.00	0.03	-0.04	0.968	0.987
dx_AD	EN_L3_5_IT_1	CLIP4	-0.02	0.04	-0.40	0.692	0.89
dx_AD	EN_L3_5_IT_2	CLIP4	-0.04	0.03	-1.04	0.299	0.619
dx_AD	EN_L3_5_IT_3	CLIP4	-0.06	0.03	-1.83	0.0666	0.249
dx_AD	EN_L5_6_NP	CLIP4	-0.03	0.05	-0.52	0.601	0.937
dx_AD	EN_L5_ET	CLIP4	0.02	0.33	0.05	0.961	0.999
dx_AD	EN_L6B	CLIP4	-0.03	0.05	-0.64	0.523	0.839
dx_AD	EN_L6_CT	CLIP4	-0.02	0.04	-0.40	0.691	0.918
dx_AD	EN_L6_IT_1	CLIP4	0.01	0.05	0.15	0.883	0.978
dx_AD	EN_L6_IT_2	CLIP4	0.04	0.06	0.66	0.506	0.923
dx_AD	IN_ADARB2	CLIP4	-0.08	0.04	-1.87	0.062	0.499
dx_AD	IN_LAMP5_LHX6	CLIP4	-0.03	0.05	-0.57	0.57	0.911
dx_AD	IN_LAMP5_RELN	CLIP4	0.01	0.04	0.15	0.881	0.982
dx_AD	IN_PVALB	CLIP4	-0.06	0.04	-1.78	0.0759	0.532
dx_AD	IN_PVALB_CHC	CLIP4	-0.05	0.05	-1.01	0.311	0.818
dx_AD	IN_SST	CLIP4	-0.08	0.04	-2.00	0.0459	0.403
dx_AD	IN_VIP	CLIP4	-0.01	0.04	-0.36	0.715	0.889
dx_AD	Micro	CLIP4	0.25	0.09	2.66	0.00792	0.0792
dx_AD	OPC	CLIP4	0.03	0.04	0.83	0.404	0.842
dx_AD	Oligo	CLIP4	0.16	0.04	3.62	0.000297	0.00947
dx_AD	PC	CLIP4	0.05	0.39	0.13	0.898	0.999
dx_AD	PVM	CLIP4	0.29	0.43	0.69	0.491	0.954
dx_AD	VLMC	CLIP4	0.10	0.09	1.07	0.285	0.623
dx_AD	Adaptive	CLK1	0.05	0.16	0.30	0.765	0.97
dx_AD	Astro	CLK1	0.03	0.04	0.76	0.448	0.685
dx_AD	EN_L2_3_IT	CLK1	-0.00	0.04	-0.00	0.998	0.999
dx_AD	EN_L3_5_IT_1	CLK1	0.04	0.05	0.73	0.463	0.764
dx_AD	EN_L3_5_IT_2	CLK1	0.02	0.04	0.36	0.719	0.892
dx_AD	EN_L3_5_IT_3	CLK1	0.00	0.04	0.01	0.992	0.997
dx_AD	EN_L5_6_NP	CLK1	-0.01	0.06	-0.20	0.841	0.982
dx_AD	EN_L5_ET	CLK1	-0.36	0.42	-0.84	0.4	0.999
dx_AD	EN_L6B	CLK1	0.00	0.05	0.06	0.954	0.988
dx_AD	EN_L6_CT	CLK1	-0.00	0.06	-0.06	0.95	0.985
dx_AD	EN_L6_IT_1	CLK1	-0.04	0.05	-0.69	0.492	0.86
dx_AD	EN_L6_IT_2	CLK1	0.09	0.06	1.37	0.17	0.753
dx_AD	Endo	CLK1	-0.04	0.09	-0.46	0.647	0.945
dx_AD	IN_ADARB2	CLK1	0.01	0.05	0.27	0.788	0.954
dx_AD	IN_LAMP5_LHX6	CLK1	-0.01	0.06	-0.15	0.88	0.982
dx_AD	IN_LAMP5_RELN	CLK1	-0.03	0.05	-0.68	0.495	0.894
dx_AD	IN_PVALB	CLK1	-0.07	0.04	-1.62	0.106	0.594
dx_AD	IN_PVALB_CHC	CLK1	-0.10	0.06	-1.56	0.118	0.632
dx_AD	IN_SST	CLK1	0.01	0.05	0.24	0.813	0.959
dx_AD	IN_VIP	CLK1	-0.05	0.04	-1.16	0.246	0.576
dx_AD	Micro	CLK1	-0.00	0.05	-0.03	0.977	0.992
dx_AD	OPC	CLK1	0.08	0.04	2.01	0.044	0.502
dx_AD	Oligo	CLK1	0.09	0.04	2.44	0.0148	0.099
dx_AD	PC	CLK1	-0.07	0.08	-0.88	0.38	0.982
dx_AD	PVM	CLK1	0.39	0.15	2.64	0.00827	0.601
dx_AD	SMC	CLK1	0.76	0.62	1.22	0.224	0.95
dx_AD	VLMC	CLK1	0.20	0.10	2.07	0.0384	0.251
dx_AD	Astro	CLK2	-0.07	0.04	-1.47	0.143	0.364
dx_AD	EN_L2_3_IT	CLK2	-0.00	0.04	-0.09	0.924	0.973
dx_AD	EN_L3_5_IT_1	CLK2	-0.04	0.07	-0.49	0.626	0.856
dx_AD	EN_L3_5_IT_2	CLK2	-0.07	0.06	-1.27	0.205	0.518
dx_AD	EN_L3_5_IT_3	CLK2	-0.11	0.06	-1.88	0.0602	0.235
dx_AD	EN_L5_6_NP	CLK2	-0.03	0.11	-0.26	0.795	0.972
dx_AD	EN_L6B	CLK2	-0.09	0.11	-0.82	0.414	0.774
dx_AD	EN_L6_CT	CLK2	-0.14	0.09	-1.45	0.147	0.543
dx_AD	EN_L6_IT_1	CLK2	-0.14	0.08	-1.84	0.0655	0.452
dx_AD	EN_L6_IT_2	CLK2	-0.07	0.11	-0.70	0.487	0.919
dx_AD	IN_ADARB2	CLK2	0.10	0.08	1.20	0.229	0.707
dx_AD	IN_LAMP5_LHX6	CLK2	-0.17	0.09	-1.86	0.0628	0.511
dx_AD	IN_LAMP5_RELN	CLK2	-0.06	0.08	-0.71	0.48	0.888
dx_AD	IN_PVALB	CLK2	-0.01	0.06	-0.13	0.9	0.986
dx_AD	IN_PVALB_CHC	CLK2	0.09	0.32	0.29	0.775	0.966
dx_AD	IN_SST	CLK2	0.10	0.08	1.28	0.2	0.67
dx_AD	IN_VIP	CLK2	-0.01	0.06	-0.09	0.93	0.978
dx_AD	Micro	CLK2	0.01	0.06	0.17	0.866	0.954
dx_AD	OPC	CLK2	-0.07	0.06	-1.28	0.2	0.722
dx_AD	Oligo	CLK2	0.03	0.03	1.06	0.287	0.543
dx_AD	Astro	CLK3	-0.07	0.03	-1.94	0.0521	0.203
dx_AD	EN_L2_3_IT	CLK3	0.01	0.04	0.30	0.766	0.9
dx_AD	EN_L3_5_IT_1	CLK3	-0.14	0.07	-1.81	0.0702	0.329
dx_AD	EN_L3_5_IT_2	CLK3	-0.05	0.05	-0.97	0.335	0.649
dx_AD	EN_L3_5_IT_3	CLK3	-0.05	0.06	-0.90	0.366	0.635
dx_AD	EN_L5_6_NP	CLK3	-0.13	0.10	-1.23	0.217	0.799
dx_AD	EN_L6B	CLK3	-0.07	0.10	-0.68	0.495	0.825
dx_AD	EN_L6_CT	CLK3	-0.01	0.09	-0.13	0.9	0.974
dx_AD	EN_L6_IT_1	CLK3	-0.03	0.09	-0.34	0.737	0.943
dx_AD	EN_L6_IT_2	CLK3	0.02	0.11	0.17	0.865	0.982
dx_AD	IN_ADARB2	CLK3	-0.17	0.08	-2.07	0.0385	0.431
dx_AD	IN_LAMP5_LHX6	CLK3	0.08	0.10	0.77	0.444	0.875
dx_AD	IN_LAMP5_RELN	CLK3	0.04	0.09	0.47	0.641	0.938
dx_AD	IN_PVALB	CLK3	0.06	0.05	1.11	0.268	0.783
dx_AD	IN_PVALB_CHC	CLK3	0.01	0.11	0.12	0.904	0.988
dx_AD	IN_SST	CLK3	-0.09	0.07	-1.27	0.203	0.671
dx_AD	IN_VIP	CLK3	0.00	0.06	0.04	0.969	0.991
dx_AD	Micro	CLK3	-0.06	0.06	-0.95	0.34	0.659
dx_AD	OPC	CLK3	-0.09	0.05	-1.69	0.0908	0.622
dx_AD	Oligo	CLK3	0.01	0.03	0.51	0.612	0.802
dx_AD	Astro	CLK4	-0.07	0.04	-1.81	0.0704	0.244
dx_AD	EN_L2_3_IT	CLK4	-0.08	0.03	-2.38	0.0174	0.134
dx_AD	EN_L3_5_IT_1	CLK4	-0.06	0.05	-1.30	0.195	0.533
dx_AD	EN_L3_5_IT_2	CLK4	-0.11	0.04	-2.70	0.00687	0.0786
dx_AD	EN_L3_5_IT_3	CLK4	-0.07	0.04	-1.97	0.0486	0.206
dx_AD	EN_L5_6_NP	CLK4	-0.10	0.07	-1.45	0.148	0.741
dx_AD	EN_L5_ET	CLK4	0.00	0.50	0.00	0.998	0.999
dx_AD	EN_L6B	CLK4	-0.07	0.07	-0.98	0.326	0.713
dx_AD	EN_L6_CT	CLK4	-0.11	0.06	-1.79	0.074	0.39
dx_AD	EN_L6_IT_1	CLK4	-0.16	0.06	-2.92	0.00349	0.114
dx_AD	EN_L6_IT_2	CLK4	-0.08	0.07	-1.20	0.231	0.803
dx_AD	Endo	CLK4	0.20	0.24	0.85	0.395	0.871
dx_AD	IN_ADARB2	CLK4	-0.07	0.06	-1.31	0.189	0.672
dx_AD	IN_LAMP5_LHX6	CLK4	-0.11	0.07	-1.49	0.135	0.655
dx_AD	IN_LAMP5_RELN	CLK4	-0.02	0.06	-0.31	0.757	0.965
dx_AD	IN_PVALB	CLK4	-0.06	0.04	-1.41	0.158	0.674
dx_AD	IN_PVALB_CHC	CLK4	-0.01	0.08	-0.13	0.899	0.988
dx_AD	IN_SST	CLK4	-0.04	0.05	-0.91	0.36	0.783
dx_AD	IN_VIP	CLK4	-0.02	0.04	-0.50	0.616	0.842
dx_AD	Micro	CLK4	0.04	0.04	1.00	0.316	0.634
dx_AD	OPC	CLK4	-0.05	0.03	-1.58	0.115	0.652
dx_AD	Oligo	CLK4	0.06	0.03	2.03	0.0421	0.184
dx_AD	PC	CLK4	0.31	0.30	1.04	0.298	0.979
dx_AD	PVM	CLK4	0.56	0.51	1.10	0.272	0.895
dx_AD	VLMC	CLK4	-0.08	0.10	-0.73	0.468	0.763
dx_AD	Astro	CLMN	-0.01	0.05	-0.20	0.841	0.928
dx_AD	EN_L2_3_IT	CLMN	-0.04	0.07	-0.57	0.567	0.789
dx_AD	EN_L3_5_IT_1	CLMN	0.04	0.08	0.45	0.65	0.87
dx_AD	EN_L3_5_IT_2	CLMN	0.18	0.09	2.01	0.0449	0.234
dx_AD	EN_L3_5_IT_3	CLMN	0.19	0.07	2.80	0.00504	0.0494
dx_AD	EN_L5_6_NP	CLMN	-0.01	0.08	-0.08	0.934	0.991
dx_AD	EN_L6B	CLMN	0.37	0.13	2.91	0.00366	0.0859
dx_AD	EN_L6_CT	CLMN	0.12	0.12	1.03	0.304	0.708
dx_AD	EN_L6_IT_1	CLMN	0.13	0.10	1.25	0.212	0.684
dx_AD	EN_L6_IT_2	CLMN	0.07	0.13	0.56	0.572	0.94
dx_AD	IN_ADARB2	CLMN	-0.05	0.09	-0.58	0.564	0.884
dx_AD	IN_LAMP5_LHX6	CLMN	0.09	0.11	0.80	0.423	0.865
dx_AD	IN_LAMP5_RELN	CLMN	0.16	0.09	1.79	0.0727	0.536
dx_AD	IN_PVALB	CLMN	0.13	0.07	1.86	0.0632	0.497
dx_AD	IN_PVALB_CHC	CLMN	0.22	0.12	1.86	0.0632	0.501
dx_AD	IN_SST	CLMN	0.27	0.09	3.03	0.00244	0.115
dx_AD	IN_VIP	CLMN	-0.09	0.07	-1.40	0.163	0.484
dx_AD	Micro	CLMN	0.14	0.09	1.59	0.112	0.384
dx_AD	OPC	CLMN	0.14	0.07	2.10	0.0361	0.479
dx_AD	Oligo	CLMN	0.13	0.04	2.98	0.00292	0.0374
dx_AD	PC	CLMN	0.04	0.08	0.48	0.634	0.993
dx_AD	SMC	CLMN	-0.08	0.19	-0.42	0.676	0.987
dx_AD	VLMC	CLMN	0.34	0.14	2.54	0.0111	0.147
dx_AD	Astro	CLMP	-0.29	0.09	-3.26	0.0011	0.0175
dx_AD	EN_L2_3_IT	CLMP	-0.18	0.09	-1.95	0.0513	0.242
dx_AD	EN_L3_5_IT_1	CLMP	-0.07	0.05	-1.45	0.148	0.468
dx_AD	EN_L3_5_IT_2	CLMP	-0.29	0.07	-4.44	8.79e-06	0.000706
dx_AD	EN_L3_5_IT_3	CLMP	-0.18	0.08	-2.18	0.0296	0.153
dx_AD	EN_L5_6_NP	CLMP	-0.05	0.09	-0.56	0.576	0.931
dx_AD	EN_L5_ET	CLMP	0.41	0.54	0.77	0.439	0.999
dx_AD	EN_L6B	CLMP	0.07	0.08	0.86	0.389	0.756
dx_AD	EN_L6_CT	CLMP	0.13	0.19	0.68	0.496	0.839
dx_AD	EN_L6_IT_1	CLMP	0.09	0.13	0.73	0.467	0.85
dx_AD	EN_L6_IT_2	CLMP	-0.44	0.16	-2.67	0.00755	0.343
dx_AD	IN_ADARB2	CLMP	-0.07	0.09	-0.78	0.436	0.839
dx_AD	IN_LAMP5_RELN	CLMP	0.58	0.43	1.36	0.175	0.697
dx_AD	IN_PVALB	CLMP	-0.00	0.06	-0.04	0.971	0.997
dx_AD	IN_PVALB_CHC	CLMP	-0.03	0.08	-0.43	0.669	0.948
dx_AD	IN_SST	CLMP	-0.03	0.07	-0.34	0.732	0.936
dx_AD	IN_VIP	CLMP	-0.05	0.10	-0.47	0.636	0.852
dx_AD	OPC	CLMP	-0.13	0.09	-1.40	0.162	0.694
dx_AD	Oligo	CLMP	-0.16	0.06	-2.66	0.00781	0.0669
dx_AD	VLMC	CLMP	0.24	0.13	1.89	0.0589	0.311
dx_AD	Astro	CLN6	-0.12	0.09	-1.44	0.151	0.375
dx_AD	EN_L2_3_IT	CLN6	-0.16	0.08	-1.98	0.0473	0.231
dx_AD	EN_L3_5_IT_2	CLN6	-0.07	0.11	-0.65	0.516	0.785
dx_AD	EN_L3_5_IT_3	CLN6	-0.15	0.12	-1.33	0.184	0.444
dx_AD	IN_PVALB	CLN6	-0.04	0.11	-0.33	0.743	0.958
dx_AD	IN_VIP	CLN6	0.09	0.11	0.77	0.442	0.736
dx_AD	Oligo	CLN6	0.09	0.07	1.40	0.162	0.394
dx_AD	Astro	CLNK	-0.00	0.09	-0.05	0.961	0.984
dx_AD	EN_L2_3_IT	CLNK	-0.13	0.09	-1.39	0.163	0.439
dx_AD	EN_L3_5_IT_2	CLNK	-0.12	0.11	-1.09	0.277	0.596
dx_AD	EN_L3_5_IT_3	CLNK	-0.24	0.11	-2.23	0.0258	0.141
dx_AD	EN_L6_IT_1	CLNK	-0.12	0.47	-0.26	0.796	0.957
dx_AD	IN_PVALB	CLNK	-0.10	0.11	-0.96	0.338	0.823
dx_AD	IN_VIP	CLNK	-0.22	0.12	-1.89	0.0584	0.308
dx_AD	Oligo	CLNK	-0.06	0.07	-0.77	0.443	0.682
dx_AD	Astro	CLNS1A	0.00	0.03	0.13	0.896	0.955
dx_AD	EN_L2_3_IT	CLNS1A	0.01	0.03	0.31	0.758	0.897
dx_AD	EN_L3_5_IT_1	CLNS1A	0.03	0.05	0.75	0.455	0.759
dx_AD	EN_L3_5_IT_2	CLNS1A	0.03	0.04	0.86	0.387	0.693
dx_AD	EN_L3_5_IT_3	CLNS1A	0.09	0.03	2.82	0.00487	0.0484
dx_AD	EN_L5_6_NP	CLNS1A	0.04	0.06	0.76	0.449	0.894
dx_AD	EN_L5_ET	CLNS1A	-0.11	0.42	-0.27	0.786	0.999
dx_AD	EN_L6B	CLNS1A	0.01	0.05	0.14	0.888	0.972
dx_AD	EN_L6_CT	CLNS1A	0.00	0.05	0.07	0.941	0.983
dx_AD	EN_L6_IT_1	CLNS1A	0.01	0.05	0.20	0.841	0.967
dx_AD	EN_L6_IT_2	CLNS1A	0.09	0.06	1.54	0.124	0.713
dx_AD	Endo	CLNS1A	-0.09	0.27	-0.35	0.73	0.967
dx_AD	IN_ADARB2	CLNS1A	-0.03	0.05	-0.66	0.511	0.867
dx_AD	IN_LAMP5_LHX6	CLNS1A	0.06	0.05	1.17	0.241	0.765
dx_AD	IN_LAMP5_RELN	CLNS1A	0.01	0.05	0.18	0.857	0.978
dx_AD	IN_PVALB	CLNS1A	-0.00	0.04	-0.01	0.99	0.999
dx_AD	IN_PVALB_CHC	CLNS1A	0.02	0.06	0.39	0.699	0.954
dx_AD	IN_SST	CLNS1A	0.01	0.04	0.14	0.892	0.979
dx_AD	IN_VIP	CLNS1A	0.01	0.03	0.23	0.816	0.932
dx_AD	Micro	CLNS1A	0.13	0.05	2.71	0.00674	0.0712
dx_AD	OPC	CLNS1A	-0.02	0.03	-0.59	0.557	0.897
dx_AD	Oligo	CLNS1A	-0.02	0.03	-0.88	0.379	0.628
dx_AD	PC	CLNS1A	-0.56	0.33	-1.69	0.0906	0.979
dx_AD	VLMC	CLNS1A	-0.05	0.11	-0.50	0.617	0.85
dx_AD	Adaptive	CLOCK	0.30	0.21	1.41	0.158	0.816
dx_AD	Astro	CLOCK	0.12	0.03	3.48	0.000509	0.0103
dx_AD	EN_L2_3_IT	CLOCK	0.08	0.03	2.97	0.00299	0.0484
dx_AD	EN_L3_5_IT_1	CLOCK	0.15	0.03	4.34	1.43e-05	0.00228
dx_AD	EN_L3_5_IT_2	CLOCK	0.08	0.03	2.86	0.0042	0.057
dx_AD	EN_L3_5_IT_3	CLOCK	0.11	0.03	3.88	0.000107	0.0032
dx_AD	EN_L5_6_NP	CLOCK	0.07	0.05	1.62	0.106	0.691
dx_AD	EN_L5_ET	CLOCK	-0.05	0.36	-0.14	0.89	0.999
dx_AD	EN_L6B	CLOCK	0.10	0.05	2.27	0.0232	0.239
dx_AD	EN_L6_CT	CLOCK	0.11	0.04	2.83	0.00467	0.0879
dx_AD	EN_L6_IT_1	CLOCK	0.05	0.04	1.11	0.266	0.733
dx_AD	EN_L6_IT_2	CLOCK	0.07	0.05	1.32	0.188	0.764
dx_AD	Endo	CLOCK	-0.08	0.10	-0.88	0.381	0.869
dx_AD	IN_ADARB2	CLOCK	0.03	0.04	0.65	0.517	0.869
dx_AD	IN_LAMP5_LHX6	CLOCK	0.02	0.04	0.45	0.653	0.931
dx_AD	IN_LAMP5_RELN	CLOCK	0.08	0.04	1.82	0.0682	0.53
dx_AD	IN_PVALB	CLOCK	0.05	0.03	1.61	0.108	0.6
dx_AD	IN_PVALB_CHC	CLOCK	0.04	0.04	0.98	0.326	0.83
dx_AD	IN_SST	CLOCK	0.02	0.03	0.75	0.456	0.829
dx_AD	IN_VIP	CLOCK	0.03	0.03	1.12	0.263	0.592
dx_AD	Micro	CLOCK	0.09	0.04	2.30	0.0217	0.148
dx_AD	OPC	CLOCK	0.04	0.03	1.41	0.159	0.692
dx_AD	Oligo	CLOCK	0.04	0.04	0.93	0.351	0.602
dx_AD	PC	CLOCK	0.15	0.09	1.67	0.0942	0.979
dx_AD	PVM	CLOCK	0.00	0.13	0.03	0.976	0.996
dx_AD	SMC	CLOCK	-0.25	0.87	-0.29	0.77	0.996
dx_AD	VLMC	CLOCK	0.08	0.09	0.92	0.358	0.692
dx_AD	Astro	CLP1	0.09	0.11	0.83	0.407	0.653
dx_AD	EN_L2_3_IT	CLP1	0.13	0.07	1.91	0.0556	0.253
dx_AD	EN_L3_5_IT_2	CLP1	-0.08	0.10	-0.75	0.453	0.741
dx_AD	EN_L3_5_IT_3	CLP1	0.16	0.35	0.47	0.64	0.83
dx_AD	IN_PVALB	CLP1	0.06	0.11	0.51	0.608	0.924
dx_AD	Oligo	CLP1	0.01	0.08	0.20	0.844	0.931
dx_AD	Astro	CLPB	0.09	0.06	1.55	0.121	0.331
dx_AD	EN_L2_3_IT	CLPB	0.03	0.04	0.78	0.436	0.705
dx_AD	EN_L3_5_IT_1	CLPB	0.07	0.07	0.98	0.325	0.663
dx_AD	EN_L3_5_IT_2	CLPB	0.04	0.05	0.88	0.377	0.684
dx_AD	EN_L3_5_IT_3	CLPB	0.01	0.04	0.27	0.789	0.913
dx_AD	EN_L5_6_NP	CLPB	0.16	0.08	2.03	0.0428	0.574
dx_AD	EN_L6B	CLPB	-0.04	0.07	-0.56	0.578	0.866
dx_AD	EN_L6_CT	CLPB	0.01	0.07	0.08	0.937	0.982
dx_AD	EN_L6_IT_1	CLPB	0.00	0.06	0.03	0.975	0.996
dx_AD	EN_L6_IT_2	CLPB	0.06	0.09	0.63	0.528	0.93
dx_AD	IN_ADARB2	CLPB	0.05	0.07	0.72	0.473	0.855
dx_AD	IN_LAMP5_LHX6	CLPB	0.09	0.08	1.24	0.214	0.74
dx_AD	IN_LAMP5_RELN	CLPB	-0.00	0.07	-0.07	0.948	0.991
dx_AD	IN_PVALB	CLPB	0.03	0.05	0.53	0.594	0.919
dx_AD	IN_PVALB_CHC	CLPB	0.03	0.09	0.33	0.742	0.964
dx_AD	IN_SST	CLPB	0.07	0.07	1.09	0.277	0.731
dx_AD	IN_VIP	CLPB	0.04	0.04	0.86	0.391	0.698
dx_AD	Micro	CLPB	-0.05	0.05	-1.02	0.31	0.63
dx_AD	OPC	CLPB	0.03	0.05	0.53	0.598	0.911
dx_AD	Oligo	CLPB	0.13	0.04	3.42	0.000622	0.0145
dx_AD	Astro	CLPP	-0.00	0.05	-0.04	0.967	0.986
dx_AD	EN_L2_3_IT	CLPP	-0.02	0.05	-0.30	0.767	0.9
dx_AD	EN_L3_5_IT_1	CLPP	0.06	0.09	0.60	0.547	0.816
dx_AD	EN_L3_5_IT_2	CLPP	-0.06	0.07	-0.92	0.359	0.67
dx_AD	EN_L3_5_IT_3	CLPP	-0.01	0.07	-0.08	0.939	0.977
dx_AD	EN_L6B	CLPP	-0.22	0.39	-0.56	0.573	0.864
dx_AD	EN_L6_CT	CLPP	0.37	0.26	1.43	0.152	0.55
dx_AD	EN_L6_IT_1	CLPP	-0.08	0.10	-0.86	0.389	0.81
dx_AD	IN_ADARB2	CLPP	0.06	0.10	0.67	0.506	0.867
dx_AD	IN_LAMP5_RELN	CLPP	0.05	0.10	0.46	0.645	0.939
dx_AD	IN_PVALB	CLPP	-0.03	0.07	-0.46	0.643	0.932
dx_AD	IN_SST	CLPP	-0.04	0.08	-0.53	0.597	0.891
dx_AD	IN_VIP	CLPP	-0.03	0.06	-0.54	0.591	0.831
dx_AD	OPC	CLPP	-0.07	0.07	-0.94	0.348	0.816
dx_AD	Oligo	CLPP	0.04	0.03	1.18	0.237	0.488
dx_AD	EN_L2_3_IT	CLPSL1	-0.06	0.14	-0.42	0.676	0.854
dx_AD	EN_L3_5_IT_3	CLPSL1	0.40	0.53	0.74	0.457	0.707
dx_AD	EN_L6_CT	CLPSL1	0.29	0.18	1.61	0.107	0.47
dx_AD	Oligo	CLPSL1	0.08	0.14	0.59	0.556	0.765
dx_AD	Astro	CLPTM1	0.01	0.03	0.30	0.761	0.888
dx_AD	EN_L2_3_IT	CLPTM1	0.06	0.03	1.93	0.0531	0.246
dx_AD	EN_L3_5_IT_1	CLPTM1	0.07	0.05	1.25	0.212	0.553
dx_AD	EN_L3_5_IT_2	CLPTM1	0.06	0.04	1.57	0.116	0.394
dx_AD	EN_L3_5_IT_3	CLPTM1	0.05	0.04	1.41	0.159	0.409
dx_AD	EN_L5_6_NP	CLPTM1	0.04	0.07	0.61	0.544	0.925
dx_AD	EN_L5_ET	CLPTM1	-0.24	0.48	-0.50	0.62	0.999
dx_AD	EN_L6B	CLPTM1	-0.08	0.07	-1.13	0.259	0.659
dx_AD	EN_L6_CT	CLPTM1	-0.04	0.06	-0.60	0.55	0.864
dx_AD	EN_L6_IT_1	CLPTM1	-0.03	0.06	-0.47	0.64	0.916
dx_AD	EN_L6_IT_2	CLPTM1	0.02	0.08	0.26	0.795	0.975
dx_AD	Endo	CLPTM1	0.20	0.29	0.70	0.485	0.91
dx_AD	IN_ADARB2	CLPTM1	0.08	0.06	1.46	0.143	0.627
dx_AD	IN_LAMP5_LHX6	CLPTM1	0.07	0.07	1.02	0.306	0.802
dx_AD	IN_LAMP5_RELN	CLPTM1	0.06	0.06	0.97	0.331	0.822
dx_AD	IN_PVALB	CLPTM1	0.04	0.04	1.04	0.3	0.802
dx_AD	IN_PVALB_CHC	CLPTM1	0.21	0.09	2.48	0.013	0.256
dx_AD	IN_SST	CLPTM1	0.09	0.05	1.58	0.113	0.555
dx_AD	IN_VIP	CLPTM1	0.07	0.04	1.73	0.0833	0.362
dx_AD	Micro	CLPTM1	0.07	0.05	1.50	0.134	0.419
dx_AD	OPC	CLPTM1	0.02	0.04	0.60	0.549	0.895
dx_AD	Oligo	CLPTM1	0.03	0.02	1.14	0.255	0.509
dx_AD	PC	CLPTM1	-0.11	0.34	-0.33	0.745	0.999
dx_AD	Astro	CLPTM1L	-0.01	0.05	-0.22	0.83	0.923
dx_AD	EN_L2_3_IT	CLPTM1L	-0.01	0.04	-0.15	0.88	0.953
dx_AD	EN_L3_5_IT_1	CLPTM1L	0.02	0.06	0.37	0.71	0.898
dx_AD	EN_L3_5_IT_2	CLPTM1L	-0.01	0.05	-0.18	0.857	0.949
dx_AD	EN_L3_5_IT_3	CLPTM1L	-0.00	0.05	-0.03	0.978	0.991
dx_AD	EN_L5_6_NP	CLPTM1L	-0.13	0.10	-1.27	0.204	0.787
dx_AD	EN_L6B	CLPTM1L	0.02	0.09	0.20	0.845	0.959
dx_AD	EN_L6_CT	CLPTM1L	-0.13	0.08	-1.60	0.109	0.473
dx_AD	EN_L6_IT_1	CLPTM1L	-0.04	0.07	-0.56	0.578	0.895
dx_AD	EN_L6_IT_2	CLPTM1L	-0.10	0.10	-0.96	0.335	0.877
dx_AD	IN_ADARB2	CLPTM1L	0.07	0.08	0.79	0.428	0.837
dx_AD	IN_LAMP5_LHX6	CLPTM1L	-0.06	0.10	-0.57	0.572	0.911
dx_AD	IN_LAMP5_RELN	CLPTM1L	0.07	0.08	0.85	0.394	0.856
dx_AD	IN_PVALB	CLPTM1L	-0.02	0.06	-0.27	0.786	0.967
dx_AD	IN_PVALB_CHC	CLPTM1L	0.07	0.12	0.62	0.535	0.909
dx_AD	IN_SST	CLPTM1L	0.04	0.08	0.56	0.572	0.881
dx_AD	IN_VIP	CLPTM1L	-0.01	0.05	-0.11	0.909	0.969
dx_AD	Micro	CLPTM1L	0.11	0.07	1.75	0.0798	0.315
dx_AD	OPC	CLPTM1L	-0.01	0.05	-0.25	0.805	0.963
dx_AD	Oligo	CLPTM1L	0.05	0.03	1.58	0.115	0.326
dx_AD	Astro	CLPX	-0.03	0.03	-0.84	0.4	0.647
dx_AD	EN_L2_3_IT	CLPX	0.01	0.03	0.42	0.676	0.853
dx_AD	EN_L3_5_IT_1	CLPX	0.08	0.05	1.46	0.143	0.462
dx_AD	EN_L3_5_IT_2	CLPX	-0.02	0.04	-0.44	0.659	0.863
dx_AD	EN_L3_5_IT_3	CLPX	0.00	0.04	0.10	0.917	0.969
dx_AD	EN_L5_6_NP	CLPX	0.01	0.07	0.07	0.944	0.992
dx_AD	EN_L6B	CLPX	-0.05	0.07	-0.72	0.474	0.813
dx_AD	EN_L6_CT	CLPX	0.05	0.06	0.76	0.445	0.814
dx_AD	EN_L6_IT_1	CLPX	0.02	0.06	0.30	0.76	0.948
dx_AD	EN_L6_IT_2	CLPX	0.02	0.08	0.32	0.75	0.973
dx_AD	Endo	CLPX	-0.14	0.24	-0.59	0.553	0.928
dx_AD	IN_ADARB2	CLPX	-0.02	0.07	-0.30	0.764	0.947
dx_AD	IN_LAMP5_LHX6	CLPX	0.09	0.08	1.08	0.278	0.784
dx_AD	IN_LAMP5_RELN	CLPX	-0.04	0.06	-0.68	0.497	0.894
dx_AD	IN_PVALB	CLPX	-0.03	0.04	-0.71	0.478	0.885
dx_AD	IN_PVALB_CHC	CLPX	-0.05	0.08	-0.65	0.513	0.905
dx_AD	IN_SST	CLPX	-0.04	0.06	-0.70	0.483	0.844
dx_AD	IN_VIP	CLPX	0.01	0.04	0.27	0.784	0.92
dx_AD	Micro	CLPX	-0.02	0.04	-0.39	0.7	0.888
dx_AD	OPC	CLPX	0.01	0.04	0.25	0.801	0.963
dx_AD	Oligo	CLPX	0.03	0.02	1.34	0.181	0.421
dx_AD	PC	CLPX	-0.79	0.35	-2.24	0.0252	0.979
dx_AD	EN_L2_3_IT	CLRN1	0.07	0.14	0.48	0.633	0.829
dx_AD	EN_L2_3_IT	CLRN3	-0.56	0.44	-1.26	0.209	0.495
dx_AD	Astro	CLSPN	0.07	0.09	0.72	0.47	0.701
dx_AD	EN_L2_3_IT	CLSPN	-0.03	0.07	-0.42	0.673	0.852
dx_AD	EN_L3_5_IT_1	CLSPN	0.31	0.36	0.86	0.388	0.713
dx_AD	EN_L3_5_IT_2	CLSPN	0.10	0.09	1.16	0.245	0.563
dx_AD	EN_L3_5_IT_3	CLSPN	0.14	0.09	1.63	0.104	0.322
dx_AD	EN_L6_CT	CLSPN	0.11	0.46	0.24	0.81	0.956
dx_AD	EN_L6_IT_1	CLSPN	-0.60	0.41	-1.45	0.146	0.608
dx_AD	IN_PVALB	CLSPN	0.09	0.10	0.97	0.333	0.819
dx_AD	IN_SST	CLSPN	0.09	0.13	0.74	0.459	0.83
dx_AD	IN_VIP	CLSPN	0.19	0.10	1.84	0.0658	0.325
dx_AD	Oligo	CLSPN	0.10	0.07	1.45	0.146	0.371
dx_AD	Astro	CLSTN1	-0.03	0.04	-0.86	0.388	0.636
dx_AD	EN_L2_3_IT	CLSTN1	0.05	0.02	2.29	0.0218	0.153
dx_AD	EN_L3_5_IT_1	CLSTN1	0.06	0.03	1.99	0.0467	0.272
dx_AD	EN_L3_5_IT_2	CLSTN1	0.02	0.03	0.74	0.46	0.747
dx_AD	EN_L3_5_IT_3	CLSTN1	0.02	0.03	0.69	0.493	0.734
dx_AD	EN_L5_6_NP	CLSTN1	0.03	0.04	0.67	0.502	0.91
dx_AD	EN_L5_ET	CLSTN1	-0.06	0.30	-0.20	0.841	0.999
dx_AD	EN_L6B	CLSTN1	0.06	0.04	1.58	0.113	0.48
dx_AD	EN_L6_CT	CLSTN1	-0.04	0.03	-1.23	0.22	0.628
dx_AD	EN_L6_IT_1	CLSTN1	0.01	0.04	0.22	0.825	0.962
dx_AD	EN_L6_IT_2	CLSTN1	-0.00	0.04	-0.11	0.911	0.989
dx_AD	Endo	CLSTN1	0.01	0.09	0.09	0.93	0.993
dx_AD	IN_ADARB2	CLSTN1	0.08	0.04	2.04	0.0412	0.434
dx_AD	IN_LAMP5_LHX6	CLSTN1	0.07	0.04	2.01	0.0445	0.441
dx_AD	IN_LAMP5_RELN	CLSTN1	0.03	0.04	0.98	0.325	0.818
dx_AD	IN_PVALB	CLSTN1	0.02	0.03	0.70	0.485	0.888
dx_AD	IN_PVALB_CHC	CLSTN1	0.10	0.04	2.32	0.0202	0.318
dx_AD	IN_SST	CLSTN1	0.02	0.03	0.62	0.536	0.868
dx_AD	IN_VIP	CLSTN1	0.07	0.03	2.88	0.00395	0.0905
dx_AD	Micro	CLSTN1	-0.06	0.04	-1.44	0.15	0.443
dx_AD	OPC	CLSTN1	-0.04	0.02	-1.64	0.101	0.633
dx_AD	Oligo	CLSTN1	0.03	0.02	1.43	0.152	0.38
dx_AD	PC	CLSTN1	-0.04	0.08	-0.56	0.574	0.993
dx_AD	PVM	CLSTN1	-1.02	0.45	-2.25	0.0243	0.705
dx_AD	SMC	CLSTN1	1.55	0.64	2.43	0.0149	0.86
dx_AD	VLMC	CLSTN1	0.04	0.10	0.46	0.644	0.868
dx_AD	Astro	CLSTN2	0.06	0.07	0.95	0.344	0.597
dx_AD	EN_L2_3_IT	CLSTN2	0.30	0.08	3.58	0.000338	0.0143
dx_AD	EN_L3_5_IT_1	CLSTN2	0.24	0.05	4.34	1.42e-05	0.00228
dx_AD	EN_L3_5_IT_2	CLSTN2	0.30	0.06	4.79	1.63e-06	0.000197
dx_AD	EN_L3_5_IT_3	CLSTN2	0.09	0.04	2.18	0.0289	0.151
dx_AD	EN_L5_6_NP	CLSTN2	0.08	0.04	1.79	0.073	0.643
dx_AD	EN_L5_ET	CLSTN2	0.46	0.35	1.31	0.191	0.999
dx_AD	EN_L6B	CLSTN2	0.01	0.06	0.18	0.856	0.964
dx_AD	EN_L6_CT	CLSTN2	0.10	0.05	2.17	0.0299	0.248
dx_AD	EN_L6_IT_1	CLSTN2	0.23	0.06	3.64	0.000272	0.0258
dx_AD	EN_L6_IT_2	CLSTN2	0.01	0.05	0.17	0.868	0.982
dx_AD	Endo	CLSTN2	-0.33	0.36	-0.92	0.357	0.864
dx_AD	IN_ADARB2	CLSTN2	-0.25	0.09	-2.81	0.005	0.213
dx_AD	IN_LAMP5_LHX6	CLSTN2	-0.09	0.11	-0.87	0.383	0.85
dx_AD	IN_LAMP5_RELN	CLSTN2	-0.14	0.08	-1.68	0.0938	0.574
dx_AD	IN_PVALB	CLSTN2	-0.15	0.08	-1.79	0.0735	0.526
dx_AD	IN_PVALB_CHC	CLSTN2	0.09	0.07	1.26	0.209	0.74
dx_AD	IN_SST	CLSTN2	0.07	0.08	0.88	0.378	0.795
dx_AD	IN_VIP	CLSTN2	-0.00	0.06	-0.07	0.944	0.983
dx_AD	Micro	CLSTN2	0.07	0.10	0.66	0.508	0.787
dx_AD	OPC	CLSTN2	-0.02	0.08	-0.29	0.773	0.956
dx_AD	Oligo	CLSTN2	0.09	0.06	1.52	0.129	0.348
dx_AD	PC	CLSTN2	-0.40	0.45	-0.88	0.379	0.982
dx_AD	SMC	CLSTN2	0.57	0.41	1.39	0.165	0.95
dx_AD	VLMC	CLSTN2	-0.12	0.21	-0.59	0.555	0.812
dx_AD	Astro	CLSTN3	0.04	0.07	0.52	0.603	0.794
dx_AD	EN_L2_3_IT	CLSTN3	-0.07	0.03	-2.37	0.0178	0.136
dx_AD	EN_L3_5_IT_1	CLSTN3	-0.04	0.04	-1.11	0.265	0.61
dx_AD	EN_L3_5_IT_2	CLSTN3	-0.06	0.03	-2.06	0.0397	0.22
dx_AD	EN_L3_5_IT_3	CLSTN3	-0.08	0.03	-2.61	0.00914	0.0739
dx_AD	EN_L5_6_NP	CLSTN3	-0.06	0.05	-1.16	0.248	0.813
dx_AD	EN_L5_ET	CLSTN3	-0.09	0.31	-0.29	0.772	0.999
dx_AD	EN_L6B	CLSTN3	-0.02	0.05	-0.41	0.68	0.908
dx_AD	EN_L6_CT	CLSTN3	-0.14	0.06	-2.52	0.0116	0.146
dx_AD	EN_L6_IT_1	CLSTN3	-0.03	0.05	-0.58	0.559	0.889
dx_AD	EN_L6_IT_2	CLSTN3	-0.01	0.06	-0.21	0.833	0.977
dx_AD	IN_ADARB2	CLSTN3	-0.05	0.05	-0.93	0.351	0.788
dx_AD	IN_LAMP5_LHX6	CLSTN3	0.02	0.06	0.36	0.715	0.945
dx_AD	IN_LAMP5_RELN	CLSTN3	-0.08	0.06	-1.49	0.136	0.645
dx_AD	IN_PVALB	CLSTN3	-0.06	0.04	-1.57	0.116	0.613
dx_AD	IN_PVALB_CHC	CLSTN3	-0.11	0.06	-1.91	0.0567	0.48
dx_AD	IN_SST	CLSTN3	-0.08	0.04	-1.75	0.0808	0.495
dx_AD	IN_VIP	CLSTN3	-0.06	0.03	-1.84	0.0664	0.326
dx_AD	Micro	CLSTN3	-0.00	0.08	-0.04	0.971	0.991
dx_AD	OPC	CLSTN3	0.03	0.05	0.60	0.551	0.896
dx_AD	Oligo	CLSTN3	0.02	0.08	0.22	0.824	0.923
dx_AD	Astro	CLTA	-0.03	0.03	-1.01	0.311	0.567
dx_AD	EN_L2_3_IT	CLTA	-0.04	0.03	-1.39	0.165	0.441
dx_AD	EN_L3_5_IT_1	CLTA	0.05	0.04	1.15	0.249	0.592
dx_AD	EN_L3_5_IT_2	CLTA	-0.07	0.04	-1.76	0.0791	0.321
dx_AD	EN_L3_5_IT_3	CLTA	-0.03	0.03	-0.84	0.399	0.664
dx_AD	EN_L5_6_NP	CLTA	0.00	0.06	0.05	0.963	0.994
dx_AD	EN_L5_ET	CLTA	-0.90	0.50	-1.79	0.0736	0.956
dx_AD	EN_L6B	CLTA	0.02	0.06	0.37	0.712	0.917
dx_AD	EN_L6_CT	CLTA	-0.02	0.06	-0.27	0.788	0.948
dx_AD	EN_L6_IT_1	CLTA	-0.10	0.05	-1.84	0.0658	0.453
dx_AD	EN_L6_IT_2	CLTA	-0.13	0.07	-1.99	0.0462	0.565
dx_AD	Endo	CLTA	-0.09	0.09	-0.98	0.329	0.853
dx_AD	IN_ADARB2	CLTA	0.00	0.06	0.02	0.988	1
dx_AD	IN_LAMP5_LHX6	CLTA	-0.02	0.06	-0.37	0.71	0.944
dx_AD	IN_LAMP5_RELN	CLTA	-0.08	0.05	-1.67	0.0958	0.576
dx_AD	IN_PVALB	CLTA	-0.05	0.04	-1.40	0.16	0.678
dx_AD	IN_PVALB_CHC	CLTA	-0.06	0.07	-0.86	0.388	0.856
dx_AD	IN_SST	CLTA	-0.06	0.04	-1.42	0.155	0.616
dx_AD	IN_VIP	CLTA	-0.05	0.04	-1.28	0.201	0.528
dx_AD	Micro	CLTA	-0.05	0.04	-1.45	0.146	0.436
dx_AD	OPC	CLTA	-0.07	0.03	-2.19	0.0285	0.452
dx_AD	Oligo	CLTA	-0.02	0.03	-0.93	0.353	0.605
dx_AD	PC	CLTA	-0.02	0.10	-0.23	0.821	0.999
dx_AD	PVM	CLTA	-0.06	0.14	-0.41	0.679	0.973
dx_AD	VLMC	CLTA	-0.14	0.11	-1.24	0.215	0.557
dx_AD	Astro	CLTB	0.02	0.05	0.31	0.754	0.884
dx_AD	EN_L2_3_IT	CLTB	0.08	0.04	2.29	0.022	0.154
dx_AD	EN_L3_5_IT_1	CLTB	0.03	0.05	0.64	0.522	0.801
dx_AD	EN_L3_5_IT_2	CLTB	-0.00	0.04	-0.09	0.932	0.975
dx_AD	EN_L3_5_IT_3	CLTB	0.06	0.04	1.40	0.162	0.414
dx_AD	EN_L5_6_NP	CLTB	-0.07	0.08	-0.87	0.382	0.878
dx_AD	EN_L6B	CLTB	0.05	0.08	0.60	0.55	0.851
dx_AD	EN_L6_CT	CLTB	-0.03	0.07	-0.36	0.72	0.93
dx_AD	EN_L6_IT_1	CLTB	0.06	0.07	0.79	0.431	0.833
dx_AD	EN_L6_IT_2	CLTB	0.06	0.08	0.70	0.486	0.919
dx_AD	Endo	CLTB	0.07	0.36	0.19	0.848	0.985
dx_AD	IN_ADARB2	CLTB	0.06	0.07	0.92	0.357	0.791
dx_AD	IN_LAMP5_LHX6	CLTB	0.00	0.09	0.04	0.971	0.997
dx_AD	IN_LAMP5_RELN	CLTB	0.07	0.06	1.13	0.259	0.769
dx_AD	IN_PVALB	CLTB	-0.11	0.05	-2.42	0.0156	0.278
dx_AD	IN_PVALB_CHC	CLTB	-0.06	0.08	-0.79	0.427	0.873
dx_AD	IN_SST	CLTB	-0.03	0.06	-0.46	0.649	0.91
dx_AD	IN_VIP	CLTB	-0.05	0.04	-1.19	0.234	0.562
dx_AD	Micro	CLTB	0.06	0.07	0.87	0.386	0.698
dx_AD	OPC	CLTB	-0.13	0.06	-2.12	0.0344	0.472
dx_AD	Oligo	CLTB	-0.04	0.03	-1.18	0.239	0.492
dx_AD	Adaptive	CLTC	-0.03	0.16	-0.17	0.863	0.98
dx_AD	Astro	CLTC	-0.02	0.03	-0.72	0.474	0.704
dx_AD	EN_L2_3_IT	CLTC	0.02	0.02	0.71	0.48	0.733
dx_AD	EN_L3_5_IT_1	CLTC	0.06	0.03	1.82	0.0692	0.327
dx_AD	EN_L3_5_IT_2	CLTC	-0.01	0.03	-0.32	0.75	0.906
dx_AD	EN_L3_5_IT_3	CLTC	-0.01	0.03	-0.26	0.794	0.915
dx_AD	EN_L5_6_NP	CLTC	0.00	0.04	0.08	0.939	0.991
dx_AD	EN_L5_ET	CLTC	-0.13	0.31	-0.41	0.685	0.999
dx_AD	EN_L6B	CLTC	0.03	0.04	0.59	0.554	0.854
dx_AD	EN_L6_CT	CLTC	-0.05	0.04	-1.07	0.285	0.695
dx_AD	EN_L6_IT_1	CLTC	0.07	0.04	1.67	0.095	0.526
dx_AD	EN_L6_IT_2	CLTC	0.06	0.05	1.34	0.18	0.757
dx_AD	Endo	CLTC	0.06	0.07	0.87	0.386	0.869
dx_AD	IN_ADARB2	CLTC	-0.01	0.04	-0.14	0.886	0.98
dx_AD	IN_LAMP5_LHX6	CLTC	0.01	0.05	0.31	0.756	0.958
dx_AD	IN_LAMP5_RELN	CLTC	0.06	0.04	1.64	0.101	0.589
dx_AD	IN_PVALB	CLTC	-0.02	0.03	-0.49	0.622	0.928
dx_AD	IN_PVALB_CHC	CLTC	-0.02	0.05	-0.42	0.671	0.948
dx_AD	IN_SST	CLTC	0.01	0.03	0.31	0.756	0.943
dx_AD	IN_VIP	CLTC	-0.02	0.03	-0.70	0.481	0.765
dx_AD	Micro	CLTC	0.05	0.04	1.20	0.231	0.549
dx_AD	OPC	CLTC	0.01	0.03	0.39	0.698	0.941
dx_AD	Oligo	CLTC	0.00	0.02	0.08	0.937	0.974
dx_AD	PC	CLTC	-0.02	0.07	-0.23	0.82	0.999
dx_AD	PVM	CLTC	0.07	0.10	0.68	0.498	0.958
dx_AD	SMC	CLTC	0.77	0.58	1.33	0.184	0.95
dx_AD	VLMC	CLTC	0.03	0.08	0.35	0.724	0.903
dx_AD	Astro	CLTCL1	0.00	0.05	0.08	0.94	0.974
dx_AD	EN_L2_3_IT	CLTCL1	-0.26	0.14	-1.91	0.0561	0.255
dx_AD	EN_L3_5_IT_1	CLTCL1	-0.04	0.10	-0.35	0.723	0.901
dx_AD	EN_L3_5_IT_2	CLTCL1	-0.07	0.13	-0.54	0.589	0.827
dx_AD	EN_L3_5_IT_3	CLTCL1	-0.11	0.09	-1.19	0.234	0.505
dx_AD	EN_L5_6_NP	CLTCL1	-0.06	0.13	-0.48	0.628	0.943
dx_AD	EN_L6B	CLTCL1	-0.06	0.09	-0.68	0.499	0.827
dx_AD	EN_L6_CT	CLTCL1	-0.09	0.09	-1.01	0.311	0.713
dx_AD	EN_L6_IT_1	CLTCL1	-0.22	0.14	-1.59	0.113	0.557
dx_AD	EN_L6_IT_2	CLTCL1	-0.02	0.08	-0.29	0.771	0.974
dx_AD	IN_ADARB2	CLTCL1	-0.08	0.06	-1.25	0.21	0.692
dx_AD	IN_LAMP5_LHX6	CLTCL1	-0.03	0.09	-0.39	0.699	0.942
dx_AD	IN_LAMP5_RELN	CLTCL1	0.13	0.07	1.72	0.0852	0.56
dx_AD	IN_PVALB	CLTCL1	-0.02	0.12	-0.17	0.865	0.98
dx_AD	IN_SST	CLTCL1	0.02	0.10	0.17	0.868	0.974
dx_AD	IN_VIP	CLTCL1	0.03	0.05	0.54	0.587	0.828
dx_AD	Micro	CLTCL1	-0.17	0.09	-1.84	0.0663	0.283
dx_AD	OPC	CLTCL1	-0.03	0.06	-0.52	0.606	0.914
dx_AD	Oligo	CLTCL1	-0.23	0.05	-4.49	7.21e-06	0.000904
dx_AD	PC	CLTCL1	-0.48	0.36	-1.36	0.174	0.979
dx_AD	VLMC	CLTCL1	0.13	0.15	0.83	0.408	0.731
dx_AD	Adaptive	CLU	-0.12	0.19	-0.67	0.505	0.934
dx_AD	Astro	CLU	0.07	0.06	1.15	0.252	0.504
dx_AD	EN_L2_3_IT	CLU	0.18	0.06	3.16	0.00159	0.0351
dx_AD	EN_L3_5_IT_1	CLU	0.14	0.06	2.47	0.0136	0.143
dx_AD	EN_L3_5_IT_2	CLU	0.18	0.06	3.34	0.000835	0.0184
dx_AD	EN_L3_5_IT_3	CLU	0.25	0.05	4.82	1.41e-06	0.000119
dx_AD	EN_L5_6_NP	CLU	0.18	0.07	2.69	0.00712	0.372
dx_AD	EN_L5_ET	CLU	0.46	0.40	1.16	0.245	0.999
dx_AD	EN_L6B	CLU	0.36	0.08	4.48	7.53e-06	0.00185
dx_AD	EN_L6_CT	CLU	0.14	0.06	2.32	0.0204	0.202
dx_AD	EN_L6_IT_1	CLU	0.14	0.07	1.99	0.0467	0.397
dx_AD	EN_L6_IT_2	CLU	0.03	0.09	0.40	0.69	0.961
dx_AD	Endo	CLU	-0.12	0.09	-1.31	0.191	0.76
dx_AD	IN_ADARB2	CLU	0.18	0.06	3.04	0.00236	0.146
dx_AD	IN_LAMP5_LHX6	CLU	0.10	0.06	1.71	0.0878	0.572
dx_AD	IN_LAMP5_RELN	CLU	0.11	0.06	1.95	0.0518	0.479
dx_AD	IN_PVALB	CLU	0.12	0.06	2.23	0.0261	0.353
dx_AD	IN_PVALB_CHC	CLU	0.08	0.07	1.05	0.295	0.809
dx_AD	IN_SST	CLU	0.11	0.05	2.16	0.0306	0.349
dx_AD	IN_VIP	CLU	0.05	0.05	1.16	0.246	0.576
dx_AD	Micro	CLU	0.00	0.06	0.02	0.986	0.994
dx_AD	OPC	CLU	0.08	0.05	1.71	0.0881	0.621
dx_AD	Oligo	CLU	0.06	0.04	1.30	0.192	0.434
dx_AD	PC	CLU	0.25	0.11	2.28	0.0228	0.979
dx_AD	PVM	CLU	0.26	0.13	1.93	0.0533	0.744
dx_AD	SMC	CLU	0.10	0.23	0.44	0.656	0.986
dx_AD	VLMC	CLU	0.28	0.13	2.25	0.0245	0.198
dx_AD	Astro	CLUAP1	-0.02	0.04	-0.39	0.696	0.852
dx_AD	EN_L2_3_IT	CLUAP1	0.00	0.03	0.09	0.93	0.974
dx_AD	EN_L3_5_IT_1	CLUAP1	0.06	0.05	1.08	0.28	0.624
dx_AD	EN_L3_5_IT_2	CLUAP1	0.03	0.04	0.67	0.501	0.775
dx_AD	EN_L3_5_IT_3	CLUAP1	0.08	0.04	1.95	0.0514	0.213
dx_AD	EN_L5_6_NP	CLUAP1	-0.01	0.08	-0.13	0.898	0.989
dx_AD	EN_L5_ET	CLUAP1	-0.12	0.47	-0.25	0.803	0.999
dx_AD	EN_L6B	CLUAP1	-0.02	0.07	-0.31	0.759	0.933
dx_AD	EN_L6_CT	CLUAP1	0.05	0.06	0.78	0.437	0.809
dx_AD	EN_L6_IT_1	CLUAP1	0.02	0.07	0.35	0.723	0.941
dx_AD	EN_L6_IT_2	CLUAP1	0.17	0.08	2.07	0.0383	0.54
dx_AD	IN_ADARB2	CLUAP1	-0.02	0.07	-0.23	0.817	0.961
dx_AD	IN_LAMP5_LHX6	CLUAP1	0.06	0.07	0.90	0.368	0.84
dx_AD	IN_LAMP5_RELN	CLUAP1	-0.02	0.07	-0.25	0.8	0.974
dx_AD	IN_PVALB	CLUAP1	-0.00	0.04	-0.10	0.921	0.989
dx_AD	IN_PVALB_CHC	CLUAP1	-0.09	0.07	-1.24	0.217	0.746
dx_AD	IN_SST	CLUAP1	-0.04	0.05	-0.87	0.386	0.797
dx_AD	IN_VIP	CLUAP1	0.04	0.04	0.95	0.341	0.661
dx_AD	Micro	CLUAP1	-0.06	0.09	-0.73	0.466	0.759
dx_AD	OPC	CLUAP1	-0.02	0.06	-0.42	0.674	0.934
dx_AD	Oligo	CLUAP1	-0.16	0.04	-4.00	6.35e-05	0.00372
dx_AD	Astro	CLUH	-0.06	0.05	-1.30	0.193	0.436
dx_AD	EN_L2_3_IT	CLUH	0.03	0.04	0.78	0.434	0.703
dx_AD	EN_L3_5_IT_1	CLUH	0.09	0.07	1.26	0.207	0.547
dx_AD	EN_L3_5_IT_2	CLUH	0.08	0.05	1.64	0.1	0.366
dx_AD	EN_L3_5_IT_3	CLUH	0.04	0.17	0.21	0.837	0.933
dx_AD	EN_L5_6_NP	CLUH	-0.02	0.09	-0.24	0.81	0.976
dx_AD	EN_L6B	CLUH	-0.16	0.10	-1.63	0.103	0.463
dx_AD	EN_L6_CT	CLUH	0.02	0.08	0.30	0.764	0.942
dx_AD	EN_L6_IT_1	CLUH	-0.03	0.08	-0.40	0.69	0.932
dx_AD	EN_L6_IT_2	CLUH	-0.01	0.11	-0.14	0.893	0.983
dx_AD	IN_ADARB2	CLUH	0.12	0.07	1.60	0.109	0.58
dx_AD	IN_LAMP5_LHX6	CLUH	0.06	0.10	0.60	0.548	0.907
dx_AD	IN_LAMP5_RELN	CLUH	-0.01	0.08	-0.17	0.866	0.979
dx_AD	IN_PVALB	CLUH	-0.05	0.05	-0.97	0.332	0.819
dx_AD	IN_PVALB_CHC	CLUH	0.11	0.09	1.21	0.228	0.755
dx_AD	IN_SST	CLUH	-0.00	0.07	-0.03	0.976	0.996
dx_AD	IN_VIP	CLUH	-0.01	0.05	-0.14	0.885	0.96
dx_AD	Micro	CLUH	0.07	0.08	0.97	0.33	0.649
dx_AD	OPC	CLUH	-0.10	0.06	-1.60	0.109	0.646
dx_AD	Oligo	CLUH	-0.03	0.04	-0.75	0.453	0.689
dx_AD	Astro	CLUL1	0.24	0.12	2.07	0.038	0.169
dx_AD	EN_L2_3_IT	CLUL1	-0.07	0.11	-0.65	0.513	0.757
dx_AD	EN_L3_5_IT_1	CLUL1	-0.13	0.15	-0.87	0.382	0.709
dx_AD	EN_L3_5_IT_2	CLUL1	-0.27	0.12	-2.26	0.0236	0.164
dx_AD	EN_L3_5_IT_3	CLUL1	-0.07	0.10	-0.69	0.488	0.729
dx_AD	EN_L6B	CLUL1	-0.39	0.40	-0.98	0.325	0.711
dx_AD	EN_L6_CT	CLUL1	-0.12	0.43	-0.29	0.774	0.945
dx_AD	IN_ADARB2	CLUL1	-0.16	0.13	-1.23	0.219	0.697
dx_AD	IN_PVALB	CLUL1	0.19	0.17	1.15	0.251	0.77
dx_AD	IN_SST	CLUL1	0.01	0.13	0.10	0.924	0.984
dx_AD	IN_VIP	CLUL1	-0.04	0.14	-0.30	0.764	0.912
dx_AD	Oligo	CLUL1	-0.17	0.09	-1.85	0.0645	0.235
dx_AD	Astro	CLVS1	-0.02	0.06	-0.32	0.748	0.882
dx_AD	EN_L2_3_IT	CLVS1	0.01	0.04	0.29	0.774	0.904
dx_AD	EN_L3_5_IT_1	CLVS1	0.03	0.05	0.58	0.563	0.827
dx_AD	EN_L3_5_IT_2	CLVS1	0.01	0.04	0.14	0.886	0.96
dx_AD	EN_L3_5_IT_3	CLVS1	-0.01	0.04	-0.29	0.769	0.902
dx_AD	EN_L5_6_NP	CLVS1	0.05	0.06	0.81	0.416	0.885
dx_AD	EN_L5_ET	CLVS1	-0.08	0.38	-0.22	0.83	0.999
dx_AD	EN_L6B	CLVS1	-0.02	0.05	-0.35	0.726	0.921
dx_AD	EN_L6_CT	CLVS1	0.05	0.05	1.06	0.29	0.699
dx_AD	EN_L6_IT_1	CLVS1	0.02	0.05	0.40	0.691	0.932
dx_AD	EN_L6_IT_2	CLVS1	0.07	0.07	0.94	0.345	0.881
dx_AD	IN_ADARB2	CLVS1	0.07	0.04	1.58	0.115	0.59
dx_AD	IN_LAMP5_LHX6	CLVS1	0.18	0.05	3.38	0.000723	0.054
dx_AD	IN_LAMP5_RELN	CLVS1	0.10	0.05	2.14	0.0321	0.397
dx_AD	IN_PVALB	CLVS1	0.02	0.04	0.52	0.605	0.922
dx_AD	IN_PVALB_CHC	CLVS1	-0.04	0.06	-0.66	0.51	0.904
dx_AD	IN_SST	CLVS1	0.01	0.05	0.17	0.862	0.972
dx_AD	IN_VIP	CLVS1	0.01	0.03	0.31	0.758	0.91
dx_AD	Micro	CLVS1	-0.13	0.09	-1.49	0.137	0.423
dx_AD	OPC	CLVS1	0.02	0.04	0.58	0.561	0.898
dx_AD	Oligo	CLVS1	-0.08	0.10	-0.79	0.427	0.668
dx_AD	Astro	CLVS2	0.05	0.08	0.61	0.544	0.756
dx_AD	EN_L2_3_IT	CLVS2	0.10	0.04	2.68	0.00742	0.0838
dx_AD	EN_L3_5_IT_1	CLVS2	0.08	0.04	1.92	0.0548	0.294
dx_AD	EN_L3_5_IT_2	CLVS2	0.04	0.03	1.10	0.272	0.59
dx_AD	EN_L3_5_IT_3	CLVS2	0.09	0.04	2.35	0.0188	0.115
dx_AD	EN_L5_6_NP	CLVS2	0.02	0.06	0.30	0.763	0.969
dx_AD	EN_L5_ET	CLVS2	-0.14	0.26	-0.54	0.586	0.999
dx_AD	EN_L6B	CLVS2	0.08	0.07	1.01	0.311	0.703
dx_AD	EN_L6_CT	CLVS2	0.20	0.05	3.97	7.29e-05	0.00557
dx_AD	EN_L6_IT_1	CLVS2	0.12	0.05	2.18	0.0296	0.33
dx_AD	EN_L6_IT_2	CLVS2	0.01	0.07	0.09	0.932	0.991
dx_AD	IN_ADARB2	CLVS2	-0.07	0.05	-1.42	0.156	0.639
dx_AD	IN_LAMP5_LHX6	CLVS2	0.13	0.05	2.78	0.0054	0.177
dx_AD	IN_LAMP5_RELN	CLVS2	0.04	0.05	0.79	0.427	0.869
dx_AD	IN_PVALB	CLVS2	0.04	0.03	1.43	0.152	0.669
dx_AD	IN_PVALB_CHC	CLVS2	0.16	0.06	2.77	0.00555	0.177
dx_AD	IN_SST	CLVS2	0.03	0.04	0.78	0.438	0.823
dx_AD	IN_VIP	CLVS2	-0.06	0.04	-1.52	0.128	0.436
dx_AD	Micro	CLVS2	-0.13	0.11	-1.15	0.252	0.574
dx_AD	OPC	CLVS2	0.07	0.09	0.81	0.419	0.85
dx_AD	Oligo	CLVS2	0.08	0.08	1.03	0.303	0.557
dx_AD	Astro	CLYBL	-0.17	0.06	-2.67	0.0076	0.0621
dx_AD	EN_L2_3_IT	CLYBL	-0.06	0.04	-1.26	0.209	0.495
dx_AD	EN_L3_5_IT_1	CLYBL	-0.02	0.08	-0.24	0.813	0.935
dx_AD	EN_L3_5_IT_2	CLYBL	-0.09	0.06	-1.53	0.126	0.41
dx_AD	EN_L3_5_IT_3	CLYBL	-0.05	0.05	-0.97	0.334	0.607
dx_AD	EN_L5_6_NP	CLYBL	0.06	0.10	0.66	0.51	0.912
dx_AD	EN_L5_ET	CLYBL	-0.80	0.47	-1.69	0.0902	0.999
dx_AD	EN_L6B	CLYBL	-0.14	0.09	-1.57	0.117	0.483
dx_AD	EN_L6_CT	CLYBL	0.05	0.08	0.68	0.494	0.839
dx_AD	EN_L6_IT_1	CLYBL	-0.12	0.07	-1.57	0.115	0.562
dx_AD	EN_L6_IT_2	CLYBL	-0.06	0.10	-0.55	0.581	0.942
dx_AD	Endo	CLYBL	-0.83	0.34	-2.42	0.0154	0.364
dx_AD	IN_ADARB2	CLYBL	0.03	0.09	0.33	0.739	0.941
dx_AD	IN_LAMP5_LHX6	CLYBL	-0.00	0.08	-0.02	0.983	0.998
dx_AD	IN_LAMP5_RELN	CLYBL	0.01	0.09	0.12	0.906	0.985
dx_AD	IN_PVALB	CLYBL	0.06	0.05	1.09	0.274	0.787
dx_AD	IN_PVALB_CHC	CLYBL	-0.16	0.08	-2.05	0.0399	0.423
dx_AD	IN_SST	CLYBL	-0.02	0.08	-0.31	0.756	0.943
dx_AD	IN_VIP	CLYBL	-0.04	0.05	-0.80	0.422	0.72
dx_AD	Micro	CLYBL	0.04	0.05	0.86	0.388	0.699
dx_AD	OPC	CLYBL	-0.02	0.05	-0.46	0.648	0.926
dx_AD	Oligo	CLYBL	0.08	0.04	1.80	0.0724	0.251
dx_AD	PC	CLYBL	-0.24	0.16	-1.56	0.119	0.979
dx_AD	PVM	CLYBL	-0.00	0.16	-0.03	0.976	0.996
dx_AD	VLMC	CLYBL	0.11	0.12	0.96	0.339	0.676
dx_AD	Astro	CMAS	-0.00	0.04	-0.07	0.942	0.975
dx_AD	EN_L2_3_IT	CMAS	0.04	0.03	1.22	0.223	0.511
dx_AD	EN_L3_5_IT_1	CMAS	0.09	0.05	1.83	0.0669	0.323
dx_AD	EN_L3_5_IT_2	CMAS	0.03	0.04	0.66	0.512	0.783
dx_AD	EN_L3_5_IT_3	CMAS	0.02	0.04	0.44	0.658	0.842
dx_AD	EN_L5_6_NP	CMAS	-0.02	0.07	-0.33	0.745	0.965
dx_AD	EN_L5_ET	CMAS	-0.11	0.47	-0.23	0.815	0.999
dx_AD	EN_L6B	CMAS	0.12	0.07	1.78	0.0753	0.404
dx_AD	EN_L6_CT	CMAS	-0.03	0.05	-0.58	0.562	0.868
dx_AD	EN_L6_IT_1	CMAS	0.01	0.05	0.29	0.774	0.953
dx_AD	EN_L6_IT_2	CMAS	0.05	0.07	0.68	0.494	0.92
dx_AD	Endo	CMAS	0.63	0.35	1.79	0.0742	0.614
dx_AD	IN_ADARB2	CMAS	0.03	0.06	0.52	0.602	0.898
dx_AD	IN_LAMP5_LHX6	CMAS	0.03	0.08	0.32	0.748	0.956
dx_AD	IN_LAMP5_RELN	CMAS	0.04	0.07	0.55	0.581	0.921
dx_AD	IN_PVALB	CMAS	0.01	0.04	0.17	0.865	0.98
dx_AD	IN_PVALB_CHC	CMAS	-0.07	0.08	-0.80	0.423	0.87
dx_AD	IN_SST	CMAS	0.08	0.05	1.61	0.107	0.543
dx_AD	IN_VIP	CMAS	0.03	0.04	0.72	0.469	0.756
dx_AD	Micro	CMAS	0.00	0.06	0.04	0.971	0.99
dx_AD	OPC	CMAS	0.03	0.04	0.61	0.542	0.894
dx_AD	Oligo	CMAS	0.02	0.02	0.98	0.325	0.578
dx_AD	PC	CMAS	0.05	0.40	0.13	0.896	0.999
dx_AD	Astro	CMBL	0.24	0.07	3.59	0.000331	0.00773
dx_AD	EN_L2_3_IT	CMBL	0.08	0.05	1.63	0.104	0.35
dx_AD	EN_L3_5_IT_1	CMBL	0.18	0.09	1.99	0.0463	0.272
dx_AD	EN_L3_5_IT_2	CMBL	0.11	0.07	1.53	0.126	0.411
dx_AD	EN_L3_5_IT_3	CMBL	0.21	0.06	3.28	0.00106	0.0168
dx_AD	EN_L5_6_NP	CMBL	0.09	0.11	0.84	0.403	0.88
dx_AD	EN_L6B	CMBL	0.13	0.11	1.15	0.248	0.653
dx_AD	EN_L6_CT	CMBL	0.10	0.11	0.96	0.335	0.735
dx_AD	EN_L6_IT_1	CMBL	0.14	0.11	1.29	0.195	0.671
dx_AD	IN_ADARB2	CMBL	0.20	0.08	2.35	0.0187	0.34
dx_AD	IN_LAMP5_LHX6	CMBL	0.14	0.10	1.33	0.183	0.712
dx_AD	IN_LAMP5_RELN	CMBL	0.06	0.08	0.79	0.432	0.871
dx_AD	IN_PVALB	CMBL	0.14	0.07	2.05	0.0403	0.423
dx_AD	IN_SST	CMBL	0.07	0.08	0.89	0.375	0.793
dx_AD	IN_VIP	CMBL	0.10	0.06	1.80	0.0722	0.341
dx_AD	OPC	CMBL	0.17	0.08	2.27	0.0235	0.433
dx_AD	Oligo	CMBL	0.09	0.07	1.28	0.202	0.447
dx_AD	Adaptive	CMC1	0.21	0.18	1.22	0.221	0.872
dx_AD	Astro	CMC1	0.01	0.04	0.31	0.756	0.885
dx_AD	EN_L2_3_IT	CMC1	-0.02	0.03	-0.57	0.568	0.79
dx_AD	EN_L3_5_IT_1	CMC1	0.01	0.05	0.13	0.895	0.966
dx_AD	EN_L3_5_IT_2	CMC1	-0.00	0.04	-0.08	0.935	0.976
dx_AD	EN_L3_5_IT_3	CMC1	-0.02	0.04	-0.45	0.652	0.838
dx_AD	EN_L5_6_NP	CMC1	0.03	0.06	0.51	0.609	0.939
dx_AD	EN_L5_ET	CMC1	-0.43	0.36	-1.18	0.239	0.999
dx_AD	EN_L6B	CMC1	-0.01	0.06	-0.23	0.816	0.951
dx_AD	EN_L6_CT	CMC1	0.08	0.05	1.52	0.129	0.511
dx_AD	EN_L6_IT_1	CMC1	0.03	0.06	0.43	0.666	0.924
dx_AD	EN_L6_IT_2	CMC1	-0.02	0.08	-0.23	0.819	0.977
dx_AD	Endo	CMC1	-0.07	0.12	-0.55	0.584	0.934
dx_AD	IN_ADARB2	CMC1	0.01	0.06	0.17	0.867	0.976
dx_AD	IN_LAMP5_LHX6	CMC1	0.08	0.06	1.28	0.2	0.727
dx_AD	IN_LAMP5_RELN	CMC1	0.01	0.06	0.14	0.891	0.984
dx_AD	IN_PVALB	CMC1	-0.00	0.04	-0.01	0.99	0.999
dx_AD	IN_PVALB_CHC	CMC1	-0.00	0.06	-0.05	0.959	0.996
dx_AD	IN_SST	CMC1	0.02	0.04	0.46	0.645	0.908
dx_AD	IN_VIP	CMC1	0.03	0.04	0.90	0.368	0.68
dx_AD	Micro	CMC1	0.11	0.04	2.44	0.0148	0.117
dx_AD	OPC	CMC1	0.03	0.04	0.82	0.412	0.846
dx_AD	Oligo	CMC1	0.03	0.03	0.90	0.37	0.62
dx_AD	PC	CMC1	-0.02	0.12	-0.21	0.837	0.999
dx_AD	PVM	CMC1	0.22	0.16	1.36	0.175	0.848
dx_AD	VLMC	CMC1	0.10	0.11	0.97	0.333	0.672
dx_AD	Oligo	CMC2	0.09	0.09	1.06	0.288	0.544
dx_AD	Adaptive	CMIP	0.01	0.14	0.06	0.955	0.99
dx_AD	Astro	CMIP	-0.05	0.05	-0.94	0.348	0.601
dx_AD	EN_L2_3_IT	CMIP	0.02	0.03	0.58	0.565	0.788
dx_AD	EN_L3_5_IT_1	CMIP	0.02	0.04	0.59	0.556	0.822
dx_AD	EN_L3_5_IT_2	CMIP	0.02	0.04	0.49	0.621	0.845
dx_AD	EN_L3_5_IT_3	CMIP	0.02	0.04	0.61	0.543	0.769
dx_AD	EN_L5_6_NP	CMIP	0.03	0.05	0.67	0.501	0.91
dx_AD	EN_L5_ET	CMIP	0.03	0.38	0.08	0.936	0.999
dx_AD	EN_L6B	CMIP	-0.03	0.04	-0.66	0.506	0.83
dx_AD	EN_L6_CT	CMIP	-0.02	0.04	-0.53	0.596	0.88
dx_AD	EN_L6_IT_1	CMIP	-0.05	0.05	-1.08	0.281	0.742
dx_AD	EN_L6_IT_2	CMIP	0.09	0.05	1.76	0.0781	0.643
dx_AD	Endo	CMIP	0.37	0.13	2.75	0.00602	0.259
dx_AD	IN_ADARB2	CMIP	0.04	0.04	0.97	0.331	0.773
dx_AD	IN_LAMP5_LHX6	CMIP	0.09	0.05	1.77	0.0764	0.54
dx_AD	IN_LAMP5_RELN	CMIP	0.11	0.04	2.59	0.00957	0.23
dx_AD	IN_PVALB	CMIP	0.03	0.04	0.82	0.412	0.861
dx_AD	IN_PVALB_CHC	CMIP	-0.01	0.05	-0.12	0.902	0.988
dx_AD	IN_SST	CMIP	0.04	0.04	1.11	0.267	0.722
dx_AD	IN_VIP	CMIP	0.07	0.03	2.03	0.0425	0.266
dx_AD	Micro	CMIP	0.00	0.04	0.12	0.902	0.967
dx_AD	OPC	CMIP	0.04	0.03	1.05	0.293	0.788
dx_AD	Oligo	CMIP	0.02	0.04	0.51	0.612	0.802
dx_AD	PC	CMIP	0.49	0.35	1.38	0.167	0.979
dx_AD	PVM	CMIP	0.02	0.10	0.21	0.832	0.979
dx_AD	VLMC	CMIP	0.33	0.15	2.21	0.0269	0.208
dx_AD	EN_L2_3_IT	CMKLR1	-0.62	0.52	-1.19	0.234	0.522
dx_AD	IN_VIP	CMKLR1	0.45	0.14	3.19	0.00144	0.057
dx_AD	Micro	CMKLR1	-0.04	0.07	-0.54	0.592	0.838
dx_AD	PVM	CMKLR1	-0.14	0.17	-0.79	0.429	0.932
dx_AD	VLMC	CMKLR1	-1.14	0.50	-2.29	0.0222	0.191
dx_AD	Astro	CMPK1	0.05	0.03	1.46	0.144	0.366
dx_AD	EN_L2_3_IT	CMPK1	0.02	0.03	0.68	0.495	0.744
dx_AD	EN_L3_5_IT_1	CMPK1	0.01	0.05	0.15	0.882	0.961
dx_AD	EN_L3_5_IT_2	CMPK1	0.01	0.04	0.15	0.879	0.959
dx_AD	EN_L3_5_IT_3	CMPK1	-0.01	0.04	-0.30	0.762	0.898
dx_AD	EN_L5_6_NP	CMPK1	-0.02	0.08	-0.28	0.78	0.971
dx_AD	EN_L5_ET	CMPK1	-0.48	0.55	-0.86	0.388	0.999
dx_AD	EN_L6B	CMPK1	-0.01	0.07	-0.17	0.865	0.965
dx_AD	EN_L6_CT	CMPK1	0.02	0.06	0.35	0.726	0.931
dx_AD	EN_L6_IT_1	CMPK1	-0.01	0.06	-0.18	0.854	0.97
dx_AD	EN_L6_IT_2	CMPK1	0.07	0.08	0.87	0.382	0.89
dx_AD	Endo	CMPK1	0.12	0.10	1.20	0.229	0.786
dx_AD	IN_ADARB2	CMPK1	-0.05	0.06	-0.89	0.375	0.807
dx_AD	IN_LAMP5_LHX6	CMPK1	0.02	0.07	0.23	0.821	0.97
dx_AD	IN_LAMP5_RELN	CMPK1	-0.03	0.06	-0.53	0.598	0.926
dx_AD	IN_PVALB	CMPK1	-0.01	0.04	-0.29	0.774	0.964
dx_AD	IN_PVALB_CHC	CMPK1	0.02	0.07	0.27	0.784	0.967
dx_AD	IN_SST	CMPK1	-0.06	0.05	-1.20	0.23	0.696
dx_AD	IN_VIP	CMPK1	-0.01	0.04	-0.13	0.899	0.965
dx_AD	Micro	CMPK1	-0.02	0.04	-0.43	0.665	0.874
dx_AD	OPC	CMPK1	0.03	0.04	0.88	0.381	0.834
dx_AD	Oligo	CMPK1	0.07	0.03	2.43	0.0151	0.1
dx_AD	PC	CMPK1	-0.08	0.28	-0.28	0.779	0.999
dx_AD	VLMC	CMPK1	-0.04	0.10	-0.39	0.698	0.889
dx_AD	Astro	CMPK2	-0.30	0.13	-2.28	0.0224	0.122
dx_AD	EN_L2_3_IT	CMPK2	0.01	0.09	0.11	0.914	0.968
dx_AD	EN_L3_5_IT_2	CMPK2	0.01	0.10	0.08	0.933	0.976
dx_AD	EN_L3_5_IT_3	CMPK2	-0.02	0.10	-0.21	0.837	0.933
dx_AD	EN_L5_6_NP	CMPK2	-0.08	0.47	-0.16	0.873	0.986
dx_AD	IN_PVALB	CMPK2	0.03	0.10	0.33	0.739	0.956
dx_AD	IN_VIP	CMPK2	-0.23	0.09	-2.61	0.00894	0.129
dx_AD	Micro	CMPK2	-0.37	0.15	-2.53	0.0113	0.0977
dx_AD	Adaptive	CMSS1	-0.33	0.20	-1.66	0.0967	0.737
dx_AD	Astro	CMSS1	-0.08	0.04	-1.82	0.0695	0.242
dx_AD	EN_L2_3_IT	CMSS1	0.06	0.03	1.99	0.0462	0.229
dx_AD	EN_L3_5_IT_1	CMSS1	0.06	0.03	1.72	0.0855	0.361
dx_AD	EN_L3_5_IT_2	CMSS1	-0.04	0.03	-1.14	0.253	0.571
dx_AD	EN_L3_5_IT_3	CMSS1	0.05	0.03	1.60	0.11	0.332
dx_AD	EN_L5_6_NP	CMSS1	-0.04	0.04	-0.86	0.388	0.879
dx_AD	EN_L5_ET	CMSS1	-0.27	0.32	-0.86	0.387	0.999
dx_AD	EN_L6B	CMSS1	0.06	0.05	1.14	0.256	0.658
dx_AD	EN_L6_CT	CMSS1	0.09	0.05	1.77	0.0761	0.396
dx_AD	EN_L6_IT_1	CMSS1	0.04	0.05	0.86	0.391	0.811
dx_AD	EN_L6_IT_2	CMSS1	0.08	0.05	1.56	0.12	0.713
dx_AD	Endo	CMSS1	0.04	0.13	0.35	0.727	0.967
dx_AD	IN_ADARB2	CMSS1	0.01	0.04	0.21	0.833	0.965
dx_AD	IN_LAMP5_LHX6	CMSS1	0.05	0.05	1.18	0.239	0.764
dx_AD	IN_LAMP5_RELN	CMSS1	0.07	0.04	1.67	0.0942	0.575
dx_AD	IN_PVALB	CMSS1	0.01	0.04	0.34	0.737	0.956
dx_AD	IN_PVALB_CHC	CMSS1	-0.07	0.06	-1.10	0.27	0.79
dx_AD	IN_SST	CMSS1	0.06	0.04	1.66	0.0962	0.527
dx_AD	IN_VIP	CMSS1	0.06	0.03	2.12	0.0344	0.242
dx_AD	Micro	CMSS1	0.07	0.05	1.35	0.176	0.478
dx_AD	OPC	CMSS1	-0.01	0.04	-0.21	0.838	0.971
dx_AD	Oligo	CMSS1	-0.01	0.03	-0.43	0.667	0.837
dx_AD	PC	CMSS1	-0.02	0.12	-0.19	0.849	0.999
dx_AD	PVM	CMSS1	0.20	0.14	1.41	0.158	0.826
dx_AD	SMC	CMSS1	0.14	0.31	0.46	0.645	0.983
dx_AD	VLMC	CMSS1	-0.04	0.13	-0.33	0.741	0.909
dx_AD	Astro	CMTM2	-0.12	0.13	-0.87	0.383	0.632
dx_AD	EN_L2_3_IT	CMTM2	-0.21	0.11	-1.97	0.0486	0.235
dx_AD	EN_L3_5_IT_1	CMTM2	-0.15	0.11	-1.37	0.17	0.5
dx_AD	EN_L3_5_IT_2	CMTM2	-0.15	0.11	-1.37	0.169	0.476
dx_AD	EN_L3_5_IT_3	CMTM2	-0.16	0.11	-1.39	0.166	0.418
dx_AD	EN_L6_IT_1	CMTM2	-0.07	0.13	-0.52	0.603	0.902
dx_AD	IN_VIP	CMTM2	-0.27	0.12	-2.26	0.0235	0.205
dx_AD	Oligo	CMTM2	-0.10	0.09	-1.14	0.256	0.509
dx_AD	Astro	CMTM3	0.17	0.09	1.83	0.0679	0.239
dx_AD	EN_L2_3_IT	CMTM3	0.00	0.10	0.00	1	1
dx_AD	Micro	CMTM3	0.32	0.08	4.12	3.72e-05	0.00173
dx_AD	OPC	CMTM3	0.12	0.06	1.91	0.0559	0.536
dx_AD	Oligo	CMTM3	-0.03	0.08	-0.31	0.757	0.889
dx_AD	Astro	CMTM4	0.19	0.04	4.74	2.11e-06	0.000225
dx_AD	EN_L2_3_IT	CMTM4	0.03	0.03	1.19	0.235	0.524
dx_AD	EN_L3_5_IT_1	CMTM4	0.05	0.04	1.24	0.216	0.558
dx_AD	EN_L3_5_IT_2	CMTM4	0.04	0.03	1.11	0.267	0.585
dx_AD	EN_L3_5_IT_3	CMTM4	0.06	0.03	1.79	0.074	0.265
dx_AD	EN_L5_6_NP	CMTM4	-0.06	0.06	-1.01	0.312	0.844
dx_AD	EN_L5_ET	CMTM4	-0.38	0.36	-1.05	0.294	0.999
dx_AD	EN_L6B	CMTM4	0.06	0.05	1.17	0.241	0.645
dx_AD	EN_L6_CT	CMTM4	-0.01	0.05	-0.12	0.905	0.976
dx_AD	EN_L6_IT_1	CMTM4	0.00	0.04	0.02	0.98	0.996
dx_AD	EN_L6_IT_2	CMTM4	-0.01	0.07	-0.15	0.878	0.983
dx_AD	Endo	CMTM4	0.58	0.37	1.60	0.111	0.676
dx_AD	IN_ADARB2	CMTM4	0.03	0.05	0.55	0.583	0.89
dx_AD	IN_LAMP5_LHX6	CMTM4	0.06	0.06	0.96	0.338	0.825
dx_AD	IN_LAMP5_RELN	CMTM4	0.01	0.06	0.23	0.817	0.976
dx_AD	IN_PVALB	CMTM4	0.03	0.03	0.98	0.326	0.816
dx_AD	IN_PVALB_CHC	CMTM4	0.11	0.07	1.51	0.131	0.654
dx_AD	IN_SST	CMTM4	0.02	0.04	0.54	0.59	0.887
dx_AD	IN_VIP	CMTM4	0.04	0.03	1.31	0.19	0.517
dx_AD	Micro	CMTM4	0.04	0.08	0.44	0.661	0.872
dx_AD	OPC	CMTM4	0.03	0.04	0.94	0.35	0.818
dx_AD	Oligo	CMTM4	0.02	0.03	0.52	0.605	0.797
dx_AD	PC	CMTM4	-0.03	0.47	-0.07	0.944	0.999
dx_AD	Astro	CMTM5	-0.03	0.08	-0.37	0.714	0.863
dx_AD	EN_L2_3_IT	CMTM5	-0.07	0.12	-0.61	0.544	0.775
dx_AD	OPC	CMTM5	0.09	0.07	1.27	0.205	0.725
dx_AD	Oligo	CMTM5	-0.33	0.08	-4.07	4.76e-05	0.00305
dx_AD	Astro	CMTM6	0.10	0.05	1.94	0.052	0.203
dx_AD	EN_L2_3_IT	CMTM6	-0.01	0.05	-0.23	0.82	0.925
dx_AD	EN_L3_5_IT_1	CMTM6	-0.15	0.09	-1.65	0.098	0.385
dx_AD	EN_L3_5_IT_2	CMTM6	-0.03	0.06	-0.45	0.652	0.859
dx_AD	EN_L3_5_IT_3	CMTM6	-0.03	0.06	-0.53	0.593	0.802
dx_AD	EN_L5_6_NP	CMTM6	0.17	0.44	0.39	0.696	0.954
dx_AD	EN_L6B	CMTM6	-0.64	0.41	-1.57	0.118	0.484
dx_AD	EN_L6_CT	CMTM6	-0.25	0.41	-0.62	0.533	0.857
dx_AD	EN_L6_IT_1	CMTM6	-0.03	0.09	-0.36	0.717	0.939
dx_AD	EN_L6_IT_2	CMTM6	0.15	0.38	0.39	0.696	0.962
dx_AD	Endo	CMTM6	0.26	0.30	0.84	0.399	0.874
dx_AD	IN_ADARB2	CMTM6	0.02	0.10	0.22	0.829	0.964
dx_AD	IN_LAMP5_LHX6	CMTM6	0.01	0.11	0.12	0.907	0.985
dx_AD	IN_LAMP5_RELN	CMTM6	-0.20	0.09	-2.29	0.0219	0.335
dx_AD	IN_PVALB	CMTM6	-0.13	0.06	-2.14	0.0326	0.389
dx_AD	IN_PVALB_CHC	CMTM6	0.04	0.10	0.35	0.728	0.961
dx_AD	IN_SST	CMTM6	-0.09	0.08	-1.16	0.244	0.704
dx_AD	IN_VIP	CMTM6	-0.02	0.06	-0.35	0.726	0.895
dx_AD	Micro	CMTM6	0.01	0.05	0.15	0.884	0.96
dx_AD	OPC	CMTM6	0.06	0.05	1.25	0.211	0.729
dx_AD	Oligo	CMTM6	0.05	0.05	1.07	0.287	0.542
dx_AD	PC	CMTM6	-0.39	0.37	-1.07	0.287	0.979
dx_AD	PVM	CMTM6	-0.13	0.16	-0.81	0.418	0.932
dx_AD	Astro	CMTM7	0.10	0.08	1.23	0.217	0.465
dx_AD	EN_L2_3_IT	CMTM7	-0.16	0.09	-1.84	0.0651	0.276
dx_AD	EN_L3_5_IT_2	CMTM7	-0.18	0.10	-1.85	0.0642	0.288
dx_AD	EN_L3_5_IT_3	CMTM7	-0.14	0.10	-1.43	0.154	0.401
dx_AD	EN_L6_IT_1	CMTM7	-0.01	0.38	-0.03	0.972	0.995
dx_AD	Endo	CMTM7	-0.34	0.37	-0.94	0.35	0.861
dx_AD	IN_LAMP5_RELN	CMTM7	-0.28	0.13	-2.14	0.0322	0.397
dx_AD	IN_PVALB	CMTM7	-0.13	0.08	-1.50	0.133	0.641
dx_AD	IN_SST	CMTM7	-0.34	0.12	-2.91	0.0036	0.135
dx_AD	IN_VIP	CMTM7	-0.19	0.09	-2.02	0.0438	0.27
dx_AD	Micro	CMTM7	0.00	0.05	0.05	0.962	0.988
dx_AD	OPC	CMTM7	-0.02	0.09	-0.23	0.818	0.965
dx_AD	Oligo	CMTM7	0.07	0.07	1.13	0.258	0.512
dx_AD	PVM	CMTM7	-0.02	0.12	-0.20	0.838	0.979
dx_AD	Astro	CMTM8	0.01	0.08	0.11	0.916	0.964
dx_AD	EN_L2_3_IT	CMTM8	-0.00	0.09	-0.05	0.959	0.983
dx_AD	EN_L3_5_IT_2	CMTM8	0.36	0.29	1.23	0.219	0.535
dx_AD	EN_L3_5_IT_3	CMTM8	-0.04	0.10	-0.38	0.704	0.865
dx_AD	EN_L5_ET	CMTM8	0.57	0.78	0.73	0.465	0.999
dx_AD	EN_L6B	CMTM8	-0.18	0.18	-1.04	0.3	0.694
dx_AD	Endo	CMTM8	-0.09	0.09	-0.92	0.356	0.864
dx_AD	IN_LAMP5_LHX6	CMTM8	-0.33	0.13	-2.59	0.00947	0.233
dx_AD	IN_LAMP5_RELN	CMTM8	-0.17	0.08	-2.21	0.027	0.367
dx_AD	IN_PVALB	CMTM8	-0.21	0.09	-2.38	0.0171	0.288
dx_AD	IN_SST	CMTM8	-0.37	0.09	-4.06	4.86e-05	0.0109
dx_AD	IN_VIP	CMTM8	-0.17	0.08	-2.28	0.0225	0.202
dx_AD	OPC	CMTM8	-0.15	0.06	-2.37	0.0179	0.406
dx_AD	Oligo	CMTM8	-0.01	0.06	-0.24	0.811	0.916
dx_AD	PC	CMTM8	-0.13	0.51	-0.26	0.795	0.999
dx_AD	Astro	CMTR1	-0.08	0.03	-2.31	0.0209	0.116
dx_AD	EN_L2_3_IT	CMTR1	-0.01	0.03	-0.22	0.824	0.927
dx_AD	EN_L3_5_IT_1	CMTR1	-0.09	0.05	-1.69	0.0903	0.37
dx_AD	EN_L3_5_IT_2	CMTR1	-0.08	0.05	-1.77	0.0763	0.315
dx_AD	EN_L3_5_IT_3	CMTR1	-0.08	0.04	-2.02	0.0436	0.193
dx_AD	EN_L5_6_NP	CMTR1	-0.09	0.08	-1.20	0.229	0.808
dx_AD	EN_L6B	CMTR1	-0.06	0.08	-0.80	0.426	0.784
dx_AD	EN_L6_CT	CMTR1	-0.04	0.06	-0.60	0.549	0.864
dx_AD	EN_L6_IT_1	CMTR1	-0.02	0.06	-0.38	0.702	0.936
dx_AD	EN_L6_IT_2	CMTR1	-0.18	0.09	-2.03	0.0426	0.553
dx_AD	Endo	CMTR1	-0.46	0.28	-1.65	0.099	0.658
dx_AD	IN_ADARB2	CMTR1	0.09	0.07	1.40	0.161	0.647
dx_AD	IN_LAMP5_LHX6	CMTR1	-0.04	0.07	-0.54	0.592	0.917
dx_AD	IN_LAMP5_RELN	CMTR1	-0.05	0.06	-0.89	0.376	0.845
dx_AD	IN_PVALB	CMTR1	-0.10	0.05	-2.19	0.0288	0.372
dx_AD	IN_PVALB_CHC	CMTR1	-0.01	0.09	-0.08	0.937	0.995
dx_AD	IN_SST	CMTR1	-0.06	0.05	-1.09	0.277	0.731
dx_AD	IN_VIP	CMTR1	-0.04	0.04	-0.96	0.335	0.657
dx_AD	Micro	CMTR1	-0.09	0.05	-1.80	0.072	0.296
dx_AD	OPC	CMTR1	-0.08	0.04	-2.00	0.046	0.506
dx_AD	Oligo	CMTR1	-0.01	0.03	-0.34	0.732	0.876
dx_AD	Astro	CMTR2	-0.01	0.05	-0.22	0.823	0.92
dx_AD	EN_L2_3_IT	CMTR2	0.09	0.05	1.81	0.0702	0.288
dx_AD	EN_L3_5_IT_1	CMTR2	-0.04	0.10	-0.37	0.708	0.897
dx_AD	EN_L3_5_IT_2	CMTR2	0.06	0.08	0.78	0.434	0.727
dx_AD	EN_L3_5_IT_3	CMTR2	0.10	0.08	1.35	0.178	0.436
dx_AD	EN_L5_6_NP	CMTR2	0.16	0.33	0.47	0.636	0.945
dx_AD	EN_L6B	CMTR2	0.63	0.36	1.76	0.0776	0.41
dx_AD	EN_L6_CT	CMTR2	-0.06	0.10	-0.60	0.549	0.864
dx_AD	EN_L6_IT_1	CMTR2	-0.07	0.10	-0.67	0.501	0.864
dx_AD	EN_L6_IT_2	CMTR2	0.21	0.38	0.54	0.587	0.943
dx_AD	IN_ADARB2	CMTR2	0.03	0.09	0.37	0.713	0.932
dx_AD	IN_LAMP5_RELN	CMTR2	-0.07	0.11	-0.67	0.503	0.896
dx_AD	IN_PVALB	CMTR2	-0.02	0.08	-0.26	0.791	0.968
dx_AD	IN_SST	CMTR2	0.01	0.10	0.12	0.908	0.982
dx_AD	IN_VIP	CMTR2	0.05	0.07	0.78	0.433	0.727
dx_AD	Micro	CMTR2	-0.02	0.06	-0.27	0.787	0.924
dx_AD	OPC	CMTR2	-0.09	0.06	-1.54	0.123	0.66
dx_AD	Oligo	CMTR2	0.01	0.03	0.17	0.864	0.941
dx_AD	Astro	CMYA5	-0.02	0.05	-0.50	0.618	0.804
dx_AD	EN_L2_3_IT	CMYA5	-0.15	0.05	-3.33	0.000874	0.0253
dx_AD	EN_L3_5_IT_1	CMYA5	-0.18	0.06	-3.07	0.00212	0.051
dx_AD	EN_L3_5_IT_2	CMYA5	-0.23	0.05	-4.40	1.07e-05	0.000814
dx_AD	EN_L3_5_IT_3	CMYA5	-0.14	0.05	-2.53	0.0113	0.0849
dx_AD	EN_L5_6_NP	CMYA5	-0.10	0.10	-0.94	0.347	0.857
dx_AD	EN_L5_ET	CMYA5	0.27	0.55	0.49	0.627	0.999
dx_AD	EN_L6B	CMYA5	0.07	0.12	0.63	0.527	0.84
dx_AD	EN_L6_CT	CMYA5	-0.01	0.08	-0.08	0.935	0.981
dx_AD	EN_L6_IT_1	CMYA5	-0.13	0.10	-1.26	0.209	0.682
dx_AD	EN_L6_IT_2	CMYA5	-0.04	0.12	-0.33	0.74	0.971
dx_AD	IN_ADARB2	CMYA5	-0.44	0.50	-0.89	0.372	0.805
dx_AD	IN_LAMP5_RELN	CMYA5	-0.02	0.12	-0.16	0.872	0.981
dx_AD	IN_PVALB	CMYA5	0.02	0.08	0.25	0.802	0.97
dx_AD	IN_SST	CMYA5	-0.15	0.09	-1.67	0.0955	0.525
dx_AD	IN_VIP	CMYA5	-0.02	0.07	-0.26	0.793	0.923
dx_AD	Micro	CMYA5	0.07	0.09	0.71	0.479	0.769
dx_AD	OPC	CMYA5	-0.04	0.03	-1.10	0.272	0.775
dx_AD	Oligo	CMYA5	0.01	0.06	0.17	0.867	0.942
dx_AD	Astro	CNBD1	0.04	0.07	0.56	0.573	0.776
dx_AD	EN_L2_3_IT	CNBD1	0.01	0.07	0.13	0.895	0.958
dx_AD	EN_L3_5_IT_1	CNBD1	-0.24	0.11	-2.12	0.0337	0.233
dx_AD	EN_L3_5_IT_2	CNBD1	-0.15	0.09	-1.73	0.083	0.33
dx_AD	EN_L3_5_IT_3	CNBD1	-0.11	0.08	-1.24	0.215	0.481
dx_AD	EN_L6B	CNBD1	-0.56	0.42	-1.34	0.179	0.571
dx_AD	EN_L6_CT	CNBD1	-0.73	0.32	-2.31	0.0209	0.204
dx_AD	EN_L6_IT_1	CNBD1	-0.20	0.13	-1.56	0.118	0.567
dx_AD	EN_L6_IT_2	CNBD1	-0.28	0.18	-1.56	0.12	0.713
dx_AD	IN_PVALB	CNBD1	-0.06	0.09	-0.60	0.548	0.908
dx_AD	IN_SST	CNBD1	-0.13	0.14	-0.88	0.377	0.795
dx_AD	IN_VIP	CNBD1	-0.07	0.09	-0.79	0.427	0.724
dx_AD	OPC	CNBD1	-0.03	0.10	-0.27	0.788	0.959
dx_AD	Oligo	CNBD1	0.21	0.10	1.97	0.0486	0.199
dx_AD	Astro	CNBD2	-0.03	0.07	-0.52	0.601	0.793
dx_AD	EN_L2_3_IT	CNBD2	-0.04	0.08	-0.54	0.588	0.803
dx_AD	EN_L3_5_IT_2	CNBD2	-0.05	0.10	-0.50	0.62	0.844
dx_AD	EN_L3_5_IT_3	CNBD2	0.10	0.09	1.05	0.293	0.567
dx_AD	EN_L6_IT_1	CNBD2	-0.13	0.44	-0.31	0.76	0.948
dx_AD	IN_PVALB	CNBD2	-0.01	0.09	-0.09	0.931	0.99
dx_AD	IN_VIP	CNBD2	-0.19	0.10	-1.94	0.0519	0.292
dx_AD	OPC	CNBD2	-0.22	0.09	-2.48	0.0133	0.378
dx_AD	Oligo	CNBD2	-0.04	0.05	-0.77	0.442	0.679
dx_AD	Astro	CNBP	-0.03	0.04	-0.64	0.525	0.742
dx_AD	EN_L2_3_IT	CNBP	0.01	0.04	0.24	0.812	0.921
dx_AD	EN_L3_5_IT_1	CNBP	0.04	0.05	0.84	0.399	0.72
dx_AD	EN_L3_5_IT_2	CNBP	0.01	0.05	0.11	0.91	0.968
dx_AD	EN_L3_5_IT_3	CNBP	0.05	0.05	1.07	0.287	0.56
dx_AD	EN_L5_6_NP	CNBP	-0.12	0.08	-1.54	0.125	0.709
dx_AD	EN_L5_ET	CNBP	0.19	0.50	0.39	0.698	0.999
dx_AD	EN_L6B	CNBP	-0.09	0.07	-1.30	0.195	0.591
dx_AD	EN_L6_CT	CNBP	0.01	0.06	0.25	0.806	0.954
dx_AD	EN_L6_IT_1	CNBP	-0.02	0.06	-0.41	0.684	0.93
dx_AD	EN_L6_IT_2	CNBP	-0.01	0.08	-0.18	0.858	0.98
dx_AD	Endo	CNBP	-0.02	0.09	-0.24	0.807	0.982
dx_AD	IN_ADARB2	CNBP	0.01	0.06	0.18	0.858	0.972
dx_AD	IN_LAMP5_LHX6	CNBP	-0.03	0.07	-0.38	0.707	0.943
dx_AD	IN_LAMP5_RELN	CNBP	0.12	0.06	1.94	0.0526	0.482
dx_AD	IN_PVALB	CNBP	-0.04	0.04	-0.97	0.332	0.819
dx_AD	IN_PVALB_CHC	CNBP	-0.03	0.08	-0.34	0.733	0.962
dx_AD	IN_SST	CNBP	0.00	0.05	0.01	0.995	0.999
dx_AD	IN_VIP	CNBP	0.04	0.04	1.08	0.28	0.61
dx_AD	Micro	CNBP	0.04	0.04	0.97	0.332	0.651
dx_AD	OPC	CNBP	0.05	0.05	0.99	0.321	0.804
dx_AD	Oligo	CNBP	-0.03	0.03	-0.86	0.391	0.638
dx_AD	PC	CNBP	0.09	0.10	0.90	0.367	0.979
dx_AD	PVM	CNBP	0.00	0.14	0.04	0.971	0.995
dx_AD	VLMC	CNBP	-0.22	0.11	-2.02	0.0438	0.268
dx_AD	Astro	CNDP1	-0.05	0.07	-0.77	0.439	0.677
dx_AD	EN_L2_3_IT	CNDP1	-0.05	0.08	-0.60	0.546	0.776
dx_AD	EN_L3_5_IT_1	CNDP1	-0.11	0.11	-1.00	0.319	0.659
dx_AD	EN_L3_5_IT_2	CNDP1	-0.09	0.09	-1.01	0.313	0.631
dx_AD	EN_L3_5_IT_3	CNDP1	-0.13	0.09	-1.41	0.159	0.409
dx_AD	EN_L6_CT	CNDP1	-0.12	0.39	-0.31	0.758	0.941
dx_AD	EN_L6_IT_1	CNDP1	0.79	0.42	1.87	0.0612	0.44
dx_AD	IN_ADARB2	CNDP1	0.10	0.12	0.85	0.394	0.817
dx_AD	IN_LAMP5_RELN	CNDP1	0.08	0.13	0.61	0.542	0.91
dx_AD	IN_PVALB	CNDP1	-0.12	0.09	-1.39	0.165	0.682
dx_AD	IN_SST	CNDP1	-0.19	0.10	-1.84	0.0664	0.461
dx_AD	IN_VIP	CNDP1	-0.10	0.09	-1.18	0.239	0.568
dx_AD	Micro	CNDP1	-0.18	0.08	-2.21	0.0273	0.168
dx_AD	OPC	CNDP1	0.02	0.08	0.26	0.798	0.961
dx_AD	Oligo	CNDP1	-0.00	0.07	-0.04	0.964	0.986
dx_AD	Astro	CNDP2	0.10	0.04	2.31	0.0211	0.117
dx_AD	EN_L2_3_IT	CNDP2	0.05	0.05	1.09	0.277	0.566
dx_AD	EN_L3_5_IT_1	CNDP2	-0.01	0.08	-0.12	0.908	0.972
dx_AD	EN_L3_5_IT_2	CNDP2	0.03	0.06	0.50	0.619	0.844
dx_AD	EN_L3_5_IT_3	CNDP2	0.04	0.05	0.77	0.444	0.698
dx_AD	EN_L5_6_NP	CNDP2	-0.17	0.09	-1.93	0.0536	0.613
dx_AD	EN_L6B	CNDP2	-0.02	0.09	-0.19	0.851	0.962
dx_AD	EN_L6_CT	CNDP2	-0.12	0.09	-1.37	0.172	0.574
dx_AD	EN_L6_IT_1	CNDP2	0.02	0.08	0.22	0.824	0.962
dx_AD	EN_L6_IT_2	CNDP2	0.22	0.11	2.10	0.0359	0.529
dx_AD	Endo	CNDP2	0.05	0.11	0.44	0.661	0.945
dx_AD	IN_ADARB2	CNDP2	0.04	0.07	0.56	0.573	0.886
dx_AD	IN_LAMP5_LHX6	CNDP2	-0.03	0.10	-0.28	0.78	0.962
dx_AD	IN_LAMP5_RELN	CNDP2	0.09	0.09	1.04	0.297	0.801
dx_AD	IN_PVALB	CNDP2	0.05	0.06	0.82	0.41	0.86
dx_AD	IN_PVALB_CHC	CNDP2	0.07	0.11	0.61	0.542	0.909
dx_AD	IN_SST	CNDP2	-0.12	0.07	-1.83	0.0666	0.461
dx_AD	IN_VIP	CNDP2	0.05	0.06	0.95	0.343	0.663
dx_AD	Micro	CNDP2	-0.02	0.05	-0.34	0.736	0.904
dx_AD	OPC	CNDP2	-0.08	0.05	-1.81	0.0705	0.58
dx_AD	Oligo	CNDP2	0.05	0.03	1.78	0.0754	0.257
dx_AD	PC	CNDP2	-0.38	0.35	-1.09	0.275	0.979
dx_AD	Astro	CNEP1R1	-0.02	0.04	-0.44	0.663	0.831
dx_AD	EN_L2_3_IT	CNEP1R1	0.05	0.03	1.48	0.139	0.405
dx_AD	EN_L3_5_IT_1	CNEP1R1	-0.02	0.07	-0.34	0.737	0.907
dx_AD	EN_L3_5_IT_2	CNEP1R1	-0.03	0.05	-0.57	0.568	0.816
dx_AD	EN_L3_5_IT_3	CNEP1R1	0.09	0.05	1.94	0.0528	0.217
dx_AD	EN_L5_6_NP	CNEP1R1	0.09	0.09	1.07	0.286	0.833
dx_AD	EN_L6B	CNEP1R1	0.16	0.09	1.70	0.0886	0.431
dx_AD	EN_L6_CT	CNEP1R1	0.01	0.08	0.17	0.868	0.968
dx_AD	EN_L6_IT_1	CNEP1R1	0.06	0.08	0.72	0.474	0.852
dx_AD	EN_L6_IT_2	CNEP1R1	-0.02	0.10	-0.18	0.861	0.981
dx_AD	IN_ADARB2	CNEP1R1	0.05	0.08	0.56	0.577	0.887
dx_AD	IN_LAMP5_LHX6	CNEP1R1	0.11	0.10	1.08	0.28	0.784
dx_AD	IN_LAMP5_RELN	CNEP1R1	0.09	0.08	1.06	0.288	0.795
dx_AD	IN_PVALB	CNEP1R1	-0.00	0.06	-0.07	0.942	0.992
dx_AD	IN_PVALB_CHC	CNEP1R1	-0.11	0.30	-0.38	0.704	0.955
dx_AD	IN_SST	CNEP1R1	-0.14	0.08	-1.82	0.0688	0.468
dx_AD	IN_VIP	CNEP1R1	0.02	0.05	0.34	0.737	0.9
dx_AD	Micro	CNEP1R1	0.21	0.08	2.64	0.00821	0.081
dx_AD	OPC	CNEP1R1	-0.05	0.05	-1.00	0.317	0.802
dx_AD	Oligo	CNEP1R1	-0.01	0.03	-0.38	0.707	0.861
dx_AD	EN_L2_3_IT	CNGA1	-0.05	0.10	-0.52	0.601	0.81
dx_AD	EN_L3_5_IT_2	CNGA1	-0.17	0.12	-1.44	0.148	0.446
dx_AD	EN_L3_5_IT_3	CNGA1	0.03	0.36	0.10	0.923	0.971
dx_AD	Micro	CNGA1	-0.02	0.20	-0.08	0.939	0.98
dx_AD	Astro	CNGA3	0.13	0.18	0.74	0.46	0.693
dx_AD	EN_L2_3_IT	CNGA3	0.10	0.14	0.75	0.453	0.715
dx_AD	Astro	CNGA4	-0.07	0.07	-0.96	0.339	0.594
dx_AD	EN_L2_3_IT	CNGA4	-0.13	0.09	-1.41	0.157	0.431
dx_AD	EN_L3_5_IT_2	CNGA4	-0.16	0.12	-1.30	0.193	0.506
dx_AD	EN_L3_5_IT_3	CNGA4	-0.10	0.11	-0.96	0.336	0.609
dx_AD	IN_PVALB	CNGA4	0.14	0.11	1.23	0.22	0.742
dx_AD	Oligo	CNGA4	-0.18	0.07	-2.37	0.018	0.112
dx_AD	EN_L2_3_IT	CNGB1	0.27	0.10	2.84	0.00446	0.0613
dx_AD	EN_L3_5_IT_1	CNGB1	0.21	0.11	1.90	0.0576	0.3
dx_AD	Oligo	CNGB1	-0.05	0.09	-0.59	0.553	0.764
dx_AD	Astro	CNGB3	-0.16	0.09	-1.83	0.0678	0.239
dx_AD	EN_L2_3_IT	CNGB3	-0.18	0.09	-2.00	0.045	0.226
dx_AD	EN_L3_5_IT_1	CNGB3	-0.10	0.11	-0.92	0.358	0.691
dx_AD	EN_L3_5_IT_2	CNGB3	-0.12	0.10	-1.21	0.226	0.543
dx_AD	EN_L3_5_IT_3	CNGB3	-0.04	0.07	-0.61	0.544	0.77
dx_AD	EN_L5_6_NP	CNGB3	0.03	0.13	0.27	0.783	0.971
dx_AD	EN_L6B	CNGB3	0.01	0.13	0.06	0.949	0.986
dx_AD	EN_L6_CT	CNGB3	0.01	0.12	0.08	0.935	0.981
dx_AD	EN_L6_IT_1	CNGB3	-0.03	0.11	-0.24	0.807	0.959
dx_AD	EN_L6_IT_2	CNGB3	-0.04	0.14	-0.29	0.771	0.974
dx_AD	IN_ADARB2	CNGB3	0.02	0.11	0.23	0.818	0.961
dx_AD	IN_LAMP5_LHX6	CNGB3	-0.13	0.13	-1.03	0.301	0.799
dx_AD	IN_LAMP5_RELN	CNGB3	-0.11	0.11	-0.94	0.348	0.83
dx_AD	IN_PVALB	CNGB3	-0.04	0.09	-0.45	0.651	0.936
dx_AD	IN_SST	CNGB3	-0.05	0.11	-0.46	0.649	0.91
dx_AD	IN_VIP	CNGB3	-0.17	0.09	-1.85	0.0643	0.322
dx_AD	Micro	CNGB3	-0.08	0.11	-0.74	0.457	0.752
dx_AD	OPC	CNGB3	-0.16	0.09	-1.80	0.0724	0.583
dx_AD	Oligo	CNGB3	-0.19	0.07	-2.66	0.00783	0.067
dx_AD	Astro	CNIH1	-0.04	0.04	-1.03	0.305	0.56
dx_AD	EN_L2_3_IT	CNIH1	-0.02	0.04	-0.50	0.616	0.818
dx_AD	EN_L3_5_IT_1	CNIH1	0.04	0.06	0.70	0.482	0.778
dx_AD	EN_L3_5_IT_2	CNIH1	0.05	0.04	1.17	0.24	0.559
dx_AD	EN_L3_5_IT_3	CNIH1	0.07	0.04	1.90	0.0574	0.228
dx_AD	EN_L5_6_NP	CNIH1	-0.10	0.07	-1.48	0.139	0.731
dx_AD	EN_L5_ET	CNIH1	-0.59	0.53	-1.12	0.265	0.999
dx_AD	EN_L6B	CNIH1	-0.07	0.07	-1.08	0.279	0.677
dx_AD	EN_L6_CT	CNIH1	-0.03	0.06	-0.53	0.597	0.88
dx_AD	EN_L6_IT_1	CNIH1	0.02	0.06	0.27	0.784	0.955
dx_AD	EN_L6_IT_2	CNIH1	-0.04	0.08	-0.50	0.62	0.948
dx_AD	Endo	CNIH1	0.12	0.26	0.47	0.641	0.945
dx_AD	IN_ADARB2	CNIH1	0.02	0.06	0.29	0.771	0.949
dx_AD	IN_LAMP5_LHX6	CNIH1	0.01	0.07	0.14	0.887	0.983
dx_AD	IN_LAMP5_RELN	CNIH1	-0.04	0.05	-0.71	0.48	0.888
dx_AD	IN_PVALB	CNIH1	0.02	0.04	0.44	0.659	0.938
dx_AD	IN_PVALB_CHC	CNIH1	-0.00	0.08	-0.05	0.957	0.995
dx_AD	IN_SST	CNIH1	0.09	0.05	1.83	0.0675	0.464
dx_AD	IN_VIP	CNIH1	-0.01	0.04	-0.23	0.817	0.932
dx_AD	Micro	CNIH1	-0.10	0.07	-1.33	0.184	0.49
dx_AD	OPC	CNIH1	-0.07	0.05	-1.61	0.108	0.644
dx_AD	Oligo	CNIH1	-0.06	0.03	-1.94	0.0523	0.208
dx_AD	Astro	CNIH2	-0.01	0.09	-0.09	0.927	0.969
dx_AD	EN_L2_3_IT	CNIH2	0.15	0.06	2.41	0.0159	0.129
dx_AD	EN_L3_5_IT_1	CNIH2	0.13	0.09	1.47	0.142	0.461
dx_AD	EN_L3_5_IT_2	CNIH2	0.14	0.07	1.89	0.0593	0.275
dx_AD	EN_L3_5_IT_3	CNIH2	0.15	0.07	2.16	0.031	0.158
dx_AD	EN_L6B	CNIH2	0.19	0.11	1.77	0.0768	0.408
dx_AD	EN_L6_CT	CNIH2	-0.18	0.12	-1.52	0.13	0.513
dx_AD	EN_L6_IT_1	CNIH2	0.18	0.09	2.01	0.0444	0.39
dx_AD	EN_L6_IT_2	CNIH2	0.24	0.41	0.59	0.553	0.937
dx_AD	IN_ADARB2	CNIH2	0.19	0.12	1.63	0.102	0.572
dx_AD	IN_PVALB	CNIH2	0.07	0.09	0.75	0.455	0.875
dx_AD	IN_SST	CNIH2	0.17	0.09	1.85	0.0646	0.459
dx_AD	IN_VIP	CNIH2	0.07	0.06	1.10	0.272	0.6
dx_AD	Oligo	CNIH2	-0.03	0.08	-0.44	0.661	0.833
dx_AD	Astro	CNIH3	-0.00	0.04	-0.05	0.961	0.984
dx_AD	EN_L2_3_IT	CNIH3	0.01	0.04	0.24	0.808	0.919
dx_AD	EN_L3_5_IT_1	CNIH3	0.00	0.04	0.08	0.934	0.98
dx_AD	EN_L3_5_IT_2	CNIH3	0.06	0.04	1.30	0.194	0.507
dx_AD	EN_L3_5_IT_3	CNIH3	0.15	0.05	3.21	0.00133	0.0196
dx_AD	EN_L5_6_NP	CNIH3	-0.05	0.08	-0.63	0.53	0.919
dx_AD	EN_L5_ET	CNIH3	0.24	0.49	0.48	0.628	0.999
dx_AD	EN_L6B	CNIH3	0.00	0.07	0.06	0.952	0.987
dx_AD	EN_L6_CT	CNIH3	0.04	0.05	0.72	0.474	0.829
dx_AD	EN_L6_IT_1	CNIH3	-0.09	0.06	-1.66	0.0968	0.528
dx_AD	EN_L6_IT_2	CNIH3	0.03	0.09	0.31	0.76	0.974
dx_AD	Endo	CNIH3	-0.53	0.30	-1.75	0.0793	0.622
dx_AD	IN_ADARB2	CNIH3	-0.08	0.06	-1.18	0.236	0.712
dx_AD	IN_LAMP5_LHX6	CNIH3	0.00	0.06	0.03	0.976	0.997
dx_AD	IN_LAMP5_RELN	CNIH3	0.02	0.06	0.25	0.801	0.974
dx_AD	IN_PVALB	CNIH3	0.05	0.05	0.97	0.334	0.821
dx_AD	IN_PVALB_CHC	CNIH3	0.05	0.08	0.59	0.556	0.909
dx_AD	IN_SST	CNIH3	0.09	0.06	1.56	0.118	0.561
dx_AD	IN_VIP	CNIH3	-0.01	0.04	-0.23	0.817	0.932
dx_AD	Micro	CNIH3	-0.07	0.07	-1.00	0.317	0.636
dx_AD	OPC	CNIH3	-0.01	0.03	-0.33	0.744	0.952
dx_AD	Oligo	CNIH3	-0.04	0.04	-0.86	0.39	0.638
dx_AD	VLMC	CNIH3	-0.18	0.13	-1.35	0.178	0.513
dx_AD	Astro	CNIH4	0.02	0.04	0.54	0.587	0.784
dx_AD	EN_L2_3_IT	CNIH4	-0.00	0.03	-0.03	0.973	0.99
dx_AD	EN_L3_5_IT_1	CNIH4	-0.02	0.06	-0.40	0.691	0.889
dx_AD	EN_L3_5_IT_2	CNIH4	0.02	0.04	0.43	0.668	0.868
dx_AD	EN_L3_5_IT_3	CNIH4	-0.03	0.04	-0.69	0.488	0.729
dx_AD	EN_L5_6_NP	CNIH4	0.18	0.09	1.92	0.0551	0.616
dx_AD	EN_L6B	CNIH4	-0.12	0.08	-1.55	0.121	0.49
dx_AD	EN_L6_CT	CNIH4	-0.03	0.08	-0.34	0.736	0.936
dx_AD	EN_L6_IT_1	CNIH4	0.01	0.07	0.22	0.83	0.964
dx_AD	EN_L6_IT_2	CNIH4	0.17	0.09	1.96	0.0498	0.573
dx_AD	Endo	CNIH4	0.22	0.37	0.59	0.556	0.929
dx_AD	IN_ADARB2	CNIH4	0.04	0.08	0.50	0.616	0.904
dx_AD	IN_LAMP5_LHX6	CNIH4	0.02	0.09	0.22	0.828	0.971
dx_AD	IN_LAMP5_RELN	CNIH4	-0.05	0.08	-0.64	0.521	0.905
dx_AD	IN_PVALB	CNIH4	-0.04	0.05	-0.77	0.44	0.874
dx_AD	IN_PVALB_CHC	CNIH4	0.13	0.09	1.41	0.159	0.687
dx_AD	IN_SST	CNIH4	0.08	0.07	1.24	0.217	0.682
dx_AD	IN_VIP	CNIH4	-0.04	0.05	-0.84	0.403	0.707
dx_AD	Micro	CNIH4	0.13	0.08	1.67	0.0959	0.35
dx_AD	OPC	CNIH4	-0.04	0.05	-0.78	0.434	0.855
dx_AD	Oligo	CNIH4	0.08	0.03	2.72	0.00648	0.0594
dx_AD	Astro	CNKSR1	0.20	0.11	1.80	0.0714	0.246
dx_AD	EN_L2_3_IT	CNKSR1	-0.04	0.08	-0.55	0.58	0.798
dx_AD	EN_L3_5_IT_2	CNKSR1	-0.15	0.11	-1.36	0.174	0.481
dx_AD	EN_L3_5_IT_3	CNKSR1	-0.04	0.10	-0.42	0.677	0.852
dx_AD	EN_L6_IT_1	CNKSR1	-0.28	0.39	-0.72	0.47	0.85
dx_AD	IN_PVALB	CNKSR1	0.01	0.10	0.06	0.951	0.994
dx_AD	IN_VIP	CNKSR1	0.03	0.09	0.29	0.771	0.914
dx_AD	Oligo	CNKSR1	0.09	0.05	1.70	0.0892	0.281
dx_AD	Astro	CNKSR2	0.06	0.06	0.95	0.34	0.594
dx_AD	EN_L2_3_IT	CNKSR2	0.11	0.03	3.98	6.82e-05	0.00528
dx_AD	EN_L3_5_IT_1	CNKSR2	0.13	0.03	4.19	2.8e-05	0.00344
dx_AD	EN_L3_5_IT_2	CNKSR2	0.14	0.03	4.71	2.53e-06	0.000284
dx_AD	EN_L3_5_IT_3	CNKSR2	0.20	0.03	6.19	6.01e-10	2.78e-07
dx_AD	EN_L5_6_NP	CNKSR2	0.06	0.04	1.33	0.185	0.772
dx_AD	EN_L5_ET	CNKSR2	-0.13	0.24	-0.53	0.599	0.999
dx_AD	EN_L6B	CNKSR2	0.15	0.05	2.97	0.00303	0.0772
dx_AD	EN_L6_CT	CNKSR2	0.21	0.04	5.61	2.04e-08	9.5e-06
dx_AD	EN_L6_IT_1	CNKSR2	0.13	0.04	3.43	0.000607	0.0441
dx_AD	EN_L6_IT_2	CNKSR2	0.13	0.05	2.66	0.00788	0.349
dx_AD	Endo	CNKSR2	0.26	0.29	0.92	0.359	0.865
dx_AD	IN_ADARB2	CNKSR2	0.10	0.04	2.24	0.0251	0.374
dx_AD	IN_LAMP5_LHX6	CNKSR2	0.03	0.07	0.48	0.634	0.927
dx_AD	IN_LAMP5_RELN	CNKSR2	0.12	0.05	2.30	0.0212	0.332
dx_AD	IN_PVALB	CNKSR2	0.12	0.04	3.06	0.0022	0.11
dx_AD	IN_PVALB_CHC	CNKSR2	0.09	0.04	2.03	0.0422	0.43
dx_AD	IN_SST	CNKSR2	0.17	0.04	4.13	3.57e-05	0.00944
dx_AD	IN_VIP	CNKSR2	0.08	0.03	2.63	0.00859	0.127
dx_AD	Micro	CNKSR2	-0.07	0.07	-0.93	0.354	0.672
dx_AD	OPC	CNKSR2	0.10	0.03	3.15	0.00166	0.184
dx_AD	Oligo	CNKSR2	0.00	0.05	0.03	0.98	0.992
dx_AD	PC	CNKSR2	0.11	0.12	0.89	0.374	0.98
dx_AD	VLMC	CNKSR2	-0.03	0.35	-0.08	0.934	0.976
dx_AD	Oligo	CNKSR3	-0.19	0.11	-1.77	0.0774	0.261
dx_AD	Astro	CNMD	0.19	0.09	2.09	0.0368	0.166
dx_AD	EN_L2_3_IT	CNMD	0.00	0.08	0.03	0.978	0.992
dx_AD	EN_L3_5_IT_1	CNMD	-0.02	0.13	-0.15	0.885	0.962
dx_AD	EN_L3_5_IT_2	CNMD	0.13	0.11	1.13	0.26	0.579
dx_AD	EN_L3_5_IT_3	CNMD	-0.05	0.11	-0.49	0.624	0.819
dx_AD	EN_L5_6_NP	CNMD	-0.31	0.39	-0.78	0.433	0.89
dx_AD	EN_L6_IT_1	CNMD	0.77	0.38	2.03	0.042	0.38
dx_AD	IN_PVALB	CNMD	0.02	0.11	0.14	0.885	0.983
dx_AD	IN_PVALB_CHC	CNMD	0.06	0.12	0.47	0.637	0.939
dx_AD	IN_SST	CNMD	-0.16	0.11	-1.44	0.149	0.605
dx_AD	IN_VIP	CNMD	-0.23	0.08	-2.73	0.00625	0.109
dx_AD	OPC	CNMD	0.09	0.07	1.24	0.217	0.735
dx_AD	Oligo	CNMD	0.11	0.07	1.68	0.0927	0.287
dx_AD	EN_L2_3_IT	CNN1	-0.16	0.42	-0.37	0.713	0.874
dx_AD	Oligo	CNN2	-0.20	0.11	-1.74	0.0812	0.267
dx_AD	Astro	CNN3	0.02	0.08	0.29	0.772	0.894
dx_AD	EN_L2_3_IT	CNN3	0.07	0.07	0.99	0.324	0.612
dx_AD	EN_L3_5_IT_1	CNN3	-0.02	0.08	-0.23	0.817	0.937
dx_AD	EN_L3_5_IT_2	CNN3	0.19	0.07	2.73	0.00633	0.0748
dx_AD	EN_L3_5_IT_3	CNN3	0.10	0.06	1.67	0.0947	0.306
dx_AD	EN_L5_6_NP	CNN3	0.07	0.09	0.74	0.459	0.898
dx_AD	EN_L6B	CNN3	0.24	0.09	2.56	0.0105	0.158
dx_AD	EN_L6_CT	CNN3	0.04	0.09	0.42	0.676	0.912
dx_AD	EN_L6_IT_1	CNN3	-0.06	0.10	-0.58	0.563	0.889
dx_AD	EN_L6_IT_2	CNN3	0.11	0.10	1.04	0.298	0.851
dx_AD	Endo	CNN3	0.12	0.11	1.13	0.259	0.803
dx_AD	IN_ADARB2	CNN3	0.03	0.06	0.56	0.576	0.887
dx_AD	IN_LAMP5_LHX6	CNN3	-0.01	0.10	-0.06	0.953	0.995
dx_AD	IN_LAMP5_RELN	CNN3	0.07	0.08	0.90	0.369	0.84
dx_AD	IN_PVALB	CNN3	-0.00	0.05	-0.00	0.998	1
dx_AD	IN_SST	CNN3	0.04	0.08	0.50	0.614	0.898
dx_AD	IN_VIP	CNN3	0.06	0.05	1.07	0.283	0.612
dx_AD	Micro	CNN3	0.02	0.10	0.16	0.874	0.956
dx_AD	OPC	CNN3	0.06	0.05	1.18	0.239	0.752
dx_AD	Oligo	CNN3	-0.01	0.04	-0.32	0.75	0.885
dx_AD	PC	CNN3	0.08	0.10	0.80	0.422	0.983
dx_AD	SMC	CNN3	-0.45	0.64	-0.69	0.49	0.97
dx_AD	VLMC	CNN3	0.12	0.13	0.91	0.363	0.697
dx_AD	Astro	CNNM1	0.09	0.07	1.45	0.148	0.371
dx_AD	EN_L2_3_IT	CNNM1	0.09	0.03	2.57	0.0101	0.099
dx_AD	EN_L3_5_IT_1	CNNM1	0.05	0.04	1.18	0.238	0.579
dx_AD	EN_L3_5_IT_2	CNNM1	0.06	0.04	1.66	0.0968	0.359
dx_AD	EN_L3_5_IT_3	CNNM1	0.11	0.04	2.71	0.00667	0.0598
dx_AD	EN_L5_6_NP	CNNM1	0.05	0.06	0.86	0.39	0.879
dx_AD	EN_L5_ET	CNNM1	0.42	0.36	1.15	0.249	0.999
dx_AD	EN_L6B	CNNM1	0.20	0.05	3.67	0.000243	0.0176
dx_AD	EN_L6_CT	CNNM1	0.02	0.04	0.53	0.593	0.88
dx_AD	EN_L6_IT_1	CNNM1	0.04	0.05	0.69	0.488	0.859
dx_AD	EN_L6_IT_2	CNNM1	0.16	0.06	2.54	0.0112	0.392
dx_AD	IN_ADARB2	CNNM1	0.05	0.05	1.01	0.314	0.763
dx_AD	IN_LAMP5_LHX6	CNNM1	0.05	0.06	0.87	0.386	0.85
dx_AD	IN_LAMP5_RELN	CNNM1	0.06	0.04	1.36	0.173	0.695
dx_AD	IN_PVALB	CNNM1	0.05	0.04	1.18	0.239	0.757
dx_AD	IN_PVALB_CHC	CNNM1	0.09	0.05	1.77	0.0768	0.538
dx_AD	IN_SST	CNNM1	-0.02	0.04	-0.53	0.596	0.891
dx_AD	IN_VIP	CNNM1	0.09	0.03	2.74	0.00621	0.109
dx_AD	OPC	CNNM1	-0.00	0.05	-0.01	0.992	0.999
dx_AD	Oligo	CNNM1	-0.05	0.07	-0.66	0.508	0.732
dx_AD	Astro	CNNM2	0.01	0.04	0.31	0.759	0.887
dx_AD	EN_L2_3_IT	CNNM2	0.02	0.02	1.01	0.31	0.598
dx_AD	EN_L3_5_IT_1	CNNM2	0.02	0.04	0.60	0.546	0.816
dx_AD	EN_L3_5_IT_2	CNNM2	0.02	0.03	0.80	0.422	0.717
dx_AD	EN_L3_5_IT_3	CNNM2	0.05	0.03	1.71	0.087	0.29
dx_AD	EN_L5_6_NP	CNNM2	0.02	0.04	0.46	0.644	0.946
dx_AD	EN_L5_ET	CNNM2	-0.01	0.33	-0.03	0.972	0.999
dx_AD	EN_L6B	CNNM2	0.12	0.04	2.75	0.00591	0.113
dx_AD	EN_L6_CT	CNNM2	0.01	0.04	0.18	0.856	0.965
dx_AD	EN_L6_IT_1	CNNM2	0.02	0.04	0.40	0.688	0.932
dx_AD	EN_L6_IT_2	CNNM2	0.03	0.05	0.66	0.51	0.925
dx_AD	Endo	CNNM2	-0.01	0.37	-0.02	0.985	0.999
dx_AD	IN_ADARB2	CNNM2	0.03	0.04	0.70	0.482	0.858
dx_AD	IN_LAMP5_LHX6	CNNM2	0.02	0.04	0.44	0.66	0.934
dx_AD	IN_LAMP5_RELN	CNNM2	0.07	0.03	2.05	0.0401	0.434
dx_AD	IN_PVALB	CNNM2	0.07	0.03	2.48	0.0132	0.258
dx_AD	IN_PVALB_CHC	CNNM2	0.01	0.04	0.34	0.736	0.963
dx_AD	IN_SST	CNNM2	-0.03	0.03	-0.89	0.375	0.793
dx_AD	IN_VIP	CNNM2	0.04	0.03	1.55	0.12	0.425
dx_AD	Micro	CNNM2	0.13	0.05	2.49	0.0129	0.106
dx_AD	OPC	CNNM2	0.03	0.03	0.99	0.323	0.806
dx_AD	Oligo	CNNM2	0.01	0.12	0.12	0.901	0.96
dx_AD	PC	CNNM2	-0.21	0.16	-1.30	0.194	0.979
dx_AD	PVM	CNNM2	0.17	0.17	0.96	0.338	0.909
dx_AD	SMC	CNNM2	0.27	0.30	0.89	0.376	0.957
dx_AD	VLMC	CNNM2	0.11	0.12	0.97	0.332	0.67
dx_AD	Astro	CNNM3	-0.04	0.05	-0.86	0.389	0.637
dx_AD	EN_L2_3_IT	CNNM3	-0.01	0.05	-0.16	0.873	0.949
dx_AD	EN_L3_5_IT_1	CNNM3	-0.00	0.07	-0.01	0.994	0.998
dx_AD	EN_L3_5_IT_2	CNNM3	-0.03	0.06	-0.50	0.619	0.844
dx_AD	EN_L3_5_IT_3	CNNM3	0.00	0.06	0.05	0.962	0.986
dx_AD	EN_L5_6_NP	CNNM3	-0.06	0.10	-0.55	0.582	0.932
dx_AD	EN_L6B	CNNM3	0.06	0.11	0.55	0.584	0.868
dx_AD	EN_L6_CT	CNNM3	-0.14	0.09	-1.60	0.11	0.475
dx_AD	EN_L6_IT_1	CNNM3	0.03	0.09	0.39	0.696	0.934
dx_AD	EN_L6_IT_2	CNNM3	-0.14	0.12	-1.13	0.259	0.82
dx_AD	IN_ADARB2	CNNM3	-0.03	0.09	-0.30	0.762	0.946
dx_AD	IN_LAMP5_LHX6	CNNM3	-0.06	0.10	-0.57	0.567	0.911
dx_AD	IN_LAMP5_RELN	CNNM3	-0.04	0.08	-0.52	0.603	0.928
dx_AD	IN_PVALB	CNNM3	-0.08	0.06	-1.43	0.152	0.669
dx_AD	IN_PVALB_CHC	CNNM3	-0.03	0.11	-0.33	0.742	0.964
dx_AD	IN_SST	CNNM3	-0.07	0.07	-1.03	0.303	0.748
dx_AD	IN_VIP	CNNM3	0.02	0.06	0.32	0.748	0.905
dx_AD	Micro	CNNM3	0.01	0.09	0.08	0.939	0.98
dx_AD	OPC	CNNM3	-0.03	0.05	-0.59	0.552	0.896
dx_AD	Oligo	CNNM3	0.08	0.03	2.83	0.00465	0.0495
dx_AD	Astro	CNNM4	-0.08	0.05	-1.63	0.103	0.303
dx_AD	EN_L2_3_IT	CNNM4	-0.02	0.04	-0.49	0.621	0.822
dx_AD	EN_L3_5_IT_1	CNNM4	-0.12	0.07	-1.76	0.0781	0.346
dx_AD	EN_L3_5_IT_2	CNNM4	-0.08	0.05	-1.54	0.125	0.408
dx_AD	EN_L3_5_IT_3	CNNM4	-0.07	0.06	-1.20	0.232	0.502
dx_AD	EN_L5_6_NP	CNNM4	0.01	0.11	0.11	0.909	0.99
dx_AD	EN_L6B	CNNM4	-0.04	0.09	-0.44	0.657	0.901
dx_AD	EN_L6_CT	CNNM4	-0.02	0.09	-0.22	0.829	0.96
dx_AD	EN_L6_IT_1	CNNM4	-0.12	0.07	-1.74	0.0822	0.499
dx_AD	EN_L6_IT_2	CNNM4	-0.12	0.08	-1.47	0.142	0.727
dx_AD	IN_ADARB2	CNNM4	0.03	0.07	0.47	0.635	0.911
dx_AD	IN_LAMP5_LHX6	CNNM4	0.04	0.10	0.36	0.72	0.946
dx_AD	IN_LAMP5_RELN	CNNM4	0.05	0.09	0.57	0.568	0.916
dx_AD	IN_PVALB	CNNM4	-0.03	0.06	-0.49	0.624	0.928
dx_AD	IN_PVALB_CHC	CNNM4	-0.10	0.10	-0.95	0.344	0.834
dx_AD	IN_SST	CNNM4	-0.04	0.07	-0.58	0.56	0.876
dx_AD	IN_VIP	CNNM4	-0.01	0.05	-0.24	0.813	0.93
dx_AD	Micro	CNNM4	-0.03	0.07	-0.49	0.625	0.855
dx_AD	OPC	CNNM4	-0.09	0.06	-1.67	0.0944	0.625
dx_AD	Oligo	CNNM4	-0.02	0.04	-0.58	0.565	0.771
dx_AD	Adaptive	CNOT1	-0.25	0.13	-1.90	0.0571	0.658
dx_AD	Astro	CNOT1	-0.04	0.02	-1.55	0.121	0.331
dx_AD	EN_L2_3_IT	CNOT1	0.03	0.02	1.55	0.121	0.378
dx_AD	EN_L3_5_IT_1	CNOT1	0.06	0.04	1.60	0.109	0.405
dx_AD	EN_L3_5_IT_2	CNOT1	-0.00	0.03	-0.08	0.934	0.976
dx_AD	EN_L3_5_IT_3	CNOT1	0.04	0.03	1.26	0.209	0.475
dx_AD	EN_L5_6_NP	CNOT1	-0.02	0.06	-0.38	0.705	0.957
dx_AD	EN_L5_ET	CNOT1	-0.51	0.47	-1.10	0.271	0.999
dx_AD	EN_L6B	CNOT1	0.03	0.05	0.62	0.533	0.842
dx_AD	EN_L6_CT	CNOT1	0.06	0.04	1.45	0.147	0.542
dx_AD	EN_L6_IT_1	CNOT1	0.03	0.04	0.68	0.497	0.862
dx_AD	EN_L6_IT_2	CNOT1	-0.02	0.06	-0.31	0.76	0.974
dx_AD	Endo	CNOT1	0.05	0.07	0.71	0.48	0.909
dx_AD	IN_ADARB2	CNOT1	-0.03	0.05	-0.61	0.542	0.876
dx_AD	IN_LAMP5_LHX6	CNOT1	0.01	0.06	0.12	0.903	0.985
dx_AD	IN_LAMP5_RELN	CNOT1	0.03	0.04	0.80	0.424	0.869
dx_AD	IN_PVALB	CNOT1	-0.01	0.03	-0.54	0.587	0.917
dx_AD	IN_PVALB_CHC	CNOT1	0.02	0.06	0.40	0.688	0.952
dx_AD	IN_SST	CNOT1	0.02	0.04	0.56	0.578	0.884
dx_AD	IN_VIP	CNOT1	0.01	0.03	0.44	0.659	0.863
dx_AD	Micro	CNOT1	0.01	0.03	0.35	0.727	0.9
dx_AD	OPC	CNOT1	0.02	0.03	0.63	0.531	0.891
dx_AD	Oligo	CNOT1	0.01	0.02	0.42	0.675	0.842
dx_AD	PC	CNOT1	0.14	0.08	1.70	0.0887	0.979
dx_AD	PVM	CNOT1	0.13	0.10	1.36	0.173	0.846
dx_AD	SMC	CNOT1	0.68	0.52	1.32	0.187	0.95
dx_AD	VLMC	CNOT1	0.04	0.09	0.48	0.633	0.858
dx_AD	Astro	CNOT10	-0.09	0.03	-2.77	0.00565	0.052
dx_AD	EN_L2_3_IT	CNOT10	-0.07	0.03	-2.78	0.00547	0.0702
dx_AD	EN_L3_5_IT_1	CNOT10	-0.05	0.04	-1.12	0.264	0.609
dx_AD	EN_L3_5_IT_2	CNOT10	-0.04	0.04	-1.13	0.258	0.576
dx_AD	EN_L3_5_IT_3	CNOT10	0.00	0.03	0.10	0.922	0.971
dx_AD	EN_L5_6_NP	CNOT10	-0.09	0.06	-1.39	0.164	0.758
dx_AD	EN_L5_ET	CNOT10	0.55	0.43	1.27	0.204	0.999
dx_AD	EN_L6B	CNOT10	-0.03	0.05	-0.55	0.582	0.868
dx_AD	EN_L6_CT	CNOT10	-0.05	0.05	-1.04	0.299	0.703
dx_AD	EN_L6_IT_1	CNOT10	-0.05	0.05	-1.08	0.28	0.741
dx_AD	EN_L6_IT_2	CNOT10	-0.07	0.06	-1.15	0.249	0.814
dx_AD	Endo	CNOT10	0.36	0.27	1.37	0.172	0.738
dx_AD	IN_ADARB2	CNOT10	-0.08	0.05	-1.61	0.107	0.579
dx_AD	IN_LAMP5_LHX6	CNOT10	0.04	0.06	0.70	0.486	0.885
dx_AD	IN_LAMP5_RELN	CNOT10	-0.01	0.05	-0.29	0.769	0.968
dx_AD	IN_PVALB	CNOT10	-0.03	0.03	-1.01	0.314	0.812
dx_AD	IN_PVALB_CHC	CNOT10	-0.15	0.07	-2.24	0.025	0.351
dx_AD	IN_SST	CNOT10	0.03	0.05	0.54	0.589	0.887
dx_AD	IN_VIP	CNOT10	0.00	0.03	0.12	0.901	0.966
dx_AD	Micro	CNOT10	-0.07	0.04	-1.52	0.13	0.41
dx_AD	OPC	CNOT10	-0.06	0.04	-1.78	0.0756	0.59
dx_AD	Oligo	CNOT10	-0.04	0.02	-1.57	0.117	0.329
dx_AD	PC	CNOT10	-0.01	0.25	-0.03	0.979	1
dx_AD	VLMC	CNOT10	-0.03	0.11	-0.24	0.809	0.93
dx_AD	Astro	CNOT11	0.04	0.04	0.99	0.32	0.576
dx_AD	EN_L2_3_IT	CNOT11	-0.06	0.04	-1.32	0.188	0.471
dx_AD	EN_L3_5_IT_1	CNOT11	0.03	0.07	0.41	0.682	0.885
dx_AD	EN_L3_5_IT_2	CNOT11	-0.03	0.05	-0.65	0.516	0.785
dx_AD	EN_L3_5_IT_3	CNOT11	-0.02	0.05	-0.48	0.628	0.823
dx_AD	EN_L5_6_NP	CNOT11	-0.00	0.09	-0.05	0.962	0.994
dx_AD	EN_L6B	CNOT11	-0.01	0.09	-0.09	0.927	0.981
dx_AD	EN_L6_CT	CNOT11	-0.09	0.08	-1.10	0.271	0.681
dx_AD	EN_L6_IT_1	CNOT11	0.06	0.07	0.93	0.35	0.785
dx_AD	EN_L6_IT_2	CNOT11	-0.01	0.09	-0.06	0.952	0.994
dx_AD	Endo	CNOT11	0.10	0.30	0.34	0.733	0.967
dx_AD	IN_ADARB2	CNOT11	-0.05	0.08	-0.61	0.543	0.876
dx_AD	IN_LAMP5_LHX6	CNOT11	-0.08	0.09	-0.83	0.409	0.859
dx_AD	IN_LAMP5_RELN	CNOT11	-0.04	0.08	-0.57	0.566	0.916
dx_AD	IN_PVALB	CNOT11	-0.03	0.05	-0.63	0.531	0.904
dx_AD	IN_PVALB_CHC	CNOT11	-0.09	0.11	-0.82	0.412	0.865
dx_AD	IN_SST	CNOT11	-0.04	0.07	-0.60	0.547	0.871
dx_AD	IN_VIP	CNOT11	-0.10	0.05	-1.89	0.0586	0.309
dx_AD	Micro	CNOT11	0.08	0.05	1.50	0.134	0.417
dx_AD	OPC	CNOT11	-0.02	0.05	-0.51	0.613	0.917
dx_AD	Oligo	CNOT11	0.01	0.03	0.21	0.832	0.926
dx_AD	Adaptive	CNOT2	-0.12	0.14	-0.91	0.363	0.927
dx_AD	Astro	CNOT2	0.03	0.03	0.85	0.397	0.644
dx_AD	EN_L2_3_IT	CNOT2	0.07	0.03	2.42	0.0156	0.127
dx_AD	EN_L3_5_IT_1	CNOT2	0.09	0.04	2.39	0.017	0.163
dx_AD	EN_L3_5_IT_2	CNOT2	0.06	0.03	2.01	0.044	0.232
dx_AD	EN_L3_5_IT_3	CNOT2	0.07	0.03	2.44	0.0146	0.0992
dx_AD	EN_L5_6_NP	CNOT2	0.06	0.05	1.29	0.198	0.781
dx_AD	EN_L5_ET	CNOT2	-0.05	0.33	-0.16	0.875	0.999
dx_AD	EN_L6B	CNOT2	0.09	0.05	2.03	0.0426	0.313
dx_AD	EN_L6_CT	CNOT2	0.05	0.04	1.23	0.217	0.625
dx_AD	EN_L6_IT_1	CNOT2	0.06	0.04	1.57	0.117	0.564
dx_AD	EN_L6_IT_2	CNOT2	0.03	0.05	0.75	0.453	0.915
dx_AD	Endo	CNOT2	0.10	0.08	1.27	0.205	0.77
dx_AD	IN_ADARB2	CNOT2	0.07	0.04	1.54	0.124	0.604
dx_AD	IN_LAMP5_LHX6	CNOT2	0.04	0.04	0.79	0.428	0.866
dx_AD	IN_LAMP5_RELN	CNOT2	0.10	0.04	2.62	0.00883	0.219
dx_AD	IN_PVALB	CNOT2	0.06	0.03	1.78	0.0747	0.528
dx_AD	IN_PVALB_CHC	CNOT2	0.04	0.04	0.97	0.331	0.832
dx_AD	IN_SST	CNOT2	0.10	0.04	2.72	0.00662	0.183
dx_AD	IN_VIP	CNOT2	0.07	0.03	2.41	0.0162	0.17
dx_AD	Micro	CNOT2	0.02	0.03	0.76	0.446	0.745
dx_AD	OPC	CNOT2	0.04	0.05	0.77	0.442	0.858
dx_AD	Oligo	CNOT2	0.12	0.03	3.97	7.17e-05	0.00402
dx_AD	PC	CNOT2	0.01	0.09	0.12	0.908	0.999
dx_AD	PVM	CNOT2	0.10	0.09	1.09	0.277	0.895
dx_AD	SMC	CNOT2	0.29	0.19	1.48	0.138	0.95
dx_AD	VLMC	CNOT2	0.12	0.08	1.50	0.134	0.454
dx_AD	Astro	CNOT3	0.10	0.05	2.22	0.0267	0.137
dx_AD	EN_L2_3_IT	CNOT3	0.11	0.05	2.37	0.0179	0.136
dx_AD	EN_L3_5_IT_1	CNOT3	0.02	0.08	0.27	0.79	0.927
dx_AD	EN_L3_5_IT_2	CNOT3	0.14	0.06	2.43	0.0152	0.127
dx_AD	EN_L3_5_IT_3	CNOT3	0.03	0.06	0.45	0.65	0.837
dx_AD	EN_L5_6_NP	CNOT3	0.14	0.11	1.20	0.232	0.808
dx_AD	EN_L6B	CNOT3	-0.03	0.10	-0.27	0.783	0.94
dx_AD	EN_L6_CT	CNOT3	0.05	0.10	0.45	0.654	0.906
dx_AD	EN_L6_IT_1	CNOT3	0.01	0.09	0.12	0.904	0.981
dx_AD	EN_L6_IT_2	CNOT3	0.19	0.11	1.73	0.0839	0.648
dx_AD	IN_ADARB2	CNOT3	-0.08	0.08	-0.95	0.341	0.78
dx_AD	IN_LAMP5_LHX6	CNOT3	-0.12	0.10	-1.14	0.253	0.774
dx_AD	IN_LAMP5_RELN	CNOT3	-0.03	0.09	-0.30	0.764	0.967
dx_AD	IN_PVALB	CNOT3	0.02	0.06	0.34	0.736	0.955
dx_AD	IN_SST	CNOT3	0.10	0.07	1.33	0.183	0.649
dx_AD	IN_VIP	CNOT3	0.04	0.05	0.77	0.441	0.735
dx_AD	Micro	CNOT3	0.21	0.07	3.12	0.00182	0.0305
dx_AD	OPC	CNOT3	0.12	0.05	2.36	0.0184	0.408
dx_AD	Oligo	CNOT3	0.05	0.03	1.63	0.103	0.306
dx_AD	Adaptive	CNOT4	-0.10	0.14	-0.70	0.482	0.934
dx_AD	Astro	CNOT4	0.00	0.03	0.04	0.968	0.986
dx_AD	EN_L2_3_IT	CNOT4	0.03	0.03	1.17	0.241	0.529
dx_AD	EN_L3_5_IT_1	CNOT4	0.02	0.03	0.66	0.509	0.792
dx_AD	EN_L3_5_IT_2	CNOT4	0.05	0.03	1.87	0.0621	0.283
dx_AD	EN_L3_5_IT_3	CNOT4	0.03	0.02	1.29	0.197	0.46
dx_AD	EN_L5_6_NP	CNOT4	-0.04	0.04	-0.97	0.334	0.847
dx_AD	EN_L5_ET	CNOT4	-0.19	0.29	-0.67	0.504	0.999
dx_AD	EN_L6B	CNOT4	0.02	0.04	0.52	0.606	0.876
dx_AD	EN_L6_CT	CNOT4	-0.01	0.04	-0.23	0.82	0.957
dx_AD	EN_L6_IT_1	CNOT4	0.04	0.04	1.24	0.216	0.688
dx_AD	EN_L6_IT_2	CNOT4	0.06	0.04	1.39	0.166	0.748
dx_AD	Endo	CNOT4	0.07	0.07	1.00	0.315	0.84
dx_AD	IN_ADARB2	CNOT4	0.02	0.04	0.49	0.623	0.907
dx_AD	IN_LAMP5_LHX6	CNOT4	0.06	0.04	1.44	0.151	0.669
dx_AD	IN_LAMP5_RELN	CNOT4	0.06	0.04	1.68	0.0929	0.574
dx_AD	IN_PVALB	CNOT4	0.04	0.03	1.28	0.199	0.724
dx_AD	IN_PVALB_CHC	CNOT4	0.06	0.05	1.37	0.171	0.697
dx_AD	IN_SST	CNOT4	0.06	0.03	2.02	0.0437	0.398
dx_AD	IN_VIP	CNOT4	0.04	0.03	1.74	0.0824	0.36
dx_AD	Micro	CNOT4	0.03	0.03	1.09	0.275	0.598
dx_AD	OPC	CNOT4	0.02	0.03	0.64	0.524	0.888
dx_AD	Oligo	CNOT4	0.09	0.02	3.55	0.000388	0.011
dx_AD	PC	CNOT4	0.06	0.08	0.73	0.466	0.989
dx_AD	PVM	CNOT4	0.25	0.10	2.50	0.0124	0.633
dx_AD	SMC	CNOT4	-0.01	0.21	-0.04	0.971	0.999
dx_AD	VLMC	CNOT4	-0.02	0.07	-0.22	0.829	0.938
dx_AD	Astro	CNOT6	-0.11	0.03	-3.40	0.000674	0.0125
dx_AD	EN_L2_3_IT	CNOT6	0.01	0.03	0.31	0.754	0.895
dx_AD	EN_L3_5_IT_1	CNOT6	-0.02	0.04	-0.43	0.669	0.879
dx_AD	EN_L3_5_IT_2	CNOT6	0.05	0.03	1.63	0.102	0.369
dx_AD	EN_L3_5_IT_3	CNOT6	0.00	0.03	0.15	0.884	0.955
dx_AD	EN_L5_6_NP	CNOT6	0.10	0.07	1.38	0.167	0.76
dx_AD	EN_L5_ET	CNOT6	-0.60	0.49	-1.21	0.226	0.999
dx_AD	EN_L6B	CNOT6	-0.06	0.06	-1.04	0.299	0.693
dx_AD	EN_L6_CT	CNOT6	-0.03	0.05	-0.48	0.632	0.896
dx_AD	EN_L6_IT_1	CNOT6	0.00	0.05	0.02	0.982	0.997
dx_AD	EN_L6_IT_2	CNOT6	0.00	0.06	0.05	0.956	0.994
dx_AD	Endo	CNOT6	0.09	0.28	0.33	0.74	0.968
dx_AD	IN_ADARB2	CNOT6	-0.03	0.05	-0.65	0.517	0.869
dx_AD	IN_LAMP5_LHX6	CNOT6	-0.04	0.06	-0.64	0.522	0.896
dx_AD	IN_LAMP5_RELN	CNOT6	0.02	0.05	0.41	0.681	0.944
dx_AD	IN_PVALB	CNOT6	-0.03	0.04	-0.70	0.483	0.887
dx_AD	IN_PVALB_CHC	CNOT6	0.02	0.07	0.32	0.746	0.964
dx_AD	IN_SST	CNOT6	-0.01	0.04	-0.20	0.839	0.966
dx_AD	IN_VIP	CNOT6	0.03	0.03	0.88	0.377	0.687
dx_AD	Micro	CNOT6	0.00	0.04	0.07	0.941	0.981
dx_AD	OPC	CNOT6	-0.02	0.03	-0.76	0.448	0.859
dx_AD	Oligo	CNOT6	-0.01	0.03	-0.36	0.717	0.868
dx_AD	PC	CNOT6	0.13	0.28	0.47	0.641	0.993
dx_AD	Adaptive	CNOT6L	0.07	0.18	0.38	0.704	0.962
dx_AD	Astro	CNOT6L	0.03	0.04	0.69	0.488	0.714
dx_AD	EN_L2_3_IT	CNOT6L	0.04	0.03	1.37	0.171	0.45
dx_AD	EN_L3_5_IT_1	CNOT6L	0.05	0.04	1.31	0.191	0.53
dx_AD	EN_L3_5_IT_2	CNOT6L	0.04	0.03	1.36	0.173	0.48
dx_AD	EN_L3_5_IT_3	CNOT6L	0.06	0.03	2.26	0.024	0.134
dx_AD	EN_L5_6_NP	CNOT6L	0.03	0.05	0.54	0.591	0.935
dx_AD	EN_L5_ET	CNOT6L	0.03	0.39	0.09	0.93	0.999
dx_AD	EN_L6B	CNOT6L	0.09	0.05	1.72	0.0853	0.424
dx_AD	EN_L6_CT	CNOT6L	0.06	0.04	1.42	0.154	0.552
dx_AD	EN_L6_IT_1	CNOT6L	0.05	0.04	1.26	0.208	0.682
dx_AD	EN_L6_IT_2	CNOT6L	0.05	0.06	0.89	0.374	0.886
dx_AD	Endo	CNOT6L	-0.06	0.08	-0.68	0.495	0.911
dx_AD	IN_ADARB2	CNOT6L	-0.01	0.04	-0.28	0.782	0.952
dx_AD	IN_LAMP5_LHX6	CNOT6L	0.11	0.06	2.03	0.0422	0.433
dx_AD	IN_LAMP5_RELN	CNOT6L	0.03	0.04	0.80	0.421	0.868
dx_AD	IN_PVALB	CNOT6L	-0.02	0.03	-0.44	0.657	0.937
dx_AD	IN_PVALB_CHC	CNOT6L	0.02	0.06	0.39	0.696	0.953
dx_AD	IN_SST	CNOT6L	0.04	0.04	0.91	0.364	0.786
dx_AD	IN_VIP	CNOT6L	0.01	0.03	0.27	0.785	0.921
dx_AD	Micro	CNOT6L	0.05	0.05	1.01	0.31	0.631
dx_AD	OPC	CNOT6L	0.04	0.03	1.13	0.259	0.765
dx_AD	Oligo	CNOT6L	0.09	0.03	2.90	0.00371	0.0432
dx_AD	PC	CNOT6L	-0.03	0.10	-0.29	0.768	0.999
dx_AD	PVM	CNOT6L	0.33	0.13	2.44	0.0146	0.637
dx_AD	VLMC	CNOT6L	-0.08	0.10	-0.77	0.443	0.747
dx_AD	Astro	CNOT7	-0.02	0.04	-0.44	0.663	0.831
dx_AD	EN_L2_3_IT	CNOT7	0.00	0.04	0.13	0.898	0.959
dx_AD	EN_L3_5_IT_1	CNOT7	0.10	0.05	1.88	0.0604	0.307
dx_AD	EN_L3_5_IT_2	CNOT7	0.07	0.04	1.81	0.0708	0.303
dx_AD	EN_L3_5_IT_3	CNOT7	0.00	0.04	0.07	0.946	0.98
dx_AD	EN_L5_6_NP	CNOT7	0.02	0.08	0.23	0.818	0.977
dx_AD	EN_L5_ET	CNOT7	-0.09	0.54	-0.16	0.873	0.999
dx_AD	EN_L6B	CNOT7	0.03	0.07	0.37	0.713	0.917
dx_AD	EN_L6_CT	CNOT7	0.03	0.06	0.55	0.584	0.877
dx_AD	EN_L6_IT_1	CNOT7	0.06	0.06	1.03	0.305	0.759
dx_AD	EN_L6_IT_2	CNOT7	0.05	0.07	0.72	0.47	0.919
dx_AD	Endo	CNOT7	0.17	0.28	0.60	0.547	0.926
dx_AD	IN_ADARB2	CNOT7	-0.01	0.06	-0.17	0.868	0.976
dx_AD	IN_LAMP5_LHX6	CNOT7	-0.12	0.07	-1.73	0.0839	0.558
dx_AD	IN_LAMP5_RELN	CNOT7	0.05	0.06	0.85	0.396	0.856
dx_AD	IN_PVALB	CNOT7	-0.04	0.04	-0.90	0.367	0.84
dx_AD	IN_PVALB_CHC	CNOT7	0.01	0.08	0.07	0.946	0.995
dx_AD	IN_SST	CNOT7	-0.02	0.05	-0.43	0.665	0.916
dx_AD	IN_VIP	CNOT7	-0.01	0.04	-0.18	0.86	0.951
dx_AD	Micro	CNOT7	0.10	0.05	1.85	0.0645	0.279
dx_AD	OPC	CNOT7	-0.00	0.05	-0.01	0.993	0.999
dx_AD	Oligo	CNOT7	0.07	0.03	2.28	0.0229	0.128
dx_AD	Astro	CNOT8	0.03	0.04	0.88	0.377	0.627
dx_AD	EN_L2_3_IT	CNOT8	-0.01	0.03	-0.29	0.771	0.903
dx_AD	EN_L3_5_IT_1	CNOT8	0.08	0.05	1.51	0.131	0.444
dx_AD	EN_L3_5_IT_2	CNOT8	0.04	0.04	1.00	0.319	0.636
dx_AD	EN_L3_5_IT_3	CNOT8	0.04	0.05	0.94	0.346	0.618
dx_AD	EN_L5_6_NP	CNOT8	0.03	0.10	0.36	0.719	0.959
dx_AD	EN_L6B	CNOT8	-0.00	0.10	-0.04	0.966	0.992
dx_AD	EN_L6_CT	CNOT8	-0.07	0.08	-0.90	0.369	0.759
dx_AD	EN_L6_IT_1	CNOT8	-0.02	0.07	-0.34	0.733	0.942
dx_AD	EN_L6_IT_2	CNOT8	0.02	0.10	0.21	0.835	0.977
dx_AD	Endo	CNOT8	0.05	0.09	0.57	0.566	0.932
dx_AD	IN_ADARB2	CNOT8	0.10	0.08	1.30	0.195	0.676
dx_AD	IN_LAMP5_LHX6	CNOT8	0.02	0.10	0.19	0.849	0.978
dx_AD	IN_LAMP5_RELN	CNOT8	0.06	0.08	0.76	0.448	0.878
dx_AD	IN_PVALB	CNOT8	0.00	0.06	0.07	0.942	0.992
dx_AD	IN_PVALB_CHC	CNOT8	0.17	0.11	1.61	0.107	0.615
dx_AD	IN_SST	CNOT8	0.01	0.06	0.22	0.827	0.963
dx_AD	IN_VIP	CNOT8	0.03	0.05	0.50	0.616	0.842
dx_AD	Micro	CNOT8	0.01	0.05	0.16	0.87	0.956
dx_AD	OPC	CNOT8	-0.10	0.05	-1.93	0.0536	0.531
dx_AD	Oligo	CNOT8	-0.02	0.03	-0.54	0.587	0.787
dx_AD	PC	CNOT8	-0.25	0.38	-0.66	0.509	0.993
dx_AD	VLMC	CNOT8	0.38	0.32	1.20	0.231	0.575
dx_AD	Astro	CNOT9	-0.05	0.04	-1.43	0.152	0.376
dx_AD	EN_L2_3_IT	CNOT9	-0.00	0.03	-0.03	0.975	0.991
dx_AD	EN_L3_5_IT_1	CNOT9	-0.01	0.05	-0.19	0.85	0.95
dx_AD	EN_L3_5_IT_2	CNOT9	-0.04	0.04	-0.95	0.341	0.655
dx_AD	EN_L3_5_IT_3	CNOT9	-0.03	0.04	-0.80	0.425	0.685
dx_AD	EN_L5_6_NP	CNOT9	-0.04	0.08	-0.47	0.64	0.945
dx_AD	EN_L5_ET	CNOT9	-0.50	0.51	-0.98	0.328	0.999
dx_AD	EN_L6B	CNOT9	-0.03	0.07	-0.44	0.657	0.901
dx_AD	EN_L6_CT	CNOT9	-0.03	0.06	-0.41	0.683	0.914
dx_AD	EN_L6_IT_1	CNOT9	-0.06	0.06	-0.99	0.324	0.77
dx_AD	EN_L6_IT_2	CNOT9	-0.03	0.07	-0.53	0.595	0.945
dx_AD	Endo	CNOT9	-0.19	0.26	-0.73	0.467	0.905
dx_AD	IN_ADARB2	CNOT9	-0.01	0.07	-0.15	0.878	0.978
dx_AD	IN_LAMP5_LHX6	CNOT9	-0.07	0.07	-1.01	0.311	0.805
dx_AD	IN_LAMP5_RELN	CNOT9	-0.00	0.06	-0.02	0.984	0.997
dx_AD	IN_PVALB	CNOT9	0.00	0.04	0.09	0.926	0.99
dx_AD	IN_PVALB_CHC	CNOT9	-0.02	0.09	-0.23	0.822	0.974
dx_AD	IN_SST	CNOT9	-0.02	0.05	-0.32	0.75	0.941
dx_AD	IN_VIP	CNOT9	0.04	0.04	1.09	0.275	0.605
dx_AD	Micro	CNOT9	-0.03	0.05	-0.51	0.611	0.849
dx_AD	OPC	CNOT9	0.01	0.04	0.17	0.864	0.976
dx_AD	Oligo	CNOT9	-0.04	0.03	-1.28	0.2	0.444
dx_AD	PC	CNOT9	-0.14	0.31	-0.45	0.654	0.993
dx_AD	Astro	CNP	-0.02	0.05	-0.34	0.737	0.874
dx_AD	EN_L2_3_IT	CNP	0.03	0.06	0.61	0.545	0.776
dx_AD	EN_L3_5_IT_1	CNP	0.11	0.07	1.49	0.136	0.453
dx_AD	EN_L3_5_IT_2	CNP	0.06	0.07	0.85	0.396	0.698
dx_AD	EN_L3_5_IT_3	CNP	0.11	0.06	1.81	0.0696	0.255
dx_AD	EN_L5_6_NP	CNP	0.05	0.10	0.54	0.589	0.935
dx_AD	EN_L6B	CNP	0.02	0.10	0.25	0.804	0.947
dx_AD	EN_L6_CT	CNP	-0.06	0.10	-0.56	0.574	0.873
dx_AD	EN_L6_IT_1	CNP	-0.08	0.09	-0.86	0.392	0.811
dx_AD	EN_L6_IT_2	CNP	0.09	0.11	0.87	0.385	0.891
dx_AD	Endo	CNP	-0.17	0.38	-0.45	0.654	0.945
dx_AD	IN_ADARB2	CNP	0.01	0.09	0.08	0.937	0.991
dx_AD	IN_LAMP5_LHX6	CNP	0.13	0.10	1.27	0.203	0.727
dx_AD	IN_LAMP5_RELN	CNP	0.01	0.08	0.11	0.909	0.986
dx_AD	IN_PVALB	CNP	0.03	0.07	0.41	0.679	0.943
dx_AD	IN_PVALB_CHC	CNP	-0.02	0.10	-0.20	0.838	0.975
dx_AD	IN_SST	CNP	0.05	0.08	0.64	0.522	0.864
dx_AD	IN_VIP	CNP	-0.00	0.06	-0.02	0.987	0.997
dx_AD	Micro	CNP	-0.03	0.08	-0.33	0.742	0.907
dx_AD	OPC	CNP	0.11	0.05	2.41	0.0161	0.392
dx_AD	Oligo	CNP	-0.10	0.06	-1.79	0.0741	0.254
dx_AD	PC	CNP	-0.11	0.33	-0.34	0.736	0.999
dx_AD	Astro	CNPPD1	-0.11	0.06	-1.99	0.0464	0.19
dx_AD	EN_L2_3_IT	CNPPD1	0.02	0.07	0.27	0.789	0.911
dx_AD	EN_L3_5_IT_2	CNPPD1	0.05	0.10	0.49	0.621	0.845
dx_AD	EN_L3_5_IT_3	CNPPD1	0.00	0.09	0.01	0.995	0.999
dx_AD	EN_L6_IT_1	CNPPD1	-0.36	0.36	-1.01	0.311	0.761
dx_AD	IN_PVALB	CNPPD1	0.02	0.09	0.26	0.793	0.968
dx_AD	IN_VIP	CNPPD1	-0.03	0.08	-0.32	0.746	0.904
dx_AD	Micro	CNPPD1	-0.04	0.09	-0.46	0.645	0.865
dx_AD	OPC	CNPPD1	0.08	0.08	1.02	0.31	0.796
dx_AD	Oligo	CNPPD1	-0.12	0.05	-2.41	0.0161	0.105
dx_AD	Astro	CNPY3	0.10	0.06	1.67	0.0941	0.287
dx_AD	EN_L2_3_IT	CNPY3	0.09	0.05	1.91	0.0564	0.255
dx_AD	EN_L3_5_IT_1	CNPY3	0.07	0.09	0.81	0.42	0.736
dx_AD	EN_L3_5_IT_2	CNPY3	-0.02	0.06	-0.41	0.682	0.875
dx_AD	EN_L3_5_IT_3	CNPY3	0.03	0.05	0.47	0.638	0.829
dx_AD	EN_L5_6_NP	CNPY3	-0.19	0.32	-0.62	0.539	0.923
dx_AD	EN_L6B	CNPY3	0.00	0.11	0.02	0.984	0.996
dx_AD	EN_L6_CT	CNPY3	-0.05	0.10	-0.48	0.635	0.897
dx_AD	EN_L6_IT_1	CNPY3	-0.10	0.09	-1.18	0.236	0.707
dx_AD	IN_ADARB2	CNPY3	0.08	0.09	0.90	0.366	0.798
dx_AD	IN_LAMP5_RELN	CNPY3	-0.04	0.09	-0.40	0.687	0.946
dx_AD	IN_PVALB	CNPY3	-0.04	0.07	-0.55	0.581	0.917
dx_AD	IN_SST	CNPY3	-0.05	0.08	-0.66	0.511	0.858
dx_AD	IN_VIP	CNPY3	0.06	0.06	1.06	0.291	0.619
dx_AD	Micro	CNPY3	0.06	0.06	1.01	0.31	0.631
dx_AD	OPC	CNPY3	0.08	0.07	1.13	0.26	0.766
dx_AD	Oligo	CNPY3	-0.02	0.03	-0.51	0.613	0.803
dx_AD	Astro	CNPY4	0.11	0.06	1.74	0.0814	0.265
dx_AD	EN_L2_3_IT	CNPY4	-0.09	0.06	-1.60	0.11	0.361
dx_AD	EN_L3_5_IT_1	CNPY4	-0.17	0.10	-1.62	0.105	0.397
dx_AD	EN_L3_5_IT_2	CNPY4	-0.04	0.08	-0.54	0.587	0.827
dx_AD	EN_L3_5_IT_3	CNPY4	-0.10	0.09	-1.15	0.25	0.521
dx_AD	EN_L6_IT_1	CNPY4	0.17	0.34	0.51	0.612	0.905
dx_AD	IN_PVALB	CNPY4	-0.10	0.08	-1.25	0.21	0.732
dx_AD	IN_VIP	CNPY4	-0.06	0.08	-0.79	0.431	0.726
dx_AD	Oligo	CNPY4	0.04	0.05	0.88	0.38	0.628
dx_AD	Astro	CNR1	-0.08	0.09	-0.86	0.391	0.639
dx_AD	EN_L2_3_IT	CNR1	0.22	0.06	3.88	0.000103	0.0068
dx_AD	EN_L3_5_IT_1	CNR1	0.05	0.05	1.02	0.309	0.65
dx_AD	EN_L3_5_IT_2	CNR1	0.28	0.07	3.92	9.03e-05	0.00373
dx_AD	EN_L3_5_IT_3	CNR1	0.27	0.11	2.52	0.0117	0.0867
dx_AD	EN_L5_6_NP	CNR1	0.17	0.15	1.12	0.265	0.821
dx_AD	EN_L5_ET	CNR1	-0.09	0.32	-0.28	0.776	0.999
dx_AD	EN_L6B	CNR1	0.28	0.18	1.60	0.111	0.474
dx_AD	EN_L6_CT	CNR1	0.16	0.10	1.65	0.0985	0.452
dx_AD	EN_L6_IT_1	CNR1	0.08	0.07	1.25	0.211	0.683
dx_AD	IN_ADARB2	CNR1	-0.05	0.06	-0.87	0.387	0.812
dx_AD	IN_LAMP5_LHX6	CNR1	0.21	0.12	1.67	0.0957	0.59
dx_AD	IN_LAMP5_RELN	CNR1	0.07	0.07	1.02	0.31	0.812
dx_AD	IN_PVALB	CNR1	0.09	0.07	1.38	0.169	0.688
dx_AD	IN_PVALB_CHC	CNR1	0.02	0.08	0.28	0.78	0.967
dx_AD	IN_SST	CNR1	0.18	0.06	2.93	0.00339	0.131
dx_AD	IN_VIP	CNR1	0.03	0.05	0.53	0.598	0.834
dx_AD	Micro	CNR1	-0.07	0.12	-0.58	0.561	0.822
dx_AD	OPC	CNR1	-0.01	0.10	-0.14	0.892	0.986
dx_AD	Oligo	CNR1	-0.07	0.09	-0.81	0.419	0.661
dx_AD	Astro	CNR2	0.15	0.11	1.32	0.186	0.425
dx_AD	EN_L2_3_IT	CNR2	-0.16	0.11	-1.51	0.13	0.392
dx_AD	Oligo	CNR2	-0.07	0.09	-0.70	0.486	0.714
dx_AD	Astro	CNRIP1	-0.08	0.04	-2.00	0.0454	0.188
dx_AD	EN_L2_3_IT	CNRIP1	0.09	0.03	2.98	0.00286	0.0474
dx_AD	EN_L3_5_IT_1	CNRIP1	0.05	0.04	1.32	0.185	0.522
dx_AD	EN_L3_5_IT_2	CNRIP1	0.14	0.03	4.18	2.87e-05	0.00164
dx_AD	EN_L3_5_IT_3	CNRIP1	0.13	0.03	4.02	5.74e-05	0.00199
dx_AD	EN_L5_6_NP	CNRIP1	0.12	0.07	1.75	0.0797	0.65
dx_AD	EN_L5_ET	CNRIP1	-0.02	0.56	-0.03	0.975	0.999
dx_AD	EN_L6B	CNRIP1	0.22	0.06	3.90	9.69e-05	0.0101
dx_AD	EN_L6_CT	CNRIP1	0.12	0.05	2.29	0.0218	0.21
dx_AD	EN_L6_IT_1	CNRIP1	0.15	0.05	3.15	0.00165	0.0785
dx_AD	EN_L6_IT_2	CNRIP1	-0.00	0.06	-0.07	0.942	0.993
dx_AD	Endo	CNRIP1	0.29	0.11	2.58	0.00999	0.309
dx_AD	IN_ADARB2	CNRIP1	0.04	0.05	0.91	0.362	0.795
dx_AD	IN_LAMP5_LHX6	CNRIP1	0.05	0.05	0.99	0.322	0.813
dx_AD	IN_LAMP5_RELN	CNRIP1	0.09	0.05	2.00	0.0456	0.46
dx_AD	IN_PVALB	CNRIP1	0.06	0.04	1.68	0.0927	0.572
dx_AD	IN_PVALB_CHC	CNRIP1	0.01	0.07	0.20	0.842	0.975
dx_AD	IN_SST	CNRIP1	0.05	0.04	1.27	0.205	0.673
dx_AD	IN_VIP	CNRIP1	0.02	0.03	0.59	0.556	0.809
dx_AD	Micro	CNRIP1	0.03	0.07	0.41	0.68	0.881
dx_AD	OPC	CNRIP1	-0.01	0.04	-0.24	0.807	0.964
dx_AD	Oligo	CNRIP1	-0.03	0.03	-0.75	0.451	0.688
dx_AD	PC	CNRIP1	0.27	0.36	0.76	0.446	0.986
dx_AD	PVM	CNRIP1	0.13	0.54	0.25	0.803	0.979
dx_AD	Astro	CNST	-0.06	0.03	-1.79	0.0742	0.252
dx_AD	EN_L2_3_IT	CNST	0.10	0.04	2.40	0.0163	0.13
dx_AD	EN_L3_5_IT_1	CNST	0.20	0.04	4.97	6.57e-07	0.000243
dx_AD	EN_L3_5_IT_2	CNST	0.14	0.03	4.02	5.8e-05	0.00281
dx_AD	EN_L3_5_IT_3	CNST	0.17	0.04	4.74	2.12e-06	0.000158
dx_AD	EN_L5_6_NP	CNST	-0.05	0.06	-0.85	0.394	0.879
dx_AD	EN_L5_ET	CNST	0.09	0.42	0.20	0.839	0.999
dx_AD	EN_L6B	CNST	0.14	0.07	2.13	0.0329	0.279
dx_AD	EN_L6_CT	CNST	0.13	0.05	2.55	0.0106	0.139
dx_AD	EN_L6_IT_1	CNST	0.11	0.05	2.17	0.0297	0.331
dx_AD	EN_L6_IT_2	CNST	-0.03	0.06	-0.41	0.68	0.959
dx_AD	Endo	CNST	0.03	0.10	0.26	0.798	0.979
dx_AD	IN_ADARB2	CNST	0.05	0.05	1.07	0.287	0.747
dx_AD	IN_LAMP5_LHX6	CNST	0.06	0.05	1.10	0.27	0.781
dx_AD	IN_LAMP5_RELN	CNST	0.00	0.04	0.02	0.981	0.997
dx_AD	IN_PVALB	CNST	0.04	0.10	0.44	0.659	0.938
dx_AD	IN_PVALB_CHC	CNST	0.08	0.05	1.52	0.128	0.648
dx_AD	IN_SST	CNST	0.03	0.04	0.87	0.383	0.796
dx_AD	IN_VIP	CNST	0.03	0.03	1.00	0.315	0.64
dx_AD	Micro	CNST	0.07	0.04	1.75	0.0807	0.317
dx_AD	OPC	CNST	0.01	0.03	0.32	0.751	0.953
dx_AD	Oligo	CNST	-0.04	0.03	-1.57	0.116	0.328
dx_AD	PC	CNST	-0.18	0.10	-1.82	0.0693	0.979
dx_AD	PVM	CNST	0.23	0.16	1.45	0.147	0.826
dx_AD	VLMC	CNST	0.01	0.12	0.07	0.945	0.981
dx_AD	Astro	CNTD1	0.12	0.08	1.51	0.131	0.346
dx_AD	EN_L2_3_IT	CNTD1	0.05	0.09	0.58	0.559	0.784
dx_AD	EN_L3_5_IT_2	CNTD1	0.11	0.10	1.07	0.284	0.603
dx_AD	EN_L3_5_IT_3	CNTD1	0.02	0.10	0.25	0.806	0.92
dx_AD	EN_L6_IT_1	CNTD1	0.57	0.40	1.41	0.159	0.625
dx_AD	IN_PVALB	CNTD1	0.05	0.11	0.50	0.62	0.927
dx_AD	IN_VIP	CNTD1	-0.04	0.12	-0.31	0.76	0.911
dx_AD	OPC	CNTD1	0.13	0.11	1.19	0.232	0.748
dx_AD	Oligo	CNTD1	0.10	0.07	1.39	0.164	0.397
dx_AD	Astro	CNTFR	-0.13	0.07	-1.83	0.0675	0.238
dx_AD	EN_L2_3_IT	CNTFR	0.16	0.06	2.76	0.00583	0.0731
dx_AD	EN_L3_5_IT_1	CNTFR	0.24	0.10	2.33	0.0196	0.176
dx_AD	EN_L3_5_IT_2	CNTFR	0.23	0.08	2.98	0.00285	0.0438
dx_AD	EN_L3_5_IT_3	CNTFR	0.12	0.07	1.55	0.122	0.354
dx_AD	EN_L5_6_NP	CNTFR	0.62	0.38	1.65	0.0983	0.678
dx_AD	EN_L6B	CNTFR	0.27	0.11	2.49	0.0128	0.178
dx_AD	EN_L6_CT	CNTFR	0.90	0.38	2.34	0.0194	0.195
dx_AD	EN_L6_IT_1	CNTFR	0.24	0.10	2.50	0.0124	0.22
dx_AD	EN_L6_IT_2	CNTFR	-0.06	0.13	-0.51	0.612	0.946
dx_AD	IN_ADARB2	CNTFR	0.02	0.07	0.35	0.73	0.938
dx_AD	IN_LAMP5_LHX6	CNTFR	0.03	0.08	0.35	0.724	0.947
dx_AD	IN_LAMP5_RELN	CNTFR	0.05	0.07	0.75	0.456	0.88
dx_AD	IN_PVALB	CNTFR	0.01	0.05	0.17	0.868	0.98
dx_AD	IN_PVALB_CHC	CNTFR	0.06	0.11	0.54	0.586	0.922
dx_AD	IN_SST	CNTFR	0.08	0.08	1.07	0.285	0.737
dx_AD	IN_VIP	CNTFR	0.14	0.05	2.62	0.00889	0.129
dx_AD	OPC	CNTFR	-0.02	0.06	-0.29	0.774	0.956
dx_AD	Oligo	CNTFR	0.04	0.08	0.56	0.573	0.778
dx_AD	Astro	CNTLN	-0.01	0.04	-0.30	0.768	0.892
dx_AD	EN_L2_3_IT	CNTLN	0.18	0.06	3.20	0.00139	0.0321
dx_AD	EN_L3_5_IT_1	CNTLN	0.25	0.11	2.34	0.0195	0.176
dx_AD	EN_L3_5_IT_2	CNTLN	0.09	0.06	1.56	0.118	0.397
dx_AD	EN_L3_5_IT_3	CNTLN	0.15	0.05	2.92	0.00349	0.0393
dx_AD	EN_L5_6_NP	CNTLN	0.02	0.09	0.25	0.801	0.973
dx_AD	EN_L5_ET	CNTLN	0.57	0.60	0.96	0.338	0.999
dx_AD	EN_L6B	CNTLN	0.34	0.12	2.78	0.00547	0.11
dx_AD	EN_L6_CT	CNTLN	0.16	0.08	1.93	0.0538	0.334
dx_AD	EN_L6_IT_1	CNTLN	0.38	0.10	3.66	0.000252	0.025
dx_AD	EN_L6_IT_2	CNTLN	0.12	0.10	1.17	0.24	0.81
dx_AD	Endo	CNTLN	-0.25	0.10	-2.67	0.00769	0.286
dx_AD	IN_ADARB2	CNTLN	-0.01	0.06	-0.16	0.869	0.976
dx_AD	IN_LAMP5_LHX6	CNTLN	0.36	0.11	3.40	0.000665	0.054
dx_AD	IN_LAMP5_RELN	CNTLN	0.07	0.08	0.91	0.362	0.836
dx_AD	IN_PVALB	CNTLN	0.04	0.06	0.65	0.515	0.898
dx_AD	IN_PVALB_CHC	CNTLN	0.05	0.08	0.68	0.495	0.899
dx_AD	IN_SST	CNTLN	0.19	0.09	2.08	0.0376	0.377
dx_AD	IN_VIP	CNTLN	0.08	0.04	2.14	0.0327	0.236
dx_AD	Micro	CNTLN	0.00	0.04	0.06	0.95	0.984
dx_AD	OPC	CNTLN	0.08	0.04	2.39	0.0168	0.4
dx_AD	Oligo	CNTLN	0.16	0.06	2.64	0.0082	0.0691
dx_AD	PC	CNTLN	-0.13	0.09	-1.39	0.164	0.979
dx_AD	PVM	CNTLN	-0.01	0.11	-0.13	0.896	0.983
dx_AD	SMC	CNTLN	0.22	0.25	0.87	0.387	0.957
dx_AD	VLMC	CNTLN	-0.12	0.09	-1.26	0.208	0.548
dx_AD	Astro	CNTN1	0.08	0.06	1.38	0.168	0.398
dx_AD	EN_L2_3_IT	CNTN1	0.12	0.03	3.89	9.82e-05	0.00657
dx_AD	EN_L3_5_IT_1	CNTN1	0.16	0.03	4.86	1.18e-06	0.00037
dx_AD	EN_L3_5_IT_2	CNTN1	0.14	0.03	4.83	1.35e-06	0.00017
dx_AD	EN_L3_5_IT_3	CNTN1	0.10	0.03	3.59	0.000332	0.00727
dx_AD	EN_L5_6_NP	CNTN1	0.05	0.04	1.54	0.123	0.707
dx_AD	EN_L5_ET	CNTN1	0.16	0.24	0.66	0.509	0.999
dx_AD	EN_L6B	CNTN1	0.05	0.03	1.53	0.127	0.498
dx_AD	EN_L6_CT	CNTN1	0.05	0.03	1.35	0.177	0.579
dx_AD	EN_L6_IT_1	CNTN1	0.11	0.03	3.12	0.0018	0.0809
dx_AD	EN_L6_IT_2	CNTN1	0.03	0.04	0.77	0.439	0.91
dx_AD	Endo	CNTN1	0.01	0.12	0.09	0.93	0.993
dx_AD	IN_ADARB2	CNTN1	0.04	0.03	1.20	0.229	0.707
dx_AD	IN_LAMP5_LHX6	CNTN1	0.13	0.04	3.58	0.00035	0.0415
dx_AD	IN_LAMP5_RELN	CNTN1	0.11	0.03	3.72	0.000201	0.0231
dx_AD	IN_PVALB	CNTN1	0.07	0.03	2.51	0.012	0.245
dx_AD	IN_PVALB_CHC	CNTN1	0.09	0.03	2.68	0.00731	0.203
dx_AD	IN_SST	CNTN1	0.09	0.03	3.54	0.000405	0.0465
dx_AD	IN_VIP	CNTN1	0.03	0.02	1.30	0.193	0.519
dx_AD	Micro	CNTN1	0.01	0.08	0.10	0.92	0.974
dx_AD	OPC	CNTN1	0.06	0.03	1.82	0.0684	0.572
dx_AD	Oligo	CNTN1	0.11	0.07	1.64	0.101	0.302
dx_AD	PC	CNTN1	-0.01	0.14	-0.10	0.923	0.999
dx_AD	PVM	CNTN1	0.20	0.55	0.37	0.715	0.974
dx_AD	SMC	CNTN1	-0.19	0.63	-0.31	0.76	0.996
dx_AD	VLMC	CNTN1	0.43	0.16	2.64	0.00834	0.125
dx_AD	Astro	CNTN2	0.02	0.07	0.23	0.82	0.919
dx_AD	EN_L2_3_IT	CNTN2	0.05	0.04	1.09	0.275	0.564
dx_AD	EN_L3_5_IT_1	CNTN2	0.16	0.09	1.81	0.0697	0.328
dx_AD	EN_L3_5_IT_2	CNTN2	0.13	0.05	2.49	0.0127	0.115
dx_AD	EN_L3_5_IT_3	CNTN2	0.04	0.05	0.75	0.455	0.706
dx_AD	EN_L5_6_NP	CNTN2	0.02	0.07	0.21	0.833	0.981
dx_AD	EN_L6B	CNTN2	0.14	0.10	1.46	0.144	0.523
dx_AD	EN_L6_CT	CNTN2	0.00	0.08	0.05	0.96	0.987
dx_AD	EN_L6_IT_1	CNTN2	0.06	0.08	0.74	0.457	0.845
dx_AD	EN_L6_IT_2	CNTN2	-0.03	0.11	-0.26	0.795	0.975
dx_AD	IN_ADARB2	CNTN2	0.06	0.09	0.70	0.482	0.858
dx_AD	IN_LAMP5_LHX6	CNTN2	-0.03	0.10	-0.32	0.747	0.956
dx_AD	IN_LAMP5_RELN	CNTN2	0.09	0.09	1.09	0.278	0.786
dx_AD	IN_PVALB	CNTN2	0.01	0.05	0.21	0.83	0.975
dx_AD	IN_PVALB_CHC	CNTN2	-0.06	0.08	-0.78	0.435	0.876
dx_AD	IN_SST	CNTN2	-0.01	0.06	-0.15	0.884	0.977
dx_AD	IN_VIP	CNTN2	0.04	0.06	0.72	0.472	0.758
dx_AD	Micro	CNTN2	0.01	0.09	0.06	0.949	0.984
dx_AD	OPC	CNTN2	-0.05	0.06	-0.76	0.449	0.859
dx_AD	Oligo	CNTN2	-0.00	0.02	-0.08	0.939	0.975
dx_AD	Astro	CNTN3	-0.09	0.08	-1.06	0.289	0.543
dx_AD	EN_L2_3_IT	CNTN3	0.15	0.04	3.84	0.000125	0.00793
dx_AD	EN_L3_5_IT_1	CNTN3	0.17	0.04	4.00	6.3e-05	0.00557
dx_AD	EN_L3_5_IT_2	CNTN3	0.21	0.07	2.87	0.00407	0.0559
dx_AD	EN_L3_5_IT_3	CNTN3	0.18	0.03	5.43	5.77e-08	1.12e-05
dx_AD	EN_L5_6_NP	CNTN3	0.09	0.14	0.65	0.516	0.915
dx_AD	EN_L5_ET	CNTN3	0.18	0.29	0.60	0.549	0.999
dx_AD	EN_L6B	CNTN3	0.32	0.07	4.64	3.43e-06	0.00113
dx_AD	EN_L6_CT	CNTN3	0.17	0.15	1.14	0.256	0.666
dx_AD	EN_L6_IT_1	CNTN3	0.02	0.07	0.35	0.726	0.941
dx_AD	EN_L6_IT_2	CNTN3	0.08	0.15	0.49	0.625	0.95
dx_AD	Endo	CNTN3	-0.30	0.35	-0.85	0.396	0.871
dx_AD	IN_ADARB2	CNTN3	0.12	0.06	1.95	0.0508	0.462
dx_AD	IN_LAMP5_LHX6	CNTN3	0.26	0.12	2.11	0.035	0.399
dx_AD	IN_LAMP5_RELN	CNTN3	0.10	0.14	0.72	0.47	0.885
dx_AD	IN_PVALB	CNTN3	0.24	0.06	4.21	2.58e-05	0.00794
dx_AD	IN_PVALB_CHC	CNTN3	0.04	0.12	0.33	0.74	0.964
dx_AD	IN_SST	CNTN3	0.23	0.06	4.06	4.83e-05	0.0109
dx_AD	IN_VIP	CNTN3	0.08	0.05	1.70	0.0895	0.375
dx_AD	Micro	CNTN3	0.07	0.09	0.74	0.459	0.754
dx_AD	OPC	CNTN3	0.01	0.07	0.09	0.928	0.993
dx_AD	Oligo	CNTN3	0.21	0.09	2.29	0.0219	0.125
dx_AD	VLMC	CNTN3	0.82	0.21	3.90	9.5e-05	0.0212
dx_AD	Astro	CNTN4	-0.07	0.07	-1.05	0.293	0.547
dx_AD	EN_L2_3_IT	CNTN4	0.05	0.04	1.37	0.17	0.448
dx_AD	EN_L3_5_IT_1	CNTN4	0.03	0.05	0.56	0.576	0.829
dx_AD	EN_L3_5_IT_2	CNTN4	0.05	0.05	1.06	0.289	0.608
dx_AD	EN_L3_5_IT_3	CNTN4	-0.10	0.06	-1.74	0.0826	0.283
dx_AD	EN_L5_6_NP	CNTN4	0.04	0.05	0.89	0.372	0.873
dx_AD	EN_L5_ET	CNTN4	-0.31	0.30	-1.03	0.301	0.999
dx_AD	EN_L6B	CNTN4	0.05	0.05	1.11	0.265	0.663
dx_AD	EN_L6_CT	CNTN4	-0.09	0.12	-0.72	0.469	0.827
dx_AD	EN_L6_IT_1	CNTN4	0.07	0.04	1.66	0.0961	0.528
dx_AD	EN_L6_IT_2	CNTN4	0.06	0.05	1.22	0.222	0.795
dx_AD	Endo	CNTN4	-0.02	0.38	-0.07	0.948	0.996
dx_AD	IN_ADARB2	CNTN4	-0.07	0.06	-1.18	0.237	0.712
dx_AD	IN_LAMP5_LHX6	CNTN4	0.08	0.05	1.49	0.135	0.655
dx_AD	IN_LAMP5_RELN	CNTN4	-0.05	0.08	-0.68	0.498	0.894
dx_AD	IN_PVALB	CNTN4	0.12	0.04	3.25	0.00116	0.0765
dx_AD	IN_PVALB_CHC	CNTN4	0.11	0.04	2.94	0.00324	0.13
dx_AD	IN_SST	CNTN4	-0.06	0.06	-0.99	0.321	0.761
dx_AD	IN_VIP	CNTN4	0.02	0.03	0.54	0.589	0.829
dx_AD	Micro	CNTN4	0.00	0.09	0.03	0.974	0.992
dx_AD	OPC	CNTN4	0.04	0.07	0.66	0.507	0.883
dx_AD	Oligo	CNTN4	-0.04	0.07	-0.60	0.551	0.762
dx_AD	PC	CNTN4	0.14	0.07	1.94	0.0528	0.979
dx_AD	SMC	CNTN4	0.54	0.34	1.58	0.113	0.95
dx_AD	VLMC	CNTN4	0.63	0.22	2.94	0.00327	0.077
dx_AD	Adaptive	CNTN5	-0.07	0.17	-0.42	0.677	0.955
dx_AD	Astro	CNTN5	-0.11	0.07	-1.54	0.124	0.336
dx_AD	EN_L2_3_IT	CNTN5	0.20	0.09	2.30	0.0214	0.151
dx_AD	EN_L3_5_IT_1	CNTN5	0.13	0.04	3.02	0.00254	0.0563
dx_AD	EN_L3_5_IT_2	CNTN5	0.13	0.04	3.60	0.000323	0.00947
dx_AD	EN_L3_5_IT_3	CNTN5	0.11	0.04	2.81	0.00503	0.0494
dx_AD	EN_L5_6_NP	CNTN5	0.17	0.12	1.47	0.141	0.734
dx_AD	EN_L5_ET	CNTN5	-0.50	0.55	-0.92	0.36	0.999
dx_AD	EN_L6B	CNTN5	0.10	0.10	0.98	0.329	0.714
dx_AD	EN_L6_CT	CNTN5	0.41	0.09	4.46	8.15e-06	0.00112
dx_AD	EN_L6_IT_1	CNTN5	0.12	0.09	1.27	0.204	0.679
dx_AD	EN_L6_IT_2	CNTN5	0.04	0.09	0.44	0.662	0.958
dx_AD	Endo	CNTN5	-0.04	0.10	-0.37	0.714	0.963
dx_AD	IN_ADARB2	CNTN5	0.09	0.04	2.31	0.0209	0.353
dx_AD	IN_LAMP5_LHX6	CNTN5	0.43	0.08	5.35	8.66e-08	0.000157
dx_AD	IN_LAMP5_RELN	CNTN5	0.11	0.04	3.02	0.00253	0.111
dx_AD	IN_PVALB	CNTN5	0.25	0.04	5.65	1.56e-08	7.87e-05
dx_AD	IN_PVALB_CHC	CNTN5	0.19	0.04	4.58	4.68e-06	0.00192
dx_AD	IN_SST	CNTN5	0.18	0.05	3.45	0.000552	0.0531
dx_AD	IN_VIP	CNTN5	0.07	0.05	1.45	0.147	0.463
dx_AD	Micro	CNTN5	-0.01	0.07	-0.08	0.936	0.979
dx_AD	OPC	CNTN5	-0.04	0.07	-0.53	0.596	0.91
dx_AD	Oligo	CNTN5	-0.07	0.06	-1.16	0.247	0.501
dx_AD	PC	CNTN5	0.08	0.11	0.75	0.455	0.986
dx_AD	PVM	CNTN5	0.20	0.16	1.23	0.218	0.865
dx_AD	SMC	CNTN5	-0.35	0.22	-1.58	0.115	0.95
dx_AD	VLMC	CNTN5	0.34	0.13	2.64	0.00825	0.124
dx_AD	Astro	CNTN6	0.02	0.09	0.24	0.809	0.914
dx_AD	EN_L2_3_IT	CNTN6	0.02	0.08	0.20	0.84	0.935
dx_AD	EN_L3_5_IT_1	CNTN6	-0.08	0.10	-0.77	0.444	0.752
dx_AD	EN_L3_5_IT_2	CNTN6	0.26	0.10	2.59	0.00968	0.0968
dx_AD	EN_L3_5_IT_3	CNTN6	0.11	0.11	1.01	0.314	0.588
dx_AD	EN_L5_6_NP	CNTN6	0.01	0.11	0.13	0.899	0.989
dx_AD	EN_L5_ET	CNTN6	0.76	0.93	0.82	0.413	0.999
dx_AD	EN_L6B	CNTN6	0.10	0.14	0.70	0.485	0.819
dx_AD	EN_L6_CT	CNTN6	0.36	0.45	0.80	0.425	0.801
dx_AD	EN_L6_IT_1	CNTN6	-0.04	0.09	-0.45	0.65	0.919
dx_AD	EN_L6_IT_2	CNTN6	0.15	0.12	1.23	0.22	0.791
dx_AD	IN_ADARB2	CNTN6	0.09	0.13	0.70	0.485	0.859
dx_AD	IN_LAMP5_LHX6	CNTN6	0.22	0.14	1.55	0.122	0.639
dx_AD	IN_LAMP5_RELN	CNTN6	0.01	0.15	0.06	0.953	0.993
dx_AD	IN_PVALB	CNTN6	0.15	0.07	2.30	0.0215	0.323
dx_AD	IN_PVALB_CHC	CNTN6	-0.35	0.19	-1.79	0.0729	0.531
dx_AD	IN_SST	CNTN6	-0.11	0.10	-1.15	0.251	0.711
dx_AD	IN_VIP	CNTN6	-0.05	0.06	-0.74	0.462	0.752
dx_AD	Micro	CNTN6	-0.21	0.40	-0.53	0.595	0.84
dx_AD	OPC	CNTN6	0.02	0.12	0.20	0.838	0.971
dx_AD	Oligo	CNTN6	0.06	0.05	1.05	0.296	0.551
dx_AD	PC	CNTN6	0.24	0.20	1.22	0.223	0.979
dx_AD	Astro	CNTNAP1	0.05	0.09	0.61	0.54	0.752
dx_AD	EN_L2_3_IT	CNTNAP1	-0.00	0.04	-0.02	0.983	0.994
dx_AD	EN_L3_5_IT_1	CNTNAP1	0.07	0.05	1.30	0.193	0.531
dx_AD	EN_L3_5_IT_2	CNTNAP1	-0.05	0.04	-1.21	0.227	0.544
dx_AD	EN_L3_5_IT_3	CNTNAP1	-0.02	0.04	-0.58	0.563	0.783
dx_AD	EN_L5_6_NP	CNTNAP1	0.03	0.06	0.41	0.682	0.952
dx_AD	EN_L5_ET	CNTNAP1	0.32	0.37	0.87	0.383	0.999
dx_AD	EN_L6B	CNTNAP1	0.03	0.07	0.36	0.717	0.919
dx_AD	EN_L6_CT	CNTNAP1	0.02	0.06	0.32	0.749	0.938
dx_AD	EN_L6_IT_1	CNTNAP1	0.03	0.06	0.52	0.602	0.902
dx_AD	EN_L6_IT_2	CNTNAP1	0.11	0.07	1.45	0.147	0.73
dx_AD	IN_ADARB2	CNTNAP1	0.07	0.06	1.21	0.226	0.704
dx_AD	IN_LAMP5_LHX6	CNTNAP1	-0.16	0.07	-2.29	0.0221	0.341
dx_AD	IN_LAMP5_RELN	CNTNAP1	-0.09	0.06	-1.45	0.148	0.66
dx_AD	IN_PVALB	CNTNAP1	-0.05	0.04	-1.08	0.278	0.791
dx_AD	IN_PVALB_CHC	CNTNAP1	-0.07	0.07	-1.00	0.319	0.824
dx_AD	IN_SST	CNTNAP1	-0.04	0.05	-0.83	0.407	0.808
dx_AD	IN_VIP	CNTNAP1	-0.04	0.04	-0.84	0.403	0.707
dx_AD	Micro	CNTNAP1	0.06	0.09	0.64	0.519	0.794
dx_AD	OPC	CNTNAP1	0.03	0.06	0.43	0.671	0.933
dx_AD	Oligo	CNTNAP1	-0.04	0.05	-0.94	0.345	0.596
dx_AD	PC	CNTNAP1	0.27	0.34	0.79	0.429	0.984
dx_AD	Adaptive	CNTNAP2	0.25	0.17	1.50	0.135	0.816
dx_AD	Astro	CNTNAP2	-0.10	0.07	-1.46	0.144	0.366
dx_AD	EN_L2_3_IT	CNTNAP2	0.11	0.04	2.72	0.00651	0.0779
dx_AD	EN_L3_5_IT_1	CNTNAP2	0.12	0.03	3.63	0.000279	0.0155
dx_AD	EN_L3_5_IT_2	CNTNAP2	-0.01	0.03	-0.21	0.836	0.939
dx_AD	EN_L3_5_IT_3	CNTNAP2	0.05	0.03	1.75	0.0793	0.276
dx_AD	EN_L5_6_NP	CNTNAP2	0.06	0.04	1.71	0.0868	0.658
dx_AD	EN_L5_ET	CNTNAP2	-0.09	0.27	-0.35	0.729	0.999
dx_AD	EN_L6B	CNTNAP2	0.08	0.05	1.65	0.0994	0.455
dx_AD	EN_L6_CT	CNTNAP2	-0.04	0.04	-1.05	0.294	0.701
dx_AD	EN_L6_IT_1	CNTNAP2	0.04	0.04	0.97	0.333	0.775
dx_AD	EN_L6_IT_2	CNTNAP2	0.07	0.07	1.04	0.299	0.851
dx_AD	Endo	CNTNAP2	-0.08	0.12	-0.64	0.522	0.917
dx_AD	IN_ADARB2	CNTNAP2	0.05	0.03	1.42	0.156	0.639
dx_AD	IN_LAMP5_LHX6	CNTNAP2	0.13	0.04	3.06	0.00224	0.104
dx_AD	IN_LAMP5_RELN	CNTNAP2	0.14	0.04	3.62	0.00029	0.0283
dx_AD	IN_PVALB	CNTNAP2	0.08	0.03	2.75	0.00599	0.182
dx_AD	IN_PVALB_CHC	CNTNAP2	-0.00	0.03	-0.06	0.952	0.995
dx_AD	IN_SST	CNTNAP2	0.10	0.03	2.89	0.0039	0.141
dx_AD	IN_VIP	CNTNAP2	0.03	0.03	1.10	0.273	0.602
dx_AD	Micro	CNTNAP2	-0.07	0.08	-0.92	0.36	0.676
dx_AD	OPC	CNTNAP2	0.00	0.06	0.01	0.992	0.999
dx_AD	Oligo	CNTNAP2	0.04	0.06	0.69	0.487	0.715
dx_AD	PC	CNTNAP2	0.07	0.11	0.63	0.529	0.993
dx_AD	PVM	CNTNAP2	0.24	0.16	1.55	0.12	0.809
dx_AD	SMC	CNTNAP2	0.14	0.23	0.60	0.55	0.972
dx_AD	VLMC	CNTNAP2	0.09	0.12	0.69	0.491	0.779
dx_AD	Astro	CNTNAP3	0.07	0.07	0.94	0.348	0.601
dx_AD	EN_L2_3_IT	CNTNAP3	0.05	0.10	0.52	0.605	0.812
dx_AD	EN_L3_5_IT_1	CNTNAP3	0.47	0.39	1.21	0.226	0.567
dx_AD	EN_L3_5_IT_2	CNTNAP3	0.16	0.12	1.26	0.209	0.522
dx_AD	EN_L3_5_IT_3	CNTNAP3	0.29	0.11	2.60	0.00924	0.0744
dx_AD	EN_L5_6_NP	CNTNAP3	0.12	0.14	0.87	0.387	0.879
dx_AD	EN_L5_ET	CNTNAP3	0.27	0.38	0.71	0.48	0.999
dx_AD	EN_L6B	CNTNAP3	0.21	0.09	2.37	0.018	0.211
dx_AD	EN_L6_CT	CNTNAP3	0.13	0.06	2.21	0.0273	0.236
dx_AD	EN_L6_IT_1	CNTNAP3	0.02	0.11	0.21	0.83	0.964
dx_AD	EN_L6_IT_2	CNTNAP3	0.18	0.11	1.73	0.0841	0.648
dx_AD	Endo	CNTNAP3	-0.04	0.40	-0.10	0.923	0.992
dx_AD	IN_PVALB	CNTNAP3	-0.07	0.04	-1.68	0.0927	0.572
dx_AD	IN_PVALB_CHC	CNTNAP3	-0.06	0.05	-1.05	0.294	0.809
dx_AD	IN_SST	CNTNAP3	-0.09	0.06	-1.33	0.184	0.651
dx_AD	IN_VIP	CNTNAP3	-0.10	0.08	-1.23	0.22	0.55
dx_AD	OPC	CNTNAP3	0.02	0.11	0.17	0.869	0.978
dx_AD	Oligo	CNTNAP3	0.08	0.10	0.82	0.412	0.656
dx_AD	Astro	CNTNAP3B	0.02	0.11	0.21	0.836	0.925
dx_AD	EN_L2_3_IT	CNTNAP3B	0.17	0.12	1.43	0.153	0.426
dx_AD	EN_L3_5_IT_1	CNTNAP3B	0.16	0.15	1.07	0.283	0.627
dx_AD	EN_L3_5_IT_2	CNTNAP3B	0.42	0.14	3.02	0.00251	0.0403
dx_AD	EN_L3_5_IT_3	CNTNAP3B	0.31	0.10	3.02	0.00249	0.0312
dx_AD	EN_L5_6_NP	CNTNAP3B	0.07	0.15	0.50	0.617	0.941
dx_AD	EN_L5_ET	CNTNAP3B	0.08	0.49	0.16	0.875	0.999
dx_AD	EN_L6B	CNTNAP3B	0.11	0.10	1.07	0.286	0.684
dx_AD	EN_L6_CT	CNTNAP3B	0.07	0.08	0.95	0.343	0.74
dx_AD	EN_L6_IT_1	CNTNAP3B	0.08	0.10	0.85	0.393	0.812
dx_AD	EN_L6_IT_2	CNTNAP3B	0.38	0.15	2.60	0.00925	0.371
dx_AD	Endo	CNTNAP3B	-0.08	0.14	-0.56	0.579	0.932
dx_AD	IN_ADARB2	CNTNAP3B	0.21	0.15	1.40	0.16	0.646
dx_AD	IN_LAMP5_LHX6	CNTNAP3B	0.10	0.15	0.68	0.497	0.891
dx_AD	IN_PVALB	CNTNAP3B	-0.05	0.10	-0.50	0.62	0.927
dx_AD	IN_PVALB_CHC	CNTNAP3B	0.11	0.10	1.07	0.284	0.8
dx_AD	IN_SST	CNTNAP3B	-0.08	0.10	-0.80	0.425	0.814
dx_AD	IN_VIP	CNTNAP3B	0.03	0.14	0.21	0.833	0.94
dx_AD	OPC	CNTNAP3B	0.12	0.12	0.98	0.329	0.807
dx_AD	Oligo	CNTNAP3B	-0.03	0.07	-0.48	0.63	0.814
dx_AD	VLMC	CNTNAP3B	0.22	0.16	1.39	0.165	0.499
dx_AD	Astro	CNTNAP3C	0.07	0.11	0.61	0.542	0.754
dx_AD	EN_L2_3_IT	CNTNAP3C	0.37	0.75	0.49	0.621	0.822
dx_AD	EN_L6B	CNTNAP3C	0.27	0.14	1.87	0.0618	0.377
dx_AD	EN_L6_CT	CNTNAP3C	0.17	0.12	1.45	0.148	0.544
dx_AD	EN_L6_IT_1	CNTNAP3C	-0.43	0.47	-0.93	0.354	0.788
dx_AD	IN_PVALB	CNTNAP3C	-0.04	0.09	-0.51	0.611	0.924
dx_AD	IN_PVALB_CHC	CNTNAP3C	0.02	0.13	0.19	0.848	0.977
dx_AD	IN_SST	CNTNAP3C	0.05	0.15	0.33	0.744	0.94
dx_AD	Oligo	CNTNAP3C	0.18	0.21	0.87	0.384	0.632
dx_AD	Astro	CNTNAP5	-0.13	0.07	-1.92	0.0545	0.209
dx_AD	EN_L2_3_IT	CNTNAP5	0.02	0.04	0.45	0.65	0.838
dx_AD	EN_L3_5_IT_1	CNTNAP5	0.09	0.04	2.20	0.0278	0.212
dx_AD	EN_L3_5_IT_2	CNTNAP5	0.10	0.04	2.27	0.023	0.162
dx_AD	EN_L3_5_IT_3	CNTNAP5	0.03	0.05	0.59	0.558	0.779
dx_AD	EN_L5_6_NP	CNTNAP5	0.05	0.07	0.69	0.491	0.906
dx_AD	EN_L5_ET	CNTNAP5	0.24	0.21	1.13	0.258	0.999
dx_AD	EN_L6B	CNTNAP5	-0.05	0.05	-0.98	0.326	0.712
dx_AD	EN_L6_CT	CNTNAP5	-0.11	0.04	-2.76	0.00572	0.0968
dx_AD	EN_L6_IT_1	CNTNAP5	0.07	0.10	0.73	0.465	0.849
dx_AD	EN_L6_IT_2	CNTNAP5	0.02	0.06	0.31	0.759	0.974
dx_AD	Endo	CNTNAP5	-0.02	0.29	-0.06	0.951	0.996
dx_AD	IN_ADARB2	CNTNAP5	0.06	0.06	1.11	0.268	0.733
dx_AD	IN_LAMP5_LHX6	CNTNAP5	-0.02	0.08	-0.22	0.828	0.971
dx_AD	IN_LAMP5_RELN	CNTNAP5	0.10	0.05	1.97	0.0494	0.476
dx_AD	IN_PVALB	CNTNAP5	0.04	0.04	1.05	0.293	0.798
dx_AD	IN_PVALB_CHC	CNTNAP5	0.15	0.04	3.88	0.000103	0.0133
dx_AD	IN_SST	CNTNAP5	-0.12	0.06	-2.12	0.0338	0.362
dx_AD	IN_VIP	CNTNAP5	0.01	0.03	0.27	0.791	0.923
dx_AD	Micro	CNTNAP5	-0.03	0.08	-0.34	0.734	0.904
dx_AD	OPC	CNTNAP5	0.14	0.03	4.50	6.81e-06	0.0137
dx_AD	Oligo	CNTNAP5	-0.02	0.07	-0.25	0.8	0.911
dx_AD	PC	CNTNAP5	0.13	0.36	0.37	0.709	0.999
dx_AD	VLMC	CNTNAP5	-0.22	0.35	-0.61	0.539	0.801
dx_AD	Adaptive	CNTRL	-0.13	0.13	-0.98	0.325	0.911
dx_AD	Astro	CNTRL	0.01	0.04	0.16	0.869	0.943
dx_AD	EN_L2_3_IT	CNTRL	0.01	0.03	0.33	0.744	0.89
dx_AD	EN_L3_5_IT_1	CNTRL	0.10	0.05	2.10	0.0358	0.241
dx_AD	EN_L3_5_IT_2	CNTRL	0.15	0.04	3.49	0.000486	0.0127
dx_AD	EN_L3_5_IT_3	CNTRL	0.18	0.04	4.49	7.2e-06	0.000405
dx_AD	EN_L5_6_NP	CNTRL	0.02	0.06	0.40	0.689	0.954
dx_AD	EN_L5_ET	CNTRL	0.68	0.40	1.72	0.0853	0.983
dx_AD	EN_L6B	CNTRL	0.06	0.06	0.98	0.328	0.713
dx_AD	EN_L6_CT	CNTRL	-0.00	0.05	-0.07	0.947	0.985
dx_AD	EN_L6_IT_1	CNTRL	0.02	0.06	0.29	0.772	0.953
dx_AD	EN_L6_IT_2	CNTRL	0.10	0.07	1.42	0.155	0.736
dx_AD	Endo	CNTRL	-0.11	0.34	-0.33	0.739	0.968
dx_AD	IN_ADARB2	CNTRL	0.06	0.05	1.17	0.242	0.717
dx_AD	IN_LAMP5_LHX6	CNTRL	-0.01	0.05	-0.20	0.842	0.976
dx_AD	IN_LAMP5_RELN	CNTRL	0.07	0.05	1.60	0.11	0.605
dx_AD	IN_PVALB	CNTRL	0.03	0.04	0.97	0.333	0.819
dx_AD	IN_PVALB_CHC	CNTRL	0.06	0.06	1.01	0.314	0.821
dx_AD	IN_SST	CNTRL	0.03	0.04	0.73	0.465	0.833
dx_AD	IN_VIP	CNTRL	0.13	0.03	3.63	0.000278	0.0218
dx_AD	Micro	CNTRL	0.11	0.04	2.96	0.00309	0.0433
dx_AD	OPC	CNTRL	0.03	0.03	0.93	0.352	0.819
dx_AD	Oligo	CNTRL	0.06	0.03	2.44	0.0149	0.0994
dx_AD	PC	CNTRL	-0.39	0.26	-1.47	0.14	0.979
dx_AD	PVM	CNTRL	0.16	0.11	1.43	0.152	0.826
dx_AD	VLMC	CNTRL	-0.01	0.13	-0.05	0.958	0.983
dx_AD	Astro	CNTROB	0.09	0.05	1.81	0.0696	0.242
dx_AD	EN_L2_3_IT	CNTROB	-0.20	0.07	-2.93	0.00344	0.0527
dx_AD	EN_L3_5_IT_1	CNTROB	-0.07	0.10	-0.72	0.474	0.772
dx_AD	EN_L3_5_IT_2	CNTROB	-0.11	0.08	-1.48	0.138	0.431
dx_AD	EN_L3_5_IT_3	CNTROB	-0.02	0.07	-0.26	0.797	0.916
dx_AD	EN_L5_6_NP	CNTROB	-0.39	0.37	-1.04	0.298	0.835
dx_AD	EN_L6B	CNTROB	0.56	0.39	1.42	0.156	0.541
dx_AD	EN_L6_CT	CNTROB	-0.01	0.10	-0.14	0.891	0.973
dx_AD	EN_L6_IT_1	CNTROB	0.20	0.32	0.61	0.539	0.88
dx_AD	IN_ADARB2	CNTROB	-0.00	0.09	-0.01	0.992	1
dx_AD	IN_LAMP5_RELN	CNTROB	-0.01	0.10	-0.08	0.934	0.988
dx_AD	IN_PVALB	CNTROB	-0.10	0.06	-1.63	0.103	0.59
dx_AD	IN_PVALB_CHC	CNTROB	0.19	0.38	0.50	0.618	0.934
dx_AD	IN_SST	CNTROB	-0.08	0.09	-0.89	0.376	0.794
dx_AD	IN_VIP	CNTROB	-0.07	0.07	-0.97	0.334	0.656
dx_AD	Micro	CNTROB	0.14	0.08	1.81	0.0701	0.292
dx_AD	OPC	CNTROB	-0.06	0.06	-1.02	0.308	0.795
dx_AD	Oligo	CNTROB	0.00	0.04	0.05	0.959	0.983
dx_AD	Adaptive	COA1	0.10	0.14	0.68	0.499	0.934
dx_AD	Astro	COA1	-0.08	0.03	-3.14	0.00171	0.0237
dx_AD	EN_L2_3_IT	COA1	-0.05	0.03	-1.86	0.0631	0.272
dx_AD	EN_L3_5_IT_1	COA1	0.03	0.04	0.68	0.494	0.783
dx_AD	EN_L3_5_IT_2	COA1	-0.04	0.03	-1.34	0.181	0.489
dx_AD	EN_L3_5_IT_3	COA1	-0.06	0.03	-2.01	0.0443	0.195
dx_AD	EN_L5_6_NP	COA1	-0.11	0.05	-2.25	0.0242	0.496
dx_AD	EN_L5_ET	COA1	0.06	0.31	0.19	0.853	0.999
dx_AD	EN_L6B	COA1	-0.07	0.05	-1.31	0.192	0.588
dx_AD	EN_L6_CT	COA1	-0.06	0.04	-1.28	0.201	0.607
dx_AD	EN_L6_IT_1	COA1	-0.04	0.04	-0.84	0.404	0.82
dx_AD	EN_L6_IT_2	COA1	-0.04	0.06	-0.77	0.443	0.911
dx_AD	Endo	COA1	-0.26	0.10	-2.49	0.0127	0.338
dx_AD	IN_ADARB2	COA1	-0.06	0.04	-1.58	0.115	0.59
dx_AD	IN_LAMP5_LHX6	COA1	-0.06	0.05	-1.09	0.277	0.784
dx_AD	IN_LAMP5_RELN	COA1	-0.04	0.05	-0.81	0.421	0.867
dx_AD	IN_PVALB	COA1	0.01	0.03	0.26	0.797	0.969
dx_AD	IN_PVALB_CHC	COA1	-0.01	0.05	-0.30	0.762	0.966
dx_AD	IN_SST	COA1	0.00	0.04	0.11	0.913	0.983
dx_AD	IN_VIP	COA1	0.01	0.03	0.18	0.86	0.951
dx_AD	Micro	COA1	-0.04	0.04	-1.01	0.313	0.633
dx_AD	OPC	COA1	-0.04	0.03	-1.58	0.115	0.652
dx_AD	Oligo	COA1	0.03	0.03	1.23	0.217	0.465
dx_AD	PC	COA1	-0.08	0.11	-0.76	0.448	0.986
dx_AD	PVM	COA1	0.17	0.12	1.43	0.152	0.826
dx_AD	SMC	COA1	0.01	0.74	0.02	0.986	0.999
dx_AD	VLMC	COA1	0.07	0.09	0.82	0.412	0.732
dx_AD	Astro	COA3	0.05	0.07	0.75	0.453	0.689
dx_AD	EN_L2_3_IT	COA3	0.11	0.07	1.65	0.098	0.34
dx_AD	EN_L3_5_IT_1	COA3	0.02	0.11	0.17	0.866	0.957
dx_AD	EN_L3_5_IT_2	COA3	0.10	0.08	1.19	0.235	0.553
dx_AD	EN_L3_5_IT_3	COA3	0.10	0.08	1.32	0.187	0.448
dx_AD	EN_L6_IT_1	COA3	-0.05	0.29	-0.17	0.867	0.974
dx_AD	IN_LAMP5_RELN	COA3	0.10	0.12	0.85	0.396	0.856
dx_AD	IN_PVALB	COA3	0.03	0.09	0.35	0.727	0.953
dx_AD	IN_SST	COA3	-0.10	0.11	-0.87	0.383	0.797
dx_AD	IN_VIP	COA3	0.01	0.08	0.17	0.864	0.952
dx_AD	OPC	COA3	0.06	0.08	0.72	0.47	0.868
dx_AD	Oligo	COA3	-0.10	0.04	-2.27	0.023	0.129
dx_AD	Astro	COA4	-0.04	0.05	-0.76	0.445	0.682
dx_AD	EN_L2_3_IT	COA4	-0.08	0.07	-1.18	0.238	0.526
dx_AD	EN_L3_5_IT_2	COA4	-0.01	0.09	-0.13	0.895	0.963
dx_AD	EN_L3_5_IT_3	COA4	-0.02	0.10	-0.24	0.809	0.922
dx_AD	EN_L6_IT_1	COA4	-0.03	0.41	-0.06	0.952	0.993
dx_AD	IN_ADARB2	COA4	-0.01	0.11	-0.10	0.922	0.987
dx_AD	IN_LAMP5_RELN	COA4	0.11	0.11	1.01	0.31	0.812
dx_AD	IN_PVALB	COA4	-0.05	0.09	-0.55	0.58	0.917
dx_AD	IN_SST	COA4	-0.02	0.10	-0.22	0.824	0.962
dx_AD	IN_VIP	COA4	-0.06	0.07	-0.76	0.45	0.743
dx_AD	Micro	COA4	-0.21	0.09	-2.26	0.024	0.157
dx_AD	OPC	COA4	-0.09	0.06	-1.66	0.0961	0.628
dx_AD	Oligo	COA4	-0.11	0.03	-3.24	0.00121	0.0218
dx_AD	Astro	COA5	-0.00	0.04	-0.06	0.949	0.979
dx_AD	EN_L2_3_IT	COA5	0.01	0.04	0.19	0.848	0.938
dx_AD	EN_L3_5_IT_1	COA5	0.05	0.07	0.67	0.501	0.788
dx_AD	EN_L3_5_IT_2	COA5	0.05	0.05	1.17	0.243	0.561
dx_AD	EN_L3_5_IT_3	COA5	0.05	0.05	1.04	0.3	0.573
dx_AD	EN_L5_6_NP	COA5	-0.01	0.09	-0.13	0.894	0.989
dx_AD	EN_L6B	COA5	-0.04	0.09	-0.51	0.607	0.877
dx_AD	EN_L6_CT	COA5	0.03	0.08	0.37	0.709	0.927
dx_AD	EN_L6_IT_1	COA5	0.11	0.08	1.41	0.16	0.627
dx_AD	EN_L6_IT_2	COA5	-0.01	0.10	-0.08	0.937	0.992
dx_AD	IN_ADARB2	COA5	0.06	0.08	0.74	0.462	0.85
dx_AD	IN_LAMP5_LHX6	COA5	0.05	0.10	0.55	0.586	0.915
dx_AD	IN_LAMP5_RELN	COA5	0.14	0.08	1.81	0.0705	0.532
dx_AD	IN_PVALB	COA5	0.01	0.05	0.15	0.882	0.983
dx_AD	IN_PVALB_CHC	COA5	0.10	0.11	0.95	0.341	0.834
dx_AD	IN_SST	COA5	0.03	0.07	0.39	0.696	0.926
dx_AD	IN_VIP	COA5	0.01	0.05	0.25	0.802	0.926
dx_AD	Micro	COA5	0.06	0.06	1.02	0.306	0.629
dx_AD	OPC	COA5	0.08	0.05	1.56	0.118	0.658
dx_AD	Oligo	COA5	0.02	0.03	0.64	0.524	0.744
dx_AD	Astro	COA6	0.06	0.06	0.97	0.33	0.586
dx_AD	EN_L2_3_IT	COA6	-0.04	0.05	-0.80	0.424	0.697
dx_AD	EN_L3_5_IT_1	COA6	-0.00	0.08	-0.06	0.949	0.983
dx_AD	EN_L3_5_IT_2	COA6	0.03	0.06	0.58	0.562	0.813
dx_AD	EN_L3_5_IT_3	COA6	-0.02	0.05	-0.43	0.665	0.846
dx_AD	EN_L5_6_NP	COA6	-0.09	0.10	-0.97	0.333	0.847
dx_AD	EN_L5_ET	COA6	0.54	0.51	1.06	0.29	0.999
dx_AD	EN_L6B	COA6	-0.08	0.09	-0.93	0.354	0.733
dx_AD	EN_L6_CT	COA6	-0.19	0.08	-2.38	0.0172	0.181
dx_AD	EN_L6_IT_1	COA6	-0.01	0.07	-0.15	0.879	0.976
dx_AD	EN_L6_IT_2	COA6	-0.25	0.12	-2.12	0.0342	0.521
dx_AD	IN_ADARB2	COA6	-0.20	0.09	-2.14	0.0325	0.403
dx_AD	IN_LAMP5_LHX6	COA6	-0.11	0.11	-0.99	0.324	0.815
dx_AD	IN_LAMP5_RELN	COA6	-0.14	0.10	-1.40	0.162	0.682
dx_AD	IN_PVALB	COA6	-0.10	0.06	-1.75	0.08	0.541
dx_AD	IN_SST	COA6	-0.03	0.08	-0.42	0.672	0.918
dx_AD	IN_VIP	COA6	0.02	0.06	0.39	0.697	0.88
dx_AD	Micro	COA6	0.02	0.08	0.28	0.782	0.921
dx_AD	OPC	COA6	-0.01	0.07	-0.10	0.923	0.991
dx_AD	Oligo	COA6	0.05	0.05	1.01	0.314	0.567
dx_AD	Astro	COA7	-0.06	0.08	-0.71	0.48	0.708
dx_AD	EN_L2_3_IT	COA7	0.06	0.06	1.03	0.305	0.593
dx_AD	EN_L3_5_IT_1	COA7	0.13	0.10	1.25	0.212	0.553
dx_AD	EN_L3_5_IT_2	COA7	-0.12	0.08	-1.47	0.142	0.435
dx_AD	EN_L3_5_IT_3	COA7	0.01	0.08	0.08	0.939	0.977
dx_AD	EN_L6_IT_1	COA7	-0.17	0.35	-0.49	0.625	0.91
dx_AD	IN_LAMP5_RELN	COA7	0.07	0.12	0.58	0.564	0.916
dx_AD	IN_PVALB	COA7	-0.09	0.08	-1.14	0.255	0.774
dx_AD	IN_SST	COA7	0.08	0.10	0.83	0.407	0.808
dx_AD	IN_VIP	COA7	-0.06	0.08	-0.78	0.434	0.728
dx_AD	OPC	COA7	-0.15	0.09	-1.63	0.103	0.638
dx_AD	Oligo	COA7	0.03	0.05	0.66	0.51	0.733
dx_AD	Astro	COASY	0.00	0.05	0.08	0.934	0.972
dx_AD	EN_L2_3_IT	COASY	0.10	0.06	1.71	0.0867	0.321
dx_AD	EN_L3_5_IT_1	COASY	0.05	0.10	0.54	0.588	0.838
dx_AD	EN_L3_5_IT_2	COASY	0.13	0.08	1.61	0.108	0.379
dx_AD	EN_L3_5_IT_3	COASY	0.04	0.08	0.51	0.613	0.814
dx_AD	EN_L6_IT_1	COASY	-0.21	0.33	-0.65	0.517	0.87
dx_AD	IN_PVALB	COASY	-0.00	0.08	-0.03	0.974	0.997
dx_AD	IN_SST	COASY	0.01	0.10	0.11	0.911	0.982
dx_AD	IN_VIP	COASY	0.13	0.08	1.56	0.119	0.424
dx_AD	Micro	COASY	-0.08	0.09	-0.90	0.366	0.682
dx_AD	OPC	COASY	-0.00	0.08	-0.02	0.986	0.998
dx_AD	Oligo	COASY	0.07	0.04	1.59	0.113	0.322
dx_AD	Astro	COBL	0.22	0.05	4.21	2.51e-05	0.00129
dx_AD	EN_L2_3_IT	COBL	0.07	0.04	1.79	0.0729	0.293
dx_AD	EN_L3_5_IT_1	COBL	0.08	0.04	2.11	0.0347	0.237
dx_AD	EN_L3_5_IT_2	COBL	0.08	0.03	2.42	0.0154	0.128
dx_AD	EN_L3_5_IT_3	COBL	0.06	0.03	1.93	0.0535	0.218
dx_AD	EN_L5_6_NP	COBL	-0.16	0.14	-1.20	0.23	0.808
dx_AD	EN_L5_ET	COBL	0.35	0.29	1.21	0.226	0.999
dx_AD	EN_L6B	COBL	-0.09	0.06	-1.50	0.132	0.507
dx_AD	EN_L6_CT	COBL	0.02	0.04	0.55	0.579	0.875
dx_AD	EN_L6_IT_1	COBL	0.04	0.04	0.85	0.397	0.816
dx_AD	EN_L6_IT_2	COBL	-0.08	0.07	-1.17	0.244	0.813
dx_AD	Endo	COBL	0.04	0.41	0.11	0.913	0.992
dx_AD	IN_ADARB2	COBL	0.04	0.04	1.11	0.265	0.733
dx_AD	IN_LAMP5_LHX6	COBL	0.09	0.04	2.45	0.0142	0.282
dx_AD	IN_LAMP5_RELN	COBL	0.10	0.04	2.78	0.00548	0.175
dx_AD	IN_PVALB	COBL	0.08	0.09	0.89	0.376	0.845
dx_AD	IN_PVALB_CHC	COBL	0.20	0.11	1.83	0.067	0.514
dx_AD	IN_SST	COBL	0.06	0.07	0.84	0.404	0.807
dx_AD	IN_VIP	COBL	0.02	0.03	0.66	0.511	0.786
dx_AD	Micro	COBL	-0.03	0.08	-0.33	0.745	0.907
dx_AD	OPC	COBL	0.03	0.04	0.80	0.423	0.852
dx_AD	Oligo	COBL	0.05	0.03	1.81	0.0695	0.245
dx_AD	Astro	COBLL1	0.22	0.09	2.47	0.0135	0.088
dx_AD	EN_L2_3_IT	COBLL1	-0.18	0.12	-1.50	0.133	0.396
dx_AD	EN_L3_5_IT_1	COBLL1	-0.15	0.07	-2.27	0.023	0.193
dx_AD	EN_L3_5_IT_2	COBLL1	0.01	0.04	0.25	0.804	0.927
dx_AD	EN_L3_5_IT_3	COBLL1	-0.04	0.09	-0.51	0.609	0.811
dx_AD	Endo	COBLL1	-0.15	0.07	-2.15	0.0318	0.496
dx_AD	IN_ADARB2	COBLL1	-0.09	0.11	-0.76	0.446	0.843
dx_AD	IN_PVALB	COBLL1	0.04	0.09	0.42	0.678	0.943
dx_AD	IN_PVALB_CHC	COBLL1	0.02	0.07	0.24	0.814	0.973
dx_AD	IN_SST	COBLL1	0.02	0.13	0.13	0.895	0.98
dx_AD	IN_VIP	COBLL1	-0.04	0.09	-0.43	0.666	0.867
dx_AD	OPC	COBLL1	-0.18	0.11	-1.60	0.11	0.647
dx_AD	Oligo	COBLL1	-0.05	0.09	-0.58	0.562	0.77
dx_AD	PC	COBLL1	0.03	0.07	0.43	0.67	0.997
dx_AD	SMC	COBLL1	-0.23	0.19	-1.22	0.223	0.95
dx_AD	VLMC	COBLL1	-0.32	0.11	-2.82	0.00478	0.0924
dx_AD	Astro	COCH	-0.08	0.08	-0.97	0.332	0.587
dx_AD	EN_L2_3_IT	COCH	0.02	0.08	0.25	0.806	0.918
dx_AD	EN_L3_5_IT_1	COCH	-0.05	0.09	-0.58	0.56	0.825
dx_AD	EN_L3_5_IT_2	COCH	0.00	0.07	0.06	0.956	0.983
dx_AD	EN_L3_5_IT_3	COCH	-0.00	0.08	-0.05	0.959	0.985
dx_AD	EN_L5_6_NP	COCH	0.21	0.11	1.95	0.0506	0.604
dx_AD	EN_L6B	COCH	0.10	0.10	1.03	0.302	0.696
dx_AD	EN_L6_CT	COCH	0.03	0.10	0.28	0.776	0.946
dx_AD	EN_L6_IT_1	COCH	0.04	0.11	0.38	0.706	0.937
dx_AD	EN_L6_IT_2	COCH	0.11	0.12	0.91	0.365	0.882
dx_AD	IN_ADARB2	COCH	0.03	0.07	0.35	0.725	0.936
dx_AD	IN_LAMP5_LHX6	COCH	-0.07	0.10	-0.70	0.486	0.885
dx_AD	IN_LAMP5_RELN	COCH	-0.08	0.08	-0.90	0.368	0.84
dx_AD	IN_PVALB	COCH	0.02	0.07	0.22	0.827	0.974
dx_AD	IN_PVALB_CHC	COCH	-0.10	0.11	-0.96	0.336	0.833
dx_AD	IN_SST	COCH	0.01	0.07	0.11	0.91	0.982
dx_AD	IN_VIP	COCH	-0.06	0.04	-1.44	0.149	0.465
dx_AD	Micro	COCH	-0.05	0.10	-0.50	0.62	0.853
dx_AD	OPC	COCH	0.06	0.08	0.73	0.465	0.866
dx_AD	Oligo	COCH	-0.07	0.06	-1.20	0.231	0.482
dx_AD	Astro	COG1	-0.10	0.04	-2.16	0.0305	0.148
dx_AD	EN_L2_3_IT	COG1	-0.06	0.05	-1.33	0.184	0.465
dx_AD	EN_L3_5_IT_1	COG1	-0.01	0.06	-0.23	0.816	0.937
dx_AD	EN_L3_5_IT_2	COG1	-0.02	0.05	-0.36	0.718	0.892
dx_AD	EN_L3_5_IT_3	COG1	-0.05	0.06	-0.86	0.388	0.653
dx_AD	EN_L5_6_NP	COG1	-0.09	0.08	-1.13	0.259	0.82
dx_AD	EN_L5_ET	COG1	0.47	0.48	1.00	0.318	0.999
dx_AD	EN_L6B	COG1	-0.10	0.08	-1.30	0.193	0.589
dx_AD	EN_L6_CT	COG1	-0.07	0.07	-1.06	0.291	0.699
dx_AD	EN_L6_IT_1	COG1	-0.05	0.07	-0.71	0.481	0.855
dx_AD	EN_L6_IT_2	COG1	-0.02	0.08	-0.22	0.826	0.977
dx_AD	IN_ADARB2	COG1	0.05	0.08	0.57	0.566	0.884
dx_AD	IN_LAMP5_LHX6	COG1	-0.11	0.09	-1.28	0.202	0.727
dx_AD	IN_LAMP5_RELN	COG1	-0.09	0.08	-1.15	0.251	0.765
dx_AD	IN_PVALB	COG1	-0.06	0.05	-1.17	0.241	0.76
dx_AD	IN_PVALB_CHC	COG1	-0.01	0.10	-0.07	0.943	0.995
dx_AD	IN_SST	COG1	-0.06	0.07	-0.86	0.388	0.799
dx_AD	IN_VIP	COG1	-0.10	0.05	-1.84	0.0654	0.324
dx_AD	Micro	COG1	0.01	0.07	0.21	0.833	0.942
dx_AD	OPC	COG1	-0.02	0.06	-0.34	0.737	0.951
dx_AD	Oligo	COG1	-0.08	0.04	-2.02	0.043	0.186
dx_AD	Astro	COG2	0.03	0.04	0.66	0.511	0.732
dx_AD	EN_L2_3_IT	COG2	-0.03	0.04	-0.75	0.456	0.716
dx_AD	EN_L3_5_IT_1	COG2	0.03	0.05	0.62	0.538	0.811
dx_AD	EN_L3_5_IT_2	COG2	-0.01	0.04	-0.13	0.894	0.963
dx_AD	EN_L3_5_IT_3	COG2	-0.00	0.04	-0.03	0.973	0.99
dx_AD	EN_L5_6_NP	COG2	-0.08	0.08	-1.03	0.304	0.839
dx_AD	EN_L5_ET	COG2	0.95	0.60	1.57	0.116	0.999
dx_AD	EN_L6B	COG2	-0.01	0.08	-0.08	0.939	0.985
dx_AD	EN_L6_CT	COG2	0.01	0.08	0.14	0.887	0.972
dx_AD	EN_L6_IT_1	COG2	-0.05	0.07	-0.72	0.472	0.852
dx_AD	EN_L6_IT_2	COG2	0.06	0.08	0.69	0.487	0.919
dx_AD	Endo	COG2	-0.06	0.32	-0.20	0.84	0.985
dx_AD	IN_ADARB2	COG2	0.07	0.06	1.07	0.286	0.746
dx_AD	IN_LAMP5_LHX6	COG2	0.01	0.09	0.15	0.884	0.983
dx_AD	IN_LAMP5_RELN	COG2	0.03	0.07	0.48	0.631	0.936
dx_AD	IN_PVALB	COG2	-0.07	0.05	-1.51	0.13	0.638
dx_AD	IN_PVALB_CHC	COG2	0.02	0.09	0.20	0.842	0.975
dx_AD	IN_SST	COG2	0.02	0.06	0.33	0.743	0.94
dx_AD	IN_VIP	COG2	-0.00	0.05	-0.08	0.939	0.981
dx_AD	Micro	COG2	0.07	0.05	1.39	0.165	0.463
dx_AD	OPC	COG2	0.05	0.04	1.04	0.299	0.791
dx_AD	Oligo	COG2	0.04	0.02	1.79	0.0737	0.254
dx_AD	PC	COG2	0.57	0.42	1.37	0.171	0.979
dx_AD	Astro	COG3	-0.05	0.03	-1.37	0.172	0.404
dx_AD	EN_L2_3_IT	COG3	0.05	0.03	1.76	0.0786	0.305
dx_AD	EN_L3_5_IT_1	COG3	0.07	0.05	1.57	0.117	0.418
dx_AD	EN_L3_5_IT_2	COG3	0.06	0.03	1.74	0.081	0.326
dx_AD	EN_L3_5_IT_3	COG3	0.05	0.03	1.41	0.16	0.411
dx_AD	EN_L5_6_NP	COG3	-0.03	0.06	-0.47	0.638	0.945
dx_AD	EN_L5_ET	COG3	-0.01	0.52	-0.02	0.985	0.999
dx_AD	EN_L6B	COG3	0.02	0.05	0.44	0.664	0.903
dx_AD	EN_L6_CT	COG3	0.04	0.05	0.77	0.439	0.81
dx_AD	EN_L6_IT_1	COG3	0.05	0.04	1.07	0.287	0.747
dx_AD	EN_L6_IT_2	COG3	0.06	0.06	0.88	0.378	0.888
dx_AD	Endo	COG3	-0.08	0.11	-0.79	0.431	0.892
dx_AD	IN_ADARB2	COG3	-0.03	0.05	-0.62	0.532	0.872
dx_AD	IN_LAMP5_LHX6	COG3	0.07	0.07	1.11	0.266	0.779
dx_AD	IN_LAMP5_RELN	COG3	-0.03	0.05	-0.52	0.604	0.928
dx_AD	IN_PVALB	COG3	0.03	0.03	1.00	0.317	0.812
dx_AD	IN_PVALB_CHC	COG3	0.09	0.08	1.20	0.23	0.757
dx_AD	IN_SST	COG3	0.00	0.05	0.00	0.996	0.999
dx_AD	IN_VIP	COG3	0.03	0.03	1.00	0.319	0.643
dx_AD	Micro	COG3	0.06	0.04	1.41	0.159	0.455
dx_AD	OPC	COG3	-0.01	0.04	-0.30	0.768	0.956
dx_AD	Oligo	COG3	0.04	0.03	1.62	0.105	0.308
dx_AD	PC	COG3	0.05	0.11	0.44	0.657	0.995
dx_AD	PVM	COG3	0.22	0.52	0.42	0.676	0.973
dx_AD	VLMC	COG3	-0.00	0.09	-0.04	0.971	0.988
dx_AD	Astro	COG4	0.05	0.03	1.53	0.127	0.34
dx_AD	EN_L2_3_IT	COG4	-0.04	0.04	-0.94	0.346	0.63
dx_AD	EN_L3_5_IT_1	COG4	0.07	0.07	1.08	0.28	0.624
dx_AD	EN_L3_5_IT_2	COG4	0.02	0.05	0.38	0.706	0.887
dx_AD	EN_L3_5_IT_3	COG4	-0.06	0.05	-1.14	0.255	0.526
dx_AD	EN_L5_6_NP	COG4	-0.03	0.09	-0.36	0.716	0.959
dx_AD	EN_L6B	COG4	-0.01	0.09	-0.12	0.904	0.975
dx_AD	EN_L6_CT	COG4	0.01	0.08	0.13	0.895	0.973
dx_AD	EN_L6_IT_1	COG4	-0.07	0.08	-0.80	0.426	0.831
dx_AD	EN_L6_IT_2	COG4	0.18	0.10	1.71	0.0879	0.654
dx_AD	IN_ADARB2	COG4	0.02	0.08	0.30	0.763	0.947
dx_AD	IN_LAMP5_LHX6	COG4	0.05	0.09	0.49	0.625	0.925
dx_AD	IN_LAMP5_RELN	COG4	0.02	0.07	0.31	0.757	0.965
dx_AD	IN_PVALB	COG4	0.01	0.06	0.22	0.824	0.974
dx_AD	IN_PVALB_CHC	COG4	-0.05	0.11	-0.48	0.628	0.937
dx_AD	IN_SST	COG4	-0.06	0.07	-0.87	0.384	0.797
dx_AD	IN_VIP	COG4	-0.03	0.04	-0.75	0.45	0.743
dx_AD	Micro	COG4	0.01	0.06	0.15	0.881	0.959
dx_AD	OPC	COG4	0.07	0.04	1.78	0.0749	0.588
dx_AD	Oligo	COG4	0.04	0.03	1.25	0.211	0.458
dx_AD	PC	COG4	-0.20	0.40	-0.51	0.609	0.993
dx_AD	Adaptive	COG5	-0.10	0.16	-0.60	0.546	0.935
dx_AD	Astro	COG5	-0.01	0.03	-0.33	0.743	0.878
dx_AD	EN_L2_3_IT	COG5	0.12	0.03	4.72	2.31e-06	0.000567
dx_AD	EN_L3_5_IT_1	COG5	0.12	0.03	3.56	0.000367	0.0181
dx_AD	EN_L3_5_IT_2	COG5	0.13	0.03	4.49	7.18e-06	0.000613
dx_AD	EN_L3_5_IT_3	COG5	0.13	0.03	4.47	7.79e-06	0.000428
dx_AD	EN_L5_6_NP	COG5	0.05	0.04	1.15	0.25	0.814
dx_AD	EN_L5_ET	COG5	-0.33	0.30	-1.11	0.269	0.999
dx_AD	EN_L6B	COG5	0.08	0.05	1.78	0.0751	0.404
dx_AD	EN_L6_CT	COG5	0.07	0.05	1.43	0.153	0.55
dx_AD	EN_L6_IT_1	COG5	0.07	0.04	1.87	0.0615	0.442
dx_AD	EN_L6_IT_2	COG5	0.11	0.04	2.48	0.013	0.406
dx_AD	Endo	COG5	0.14	0.07	1.84	0.0652	0.593
dx_AD	IN_ADARB2	COG5	0.08	0.04	1.96	0.0501	0.46
dx_AD	IN_LAMP5_LHX6	COG5	0.04	0.04	1.14	0.254	0.774
dx_AD	IN_LAMP5_RELN	COG5	-0.01	0.03	-0.39	0.698	0.95
dx_AD	IN_PVALB	COG5	0.03	0.03	1.05	0.292	0.796
dx_AD	IN_PVALB_CHC	COG5	0.04	0.04	0.79	0.429	0.875
dx_AD	IN_SST	COG5	0.06	0.03	1.79	0.0741	0.48
dx_AD	IN_VIP	COG5	0.08	0.03	2.84	0.00448	0.0953
dx_AD	Micro	COG5	0.06	0.03	2.03	0.0425	0.222
dx_AD	OPC	COG5	-0.02	0.02	-0.72	0.469	0.868
dx_AD	Oligo	COG5	0.02	0.02	0.98	0.327	0.58
dx_AD	PC	COG5	-0.10	0.08	-1.16	0.247	0.979
dx_AD	PVM	COG5	0.13	0.09	1.45	0.148	0.826
dx_AD	SMC	COG5	0.34	0.24	1.39	0.165	0.95
dx_AD	VLMC	COG5	0.10	0.08	1.21	0.227	0.573
dx_AD	Astro	COG6	0.01	0.04	0.24	0.809	0.914
dx_AD	EN_L2_3_IT	COG6	0.02	0.03	0.88	0.381	0.661
dx_AD	EN_L3_5_IT_1	COG6	0.05	0.04	1.35	0.177	0.509
dx_AD	EN_L3_5_IT_2	COG6	0.03	0.03	1.18	0.238	0.556
dx_AD	EN_L3_5_IT_3	COG6	0.03	0.03	0.99	0.323	0.596
dx_AD	EN_L5_6_NP	COG6	0.00	0.05	0.06	0.956	0.993
dx_AD	EN_L5_ET	COG6	-0.08	0.30	-0.26	0.798	0.999
dx_AD	EN_L6B	COG6	0.04	0.05	0.81	0.42	0.779
dx_AD	EN_L6_CT	COG6	0.02	0.04	0.56	0.575	0.873
dx_AD	EN_L6_IT_1	COG6	0.01	0.04	0.31	0.753	0.946
dx_AD	EN_L6_IT_2	COG6	0.01	0.05	0.23	0.814	0.977
dx_AD	Endo	COG6	-0.28	0.12	-2.36	0.0181	0.389
dx_AD	IN_ADARB2	COG6	-0.01	0.04	-0.37	0.713	0.932
dx_AD	IN_LAMP5_LHX6	COG6	0.01	0.05	0.11	0.912	0.987
dx_AD	IN_LAMP5_RELN	COG6	0.12	0.04	2.62	0.00879	0.219
dx_AD	IN_PVALB	COG6	0.02	0.03	0.56	0.578	0.917
dx_AD	IN_PVALB_CHC	COG6	-0.02	0.05	-0.42	0.678	0.95
dx_AD	IN_SST	COG6	0.01	0.03	0.42	0.675	0.92
dx_AD	IN_VIP	COG6	0.02	0.03	0.80	0.426	0.723
dx_AD	Micro	COG6	-0.06	0.05	-1.18	0.236	0.556
dx_AD	OPC	COG6	0.04	0.03	1.27	0.205	0.725
dx_AD	Oligo	COG6	0.11	0.03	3.62	0.000295	0.00945
dx_AD	PC	COG6	0.03	0.13	0.24	0.813	0.999
dx_AD	PVM	COG6	0.02	0.16	0.14	0.886	0.982
dx_AD	VLMC	COG6	-0.02	0.10	-0.23	0.819	0.934
dx_AD	Astro	COG7	0.04	0.03	1.37	0.17	0.401
dx_AD	EN_L2_3_IT	COG7	-0.02	0.03	-0.67	0.502	0.749
dx_AD	EN_L3_5_IT_1	COG7	0.03	0.04	0.62	0.537	0.81
dx_AD	EN_L3_5_IT_2	COG7	-0.00	0.04	-0.02	0.98	0.992
dx_AD	EN_L3_5_IT_3	COG7	-0.03	0.03	-0.76	0.446	0.699
dx_AD	EN_L5_6_NP	COG7	-0.13	0.06	-2.14	0.0327	0.541
dx_AD	EN_L5_ET	COG7	-0.33	0.48	-0.70	0.484	0.999
dx_AD	EN_L6B	COG7	-0.02	0.06	-0.41	0.683	0.909
dx_AD	EN_L6_CT	COG7	-0.01	0.06	-0.21	0.835	0.962
dx_AD	EN_L6_IT_1	COG7	-0.00	0.05	-0.08	0.938	0.99
dx_AD	EN_L6_IT_2	COG7	0.06	0.06	1.04	0.299	0.851
dx_AD	Endo	COG7	0.10	0.38	0.26	0.796	0.979
dx_AD	IN_ADARB2	COG7	0.01	0.06	0.17	0.869	0.976
dx_AD	IN_LAMP5_LHX6	COG7	0.04	0.06	0.64	0.525	0.897
dx_AD	IN_LAMP5_RELN	COG7	-0.08	0.05	-1.64	0.102	0.591
dx_AD	IN_PVALB	COG7	-0.02	0.03	-0.45	0.655	0.936
dx_AD	IN_PVALB_CHC	COG7	-0.02	0.07	-0.25	0.805	0.971
dx_AD	IN_SST	COG7	-0.02	0.06	-0.25	0.799	0.957
dx_AD	IN_VIP	COG7	-0.01	0.04	-0.27	0.791	0.923
dx_AD	Micro	COG7	-0.02	0.06	-0.31	0.757	0.911
dx_AD	OPC	COG7	0.03	0.04	0.74	0.456	0.863
dx_AD	Oligo	COG7	-0.02	0.03	-0.81	0.416	0.658
dx_AD	PC	COG7	-0.08	0.33	-0.23	0.814	0.999
dx_AD	VLMC	COG7	0.02	0.11	0.21	0.832	0.939
dx_AD	Astro	COG8	-0.05	0.04	-1.19	0.233	0.483
dx_AD	EN_L2_3_IT	COG8	-0.02	0.04	-0.38	0.704	0.87
dx_AD	EN_L3_5_IT_1	COG8	-0.04	0.08	-0.53	0.598	0.843
dx_AD	EN_L3_5_IT_2	COG8	-0.02	0.06	-0.33	0.742	0.903
dx_AD	EN_L3_5_IT_3	COG8	0.09	0.06	1.56	0.119	0.348
dx_AD	EN_L5_6_NP	COG8	0.55	0.33	1.67	0.0939	0.674
dx_AD	EN_L6B	COG8	0.07	0.11	0.66	0.51	0.832
dx_AD	EN_L6_CT	COG8	0.05	0.10	0.54	0.587	0.878
dx_AD	EN_L6_IT_1	COG8	-0.07	0.09	-0.73	0.463	0.848
dx_AD	EN_L6_IT_2	COG8	-0.23	0.12	-2.00	0.0454	0.562
dx_AD	IN_ADARB2	COG8	0.02	0.09	0.27	0.789	0.954
dx_AD	IN_LAMP5_LHX6	COG8	0.03	0.11	0.26	0.797	0.965
dx_AD	IN_LAMP5_RELN	COG8	0.11	0.09	1.19	0.232	0.748
dx_AD	IN_PVALB	COG8	-0.08	0.06	-1.23	0.219	0.741
dx_AD	IN_PVALB_CHC	COG8	-0.35	0.37	-0.93	0.355	0.838
dx_AD	IN_SST	COG8	0.04	0.08	0.47	0.636	0.906
dx_AD	IN_VIP	COG8	0.05	0.05	0.86	0.392	0.698
dx_AD	Micro	COG8	0.16	0.08	1.98	0.0481	0.239
dx_AD	OPC	COG8	0.03	0.06	0.45	0.654	0.928
dx_AD	Oligo	COG8	0.03	0.03	1.08	0.278	0.533
dx_AD	Astro	COIL	0.03	0.04	0.85	0.393	0.64
dx_AD	EN_L2_3_IT	COIL	-0.03	0.04	-0.77	0.439	0.706
dx_AD	EN_L3_5_IT_1	COIL	0.05	0.08	0.58	0.559	0.824
dx_AD	EN_L3_5_IT_2	COIL	-0.00	0.06	-0.09	0.93	0.975
dx_AD	EN_L3_5_IT_3	COIL	0.06	0.06	0.94	0.349	0.621
dx_AD	EN_L5_6_NP	COIL	0.05	0.10	0.47	0.64	0.945
dx_AD	EN_L6B	COIL	0.11	0.09	1.13	0.256	0.658
dx_AD	EN_L6_CT	COIL	0.08	0.09	1.00	0.319	0.721
dx_AD	EN_L6_IT_1	COIL	-0.03	0.08	-0.35	0.723	0.941
dx_AD	EN_L6_IT_2	COIL	0.08	0.10	0.81	0.419	0.904
dx_AD	IN_ADARB2	COIL	0.05	0.07	0.62	0.536	0.874
dx_AD	IN_LAMP5_LHX6	COIL	-0.01	0.09	-0.06	0.954	0.995
dx_AD	IN_LAMP5_RELN	COIL	0.08	0.08	0.98	0.326	0.819
dx_AD	IN_PVALB	COIL	0.11	0.05	2.00	0.0451	0.442
dx_AD	IN_PVALB_CHC	COIL	-0.11	0.11	-1.05	0.294	0.809
dx_AD	IN_SST	COIL	0.02	0.07	0.33	0.739	0.939
dx_AD	IN_VIP	COIL	0.04	0.05	0.70	0.485	0.767
dx_AD	Micro	COIL	0.06	0.07	0.83	0.406	0.71
dx_AD	OPC	COIL	-0.01	0.05	-0.13	0.893	0.986
dx_AD	Oligo	COIL	0.01	0.03	0.51	0.607	0.799
dx_AD	Astro	COL10A1	-0.22	0.11	-2.04	0.0418	0.179
dx_AD	EN_L2_3_IT	COL10A1	0.06	0.07	0.82	0.412	0.686
dx_AD	EN_L3_5_IT_1	COL10A1	-0.14	0.12	-1.18	0.236	0.578
dx_AD	EN_L3_5_IT_2	COL10A1	-0.06	0.09	-0.72	0.47	0.754
dx_AD	EN_L3_5_IT_3	COL10A1	0.11	0.07	1.45	0.147	0.391
dx_AD	EN_L5_6_NP	COL10A1	-0.49	0.43	-1.14	0.256	0.818
dx_AD	EN_L5_ET	COL10A1	-0.48	0.79	-0.61	0.54	0.999
dx_AD	EN_L6B	COL10A1	0.24	0.10	2.34	0.0195	0.221
dx_AD	EN_L6_CT	COL10A1	0.09	0.13	0.74	0.461	0.822
dx_AD	EN_L6_IT_1	COL10A1	-0.08	0.11	-0.75	0.454	0.843
dx_AD	EN_L6_IT_2	COL10A1	-0.12	0.17	-0.70	0.486	0.919
dx_AD	Endo	COL10A1	-0.76	0.45	-1.70	0.0892	0.645
dx_AD	IN_ADARB2	COL10A1	-0.15	0.12	-1.26	0.207	0.687
dx_AD	IN_LAMP5_RELN	COL10A1	-0.05	0.14	-0.35	0.726	0.958
dx_AD	IN_PVALB	COL10A1	-0.12	0.11	-1.05	0.292	0.796
dx_AD	IN_SST	COL10A1	-0.11	0.12	-0.91	0.361	0.783
dx_AD	IN_VIP	COL10A1	-0.09	0.10	-0.90	0.368	0.68
dx_AD	Micro	COL10A1	-0.06	0.13	-0.46	0.647	0.866
dx_AD	OPC	COL10A1	-0.24	0.11	-2.13	0.0334	0.469
dx_AD	Oligo	COL10A1	-0.17	0.09	-1.84	0.066	0.238
dx_AD	Astro	COL11A1	0.15	0.07	2.29	0.0222	0.121
dx_AD	EN_L2_3_IT	COL11A1	-0.13	0.10	-1.37	0.172	0.452
dx_AD	EN_L3_5_IT_1	COL11A1	-0.21	0.12	-1.77	0.077	0.343
dx_AD	EN_L3_5_IT_2	COL11A1	0.02	0.05	0.34	0.732	0.898
dx_AD	EN_L3_5_IT_3	COL11A1	-0.06	0.04	-1.49	0.135	0.374
dx_AD	EN_L5_6_NP	COL11A1	0.02	0.07	0.28	0.78	0.971
dx_AD	EN_L6B	COL11A1	0.05	0.14	0.37	0.71	0.916
dx_AD	EN_L6_CT	COL11A1	-0.09	0.08	-1.13	0.259	0.668
dx_AD	EN_L6_IT_1	COL11A1	-0.21	0.14	-1.47	0.142	0.602
dx_AD	EN_L6_IT_2	COL11A1	0.32	0.45	0.73	0.468	0.919
dx_AD	IN_ADARB2	COL11A1	-0.06	0.15	-0.41	0.679	0.921
dx_AD	IN_LAMP5_RELN	COL11A1	-0.03	0.13	-0.22	0.829	0.976
dx_AD	IN_PVALB	COL11A1	0.02	0.11	0.18	0.859	0.979
dx_AD	IN_PVALB_CHC	COL11A1	0.13	0.06	2.27	0.0234	0.341
dx_AD	IN_SST	COL11A1	-0.07	0.13	-0.54	0.592	0.889
dx_AD	IN_VIP	COL11A1	-0.05	0.05	-1.05	0.292	0.619
dx_AD	Micro	COL11A1	0.16	0.10	1.65	0.0998	0.359
dx_AD	OPC	COL11A1	-0.04	0.03	-1.36	0.175	0.705
dx_AD	Oligo	COL11A1	-0.03	0.08	-0.34	0.732	0.876
dx_AD	VLMC	COL11A1	0.54	0.19	2.82	0.00485	0.0929
dx_AD	Astro	COL11A2	-0.08	0.09	-0.94	0.347	0.6
dx_AD	EN_L2_3_IT	COL11A2	-0.19	0.07	-2.85	0.00436	0.0606
dx_AD	EN_L3_5_IT_2	COL11A2	-0.14	0.09	-1.46	0.143	0.437
dx_AD	EN_L3_5_IT_3	COL11A2	-0.24	0.08	-2.83	0.0047	0.0473
dx_AD	EN_L6_IT_1	COL11A2	-0.12	0.30	-0.40	0.686	0.931
dx_AD	IN_PVALB	COL11A2	-0.21	0.10	-2.22	0.0265	0.357
dx_AD	IN_VIP	COL11A2	-0.10	0.08	-1.16	0.247	0.577
dx_AD	OPC	COL11A2	0.04	0.10	0.37	0.713	0.945
dx_AD	Oligo	COL11A2	-0.08	0.06	-1.38	0.167	0.401
dx_AD	Astro	COL12A1	0.11	0.12	0.91	0.361	0.612
dx_AD	EN_L2_3_IT	COL12A1	-0.41	0.12	-3.50	0.000467	0.0171
dx_AD	EN_L3_5_IT_1	COL12A1	-0.21	0.08	-2.66	0.0077	0.106
dx_AD	EN_L3_5_IT_2	COL12A1	-0.44	0.11	-4.05	5.03e-05	0.00249
dx_AD	EN_L3_5_IT_3	COL12A1	-0.46	0.08	-5.59	2.3e-08	5.85e-06
dx_AD	EN_L5_6_NP	COL12A1	-0.04	0.06	-0.67	0.501	0.91
dx_AD	EN_L5_ET	COL12A1	-0.71	0.49	-1.45	0.148	0.999
dx_AD	EN_L6B	COL12A1	0.13	0.15	0.81	0.415	0.776
dx_AD	EN_L6_CT	COL12A1	-0.05	0.17	-0.29	0.774	0.945
dx_AD	EN_L6_IT_1	COL12A1	-0.77	0.17	-4.47	7.82e-06	0.00232
dx_AD	IN_ADARB2	COL12A1	-0.31	0.09	-3.53	0.000421	0.0699
dx_AD	IN_PVALB	COL12A1	0.17	0.05	3.23	0.00125	0.0796
dx_AD	IN_PVALB_CHC	COL12A1	-0.07	0.06	-1.14	0.253	0.778
dx_AD	IN_SST	COL12A1	-0.08	0.15	-0.55	0.585	0.886
dx_AD	IN_VIP	COL12A1	-0.08	0.04	-1.76	0.0789	0.355
dx_AD	OPC	COL12A1	-0.30	0.10	-2.92	0.00347	0.228
dx_AD	Oligo	COL12A1	-0.07	0.09	-0.79	0.431	0.671
dx_AD	VLMC	COL12A1	-0.29	0.15	-1.88	0.0605	0.316
dx_AD	EN_L2_3_IT	COL13A1	-0.42	0.14	-3.00	0.00268	0.0461
dx_AD	EN_L3_5_IT_2	COL13A1	-0.99	0.17	-5.71	1.13e-08	3.43e-06
dx_AD	EN_L3_5_IT_3	COL13A1	-0.96	0.18	-5.27	1.35e-07	2.08e-05
dx_AD	VLMC	COL13A1	-0.26	0.17	-1.53	0.127	0.444
dx_AD	Astro	COL14A1	-0.03	0.07	-0.41	0.684	0.845
dx_AD	EN_L2_3_IT	COL14A1	0.11	0.09	1.13	0.257	0.548
dx_AD	EN_L3_5_IT_1	COL14A1	0.12	0.11	1.08	0.279	0.624
dx_AD	EN_L3_5_IT_2	COL14A1	0.05	0.09	0.54	0.588	0.827
dx_AD	EN_L3_5_IT_3	COL14A1	0.00	0.08	0.02	0.985	0.995
dx_AD	EN_L6B	COL14A1	0.12	0.37	0.32	0.748	0.93
dx_AD	EN_L6_CT	COL14A1	-0.17	0.43	-0.41	0.684	0.915
dx_AD	EN_L6_IT_1	COL14A1	1.14	0.40	2.86	0.00428	0.128
dx_AD	EN_L6_IT_2	COL14A1	0.31	0.42	0.74	0.46	0.917
dx_AD	IN_LAMP5_LHX6	COL14A1	0.47	0.15	3.12	0.00181	0.0923
dx_AD	IN_PVALB	COL14A1	-0.15	0.09	-1.73	0.0829	0.548
dx_AD	IN_SST	COL14A1	-0.20	0.11	-1.84	0.066	0.461
dx_AD	IN_VIP	COL14A1	-0.30	0.10	-2.93	0.00335	0.0844
dx_AD	Micro	COL14A1	-0.35	0.12	-2.87	0.00411	0.0518
dx_AD	OPC	COL14A1	-0.11	0.10	-1.13	0.26	0.767
dx_AD	Oligo	COL14A1	0.02	0.07	0.28	0.78	0.901
dx_AD	SMC	COL14A1	0.09	0.32	0.27	0.791	0.997
dx_AD	Astro	COL15A1	-0.16	0.19	-0.81	0.417	0.66
dx_AD	EN_L2_3_IT	COL15A1	-0.25	0.20	-1.26	0.208	0.494
dx_AD	EN_L3_5_IT_1	COL15A1	-0.24	0.17	-1.41	0.158	0.484
dx_AD	EN_L3_5_IT_2	COL15A1	-0.13	0.17	-0.76	0.449	0.738
dx_AD	EN_L3_5_IT_3	COL15A1	-0.15	0.16	-0.95	0.344	0.616
dx_AD	EN_L6B	COL15A1	0.03	0.70	0.04	0.97	0.993
dx_AD	EN_L6_CT	COL15A1	0.02	0.53	0.04	0.967	0.99
dx_AD	EN_L6_IT_1	COL15A1	-0.25	0.19	-1.27	0.204	0.679
dx_AD	IN_ADARB2	COL15A1	-0.41	0.20	-2.05	0.0402	0.433
dx_AD	IN_LAMP5_RELN	COL15A1	-0.37	0.19	-1.89	0.0582	0.501
dx_AD	IN_PVALB	COL15A1	-0.27	0.19	-1.43	0.153	0.67
dx_AD	IN_PVALB_CHC	COL15A1	-0.06	0.07	-0.86	0.388	0.856
dx_AD	IN_SST	COL15A1	-0.25	0.19	-1.30	0.192	0.661
dx_AD	IN_VIP	COL15A1	-0.15	0.14	-1.11	0.267	0.595
dx_AD	Micro	COL15A1	-0.16	0.13	-1.22	0.223	0.54
dx_AD	OPC	COL15A1	0.26	0.12	2.17	0.03	0.459
dx_AD	Oligo	COL15A1	-0.07	0.17	-0.43	0.668	0.838
dx_AD	VLMC	COL15A1	-0.38	0.15	-2.50	0.0125	0.153
dx_AD	Astro	COL16A1	0.01	0.07	0.20	0.838	0.927
dx_AD	EN_L2_3_IT	COL16A1	-0.20	0.06	-3.40	0.000671	0.0217
dx_AD	EN_L3_5_IT_1	COL16A1	-0.03	0.08	-0.37	0.711	0.898
dx_AD	EN_L3_5_IT_2	COL16A1	-0.05	0.07	-0.75	0.453	0.741
dx_AD	EN_L3_5_IT_3	COL16A1	-0.03	0.06	-0.43	0.664	0.846
dx_AD	EN_L5_6_NP	COL16A1	-0.57	0.39	-1.47	0.143	0.735
dx_AD	EN_L6B	COL16A1	0.07	0.10	0.64	0.52	0.837
dx_AD	EN_L6_CT	COL16A1	0.07	0.11	0.59	0.552	0.865
dx_AD	EN_L6_IT_1	COL16A1	-0.38	0.12	-3.18	0.00149	0.0744
dx_AD	EN_L6_IT_2	COL16A1	-0.13	0.11	-1.18	0.237	0.809
dx_AD	IN_ADARB2	COL16A1	-0.17	0.07	-2.34	0.0195	0.346
dx_AD	IN_PVALB	COL16A1	0.06	0.11	0.56	0.573	0.915
dx_AD	IN_SST	COL16A1	-0.10	0.11	-0.91	0.361	0.783
dx_AD	IN_VIP	COL16A1	-0.01	0.10	-0.08	0.939	0.981
dx_AD	Micro	COL16A1	0.02	0.11	0.19	0.849	0.947
dx_AD	OPC	COL16A1	0.01	0.04	0.27	0.789	0.959
dx_AD	Oligo	COL16A1	-0.09	0.05	-1.63	0.103	0.305
dx_AD	Oligo	COL17A1	-0.20	0.11	-1.88	0.06	0.225
dx_AD	Astro	COL18A1	0.07	0.07	0.98	0.326	0.582
dx_AD	EN_L2_3_IT	COL18A1	0.02	0.10	0.19	0.851	0.939
dx_AD	EN_L3_5_IT_1	COL18A1	0.06	0.08	0.78	0.435	0.745
dx_AD	EN_L3_5_IT_2	COL18A1	0.07	0.09	0.78	0.437	0.728
dx_AD	EN_L3_5_IT_3	COL18A1	-0.09	0.08	-1.07	0.287	0.56
dx_AD	EN_L5_6_NP	COL18A1	0.07	0.10	0.69	0.488	0.905
dx_AD	EN_L6B	COL18A1	0.44	0.38	1.16	0.247	0.651
dx_AD	EN_L6_CT	COL18A1	0.17	0.13	1.33	0.182	0.584
dx_AD	EN_L6_IT_1	COL18A1	-0.02	0.12	-0.14	0.888	0.979
dx_AD	EN_L6_IT_2	COL18A1	-0.28	0.49	-0.56	0.572	0.94
dx_AD	Endo	COL18A1	-0.09	0.12	-0.72	0.47	0.905
dx_AD	IN_ADARB2	COL18A1	-0.16	0.08	-2.01	0.0449	0.449
dx_AD	IN_LAMP5_LHX6	COL18A1	-0.09	0.08	-1.19	0.234	0.762
dx_AD	IN_LAMP5_RELN	COL18A1	-0.06	0.07	-0.85	0.397	0.856
dx_AD	IN_PVALB	COL18A1	-0.01	0.10	-0.13	0.897	0.985
dx_AD	IN_SST	COL18A1	-0.12	0.10	-1.20	0.232	0.696
dx_AD	IN_VIP	COL18A1	-0.16	0.07	-2.45	0.0142	0.161
dx_AD	Micro	COL18A1	-0.13	0.07	-1.76	0.0781	0.311
dx_AD	OPC	COL18A1	-0.10	0.10	-1.05	0.296	0.789
dx_AD	Oligo	COL18A1	-0.07	0.14	-0.50	0.614	0.803
dx_AD	PC	COL18A1	-0.11	0.11	-1.04	0.299	0.979
dx_AD	SMC	COL18A1	0.31	0.24	1.29	0.197	0.95
dx_AD	VLMC	COL18A1	-0.06	0.13	-0.45	0.652	0.871
dx_AD	Astro	COL19A1	-0.10	0.06	-1.89	0.0588	0.219
dx_AD	EN_L2_3_IT	COL19A1	0.01	0.06	0.19	0.847	0.938
dx_AD	EN_L3_5_IT_1	COL19A1	0.18	0.08	2.23	0.026	0.206
dx_AD	EN_L3_5_IT_2	COL19A1	0.05	0.05	1.06	0.29	0.609
dx_AD	EN_L3_5_IT_3	COL19A1	-0.05	0.06	-0.95	0.342	0.615
dx_AD	EN_L5_6_NP	COL19A1	-0.04	0.11	-0.42	0.676	0.952
dx_AD	EN_L5_ET	COL19A1	-0.10	0.57	-0.17	0.866	0.999
dx_AD	EN_L6B	COL19A1	0.01	0.07	0.13	0.893	0.973
dx_AD	EN_L6_CT	COL19A1	0.07	0.09	0.79	0.429	0.804
dx_AD	EN_L6_IT_1	COL19A1	-0.05	0.06	-0.83	0.405	0.821
dx_AD	EN_L6_IT_2	COL19A1	0.13	0.07	1.84	0.0658	0.615
dx_AD	IN_ADARB2	COL19A1	0.03	0.10	0.26	0.796	0.955
dx_AD	IN_LAMP5_LHX6	COL19A1	-0.04	0.12	-0.31	0.756	0.958
dx_AD	IN_LAMP5_RELN	COL19A1	-0.09	0.11	-0.81	0.419	0.867
dx_AD	IN_PVALB	COL19A1	0.06	0.06	0.94	0.349	0.828
dx_AD	IN_PVALB_CHC	COL19A1	0.18	0.14	1.33	0.183	0.71
dx_AD	IN_SST	COL19A1	0.01	0.06	0.21	0.835	0.965
dx_AD	IN_VIP	COL19A1	-0.03	0.06	-0.54	0.591	0.83
dx_AD	Micro	COL19A1	0.09	0.09	1.08	0.28	0.603
dx_AD	OPC	COL19A1	0.15	0.09	1.76	0.0784	0.596
dx_AD	Oligo	COL19A1	-0.06	0.06	-1.13	0.26	0.514
dx_AD	VLMC	COL1A1	0.27	0.13	2.01	0.0445	0.269
dx_AD	PC	COL1A2	0.00	0.11	0.03	0.975	1
dx_AD	SMC	COL1A2	0.07	0.28	0.27	0.79	0.997
dx_AD	VLMC	COL1A2	-0.13	0.09	-1.42	0.156	0.486
dx_AD	Astro	COL20A1	-0.06	0.12	-0.49	0.626	0.809
dx_AD	EN_L2_3_IT	COL20A1	-0.12	0.10	-1.19	0.233	0.521
dx_AD	EN_L3_5_IT_2	COL20A1	0.03	0.09	0.31	0.76	0.911
dx_AD	EN_L3_5_IT_3	COL20A1	0.16	0.11	1.53	0.127	0.361
dx_AD	OPC	COL20A1	0.15	0.08	1.97	0.0488	0.516
dx_AD	Oligo	COL20A1	0.17	0.09	1.76	0.0784	0.263
dx_AD	Astro	COL21A1	0.53	0.12	4.45	8.66e-06	0.000638
dx_AD	EN_L2_3_IT	COL21A1	0.29	0.11	2.68	0.00746	0.0841
dx_AD	EN_L3_5_IT_1	COL21A1	0.13	0.16	0.80	0.426	0.739
dx_AD	EN_L3_5_IT_2	COL21A1	0.05	0.09	0.55	0.58	0.823
dx_AD	EN_L3_5_IT_3	COL21A1	0.05	0.10	0.45	0.655	0.84
dx_AD	EN_L5_6_NP	COL21A1	0.08	0.18	0.42	0.671	0.952
dx_AD	EN_L5_ET	COL21A1	0.06	0.29	0.19	0.849	0.999
dx_AD	EN_L6B	COL21A1	0.33	0.11	3.02	0.00251	0.0698
dx_AD	EN_L6_CT	COL21A1	0.21	0.15	1.37	0.172	0.575
dx_AD	EN_L6_IT_1	COL21A1	0.23	0.14	1.65	0.0992	0.535
dx_AD	EN_L6_IT_2	COL21A1	-0.12	0.15	-0.85	0.397	0.896
dx_AD	IN_ADARB2	COL21A1	-0.10	0.07	-1.53	0.125	0.605
dx_AD	IN_LAMP5_RELN	COL21A1	0.02	0.12	0.19	0.848	0.977
dx_AD	IN_PVALB	COL21A1	0.08	0.10	0.86	0.392	0.852
dx_AD	IN_PVALB_CHC	COL21A1	-0.07	0.07	-0.96	0.339	0.834
dx_AD	IN_SST	COL21A1	-0.06	0.08	-0.85	0.396	0.802
dx_AD	IN_VIP	COL21A1	-0.12	0.04	-2.89	0.00383	0.0895
dx_AD	Micro	COL21A1	-0.08	0.09	-0.97	0.333	0.653
dx_AD	OPC	COL21A1	-0.03	0.09	-0.36	0.72	0.947
dx_AD	Oligo	COL21A1	-0.11	0.06	-1.91	0.0566	0.218
dx_AD	SMC	COL21A1	-1.71	0.82	-2.09	0.0362	0.936
dx_AD	VLMC	COL21A1	0.54	0.19	2.81	0.00501	0.095
dx_AD	Astro	COL22A1	0.07	0.12	0.55	0.58	0.78
dx_AD	EN_L2_3_IT	COL22A1	-0.04	0.10	-0.37	0.709	0.873
dx_AD	EN_L3_5_IT_1	COL22A1	-0.59	0.17	-3.39	0.000706	0.0268
dx_AD	EN_L3_5_IT_2	COL22A1	-0.07	0.18	-0.40	0.691	0.88
dx_AD	EN_L3_5_IT_3	COL22A1	0.37	0.16	2.33	0.0199	0.119
dx_AD	Oligo	COL22A1	-0.06	0.09	-0.73	0.464	0.698
dx_AD	Astro	COL23A1	0.30	0.08	3.60	0.000317	0.00756
dx_AD	EN_L2_3_IT	COL23A1	0.01	0.06	0.10	0.916	0.969
dx_AD	EN_L3_5_IT_1	COL23A1	-0.03	0.09	-0.31	0.757	0.914
dx_AD	EN_L3_5_IT_2	COL23A1	-0.01	0.08	-0.13	0.894	0.963
dx_AD	EN_L3_5_IT_3	COL23A1	-0.07	0.06	-1.22	0.221	0.489
dx_AD	EN_L5_6_NP	COL23A1	-0.13	0.12	-1.08	0.28	0.832
dx_AD	EN_L6B	COL23A1	-0.22	0.11	-2.00	0.045	0.323
dx_AD	EN_L6_CT	COL23A1	-0.04	0.10	-0.46	0.647	0.904
dx_AD	EN_L6_IT_1	COL23A1	0.09	0.09	0.95	0.34	0.78
dx_AD	EN_L6_IT_2	COL23A1	-0.15	0.14	-1.00	0.316	0.867
dx_AD	IN_ADARB2	COL23A1	-0.18	0.12	-1.46	0.146	0.63
dx_AD	IN_PVALB	COL23A1	-0.30	0.09	-3.31	0.000941	0.0684
dx_AD	IN_SST	COL23A1	-0.27	0.10	-2.66	0.00773	0.193
dx_AD	IN_VIP	COL23A1	-0.13	0.09	-1.41	0.159	0.479
dx_AD	Micro	COL23A1	-0.09	0.12	-0.72	0.47	0.762
dx_AD	OPC	COL23A1	-0.19	0.09	-2.10	0.036	0.479
dx_AD	Oligo	COL23A1	0.06	0.05	1.07	0.284	0.539
dx_AD	VLMC	COL23A1	-0.06	0.18	-0.35	0.727	0.903
dx_AD	Astro	COL24A1	0.24	0.08	3.02	0.00256	0.0307
dx_AD	EN_L2_3_IT	COL24A1	-0.27	0.08	-3.24	0.00118	0.0292
dx_AD	EN_L3_5_IT_1	COL24A1	-0.19	0.11	-1.75	0.0799	0.35
dx_AD	EN_L3_5_IT_2	COL24A1	-0.40	0.10	-3.93	8.58e-05	0.00361
dx_AD	EN_L3_5_IT_3	COL24A1	-0.62	0.10	-6.21	5.26e-10	2.49e-07
dx_AD	EN_L5_6_NP	COL24A1	-0.30	0.15	-1.93	0.0533	0.613
dx_AD	EN_L5_ET	COL24A1	0.17	0.32	0.53	0.597	0.999
dx_AD	EN_L6B	COL24A1	-0.56	0.17	-3.22	0.00128	0.047
dx_AD	EN_L6_CT	COL24A1	-0.56	0.11	-5.01	5.56e-07	0.000137
dx_AD	EN_L6_IT_1	COL24A1	-0.60	0.11	-5.28	1.26e-07	0.000125
dx_AD	EN_L6_IT_2	COL24A1	-0.32	0.15	-2.13	0.0331	0.516
dx_AD	IN_ADARB2	COL24A1	0.11	0.12	0.96	0.337	0.778
dx_AD	IN_LAMP5_RELN	COL24A1	-0.18	0.12	-1.48	0.14	0.651
dx_AD	IN_PVALB	COL24A1	-0.15	0.09	-1.72	0.0848	0.553
dx_AD	IN_SST	COL24A1	-0.07	0.14	-0.49	0.626	0.903
dx_AD	IN_VIP	COL24A1	-0.28	0.09	-2.98	0.00292	0.0791
dx_AD	Micro	COL24A1	-0.15	0.09	-1.61	0.107	0.373
dx_AD	OPC	COL24A1	-0.09	0.08	-1.11	0.266	0.768
dx_AD	Oligo	COL24A1	-0.12	0.06	-2.06	0.0396	0.178
dx_AD	PC	COL24A1	0.38	0.22	1.76	0.079	0.979
dx_AD	Astro	COL25A1	-0.04	0.07	-0.60	0.551	0.76
dx_AD	EN_L2_3_IT	COL25A1	0.01	0.06	0.19	0.849	0.938
dx_AD	EN_L3_5_IT_1	COL25A1	0.23	0.09	2.67	0.00748	0.105
dx_AD	EN_L3_5_IT_2	COL25A1	0.20	0.07	2.67	0.00755	0.0837
dx_AD	EN_L3_5_IT_3	COL25A1	0.05	0.08	0.64	0.525	0.758
dx_AD	EN_L5_6_NP	COL25A1	-0.17	0.12	-1.39	0.166	0.759
dx_AD	EN_L6B	COL25A1	0.06	0.15	0.43	0.666	0.905
dx_AD	EN_L6_CT	COL25A1	0.14	0.11	1.33	0.185	0.588
dx_AD	EN_L6_IT_1	COL25A1	-0.01	0.10	-0.08	0.934	0.989
dx_AD	EN_L6_IT_2	COL25A1	-0.15	0.14	-1.10	0.27	0.829
dx_AD	IN_ADARB2	COL25A1	-0.11	0.08	-1.29	0.196	0.677
dx_AD	IN_LAMP5_LHX6	COL25A1	-0.03	0.11	-0.27	0.788	0.964
dx_AD	IN_LAMP5_RELN	COL25A1	-0.06	0.09	-0.69	0.491	0.892
dx_AD	IN_PVALB	COL25A1	-0.03	0.10	-0.36	0.722	0.952
dx_AD	IN_PVALB_CHC	COL25A1	0.03	0.14	0.24	0.809	0.972
dx_AD	IN_SST	COL25A1	-0.19	0.07	-2.78	0.00542	0.164
dx_AD	IN_VIP	COL25A1	0.09	0.07	1.43	0.152	0.47
dx_AD	Micro	COL25A1	0.03	0.10	0.27	0.787	0.924
dx_AD	OPC	COL25A1	0.03	0.07	0.46	0.646	0.926
dx_AD	Oligo	COL25A1	-0.12	0.05	-2.50	0.0125	0.0898
dx_AD	Astro	COL26A1	0.03	0.05	0.62	0.536	0.75
dx_AD	EN_L2_3_IT	COL26A1	-0.07	0.05	-1.36	0.172	0.452
dx_AD	EN_L3_5_IT_1	COL26A1	-0.05	0.06	-0.86	0.389	0.713
dx_AD	EN_L3_5_IT_2	COL26A1	-0.11	0.05	-2.22	0.0266	0.175
dx_AD	EN_L3_5_IT_3	COL26A1	-0.27	0.06	-4.78	1.76e-06	0.000138
dx_AD	EN_L5_6_NP	COL26A1	0.01	0.09	0.12	0.908	0.99
dx_AD	EN_L5_ET	COL26A1	-0.29	0.58	-0.50	0.62	0.999
dx_AD	EN_L6B	COL26A1	-0.27	0.10	-2.68	0.00737	0.129
dx_AD	EN_L6_CT	COL26A1	-0.31	0.11	-2.94	0.00327	0.0697
dx_AD	EN_L6_IT_1	COL26A1	-0.13	0.08	-1.73	0.0834	0.502
dx_AD	EN_L6_IT_2	COL26A1	-0.19	0.09	-2.17	0.0297	0.502
dx_AD	IN_ADARB2	COL26A1	-0.16	0.08	-2.08	0.0376	0.426
dx_AD	IN_LAMP5_LHX6	COL26A1	-0.09	0.10	-0.88	0.379	0.848
dx_AD	IN_LAMP5_RELN	COL26A1	-0.02	0.12	-0.12	0.902	0.985
dx_AD	IN_PVALB	COL26A1	-0.06	0.05	-1.14	0.254	0.773
dx_AD	IN_PVALB_CHC	COL26A1	0.01	0.09	0.06	0.952	0.995
dx_AD	IN_SST	COL26A1	-0.12	0.08	-1.57	0.118	0.56
dx_AD	IN_VIP	COL26A1	-0.08	0.05	-1.82	0.0688	0.333
dx_AD	Micro	COL26A1	-0.09	0.08	-1.06	0.29	0.613
dx_AD	OPC	COL26A1	0.01	0.07	0.16	0.874	0.98
dx_AD	Oligo	COL26A1	-0.03	0.05	-0.61	0.541	0.755
dx_AD	Astro	COL27A1	0.47	0.09	5.40	6.55e-08	1.89e-05
dx_AD	EN_L2_3_IT	COL27A1	0.08	0.09	0.94	0.35	0.634
dx_AD	EN_L3_5_IT_2	COL27A1	0.37	0.12	3.15	0.00162	0.0297
dx_AD	EN_L3_5_IT_3	COL27A1	0.07	0.34	0.22	0.829	0.931
dx_AD	EN_L6_IT_1	COL27A1	0.07	0.13	0.52	0.603	0.902
dx_AD	EN_L6_IT_2	COL27A1	0.23	0.18	1.29	0.196	0.772
dx_AD	IN_PVALB	COL27A1	0.16	0.13	1.29	0.197	0.723
dx_AD	IN_VIP	COL27A1	-0.04	0.09	-0.41	0.682	0.875
dx_AD	OPC	COL27A1	0.08	0.09	0.92	0.357	0.821
dx_AD	Oligo	COL27A1	0.56	0.13	4.38	1.17e-05	0.00127
dx_AD	PC	COL27A1	0.11	0.13	0.88	0.38	0.982
dx_AD	VLMC	COL27A1	-0.09	0.13	-0.67	0.504	0.786
dx_AD	Astro	COL28A1	0.02	0.06	0.28	0.778	0.897
dx_AD	EN_L2_3_IT	COL28A1	-0.15	0.07	-2.24	0.0252	0.166
dx_AD	EN_L3_5_IT_1	COL28A1	-0.14	0.08	-1.65	0.0994	0.387
dx_AD	EN_L3_5_IT_2	COL28A1	-0.08	0.08	-1.11	0.267	0.585
dx_AD	EN_L3_5_IT_3	COL28A1	-0.13	0.08	-1.71	0.0866	0.29
dx_AD	EN_L5_6_NP	COL28A1	-0.09	0.11	-0.85	0.395	0.879
dx_AD	EN_L5_ET	COL28A1	-0.79	0.47	-1.68	0.0931	0.999
dx_AD	EN_L6B	COL28A1	-0.12	0.12	-1.02	0.309	0.7
dx_AD	EN_L6_CT	COL28A1	-0.09	0.10	-0.86	0.392	0.776
dx_AD	EN_L6_IT_1	COL28A1	-0.11	0.10	-1.10	0.272	0.737
dx_AD	EN_L6_IT_2	COL28A1	0.04	0.11	0.35	0.729	0.971
dx_AD	IN_ADARB2	COL28A1	-0.09	0.09	-0.99	0.32	0.767
dx_AD	IN_LAMP5_LHX6	COL28A1	0.05	0.11	0.47	0.64	0.928
dx_AD	IN_LAMP5_RELN	COL28A1	-0.03	0.10	-0.30	0.766	0.967
dx_AD	IN_PVALB	COL28A1	-0.08	0.06	-1.30	0.194	0.717
dx_AD	IN_PVALB_CHC	COL28A1	-0.37	0.12	-3.13	0.00175	0.0852
dx_AD	IN_SST	COL28A1	-0.11	0.08	-1.25	0.211	0.679
dx_AD	IN_VIP	COL28A1	-0.04	0.07	-0.58	0.564	0.813
dx_AD	OPC	COL28A1	0.01	0.09	0.17	0.863	0.976
dx_AD	Oligo	COL28A1	-0.15	0.07	-2.09	0.0365	0.17
dx_AD	VLMC	COL3A1	0.20	0.13	1.58	0.113	0.428
dx_AD	Astro	COL4A1	0.09	0.14	0.63	0.529	0.746
dx_AD	EN_L2_3_IT	COL4A1	0.03	0.06	0.51	0.611	0.815
dx_AD	EN_L3_5_IT_1	COL4A1	0.05	0.08	0.63	0.527	0.805
dx_AD	EN_L3_5_IT_2	COL4A1	0.11	0.14	0.82	0.411	0.709
dx_AD	EN_L3_5_IT_3	COL4A1	0.08	0.10	0.81	0.421	0.682
dx_AD	EN_L5_6_NP	COL4A1	-0.11	0.11	-0.94	0.346	0.857
dx_AD	EN_L6B	COL4A1	-0.05	0.19	-0.27	0.784	0.941
dx_AD	Endo	COL4A1	0.04	0.18	0.25	0.806	0.982
dx_AD	IN_ADARB2	COL4A1	-0.02	0.10	-0.25	0.804	0.958
dx_AD	IN_LAMP5_LHX6	COL4A1	0.03	0.05	0.70	0.486	0.885
dx_AD	IN_LAMP5_RELN	COL4A1	0.14	0.07	2.04	0.0411	0.438
dx_AD	IN_PVALB	COL4A1	0.07	0.06	1.11	0.268	0.783
dx_AD	IN_PVALB_CHC	COL4A1	0.14	0.06	2.45	0.0142	0.269
dx_AD	IN_SST	COL4A1	-0.17	0.10	-1.75	0.08	0.493
dx_AD	IN_VIP	COL4A1	0.65	0.36	1.78	0.0747	0.345
dx_AD	OPC	COL4A1	0.11	0.14	0.81	0.419	0.85
dx_AD	Oligo	COL4A1	-0.01	0.10	-0.11	0.912	0.964
dx_AD	PC	COL4A1	0.07	0.17	0.39	0.7	0.999
dx_AD	SMC	COL4A1	-0.32	0.28	-1.17	0.241	0.951
dx_AD	VLMC	COL4A1	-0.30	0.18	-1.63	0.104	0.408
dx_AD	Astro	COL4A2	0.09	0.09	0.91	0.361	0.612
dx_AD	EN_L2_3_IT	COL4A2	0.10	0.06	1.47	0.141	0.409
dx_AD	EN_L3_5_IT_1	COL4A2	0.07	0.08	0.85	0.393	0.717
dx_AD	EN_L3_5_IT_2	COL4A2	0.07	0.14	0.53	0.593	0.83
dx_AD	EN_L3_5_IT_3	COL4A2	0.07	0.09	0.74	0.46	0.709
dx_AD	EN_L5_6_NP	COL4A2	0.04	0.12	0.31	0.754	0.967
dx_AD	EN_L6B	COL4A2	0.05	0.18	0.25	0.803	0.946
dx_AD	Endo	COL4A2	0.27	0.15	1.75	0.0798	0.622
dx_AD	IN_ADARB2	COL4A2	0.07	0.10	0.73	0.468	0.853
dx_AD	IN_LAMP5_LHX6	COL4A2	0.01	0.05	0.31	0.755	0.958
dx_AD	IN_LAMP5_RELN	COL4A2	0.06	0.06	1.07	0.285	0.793
dx_AD	IN_PVALB	COL4A2	0.05	0.05	1.01	0.314	0.812
dx_AD	IN_PVALB_CHC	COL4A2	0.06	0.05	1.17	0.244	0.769
dx_AD	IN_SST	COL4A2	-0.19	0.10	-1.92	0.0546	0.431
dx_AD	IN_VIP	COL4A2	-0.05	0.12	-0.41	0.685	0.876
dx_AD	OPC	COL4A2	0.05	0.11	0.43	0.667	0.931
dx_AD	Oligo	COL4A2	-0.03	0.08	-0.35	0.724	0.871
dx_AD	PC	COL4A2	0.08	0.14	0.59	0.558	0.993
dx_AD	SMC	COL4A2	-0.24	0.22	-1.07	0.286	0.957
dx_AD	VLMC	COL4A2	-0.11	0.15	-0.69	0.491	0.779
dx_AD	Astro	COL4A3	0.04	0.07	0.57	0.566	0.772
dx_AD	EN_L2_3_IT	COL4A3	-0.09	0.07	-1.34	0.179	0.459
dx_AD	EN_L3_5_IT_1	COL4A3	-0.21	0.10	-2.12	0.0342	0.235
dx_AD	EN_L3_5_IT_2	COL4A3	-0.10	0.08	-1.24	0.215	0.529
dx_AD	EN_L3_5_IT_3	COL4A3	-0.11	0.09	-1.32	0.185	0.446
dx_AD	EN_L5_6_NP	COL4A3	0.11	0.39	0.29	0.774	0.969
dx_AD	EN_L6B	COL4A3	-0.40	0.34	-1.19	0.235	0.638
dx_AD	EN_L6_CT	COL4A3	0.03	0.13	0.19	0.845	0.964
dx_AD	EN_L6_IT_1	COL4A3	0.06	0.11	0.61	0.545	0.882
dx_AD	EN_L6_IT_2	COL4A3	0.07	0.13	0.51	0.611	0.946
dx_AD	IN_ADARB2	COL4A3	-0.14	0.10	-1.37	0.17	0.657
dx_AD	IN_LAMP5_LHX6	COL4A3	-0.04	0.08	-0.48	0.633	0.927
dx_AD	IN_LAMP5_RELN	COL4A3	-0.08	0.08	-1.11	0.267	0.779
dx_AD	IN_PVALB	COL4A3	-0.00	0.09	-0.04	0.966	0.996
dx_AD	IN_SST	COL4A3	-0.11	0.10	-1.03	0.302	0.747
dx_AD	IN_VIP	COL4A3	-0.06	0.07	-0.75	0.451	0.744
dx_AD	OPC	COL4A3	-0.31	0.08	-3.74	0.000184	0.0797
dx_AD	Oligo	COL4A3	-0.13	0.07	-2.02	0.0438	0.188
dx_AD	PC	COL4A3	0.01	0.09	0.11	0.912	0.999
dx_AD	VLMC	COL4A3	0.54	0.24	2.22	0.0261	0.205
dx_AD	Astro	COL4A4	-0.09	0.08	-1.13	0.259	0.511
dx_AD	EN_L2_3_IT	COL4A4	0.09	0.08	1.08	0.28	0.57
dx_AD	EN_L3_5_IT_2	COL4A4	-0.13	0.10	-1.37	0.169	0.476
dx_AD	EN_L3_5_IT_3	COL4A4	0.02	0.10	0.22	0.829	0.931
dx_AD	EN_L6_IT_1	COL4A4	0.23	0.33	0.71	0.476	0.852
dx_AD	IN_ADARB2	COL4A4	0.08	0.11	0.70	0.485	0.859
dx_AD	IN_LAMP5_LHX6	COL4A4	-0.18	0.09	-2.08	0.0377	0.412
dx_AD	IN_LAMP5_RELN	COL4A4	-0.05	0.08	-0.63	0.525	0.906
dx_AD	IN_PVALB	COL4A4	0.04	0.11	0.39	0.698	0.947
dx_AD	IN_SST	COL4A4	0.03	0.13	0.25	0.802	0.958
dx_AD	IN_VIP	COL4A4	-0.03	0.08	-0.44	0.661	0.865
dx_AD	Micro	COL4A4	-0.07	0.13	-0.56	0.573	0.828
dx_AD	OPC	COL4A4	-0.25	0.08	-2.92	0.00354	0.23
dx_AD	Oligo	COL4A4	-0.17	0.07	-2.52	0.0116	0.0859
dx_AD	PC	COL4A4	-0.05	0.10	-0.47	0.637	0.993
dx_AD	VLMC	COL4A4	0.67	0.25	2.66	0.00793	0.122
dx_AD	Astro	COL4A5	0.08	0.04	2.11	0.0351	0.161
dx_AD	EN_L2_3_IT	COL4A5	-0.03	0.08	-0.39	0.7	0.868
dx_AD	EN_L3_5_IT_1	COL4A5	-0.07	0.12	-0.56	0.574	0.829
dx_AD	EN_L3_5_IT_2	COL4A5	-0.12	0.10	-1.21	0.225	0.541
dx_AD	EN_L3_5_IT_3	COL4A5	-0.09	0.09	-0.90	0.369	0.639
dx_AD	EN_L6B	COL4A5	-0.33	0.40	-0.81	0.417	0.777
dx_AD	EN_L6_CT	COL4A5	0.03	0.42	0.08	0.939	0.983
dx_AD	EN_L6_IT_1	COL4A5	-0.08	0.40	-0.19	0.851	0.969
dx_AD	IN_ADARB2	COL4A5	0.08	0.13	0.64	0.525	0.87
dx_AD	IN_LAMP5_RELN	COL4A5	-0.14	0.12	-1.16	0.248	0.763
dx_AD	IN_PVALB	COL4A5	0.06	0.09	0.67	0.501	0.894
dx_AD	IN_SST	COL4A5	-0.06	0.11	-0.59	0.556	0.874
dx_AD	IN_VIP	COL4A5	-0.09	0.10	-0.87	0.386	0.693
dx_AD	Micro	COL4A5	0.11	0.10	1.13	0.257	0.58
dx_AD	OPC	COL4A5	0.01	0.09	0.08	0.934	0.993
dx_AD	Oligo	COL4A5	-0.09	0.04	-2.19	0.0283	0.146
dx_AD	PC	COL4A5	0.00	0.12	0.02	0.983	1
dx_AD	SMC	COL4A5	-0.60	0.95	-0.63	0.531	0.972
dx_AD	VLMC	COL4A5	0.05	0.10	0.51	0.613	0.848
dx_AD	Astro	COL4A6	0.04	0.10	0.41	0.68	0.842
dx_AD	EN_L2_3_IT	COL4A6	-0.02	0.10	-0.15	0.878	0.952
dx_AD	Oligo	COL4A6	-0.15	0.08	-1.87	0.0618	0.229
dx_AD	VLMC	COL4A6	0.15	0.21	0.74	0.462	0.759
dx_AD	Astro	COL5A1	0.39	0.10	3.76	0.000169	0.00493
dx_AD	EN_L2_3_IT	COL5A1	-0.18	0.09	-1.89	0.0593	0.262
dx_AD	EN_L3_5_IT_1	COL5A1	-0.17	0.13	-1.39	0.165	0.494
dx_AD	EN_L3_5_IT_2	COL5A1	-0.22	0.09	-2.49	0.0126	0.115
dx_AD	EN_L3_5_IT_3	COL5A1	-0.14	0.11	-1.29	0.198	0.462
dx_AD	EN_L6_IT_1	COL5A1	-0.10	0.14	-0.71	0.476	0.852
dx_AD	IN_PVALB_CHC	COL5A1	-0.14	0.09	-1.60	0.11	0.615
dx_AD	IN_VIP	COL5A1	0.17	0.10	1.67	0.094	0.383
dx_AD	Micro	COL5A1	0.19	0.13	1.44	0.149	0.441
dx_AD	OPC	COL5A1	-0.15	0.08	-1.79	0.0728	0.583
dx_AD	Oligo	COL5A1	0.01	0.08	0.08	0.935	0.973
dx_AD	VLMC	COL5A1	-0.02	0.12	-0.13	0.893	0.962
dx_AD	Astro	COL5A2	-0.38	0.10	-3.90	9.62e-05	0.00339
dx_AD	EN_L2_3_IT	COL5A2	0.04	0.11	0.40	0.69	0.862
dx_AD	EN_L3_5_IT_1	COL5A2	-0.03	0.10	-0.27	0.787	0.926
dx_AD	EN_L3_5_IT_2	COL5A2	-0.16	0.14	-1.14	0.256	0.575
dx_AD	EN_L3_5_IT_3	COL5A2	-0.08	0.16	-0.51	0.608	0.811
dx_AD	EN_L5_6_NP	COL5A2	0.30	0.50	0.61	0.541	0.924
dx_AD	EN_L5_ET	COL5A2	0.65	0.43	1.52	0.128	0.999
dx_AD	EN_L6B	COL5A2	1.22	0.51	2.40	0.0163	0.201
dx_AD	EN_L6_CT	COL5A2	0.45	0.17	2.66	0.0078	0.117
dx_AD	EN_L6_IT_1	COL5A2	-0.04	0.22	-0.20	0.842	0.967
dx_AD	IN_ADARB2	COL5A2	-0.15	0.13	-1.15	0.252	0.725
dx_AD	IN_LAMP5_RELN	COL5A2	0.08	0.16	0.48	0.628	0.936
dx_AD	IN_PVALB	COL5A2	0.02	0.12	0.19	0.85	0.978
dx_AD	IN_SST	COL5A2	-0.09	0.13	-0.68	0.495	0.85
dx_AD	IN_VIP	COL5A2	0.05	0.13	0.41	0.683	0.875
dx_AD	Micro	COL5A2	-0.15	0.12	-1.21	0.225	0.541
dx_AD	OPC	COL5A2	-0.01	0.11	-0.11	0.913	0.988
dx_AD	Oligo	COL5A2	-0.32	0.10	-3.30	0.000969	0.019
dx_AD	PC	COL5A2	-0.08	0.13	-0.60	0.547	0.993
dx_AD	SMC	COL5A2	-0.12	0.29	-0.44	0.663	0.986
dx_AD	VLMC	COL5A2	0.47	0.16	3.01	0.00259	0.0699
dx_AD	Astro	COL5A3	0.01	0.08	0.15	0.884	0.949
dx_AD	EN_L2_3_IT	COL5A3	-0.01	0.07	-0.14	0.886	0.954
dx_AD	EN_L3_5_IT_1	COL5A3	-0.06	0.11	-0.53	0.593	0.84
dx_AD	EN_L3_5_IT_2	COL5A3	0.06	0.09	0.64	0.522	0.789
dx_AD	EN_L3_5_IT_3	COL5A3	-0.35	0.10	-3.49	0.000478	0.00971
dx_AD	EN_L6_IT_1	COL5A3	-0.21	0.10	-2.01	0.0443	0.39
dx_AD	EN_L6_IT_2	COL5A3	-0.04	0.13	-0.29	0.771	0.974
dx_AD	IN_LAMP5_RELN	COL5A3	-0.41	0.11	-3.60	0.000322	0.0307
dx_AD	IN_PVALB	COL5A3	-0.11	0.11	-1.01	0.314	0.812
dx_AD	IN_PVALB_CHC	COL5A3	-0.14	0.09	-1.61	0.108	0.615
dx_AD	IN_SST	COL5A3	-0.13	0.11	-1.23	0.22	0.685
dx_AD	IN_VIP	COL5A3	-0.10	0.10	-1.05	0.293	0.62
dx_AD	Micro	COL5A3	-0.15	0.11	-1.42	0.156	0.45
dx_AD	OPC	COL5A3	-0.25	0.07	-3.58	0.000337	0.098
dx_AD	Oligo	COL5A3	-0.10	0.08	-1.30	0.192	0.434
dx_AD	PC	COL5A3	-0.16	0.09	-1.73	0.0835	0.979
dx_AD	VLMC	COL5A3	0.38	0.17	2.29	0.022	0.191
dx_AD	Astro	COL6A1	0.11	0.05	1.99	0.0461	0.189
dx_AD	EN_L2_3_IT	COL6A1	-0.06	0.09	-0.62	0.535	0.769
dx_AD	EN_L3_5_IT_1	COL6A1	-0.05	0.06	-0.84	0.4	0.72
dx_AD	EN_L3_5_IT_2	COL6A1	-0.03	0.06	-0.50	0.617	0.843
dx_AD	EN_L3_5_IT_3	COL6A1	-0.13	0.08	-1.68	0.0926	0.302
dx_AD	EN_L5_6_NP	COL6A1	-0.10	0.07	-1.35	0.177	0.767
dx_AD	EN_L5_ET	COL6A1	0.87	0.39	2.21	0.027	0.888
dx_AD	EN_L6B	COL6A1	0.46	0.38	1.22	0.222	0.622
dx_AD	EN_L6_CT	COL6A1	0.13	0.16	0.83	0.409	0.788
dx_AD	EN_L6_IT_1	COL6A1	-0.12	0.12	-0.99	0.321	0.769
dx_AD	EN_L6_IT_2	COL6A1	0.09	0.12	0.76	0.449	0.912
dx_AD	IN_LAMP5_LHX6	COL6A1	-0.14	0.17	-0.81	0.416	0.862
dx_AD	IN_PVALB	COL6A1	-0.03	0.14	-0.22	0.828	0.975
dx_AD	IN_PVALB_CHC	COL6A1	0.15	0.16	0.92	0.359	0.841
dx_AD	IN_SST	COL6A1	-0.13	0.09	-1.48	0.14	0.594
dx_AD	IN_VIP	COL6A1	-0.00	0.10	-0.02	0.983	0.995
dx_AD	Micro	COL6A1	0.01	0.11	0.13	0.895	0.965
dx_AD	OPC	COL6A1	-0.01	0.05	-0.13	0.896	0.986
dx_AD	Oligo	COL6A1	0.20	0.08	2.49	0.0127	0.0908
dx_AD	PC	COL6A1	-0.02	0.10	-0.18	0.857	0.999
dx_AD	SMC	COL6A1	0.32	0.24	1.30	0.195	0.95
dx_AD	VLMC	COL6A1	-0.15	0.11	-1.42	0.154	0.482
dx_AD	Astro	COL6A2	0.48	0.17	2.81	0.005	0.048
dx_AD	PC	COL6A2	-0.06	0.12	-0.55	0.586	0.993
dx_AD	SMC	COL6A2	-0.42	0.66	-0.64	0.523	0.971
dx_AD	VLMC	COL6A2	-0.11	0.10	-1.15	0.252	0.593
dx_AD	EN_L2_3_IT	COL6A3	-0.17	0.13	-1.31	0.192	0.474
dx_AD	VLMC	COL6A3	-0.37	0.14	-2.61	0.00907	0.13
dx_AD	Astro	COL6A6	0.22	0.12	1.77	0.0763	0.256
dx_AD	EN_L2_3_IT	COL6A6	0.17	0.10	1.68	0.092	0.331
dx_AD	EN_L3_5_IT_1	COL6A6	0.24	0.13	1.89	0.0587	0.303
dx_AD	EN_L3_5_IT_2	COL6A6	0.13	0.11	1.16	0.246	0.564
dx_AD	EN_L3_5_IT_3	COL6A6	0.10	0.11	0.92	0.356	0.626
dx_AD	EN_L5_6_NP	COL6A6	0.30	0.16	1.90	0.0576	0.624
dx_AD	EN_L6B	COL6A6	0.12	0.13	0.89	0.375	0.749
dx_AD	EN_L6_CT	COL6A6	-0.22	0.12	-1.82	0.0685	0.38
dx_AD	EN_L6_IT_1	COL6A6	0.12	0.15	0.82	0.41	0.823
dx_AD	EN_L6_IT_2	COL6A6	0.13	0.16	0.83	0.407	0.901
dx_AD	IN_ADARB2	COL6A6	0.04	0.13	0.28	0.779	0.951
dx_AD	IN_LAMP5_LHX6	COL6A6	0.08	0.15	0.54	0.592	0.917
dx_AD	IN_LAMP5_RELN	COL6A6	0.03	0.13	0.19	0.846	0.977
dx_AD	IN_PVALB	COL6A6	0.11	0.11	0.98	0.326	0.816
dx_AD	IN_PVALB_CHC	COL6A6	0.23	0.15	1.53	0.125	0.645
dx_AD	IN_SST	COL6A6	0.09	0.13	0.71	0.48	0.841
dx_AD	IN_VIP	COL6A6	-0.04	0.11	-0.35	0.729	0.896
dx_AD	Micro	COL6A6	0.14	0.13	1.04	0.297	0.62
dx_AD	OPC	COL6A6	0.09	0.11	0.79	0.431	0.854
dx_AD	Oligo	COL6A6	0.20	0.10	1.97	0.0484	0.199
dx_AD	Astro	COL7A1	0.03	0.07	0.49	0.625	0.809
dx_AD	EN_L2_3_IT	COL7A1	-0.12	0.07	-1.83	0.0679	0.282
dx_AD	EN_L3_5_IT_1	COL7A1	0.03	0.11	0.29	0.773	0.921
dx_AD	EN_L3_5_IT_2	COL7A1	-0.09	0.08	-1.22	0.223	0.54
dx_AD	EN_L3_5_IT_3	COL7A1	-0.07	0.08	-0.91	0.362	0.631
dx_AD	EN_L5_6_NP	COL7A1	-0.27	0.10	-2.60	0.00943	0.4
dx_AD	EN_L6_CT	COL7A1	0.06	0.12	0.51	0.607	0.886
dx_AD	EN_L6_IT_1	COL7A1	0.39	0.32	1.19	0.235	0.706
dx_AD	IN_ADARB2	COL7A1	-0.19	0.09	-2.05	0.0403	0.433
dx_AD	IN_LAMP5_LHX6	COL7A1	-0.14	0.11	-1.25	0.212	0.737
dx_AD	IN_LAMP5_RELN	COL7A1	-0.35	0.10	-3.57	0.000358	0.0334
dx_AD	IN_PVALB	COL7A1	-0.04	0.07	-0.53	0.595	0.919
dx_AD	IN_PVALB_CHC	COL7A1	-0.35	0.40	-0.89	0.375	0.85
dx_AD	IN_SST	COL7A1	-0.28	0.08	-3.27	0.00108	0.0733
dx_AD	IN_VIP	COL7A1	-0.08	0.07	-1.21	0.225	0.554
dx_AD	OPC	COL7A1	-0.09	0.09	-1.09	0.275	0.778
dx_AD	Oligo	COL7A1	-0.09	0.06	-1.53	0.127	0.345
dx_AD	VLMC	COL7A1	0.03	0.13	0.24	0.81	0.93
dx_AD	Astro	COL8A1	0.69	0.16	4.38	1.21e-05	0.000801
dx_AD	EN_L2_3_IT	COL8A1	0.10	0.10	1.03	0.305	0.593
dx_AD	EN_L3_5_IT_1	COL8A1	-0.33	0.13	-2.48	0.0131	0.142
dx_AD	EN_L3_5_IT_2	COL8A1	0.25	0.10	2.45	0.0145	0.123
dx_AD	EN_L3_5_IT_3	COL8A1	-0.14	0.12	-1.17	0.243	0.514
dx_AD	EN_L5_6_NP	COL8A1	-0.04	0.13	-0.29	0.77	0.969
dx_AD	EN_L6B	COL8A1	0.49	0.51	0.97	0.334	0.718
dx_AD	EN_L6_CT	COL8A1	0.01	0.17	0.07	0.94	0.983
dx_AD	EN_L6_IT_1	COL8A1	0.17	0.58	0.29	0.772	0.953
dx_AD	Endo	COL8A1	0.47	1.06	0.44	0.659	0.945
dx_AD	OPC	COL8A1	0.21	0.12	1.70	0.0896	0.622
dx_AD	Oligo	COL8A1	-0.24	0.09	-2.56	0.0105	0.0804
dx_AD	SMC	COL8A1	1.25	1.26	0.99	0.322	0.957
dx_AD	VLMC	COL8A1	0.10	0.22	0.46	0.644	0.868
dx_AD	EN_L2_3_IT	COL8A2	0.04	0.46	0.09	0.924	0.973
dx_AD	Micro	COL8A2	-0.00	0.08	-0.01	0.99	0.996
dx_AD	Oligo	COL8A2	0.01	0.10	0.14	0.885	0.952
dx_AD	Astro	COL9A1	-0.03	0.11	-0.29	0.77	0.893
dx_AD	EN_L2_3_IT	COL9A1	-0.14	0.10	-1.34	0.181	0.462
dx_AD	EN_L5_6_NP	COL9A1	-0.05	0.11	-0.44	0.66	0.949
dx_AD	IN_PVALB	COL9A1	0.17	0.40	0.43	0.669	0.94
dx_AD	IN_SST	COL9A1	0.11	0.10	1.02	0.309	0.753
dx_AD	IN_VIP	COL9A1	-0.40	0.10	-4.07	4.7e-05	0.00833
dx_AD	OPC	COL9A1	-0.14	0.05	-2.64	0.00828	0.325
dx_AD	Oligo	COL9A1	-0.02	0.09	-0.25	0.805	0.913
dx_AD	Astro	COL9A2	0.14	0.09	1.50	0.134	0.35
dx_AD	EN_L2_3_IT	COL9A2	-0.02	0.09	-0.17	0.865	0.945
dx_AD	Micro	COL9A2	0.13	0.09	1.45	0.146	0.437
dx_AD	OPC	COL9A2	-0.08	0.07	-1.16	0.248	0.758
dx_AD	Oligo	COL9A2	-0.10	0.06	-1.76	0.0782	0.262
dx_AD	Astro	COL9A3	0.08	0.09	0.83	0.409	0.654
dx_AD	EN_L2_3_IT	COL9A3	-0.20	0.10	-2.04	0.0417	0.217
dx_AD	EN_L3_5_IT_2	COL9A3	-0.20	0.10	-2.01	0.044	0.232
dx_AD	EN_L3_5_IT_3	COL9A3	-0.22	0.09	-2.29	0.0223	0.128
dx_AD	OPC	COL9A3	-0.27	0.09	-3.11	0.00188	0.186
dx_AD	Oligo	COL9A3	-0.35	0.07	-4.69	2.74e-06	0.000493
dx_AD	Astro	COLCA2	-0.04	0.06	-0.75	0.453	0.689
dx_AD	EN_L2_3_IT	COLCA2	-0.23	0.09	-2.44	0.0146	0.122
dx_AD	EN_L3_5_IT_2	COLCA2	0.05	0.10	0.47	0.641	0.855
dx_AD	EN_L3_5_IT_3	COLCA2	-0.10	0.09	-1.06	0.29	0.564
dx_AD	IN_PVALB	COLCA2	-0.04	0.08	-0.54	0.592	0.919
dx_AD	Oligo	COLCA2	0.00	0.10	0.03	0.978	0.991
dx_AD	EN_L2_3_IT	COLEC10	-0.27	0.10	-2.74	0.00619	0.0756
dx_AD	EN_L3_5_IT_1	COLEC10	-0.44	0.15	-2.83	0.0047	0.0821
dx_AD	EN_L3_5_IT_2	COLEC10	-0.33	0.13	-2.58	0.00992	0.0985
dx_AD	EN_L3_5_IT_3	COLEC10	-0.39	0.14	-2.74	0.00622	0.057
dx_AD	EN_L6B	COLEC10	-0.34	0.20	-1.74	0.0826	0.419
dx_AD	EN_L6_IT_1	COLEC10	0.09	0.56	0.16	0.872	0.976
dx_AD	IN_PVALB	COLEC10	-0.05	0.13	-0.39	0.699	0.947
dx_AD	IN_VIP	COLEC10	-0.24	0.14	-1.76	0.0776	0.352
dx_AD	Oligo	COLEC10	-0.03	0.12	-0.28	0.782	0.902
dx_AD	Astro	COLEC11	0.17	0.17	1.04	0.297	0.552
dx_AD	EN_L2_3_IT	COLEC11	-0.22	0.12	-1.76	0.0787	0.305
dx_AD	EN_L3_5_IT_1	COLEC11	-0.02	0.15	-0.12	0.908	0.972
dx_AD	EN_L3_5_IT_2	COLEC11	-0.02	0.14	-0.13	0.899	0.964
dx_AD	EN_L3_5_IT_3	COLEC11	-0.11	0.13	-0.86	0.39	0.656
dx_AD	EN_L6_IT_1	COLEC11	0.55	0.55	1.01	0.311	0.761
dx_AD	IN_PVALB	COLEC11	0.62	0.50	1.25	0.21	0.732
dx_AD	IN_VIP	COLEC11	0.08	0.16	0.48	0.635	0.851
dx_AD	Oligo	COLEC11	0.02	0.15	0.11	0.911	0.964
dx_AD	Astro	COLEC12	0.17	0.11	1.48	0.138	0.357
dx_AD	EN_L2_3_IT	COLEC12	-0.04	0.09	-0.51	0.611	0.815
dx_AD	EN_L3_5_IT_2	COLEC12	-0.35	0.32	-1.09	0.276	0.595
dx_AD	EN_L3_5_IT_3	COLEC12	-0.05	0.37	-0.14	0.89	0.957
dx_AD	IN_PVALB	COLEC12	0.06	0.11	0.53	0.596	0.919
dx_AD	IN_VIP	COLEC12	-0.25	0.12	-2.03	0.0422	0.265
dx_AD	Micro	COLEC12	0.86	0.17	5.15	2.63e-07	2.99e-05
dx_AD	OPC	COLEC12	-0.05	0.12	-0.43	0.669	0.933
dx_AD	Oligo	COLEC12	-0.22	0.11	-2.09	0.0365	0.17
dx_AD	PC	COLEC12	-0.24	0.08	-2.83	0.00467	0.783
dx_AD	PVM	COLEC12	-0.14	0.18	-0.79	0.429	0.932
dx_AD	VLMC	COLEC12	-0.56	0.14	-4.08	4.57e-05	0.0173
dx_AD	Astro	COLGALT1	0.16	0.06	2.52	0.0116	0.0802
dx_AD	EN_L2_3_IT	COLGALT1	-0.10	0.04	-2.41	0.0161	0.129
dx_AD	EN_L3_5_IT_1	COLGALT1	-0.01	0.08	-0.18	0.857	0.953
dx_AD	EN_L3_5_IT_2	COLGALT1	-0.15	0.05	-3.01	0.00261	0.0413
dx_AD	EN_L3_5_IT_3	COLGALT1	-0.06	0.06	-1.08	0.282	0.557
dx_AD	EN_L5_6_NP	COLGALT1	0.02	0.10	0.24	0.813	0.976
dx_AD	EN_L6B	COLGALT1	-0.07	0.11	-0.65	0.515	0.834
dx_AD	EN_L6_CT	COLGALT1	0.03	0.09	0.36	0.719	0.93
dx_AD	EN_L6_IT_1	COLGALT1	-0.02	0.09	-0.23	0.818	0.961
dx_AD	EN_L6_IT_2	COLGALT1	-0.09	0.10	-0.90	0.367	0.882
dx_AD	Endo	COLGALT1	0.17	0.39	0.45	0.656	0.945
dx_AD	IN_ADARB2	COLGALT1	-0.01	0.09	-0.12	0.905	0.984
dx_AD	IN_LAMP5_LHX6	COLGALT1	0.06	0.11	0.55	0.583	0.914
dx_AD	IN_LAMP5_RELN	COLGALT1	0.07	0.09	0.73	0.468	0.885
dx_AD	IN_PVALB	COLGALT1	-0.03	0.06	-0.47	0.636	0.931
dx_AD	IN_PVALB_CHC	COLGALT1	0.12	0.12	1.06	0.29	0.806
dx_AD	IN_SST	COLGALT1	0.01	0.07	0.19	0.848	0.969
dx_AD	IN_VIP	COLGALT1	-0.00	0.06	-0.03	0.978	0.994
dx_AD	Micro	COLGALT1	-0.01	0.05	-0.15	0.88	0.959
dx_AD	OPC	COLGALT1	0.02	0.06	0.38	0.707	0.943
dx_AD	Oligo	COLGALT1	0.11	0.05	2.33	0.0199	0.119
dx_AD	PVM	COLGALT1	-0.08	0.14	-0.62	0.537	0.96
dx_AD	Astro	COLGALT2	0.23	0.07	3.28	0.00103	0.0167
dx_AD	EN_L2_3_IT	COLGALT2	-0.10	0.03	-2.85	0.00443	0.061
dx_AD	EN_L3_5_IT_1	COLGALT2	-0.06	0.05	-1.06	0.291	0.634
dx_AD	EN_L3_5_IT_2	COLGALT2	0.01	0.04	0.23	0.817	0.931
dx_AD	EN_L3_5_IT_3	COLGALT2	0.12	0.04	3.04	0.00234	0.0298
dx_AD	EN_L5_6_NP	COLGALT2	0.10	0.08	1.29	0.197	0.781
dx_AD	EN_L5_ET	COLGALT2	-0.17	0.29	-0.57	0.569	0.999
dx_AD	EN_L6B	COLGALT2	0.19	0.07	2.94	0.00325	0.0811
dx_AD	EN_L6_CT	COLGALT2	0.13	0.07	1.97	0.0491	0.32
dx_AD	EN_L6_IT_1	COLGALT2	-0.04	0.06	-0.65	0.516	0.869
dx_AD	EN_L6_IT_2	COLGALT2	-0.11	0.12	-0.92	0.359	0.881
dx_AD	IN_ADARB2	COLGALT2	0.01	0.05	0.28	0.783	0.952
dx_AD	IN_LAMP5_LHX6	COLGALT2	0.06	0.05	1.30	0.193	0.721
dx_AD	IN_LAMP5_RELN	COLGALT2	0.05	0.05	1.08	0.279	0.788
dx_AD	IN_PVALB	COLGALT2	0.05	0.04	1.44	0.15	0.667
dx_AD	IN_PVALB_CHC	COLGALT2	0.07	0.08	0.90	0.367	0.849
dx_AD	IN_SST	COLGALT2	0.01	0.05	0.11	0.912	0.982
dx_AD	IN_VIP	COLGALT2	0.02	0.03	0.67	0.503	0.779
dx_AD	Micro	COLGALT2	0.13	0.09	1.56	0.119	0.394
dx_AD	OPC	COLGALT2	-0.01	0.04	-0.23	0.822	0.966
dx_AD	Oligo	COLGALT2	-0.03	0.03	-1.04	0.3	0.555
dx_AD	Astro	COLQ	0.05	0.06	0.79	0.428	0.669
dx_AD	EN_L2_3_IT	COLQ	-0.00	0.05	-0.01	0.993	0.998
dx_AD	EN_L3_5_IT_1	COLQ	0.08	0.06	1.28	0.202	0.542
dx_AD	EN_L3_5_IT_2	COLQ	0.09	0.06	1.47	0.14	0.433
dx_AD	EN_L3_5_IT_3	COLQ	-0.00	0.05	-0.07	0.945	0.979
dx_AD	EN_L5_6_NP	COLQ	-0.07	0.08	-0.81	0.416	0.885
dx_AD	EN_L5_ET	COLQ	0.29	0.39	0.76	0.45	0.999
dx_AD	EN_L6B	COLQ	-0.06	0.06	-0.90	0.366	0.742
dx_AD	EN_L6_CT	COLQ	-0.08	0.06	-1.36	0.174	0.576
dx_AD	EN_L6_IT_1	COLQ	-0.01	0.07	-0.19	0.849	0.969
dx_AD	EN_L6_IT_2	COLQ	-0.16	0.08	-2.07	0.0385	0.54
dx_AD	IN_ADARB2	COLQ	-0.02	0.05	-0.36	0.721	0.935
dx_AD	IN_LAMP5_LHX6	COLQ	-0.08	0.06	-1.27	0.205	0.729
dx_AD	IN_LAMP5_RELN	COLQ	-0.14	0.05	-2.64	0.00841	0.214
dx_AD	IN_PVALB	COLQ	0.04	0.05	0.78	0.435	0.872
dx_AD	IN_PVALB_CHC	COLQ	0.04	0.09	0.45	0.655	0.942
dx_AD	IN_SST	COLQ	0.00	0.06	0.06	0.952	0.991
dx_AD	IN_VIP	COLQ	-0.01	0.05	-0.26	0.797	0.925
dx_AD	Micro	COLQ	-0.03	0.08	-0.41	0.68	0.881
dx_AD	OPC	COLQ	-0.02	0.06	-0.37	0.708	0.943
dx_AD	Oligo	COLQ	-0.01	0.05	-0.30	0.768	0.895
dx_AD	Astro	COMMD1	0.06	0.03	2.07	0.0387	0.171
dx_AD	EN_L2_3_IT	COMMD1	0.04	0.03	1.38	0.168	0.446
dx_AD	EN_L3_5_IT_1	COMMD1	-0.00	0.04	-0.08	0.938	0.98
dx_AD	EN_L3_5_IT_2	COMMD1	0.00	0.03	0.13	0.894	0.963
dx_AD	EN_L3_5_IT_3	COMMD1	0.00	0.03	0.14	0.886	0.956
dx_AD	EN_L5_6_NP	COMMD1	-0.02	0.05	-0.44	0.663	0.949
dx_AD	EN_L5_ET	COMMD1	-0.24	0.34	-0.72	0.473	0.999
dx_AD	EN_L6B	COMMD1	0.05	0.05	0.87	0.386	0.756
dx_AD	EN_L6_CT	COMMD1	-0.01	0.04	-0.23	0.815	0.956
dx_AD	EN_L6_IT_1	COMMD1	-0.03	0.04	-0.63	0.532	0.877
dx_AD	EN_L6_IT_2	COMMD1	-0.00	0.05	-0.02	0.987	0.998
dx_AD	Endo	COMMD1	-0.06	0.09	-0.73	0.467	0.905
dx_AD	IN_ADARB2	COMMD1	0.09	0.04	2.06	0.0397	0.433
dx_AD	IN_LAMP5_LHX6	COMMD1	0.08	0.05	1.54	0.122	0.64
dx_AD	IN_LAMP5_RELN	COMMD1	0.06	0.04	1.53	0.126	0.631
dx_AD	IN_PVALB	COMMD1	0.07	0.03	1.88	0.0602	0.488
dx_AD	IN_PVALB_CHC	COMMD1	-0.01	0.05	-0.11	0.911	0.99
dx_AD	IN_SST	COMMD1	0.08	0.04	2.05	0.0407	0.386
dx_AD	IN_VIP	COMMD1	0.06	0.03	2.13	0.0331	0.238
dx_AD	Micro	COMMD1	-0.02	0.04	-0.48	0.628	0.857
dx_AD	OPC	COMMD1	-0.01	0.03	-0.18	0.855	0.974
dx_AD	Oligo	COMMD1	-0.04	0.03	-1.36	0.175	0.412
dx_AD	PC	COMMD1	-0.09	0.09	-0.97	0.33	0.979
dx_AD	PVM	COMMD1	0.07	0.14	0.50	0.614	0.969
dx_AD	SMC	COMMD1	-0.55	0.23	-2.45	0.0141	0.86
dx_AD	VLMC	COMMD1	0.03	0.10	0.35	0.727	0.903
dx_AD	Adaptive	COMMD10	-0.35	0.19	-1.86	0.0627	0.658
dx_AD	Astro	COMMD10	0.03	0.03	1.02	0.31	0.566
dx_AD	EN_L2_3_IT	COMMD10	0.02	0.03	0.75	0.454	0.716
dx_AD	EN_L3_5_IT_1	COMMD10	0.15	0.05	2.86	0.00421	0.0768
dx_AD	EN_L3_5_IT_2	COMMD10	0.08	0.04	1.85	0.065	0.29
dx_AD	EN_L3_5_IT_3	COMMD10	0.10	0.04	2.65	0.00807	0.0677
dx_AD	EN_L5_6_NP	COMMD10	0.02	0.07	0.23	0.819	0.977
dx_AD	EN_L5_ET	COMMD10	-0.87	0.37	-2.31	0.0207	0.846
dx_AD	EN_L6B	COMMD10	0.11	0.07	1.64	0.102	0.461
dx_AD	EN_L6_CT	COMMD10	0.11	0.05	1.98	0.0472	0.313
dx_AD	EN_L6_IT_1	COMMD10	0.10	0.05	1.83	0.067	0.457
dx_AD	EN_L6_IT_2	COMMD10	-0.00	0.07	-0.04	0.968	0.995
dx_AD	Endo	COMMD10	-0.07	0.08	-0.90	0.366	0.868
dx_AD	IN_ADARB2	COMMD10	0.05	0.05	0.97	0.331	0.774
dx_AD	IN_LAMP5_LHX6	COMMD10	0.01	0.06	0.16	0.872	0.981
dx_AD	IN_LAMP5_RELN	COMMD10	0.05	0.05	1.05	0.292	0.798
dx_AD	IN_PVALB	COMMD10	0.03	0.04	0.72	0.469	0.881
dx_AD	IN_PVALB_CHC	COMMD10	0.05	0.07	0.75	0.453	0.882
dx_AD	IN_SST	COMMD10	0.03	0.05	0.51	0.613	0.898
dx_AD	IN_VIP	COMMD10	-0.00	0.04	-0.00	0.999	1
dx_AD	Micro	COMMD10	0.01	0.04	0.30	0.763	0.913
dx_AD	OPC	COMMD10	0.02	0.03	0.66	0.51	0.885
dx_AD	Oligo	COMMD10	-0.00	0.03	-0.16	0.871	0.945
dx_AD	PC	COMMD10	0.05	0.10	0.52	0.606	0.993
dx_AD	PVM	COMMD10	0.02	0.10	0.24	0.808	0.979
dx_AD	SMC	COMMD10	-0.01	0.26	-0.02	0.98	0.999
dx_AD	VLMC	COMMD10	0.04	0.10	0.41	0.682	0.881
dx_AD	Astro	COMMD2	-0.02	0.05	-0.43	0.666	0.833
dx_AD	EN_L2_3_IT	COMMD2	-0.02	0.05	-0.36	0.721	0.878
dx_AD	EN_L3_5_IT_1	COMMD2	0.02	0.07	0.30	0.763	0.916
dx_AD	EN_L3_5_IT_2	COMMD2	0.01	0.05	0.11	0.909	0.968
dx_AD	EN_L3_5_IT_3	COMMD2	0.04	0.05	0.81	0.42	0.681
dx_AD	EN_L5_6_NP	COMMD2	-0.07	0.10	-0.75	0.454	0.897
dx_AD	EN_L6B	COMMD2	0.05	0.09	0.52	0.601	0.874
dx_AD	EN_L6_CT	COMMD2	-0.16	0.09	-1.71	0.0874	0.427
dx_AD	EN_L6_IT_1	COMMD2	-0.02	0.08	-0.26	0.794	0.957
dx_AD	EN_L6_IT_2	COMMD2	0.30	0.09	3.37	0.000739	0.145
dx_AD	Endo	COMMD2	0.06	0.41	0.14	0.887	0.99
dx_AD	IN_ADARB2	COMMD2	0.10	0.09	1.16	0.245	0.719
dx_AD	IN_LAMP5_LHX6	COMMD2	0.16	0.11	1.54	0.125	0.644
dx_AD	IN_LAMP5_RELN	COMMD2	-0.00	0.08	-0.01	0.99	0.999
dx_AD	IN_PVALB	COMMD2	-0.02	0.06	-0.34	0.731	0.954
dx_AD	IN_PVALB_CHC	COMMD2	0.02	0.11	0.19	0.846	0.977
dx_AD	IN_SST	COMMD2	-0.04	0.07	-0.63	0.532	0.867
dx_AD	IN_VIP	COMMD2	-0.03	0.06	-0.47	0.641	0.853
dx_AD	Micro	COMMD2	-0.13	0.07	-1.87	0.0616	0.272
dx_AD	OPC	COMMD2	-0.07	0.05	-1.37	0.172	0.704
dx_AD	Oligo	COMMD2	-0.03	0.03	-0.85	0.394	0.641
dx_AD	Astro	COMMD4	-0.02	0.05	-0.34	0.733	0.873
dx_AD	EN_L2_3_IT	COMMD4	-0.09	0.05	-1.87	0.0609	0.267
dx_AD	EN_L3_5_IT_1	COMMD4	-0.15	0.08	-1.82	0.0682	0.325
dx_AD	EN_L3_5_IT_2	COMMD4	-0.11	0.07	-1.60	0.109	0.381
dx_AD	EN_L3_5_IT_3	COMMD4	-0.15	0.06	-2.35	0.0189	0.116
dx_AD	EN_L5_6_NP	COMMD4	0.13	0.40	0.33	0.738	0.963
dx_AD	EN_L6B	COMMD4	0.35	0.39	0.92	0.358	0.738
dx_AD	EN_L6_CT	COMMD4	-0.19	0.10	-1.86	0.0623	0.36
dx_AD	EN_L6_IT_1	COMMD4	-0.09	0.10	-0.95	0.344	0.783
dx_AD	EN_L6_IT_2	COMMD4	0.36	0.32	1.10	0.269	0.829
dx_AD	IN_ADARB2	COMMD4	-0.13	0.11	-1.24	0.215	0.696
dx_AD	IN_LAMP5_RELN	COMMD4	0.08	0.11	0.67	0.504	0.896
dx_AD	IN_PVALB	COMMD4	-0.04	0.07	-0.61	0.545	0.907
dx_AD	IN_SST	COMMD4	0.01	0.08	0.11	0.913	0.983
dx_AD	IN_VIP	COMMD4	-0.05	0.07	-0.67	0.506	0.782
dx_AD	Micro	COMMD4	-0.00	0.08	-0.04	0.97	0.99
dx_AD	OPC	COMMD4	0.03	0.06	0.51	0.613	0.917
dx_AD	Oligo	COMMD4	-0.02	0.04	-0.57	0.567	0.773
dx_AD	Astro	COMMD5	0.02	0.05	0.39	0.696	0.852
dx_AD	EN_L2_3_IT	COMMD5	-0.02	0.05	-0.47	0.636	0.831
dx_AD	EN_L3_5_IT_1	COMMD5	-0.11	0.10	-1.17	0.243	0.584
dx_AD	EN_L3_5_IT_2	COMMD5	-0.07	0.06	-1.05	0.293	0.613
dx_AD	EN_L3_5_IT_3	COMMD5	0.03	0.07	0.41	0.682	0.854
dx_AD	EN_L6B	COMMD5	-0.26	0.33	-0.77	0.442	0.793
dx_AD	EN_L6_CT	COMMD5	0.33	0.28	1.18	0.236	0.644
dx_AD	EN_L6_IT_1	COMMD5	-0.11	0.10	-1.12	0.262	0.73
dx_AD	IN_ADARB2	COMMD5	-0.19	0.10	-1.90	0.0568	0.481
dx_AD	IN_LAMP5_RELN	COMMD5	0.02	0.11	0.22	0.827	0.976
dx_AD	IN_PVALB	COMMD5	0.03	0.07	0.39	0.696	0.947
dx_AD	IN_SST	COMMD5	-0.06	0.10	-0.62	0.533	0.867
dx_AD	IN_VIP	COMMD5	-0.02	0.07	-0.29	0.775	0.916
dx_AD	Micro	COMMD5	-0.09	0.08	-1.17	0.24	0.561
dx_AD	OPC	COMMD5	0.06	0.07	0.78	0.434	0.854
dx_AD	Oligo	COMMD5	0.10	0.04	2.67	0.00757	0.0657
dx_AD	Astro	COMMD6	0.05	0.06	0.84	0.399	0.646
dx_AD	EN_L2_3_IT	COMMD6	-0.03	0.07	-0.40	0.688	0.861
dx_AD	EN_L3_5_IT_1	COMMD6	-0.02	0.09	-0.28	0.783	0.924
dx_AD	EN_L3_5_IT_2	COMMD6	-0.03	0.08	-0.39	0.696	0.882
dx_AD	EN_L3_5_IT_3	COMMD6	-0.05	0.08	-0.57	0.569	0.786
dx_AD	EN_L5_6_NP	COMMD6	-0.11	0.12	-0.93	0.351	0.859
dx_AD	EN_L6B	COMMD6	-0.15	0.12	-1.25	0.21	0.609
dx_AD	EN_L6_CT	COMMD6	-0.01	0.11	-0.11	0.914	0.977
dx_AD	EN_L6_IT_1	COMMD6	-0.08	0.11	-0.71	0.478	0.853
dx_AD	EN_L6_IT_2	COMMD6	0.01	0.10	0.08	0.935	0.992
dx_AD	IN_ADARB2	COMMD6	0.04	0.10	0.43	0.67	0.919
dx_AD	IN_LAMP5_LHX6	COMMD6	0.01	0.13	0.05	0.961	0.996
dx_AD	IN_LAMP5_RELN	COMMD6	-0.09	0.10	-0.97	0.334	0.824
dx_AD	IN_PVALB	COMMD6	0.06	0.10	0.61	0.539	0.905
dx_AD	IN_PVALB_CHC	COMMD6	-0.13	0.13	-1.07	0.286	0.802
dx_AD	IN_SST	COMMD6	0.09	0.10	0.84	0.402	0.806
dx_AD	IN_VIP	COMMD6	0.09	0.08	1.22	0.223	0.551
dx_AD	Micro	COMMD6	0.07	0.07	0.93	0.354	0.672
dx_AD	OPC	COMMD6	0.09	0.08	1.07	0.283	0.782
dx_AD	Oligo	COMMD6	0.03	0.04	0.88	0.376	0.626
dx_AD	Astro	COMMD8	0.03	0.06	0.49	0.621	0.806
dx_AD	EN_L2_3_IT	COMMD8	0.06	0.06	1.01	0.313	0.601
dx_AD	EN_L3_5_IT_1	COMMD8	0.03	0.11	0.31	0.759	0.914
dx_AD	EN_L3_5_IT_2	COMMD8	-0.15	0.07	-2.08	0.0374	0.213
dx_AD	EN_L3_5_IT_3	COMMD8	0.04	0.08	0.49	0.627	0.822
dx_AD	EN_L6_IT_1	COMMD8	-0.06	0.31	-0.21	0.835	0.965
dx_AD	IN_LAMP5_RELN	COMMD8	-0.11	0.11	-0.97	0.334	0.824
dx_AD	IN_PVALB	COMMD8	0.02	0.07	0.33	0.739	0.956
dx_AD	IN_SST	COMMD8	-0.02	0.09	-0.26	0.798	0.956
dx_AD	IN_VIP	COMMD8	0.05	0.07	0.73	0.467	0.755
dx_AD	Micro	COMMD8	-0.03	0.09	-0.35	0.724	0.899
dx_AD	OPC	COMMD8	-0.15	0.09	-1.72	0.0863	0.617
dx_AD	Oligo	COMMD8	0.00	0.04	0.06	0.954	0.981
dx_AD	Astro	COMMD9	-0.01	0.05	-0.21	0.834	0.924
dx_AD	EN_L2_3_IT	COMMD9	-0.11	0.04	-2.52	0.0117	0.108
dx_AD	EN_L3_5_IT_1	COMMD9	-0.01	0.09	-0.10	0.918	0.974
dx_AD	EN_L3_5_IT_2	COMMD9	-0.05	0.06	-0.74	0.462	0.747
dx_AD	EN_L3_5_IT_3	COMMD9	-0.05	0.06	-0.76	0.445	0.698
dx_AD	EN_L5_6_NP	COMMD9	-0.07	0.10	-0.66	0.507	0.912
dx_AD	EN_L6B	COMMD9	0.08	0.11	0.76	0.449	0.797
dx_AD	EN_L6_CT	COMMD9	-0.17	0.10	-1.69	0.0919	0.438
dx_AD	EN_L6_IT_1	COMMD9	-0.18	0.09	-1.94	0.0523	0.411
dx_AD	EN_L6_IT_2	COMMD9	-0.20	0.11	-1.91	0.0566	0.592
dx_AD	IN_ADARB2	COMMD9	0.06	0.09	0.59	0.553	0.879
dx_AD	IN_LAMP5_RELN	COMMD9	-0.20	0.10	-2.09	0.0362	0.417
dx_AD	IN_PVALB	COMMD9	-0.01	0.07	-0.15	0.879	0.982
dx_AD	IN_SST	COMMD9	-0.15	0.08	-1.77	0.0767	0.484
dx_AD	IN_VIP	COMMD9	0.02	0.06	0.32	0.751	0.907
dx_AD	Micro	COMMD9	-0.13	0.08	-1.54	0.124	0.402
dx_AD	OPC	COMMD9	-0.05	0.06	-0.79	0.431	0.853
dx_AD	Oligo	COMMD9	-0.07	0.03	-2.00	0.0452	0.191
dx_AD	Astro	COMT	0.06	0.04	1.49	0.135	0.353
dx_AD	EN_L2_3_IT	COMT	0.06	0.05	1.37	0.17	0.449
dx_AD	EN_L3_5_IT_1	COMT	0.09	0.06	1.37	0.172	0.503
dx_AD	EN_L3_5_IT_2	COMT	0.04	0.05	0.79	0.43	0.724
dx_AD	EN_L3_5_IT_3	COMT	0.04	0.05	0.83	0.405	0.669
dx_AD	EN_L5_6_NP	COMT	0.00	0.08	0.06	0.954	0.992
dx_AD	EN_L5_ET	COMT	-0.07	0.60	-0.11	0.91	0.999
dx_AD	EN_L6B	COMT	-0.02	0.08	-0.29	0.769	0.935
dx_AD	EN_L6_CT	COMT	0.07	0.07	1.05	0.296	0.702
dx_AD	EN_L6_IT_1	COMT	-0.03	0.07	-0.43	0.67	0.925
dx_AD	EN_L6_IT_2	COMT	0.05	0.10	0.54	0.587	0.943
dx_AD	Endo	COMT	-0.37	0.30	-1.23	0.218	0.778
dx_AD	IN_ADARB2	COMT	-0.00	0.07	-0.03	0.978	0.998
dx_AD	IN_LAMP5_LHX6	COMT	0.05	0.08	0.56	0.577	0.912
dx_AD	IN_LAMP5_RELN	COMT	-0.00	0.07	-0.05	0.959	0.993
dx_AD	IN_PVALB	COMT	-0.00	0.06	-0.01	0.992	0.999
dx_AD	IN_PVALB_CHC	COMT	0.01	0.09	0.10	0.919	0.991
dx_AD	IN_SST	COMT	-0.05	0.06	-0.85	0.394	0.802
dx_AD	IN_VIP	COMT	0.05	0.04	1.22	0.224	0.553
dx_AD	Micro	COMT	0.02	0.05	0.43	0.667	0.875
dx_AD	OPC	COMT	0.07	0.04	1.87	0.0616	0.549
dx_AD	Oligo	COMT	0.05	0.03	1.90	0.0579	0.221
dx_AD	PC	COMT	0.00	0.10	0.05	0.961	1
dx_AD	VLMC	COMT	-0.08	0.11	-0.68	0.495	0.781
dx_AD	Astro	COMTD1	0.07	0.11	0.70	0.482	0.71
dx_AD	EN_L2_3_IT	COMTD1	0.07	0.07	0.96	0.335	0.622
dx_AD	EN_L3_5_IT_1	COMTD1	0.02	0.10	0.16	0.87	0.957
dx_AD	EN_L3_5_IT_2	COMTD1	0.09	0.09	0.95	0.343	0.657
dx_AD	EN_L3_5_IT_3	COMTD1	-0.06	0.09	-0.69	0.493	0.734
dx_AD	IN_PVALB	COMTD1	0.72	0.39	1.85	0.0642	0.5
dx_AD	IN_VIP	COMTD1	0.06	0.08	0.72	0.474	0.76
dx_AD	Oligo	COMTD1	0.16	0.10	1.58	0.113	0.323
dx_AD	Adaptive	COP1	0.09	0.11	0.81	0.419	0.928
dx_AD	Astro	COP1	0.01	0.03	0.45	0.651	0.824
dx_AD	EN_L2_3_IT	COP1	0.02	0.02	1.02	0.308	0.596
dx_AD	EN_L3_5_IT_1	COP1	0.03	0.03	0.96	0.339	0.677
dx_AD	EN_L3_5_IT_2	COP1	0.01	0.02	0.36	0.716	0.89
dx_AD	EN_L3_5_IT_3	COP1	0.02	0.02	1.03	0.303	0.575
dx_AD	EN_L5_6_NP	COP1	-0.01	0.04	-0.27	0.786	0.971
dx_AD	EN_L5_ET	COP1	0.17	0.24	0.73	0.466	0.999
dx_AD	EN_L6B	COP1	0.04	0.04	1.01	0.313	0.703
dx_AD	EN_L6_CT	COP1	-0.00	0.03	-0.03	0.975	0.993
dx_AD	EN_L6_IT_1	COP1	0.01	0.03	0.19	0.849	0.969
dx_AD	EN_L6_IT_2	COP1	0.03	0.04	0.82	0.414	0.903
dx_AD	Endo	COP1	-0.00	0.07	-0.06	0.955	0.996
dx_AD	IN_ADARB2	COP1	0.02	0.03	0.56	0.575	0.886
dx_AD	IN_LAMP5_LHX6	COP1	0.07	0.03	2.03	0.0422	0.433
dx_AD	IN_LAMP5_RELN	COP1	0.04	0.03	1.26	0.207	0.731
dx_AD	IN_PVALB	COP1	0.02	0.03	0.85	0.393	0.852
dx_AD	IN_PVALB_CHC	COP1	0.00	0.04	0.09	0.929	0.993
dx_AD	IN_SST	COP1	0.05	0.03	1.67	0.0946	0.522
dx_AD	IN_VIP	COP1	0.02	0.03	0.88	0.381	0.69
dx_AD	Micro	COP1	0.08	0.03	2.57	0.0101	0.0912
dx_AD	OPC	COP1	0.02	0.03	0.89	0.372	0.829
dx_AD	Oligo	COP1	0.02	0.02	1.02	0.306	0.56
dx_AD	PC	COP1	0.00	0.07	0.01	0.991	1
dx_AD	PVM	COP1	0.14	0.09	1.63	0.103	0.797
dx_AD	SMC	COP1	0.23	0.19	1.20	0.23	0.95
dx_AD	VLMC	COP1	0.15	0.07	2.08	0.0377	0.249
dx_AD	Adaptive	COPA	-0.50	0.17	-2.94	0.00324	0.364
dx_AD	Astro	COPA	-0.07	0.04	-1.85	0.0646	0.232
dx_AD	EN_L2_3_IT	COPA	0.01	0.02	0.64	0.524	0.763
dx_AD	EN_L3_5_IT_1	COPA	0.07	0.04	1.73	0.0829	0.355
dx_AD	EN_L3_5_IT_2	COPA	0.03	0.03	1.21	0.228	0.545
dx_AD	EN_L3_5_IT_3	COPA	0.03	0.03	0.97	0.331	0.604
dx_AD	EN_L5_6_NP	COPA	-0.04	0.05	-0.84	0.4	0.879
dx_AD	EN_L5_ET	COPA	-0.02	0.33	-0.05	0.963	0.999
dx_AD	EN_L6B	COPA	0.02	0.05	0.36	0.72	0.919
dx_AD	EN_L6_CT	COPA	-0.04	0.04	-0.94	0.349	0.742
dx_AD	EN_L6_IT_1	COPA	0.01	0.04	0.16	0.874	0.976
dx_AD	EN_L6_IT_2	COPA	0.06	0.06	1.01	0.313	0.867
dx_AD	Endo	COPA	-0.09	0.09	-0.98	0.329	0.853
dx_AD	IN_ADARB2	COPA	-0.01	0.04	-0.22	0.827	0.964
dx_AD	IN_LAMP5_LHX6	COPA	-0.01	0.05	-0.21	0.833	0.973
dx_AD	IN_LAMP5_RELN	COPA	-0.03	0.04	-0.68	0.498	0.894
dx_AD	IN_PVALB	COPA	-0.02	0.03	-0.73	0.464	0.88
dx_AD	IN_PVALB_CHC	COPA	-0.03	0.06	-0.49	0.625	0.936
dx_AD	IN_SST	COPA	0.04	0.04	0.95	0.344	0.773
dx_AD	IN_VIP	COPA	-0.01	0.03	-0.43	0.667	0.867
dx_AD	Micro	COPA	-0.04	0.05	-0.88	0.378	0.691
dx_AD	OPC	COPA	-0.02	0.03	-0.60	0.546	0.895
dx_AD	Oligo	COPA	0.10	0.04	2.84	0.00446	0.0483
dx_AD	PC	COPA	0.01	0.10	0.10	0.922	0.999
dx_AD	PVM	COPA	-0.01	0.12	-0.07	0.94	0.99
dx_AD	SMC	COPA	0.30	0.51	0.59	0.554	0.972
dx_AD	VLMC	COPA	0.04	0.08	0.50	0.614	0.849
dx_AD	Astro	COPB1	0.01	0.03	0.32	0.746	0.88
dx_AD	EN_L2_3_IT	COPB1	0.05	0.03	1.78	0.0756	0.299
dx_AD	EN_L3_5_IT_1	COPB1	0.07	0.05	1.39	0.165	0.494
dx_AD	EN_L3_5_IT_2	COPB1	0.10	0.04	2.69	0.00709	0.0802
dx_AD	EN_L3_5_IT_3	COPB1	0.06	0.04	1.63	0.103	0.32
dx_AD	EN_L5_6_NP	COPB1	0.04	0.06	0.59	0.553	0.928
dx_AD	EN_L5_ET	COPB1	-0.10	0.46	-0.21	0.833	0.999
dx_AD	EN_L6B	COPB1	0.04	0.07	0.65	0.516	0.835
dx_AD	EN_L6_CT	COPB1	0.06	0.06	1.03	0.304	0.708
dx_AD	EN_L6_IT_1	COPB1	0.01	0.06	0.14	0.889	0.979
dx_AD	EN_L6_IT_2	COPB1	0.04	0.08	0.59	0.558	0.937
dx_AD	Endo	COPB1	0.05	0.10	0.51	0.61	0.939
dx_AD	IN_ADARB2	COPB1	-0.03	0.05	-0.49	0.623	0.907
dx_AD	IN_LAMP5_LHX6	COPB1	0.01	0.07	0.17	0.869	0.981
dx_AD	IN_LAMP5_RELN	COPB1	-0.02	0.05	-0.29	0.776	0.969
dx_AD	IN_PVALB	COPB1	0.02	0.04	0.64	0.521	0.9
dx_AD	IN_PVALB_CHC	COPB1	-0.00	0.07	-0.03	0.979	0.997
dx_AD	IN_SST	COPB1	-0.03	0.05	-0.62	0.535	0.868
dx_AD	IN_VIP	COPB1	0.02	0.04	0.54	0.59	0.83
dx_AD	Micro	COPB1	0.04	0.04	1.13	0.256	0.58
dx_AD	OPC	COPB1	0.08	0.04	2.28	0.0227	0.431
dx_AD	Oligo	COPB1	0.03	0.02	1.32	0.188	0.43
dx_AD	PC	COPB1	0.21	0.29	0.73	0.463	0.989
dx_AD	PVM	COPB1	0.15	0.48	0.32	0.75	0.976
dx_AD	VLMC	COPB1	0.17	0.09	1.81	0.0703	0.339
dx_AD	Astro	COPB2	-0.03	0.03	-0.86	0.391	0.639
dx_AD	EN_L2_3_IT	COPB2	0.08	0.03	2.69	0.00714	0.0821
dx_AD	EN_L3_5_IT_1	COPB2	0.07	0.05	1.57	0.116	0.418
dx_AD	EN_L3_5_IT_2	COPB2	0.09	0.03	2.65	0.00794	0.0861
dx_AD	EN_L3_5_IT_3	COPB2	0.07	0.03	1.97	0.0492	0.207
dx_AD	EN_L5_6_NP	COPB2	0.00	0.06	0.04	0.971	0.994
dx_AD	EN_L5_ET	COPB2	0.38	0.46	0.84	0.403	0.999
dx_AD	EN_L6B	COPB2	0.09	0.07	1.34	0.181	0.574
dx_AD	EN_L6_CT	COPB2	-0.02	0.05	-0.42	0.676	0.912
dx_AD	EN_L6_IT_1	COPB2	-0.01	0.05	-0.18	0.855	0.97
dx_AD	EN_L6_IT_2	COPB2	0.14	0.07	2.05	0.0405	0.548
dx_AD	Endo	COPB2	-0.02	0.10	-0.18	0.854	0.985
dx_AD	IN_ADARB2	COPB2	0.07	0.05	1.27	0.205	0.686
dx_AD	IN_LAMP5_LHX6	COPB2	-0.03	0.07	-0.41	0.682	0.939
dx_AD	IN_LAMP5_RELN	COPB2	0.04	0.05	0.70	0.484	0.889
dx_AD	IN_PVALB	COPB2	-0.01	0.04	-0.20	0.843	0.977
dx_AD	IN_PVALB_CHC	COPB2	-0.03	0.06	-0.41	0.681	0.95
dx_AD	IN_SST	COPB2	0.03	0.05	0.68	0.498	0.853
dx_AD	IN_VIP	COPB2	0.07	0.03	1.93	0.0541	0.298
dx_AD	Micro	COPB2	-0.07	0.05	-1.48	0.138	0.424
dx_AD	OPC	COPB2	0.06	0.04	1.76	0.0779	0.596
dx_AD	Oligo	COPB2	0.04	0.02	1.95	0.0508	0.204
dx_AD	PC	COPB2	0.00	0.11	0.01	0.99	1
dx_AD	VLMC	COPB2	0.04	0.11	0.37	0.71	0.896
dx_AD	Astro	COPE	-0.14	0.05	-2.91	0.00363	0.0389
dx_AD	EN_L2_3_IT	COPE	0.03	0.05	0.63	0.527	0.765
dx_AD	EN_L3_5_IT_1	COPE	0.10	0.09	1.12	0.263	0.609
dx_AD	EN_L3_5_IT_2	COPE	0.08	0.07	1.14	0.254	0.572
dx_AD	EN_L3_5_IT_3	COPE	-0.04	0.06	-0.58	0.562	0.782
dx_AD	EN_L6_CT	COPE	0.07	0.37	0.19	0.849	0.965
dx_AD	EN_L6_IT_1	COPE	-0.11	0.11	-1.05	0.296	0.753
dx_AD	IN_ADARB2	COPE	-0.04	0.10	-0.36	0.722	0.935
dx_AD	IN_LAMP5_RELN	COPE	0.12	0.10	1.15	0.252	0.765
dx_AD	IN_PVALB	COPE	-0.02	0.07	-0.33	0.742	0.957
dx_AD	IN_SST	COPE	-0.06	0.08	-0.76	0.448	0.826
dx_AD	IN_VIP	COPE	-0.05	0.06	-0.73	0.463	0.753
dx_AD	Micro	COPE	-0.06	0.07	-0.90	0.367	0.682
dx_AD	OPC	COPE	0.01	0.06	0.21	0.835	0.97
dx_AD	Oligo	COPE	-0.02	0.04	-0.56	0.576	0.779
dx_AD	Astro	COPG1	-0.12	0.05	-2.49	0.0128	0.0853
dx_AD	EN_L2_3_IT	COPG1	-0.05	0.03	-1.38	0.167	0.444
dx_AD	EN_L3_5_IT_1	COPG1	-0.04	0.07	-0.51	0.607	0.846
dx_AD	EN_L3_5_IT_2	COPG1	-0.08	0.05	-1.53	0.126	0.41
dx_AD	EN_L3_5_IT_3	COPG1	-0.02	0.05	-0.41	0.685	0.855
dx_AD	EN_L5_6_NP	COPG1	-0.04	0.09	-0.40	0.686	0.953
dx_AD	EN_L6B	COPG1	-0.10	0.09	-1.05	0.292	0.688
dx_AD	EN_L6_CT	COPG1	-0.10	0.08	-1.22	0.224	0.632
dx_AD	EN_L6_IT_1	COPG1	-0.03	0.07	-0.37	0.713	0.939
dx_AD	EN_L6_IT_2	COPG1	0.11	0.11	1.00	0.319	0.868
dx_AD	IN_ADARB2	COPG1	0.02	0.08	0.25	0.801	0.958
dx_AD	IN_LAMP5_LHX6	COPG1	0.05	0.10	0.48	0.629	0.926
dx_AD	IN_LAMP5_RELN	COPG1	0.06	0.08	0.75	0.451	0.878
dx_AD	IN_PVALB	COPG1	0.04	0.05	0.77	0.439	0.874
dx_AD	IN_PVALB_CHC	COPG1	-0.03	0.11	-0.24	0.811	0.972
dx_AD	IN_SST	COPG1	-0.05	0.07	-0.69	0.49	0.847
dx_AD	IN_VIP	COPG1	0.03	0.05	0.65	0.517	0.789
dx_AD	Micro	COPG1	-0.00	0.07	-0.02	0.988	0.995
dx_AD	OPC	COPG1	-0.02	0.05	-0.41	0.679	0.935
dx_AD	Oligo	COPG1	0.06	0.03	1.98	0.0479	0.198
dx_AD	Astro	COPG2	-0.09	0.04	-2.43	0.015	0.0939
dx_AD	EN_L2_3_IT	COPG2	-0.02	0.03	-0.70	0.482	0.735
dx_AD	EN_L3_5_IT_1	COPG2	0.02	0.04	0.49	0.622	0.854
dx_AD	EN_L3_5_IT_2	COPG2	0.01	0.04	0.14	0.889	0.961
dx_AD	EN_L3_5_IT_3	COPG2	-0.05	0.04	-1.19	0.232	0.503
dx_AD	EN_L5_6_NP	COPG2	-0.08	0.07	-1.20	0.228	0.808
dx_AD	EN_L5_ET	COPG2	-0.18	0.36	-0.51	0.613	0.999
dx_AD	EN_L6B	COPG2	-0.06	0.07	-0.87	0.384	0.754
dx_AD	EN_L6_CT	COPG2	-0.14	0.06	-2.44	0.0146	0.166
dx_AD	EN_L6_IT_1	COPG2	-0.00	0.05	-0.02	0.987	0.998
dx_AD	EN_L6_IT_2	COPG2	0.03	0.08	0.42	0.673	0.958
dx_AD	Endo	COPG2	-0.16	0.45	-0.36	0.721	0.965
dx_AD	IN_ADARB2	COPG2	-0.06	0.06	-1.05	0.292	0.751
dx_AD	IN_LAMP5_LHX6	COPG2	-0.02	0.05	-0.35	0.723	0.947
dx_AD	IN_LAMP5_RELN	COPG2	-0.03	0.05	-0.50	0.614	0.93
dx_AD	IN_PVALB	COPG2	0.05	0.03	1.62	0.106	0.596
dx_AD	IN_PVALB_CHC	COPG2	-0.06	0.05	-1.16	0.245	0.77
dx_AD	IN_SST	COPG2	0.03	0.04	0.68	0.498	0.852
dx_AD	IN_VIP	COPG2	-0.02	0.03	-0.69	0.487	0.769
dx_AD	Micro	COPG2	-0.11	0.06	-1.92	0.0552	0.256
dx_AD	OPC	COPG2	-0.04	0.04	-1.10	0.273	0.775
dx_AD	Oligo	COPG2	-0.01	0.03	-0.22	0.825	0.923
dx_AD	PC	COPG2	-0.39	0.36	-1.11	0.268	0.979
dx_AD	VLMC	COPG2	-0.03	0.12	-0.28	0.778	0.921
dx_AD	Astro	COPRS	-0.02	0.05	-0.38	0.703	0.857
dx_AD	EN_L2_3_IT	COPRS	0.05	0.05	0.97	0.333	0.62
dx_AD	EN_L3_5_IT_1	COPRS	0.00	0.07	0.05	0.959	0.987
dx_AD	EN_L3_5_IT_2	COPRS	0.12	0.06	2.05	0.0405	0.222
dx_AD	EN_L3_5_IT_3	COPRS	0.08	0.06	1.48	0.14	0.381
dx_AD	EN_L5_6_NP	COPRS	0.03	0.10	0.29	0.774	0.969
dx_AD	EN_L6B	COPRS	-0.08	0.09	-0.86	0.39	0.758
dx_AD	EN_L6_CT	COPRS	-0.09	0.09	-0.99	0.322	0.724
dx_AD	EN_L6_IT_1	COPRS	0.09	0.09	1.01	0.313	0.763
dx_AD	EN_L6_IT_2	COPRS	0.06	0.10	0.60	0.545	0.934
dx_AD	IN_ADARB2	COPRS	-0.08	0.09	-0.91	0.365	0.797
dx_AD	IN_LAMP5_LHX6	COPRS	0.06	0.11	0.53	0.595	0.917
dx_AD	IN_LAMP5_RELN	COPRS	-0.07	0.09	-0.81	0.417	0.866
dx_AD	IN_PVALB	COPRS	-0.08	0.07	-1.22	0.222	0.743
dx_AD	IN_SST	COPRS	-0.10	0.08	-1.36	0.173	0.636
dx_AD	IN_VIP	COPRS	-0.01	0.06	-0.12	0.904	0.967
dx_AD	Micro	COPRS	0.12	0.09	1.38	0.167	0.465
dx_AD	OPC	COPRS	-0.04	0.07	-0.54	0.591	0.909
dx_AD	Oligo	COPRS	0.02	0.04	0.38	0.706	0.861
dx_AD	Astro	COPS2	0.04	0.05	0.81	0.419	0.662
dx_AD	EN_L2_3_IT	COPS2	0.06	0.04	1.54	0.124	0.383
dx_AD	EN_L3_5_IT_1	COPS2	0.11	0.05	2.21	0.0273	0.21
dx_AD	EN_L3_5_IT_2	COPS2	0.07	0.05	1.63	0.103	0.369
dx_AD	EN_L3_5_IT_3	COPS2	0.07	0.04	1.48	0.14	0.381
dx_AD	EN_L5_6_NP	COPS2	0.11	0.07	1.62	0.105	0.691
dx_AD	EN_L5_ET	COPS2	0.07	0.41	0.18	0.858	0.999
dx_AD	EN_L6B	COPS2	0.08	0.07	1.14	0.253	0.656
dx_AD	EN_L6_CT	COPS2	0.04	0.06	0.64	0.525	0.853
dx_AD	EN_L6_IT_1	COPS2	0.05	0.06	0.85	0.397	0.816
dx_AD	EN_L6_IT_2	COPS2	0.01	0.07	0.12	0.908	0.989
dx_AD	Endo	COPS2	-0.45	0.28	-1.60	0.111	0.676
dx_AD	IN_ADARB2	COPS2	0.19	0.06	3.20	0.00137	0.117
dx_AD	IN_LAMP5_LHX6	COPS2	0.15	0.07	2.07	0.0385	0.415
dx_AD	IN_LAMP5_RELN	COPS2	0.10	0.06	1.70	0.09	0.566
dx_AD	IN_PVALB	COPS2	0.04	0.05	0.78	0.435	0.872
dx_AD	IN_PVALB_CHC	COPS2	0.13	0.07	1.87	0.0611	0.493
dx_AD	IN_SST	COPS2	0.07	0.05	1.23	0.219	0.685
dx_AD	IN_VIP	COPS2	0.09	0.05	1.90	0.0571	0.304
dx_AD	Micro	COPS2	0.02	0.06	0.33	0.74	0.906
dx_AD	OPC	COPS2	0.03	0.05	0.48	0.632	0.922
dx_AD	Oligo	COPS2	0.03	0.04	0.85	0.394	0.641
dx_AD	PC	COPS2	-0.20	0.34	-0.60	0.546	0.993
dx_AD	VLMC	COPS2	-0.08	0.13	-0.60	0.551	0.808
dx_AD	Astro	COPS3	-0.04	0.04	-1.12	0.261	0.513
dx_AD	EN_L2_3_IT	COPS3	0.02	0.04	0.53	0.597	0.807
dx_AD	EN_L3_5_IT_1	COPS3	0.03	0.06	0.56	0.573	0.829
dx_AD	EN_L3_5_IT_2	COPS3	-0.01	0.05	-0.17	0.864	0.952
dx_AD	EN_L3_5_IT_3	COPS3	-0.00	0.05	-0.01	0.992	0.997
dx_AD	EN_L5_6_NP	COPS3	-0.18	0.09	-1.97	0.0492	0.599
dx_AD	EN_L6B	COPS3	-0.02	0.08	-0.31	0.754	0.932
dx_AD	EN_L6_CT	COPS3	-0.00	0.08	-0.01	0.99	0.996
dx_AD	EN_L6_IT_1	COPS3	0.03	0.08	0.41	0.681	0.928
dx_AD	EN_L6_IT_2	COPS3	-0.06	0.10	-0.58	0.563	0.938
dx_AD	IN_ADARB2	COPS3	0.06	0.07	0.84	0.403	0.822
dx_AD	IN_LAMP5_LHX6	COPS3	-0.11	0.08	-1.31	0.189	0.719
dx_AD	IN_LAMP5_RELN	COPS3	-0.04	0.07	-0.59	0.558	0.916
dx_AD	IN_PVALB	COPS3	0.01	0.05	0.13	0.898	0.985
dx_AD	IN_PVALB_CHC	COPS3	-0.09	0.09	-0.98	0.326	0.83
dx_AD	IN_SST	COPS3	0.03	0.06	0.53	0.595	0.891
dx_AD	IN_VIP	COPS3	0.01	0.04	0.29	0.771	0.914
dx_AD	Micro	COPS3	-0.14	0.07	-2.15	0.0312	0.183
dx_AD	OPC	COPS3	-0.01	0.05	-0.15	0.88	0.982
dx_AD	Oligo	COPS3	-0.00	0.03	-0.04	0.972	0.989
dx_AD	Astro	COPS4	-0.03	0.03	-1.07	0.287	0.541
dx_AD	EN_L2_3_IT	COPS4	-0.06	0.03	-1.91	0.0557	0.253
dx_AD	EN_L3_5_IT_1	COPS4	-0.02	0.05	-0.31	0.756	0.914
dx_AD	EN_L3_5_IT_2	COPS4	0.04	0.04	0.92	0.357	0.667
dx_AD	EN_L3_5_IT_3	COPS4	-0.05	0.04	-1.36	0.174	0.431
dx_AD	EN_L5_6_NP	COPS4	-0.04	0.08	-0.51	0.61	0.939
dx_AD	EN_L5_ET	COPS4	-0.09	0.47	-0.18	0.854	0.999
dx_AD	EN_L6B	COPS4	-0.00	0.07	-0.02	0.987	0.997
dx_AD	EN_L6_CT	COPS4	-0.07	0.06	-1.25	0.212	0.62
dx_AD	EN_L6_IT_1	COPS4	-0.06	0.06	-1.06	0.288	0.748
dx_AD	EN_L6_IT_2	COPS4	0.08	0.07	1.15	0.252	0.815
dx_AD	IN_ADARB2	COPS4	-0.12	0.07	-1.75	0.08	0.541
dx_AD	IN_LAMP5_LHX6	COPS4	-0.00	0.07	-0.03	0.976	0.997
dx_AD	IN_LAMP5_RELN	COPS4	-0.07	0.06	-1.14	0.253	0.767
dx_AD	IN_PVALB	COPS4	-0.03	0.04	-0.75	0.453	0.875
dx_AD	IN_PVALB_CHC	COPS4	-0.00	0.08	-0.03	0.975	0.997
dx_AD	IN_SST	COPS4	-0.01	0.05	-0.24	0.811	0.959
dx_AD	IN_VIP	COPS4	-0.05	0.04	-1.15	0.251	0.581
dx_AD	Micro	COPS4	-0.06	0.05	-1.14	0.255	0.578
dx_AD	OPC	COPS4	0.05	0.04	1.47	0.143	0.673
dx_AD	Oligo	COPS4	-0.07	0.03	-2.51	0.012	0.0874
dx_AD	PC	COPS4	0.15	0.43	0.35	0.725	0.999
dx_AD	Astro	COPS5	-0.00	0.06	-0.03	0.979	0.991
dx_AD	EN_L2_3_IT	COPS5	-0.03	0.06	-0.47	0.636	0.831
dx_AD	EN_L3_5_IT_1	COPS5	-0.02	0.09	-0.27	0.791	0.927
dx_AD	EN_L3_5_IT_2	COPS5	0.01	0.07	0.15	0.881	0.959
dx_AD	EN_L3_5_IT_3	COPS5	-0.08	0.07	-1.08	0.28	0.554
dx_AD	EN_L5_6_NP	COPS5	-0.02	0.30	-0.08	0.939	0.991
dx_AD	EN_L6B	COPS5	0.20	0.11	1.77	0.077	0.408
dx_AD	EN_L6_CT	COPS5	0.10	0.10	0.95	0.34	0.738
dx_AD	EN_L6_IT_1	COPS5	-0.04	0.09	-0.37	0.708	0.938
dx_AD	EN_L6_IT_2	COPS5	0.12	0.12	1.04	0.297	0.851
dx_AD	IN_ADARB2	COPS5	0.01	0.11	0.07	0.944	0.992
dx_AD	IN_LAMP5_LHX6	COPS5	0.06	0.12	0.53	0.599	0.918
dx_AD	IN_LAMP5_RELN	COPS5	0.03	0.10	0.31	0.755	0.965
dx_AD	IN_PVALB	COPS5	0.03	0.07	0.37	0.709	0.948
dx_AD	IN_SST	COPS5	0.02	0.09	0.25	0.801	0.957
dx_AD	IN_VIP	COPS5	-0.08	0.08	-1.01	0.312	0.639
dx_AD	Micro	COPS5	0.12	0.08	1.59	0.112	0.384
dx_AD	OPC	COPS5	-0.02	0.07	-0.27	0.785	0.958
dx_AD	Oligo	COPS5	-0.09	0.04	-1.91	0.0558	0.216
dx_AD	Astro	COPS6	0.02	0.04	0.47	0.64	0.818
dx_AD	EN_L2_3_IT	COPS6	-0.02	0.04	-0.38	0.702	0.869
dx_AD	EN_L3_5_IT_1	COPS6	0.02	0.06	0.29	0.775	0.922
dx_AD	EN_L3_5_IT_2	COPS6	-0.01	0.05	-0.26	0.792	0.923
dx_AD	EN_L3_5_IT_3	COPS6	0.04	0.05	0.72	0.472	0.718
dx_AD	EN_L5_6_NP	COPS6	-0.16	0.09	-1.82	0.0688	0.64
dx_AD	EN_L6B	COPS6	-0.01	0.09	-0.12	0.907	0.976
dx_AD	EN_L6_CT	COPS6	-0.03	0.07	-0.40	0.692	0.919
dx_AD	EN_L6_IT_1	COPS6	-0.06	0.07	-0.82	0.414	0.825
dx_AD	EN_L6_IT_2	COPS6	-0.04	0.09	-0.48	0.628	0.952
dx_AD	Endo	COPS6	0.02	0.36	0.06	0.952	0.996
dx_AD	IN_ADARB2	COPS6	0.00	0.07	0.00	0.998	1
dx_AD	IN_LAMP5_LHX6	COPS6	-0.00	0.09	-0.05	0.962	0.996
dx_AD	IN_LAMP5_RELN	COPS6	-0.07	0.08	-0.88	0.381	0.847
dx_AD	IN_PVALB	COPS6	-0.03	0.05	-0.55	0.584	0.917
dx_AD	IN_PVALB_CHC	COPS6	0.05	0.10	0.55	0.581	0.92
dx_AD	IN_SST	COPS6	0.02	0.07	0.26	0.797	0.956
dx_AD	IN_VIP	COPS6	-0.01	0.05	-0.24	0.814	0.931
dx_AD	Micro	COPS6	-0.09	0.06	-1.46	0.144	0.433
dx_AD	OPC	COPS6	-0.04	0.05	-0.78	0.435	0.855
dx_AD	Oligo	COPS6	0.00	0.03	0.13	0.895	0.957
dx_AD	Astro	COPS7A	-0.07	0.04	-1.80	0.0723	0.248
dx_AD	EN_L2_3_IT	COPS7A	-0.07	0.05	-1.40	0.162	0.437
dx_AD	EN_L3_5_IT_1	COPS7A	0.00	0.08	0.04	0.972	0.991
dx_AD	EN_L3_5_IT_2	COPS7A	-0.08	0.06	-1.22	0.223	0.54
dx_AD	EN_L3_5_IT_3	COPS7A	-0.04	0.06	-0.67	0.505	0.744
dx_AD	EN_L5_6_NP	COPS7A	0.55	0.35	1.56	0.119	0.707
dx_AD	EN_L6B	COPS7A	0.12	0.11	1.13	0.259	0.659
dx_AD	EN_L6_CT	COPS7A	-0.04	0.10	-0.40	0.687	0.916
dx_AD	EN_L6_IT_1	COPS7A	-0.01	0.09	-0.07	0.946	0.992
dx_AD	EN_L6_IT_2	COPS7A	0.09	0.11	0.83	0.406	0.9
dx_AD	IN_ADARB2	COPS7A	-0.01	0.09	-0.07	0.944	0.992
dx_AD	IN_LAMP5_LHX6	COPS7A	-0.09	0.10	-0.82	0.415	0.861
dx_AD	IN_LAMP5_RELN	COPS7A	0.06	0.09	0.67	0.503	0.895
dx_AD	IN_PVALB	COPS7A	-0.03	0.06	-0.46	0.642	0.932
dx_AD	IN_PVALB_CHC	COPS7A	0.20	0.10	1.88	0.0595	0.488
dx_AD	IN_SST	COPS7A	-0.09	0.08	-1.16	0.244	0.704
dx_AD	IN_VIP	COPS7A	-0.07	0.06	-1.23	0.22	0.55
dx_AD	Micro	COPS7A	0.06	0.06	1.01	0.313	0.633
dx_AD	OPC	COPS7A	0.01	0.05	0.17	0.866	0.976
dx_AD	Oligo	COPS7A	-0.03	0.03	-0.97	0.333	0.586
dx_AD	Astro	COPS7B	-0.05	0.05	-1.11	0.267	0.519
dx_AD	EN_L2_3_IT	COPS7B	-0.06	0.03	-1.71	0.0875	0.323
dx_AD	EN_L3_5_IT_1	COPS7B	-0.10	0.06	-1.49	0.137	0.454
dx_AD	EN_L3_5_IT_2	COPS7B	-0.06	0.05	-1.20	0.228	0.545
dx_AD	EN_L3_5_IT_3	COPS7B	-0.07	0.05	-1.46	0.144	0.387
dx_AD	EN_L5_6_NP	COPS7B	-0.11	0.09	-1.22	0.223	0.803
dx_AD	EN_L5_ET	COPS7B	-0.28	0.48	-0.57	0.566	0.999
dx_AD	EN_L6B	COPS7B	-0.08	0.08	-1.02	0.306	0.698
dx_AD	EN_L6_CT	COPS7B	-0.01	0.07	-0.09	0.926	0.98
dx_AD	EN_L6_IT_1	COPS7B	-0.10	0.06	-1.53	0.126	0.578
dx_AD	EN_L6_IT_2	COPS7B	0.03	0.09	0.28	0.779	0.974
dx_AD	IN_ADARB2	COPS7B	-0.01	0.08	-0.13	0.897	0.983
dx_AD	IN_LAMP5_LHX6	COPS7B	-0.08	0.09	-0.94	0.345	0.827
dx_AD	IN_LAMP5_RELN	COPS7B	-0.05	0.07	-0.75	0.454	0.88
dx_AD	IN_PVALB	COPS7B	-0.05	0.05	-1.16	0.245	0.764
dx_AD	IN_PVALB_CHC	COPS7B	-0.16	0.09	-1.84	0.0664	0.513
dx_AD	IN_SST	COPS7B	-0.09	0.06	-1.46	0.145	0.602
dx_AD	IN_VIP	COPS7B	-0.06	0.05	-1.15	0.249	0.579
dx_AD	Micro	COPS7B	0.11	0.06	1.86	0.0633	0.276
dx_AD	OPC	COPS7B	0.02	0.05	0.50	0.615	0.917
dx_AD	Oligo	COPS7B	-0.01	0.03	-0.58	0.559	0.768
dx_AD	Astro	COPS8	-0.15	0.05	-3.21	0.00132	0.0198
dx_AD	EN_L2_3_IT	COPS8	0.01	0.04	0.32	0.745	0.891
dx_AD	EN_L3_5_IT_1	COPS8	0.10	0.06	1.54	0.124	0.433
dx_AD	EN_L3_5_IT_2	COPS8	0.05	0.05	0.95	0.342	0.656
dx_AD	EN_L3_5_IT_3	COPS8	0.02	0.05	0.42	0.675	0.851
dx_AD	EN_L5_6_NP	COPS8	0.01	0.11	0.05	0.962	0.994
dx_AD	EN_L6B	COPS8	0.06	0.09	0.64	0.523	0.839
dx_AD	EN_L6_CT	COPS8	0.01	0.09	0.07	0.944	0.984
dx_AD	EN_L6_IT_1	COPS8	0.11	0.08	1.40	0.162	0.63
dx_AD	EN_L6_IT_2	COPS8	0.04	0.10	0.41	0.684	0.959
dx_AD	IN_ADARB2	COPS8	-0.01	0.08	-0.17	0.861	0.973
dx_AD	IN_LAMP5_LHX6	COPS8	-0.09	0.10	-0.86	0.393	0.853
dx_AD	IN_LAMP5_RELN	COPS8	0.05	0.08	0.62	0.534	0.909
dx_AD	IN_PVALB	COPS8	-0.05	0.05	-0.92	0.357	0.832
dx_AD	IN_PVALB_CHC	COPS8	-0.01	0.11	-0.08	0.935	0.995
dx_AD	IN_SST	COPS8	0.04	0.07	0.61	0.545	0.87
dx_AD	IN_VIP	COPS8	-0.07	0.05	-1.38	0.167	0.489
dx_AD	Micro	COPS8	-0.07	0.08	-0.89	0.373	0.687
dx_AD	OPC	COPS8	-0.07	0.05	-1.38	0.168	0.701
dx_AD	Oligo	COPS8	-0.01	0.03	-0.39	0.697	0.856
dx_AD	Astro	COPS9	-0.04	0.06	-0.60	0.547	0.757
dx_AD	EN_L2_3_IT	COPS9	0.03	0.06	0.45	0.652	0.839
dx_AD	EN_L3_5_IT_1	COPS9	-0.00	0.09	-0.02	0.986	0.997
dx_AD	EN_L3_5_IT_2	COPS9	0.10	0.07	1.53	0.125	0.409
dx_AD	EN_L3_5_IT_3	COPS9	-0.02	0.06	-0.26	0.794	0.915
dx_AD	EN_L5_6_NP	COPS9	0.01	0.37	0.03	0.974	0.995
dx_AD	EN_L6B	COPS9	0.20	0.12	1.70	0.0895	0.434
dx_AD	EN_L6_CT	COPS9	0.17	0.10	1.63	0.102	0.461
dx_AD	EN_L6_IT_1	COPS9	-0.11	0.10	-1.17	0.241	0.713
dx_AD	EN_L6_IT_2	COPS9	0.17	0.09	1.83	0.0671	0.619
dx_AD	IN_ADARB2	COPS9	0.06	0.10	0.61	0.541	0.876
dx_AD	IN_LAMP5_RELN	COPS9	0.18	0.10	1.87	0.0615	0.51
dx_AD	IN_PVALB	COPS9	0.05	0.08	0.62	0.536	0.905
dx_AD	IN_SST	COPS9	0.12	0.09	1.29	0.197	0.667
dx_AD	IN_VIP	COPS9	0.03	0.07	0.39	0.698	0.881
dx_AD	Micro	COPS9	-0.03	0.08	-0.32	0.753	0.91
dx_AD	OPC	COPS9	-0.09	0.06	-1.41	0.16	0.693
dx_AD	Oligo	COPS9	0.00	0.04	0.07	0.948	0.978
dx_AD	Astro	COPZ1	-0.03	0.05	-0.59	0.553	0.762
dx_AD	EN_L2_3_IT	COPZ1	0.15	0.05	3.26	0.00112	0.0287
dx_AD	EN_L3_5_IT_1	COPZ1	0.15	0.08	1.78	0.075	0.338
dx_AD	EN_L3_5_IT_2	COPZ1	0.08	0.06	1.29	0.198	0.51
dx_AD	EN_L3_5_IT_3	COPZ1	0.15	0.07	2.20	0.0278	0.147
dx_AD	EN_L5_6_NP	COPZ1	0.33	0.38	0.88	0.378	0.876
dx_AD	EN_L6B	COPZ1	-0.21	0.29	-0.72	0.471	0.811
dx_AD	EN_L6_CT	COPZ1	0.15	0.10	1.49	0.137	0.527
dx_AD	EN_L6_IT_1	COPZ1	0.02	0.09	0.28	0.783	0.955
dx_AD	EN_L6_IT_2	COPZ1	0.17	0.37	0.45	0.654	0.958
dx_AD	IN_ADARB2	COPZ1	-0.01	0.09	-0.15	0.883	0.979
dx_AD	IN_LAMP5_RELN	COPZ1	0.11	0.10	1.15	0.251	0.765
dx_AD	IN_PVALB	COPZ1	0.16	0.07	2.40	0.0164	0.285
dx_AD	IN_SST	COPZ1	0.18	0.09	1.98	0.0478	0.408
dx_AD	IN_VIP	COPZ1	0.04	0.07	0.60	0.549	0.804
dx_AD	Micro	COPZ1	0.06	0.09	0.72	0.471	0.762
dx_AD	OPC	COPZ1	0.01	0.06	0.11	0.911	0.988
dx_AD	Oligo	COPZ1	-0.04	0.04	-1.09	0.277	0.532
dx_AD	Astro	COPZ2	0.11	0.06	1.82	0.0685	0.24
dx_AD	Oligo	COPZ2	-0.12	0.09	-1.42	0.156	0.385
dx_AD	Astro	COQ10A	-0.25	0.07	-3.80	0.000143	0.00445
dx_AD	EN_L2_3_IT	COQ10A	-0.09	0.07	-1.22	0.224	0.512
dx_AD	EN_L3_5_IT_2	COQ10A	-0.05	0.09	-0.54	0.588	0.827
dx_AD	EN_L3_5_IT_3	COQ10A	-0.05	0.08	-0.55	0.583	0.795
dx_AD	IN_PVALB	COQ10A	-0.19	0.09	-2.16	0.0311	0.383
dx_AD	IN_SST	COQ10A	-0.08	0.10	-0.75	0.455	0.829
dx_AD	IN_VIP	COQ10A	-0.16	0.09	-1.84	0.0662	0.326
dx_AD	OPC	COQ10A	-0.22	0.09	-2.55	0.0109	0.361
dx_AD	Oligo	COQ10A	-0.01	0.06	-0.22	0.827	0.924
dx_AD	Astro	COQ10B	-0.03	0.05	-0.56	0.578	0.779
dx_AD	EN_L2_3_IT	COQ10B	-0.01	0.04	-0.31	0.755	0.895
dx_AD	EN_L3_5_IT_1	COQ10B	0.02	0.08	0.23	0.82	0.938
dx_AD	EN_L3_5_IT_2	COQ10B	-0.04	0.05	-0.67	0.505	0.779
dx_AD	EN_L3_5_IT_3	COQ10B	0.01	0.05	0.19	0.852	0.94
dx_AD	EN_L5_6_NP	COQ10B	-0.25	0.43	-0.58	0.562	0.931
dx_AD	EN_L6B	COQ10B	-0.09	0.10	-0.92	0.356	0.736
dx_AD	EN_L6_CT	COQ10B	0.06	0.10	0.53	0.594	0.88
dx_AD	EN_L6_IT_1	COQ10B	-0.04	0.08	-0.49	0.627	0.911
dx_AD	EN_L6_IT_2	COQ10B	-0.18	0.10	-1.73	0.0831	0.648
dx_AD	Endo	COQ10B	0.02	0.33	0.06	0.954	0.996
dx_AD	IN_ADARB2	COQ10B	0.08	0.08	1.03	0.305	0.759
dx_AD	IN_LAMP5_LHX6	COQ10B	0.07	0.10	0.68	0.499	0.891
dx_AD	IN_LAMP5_RELN	COQ10B	0.05	0.08	0.65	0.514	0.901
dx_AD	IN_PVALB	COQ10B	0.00	0.07	0.04	0.971	0.997
dx_AD	IN_SST	COQ10B	0.01	0.08	0.10	0.923	0.984
dx_AD	IN_VIP	COQ10B	-0.04	0.06	-0.76	0.447	0.74
dx_AD	Micro	COQ10B	-0.18	0.07	-2.75	0.00594	0.0653
dx_AD	OPC	COQ10B	0.03	0.06	0.55	0.581	0.906
dx_AD	Oligo	COQ10B	-0.09	0.03	-3.12	0.00182	0.0278
dx_AD	Astro	COQ2	0.11	0.07	1.70	0.0896	0.279
dx_AD	EN_L2_3_IT	COQ2	0.04	0.09	0.37	0.709	0.872
dx_AD	EN_L3_5_IT_2	COQ2	0.20	0.11	1.82	0.0686	0.298
dx_AD	EN_L3_5_IT_3	COQ2	0.07	0.10	0.69	0.488	0.73
dx_AD	IN_PVALB	COQ2	0.13	0.10	1.28	0.199	0.724
dx_AD	IN_SST	COQ2	-0.08	0.13	-0.64	0.519	0.862
dx_AD	IN_VIP	COQ2	-0.11	0.08	-1.27	0.203	0.531
dx_AD	Micro	COQ2	0.08	0.06	1.36	0.174	0.476
dx_AD	OPC	COQ2	0.14	0.11	1.34	0.18	0.706
dx_AD	Oligo	COQ2	0.15	0.06	2.35	0.0189	0.115
dx_AD	Astro	COQ3	-0.06	0.06	-1.02	0.307	0.562
dx_AD	EN_L2_3_IT	COQ3	-0.01	0.05	-0.12	0.902	0.962
dx_AD	EN_L3_5_IT_1	COQ3	-0.05	0.09	-0.58	0.559	0.825
dx_AD	EN_L3_5_IT_2	COQ3	-0.04	0.06	-0.65	0.515	0.785
dx_AD	EN_L3_5_IT_3	COQ3	-0.03	0.06	-0.58	0.565	0.785
dx_AD	EN_L5_6_NP	COQ3	0.15	0.11	1.36	0.174	0.765
dx_AD	EN_L6B	COQ3	-0.04	0.11	-0.33	0.743	0.927
dx_AD	EN_L6_CT	COQ3	0.08	0.10	0.78	0.435	0.808
dx_AD	EN_L6_IT_1	COQ3	0.05	0.10	0.55	0.585	0.898
dx_AD	EN_L6_IT_2	COQ3	0.52	0.32	1.61	0.107	0.696
dx_AD	IN_ADARB2	COQ3	-0.10	0.09	-1.14	0.254	0.727
dx_AD	IN_LAMP5_LHX6	COQ3	0.32	0.32	1.00	0.315	0.806
dx_AD	IN_LAMP5_RELN	COQ3	-0.03	0.09	-0.27	0.786	0.97
dx_AD	IN_PVALB	COQ3	-0.03	0.05	-0.63	0.529	0.903
dx_AD	IN_PVALB_CHC	COQ3	-0.06	0.11	-0.51	0.612	0.932
dx_AD	IN_SST	COQ3	0.02	0.08	0.24	0.814	0.959
dx_AD	IN_VIP	COQ3	-0.05	0.06	-0.74	0.456	0.748
dx_AD	OPC	COQ3	-0.05	0.06	-0.70	0.485	0.876
dx_AD	Oligo	COQ3	-0.05	0.04	-1.23	0.221	0.47
dx_AD	Astro	COQ4	-0.11	0.04	-2.51	0.012	0.0817
dx_AD	EN_L2_3_IT	COQ4	-0.08	0.05	-1.61	0.106	0.354
dx_AD	EN_L3_5_IT_1	COQ4	-0.12	0.07	-1.78	0.0749	0.338
dx_AD	EN_L3_5_IT_2	COQ4	-0.09	0.06	-1.41	0.159	0.46
dx_AD	EN_L3_5_IT_3	COQ4	-0.13	0.06	-2.20	0.0278	0.147
dx_AD	EN_L5_6_NP	COQ4	-0.18	0.08	-2.13	0.0333	0.542
dx_AD	EN_L5_ET	COQ4	0.01	0.59	0.02	0.981	0.999
dx_AD	EN_L6B	COQ4	-0.17	0.08	-2.04	0.0417	0.31
dx_AD	EN_L6_CT	COQ4	-0.09	0.08	-1.14	0.256	0.666
dx_AD	EN_L6_IT_1	COQ4	-0.05	0.07	-0.80	0.423	0.829
dx_AD	EN_L6_IT_2	COQ4	-0.04	0.08	-0.49	0.621	0.949
dx_AD	IN_ADARB2	COQ4	-0.04	0.07	-0.53	0.599	0.897
dx_AD	IN_LAMP5_LHX6	COQ4	-0.03	0.08	-0.31	0.753	0.957
dx_AD	IN_LAMP5_RELN	COQ4	-0.08	0.07	-1.17	0.244	0.76
dx_AD	IN_PVALB	COQ4	-0.07	0.05	-1.33	0.182	0.705
dx_AD	IN_PVALB_CHC	COQ4	-0.07	0.08	-0.91	0.36	0.842
dx_AD	IN_SST	COQ4	-0.05	0.06	-0.75	0.455	0.829
dx_AD	IN_VIP	COQ4	-0.02	0.05	-0.40	0.687	0.877
dx_AD	Micro	COQ4	-0.03	0.06	-0.54	0.587	0.836
dx_AD	OPC	COQ4	-0.11	0.05	-2.20	0.028	0.45
dx_AD	Oligo	COQ4	-0.12	0.04	-3.08	0.00205	0.03
dx_AD	Astro	COQ5	-0.09	0.05	-1.81	0.0698	0.243
dx_AD	EN_L2_3_IT	COQ5	-0.05	0.07	-0.84	0.403	0.678
dx_AD	EN_L3_5_IT_1	COQ5	0.01	0.09	0.11	0.916	0.973
dx_AD	EN_L3_5_IT_2	COQ5	-0.00	0.07	-0.04	0.965	0.987
dx_AD	EN_L3_5_IT_3	COQ5	-0.08	0.08	-0.98	0.328	0.6
dx_AD	EN_L5_6_NP	COQ5	-0.18	0.43	-0.41	0.679	0.952
dx_AD	EN_L6B	COQ5	-0.49	0.39	-1.25	0.21	0.609
dx_AD	EN_L6_CT	COQ5	-0.05	0.12	-0.38	0.705	0.925
dx_AD	EN_L6_IT_1	COQ5	-0.00	0.11	-0.05	0.964	0.994
dx_AD	EN_L6_IT_2	COQ5	-0.23	0.43	-0.52	0.601	0.946
dx_AD	IN_ADARB2	COQ5	0.06	0.10	0.61	0.539	0.875
dx_AD	IN_LAMP5_RELN	COQ5	-0.04	0.09	-0.48	0.629	0.936
dx_AD	IN_PVALB	COQ5	-0.11	0.06	-1.78	0.0747	0.528
dx_AD	IN_SST	COQ5	0.01	0.09	0.12	0.903	0.981
dx_AD	IN_VIP	COQ5	-0.06	0.07	-0.79	0.428	0.724
dx_AD	Micro	COQ5	0.01	0.09	0.14	0.886	0.961
dx_AD	OPC	COQ5	-0.02	0.07	-0.25	0.805	0.963
dx_AD	Oligo	COQ5	-0.07	0.03	-2.06	0.0394	0.177
dx_AD	Astro	COQ6	-0.08	0.04	-2.11	0.0346	0.16
dx_AD	EN_L2_3_IT	COQ6	-0.09	0.04	-2.34	0.0193	0.142
dx_AD	EN_L3_5_IT_1	COQ6	-0.02	0.07	-0.29	0.775	0.922
dx_AD	EN_L3_5_IT_2	COQ6	-0.08	0.05	-1.55	0.122	0.404
dx_AD	EN_L3_5_IT_3	COQ6	-0.10	0.05	-2.01	0.0445	0.196
dx_AD	EN_L5_6_NP	COQ6	-0.23	0.10	-2.34	0.0195	0.467
dx_AD	EN_L6B	COQ6	-0.10	0.09	-1.09	0.276	0.673
dx_AD	EN_L6_CT	COQ6	-0.11	0.09	-1.25	0.21	0.618
dx_AD	EN_L6_IT_1	COQ6	-0.09	0.07	-1.27	0.204	0.679
dx_AD	EN_L6_IT_2	COQ6	-0.03	0.10	-0.26	0.791	0.975
dx_AD	IN_ADARB2	COQ6	-0.13	0.08	-1.61	0.107	0.579
dx_AD	IN_LAMP5_LHX6	COQ6	0.02	0.09	0.26	0.793	0.965
dx_AD	IN_LAMP5_RELN	COQ6	-0.10	0.08	-1.32	0.187	0.711
dx_AD	IN_PVALB	COQ6	-0.05	0.05	-0.92	0.359	0.833
dx_AD	IN_PVALB_CHC	COQ6	-0.15	0.10	-1.47	0.141	0.669
dx_AD	IN_SST	COQ6	-0.02	0.07	-0.31	0.756	0.943
dx_AD	IN_VIP	COQ6	-0.05	0.05	-1.02	0.31	0.638
dx_AD	Micro	COQ6	0.02	0.07	0.23	0.822	0.937
dx_AD	OPC	COQ6	-0.04	0.05	-0.85	0.394	0.839
dx_AD	Oligo	COQ6	-0.06	0.03	-1.70	0.0887	0.281
dx_AD	Astro	COQ7	-0.04	0.04	-0.92	0.359	0.61
dx_AD	EN_L2_3_IT	COQ7	-0.05	0.05	-0.86	0.389	0.667
dx_AD	EN_L3_5_IT_1	COQ7	-0.06	0.09	-0.66	0.507	0.791
dx_AD	EN_L3_5_IT_2	COQ7	-0.08	0.07	-1.17	0.242	0.561
dx_AD	EN_L3_5_IT_3	COQ7	0.01	0.06	0.08	0.936	0.976
dx_AD	EN_L5_6_NP	COQ7	-0.40	0.37	-1.07	0.283	0.833
dx_AD	EN_L6B	COQ7	0.00	0.11	0.01	0.994	0.999
dx_AD	EN_L6_CT	COQ7	-0.08	0.11	-0.71	0.477	0.829
dx_AD	EN_L6_IT_1	COQ7	-0.05	0.10	-0.51	0.613	0.905
dx_AD	IN_ADARB2	COQ7	-0.03	0.08	-0.39	0.697	0.927
dx_AD	IN_LAMP5_LHX6	COQ7	0.07	0.11	0.64	0.52	0.896
dx_AD	IN_LAMP5_RELN	COQ7	-0.11	0.09	-1.20	0.23	0.746
dx_AD	IN_PVALB	COQ7	0.07	0.06	1.08	0.281	0.792
dx_AD	IN_SST	COQ7	0.01	0.09	0.12	0.902	0.981
dx_AD	IN_VIP	COQ7	-0.06	0.06	-1.05	0.294	0.621
dx_AD	Micro	COQ7	-0.18	0.09	-1.98	0.0476	0.237
dx_AD	OPC	COQ7	0.05	0.06	0.78	0.437	0.856
dx_AD	Oligo	COQ7	0.02	0.03	0.49	0.622	0.809
dx_AD	Astro	COQ8B	0.02	0.06	0.27	0.784	0.9
dx_AD	EN_L2_3_IT	COQ8B	-0.12	0.05	-2.29	0.0219	0.154
dx_AD	EN_L3_5_IT_1	COQ8B	-0.03	0.08	-0.43	0.671	0.881
dx_AD	EN_L3_5_IT_2	COQ8B	-0.02	0.06	-0.32	0.748	0.905
dx_AD	EN_L3_5_IT_3	COQ8B	0.01	0.05	0.10	0.92	0.97
dx_AD	EN_L5_6_NP	COQ8B	-0.07	0.10	-0.68	0.494	0.908
dx_AD	EN_L6B	COQ8B	0.07	0.10	0.64	0.525	0.839
dx_AD	EN_L6_CT	COQ8B	0.06	0.10	0.64	0.521	0.852
dx_AD	EN_L6_IT_1	COQ8B	-0.09	0.10	-0.95	0.34	0.78
dx_AD	EN_L6_IT_2	COQ8B	0.01	0.12	0.12	0.907	0.989
dx_AD	IN_ADARB2	COQ8B	0.06	0.09	0.76	0.447	0.843
dx_AD	IN_LAMP5_LHX6	COQ8B	0.09	0.10	0.86	0.392	0.853
dx_AD	IN_LAMP5_RELN	COQ8B	0.07	0.09	0.79	0.427	0.869
dx_AD	IN_PVALB	COQ8B	-0.06	0.06	-0.93	0.35	0.829
dx_AD	IN_SST	COQ8B	-0.05	0.08	-0.68	0.498	0.852
dx_AD	IN_VIP	COQ8B	-0.05	0.06	-0.77	0.44	0.734
dx_AD	Micro	COQ8B	0.03	0.07	0.48	0.634	0.859
dx_AD	OPC	COQ8B	0.10	0.07	1.31	0.189	0.715
dx_AD	Oligo	COQ8B	-0.00	0.03	-0.08	0.935	0.973
dx_AD	Astro	COQ9	0.07	0.05	1.41	0.158	0.384
dx_AD	EN_L2_3_IT	COQ9	-0.00	0.04	-0.02	0.987	0.995
dx_AD	EN_L3_5_IT_1	COQ9	-0.01	0.07	-0.08	0.939	0.98
dx_AD	EN_L3_5_IT_2	COQ9	0.02	0.05	0.39	0.693	0.881
dx_AD	EN_L3_5_IT_3	COQ9	0.08	0.06	1.49	0.137	0.376
dx_AD	EN_L5_6_NP	COQ9	0.20	0.09	2.24	0.0252	0.496
dx_AD	EN_L6B	COQ9	-0.11	0.08	-1.35	0.178	0.569
dx_AD	EN_L6_CT	COQ9	-0.03	0.08	-0.33	0.742	0.938
dx_AD	EN_L6_IT_1	COQ9	0.00	0.07	0.07	0.947	0.992
dx_AD	EN_L6_IT_2	COQ9	-0.03	0.11	-0.24	0.809	0.976
dx_AD	IN_ADARB2	COQ9	-0.06	0.09	-0.68	0.498	0.864
dx_AD	IN_LAMP5_LHX6	COQ9	0.04	0.09	0.43	0.666	0.935
dx_AD	IN_LAMP5_RELN	COQ9	-0.08	0.09	-0.91	0.364	0.838
dx_AD	IN_PVALB	COQ9	0.07	0.05	1.34	0.179	0.701
dx_AD	IN_PVALB_CHC	COQ9	-0.02	0.09	-0.19	0.846	0.977
dx_AD	IN_SST	COQ9	0.18	0.07	2.62	0.00877	0.204
dx_AD	IN_VIP	COQ9	0.02	0.05	0.33	0.738	0.901
dx_AD	Micro	COQ9	0.12	0.08	1.56	0.12	0.395
dx_AD	OPC	COQ9	0.05	0.05	1.00	0.32	0.804
dx_AD	Oligo	COQ9	0.04	0.03	1.26	0.207	0.454
dx_AD	Astro	CORIN	0.47	0.11	4.36	1.31e-05	0.000834
dx_AD	EN_L2_3_IT	CORIN	-0.02	0.08	-0.20	0.845	0.937
dx_AD	EN_L3_5_IT_1	CORIN	-0.00	0.11	-0.03	0.979	0.994
dx_AD	EN_L3_5_IT_2	CORIN	0.05	0.11	0.44	0.66	0.864
dx_AD	EN_L3_5_IT_3	CORIN	-0.08	0.12	-0.63	0.528	0.76
dx_AD	EN_L5_6_NP	CORIN	-0.14	0.14	-1.01	0.312	0.844
dx_AD	EN_L6B	CORIN	0.60	0.47	1.26	0.206	0.605
dx_AD	EN_L6_CT	CORIN	0.59	0.47	1.25	0.212	0.62
dx_AD	EN_L6_IT_1	CORIN	0.08	0.15	0.56	0.576	0.894
dx_AD	EN_L6_IT_2	CORIN	0.25	0.18	1.39	0.166	0.748
dx_AD	IN_ADARB2	CORIN	0.03	0.12	0.26	0.797	0.956
dx_AD	IN_LAMP5_LHX6	CORIN	-0.03	0.15	-0.18	0.86	0.98
dx_AD	IN_LAMP5_RELN	CORIN	-0.12	0.14	-0.88	0.38	0.846
dx_AD	IN_PVALB	CORIN	0.07	0.09	0.79	0.432	0.871
dx_AD	IN_PVALB_CHC	CORIN	-0.60	0.48	-1.23	0.217	0.746
dx_AD	IN_SST	CORIN	0.08	0.11	0.69	0.49	0.848
dx_AD	IN_VIP	CORIN	-0.06	0.09	-0.68	0.499	0.778
dx_AD	OPC	CORIN	0.10	0.10	1.01	0.312	0.798
dx_AD	Oligo	CORIN	0.49	0.11	4.60	4.24e-06	0.000647
dx_AD	EN_L2_3_IT	CORO1A	0.01	0.07	0.12	0.902	0.962
dx_AD	EN_L3_5_IT_2	CORO1A	-0.12	0.09	-1.29	0.198	0.51
dx_AD	EN_L3_5_IT_3	CORO1A	-0.08	0.09	-0.89	0.376	0.644
dx_AD	EN_L6_IT_1	CORO1A	-0.14	0.39	-0.36	0.716	0.939
dx_AD	IN_PVALB	CORO1A	-0.20	0.11	-1.86	0.0636	0.498
dx_AD	IN_VIP	CORO1A	0.05	0.10	0.50	0.616	0.842
dx_AD	Micro	CORO1A	0.04	0.07	0.58	0.559	0.821
dx_AD	Oligo	CORO1A	-0.07	0.10	-0.70	0.482	0.711
dx_AD	Astro	CORO1B	-0.00	0.06	-0.04	0.971	0.988
dx_AD	EN_L2_3_IT	CORO1B	-0.17	0.11	-1.60	0.109	0.358
dx_AD	EN_L3_5_IT_2	CORO1B	-0.08	0.28	-0.27	0.789	0.923
dx_AD	EN_L3_5_IT_3	CORO1B	0.08	0.32	0.26	0.796	0.916
dx_AD	Micro	CORO1B	0.10	0.08	1.22	0.222	0.539
dx_AD	OPC	CORO1B	0.13	0.10	1.32	0.186	0.712
dx_AD	Oligo	CORO1B	0.03	0.04	0.61	0.542	0.755
dx_AD	Astro	CORO1C	0.07	0.05	1.59	0.112	0.318
dx_AD	EN_L2_3_IT	CORO1C	0.08	0.03	2.59	0.00949	0.0957
dx_AD	EN_L3_5_IT_1	CORO1C	0.07	0.05	1.34	0.181	0.515
dx_AD	EN_L3_5_IT_2	CORO1C	0.09	0.04	2.05	0.0399	0.22
dx_AD	EN_L3_5_IT_3	CORO1C	0.16	0.04	4.36	1.3e-05	0.000637
dx_AD	EN_L5_6_NP	CORO1C	0.14	0.09	1.57	0.117	0.707
dx_AD	EN_L5_ET	CORO1C	0.20	0.42	0.48	0.633	0.999
dx_AD	EN_L6B	CORO1C	0.11	0.05	2.04	0.041	0.307
dx_AD	EN_L6_CT	CORO1C	0.12	0.06	2.10	0.0359	0.271
dx_AD	EN_L6_IT_1	CORO1C	0.06	0.06	1.08	0.278	0.741
dx_AD	EN_L6_IT_2	CORO1C	-0.14	0.09	-1.45	0.147	0.73
dx_AD	Endo	CORO1C	0.14	0.11	1.19	0.234	0.792
dx_AD	IN_ADARB2	CORO1C	0.18	0.05	3.68	0.000236	0.0585
dx_AD	IN_LAMP5_LHX6	CORO1C	0.08	0.06	1.41	0.16	0.683
dx_AD	IN_LAMP5_RELN	CORO1C	0.13	0.05	2.67	0.00756	0.2
dx_AD	IN_PVALB	CORO1C	0.05	0.04	1.14	0.252	0.771
dx_AD	IN_PVALB_CHC	CORO1C	0.06	0.06	0.91	0.364	0.846
dx_AD	IN_SST	CORO1C	0.08	0.04	1.74	0.0823	0.499
dx_AD	IN_VIP	CORO1C	-0.01	0.04	-0.20	0.839	0.943
dx_AD	Micro	CORO1C	0.22	0.05	4.69	2.67e-06	0.000208
dx_AD	OPC	CORO1C	-0.00	0.04	-0.05	0.962	0.995
dx_AD	Oligo	CORO1C	0.03	0.04	0.66	0.511	0.735
dx_AD	PC	CORO1C	0.14	0.12	1.12	0.262	0.979
dx_AD	PVM	CORO1C	0.22	0.16	1.41	0.158	0.826
dx_AD	SMC	CORO1C	-0.42	0.83	-0.51	0.61	0.973
dx_AD	VLMC	CORO1C	-0.15	0.11	-1.28	0.199	0.539
dx_AD	Astro	CORO2A	0.09	0.09	0.98	0.326	0.582
dx_AD	EN_L2_3_IT	CORO2A	-0.09	0.06	-1.64	0.102	0.347
dx_AD	EN_L3_5_IT_1	CORO2A	-0.01	0.07	-0.07	0.942	0.981
dx_AD	EN_L3_5_IT_2	CORO2A	-0.05	0.05	-0.92	0.356	0.667
dx_AD	EN_L3_5_IT_3	CORO2A	-0.04	0.06	-0.78	0.433	0.69
dx_AD	EN_L5_6_NP	CORO2A	-0.06	0.10	-0.62	0.533	0.921
dx_AD	EN_L6B	CORO2A	0.07	0.08	0.90	0.367	0.742
dx_AD	EN_L6_CT	CORO2A	-0.09	0.08	-1.14	0.253	0.663
dx_AD	EN_L6_IT_1	CORO2A	-0.08	0.08	-1.06	0.291	0.75
dx_AD	EN_L6_IT_2	CORO2A	0.11	0.11	0.95	0.344	0.881
dx_AD	IN_ADARB2	CORO2A	0.03	0.08	0.31	0.753	0.945
dx_AD	IN_LAMP5_LHX6	CORO2A	-0.09	0.10	-0.91	0.365	0.839
dx_AD	IN_LAMP5_RELN	CORO2A	0.01	0.07	0.11	0.91	0.986
dx_AD	IN_PVALB	CORO2A	0.10	0.06	1.61	0.108	0.6
dx_AD	IN_PVALB_CHC	CORO2A	0.21	0.11	1.94	0.0519	0.467
dx_AD	IN_SST	CORO2A	-0.14	0.08	-1.68	0.0937	0.521
dx_AD	IN_VIP	CORO2A	0.05	0.06	0.85	0.393	0.7
dx_AD	OPC	CORO2A	-0.06	0.09	-0.65	0.515	0.885
dx_AD	Oligo	CORO2A	0.15	0.08	1.94	0.0528	0.209
dx_AD	Astro	CORO2B	-0.06	0.06	-1.06	0.291	0.545
dx_AD	EN_L2_3_IT	CORO2B	-0.00	0.04	-0.09	0.93	0.974
dx_AD	EN_L3_5_IT_1	CORO2B	0.10	0.04	2.28	0.0224	0.189
dx_AD	EN_L3_5_IT_2	CORO2B	0.07	0.04	1.80	0.0718	0.305
dx_AD	EN_L3_5_IT_3	CORO2B	0.02	0.04	0.68	0.494	0.735
dx_AD	EN_L5_6_NP	CORO2B	-0.10	0.07	-1.42	0.157	0.749
dx_AD	EN_L5_ET	CORO2B	0.14	0.36	0.38	0.705	0.999
dx_AD	EN_L6B	CORO2B	-0.12	0.07	-1.82	0.0693	0.394
dx_AD	EN_L6_CT	CORO2B	-0.12	0.06	-2.07	0.0388	0.281
dx_AD	EN_L6_IT_1	CORO2B	-0.08	0.06	-1.47	0.142	0.602
dx_AD	EN_L6_IT_2	CORO2B	-0.12	0.07	-1.67	0.0954	0.671
dx_AD	IN_ADARB2	CORO2B	0.07	0.07	1.09	0.277	0.741
dx_AD	IN_LAMP5_LHX6	CORO2B	0.01	0.06	0.18	0.856	0.98
dx_AD	IN_LAMP5_RELN	CORO2B	0.08	0.05	1.57	0.116	0.615
dx_AD	IN_PVALB	CORO2B	0.02	0.04	0.48	0.633	0.93
dx_AD	IN_PVALB_CHC	CORO2B	0.05	0.07	0.70	0.484	0.892
dx_AD	IN_SST	CORO2B	0.02	0.05	0.44	0.66	0.914
dx_AD	IN_VIP	CORO2B	0.06	0.04	1.37	0.17	0.493
dx_AD	Micro	CORO2B	-0.11	0.09	-1.21	0.224	0.541
dx_AD	OPC	CORO2B	0.17	0.08	2.14	0.0325	0.465
dx_AD	Oligo	CORO2B	0.08	0.05	1.71	0.0876	0.279
dx_AD	PC	CORO2B	0.26	0.11	2.43	0.0151	0.854
dx_AD	Astro	CORO6	0.01	0.08	0.17	0.865	0.94
dx_AD	EN_L2_3_IT	CORO6	-0.14	0.05	-2.75	0.00602	0.0742
dx_AD	EN_L3_5_IT_1	CORO6	-0.24	0.07	-3.29	0.001	0.0329
dx_AD	EN_L3_5_IT_2	CORO6	-0.16	0.05	-2.95	0.00321	0.0477
dx_AD	EN_L3_5_IT_3	CORO6	-0.17	0.06	-2.94	0.00326	0.0374
dx_AD	EN_L5_6_NP	CORO6	-0.24	0.07	-3.40	0.000685	0.236
dx_AD	EN_L5_ET	CORO6	-0.38	0.34	-1.12	0.264	0.999
dx_AD	EN_L6B	CORO6	-0.11	0.08	-1.45	0.146	0.526
dx_AD	EN_L6_CT	CORO6	-0.13	0.07	-1.78	0.0754	0.393
dx_AD	EN_L6_IT_1	CORO6	-0.10	0.07	-1.34	0.181	0.654
dx_AD	EN_L6_IT_2	CORO6	-0.04	0.08	-0.49	0.625	0.95
dx_AD	IN_ADARB2	CORO6	-0.03	0.07	-0.53	0.595	0.895
dx_AD	IN_LAMP5_LHX6	CORO6	-0.04	0.07	-0.57	0.567	0.911
dx_AD	IN_LAMP5_RELN	CORO6	0.00	0.06	0.07	0.943	0.991
dx_AD	IN_PVALB	CORO6	-0.05	0.05	-0.99	0.322	0.815
dx_AD	IN_PVALB_CHC	CORO6	-0.13	0.08	-1.65	0.0993	0.591
dx_AD	IN_SST	CORO6	-0.13	0.06	-2.13	0.0332	0.36
dx_AD	IN_VIP	CORO6	-0.16	0.05	-3.41	0.000639	0.0357
dx_AD	Micro	CORO6	-0.08	0.11	-0.67	0.501	0.783
dx_AD	OPC	CORO6	-0.06	0.11	-0.54	0.587	0.908
dx_AD	Oligo	CORO6	0.00	0.08	0.01	0.996	0.999
dx_AD	Astro	CORO7	-0.14	0.10	-1.38	0.169	0.4
dx_AD	EN_L2_3_IT	CORO7	-0.16	0.10	-1.56	0.12	0.377
dx_AD	Oligo	CORO7	-0.03	0.08	-0.45	0.655	0.829
dx_AD	Astro	COTL1	-0.02	0.06	-0.28	0.781	0.899
dx_AD	EN_L2_3_IT	COTL1	-0.09	0.06	-1.37	0.171	0.45
dx_AD	EN_L3_5_IT_1	COTL1	-0.00	0.10	-0.01	0.991	0.998
dx_AD	EN_L3_5_IT_2	COTL1	-0.05	0.09	-0.54	0.59	0.828
dx_AD	EN_L3_5_IT_3	COTL1	0.02	0.07	0.24	0.81	0.922
dx_AD	EN_L5_6_NP	COTL1	-0.02	0.11	-0.24	0.812	0.976
dx_AD	EN_L5_ET	COTL1	-0.41	0.62	-0.66	0.507	0.999
dx_AD	EN_L6B	COTL1	0.03	0.12	0.26	0.797	0.945
dx_AD	EN_L6_CT	COTL1	-0.08	0.10	-0.79	0.431	0.805
dx_AD	EN_L6_IT_1	COTL1	-0.05	0.10	-0.45	0.653	0.92
dx_AD	IN_ADARB2	COTL1	0.05	0.08	0.64	0.523	0.87
dx_AD	IN_LAMP5_LHX6	COTL1	-0.08	0.09	-0.91	0.365	0.838
dx_AD	IN_LAMP5_RELN	COTL1	-0.05	0.07	-0.79	0.431	0.871
dx_AD	IN_PVALB	COTL1	-0.09	0.06	-1.44	0.15	0.667
dx_AD	IN_PVALB_CHC	COTL1	0.00	0.11	0.03	0.974	0.997
dx_AD	IN_SST	COTL1	-0.28	0.10	-2.72	0.00662	0.183
dx_AD	IN_VIP	COTL1	-0.06	0.06	-0.97	0.33	0.652
dx_AD	Micro	COTL1	-0.04	0.05	-0.80	0.426	0.729
dx_AD	OPC	COTL1	-0.06	0.05	-1.16	0.244	0.754
dx_AD	Oligo	COTL1	-0.21	0.06	-3.38	0.000735	0.0162
dx_AD	Astro	COX10	0.07	0.04	1.46	0.145	0.368
dx_AD	EN_L2_3_IT	COX10	-0.02	0.04	-0.51	0.607	0.813
dx_AD	EN_L3_5_IT_1	COX10	0.01	0.06	0.14	0.888	0.963
dx_AD	EN_L3_5_IT_2	COX10	-0.03	0.04	-0.58	0.562	0.813
dx_AD	EN_L3_5_IT_3	COX10	0.03	0.04	0.75	0.452	0.704
dx_AD	EN_L5_6_NP	COX10	0.07	0.06	1.15	0.249	0.814
dx_AD	EN_L5_ET	COX10	-0.03	0.44	-0.06	0.951	0.999
dx_AD	EN_L6B	COX10	0.03	0.07	0.42	0.678	0.907
dx_AD	EN_L6_CT	COX10	0.03	0.06	0.42	0.672	0.911
dx_AD	EN_L6_IT_1	COX10	0.00	0.06	0.04	0.971	0.995
dx_AD	EN_L6_IT_2	COX10	0.03	0.08	0.38	0.707	0.966
dx_AD	Endo	COX10	0.27	0.35	0.79	0.432	0.892
dx_AD	IN_ADARB2	COX10	-0.08	0.06	-1.27	0.205	0.686
dx_AD	IN_LAMP5_LHX6	COX10	0.12	0.07	1.64	0.1	0.599
dx_AD	IN_LAMP5_RELN	COX10	0.01	0.06	0.11	0.915	0.986
dx_AD	IN_PVALB	COX10	0.03	0.04	0.92	0.36	0.833
dx_AD	IN_PVALB_CHC	COX10	0.04	0.06	0.58	0.563	0.912
dx_AD	IN_SST	COX10	0.04	0.05	0.74	0.459	0.83
dx_AD	IN_VIP	COX10	-0.02	0.04	-0.43	0.666	0.867
dx_AD	Micro	COX10	0.08	0.05	1.54	0.124	0.402
dx_AD	OPC	COX10	0.04	0.04	1.00	0.319	0.804
dx_AD	Oligo	COX10	0.03	0.04	0.92	0.356	0.607
dx_AD	PC	COX10	-0.87	0.42	-2.09	0.0364	0.979
dx_AD	PVM	COX10	-0.69	0.47	-1.49	0.137	0.816
dx_AD	Astro	COX11	0.04	0.04	0.99	0.323	0.579
dx_AD	EN_L2_3_IT	COX11	-0.04	0.03	-1.25	0.212	0.498
dx_AD	EN_L3_5_IT_1	COX11	-0.03	0.05	-0.52	0.6	0.843
dx_AD	EN_L3_5_IT_2	COX11	0.01	0.04	0.24	0.808	0.929
dx_AD	EN_L3_5_IT_3	COX11	0.05	0.04	1.29	0.198	0.462
dx_AD	EN_L5_6_NP	COX11	0.02	0.06	0.38	0.704	0.957
dx_AD	EN_L5_ET	COX11	0.43	0.53	0.81	0.415	0.999
dx_AD	EN_L6B	COX11	-0.03	0.07	-0.47	0.636	0.893
dx_AD	EN_L6_CT	COX11	0.02	0.06	0.30	0.768	0.943
dx_AD	EN_L6_IT_1	COX11	-0.04	0.06	-0.69	0.493	0.86
dx_AD	EN_L6_IT_2	COX11	-0.03	0.07	-0.48	0.633	0.954
dx_AD	IN_ADARB2	COX11	-0.03	0.06	-0.53	0.593	0.893
dx_AD	IN_LAMP5_LHX6	COX11	0.09	0.09	1.04	0.301	0.799
dx_AD	IN_LAMP5_RELN	COX11	-0.01	0.06	-0.20	0.838	0.977
dx_AD	IN_PVALB	COX11	0.02	0.04	0.39	0.694	0.946
dx_AD	IN_PVALB_CHC	COX11	-0.13	0.08	-1.71	0.087	0.562
dx_AD	IN_SST	COX11	0.04	0.05	0.79	0.431	0.818
dx_AD	IN_VIP	COX11	0.02	0.04	0.45	0.655	0.862
dx_AD	Micro	COX11	-0.01	0.07	-0.19	0.852	0.948
dx_AD	OPC	COX11	-0.09	0.04	-2.49	0.013	0.376
dx_AD	Oligo	COX11	-0.01	0.03	-0.44	0.661	0.833
dx_AD	PC	COX11	-0.27	0.47	-0.58	0.56	0.993
dx_AD	EN_L2_3_IT	COX16	0.14	0.10	1.38	0.167	0.444
dx_AD	Oligo	COX16	0.08	0.11	0.73	0.466	0.7
dx_AD	Astro	COX17	0.05	0.05	1.15	0.252	0.503
dx_AD	EN_L2_3_IT	COX17	0.02	0.05	0.36	0.716	0.876
dx_AD	EN_L3_5_IT_1	COX17	0.22	0.08	2.62	0.00885	0.114
dx_AD	EN_L3_5_IT_2	COX17	0.01	0.06	0.15	0.88	0.959
dx_AD	EN_L3_5_IT_3	COX17	0.05	0.05	0.98	0.327	0.6
dx_AD	EN_L5_6_NP	COX17	0.12	0.11	1.11	0.265	0.821
dx_AD	EN_L6B	COX17	0.47	0.34	1.40	0.163	0.548
dx_AD	EN_L6_CT	COX17	-0.13	0.11	-1.23	0.219	0.627
dx_AD	EN_L6_IT_1	COX17	-0.00	0.11	-0.00	0.998	0.999
dx_AD	EN_L6_IT_2	COX17	0.27	0.12	2.28	0.0227	0.479
dx_AD	Endo	COX17	-0.14	0.28	-0.49	0.625	0.945
dx_AD	IN_ADARB2	COX17	0.11	0.09	1.23	0.22	0.698
dx_AD	IN_LAMP5_RELN	COX17	0.02	0.10	0.24	0.809	0.976
dx_AD	IN_PVALB	COX17	-0.04	0.06	-0.62	0.538	0.905
dx_AD	IN_PVALB_CHC	COX17	-0.00	0.11	-0.01	0.995	0.999
dx_AD	IN_SST	COX17	0.06	0.08	0.81	0.421	0.812
dx_AD	IN_VIP	COX17	-0.00	0.06	-0.03	0.977	0.993
dx_AD	Micro	COX17	0.00	0.06	0.06	0.956	0.986
dx_AD	OPC	COX17	0.02	0.05	0.43	0.669	0.933
dx_AD	Oligo	COX17	0.08	0.03	2.39	0.0169	0.108
dx_AD	PC	COX17	-0.51	0.32	-1.61	0.108	0.979
dx_AD	Astro	COX18	-0.08	0.04	-1.82	0.0691	0.242
dx_AD	EN_L2_3_IT	COX18	-0.10	0.05	-2.08	0.0376	0.206
dx_AD	EN_L3_5_IT_1	COX18	-0.05	0.07	-0.68	0.496	0.785
dx_AD	EN_L3_5_IT_2	COX18	-0.08	0.06	-1.34	0.181	0.49
dx_AD	EN_L3_5_IT_3	COX18	-0.08	0.06	-1.38	0.167	0.421
dx_AD	EN_L5_6_NP	COX18	-0.14	0.10	-1.33	0.182	0.771
dx_AD	EN_L6B	COX18	-0.18	0.11	-1.74	0.0824	0.419
dx_AD	EN_L6_CT	COX18	-0.06	0.10	-0.64	0.52	0.851
dx_AD	EN_L6_IT_1	COX18	-0.10	0.08	-1.24	0.215	0.688
dx_AD	EN_L6_IT_2	COX18	0.08	0.10	0.79	0.428	0.905
dx_AD	IN_ADARB2	COX18	-0.13	0.09	-1.49	0.137	0.615
dx_AD	IN_LAMP5_LHX6	COX18	-0.10	0.10	-0.95	0.341	0.825
dx_AD	IN_LAMP5_RELN	COX18	-0.05	0.09	-0.59	0.558	0.916
dx_AD	IN_PVALB	COX18	-0.08	0.06	-1.44	0.15	0.666
dx_AD	IN_PVALB_CHC	COX18	0.19	0.12	1.61	0.107	0.615
dx_AD	IN_SST	COX18	-0.09	0.08	-1.18	0.238	0.699
dx_AD	IN_VIP	COX18	-0.07	0.05	-1.26	0.207	0.536
dx_AD	Micro	COX18	-0.17	0.07	-2.37	0.0177	0.13
dx_AD	OPC	COX18	0.00	0.05	0.06	0.948	0.995
dx_AD	Oligo	COX18	-0.08	0.03	-2.54	0.0111	0.0832
dx_AD	Astro	COX19	0.22	0.06	3.35	0.000806	0.0143
dx_AD	EN_L2_3_IT	COX19	0.13	0.05	2.32	0.0206	0.148
dx_AD	EN_L3_5_IT_1	COX19	0.14	0.07	1.96	0.0496	0.28
dx_AD	EN_L3_5_IT_2	COX19	0.10	0.06	1.80	0.0719	0.305
dx_AD	EN_L3_5_IT_3	COX19	0.11	0.06	1.88	0.0602	0.235
dx_AD	EN_L5_6_NP	COX19	-0.04	0.08	-0.45	0.654	0.949
dx_AD	EN_L6B	COX19	0.12	0.09	1.35	0.178	0.569
dx_AD	EN_L6_CT	COX19	0.26	0.08	3.25	0.00116	0.0359
dx_AD	EN_L6_IT_1	COX19	0.10	0.07	1.31	0.191	0.666
dx_AD	EN_L6_IT_2	COX19	0.03	0.09	0.31	0.759	0.974
dx_AD	Endo	COX19	0.43	0.32	1.34	0.179	0.747
dx_AD	IN_ADARB2	COX19	0.07	0.08	0.90	0.37	0.802
dx_AD	IN_LAMP5_LHX6	COX19	0.08	0.10	0.76	0.448	0.876
dx_AD	IN_LAMP5_RELN	COX19	0.00	0.08	0.03	0.975	0.997
dx_AD	IN_PVALB	COX19	0.10	0.06	1.67	0.0958	0.576
dx_AD	IN_PVALB_CHC	COX19	-0.02	0.09	-0.27	0.79	0.968
dx_AD	IN_SST	COX19	0.05	0.07	0.76	0.448	0.827
dx_AD	IN_VIP	COX19	0.02	0.06	0.27	0.791	0.923
dx_AD	Micro	COX19	0.15	0.06	2.68	0.00733	0.0755
dx_AD	OPC	COX19	0.09	0.06	1.47	0.142	0.672
dx_AD	Oligo	COX19	0.11	0.05	2.40	0.0165	0.106
dx_AD	Astro	COX20	-0.08	0.04	-2.15	0.0319	0.152
dx_AD	EN_L2_3_IT	COX20	0.00	0.05	0.05	0.959	0.984
dx_AD	EN_L3_5_IT_1	COX20	0.07	0.06	1.12	0.263	0.608
dx_AD	EN_L3_5_IT_2	COX20	0.01	0.05	0.26	0.796	0.924
dx_AD	EN_L3_5_IT_3	COX20	0.03	0.05	0.51	0.607	0.81
dx_AD	EN_L5_6_NP	COX20	0.14	0.08	1.71	0.0878	0.661
dx_AD	EN_L5_ET	COX20	-0.11	0.72	-0.15	0.882	0.999
dx_AD	EN_L6B	COX20	0.11	0.09	1.19	0.235	0.638
dx_AD	EN_L6_CT	COX20	-0.02	0.09	-0.27	0.785	0.948
dx_AD	EN_L6_IT_1	COX20	0.02	0.09	0.24	0.814	0.961
dx_AD	EN_L6_IT_2	COX20	-0.01	0.09	-0.12	0.908	0.989
dx_AD	Endo	COX20	-0.24	0.29	-0.81	0.42	0.884
dx_AD	IN_ADARB2	COX20	-0.03	0.07	-0.46	0.643	0.913
dx_AD	IN_LAMP5_LHX6	COX20	0.06	0.08	0.81	0.416	0.862
dx_AD	IN_LAMP5_RELN	COX20	-0.05	0.06	-0.86	0.391	0.853
dx_AD	IN_PVALB	COX20	0.01	0.04	0.20	0.845	0.977
dx_AD	IN_PVALB_CHC	COX20	0.06	0.07	0.83	0.409	0.864
dx_AD	IN_SST	COX20	0.12	0.06	1.82	0.0693	0.469
dx_AD	IN_VIP	COX20	-0.03	0.05	-0.63	0.531	0.795
dx_AD	Micro	COX20	-0.02	0.05	-0.31	0.756	0.911
dx_AD	OPC	COX20	-0.02	0.04	-0.53	0.593	0.91
dx_AD	Oligo	COX20	0.01	0.03	0.21	0.836	0.927
dx_AD	PC	COX20	0.01	0.12	0.12	0.901	0.999
dx_AD	Astro	COX4I1	0.00	0.04	0.01	0.995	0.998
dx_AD	EN_L2_3_IT	COX4I1	0.03	0.04	0.65	0.516	0.758
dx_AD	EN_L3_5_IT_1	COX4I1	0.05	0.06	0.85	0.395	0.717
dx_AD	EN_L3_5_IT_2	COX4I1	0.01	0.05	0.15	0.884	0.959
dx_AD	EN_L3_5_IT_3	COX4I1	0.02	0.04	0.36	0.716	0.872
dx_AD	EN_L5_6_NP	COX4I1	-0.02	0.08	-0.19	0.847	0.982
dx_AD	EN_L5_ET	COX4I1	-0.12	0.59	-0.20	0.84	0.999
dx_AD	EN_L6B	COX4I1	0.06	0.07	0.85	0.397	0.76
dx_AD	EN_L6_CT	COX4I1	0.03	0.08	0.33	0.741	0.938
dx_AD	EN_L6_IT_1	COX4I1	0.03	0.07	0.52	0.605	0.902
dx_AD	EN_L6_IT_2	COX4I1	0.10	0.09	1.20	0.232	0.804
dx_AD	Endo	COX4I1	-0.03	0.28	-0.09	0.926	0.992
dx_AD	IN_ADARB2	COX4I1	0.03	0.07	0.44	0.661	0.918
dx_AD	IN_LAMP5_LHX6	COX4I1	0.20	0.08	2.45	0.0144	0.283
dx_AD	IN_LAMP5_RELN	COX4I1	0.04	0.07	0.55	0.582	0.921
dx_AD	IN_PVALB	COX4I1	0.02	0.05	0.32	0.748	0.959
dx_AD	IN_PVALB_CHC	COX4I1	-0.01	0.08	-0.15	0.882	0.983
dx_AD	IN_SST	COX4I1	0.07	0.06	1.14	0.254	0.712
dx_AD	IN_VIP	COX4I1	0.02	0.05	0.49	0.625	0.847
dx_AD	Micro	COX4I1	-0.09	0.06	-1.62	0.106	0.371
dx_AD	OPC	COX4I1	0.03	0.05	0.55	0.584	0.907
dx_AD	Oligo	COX4I1	-0.06	0.03	-1.86	0.0635	0.232
dx_AD	PC	COX4I1	-0.12	0.29	-0.40	0.688	0.997
dx_AD	Astro	COX5A	0.02	0.04	0.52	0.604	0.795
dx_AD	EN_L2_3_IT	COX5A	-0.05	0.04	-1.25	0.211	0.497
dx_AD	EN_L3_5_IT_1	COX5A	0.12	0.08	1.39	0.164	0.493
dx_AD	EN_L3_5_IT_2	COX5A	0.09	0.05	1.69	0.092	0.351
dx_AD	EN_L3_5_IT_3	COX5A	0.09	0.05	1.91	0.0567	0.226
dx_AD	EN_L5_6_NP	COX5A	-0.00	0.09	-0.00	0.999	1
dx_AD	EN_L6B	COX5A	0.00	0.09	0.00	0.997	0.999
dx_AD	EN_L6_CT	COX5A	0.04	0.09	0.43	0.664	0.909
dx_AD	EN_L6_IT_1	COX5A	0.08	0.08	0.99	0.322	0.769
dx_AD	EN_L6_IT_2	COX5A	-0.14	0.11	-1.31	0.189	0.764
dx_AD	IN_ADARB2	COX5A	-0.04	0.08	-0.53	0.598	0.896
dx_AD	IN_LAMP5_LHX6	COX5A	-0.12	0.09	-1.32	0.187	0.718
dx_AD	IN_LAMP5_RELN	COX5A	-0.09	0.08	-1.03	0.301	0.804
dx_AD	IN_PVALB	COX5A	-0.02	0.05	-0.39	0.697	0.947
dx_AD	IN_PVALB_CHC	COX5A	0.03	0.09	0.28	0.777	0.966
dx_AD	IN_SST	COX5A	0.05	0.07	0.62	0.535	0.868
dx_AD	IN_VIP	COX5A	-0.07	0.05	-1.26	0.207	0.535
dx_AD	Micro	COX5A	-0.05	0.07	-0.79	0.429	0.732
dx_AD	OPC	COX5A	-0.03	0.05	-0.61	0.541	0.894
dx_AD	Oligo	COX5A	-0.03	0.03	-1.01	0.312	0.565
dx_AD	Astro	COX5B	0.02	0.06	0.30	0.764	0.89
dx_AD	EN_L2_3_IT	COX5B	-0.02	0.05	-0.38	0.701	0.868
dx_AD	EN_L3_5_IT_1	COX5B	0.00	0.08	0.04	0.966	0.989
dx_AD	EN_L3_5_IT_2	COX5B	0.03	0.06	0.42	0.676	0.872
dx_AD	EN_L3_5_IT_3	COX5B	-0.07	0.06	-1.21	0.225	0.495
dx_AD	EN_L5_6_NP	COX5B	-0.05	0.10	-0.50	0.619	0.941
dx_AD	EN_L6B	COX5B	0.01	0.10	0.13	0.898	0.974
dx_AD	EN_L6_CT	COX5B	-0.03	0.11	-0.24	0.812	0.956
dx_AD	EN_L6_IT_1	COX5B	-0.10	0.09	-1.16	0.248	0.72
dx_AD	EN_L6_IT_2	COX5B	0.02	0.11	0.19	0.846	0.98
dx_AD	Endo	COX5B	-0.24	0.34	-0.69	0.488	0.91
dx_AD	IN_ADARB2	COX5B	0.08	0.09	0.89	0.372	0.805
dx_AD	IN_LAMP5_LHX6	COX5B	0.12	0.10	1.19	0.236	0.762
dx_AD	IN_LAMP5_RELN	COX5B	-0.07	0.09	-0.76	0.449	0.878
dx_AD	IN_PVALB	COX5B	0.01	0.06	0.16	0.871	0.981
dx_AD	IN_PVALB_CHC	COX5B	-0.10	0.10	-1.05	0.292	0.809
dx_AD	IN_SST	COX5B	-0.03	0.08	-0.37	0.713	0.931
dx_AD	IN_VIP	COX5B	0.02	0.06	0.33	0.74	0.902
dx_AD	Micro	COX5B	-0.02	0.08	-0.22	0.827	0.939
dx_AD	OPC	COX5B	-0.02	0.05	-0.42	0.672	0.934
dx_AD	Oligo	COX5B	0.05	0.04	1.16	0.248	0.501
dx_AD	PC	COX5B	0.63	0.36	1.77	0.076	0.979
dx_AD	Oligo	COX6A1	0.13	0.12	1.06	0.288	0.544
dx_AD	Astro	COX6B1	0.04	0.05	0.92	0.357	0.609
dx_AD	EN_L2_3_IT	COX6B1	0.08	0.05	1.59	0.113	0.366
dx_AD	EN_L3_5_IT_1	COX6B1	0.08	0.07	1.06	0.287	0.632
dx_AD	EN_L3_5_IT_2	COX6B1	0.04	0.05	0.77	0.44	0.731
dx_AD	EN_L3_5_IT_3	COX6B1	0.06	0.05	1.23	0.22	0.489
dx_AD	EN_L5_6_NP	COX6B1	0.29	0.10	2.87	0.00407	0.319
dx_AD	EN_L6B	COX6B1	0.05	0.09	0.52	0.604	0.876
dx_AD	EN_L6_CT	COX6B1	0.10	0.09	1.11	0.265	0.675
dx_AD	EN_L6_IT_1	COX6B1	0.12	0.08	1.45	0.146	0.608
dx_AD	EN_L6_IT_2	COX6B1	0.14	0.10	1.46	0.144	0.729
dx_AD	Endo	COX6B1	0.07	0.37	0.18	0.857	0.985
dx_AD	IN_ADARB2	COX6B1	0.07	0.09	0.76	0.447	0.843
dx_AD	IN_LAMP5_LHX6	COX6B1	-0.11	0.10	-1.16	0.247	0.77
dx_AD	IN_LAMP5_RELN	COX6B1	0.11	0.08	1.29	0.198	0.721
dx_AD	IN_PVALB	COX6B1	0.06	0.06	1.02	0.31	0.808
dx_AD	IN_PVALB_CHC	COX6B1	0.16	0.10	1.51	0.13	0.652
dx_AD	IN_SST	COX6B1	0.16	0.08	2.09	0.0363	0.375
dx_AD	IN_VIP	COX6B1	0.06	0.06	1.06	0.288	0.618
dx_AD	Micro	COX6B1	0.01	0.07	0.12	0.905	0.968
dx_AD	OPC	COX6B1	0.08	0.06	1.34	0.18	0.707
dx_AD	Oligo	COX6B1	-0.02	0.04	-0.68	0.496	0.722
dx_AD	Astro	COX6C	0.01	0.04	0.28	0.782	0.899
dx_AD	EN_L2_3_IT	COX6C	0.03	0.04	0.71	0.475	0.729
dx_AD	EN_L3_5_IT_1	COX6C	0.05	0.05	0.98	0.328	0.665
dx_AD	EN_L3_5_IT_2	COX6C	0.07	0.04	1.67	0.0948	0.355
dx_AD	EN_L3_5_IT_3	COX6C	0.04	0.04	0.95	0.342	0.615
dx_AD	EN_L5_6_NP	COX6C	0.02	0.06	0.34	0.737	0.963
dx_AD	EN_L5_ET	COX6C	-0.29	0.44	-0.66	0.506	0.999
dx_AD	EN_L6B	COX6C	0.16	0.06	2.64	0.00821	0.138
dx_AD	EN_L6_CT	COX6C	0.11	0.06	1.90	0.0575	0.346
dx_AD	EN_L6_IT_1	COX6C	0.08	0.06	1.40	0.161	0.629
dx_AD	EN_L6_IT_2	COX6C	0.11	0.08	1.44	0.15	0.733
dx_AD	Endo	COX6C	-0.08	0.10	-0.79	0.432	0.892
dx_AD	IN_ADARB2	COX6C	0.09	0.06	1.59	0.111	0.583
dx_AD	IN_LAMP5_LHX6	COX6C	0.01	0.06	0.23	0.816	0.968
dx_AD	IN_LAMP5_RELN	COX6C	-0.01	0.06	-0.22	0.828	0.976
dx_AD	IN_PVALB	COX6C	0.06	0.04	1.70	0.0893	0.563
dx_AD	IN_PVALB_CHC	COX6C	0.05	0.06	0.73	0.463	0.885
dx_AD	IN_SST	COX6C	0.07	0.05	1.31	0.19	0.659
dx_AD	IN_VIP	COX6C	0.05	0.04	1.26	0.208	0.536
dx_AD	Micro	COX6C	-0.13	0.05	-2.65	0.00813	0.0806
dx_AD	OPC	COX6C	0.07	0.04	1.70	0.0895	0.622
dx_AD	Oligo	COX6C	-0.02	0.03	-0.79	0.431	0.671
dx_AD	PC	COX6C	0.22	0.10	2.16	0.0311	0.979
dx_AD	Astro	COX7A1	0.12	0.10	1.18	0.237	0.488
dx_AD	EN_L2_3_IT	COX7A1	-0.03	0.09	-0.31	0.756	0.895
dx_AD	EN_L3_5_IT_2	COX7A1	0.04	0.09	0.47	0.636	0.853
dx_AD	EN_L3_5_IT_3	COX7A1	-0.03	0.09	-0.34	0.733	0.882
dx_AD	EN_L6_CT	COX7A1	0.08	0.12	0.69	0.493	0.838
dx_AD	EN_L6_IT_1	COX7A1	0.04	0.45	0.10	0.92	0.984
dx_AD	EN_L6_IT_2	COX7A1	0.05	0.41	0.12	0.903	0.987
dx_AD	Endo	COX7A1	-0.43	0.36	-1.19	0.236	0.795
dx_AD	IN_PVALB	COX7A1	0.09	0.11	0.84	0.403	0.858
dx_AD	IN_VIP	COX7A1	-0.03	0.09	-0.33	0.743	0.903
dx_AD	Oligo	COX7A1	-0.15	0.08	-1.79	0.0742	0.255
dx_AD	Astro	COX7A2	0.02	0.04	0.39	0.696	0.852
dx_AD	EN_L2_3_IT	COX7A2	-0.01	0.05	-0.12	0.905	0.963
dx_AD	EN_L3_5_IT_1	COX7A2	0.04	0.07	0.52	0.604	0.845
dx_AD	EN_L3_5_IT_2	COX7A2	-0.01	0.05	-0.18	0.856	0.948
dx_AD	EN_L3_5_IT_3	COX7A2	-0.01	0.05	-0.15	0.878	0.952
dx_AD	EN_L5_6_NP	COX7A2	0.03	0.10	0.27	0.785	0.971
dx_AD	EN_L6B	COX7A2	0.04	0.09	0.52	0.6	0.874
dx_AD	EN_L6_CT	COX7A2	-0.03	0.08	-0.38	0.7	0.923
dx_AD	EN_L6_IT_1	COX7A2	-0.01	0.09	-0.13	0.894	0.98
dx_AD	EN_L6_IT_2	COX7A2	0.11	0.09	1.12	0.265	0.823
dx_AD	Endo	COX7A2	-0.02	0.29	-0.08	0.933	0.993
dx_AD	IN_ADARB2	COX7A2	0.11	0.08	1.38	0.168	0.656
dx_AD	IN_LAMP5_LHX6	COX7A2	-0.12	0.11	-1.11	0.266	0.779
dx_AD	IN_LAMP5_RELN	COX7A2	-0.03	0.08	-0.33	0.738	0.96
dx_AD	IN_PVALB	COX7A2	0.02	0.05	0.37	0.708	0.948
dx_AD	IN_PVALB_CHC	COX7A2	0.05	0.10	0.49	0.623	0.935
dx_AD	IN_SST	COX7A2	0.06	0.08	0.83	0.408	0.808
dx_AD	IN_VIP	COX7A2	0.02	0.06	0.34	0.736	0.899
dx_AD	Micro	COX7A2	0.11	0.07	1.62	0.106	0.372
dx_AD	OPC	COX7A2	0.01	0.05	0.28	0.779	0.957
dx_AD	Oligo	COX7A2	0.02	0.03	0.55	0.582	0.783
dx_AD	PC	COX7A2	-0.33	0.37	-0.89	0.372	0.979
dx_AD	Astro	COX7A2L	-0.06	0.04	-1.43	0.154	0.378
dx_AD	EN_L2_3_IT	COX7A2L	-0.04	0.04	-1.02	0.309	0.597
dx_AD	EN_L3_5_IT_1	COX7A2L	0.05	0.06	0.73	0.463	0.764
dx_AD	EN_L3_5_IT_2	COX7A2L	0.02	0.04	0.43	0.666	0.866
dx_AD	EN_L3_5_IT_3	COX7A2L	0.03	0.04	0.79	0.431	0.688
dx_AD	EN_L5_6_NP	COX7A2L	-0.16	0.07	-2.26	0.0236	0.492
dx_AD	EN_L5_ET	COX7A2L	-0.22	0.37	-0.61	0.545	0.999
dx_AD	EN_L6B	COX7A2L	-0.04	0.07	-0.56	0.575	0.864
dx_AD	EN_L6_CT	COX7A2L	-0.13	0.07	-1.88	0.0597	0.353
dx_AD	EN_L6_IT_1	COX7A2L	-0.08	0.05	-1.49	0.135	0.591
dx_AD	EN_L6_IT_2	COX7A2L	0.06	0.06	0.86	0.388	0.893
dx_AD	Endo	COX7A2L	0.07	0.34	0.20	0.843	0.985
dx_AD	IN_ADARB2	COX7A2L	-0.05	0.06	-0.83	0.406	0.824
dx_AD	IN_LAMP5_LHX6	COX7A2L	-0.06	0.08	-0.71	0.479	0.883
dx_AD	IN_LAMP5_RELN	COX7A2L	-0.05	0.06	-0.77	0.442	0.876
dx_AD	IN_PVALB	COX7A2L	-0.02	0.05	-0.37	0.711	0.949
dx_AD	IN_PVALB_CHC	COX7A2L	-0.16	0.08	-1.92	0.0548	0.476
dx_AD	IN_SST	COX7A2L	0.00	0.06	0.08	0.939	0.988
dx_AD	IN_VIP	COX7A2L	0.02	0.04	0.52	0.604	0.836
dx_AD	Micro	COX7A2L	0.02	0.05	0.42	0.675	0.879
dx_AD	OPC	COX7A2L	-0.04	0.05	-0.85	0.396	0.84
dx_AD	Oligo	COX7A2L	0.02	0.03	0.62	0.535	0.751
dx_AD	PC	COX7A2L	0.10	0.29	0.34	0.733	0.999
dx_AD	Astro	COX7B	-0.13	0.05	-2.70	0.00702	0.0591
dx_AD	EN_L2_3_IT	COX7B	-0.01	0.05	-0.22	0.822	0.927
dx_AD	EN_L3_5_IT_1	COX7B	0.05	0.08	0.55	0.58	0.832
dx_AD	EN_L3_5_IT_2	COX7B	0.07	0.06	1.33	0.183	0.494
dx_AD	EN_L3_5_IT_3	COX7B	0.03	0.06	0.48	0.634	0.826
dx_AD	EN_L5_6_NP	COX7B	-0.02	0.11	-0.15	0.88	0.987
dx_AD	EN_L6B	COX7B	0.08	0.10	0.77	0.443	0.794
dx_AD	EN_L6_CT	COX7B	0.08	0.10	0.73	0.467	0.825
dx_AD	EN_L6_IT_1	COX7B	0.05	0.08	0.58	0.562	0.889
dx_AD	EN_L6_IT_2	COX7B	0.08	0.11	0.74	0.462	0.917
dx_AD	Endo	COX7B	-0.12	0.34	-0.35	0.728	0.967
dx_AD	IN_ADARB2	COX7B	0.01	0.09	0.13	0.896	0.982
dx_AD	IN_LAMP5_LHX6	COX7B	-0.07	0.10	-0.75	0.451	0.877
dx_AD	IN_LAMP5_RELN	COX7B	0.01	0.08	0.07	0.948	0.991
dx_AD	IN_PVALB	COX7B	0.02	0.06	0.29	0.773	0.964
dx_AD	IN_PVALB_CHC	COX7B	-0.04	0.09	-0.44	0.661	0.945
dx_AD	IN_SST	COX7B	0.02	0.08	0.25	0.803	0.958
dx_AD	IN_VIP	COX7B	-0.00	0.06	-0.07	0.947	0.984
dx_AD	Micro	COX7B	-0.01	0.07	-0.20	0.839	0.944
dx_AD	OPC	COX7B	0.07	0.05	1.31	0.191	0.718
dx_AD	Oligo	COX7B	-0.04	0.03	-1.13	0.259	0.513
dx_AD	PC	COX7B	0.15	0.37	0.41	0.681	0.997
dx_AD	Astro	COX7B2	0.00	0.13	0.01	0.989	0.996
dx_AD	EN_L2_3_IT	COX7B2	0.01	0.11	0.08	0.936	0.976
dx_AD	IN_PVALB	COX7B2	-0.03	0.40	-0.07	0.946	0.993
dx_AD	Oligo	COX7B2	-0.08	0.09	-0.86	0.389	0.636
dx_AD	Astro	COX7C	0.00	0.05	0.04	0.965	0.985
dx_AD	EN_L2_3_IT	COX7C	0.14	0.05	2.94	0.00325	0.0509
dx_AD	EN_L3_5_IT_1	COX7C	0.06	0.07	0.92	0.358	0.691
dx_AD	EN_L3_5_IT_2	COX7C	0.10	0.06	1.76	0.0779	0.318
dx_AD	EN_L3_5_IT_3	COX7C	0.13	0.05	2.38	0.0173	0.11
dx_AD	EN_L5_6_NP	COX7C	0.15	0.09	1.61	0.108	0.693
dx_AD	EN_L6B	COX7C	0.21	0.09	2.37	0.0177	0.209
dx_AD	EN_L6_CT	COX7C	0.11	0.08	1.35	0.178	0.58
dx_AD	EN_L6_IT_1	COX7C	0.18	0.08	2.24	0.0252	0.307
dx_AD	EN_L6_IT_2	COX7C	0.29	0.09	3.24	0.00118	0.17
dx_AD	Endo	COX7C	-0.07	0.33	-0.20	0.84	0.985
dx_AD	IN_ADARB2	COX7C	0.03	0.08	0.38	0.704	0.928
dx_AD	IN_LAMP5_LHX6	COX7C	0.13	0.09	1.43	0.152	0.671
dx_AD	IN_LAMP5_RELN	COX7C	0.00	0.08	0.00	0.999	1
dx_AD	IN_PVALB	COX7C	0.03	0.06	0.50	0.618	0.926
dx_AD	IN_PVALB_CHC	COX7C	0.14	0.09	1.68	0.0934	0.579
dx_AD	IN_SST	COX7C	0.18	0.07	2.76	0.00575	0.169
dx_AD	IN_VIP	COX7C	0.06	0.06	1.15	0.251	0.581
dx_AD	Micro	COX7C	-0.09	0.07	-1.37	0.169	0.469
dx_AD	OPC	COX7C	0.02	0.05	0.35	0.729	0.949
dx_AD	Oligo	COX7C	-0.00	0.03	-0.08	0.939	0.975
dx_AD	PC	COX7C	0.23	0.35	0.65	0.518	0.993
dx_AD	Astro	CP	0.29	0.15	1.91	0.0555	0.212
dx_AD	EN_L2_3_IT	CP	-0.10	0.10	-1.03	0.305	0.593
dx_AD	EN_L3_5_IT_2	CP	0.04	0.11	0.32	0.749	0.906
dx_AD	EN_L3_5_IT_3	CP	-0.11	0.10	-1.11	0.268	0.542
dx_AD	EN_L6_IT_1	CP	1.86	0.48	3.87	0.000107	0.0148
dx_AD	Endo	CP	-0.12	0.23	-0.52	0.601	0.937
dx_AD	IN_PVALB	CP	-0.17	0.11	-1.49	0.136	0.645
dx_AD	IN_VIP	CP	-0.08	0.11	-0.74	0.46	0.75
dx_AD	Micro	CP	0.06	0.12	0.53	0.6	0.841
dx_AD	OPC	CP	-0.13	0.11	-1.25	0.211	0.729
dx_AD	Oligo	CP	-0.06	0.07	-0.90	0.368	0.619
dx_AD	VLMC	CP	0.18	0.27	0.66	0.507	0.788
dx_AD	Oligo	CPA2	0.19	0.10	1.84	0.0651	0.236
dx_AD	EN_L2_3_IT	CPA4	0.14	0.42	0.33	0.741	0.888
dx_AD	EN_L3_5_IT_2	CPA4	-0.24	0.39	-0.62	0.537	0.799
dx_AD	EN_L3_5_IT_3	CPA4	0.13	0.11	1.19	0.234	0.505
dx_AD	Oligo	CPA4	-0.00	0.11	-0.01	0.989	0.996
dx_AD	Astro	CPA6	-0.13	0.08	-1.65	0.0997	0.297
dx_AD	EN_L2_3_IT	CPA6	-0.11	0.08	-1.34	0.181	0.462
dx_AD	EN_L3_5_IT_1	CPA6	-0.35	0.47	-0.74	0.462	0.763
dx_AD	EN_L3_5_IT_2	CPA6	-0.04	0.10	-0.44	0.662	0.865
dx_AD	EN_L3_5_IT_3	CPA6	-0.05	0.10	-0.49	0.623	0.819
dx_AD	EN_L5_6_NP	CPA6	-0.42	0.64	-0.66	0.511	0.912
dx_AD	EN_L6_IT_1	CPA6	-0.68	0.39	-1.76	0.0777	0.487
dx_AD	IN_PVALB	CPA6	0.04	0.10	0.41	0.68	0.943
dx_AD	IN_VIP	CPA6	-0.22	0.11	-2.10	0.0355	0.245
dx_AD	Micro	CPA6	0.37	0.17	2.14	0.0327	0.188
dx_AD	OPC	CPA6	-0.10	0.10	-0.99	0.324	0.806
dx_AD	Oligo	CPA6	0.01	0.07	0.18	0.857	0.937
dx_AD	Astro	CPAMD8	-0.45	0.17	-2.58	0.00982	0.073
dx_AD	EN_L2_3_IT	CPAMD8	-0.01	0.08	-0.15	0.883	0.954
dx_AD	EN_L3_5_IT_1	CPAMD8	0.23	0.11	2.16	0.0309	0.221
dx_AD	EN_L3_5_IT_2	CPAMD8	0.10	0.36	0.29	0.772	0.916
dx_AD	EN_L3_5_IT_3	CPAMD8	0.82	0.26	3.21	0.00132	0.0195
dx_AD	IN_PVALB	CPAMD8	-0.14	0.36	-0.40	0.689	0.945
dx_AD	IN_VIP	CPAMD8	-0.06	0.35	-0.16	0.874	0.955
dx_AD	Oligo	CPAMD8	-0.15	0.07	-2.21	0.027	0.142
dx_AD	VLMC	CPAMD8	0.72	0.26	2.76	0.00586	0.104
dx_AD	Oligo	CPB1	-0.03	0.08	-0.41	0.683	0.847
dx_AD	Astro	CPB2	-0.14	0.09	-1.48	0.14	0.36
dx_AD	EN_L2_3_IT	CPB2	-0.03	0.10	-0.33	0.742	0.889
dx_AD	EN_L3_5_IT_1	CPB2	-0.00	0.12	-0.04	0.971	0.991
dx_AD	EN_L3_5_IT_2	CPB2	-0.04	0.11	-0.37	0.708	0.888
dx_AD	EN_L3_5_IT_3	CPB2	-0.07	0.11	-0.63	0.526	0.759
dx_AD	EN_L5_6_NP	CPB2	-0.31	0.50	-0.62	0.538	0.923
dx_AD	EN_L6B	CPB2	0.07	0.14	0.49	0.625	0.887
dx_AD	EN_L6_CT	CPB2	0.14	0.14	1.01	0.312	0.714
dx_AD	EN_L6_IT_1	CPB2	0.04	0.13	0.31	0.757	0.947
dx_AD	EN_L6_IT_2	CPB2	0.14	0.14	0.95	0.344	0.881
dx_AD	IN_ADARB2	CPB2	-0.04	0.13	-0.28	0.776	0.95
dx_AD	IN_LAMP5_RELN	CPB2	-0.28	0.11	-2.48	0.0133	0.271
dx_AD	IN_PVALB	CPB2	0.08	0.10	0.80	0.423	0.865
dx_AD	IN_SST	CPB2	-0.05	0.12	-0.44	0.663	0.915
dx_AD	IN_VIP	CPB2	-0.15	0.10	-1.59	0.112	0.414
dx_AD	OPC	CPB2	0.02	0.10	0.18	0.859	0.975
dx_AD	Oligo	CPB2	-0.19	0.09	-2.25	0.0246	0.134
dx_AD	Astro	CPD	0.02	0.04	0.49	0.627	0.81
dx_AD	EN_L2_3_IT	CPD	0.01	0.04	0.16	0.876	0.951
dx_AD	EN_L3_5_IT_1	CPD	0.11	0.04	2.52	0.0117	0.134
dx_AD	EN_L3_5_IT_2	CPD	0.19	0.04	4.62	3.89e-06	0.000386
dx_AD	EN_L3_5_IT_3	CPD	0.19	0.04	4.37	1.22e-05	0.000606
dx_AD	EN_L5_6_NP	CPD	0.01	0.07	0.20	0.844	0.982
dx_AD	EN_L5_ET	CPD	-0.06	0.33	-0.18	0.858	0.999
dx_AD	EN_L6B	CPD	-0.10	0.06	-1.62	0.106	0.467
dx_AD	EN_L6_CT	CPD	0.14	0.06	2.18	0.0293	0.244
dx_AD	EN_L6_IT_1	CPD	0.04	0.06	0.69	0.491	0.859
dx_AD	EN_L6_IT_2	CPD	0.01	0.07	0.08	0.935	0.992
dx_AD	Endo	CPD	-0.07	0.08	-0.85	0.398	0.874
dx_AD	IN_ADARB2	CPD	0.02	0.04	0.44	0.659	0.917
dx_AD	IN_LAMP5_LHX6	CPD	0.12	0.05	2.24	0.025	0.356
dx_AD	IN_LAMP5_RELN	CPD	0.03	0.04	0.66	0.509	0.899
dx_AD	IN_PVALB	CPD	0.02	0.04	0.50	0.617	0.926
dx_AD	IN_PVALB_CHC	CPD	0.05	0.06	0.76	0.448	0.881
dx_AD	IN_SST	CPD	0.02	0.04	0.52	0.606	0.896
dx_AD	IN_VIP	CPD	0.05	0.03	1.55	0.121	0.426
dx_AD	Micro	CPD	0.07	0.05	1.31	0.191	0.499
dx_AD	OPC	CPD	-0.02	0.04	-0.55	0.58	0.906
dx_AD	Oligo	CPD	-0.03	0.03	-0.95	0.341	0.592
dx_AD	PC	CPD	-0.09	0.11	-0.80	0.422	0.983
dx_AD	VLMC	CPD	-0.03	0.10	-0.30	0.761	0.918
dx_AD	Astro	CPE	-0.04	0.05	-0.77	0.44	0.678
dx_AD	EN_L2_3_IT	CPE	0.13	0.03	3.97	7.34e-05	0.0055
dx_AD	EN_L3_5_IT_1	CPE	0.00	0.04	0.11	0.909	0.972
dx_AD	EN_L3_5_IT_2	CPE	-0.04	0.03	-1.46	0.143	0.437
dx_AD	EN_L3_5_IT_3	CPE	0.14	0.03	4.77	1.82e-06	0.000141
dx_AD	EN_L5_6_NP	CPE	0.08	0.04	1.88	0.0603	0.627
dx_AD	EN_L5_ET	CPE	0.10	0.30	0.33	0.741	0.999
dx_AD	EN_L6B	CPE	0.19	0.04	4.31	1.66e-05	0.00294
dx_AD	EN_L6_CT	CPE	0.11	0.04	2.78	0.00548	0.0942
dx_AD	EN_L6_IT_1	CPE	0.05	0.04	1.14	0.254	0.724
dx_AD	EN_L6_IT_2	CPE	0.00	0.06	0.05	0.961	0.994
dx_AD	Endo	CPE	-0.00	0.15	-0.02	0.987	0.999
dx_AD	IN_ADARB2	CPE	-0.01	0.05	-0.26	0.793	0.955
dx_AD	IN_LAMP5_LHX6	CPE	-0.09	0.09	-1.07	0.283	0.787
dx_AD	IN_LAMP5_RELN	CPE	-0.11	0.08	-1.46	0.143	0.654
dx_AD	IN_PVALB	CPE	-0.02	0.03	-0.57	0.567	0.914
dx_AD	IN_PVALB_CHC	CPE	-0.11	0.07	-1.59	0.112	0.617
dx_AD	IN_SST	CPE	0.01	0.04	0.34	0.733	0.936
dx_AD	IN_VIP	CPE	-0.06	0.03	-2.14	0.0321	0.235
dx_AD	Micro	CPE	-0.09	0.07	-1.26	0.206	0.519
dx_AD	OPC	CPE	-0.01	0.03	-0.31	0.76	0.955
dx_AD	Oligo	CPE	0.01	0.05	0.21	0.833	0.926
dx_AD	PC	CPE	0.05	0.09	0.58	0.56	0.993
dx_AD	SMC	CPE	-0.04	0.23	-0.16	0.873	0.999
dx_AD	VLMC	CPE	-0.14	0.10	-1.42	0.155	0.484
dx_AD	Astro	CPEB1	0.37	0.07	5.62	1.88e-08	7.6e-06
dx_AD	EN_L2_3_IT	CPEB1	-0.00	0.04	-0.04	0.97	0.988
dx_AD	EN_L3_5_IT_1	CPEB1	0.14	0.07	2.19	0.0283	0.213
dx_AD	EN_L3_5_IT_2	CPEB1	-0.04	0.05	-0.74	0.457	0.744
dx_AD	EN_L3_5_IT_3	CPEB1	-0.03	0.05	-0.63	0.526	0.759
dx_AD	EN_L5_6_NP	CPEB1	0.03	0.07	0.41	0.681	0.952
dx_AD	EN_L5_ET	CPEB1	-0.23	0.42	-0.54	0.587	0.999
dx_AD	EN_L6B	CPEB1	-0.01	0.09	-0.07	0.943	0.985
dx_AD	EN_L6_CT	CPEB1	-0.06	0.06	-1.04	0.296	0.702
dx_AD	EN_L6_IT_1	CPEB1	0.07	0.07	0.94	0.347	0.784
dx_AD	EN_L6_IT_2	CPEB1	0.07	0.08	0.94	0.345	0.881
dx_AD	IN_ADARB2	CPEB1	-0.05	0.08	-0.73	0.466	0.852
dx_AD	IN_LAMP5_LHX6	CPEB1	0.06	0.08	0.73	0.464	0.88
dx_AD	IN_LAMP5_RELN	CPEB1	0.09	0.07	1.30	0.194	0.717
dx_AD	IN_PVALB	CPEB1	0.01	0.07	0.17	0.864	0.98
dx_AD	IN_PVALB_CHC	CPEB1	0.15	0.12	1.30	0.194	0.728
dx_AD	IN_SST	CPEB1	0.09	0.06	1.48	0.14	0.595
dx_AD	IN_VIP	CPEB1	-0.06	0.05	-1.11	0.266	0.594
dx_AD	OPC	CPEB1	-0.05	0.08	-0.58	0.561	0.898
dx_AD	Oligo	CPEB1	-0.03	0.04	-0.72	0.472	0.703
dx_AD	Astro	CPEB2	0.02	0.05	0.47	0.64	0.818
dx_AD	EN_L2_3_IT	CPEB2	0.09	0.04	2.52	0.0117	0.108
dx_AD	EN_L3_5_IT_1	CPEB2	-0.01	0.05	-0.16	0.875	0.96
dx_AD	EN_L3_5_IT_2	CPEB2	0.06	0.04	1.65	0.0988	0.362
dx_AD	EN_L3_5_IT_3	CPEB2	-0.04	0.04	-1.13	0.258	0.529
dx_AD	EN_L5_6_NP	CPEB2	0.05	0.06	0.79	0.429	0.889
dx_AD	EN_L5_ET	CPEB2	0.56	0.72	0.78	0.432	0.999
dx_AD	EN_L6B	CPEB2	0.12	0.06	1.88	0.0598	0.371
dx_AD	EN_L6_CT	CPEB2	0.01	0.05	0.16	0.871	0.969
dx_AD	EN_L6_IT_1	CPEB2	0.15	0.06	2.52	0.0116	0.214
dx_AD	EN_L6_IT_2	CPEB2	0.08	0.08	0.93	0.352	0.881
dx_AD	Endo	CPEB2	-0.16	0.10	-1.68	0.0934	0.652
dx_AD	IN_ADARB2	CPEB2	-0.12	0.06	-1.92	0.0554	0.477
dx_AD	IN_LAMP5_LHX6	CPEB2	0.05	0.06	0.91	0.365	0.838
dx_AD	IN_LAMP5_RELN	CPEB2	-0.02	0.05	-0.49	0.626	0.936
dx_AD	IN_PVALB	CPEB2	0.07	0.05	1.49	0.137	0.648
dx_AD	IN_PVALB_CHC	CPEB2	-0.05	0.06	-0.91	0.364	0.846
dx_AD	IN_SST	CPEB2	0.01	0.04	0.30	0.764	0.946
dx_AD	IN_VIP	CPEB2	0.05	0.04	1.27	0.205	0.533
dx_AD	Micro	CPEB2	0.12	0.05	2.39	0.017	0.127
dx_AD	OPC	CPEB2	0.06	0.05	1.21	0.225	0.743
dx_AD	Oligo	CPEB2	0.04	0.03	1.19	0.234	0.485
dx_AD	PC	CPEB2	-0.01	0.12	-0.09	0.929	0.999
dx_AD	PVM	CPEB2	0.05	0.15	0.36	0.721	0.974
dx_AD	SMC	CPEB2	0.52	0.28	1.88	0.0606	0.95
dx_AD	VLMC	CPEB2	0.08	0.12	0.68	0.496	0.781
dx_AD	Adaptive	CPEB3	0.06	0.19	0.30	0.761	0.97
dx_AD	Astro	CPEB3	-0.02	0.05	-0.46	0.642	0.819
dx_AD	EN_L2_3_IT	CPEB3	0.02	0.02	0.74	0.458	0.717
dx_AD	EN_L3_5_IT_1	CPEB3	0.03	0.03	0.89	0.374	0.703
dx_AD	EN_L3_5_IT_2	CPEB3	0.01	0.02	0.37	0.711	0.888
dx_AD	EN_L3_5_IT_3	CPEB3	0.03	0.02	1.35	0.177	0.435
dx_AD	EN_L5_6_NP	CPEB3	-0.01	0.04	-0.17	0.863	0.984
dx_AD	EN_L5_ET	CPEB3	0.19	0.26	0.75	0.456	0.999
dx_AD	EN_L6B	CPEB3	0.03	0.03	0.95	0.342	0.724
dx_AD	EN_L6_CT	CPEB3	0.07	0.03	2.29	0.0219	0.211
dx_AD	EN_L6_IT_1	CPEB3	0.01	0.03	0.30	0.767	0.951
dx_AD	EN_L6_IT_2	CPEB3	0.04	0.04	0.98	0.326	0.87
dx_AD	Endo	CPEB3	0.04	0.10	0.37	0.713	0.963
dx_AD	IN_ADARB2	CPEB3	0.04	0.03	1.16	0.246	0.719
dx_AD	IN_LAMP5_LHX6	CPEB3	0.07	0.04	1.90	0.0571	0.49
dx_AD	IN_LAMP5_RELN	CPEB3	0.06	0.03	1.89	0.0584	0.501
dx_AD	IN_PVALB	CPEB3	0.05	0.03	1.90	0.0577	0.482
dx_AD	IN_PVALB_CHC	CPEB3	0.06	0.04	1.81	0.0708	0.526
dx_AD	IN_SST	CPEB3	0.03	0.03	1.04	0.297	0.745
dx_AD	IN_VIP	CPEB3	0.04	0.02	1.86	0.0631	0.319
dx_AD	Micro	CPEB3	0.01	0.04	0.32	0.749	0.908
dx_AD	OPC	CPEB3	0.04	0.03	1.07	0.283	0.782
dx_AD	Oligo	CPEB3	0.13	0.05	2.61	0.0091	0.0735
dx_AD	PC	CPEB3	0.02	0.11	0.22	0.823	0.999
dx_AD	PVM	CPEB3	0.14	0.12	1.19	0.233	0.873
dx_AD	SMC	CPEB3	-0.11	0.67	-0.16	0.871	0.999
dx_AD	VLMC	CPEB3	0.39	0.13	2.91	0.00359	0.0793
dx_AD	Astro	CPEB4	0.02	0.04	0.40	0.686	0.846
dx_AD	EN_L2_3_IT	CPEB4	0.01	0.02	0.53	0.599	0.809
dx_AD	EN_L3_5_IT_1	CPEB4	-0.01	0.03	-0.43	0.665	0.878
dx_AD	EN_L3_5_IT_2	CPEB4	-0.05	0.03	-1.79	0.0737	0.309
dx_AD	EN_L3_5_IT_3	CPEB4	0.00	0.03	0.02	0.98	0.993
dx_AD	EN_L5_6_NP	CPEB4	0.03	0.04	0.61	0.539	0.923
dx_AD	EN_L5_ET	CPEB4	0.07	0.30	0.23	0.818	0.999
dx_AD	EN_L6B	CPEB4	0.02	0.04	0.46	0.648	0.897
dx_AD	EN_L6_CT	CPEB4	-0.03	0.05	-0.58	0.56	0.868
dx_AD	EN_L6_IT_1	CPEB4	-0.07	0.05	-1.44	0.151	0.615
dx_AD	EN_L6_IT_2	CPEB4	-0.05	0.06	-0.80	0.421	0.904
dx_AD	Endo	CPEB4	-0.17	0.09	-1.82	0.0692	0.606
dx_AD	IN_ADARB2	CPEB4	0.04	0.04	1.04	0.298	0.754
dx_AD	IN_LAMP5_LHX6	CPEB4	0.05	0.05	1.11	0.268	0.78
dx_AD	IN_LAMP5_RELN	CPEB4	0.04	0.04	1.14	0.255	0.767
dx_AD	IN_PVALB	CPEB4	-0.04	0.04	-1.09	0.277	0.789
dx_AD	IN_PVALB_CHC	CPEB4	0.05	0.04	1.17	0.243	0.769
dx_AD	IN_SST	CPEB4	0.05	0.04	1.18	0.239	0.701
dx_AD	IN_VIP	CPEB4	-0.03	0.03	-0.96	0.339	0.659
dx_AD	Micro	CPEB4	-0.03	0.09	-0.35	0.725	0.899
dx_AD	OPC	CPEB4	0.03	0.03	1.05	0.293	0.788
dx_AD	Oligo	CPEB4	-0.00	0.03	-0.01	0.992	0.998
dx_AD	PC	CPEB4	-0.03	0.09	-0.36	0.722	0.999
dx_AD	PVM	CPEB4	-0.02	0.12	-0.17	0.861	0.979
dx_AD	SMC	CPEB4	0.30	0.21	1.44	0.151	0.95
dx_AD	VLMC	CPEB4	0.01	0.11	0.10	0.918	0.969
dx_AD	Astro	CPED1	-0.25	0.10	-2.40	0.0164	0.0992
dx_AD	EN_L2_3_IT	CPED1	-0.23	0.09	-2.47	0.0135	0.117
dx_AD	EN_L3_5_IT_2	CPED1	0.50	0.35	1.43	0.153	0.453
dx_AD	EN_L3_5_IT_3	CPED1	-0.02	0.13	-0.17	0.868	0.948
dx_AD	EN_L6_IT_2	CPED1	0.24	0.18	1.34	0.181	0.758
dx_AD	IN_PVALB	CPED1	-0.17	0.11	-1.57	0.117	0.616
dx_AD	IN_PVALB_CHC	CPED1	0.03	0.09	0.35	0.725	0.96
dx_AD	IN_SST	CPED1	-0.04	0.15	-0.28	0.782	0.951
dx_AD	IN_VIP	CPED1	-0.14	0.10	-1.31	0.19	0.516
dx_AD	Micro	CPED1	-0.16	0.09	-1.85	0.0638	0.277
dx_AD	Oligo	CPED1	0.11	0.07	1.50	0.133	0.353
dx_AD	PC	CPED1	-0.11	0.17	-0.65	0.518	0.993
dx_AD	PVM	CPED1	0.32	0.19	1.72	0.0856	0.778
dx_AD	SMC	CPED1	-0.23	0.31	-0.77	0.444	0.962
dx_AD	VLMC	CPED1	-0.12	0.11	-1.11	0.269	0.61
dx_AD	Astro	CPHXL	-0.31	0.15	-2.03	0.0425	0.18
dx_AD	EN_L2_3_IT	CPHXL	-0.34	0.15	-2.36	0.0181	0.137
dx_AD	EN_L3_5_IT_2	CPHXL	0.15	0.51	0.29	0.769	0.915
dx_AD	EN_L3_5_IT_3	CPHXL	-0.40	0.16	-2.51	0.0121	0.0888
dx_AD	EN_L6_IT_1	CPHXL	0.21	0.72	0.29	0.774	0.953
dx_AD	IN_PVALB	CPHXL	-0.34	0.16	-2.09	0.0362	0.405
dx_AD	OPC	CPHXL	0.02	0.13	0.12	0.906	0.988
dx_AD	Oligo	CPHXL	-0.17	0.13	-1.34	0.182	0.422
dx_AD	Astro	CPLANE1	-0.05	0.03	-1.79	0.0729	0.249
dx_AD	EN_L2_3_IT	CPLANE1	-0.05	0.03	-1.92	0.0553	0.252
dx_AD	EN_L3_5_IT_1	CPLANE1	-0.07	0.03	-2.16	0.031	0.222
dx_AD	EN_L3_5_IT_2	CPLANE1	-0.07	0.03	-2.32	0.0202	0.15
dx_AD	EN_L3_5_IT_3	CPLANE1	-0.09	0.03	-3.18	0.00145	0.0209
dx_AD	EN_L5_6_NP	CPLANE1	-0.11	0.04	-2.65	0.00801	0.385
dx_AD	EN_L5_ET	CPLANE1	-0.37	0.29	-1.29	0.199	0.999
dx_AD	EN_L6B	CPLANE1	-0.11	0.04	-2.72	0.00661	0.12
dx_AD	EN_L6_CT	CPLANE1	-0.06	0.03	-1.84	0.0655	0.371
dx_AD	EN_L6_IT_1	CPLANE1	-0.08	0.04	-1.96	0.0501	0.407
dx_AD	EN_L6_IT_2	CPLANE1	-0.02	0.05	-0.36	0.72	0.968
dx_AD	Endo	CPLANE1	-0.06	0.10	-0.56	0.573	0.932
dx_AD	IN_ADARB2	CPLANE1	-0.08	0.04	-1.90	0.0578	0.487
dx_AD	IN_LAMP5_LHX6	CPLANE1	-0.06	0.04	-1.37	0.172	0.698
dx_AD	IN_LAMP5_RELN	CPLANE1	-0.04	0.04	-1.06	0.289	0.796
dx_AD	IN_PVALB	CPLANE1	-0.02	0.03	-0.60	0.551	0.91
dx_AD	IN_PVALB_CHC	CPLANE1	-0.02	0.04	-0.53	0.597	0.925
dx_AD	IN_SST	CPLANE1	-0.03	0.03	-0.96	0.339	0.772
dx_AD	IN_VIP	CPLANE1	-0.01	0.03	-0.24	0.809	0.929
dx_AD	Micro	CPLANE1	-0.05	0.04	-1.25	0.21	0.525
dx_AD	OPC	CPLANE1	-0.04	0.03	-1.41	0.157	0.692
dx_AD	Oligo	CPLANE1	-0.06	0.03	-2.23	0.0255	0.137
dx_AD	PC	CPLANE1	-0.13	0.09	-1.55	0.12	0.979
dx_AD	PVM	CPLANE1	-0.04	0.13	-0.33	0.745	0.976
dx_AD	SMC	CPLANE1	0.31	0.23	1.35	0.177	0.95
dx_AD	VLMC	CPLANE1	0.21	0.11	1.91	0.0567	0.306
dx_AD	Astro	CPLX1	-0.21	0.08	-2.66	0.00789	0.0639
dx_AD	EN_L2_3_IT	CPLX1	-0.13	0.04	-2.99	0.00279	0.0468
dx_AD	EN_L3_5_IT_1	CPLX1	-0.13	0.08	-1.63	0.103	0.394
dx_AD	EN_L3_5_IT_2	CPLX1	-0.24	0.06	-4.29	1.77e-05	0.00115
dx_AD	EN_L3_5_IT_3	CPLX1	-0.28	0.06	-4.97	6.55e-07	6.72e-05
dx_AD	EN_L5_6_NP	CPLX1	-0.14	0.08	-1.78	0.0748	0.647
dx_AD	EN_L5_ET	CPLX1	0.22	0.39	0.58	0.564	0.999
dx_AD	EN_L6B	CPLX1	-0.28	0.10	-2.90	0.00373	0.087
dx_AD	EN_L6_CT	CPLX1	-0.30	0.11	-2.81	0.00495	0.0905
dx_AD	EN_L6_IT_1	CPLX1	-0.32	0.08	-3.77	0.000163	0.019
dx_AD	EN_L6_IT_2	CPLX1	-0.10	0.09	-1.07	0.287	0.844
dx_AD	Endo	CPLX1	0.41	0.37	1.10	0.273	0.814
dx_AD	IN_ADARB2	CPLX1	-0.05	0.07	-0.65	0.513	0.868
dx_AD	IN_LAMP5_LHX6	CPLX1	-0.02	0.07	-0.33	0.741	0.954
dx_AD	IN_LAMP5_RELN	CPLX1	0.04	0.07	0.52	0.601	0.927
dx_AD	IN_PVALB	CPLX1	-0.03	0.04	-0.81	0.416	0.863
dx_AD	IN_PVALB_CHC	CPLX1	-0.03	0.05	-0.63	0.526	0.906
dx_AD	IN_SST	CPLX1	-0.10	0.05	-1.90	0.0571	0.438
dx_AD	IN_VIP	CPLX1	-0.16	0.05	-3.27	0.00108	0.049
dx_AD	Micro	CPLX1	-0.09	0.10	-0.84	0.401	0.708
dx_AD	OPC	CPLX1	-0.05	0.07	-0.70	0.485	0.876
dx_AD	Oligo	CPLX1	-0.09	0.07	-1.29	0.196	0.438
dx_AD	Astro	CPLX2	-0.02	0.07	-0.27	0.786	0.901
dx_AD	EN_L2_3_IT	CPLX2	0.02	0.04	0.42	0.674	0.852
dx_AD	EN_L3_5_IT_1	CPLX2	0.04	0.06	0.61	0.545	0.815
dx_AD	EN_L3_5_IT_2	CPLX2	-0.15	0.05	-2.89	0.0039	0.0542
dx_AD	EN_L3_5_IT_3	CPLX2	-0.05	0.05	-0.96	0.335	0.608
dx_AD	EN_L5_6_NP	CPLX2	0.04	0.06	0.73	0.467	0.902
dx_AD	EN_L5_ET	CPLX2	0.21	0.35	0.61	0.541	0.999
dx_AD	EN_L6B	CPLX2	-0.04	0.07	-0.57	0.572	0.863
dx_AD	EN_L6_CT	CPLX2	-0.20	0.05	-3.74	0.000185	0.0103
dx_AD	EN_L6_IT_1	CPLX2	-0.07	0.06	-1.12	0.262	0.731
dx_AD	EN_L6_IT_2	CPLX2	-0.14	0.06	-2.20	0.0276	0.502
dx_AD	IN_ADARB2	CPLX2	-0.03	0.06	-0.41	0.683	0.922
dx_AD	IN_LAMP5_LHX6	CPLX2	0.16	0.05	3.16	0.0016	0.0868
dx_AD	IN_LAMP5_RELN	CPLX2	0.24	0.06	4.40	1.07e-05	0.00388
dx_AD	IN_PVALB	CPLX2	0.17	0.06	3.02	0.00254	0.118
dx_AD	IN_PVALB_CHC	CPLX2	-0.09	0.08	-1.02	0.306	0.816
dx_AD	IN_SST	CPLX2	0.08	0.05	1.58	0.115	0.557
dx_AD	IN_VIP	CPLX2	-0.01	0.05	-0.12	0.905	0.967
dx_AD	Micro	CPLX2	0.01	0.10	0.05	0.958	0.987
dx_AD	OPC	CPLX2	0.00	0.07	0.01	0.996	0.999
dx_AD	Oligo	CPLX2	0.05	0.06	0.73	0.466	0.7
dx_AD	Astro	CPM	0.21	0.07	2.83	0.00471	0.0466
dx_AD	EN_L2_3_IT	CPM	-0.06	0.07	-0.90	0.369	0.651
dx_AD	EN_L3_5_IT_1	CPM	0.07	0.10	0.67	0.501	0.788
dx_AD	EN_L3_5_IT_2	CPM	-0.09	0.09	-1.02	0.308	0.627
dx_AD	EN_L3_5_IT_3	CPM	-0.07	0.09	-0.75	0.451	0.704
dx_AD	EN_L5_6_NP	CPM	0.39	0.29	1.34	0.181	0.768
dx_AD	EN_L6B	CPM	-0.02	0.35	-0.05	0.958	0.99
dx_AD	EN_L6_CT	CPM	-0.05	0.11	-0.47	0.638	0.898
dx_AD	EN_L6_IT_1	CPM	-0.09	0.11	-0.85	0.398	0.817
dx_AD	EN_L6_IT_2	CPM	0.39	0.14	2.75	0.00596	0.313
dx_AD	Endo	CPM	-0.14	0.40	-0.36	0.719	0.965
dx_AD	IN_ADARB2	CPM	-0.07	0.10	-0.72	0.472	0.855
dx_AD	IN_LAMP5_RELN	CPM	0.03	0.12	0.24	0.81	0.976
dx_AD	IN_PVALB	CPM	-0.02	0.08	-0.22	0.824	0.974
dx_AD	IN_PVALB_CHC	CPM	-0.01	0.13	-0.05	0.962	0.996
dx_AD	IN_SST	CPM	-0.15	0.10	-1.54	0.124	0.569
dx_AD	IN_VIP	CPM	-0.11	0.08	-1.28	0.201	0.528
dx_AD	Micro	CPM	0.53	0.11	4.98	6.41e-07	6.46e-05
dx_AD	OPC	CPM	0.09	0.07	1.23	0.219	0.737
dx_AD	Oligo	CPM	0.16	0.05	2.93	0.0034	0.041
dx_AD	PC	CPM	0.04	0.11	0.33	0.743	0.999
dx_AD	PVM	CPM	0.17	0.18	0.96	0.338	0.909
dx_AD	SMC	CPM	-0.34	0.90	-0.38	0.704	0.995
dx_AD	EN_L2_3_IT	CPN1	-0.03	0.43	-0.06	0.949	0.98
dx_AD	Astro	CPNE1	0.05	0.04	1.10	0.27	0.522
dx_AD	EN_L2_3_IT	CPNE1	-0.07	0.04	-1.57	0.117	0.372
dx_AD	EN_L3_5_IT_1	CPNE1	-0.01	0.06	-0.19	0.847	0.949
dx_AD	EN_L3_5_IT_2	CPNE1	0.01	0.05	0.17	0.863	0.952
dx_AD	EN_L3_5_IT_3	CPNE1	0.01	0.05	0.11	0.914	0.968
dx_AD	EN_L5_6_NP	CPNE1	-0.07	0.08	-0.94	0.349	0.857
dx_AD	EN_L5_ET	CPNE1	-0.18	0.49	-0.36	0.716	0.999
dx_AD	EN_L6B	CPNE1	-0.07	0.08	-0.90	0.368	0.743
dx_AD	EN_L6_CT	CPNE1	-0.06	0.07	-0.78	0.436	0.808
dx_AD	EN_L6_IT_1	CPNE1	-0.04	0.07	-0.57	0.571	0.892
dx_AD	EN_L6_IT_2	CPNE1	0.02	0.08	0.19	0.848	0.98
dx_AD	Endo	CPNE1	0.05	0.26	0.19	0.849	0.985
dx_AD	IN_ADARB2	CPNE1	0.02	0.07	0.30	0.763	0.947
dx_AD	IN_LAMP5_LHX6	CPNE1	-0.21	0.09	-2.41	0.0159	0.294
dx_AD	IN_LAMP5_RELN	CPNE1	-0.07	0.08	-0.94	0.346	0.828
dx_AD	IN_PVALB	CPNE1	-0.09	0.05	-1.66	0.0977	0.579
dx_AD	IN_PVALB_CHC	CPNE1	-0.03	0.09	-0.35	0.725	0.96
dx_AD	IN_SST	CPNE1	-0.01	0.06	-0.16	0.87	0.974
dx_AD	IN_VIP	CPNE1	-0.06	0.05	-1.25	0.21	0.538
dx_AD	Micro	CPNE1	0.06	0.06	0.93	0.35	0.669
dx_AD	OPC	CPNE1	0.05	0.05	1.01	0.313	0.799
dx_AD	Oligo	CPNE1	0.06	0.04	1.65	0.099	0.299
dx_AD	PC	CPNE1	0.21	0.33	0.64	0.525	0.993
dx_AD	Astro	CPNE2	0.19	0.06	2.99	0.00275	0.0321
dx_AD	EN_L2_3_IT	CPNE2	-0.19	0.09	-2.21	0.0274	0.174
dx_AD	EN_L3_5_IT_2	CPNE2	0.04	0.33	0.11	0.912	0.968
dx_AD	EN_L3_5_IT_3	CPNE2	-0.06	0.10	-0.57	0.566	0.785
dx_AD	EN_L5_6_NP	CPNE2	-0.58	0.40	-1.43	0.153	0.743
dx_AD	EN_L6B	CPNE2	-0.18	0.10	-1.80	0.0712	0.397
dx_AD	Endo	CPNE2	-0.35	0.32	-1.08	0.279	0.817
dx_AD	IN_ADARB2	CPNE2	0.12	0.09	1.26	0.208	0.69
dx_AD	IN_LAMP5_RELN	CPNE2	0.07	0.11	0.64	0.524	0.905
dx_AD	IN_PVALB	CPNE2	0.11	0.31	0.34	0.731	0.954
dx_AD	IN_SST	CPNE2	-0.02	0.10	-0.18	0.858	0.971
dx_AD	IN_VIP	CPNE2	0.13	0.05	2.82	0.00484	0.0987
dx_AD	Micro	CPNE2	0.02	0.08	0.31	0.758	0.911
dx_AD	OPC	CPNE2	0.02	0.04	0.45	0.655	0.928
dx_AD	Oligo	CPNE2	0.06	0.03	1.80	0.0713	0.249
dx_AD	Astro	CPNE3	-0.12	0.04	-3.05	0.00228	0.029
dx_AD	EN_L2_3_IT	CPNE3	0.03	0.03	0.94	0.347	0.631
dx_AD	EN_L3_5_IT_1	CPNE3	0.04	0.04	1.01	0.311	0.651
dx_AD	EN_L3_5_IT_2	CPNE3	0.03	0.04	0.90	0.37	0.679
dx_AD	EN_L3_5_IT_3	CPNE3	0.04	0.03	1.11	0.268	0.542
dx_AD	EN_L5_6_NP	CPNE3	-0.00	0.06	-0.08	0.94	0.991
dx_AD	EN_L5_ET	CPNE3	-0.89	0.41	-2.16	0.031	0.888
dx_AD	EN_L6B	CPNE3	-0.02	0.05	-0.28	0.776	0.938
dx_AD	EN_L6_CT	CPNE3	0.08	0.05	1.54	0.123	0.501
dx_AD	EN_L6_IT_1	CPNE3	0.05	0.06	0.87	0.383	0.807
dx_AD	EN_L6_IT_2	CPNE3	0.06	0.07	0.93	0.351	0.881
dx_AD	Endo	CPNE3	0.31	0.33	0.92	0.356	0.864
dx_AD	IN_ADARB2	CPNE3	-0.03	0.05	-0.63	0.527	0.87
dx_AD	IN_LAMP5_LHX6	CPNE3	0.09	0.06	1.46	0.144	0.657
dx_AD	IN_LAMP5_RELN	CPNE3	0.02	0.05	0.47	0.637	0.937
dx_AD	IN_PVALB	CPNE3	0.00	0.04	0.12	0.902	0.986
dx_AD	IN_PVALB_CHC	CPNE3	-0.07	0.07	-0.93	0.351	0.838
dx_AD	IN_SST	CPNE3	-0.00	0.04	-0.03	0.974	0.996
dx_AD	IN_VIP	CPNE3	0.02	0.04	0.53	0.594	0.832
dx_AD	Micro	CPNE3	-0.03	0.06	-0.55	0.584	0.834
dx_AD	OPC	CPNE3	0.04	0.04	1.06	0.288	0.786
dx_AD	Oligo	CPNE3	-0.01	0.03	-0.37	0.713	0.866
dx_AD	PC	CPNE3	-0.17	0.40	-0.41	0.679	0.997
dx_AD	Astro	CPNE4	-0.14	0.05	-2.49	0.0129	0.0858
dx_AD	EN_L2_3_IT	CPNE4	-0.13	0.06	-1.99	0.0468	0.23
dx_AD	EN_L3_5_IT_1	CPNE4	-0.11	0.04	-2.45	0.0141	0.146
dx_AD	EN_L3_5_IT_2	CPNE4	-0.18	0.06	-3.21	0.00133	0.026
dx_AD	EN_L3_5_IT_3	CPNE4	-0.08	0.05	-1.82	0.0688	0.253
dx_AD	EN_L5_6_NP	CPNE4	0.11	0.05	2.22	0.0262	0.503
dx_AD	EN_L5_ET	CPNE4	-0.55	0.40	-1.38	0.168	0.999
dx_AD	EN_L6B	CPNE4	-0.13	0.15	-0.88	0.377	0.75
dx_AD	EN_L6_CT	CPNE4	-0.33	0.09	-3.48	0.000509	0.0208
dx_AD	EN_L6_IT_1	CPNE4	-0.34	0.09	-3.79	0.000149	0.0182
dx_AD	EN_L6_IT_2	CPNE4	0.04	0.07	0.56	0.573	0.94
dx_AD	IN_ADARB2	CPNE4	0.02	0.10	0.16	0.872	0.977
dx_AD	IN_LAMP5_LHX6	CPNE4	0.11	0.14	0.74	0.457	0.879
dx_AD	IN_LAMP5_RELN	CPNE4	-0.10	0.12	-0.89	0.374	0.842
dx_AD	IN_PVALB	CPNE4	-0.03	0.07	-0.45	0.652	0.936
dx_AD	IN_PVALB_CHC	CPNE4	0.04	0.13	0.28	0.782	0.967
dx_AD	IN_SST	CPNE4	0.05	0.08	0.70	0.485	0.845
dx_AD	IN_VIP	CPNE4	0.10	0.07	1.44	0.149	0.465
dx_AD	Micro	CPNE4	-0.28	0.09	-3.10	0.0019	0.0314
dx_AD	OPC	CPNE4	-0.27	0.07	-3.69	0.000225	0.0864
dx_AD	Oligo	CPNE4	-0.07	0.06	-1.30	0.194	0.436
dx_AD	Astro	CPNE5	0.13	0.07	1.71	0.0864	0.273
dx_AD	EN_L2_3_IT	CPNE5	0.09	0.04	1.95	0.0508	0.24
dx_AD	EN_L3_5_IT_1	CPNE5	-0.00	0.05	-0.10	0.922	0.975
dx_AD	EN_L3_5_IT_2	CPNE5	0.06	0.04	1.27	0.204	0.517
dx_AD	EN_L3_5_IT_3	CPNE5	0.02	0.05	0.50	0.615	0.815
dx_AD	EN_L5_6_NP	CPNE5	0.12	0.12	0.97	0.334	0.847
dx_AD	EN_L6B	CPNE5	-0.17	0.08	-2.15	0.0312	0.271
dx_AD	EN_L6_CT	CPNE5	-0.10	0.06	-1.69	0.0903	0.434
dx_AD	EN_L6_IT_1	CPNE5	0.03	0.06	0.58	0.561	0.889
dx_AD	EN_L6_IT_2	CPNE5	0.06	0.05	1.14	0.255	0.818
dx_AD	Endo	CPNE5	0.25	0.45	0.56	0.572	0.932
dx_AD	IN_ADARB2	CPNE5	0.18	0.08	2.24	0.0252	0.374
dx_AD	IN_LAMP5_LHX6	CPNE5	0.02	0.07	0.27	0.789	0.964
dx_AD	IN_LAMP5_RELN	CPNE5	0.17	0.07	2.31	0.0208	0.329
dx_AD	IN_PVALB	CPNE5	0.21	0.09	2.30	0.0212	0.321
dx_AD	IN_SST	CPNE5	0.10	0.06	1.80	0.0712	0.476
dx_AD	IN_VIP	CPNE5	0.26	0.07	3.54	0.0004	0.0271
dx_AD	Micro	CPNE5	0.03	0.10	0.31	0.758	0.911
dx_AD	OPC	CPNE5	0.06	0.07	0.89	0.371	0.829
dx_AD	Oligo	CPNE5	-0.08	0.07	-1.17	0.243	0.496
dx_AD	Astro	CPNE6	0.27	0.07	4.01	6.04e-05	0.00243
dx_AD	EN_L2_3_IT	CPNE6	0.00	0.08	0.06	0.954	0.982
dx_AD	EN_L3_5_IT_1	CPNE6	0.07	0.09	0.70	0.485	0.78
dx_AD	EN_L3_5_IT_2	CPNE6	0.18	0.11	1.64	0.1	0.365
dx_AD	EN_L3_5_IT_3	CPNE6	0.53	0.08	6.79	1.13e-11	1.27e-08
dx_AD	EN_L5_6_NP	CPNE6	0.15	0.10	1.46	0.143	0.735
dx_AD	EN_L6B	CPNE6	0.38	0.11	3.37	0.000753	0.0354
dx_AD	EN_L6_CT	CPNE6	0.64	0.12	5.35	9.04e-08	3.18e-05
dx_AD	IN_ADARB2	CPNE6	0.10	0.08	1.27	0.204	0.684
dx_AD	IN_LAMP5_LHX6	CPNE6	0.10	0.08	1.17	0.24	0.765
dx_AD	IN_LAMP5_RELN	CPNE6	0.04	0.07	0.55	0.58	0.921
dx_AD	IN_PVALB	CPNE6	0.01	0.06	0.09	0.928	0.99
dx_AD	IN_PVALB_CHC	CPNE6	0.30	0.10	2.82	0.00476	0.16
dx_AD	IN_SST	CPNE6	0.01	0.08	0.11	0.912	0.983
dx_AD	IN_VIP	CPNE6	0.04	0.05	0.64	0.52	0.79
dx_AD	Oligo	CPNE6	0.03	0.08	0.39	0.698	0.857
dx_AD	Astro	CPNE7	0.03	0.11	0.25	0.799	0.908
dx_AD	EN_L2_3_IT	CPNE7	0.12	0.10	1.21	0.226	0.514
dx_AD	EN_L3_5_IT_1	CPNE7	0.09	0.07	1.29	0.195	0.534
dx_AD	EN_L3_5_IT_2	CPNE7	0.15	0.10	1.40	0.161	0.464
dx_AD	EN_L3_5_IT_3	CPNE7	-0.06	0.06	-0.88	0.377	0.646
dx_AD	EN_L5_6_NP	CPNE7	-0.23	0.10	-2.19	0.0285	0.516
dx_AD	EN_L6B	CPNE7	-0.19	0.10	-1.85	0.0639	0.381
dx_AD	EN_L6_IT_1	CPNE7	0.00	0.10	0.03	0.976	0.996
dx_AD	IN_ADARB2	CPNE7	-0.24	0.09	-2.84	0.00448	0.201
dx_AD	IN_LAMP5_LHX6	CPNE7	-0.34	0.11	-3.05	0.00228	0.105
dx_AD	IN_LAMP5_RELN	CPNE7	-0.13	0.09	-1.42	0.155	0.673
dx_AD	IN_PVALB	CPNE7	-0.01	0.12	-0.09	0.929	0.99
dx_AD	IN_SST	CPNE7	-0.12	0.10	-1.20	0.229	0.696
dx_AD	IN_VIP	CPNE7	-0.24	0.07	-3.34	0.000846	0.043
dx_AD	OPC	CPNE7	-0.20	0.11	-1.94	0.0519	0.525
dx_AD	Oligo	CPNE7	0.04	0.09	0.38	0.707	0.861
dx_AD	Astro	CPNE8	0.05	0.08	0.67	0.505	0.727
dx_AD	EN_L2_3_IT	CPNE8	0.06	0.04	1.35	0.176	0.456
dx_AD	EN_L3_5_IT_1	CPNE8	-0.15	0.10	-1.44	0.15	0.472
dx_AD	EN_L3_5_IT_2	CPNE8	0.17	0.05	3.64	0.000275	0.00848
dx_AD	EN_L3_5_IT_3	CPNE8	0.04	0.05	0.79	0.427	0.686
dx_AD	EN_L5_6_NP	CPNE8	-0.34	0.16	-2.14	0.0326	0.541
dx_AD	EN_L5_ET	CPNE8	0.31	0.29	1.05	0.294	0.999
dx_AD	EN_L6B	CPNE8	-0.12	0.12	-0.99	0.321	0.708
dx_AD	EN_L6_CT	CPNE8	-0.18	0.06	-2.95	0.00314	0.0683
dx_AD	EN_L6_IT_1	CPNE8	0.09	0.08	1.03	0.302	0.757
dx_AD	Endo	CPNE8	0.18	0.08	2.35	0.0189	0.39
dx_AD	IN_ADARB2	CPNE8	-0.01	0.10	-0.10	0.917	0.986
dx_AD	IN_LAMP5_LHX6	CPNE8	0.03	0.05	0.64	0.524	0.897
dx_AD	IN_LAMP5_RELN	CPNE8	0.12	0.09	1.28	0.199	0.722
dx_AD	IN_PVALB	CPNE8	0.18	0.09	1.99	0.0463	0.445
dx_AD	IN_PVALB_CHC	CPNE8	0.07	0.07	1.09	0.274	0.794
dx_AD	IN_SST	CPNE8	0.07	0.06	1.06	0.289	0.74
dx_AD	IN_VIP	CPNE8	-0.09	0.07	-1.18	0.237	0.566
dx_AD	Micro	CPNE8	0.71	0.10	7.33	2.37e-13	1.96e-10
dx_AD	OPC	CPNE8	0.15	0.09	1.63	0.104	0.638
dx_AD	Oligo	CPNE8	-0.04	0.08	-0.58	0.565	0.771
dx_AD	PC	CPNE8	0.05	0.11	0.48	0.633	0.993
dx_AD	PVM	CPNE8	0.02	0.13	0.18	0.858	0.979
dx_AD	SMC	CPNE8	0.87	0.71	1.23	0.219	0.95
dx_AD	VLMC	CPNE8	0.04	0.10	0.36	0.72	0.901
dx_AD	Astro	CPNE9	-0.03	0.08	-0.34	0.737	0.874
dx_AD	EN_L2_3_IT	CPNE9	-0.09	0.06	-1.59	0.112	0.364
dx_AD	EN_L3_5_IT_1	CPNE9	0.07	0.07	1.09	0.276	0.621
dx_AD	EN_L3_5_IT_2	CPNE9	-0.04	0.06	-0.78	0.434	0.726
dx_AD	EN_L3_5_IT_3	CPNE9	-0.08	0.06	-1.44	0.151	0.397
dx_AD	EN_L5_6_NP	CPNE9	-0.02	0.47	-0.04	0.965	0.994
dx_AD	EN_L6B	CPNE9	-0.01	0.14	-0.04	0.965	0.992
dx_AD	EN_L6_CT	CPNE9	0.09	0.11	0.88	0.379	0.768
dx_AD	EN_L6_IT_1	CPNE9	0.01	0.08	0.14	0.892	0.98
dx_AD	EN_L6_IT_2	CPNE9	0.07	0.12	0.60	0.547	0.934
dx_AD	IN_ADARB2	CPNE9	0.10	0.11	0.84	0.402	0.821
dx_AD	IN_PVALB	CPNE9	-0.23	0.09	-2.46	0.0138	0.266
dx_AD	IN_SST	CPNE9	-0.08	0.10	-0.79	0.432	0.819
dx_AD	IN_VIP	CPNE9	-0.04	0.06	-0.67	0.502	0.779
dx_AD	Oligo	CPNE9	-0.02	0.06	-0.28	0.779	0.901
dx_AD	Astro	CPO	0.38	0.11	3.60	0.000322	0.00757
dx_AD	EN_L2_3_IT	CPO	0.09	0.06	1.61	0.107	0.356
dx_AD	EN_L3_5_IT_1	CPO	0.04	0.09	0.47	0.635	0.862
dx_AD	EN_L3_5_IT_2	CPO	0.11	0.07	1.52	0.129	0.416
dx_AD	EN_L3_5_IT_3	CPO	0.09	0.07	1.29	0.197	0.46
dx_AD	EN_L5_6_NP	CPO	0.08	0.12	0.64	0.524	0.918
dx_AD	EN_L6B	CPO	0.04	0.12	0.30	0.761	0.933
dx_AD	EN_L6_CT	CPO	0.22	0.10	2.18	0.0292	0.244
dx_AD	EN_L6_IT_1	CPO	0.04	0.09	0.41	0.679	0.927
dx_AD	EN_L6_IT_2	CPO	0.12	0.12	1.01	0.313	0.867
dx_AD	IN_ADARB2	CPO	0.05	0.12	0.45	0.655	0.917
dx_AD	IN_LAMP5_LHX6	CPO	-0.05	0.11	-0.49	0.622	0.924
dx_AD	IN_LAMP5_RELN	CPO	0.13	0.10	1.31	0.191	0.715
dx_AD	IN_PVALB	CPO	0.11	0.08	1.39	0.164	0.681
dx_AD	IN_SST	CPO	0.18	0.10	1.78	0.0749	0.481
dx_AD	IN_VIP	CPO	0.02	0.08	0.23	0.816	0.932
dx_AD	OPC	CPO	0.09	0.11	0.80	0.422	0.851
dx_AD	Oligo	CPO	-0.18	0.09	-2.08	0.0379	0.173
dx_AD	Astro	CPOX	-0.01	0.09	-0.16	0.874	0.944
dx_AD	EN_L2_3_IT	CPOX	-0.14	0.06	-2.27	0.023	0.158
dx_AD	EN_L3_5_IT_1	CPOX	-0.10	0.10	-1.09	0.275	0.621
dx_AD	EN_L3_5_IT_2	CPOX	-0.08	0.08	-0.99	0.324	0.641
dx_AD	EN_L3_5_IT_3	CPOX	-0.15	0.07	-1.98	0.0472	0.202
dx_AD	EN_L5_6_NP	CPOX	0.50	0.36	1.40	0.161	0.755
dx_AD	EN_L6B	CPOX	-0.13	0.46	-0.28	0.78	0.94
dx_AD	EN_L6_CT	CPOX	-0.14	0.11	-1.33	0.185	0.588
dx_AD	EN_L6_IT_1	CPOX	-0.05	0.09	-0.51	0.612	0.905
dx_AD	IN_PVALB	CPOX	-0.14	0.09	-1.62	0.106	0.594
dx_AD	IN_SST	CPOX	-0.31	0.10	-2.99	0.00275	0.122
dx_AD	IN_VIP	CPOX	-0.15	0.08	-1.99	0.047	0.28
dx_AD	Micro	CPOX	0.15	0.10	1.54	0.123	0.4
dx_AD	OPC	CPOX	-0.04	0.09	-0.49	0.625	0.92
dx_AD	Oligo	CPOX	0.01	0.04	0.25	0.806	0.914
dx_AD	Astro	CPPED1	-0.17	0.06	-3.03	0.00241	0.0298
dx_AD	EN_L2_3_IT	CPPED1	-0.06	0.05	-1.40	0.162	0.438
dx_AD	EN_L3_5_IT_1	CPPED1	0.03	0.08	0.33	0.744	0.909
dx_AD	EN_L3_5_IT_2	CPPED1	-0.04	0.06	-0.67	0.501	0.775
dx_AD	EN_L3_5_IT_3	CPPED1	0.03	0.06	0.51	0.611	0.813
dx_AD	EN_L5_6_NP	CPPED1	-0.17	0.11	-1.55	0.122	0.707
dx_AD	EN_L5_ET	CPPED1	-0.39	0.56	-0.69	0.487	0.999
dx_AD	EN_L6B	CPPED1	0.13	0.10	1.29	0.196	0.592
dx_AD	EN_L6_CT	CPPED1	-0.03	0.08	-0.39	0.699	0.923
dx_AD	EN_L6_IT_1	CPPED1	-0.19	0.08	-2.28	0.0224	0.291
dx_AD	EN_L6_IT_2	CPPED1	-0.09	0.10	-0.95	0.344	0.881
dx_AD	IN_ADARB2	CPPED1	0.15	0.09	1.70	0.0888	0.551
dx_AD	IN_LAMP5_LHX6	CPPED1	0.01	0.09	0.08	0.939	0.993
dx_AD	IN_LAMP5_RELN	CPPED1	-0.02	0.08	-0.28	0.779	0.969
dx_AD	IN_PVALB	CPPED1	0.09	0.06	1.61	0.108	0.599
dx_AD	IN_PVALB_CHC	CPPED1	-0.00	0.11	-0.03	0.979	0.997
dx_AD	IN_SST	CPPED1	0.16	0.09	1.80	0.072	0.478
dx_AD	IN_VIP	CPPED1	-0.06	0.06	-1.07	0.286	0.615
dx_AD	Micro	CPPED1	0.13	0.07	1.98	0.0473	0.237
dx_AD	OPC	CPPED1	-0.05	0.05	-0.86	0.392	0.839
dx_AD	Oligo	CPPED1	0.03	0.03	1.02	0.308	0.561
dx_AD	PC	CPPED1	0.02	0.11	0.22	0.825	0.999
dx_AD	PVM	CPPED1	-0.09	0.45	-0.19	0.848	0.979
dx_AD	VLMC	CPPED1	-0.13	0.13	-0.93	0.351	0.684
dx_AD	Adaptive	CPQ	-0.38	0.18	-2.04	0.0416	0.649
dx_AD	Astro	CPQ	0.06	0.04	1.57	0.117	0.326
dx_AD	EN_L2_3_IT	CPQ	-0.06	0.06	-1.02	0.308	0.596
dx_AD	EN_L3_5_IT_1	CPQ	0.03	0.06	0.49	0.622	0.854
dx_AD	EN_L3_5_IT_2	CPQ	-0.03	0.06	-0.55	0.585	0.826
dx_AD	EN_L3_5_IT_3	CPQ	-0.03	0.06	-0.55	0.585	0.797
dx_AD	EN_L5_6_NP	CPQ	0.08	0.12	0.63	0.531	0.92
dx_AD	EN_L5_ET	CPQ	-0.15	0.72	-0.21	0.836	0.999
dx_AD	EN_L6B	CPQ	0.06	0.10	0.62	0.538	0.845
dx_AD	EN_L6_CT	CPQ	0.02	0.10	0.18	0.861	0.966
dx_AD	EN_L6_IT_1	CPQ	-0.02	0.09	-0.26	0.794	0.957
dx_AD	EN_L6_IT_2	CPQ	0.01	0.11	0.11	0.912	0.989
dx_AD	Endo	CPQ	-0.25	0.10	-2.34	0.0192	0.39
dx_AD	IN_ADARB2	CPQ	-0.01	0.08	-0.18	0.858	0.972
dx_AD	IN_LAMP5_LHX6	CPQ	-0.08	0.11	-0.73	0.466	0.88
dx_AD	IN_LAMP5_RELN	CPQ	-0.07	0.08	-0.80	0.423	0.868
dx_AD	IN_PVALB	CPQ	-0.08	0.07	-1.05	0.293	0.798
dx_AD	IN_PVALB_CHC	CPQ	0.08	0.10	0.79	0.427	0.873
dx_AD	IN_SST	CPQ	-0.04	0.09	-0.48	0.631	0.905
dx_AD	IN_VIP	CPQ	0.02	0.04	0.52	0.603	0.836
dx_AD	Micro	CPQ	0.04	0.05	0.85	0.395	0.705
dx_AD	OPC	CPQ	0.11	0.09	1.14	0.255	0.762
dx_AD	Oligo	CPQ	0.26	0.05	4.74	2.14e-06	0.00045
dx_AD	PC	CPQ	0.11	0.09	1.24	0.216	0.979
dx_AD	PVM	CPQ	0.06	0.13	0.43	0.67	0.973
dx_AD	SMC	CPQ	0.15	0.26	0.57	0.568	0.972
dx_AD	VLMC	CPQ	0.12	0.08	1.59	0.112	0.425
dx_AD	Astro	CPS1	-0.24	0.09	-2.67	0.00759	0.062
dx_AD	EN_L2_3_IT	CPS1	0.03	0.06	0.49	0.625	0.825
dx_AD	EN_L3_5_IT_1	CPS1	0.08	0.08	1.04	0.299	0.641
dx_AD	EN_L3_5_IT_2	CPS1	0.09	0.07	1.37	0.172	0.478
dx_AD	EN_L3_5_IT_3	CPS1	0.08	0.06	1.30	0.193	0.456
dx_AD	EN_L5_6_NP	CPS1	0.31	0.10	3.06	0.0022	0.266
dx_AD	EN_L6B	CPS1	-0.02	0.11	-0.17	0.865	0.965
dx_AD	EN_L6_CT	CPS1	0.16	0.09	1.78	0.0753	0.393
dx_AD	EN_L6_IT_1	CPS1	0.09	0.10	0.89	0.372	0.801
dx_AD	EN_L6_IT_2	CPS1	-0.18	0.11	-1.57	0.117	0.71
dx_AD	IN_PVALB	CPS1	0.06	0.09	0.60	0.549	0.908
dx_AD	IN_SST	CPS1	0.16	0.10	1.62	0.105	0.539
dx_AD	IN_VIP	CPS1	-0.01	0.12	-0.07	0.942	0.982
dx_AD	Oligo	CPS1	0.05	0.09	0.58	0.562	0.77
dx_AD	Astro	CPSF1	0.03	0.05	0.62	0.538	0.751
dx_AD	EN_L2_3_IT	CPSF1	-0.03	0.06	-0.62	0.534	0.769
dx_AD	EN_L3_5_IT_1	CPSF1	-0.02	0.08	-0.26	0.792	0.928
dx_AD	EN_L3_5_IT_2	CPSF1	-0.01	0.07	-0.11	0.914	0.969
dx_AD	EN_L3_5_IT_3	CPSF1	-0.05	0.06	-0.80	0.421	0.682
dx_AD	EN_L5_6_NP	CPSF1	-0.04	0.11	-0.39	0.695	0.954
dx_AD	EN_L6B	CPSF1	-0.06	0.10	-0.55	0.585	0.868
dx_AD	EN_L6_CT	CPSF1	-0.05	0.09	-0.56	0.577	0.874
dx_AD	EN_L6_IT_1	CPSF1	0.04	0.08	0.49	0.626	0.91
dx_AD	EN_L6_IT_2	CPSF1	-0.04	0.10	-0.35	0.728	0.97
dx_AD	IN_ADARB2	CPSF1	-0.10	0.09	-1.14	0.255	0.727
dx_AD	IN_LAMP5_LHX6	CPSF1	0.00	0.10	0.03	0.976	0.997
dx_AD	IN_LAMP5_RELN	CPSF1	-0.22	0.10	-2.24	0.0249	0.354
dx_AD	IN_PVALB	CPSF1	-0.05	0.07	-0.72	0.471	0.882
dx_AD	IN_SST	CPSF1	-0.05	0.08	-0.63	0.528	0.867
dx_AD	IN_VIP	CPSF1	-0.12	0.07	-1.86	0.0625	0.318
dx_AD	Micro	CPSF1	0.10	0.07	1.31	0.189	0.497
dx_AD	OPC	CPSF1	-0.14	0.07	-1.99	0.0469	0.509
dx_AD	Oligo	CPSF1	0.02	0.04	0.52	0.602	0.796
dx_AD	Astro	CPSF2	-0.02	0.03	-0.56	0.578	0.779
dx_AD	EN_L2_3_IT	CPSF2	0.09	0.04	2.18	0.0291	0.179
dx_AD	EN_L3_5_IT_1	CPSF2	0.17	0.07	2.45	0.0143	0.147
dx_AD	EN_L3_5_IT_2	CPSF2	0.09	0.05	1.96	0.0501	0.25
dx_AD	EN_L3_5_IT_3	CPSF2	0.06	0.04	1.35	0.178	0.437
dx_AD	EN_L5_6_NP	CPSF2	0.01	0.09	0.10	0.922	0.991
dx_AD	EN_L5_ET	CPSF2	-0.09	0.67	-0.13	0.899	0.999
dx_AD	EN_L6B	CPSF2	0.02	0.09	0.22	0.828	0.955
dx_AD	EN_L6_CT	CPSF2	-0.03	0.07	-0.38	0.703	0.925
dx_AD	EN_L6_IT_1	CPSF2	0.06	0.07	0.93	0.351	0.785
dx_AD	EN_L6_IT_2	CPSF2	-0.04	0.10	-0.40	0.69	0.961
dx_AD	Endo	CPSF2	0.11	0.31	0.34	0.732	0.967
dx_AD	IN_ADARB2	CPSF2	-0.02	0.08	-0.33	0.743	0.942
dx_AD	IN_LAMP5_LHX6	CPSF2	0.06	0.07	0.79	0.429	0.866
dx_AD	IN_LAMP5_RELN	CPSF2	0.14	0.07	2.03	0.042	0.443
dx_AD	IN_PVALB	CPSF2	0.03	0.05	0.69	0.491	0.891
dx_AD	IN_PVALB_CHC	CPSF2	0.15	0.10	1.45	0.146	0.674
dx_AD	IN_SST	CPSF2	0.01	0.06	0.18	0.854	0.97
dx_AD	IN_VIP	CPSF2	0.02	0.04	0.43	0.667	0.867
dx_AD	Micro	CPSF2	0.02	0.04	0.55	0.582	0.833
dx_AD	OPC	CPSF2	-0.02	0.04	-0.45	0.655	0.928
dx_AD	Oligo	CPSF2	0.01	0.02	0.29	0.772	0.897
dx_AD	PC	CPSF2	0.48	0.24	2.00	0.0453	0.979
dx_AD	Astro	CPSF3	-0.09	0.04	-2.32	0.0203	0.114
dx_AD	EN_L2_3_IT	CPSF3	-0.11	0.04	-2.86	0.0042	0.0594
dx_AD	EN_L3_5_IT_1	CPSF3	-0.06	0.07	-0.81	0.419	0.735
dx_AD	EN_L3_5_IT_2	CPSF3	-0.09	0.06	-1.57	0.117	0.395
dx_AD	EN_L3_5_IT_3	CPSF3	-0.13	0.05	-2.75	0.00601	0.0556
dx_AD	EN_L5_6_NP	CPSF3	-0.11	0.10	-1.14	0.256	0.819
dx_AD	EN_L6B	CPSF3	-0.10	0.10	-0.99	0.321	0.708
dx_AD	EN_L6_CT	CPSF3	-0.18	0.09	-2.04	0.0416	0.292
dx_AD	EN_L6_IT_1	CPSF3	-0.08	0.07	-1.21	0.226	0.698
dx_AD	EN_L6_IT_2	CPSF3	-0.25	0.11	-2.20	0.0275	0.502
dx_AD	IN_ADARB2	CPSF3	-0.14	0.08	-1.68	0.0924	0.555
dx_AD	IN_LAMP5_LHX6	CPSF3	-0.23	0.10	-2.27	0.0231	0.348
dx_AD	IN_LAMP5_RELN	CPSF3	-0.11	0.07	-1.53	0.127	0.631
dx_AD	IN_PVALB	CPSF3	-0.10	0.05	-1.93	0.0541	0.471
dx_AD	IN_PVALB_CHC	CPSF3	-0.03	0.11	-0.30	0.761	0.966
dx_AD	IN_SST	CPSF3	0.01	0.07	0.08	0.938	0.988
dx_AD	IN_VIP	CPSF3	-0.02	0.05	-0.34	0.732	0.898
dx_AD	Micro	CPSF3	-0.04	0.06	-0.61	0.542	0.809
dx_AD	OPC	CPSF3	-0.01	0.05	-0.13	0.896	0.986
dx_AD	Oligo	CPSF3	-0.05	0.03	-1.85	0.0642	0.234
dx_AD	Astro	CPSF4	0.06	0.05	1.11	0.267	0.519
dx_AD	EN_L2_3_IT	CPSF4	-0.13	0.05	-2.51	0.0119	0.109
dx_AD	EN_L3_5_IT_1	CPSF4	-0.05	0.08	-0.60	0.546	0.816
dx_AD	EN_L3_5_IT_2	CPSF4	-0.21	0.06	-3.40	0.000679	0.016
dx_AD	EN_L3_5_IT_3	CPSF4	-0.27	0.07	-3.77	0.000164	0.00433
dx_AD	EN_L5_6_NP	CPSF4	-0.23	0.11	-2.07	0.0386	0.563
dx_AD	EN_L6B	CPSF4	-0.13	0.11	-1.15	0.249	0.653
dx_AD	EN_L6_CT	CPSF4	-0.15	0.11	-1.37	0.17	0.572
dx_AD	EN_L6_IT_1	CPSF4	-0.17	0.09	-1.85	0.0636	0.447
dx_AD	EN_L6_IT_2	CPSF4	-0.05	0.12	-0.43	0.664	0.958
dx_AD	IN_ADARB2	CPSF4	-0.02	0.09	-0.26	0.793	0.955
dx_AD	IN_LAMP5_LHX6	CPSF4	-0.23	0.11	-2.17	0.0297	0.378
dx_AD	IN_LAMP5_RELN	CPSF4	-0.24	0.09	-2.65	0.00806	0.208
dx_AD	IN_PVALB	CPSF4	-0.26	0.07	-3.58	0.000348	0.0357
dx_AD	IN_PVALB_CHC	CPSF4	-0.31	0.11	-2.71	0.00674	0.194
dx_AD	IN_SST	CPSF4	-0.14	0.08	-1.83	0.0677	0.464
dx_AD	IN_VIP	CPSF4	-0.19	0.07	-2.72	0.00647	0.111
dx_AD	Micro	CPSF4	-0.09	0.07	-1.33	0.185	0.491
dx_AD	OPC	CPSF4	-0.01	0.06	-0.12	0.906	0.988
dx_AD	Oligo	CPSF4	0.01	0.03	0.43	0.668	0.838
dx_AD	Astro	CPSF4L	-0.25	0.10	-2.45	0.0142	0.0908
dx_AD	Oligo	CPSF4L	-0.10	0.10	-1.01	0.314	0.567
dx_AD	Adaptive	CPSF6	-0.06	0.14	-0.41	0.682	0.955
dx_AD	Astro	CPSF6	0.01	0.03	0.25	0.8	0.909
dx_AD	EN_L2_3_IT	CPSF6	0.07	0.04	1.76	0.0787	0.305
dx_AD	EN_L3_5_IT_1	CPSF6	0.09	0.04	2.39	0.0167	0.162
dx_AD	EN_L3_5_IT_2	CPSF6	0.08	0.04	2.25	0.0241	0.167
dx_AD	EN_L3_5_IT_3	CPSF6	0.08	0.03	2.37	0.0176	0.111
dx_AD	EN_L5_6_NP	CPSF6	0.03	0.05	0.52	0.605	0.939
dx_AD	EN_L5_ET	CPSF6	-0.05	0.34	-0.16	0.872	0.999
dx_AD	EN_L6B	CPSF6	0.10	0.05	2.06	0.0394	0.302
dx_AD	EN_L6_CT	CPSF6	0.07	0.04	1.58	0.115	0.484
dx_AD	EN_L6_IT_1	CPSF6	0.06	0.05	1.21	0.225	0.697
dx_AD	EN_L6_IT_2	CPSF6	0.04	0.05	0.81	0.421	0.904
dx_AD	Endo	CPSF6	-0.09	0.08	-1.04	0.301	0.832
dx_AD	IN_ADARB2	CPSF6	0.06	0.04	1.34	0.181	0.666
dx_AD	IN_LAMP5_LHX6	CPSF6	0.07	0.05	1.32	0.187	0.718
dx_AD	IN_LAMP5_RELN	CPSF6	0.06	0.04	1.39	0.166	0.684
dx_AD	IN_PVALB	CPSF6	0.05	0.04	1.25	0.212	0.735
dx_AD	IN_PVALB_CHC	CPSF6	0.12	0.05	2.49	0.0126	0.254
dx_AD	IN_SST	CPSF6	0.07	0.04	1.63	0.103	0.536
dx_AD	IN_VIP	CPSF6	0.03	0.04	0.88	0.381	0.69
dx_AD	Micro	CPSF6	0.05	0.03	1.55	0.122	0.399
dx_AD	OPC	CPSF6	-0.02	0.03	-0.62	0.534	0.891
dx_AD	Oligo	CPSF6	-0.01	0.03	-0.23	0.822	0.921
dx_AD	PC	CPSF6	-0.01	0.07	-0.19	0.847	0.999
dx_AD	PVM	CPSF6	0.16	0.11	1.40	0.16	0.83
dx_AD	SMC	CPSF6	-0.00	0.23	-0.01	0.99	0.999
dx_AD	VLMC	CPSF6	0.06	0.08	0.81	0.418	0.735
dx_AD	Astro	CPSF7	0.03	0.03	0.79	0.427	0.668
dx_AD	EN_L2_3_IT	CPSF7	0.01	0.03	0.37	0.714	0.875
dx_AD	EN_L3_5_IT_1	CPSF7	0.02	0.05	0.36	0.721	0.9
dx_AD	EN_L3_5_IT_2	CPSF7	0.00	0.04	0.11	0.91	0.968
dx_AD	EN_L3_5_IT_3	CPSF7	-0.00	0.04	-0.12	0.906	0.964
dx_AD	EN_L5_6_NP	CPSF7	-0.08	0.07	-1.07	0.286	0.833
dx_AD	EN_L5_ET	CPSF7	-0.49	0.49	-1.00	0.318	0.999
dx_AD	EN_L6B	CPSF7	-0.03	0.07	-0.39	0.698	0.912
dx_AD	EN_L6_CT	CPSF7	-0.02	0.06	-0.38	0.702	0.925
dx_AD	EN_L6_IT_1	CPSF7	-0.07	0.05	-1.29	0.199	0.676
dx_AD	EN_L6_IT_2	CPSF7	-0.02	0.07	-0.23	0.822	0.977
dx_AD	Endo	CPSF7	0.05	0.27	0.18	0.858	0.985
dx_AD	IN_ADARB2	CPSF7	0.03	0.05	0.61	0.542	0.876
dx_AD	IN_LAMP5_LHX6	CPSF7	0.06	0.06	0.94	0.346	0.828
dx_AD	IN_LAMP5_RELN	CPSF7	-0.02	0.05	-0.44	0.658	0.942
dx_AD	IN_PVALB	CPSF7	-0.00	0.04	-0.12	0.906	0.986
dx_AD	IN_PVALB_CHC	CPSF7	-0.00	0.07	-0.03	0.974	0.997
dx_AD	IN_SST	CPSF7	0.00	0.05	0.02	0.985	0.997
dx_AD	IN_VIP	CPSF7	0.02	0.04	0.45	0.655	0.862
dx_AD	Micro	CPSF7	0.05	0.04	1.25	0.211	0.525
dx_AD	OPC	CPSF7	0.02	0.03	0.65	0.517	0.886
dx_AD	Oligo	CPSF7	0.06	0.03	2.22	0.0265	0.14
dx_AD	PC	CPSF7	0.05	0.10	0.55	0.584	0.993
dx_AD	VLMC	CPSF7	0.05	0.10	0.54	0.59	0.837
dx_AD	Astro	CPT1A	-0.05	0.04	-1.23	0.22	0.468
dx_AD	EN_L2_3_IT	CPT1A	-0.23	0.10	-2.41	0.0158	0.128
dx_AD	EN_L3_5_IT_1	CPT1A	-0.07	0.09	-0.81	0.42	0.736
dx_AD	EN_L3_5_IT_2	CPT1A	-0.03	0.11	-0.24	0.807	0.928
dx_AD	EN_L3_5_IT_3	CPT1A	-0.22	0.10	-2.14	0.0322	0.161
dx_AD	EN_L6_IT_1	CPT1A	-0.15	0.11	-1.34	0.179	0.652
dx_AD	Endo	CPT1A	-0.18	0.12	-1.57	0.117	0.685
dx_AD	IN_ADARB2	CPT1A	0.29	0.49	0.60	0.552	0.879
dx_AD	IN_PVALB	CPT1A	-0.14	0.08	-1.75	0.0803	0.541
dx_AD	IN_PVALB_CHC	CPT1A	-0.26	0.09	-2.80	0.00507	0.166
dx_AD	IN_SST	CPT1A	-0.12	0.10	-1.30	0.195	0.664
dx_AD	IN_VIP	CPT1A	0.03	0.09	0.34	0.734	0.898
dx_AD	Micro	CPT1A	-0.12	0.11	-1.03	0.302	0.625
dx_AD	OPC	CPT1A	-0.04	0.06	-0.75	0.45	0.86
dx_AD	Oligo	CPT1A	-0.06	0.07	-0.78	0.434	0.674
dx_AD	PC	CPT1A	-0.10	0.11	-0.93	0.353	0.979
dx_AD	SMC	CPT1A	-0.83	0.66	-1.26	0.209	0.95
dx_AD	VLMC	CPT1A	-0.25	0.11	-2.38	0.0175	0.177
dx_AD	Astro	CPT1C	-0.05	0.07	-0.79	0.432	0.671
dx_AD	EN_L2_3_IT	CPT1C	0.10	0.05	1.95	0.0509	0.241
dx_AD	EN_L3_5_IT_1	CPT1C	0.06	0.07	0.94	0.349	0.685
dx_AD	EN_L3_5_IT_2	CPT1C	0.09	0.06	1.61	0.107	0.378
dx_AD	EN_L3_5_IT_3	CPT1C	0.11	0.05	2.04	0.0413	0.188
dx_AD	EN_L5_6_NP	CPT1C	0.13	0.08	1.72	0.0847	0.653
dx_AD	EN_L5_ET	CPT1C	-0.01	0.53	-0.01	0.991	0.999
dx_AD	EN_L6B	CPT1C	0.07	0.07	0.94	0.345	0.727
dx_AD	EN_L6_CT	CPT1C	0.03	0.07	0.43	0.668	0.911
dx_AD	EN_L6_IT_1	CPT1C	0.09	0.07	1.21	0.228	0.7
dx_AD	EN_L6_IT_2	CPT1C	0.16	0.08	2.02	0.0431	0.554
dx_AD	IN_ADARB2	CPT1C	-0.07	0.07	-0.95	0.343	0.782
dx_AD	IN_LAMP5_LHX6	CPT1C	0.06	0.08	0.80	0.422	0.865
dx_AD	IN_LAMP5_RELN	CPT1C	0.03	0.06	0.52	0.601	0.927
dx_AD	IN_PVALB	CPT1C	0.08	0.05	1.56	0.119	0.618
dx_AD	IN_PVALB_CHC	CPT1C	0.08	0.08	0.95	0.343	0.834
dx_AD	IN_SST	CPT1C	0.04	0.07	0.63	0.527	0.867
dx_AD	IN_VIP	CPT1C	0.02	0.05	0.44	0.659	0.864
dx_AD	Micro	CPT1C	0.01	0.11	0.14	0.89	0.963
dx_AD	OPC	CPT1C	0.04	0.04	0.96	0.336	0.811
dx_AD	Oligo	CPT1C	0.01	0.04	0.22	0.826	0.923
dx_AD	Astro	CPT2	-0.14	0.05	-2.54	0.0111	0.0784
dx_AD	EN_L2_3_IT	CPT2	-0.04	0.08	-0.50	0.62	0.821
dx_AD	EN_L3_5_IT_2	CPT2	0.02	0.11	0.14	0.886	0.96
dx_AD	EN_L3_5_IT_3	CPT2	0.06	0.10	0.56	0.574	0.79
dx_AD	IN_PVALB	CPT2	0.02	0.10	0.20	0.841	0.976
dx_AD	IN_VIP	CPT2	-0.09	0.10	-0.92	0.358	0.673
dx_AD	Micro	CPT2	0.01	0.09	0.12	0.904	0.968
dx_AD	OPC	CPT2	0.04	0.07	0.59	0.556	0.896
dx_AD	Oligo	CPT2	0.01	0.04	0.14	0.889	0.954
dx_AD	Astro	CPTP	0.05	0.08	0.68	0.497	0.721
dx_AD	EN_L2_3_IT	CPTP	0.08	0.07	1.11	0.265	0.556
dx_AD	EN_L3_5_IT_2	CPTP	0.05	0.11	0.46	0.648	0.857
dx_AD	EN_L3_5_IT_3	CPTP	0.09	0.09	0.99	0.321	0.594
dx_AD	IN_PVALB	CPTP	0.43	0.29	1.48	0.139	0.651
dx_AD	IN_VIP	CPTP	-0.03	0.10	-0.27	0.784	0.92
dx_AD	Oligo	CPTP	0.02	0.05	0.41	0.683	0.847
dx_AD	Astro	CPVL	0.02	0.10	0.16	0.874	0.944
dx_AD	EN_L2_3_IT	CPVL	0.14	0.11	1.20	0.229	0.517
dx_AD	EN_L3_5_IT_1	CPVL	0.09	0.11	0.81	0.416	0.733
dx_AD	EN_L3_5_IT_2	CPVL	-0.18	0.10	-1.69	0.092	0.351
dx_AD	EN_L3_5_IT_3	CPVL	-0.04	0.08	-0.53	0.594	0.802
dx_AD	EN_L5_6_NP	CPVL	-0.05	0.09	-0.54	0.587	0.934
dx_AD	EN_L6_CT	CPVL	-0.15	0.15	-1.07	0.286	0.695
dx_AD	EN_L6_IT_1	CPVL	0.10	0.11	0.93	0.351	0.785
dx_AD	EN_L6_IT_2	CPVL	0.01	0.09	0.16	0.873	0.983
dx_AD	IN_VIP	CPVL	-0.36	0.12	-3.08	0.00206	0.0685
dx_AD	Micro	CPVL	0.15	0.11	1.34	0.181	0.486
dx_AD	OPC	CPVL	-0.29	0.11	-2.53	0.0113	0.365
dx_AD	Oligo	CPVL	0.02	0.05	0.45	0.656	0.831
dx_AD	PVM	CPVL	0.07	0.18	0.41	0.683	0.973
dx_AD	VLMC	CPVL	-0.40	0.16	-2.56	0.0103	0.141
dx_AD	Astro	CPXM2	0.04	0.13	0.30	0.766	0.89
dx_AD	EN_L2_3_IT	CPXM2	-0.15	0.09	-1.70	0.089	0.326
dx_AD	EN_L3_5_IT_1	CPXM2	-0.04	0.12	-0.35	0.727	0.902
dx_AD	EN_L3_5_IT_2	CPXM2	0.28	0.46	0.61	0.539	0.8
dx_AD	EN_L3_5_IT_3	CPXM2	-0.34	0.14	-2.48	0.013	0.0924
dx_AD	Oligo	CPXM2	-0.28	0.13	-2.22	0.0262	0.14
dx_AD	Astro	CR1	-0.33	0.38	-0.86	0.387	0.636
dx_AD	EN_L2_3_IT	CR1	-0.05	0.10	-0.51	0.608	0.814
dx_AD	Oligo	CR1	0.24	0.12	2.05	0.0403	0.179
dx_AD	PVM	CR1	-0.10	0.25	-0.42	0.676	0.973
dx_AD	Astro	CR1L	-0.33	0.12	-2.63	0.00864	0.0673
dx_AD	EN_L2_3_IT	CR1L	-0.36	0.11	-3.27	0.00107	0.0279
dx_AD	EN_L3_5_IT_2	CR1L	-0.24	0.12	-2.02	0.0439	0.232
dx_AD	EN_L3_5_IT_3	CR1L	-0.25	0.12	-2.10	0.0359	0.171
dx_AD	IN_PVALB	CR1L	-0.13	0.12	-1.08	0.281	0.792
dx_AD	Oligo	CR1L	0.07	0.09	0.85	0.397	0.643
dx_AD	Oligo	CR2	-0.13	0.16	-0.81	0.418	0.66
dx_AD	EN_L2_3_IT	CRABP2	-0.13	0.08	-1.62	0.106	0.353
dx_AD	EN_L3_5_IT_2	CRABP2	-0.12	0.11	-1.10	0.269	0.587
dx_AD	EN_L3_5_IT_3	CRABP2	-0.61	0.35	-1.75	0.0808	0.279
dx_AD	IN_PVALB	CRABP2	0.26	0.30	0.85	0.397	0.856
dx_AD	Astro	CRACD	-0.02	0.05	-0.37	0.712	0.862
dx_AD	EN_L2_3_IT	CRACD	-0.08	0.08	-0.98	0.326	0.614
dx_AD	EN_L3_5_IT_1	CRACD	0.08	0.11	0.68	0.495	0.784
dx_AD	EN_L3_5_IT_2	CRACD	-0.03	0.08	-0.41	0.683	0.875
dx_AD	EN_L3_5_IT_3	CRACD	0.10	0.05	1.83	0.0676	0.251
dx_AD	EN_L5_6_NP	CRACD	0.04	0.05	0.93	0.35	0.859
dx_AD	EN_L5_ET	CRACD	-0.69	0.68	-1.01	0.311	0.999
dx_AD	EN_L6B	CRACD	0.26	0.09	2.99	0.00276	0.0737
dx_AD	EN_L6_CT	CRACD	0.16	0.08	2.02	0.0433	0.298
dx_AD	EN_L6_IT_1	CRACD	-0.10	0.13	-0.73	0.465	0.849
dx_AD	IN_ADARB2	CRACD	0.04	0.04	1.22	0.224	0.701
dx_AD	IN_LAMP5_LHX6	CRACD	0.01	0.04	0.12	0.901	0.985
dx_AD	IN_LAMP5_RELN	CRACD	0.08	0.04	2.23	0.0255	0.358
dx_AD	IN_PVALB	CRACD	0.04	0.04	1.07	0.287	0.794
dx_AD	IN_PVALB_CHC	CRACD	-0.04	0.04	-1.14	0.253	0.778
dx_AD	IN_SST	CRACD	0.09	0.04	2.39	0.0166	0.271
dx_AD	IN_VIP	CRACD	0.09	0.03	2.84	0.00447	0.0953
dx_AD	Micro	CRACD	-0.31	0.10	-3.00	0.00272	0.0398
dx_AD	OPC	CRACD	0.02	0.04	0.58	0.561	0.898
dx_AD	Oligo	CRACD	-0.10	0.05	-1.94	0.052	0.207
dx_AD	VLMC	CRACD	-0.04	0.17	-0.25	0.799	0.926
dx_AD	Astro	CRACDL	-0.05	0.09	-0.56	0.576	0.778
dx_AD	EN_L2_3_IT	CRACDL	-0.02	0.04	-0.46	0.647	0.837
dx_AD	EN_L3_5_IT_1	CRACDL	0.03	0.04	0.84	0.401	0.72
dx_AD	EN_L3_5_IT_2	CRACDL	-0.11	0.04	-2.94	0.00328	0.0482
dx_AD	EN_L3_5_IT_3	CRACDL	-0.15	0.04	-3.43	0.000613	0.0114
dx_AD	EN_L5_6_NP	CRACDL	-0.12	0.10	-1.23	0.219	0.802
dx_AD	EN_L5_ET	CRACDL	-0.24	0.30	-0.79	0.429	0.999
dx_AD	EN_L6B	CRACDL	-0.26	0.06	-4.21	2.5e-05	0.00367
dx_AD	EN_L6_CT	CRACDL	-0.17	0.06	-2.97	0.00293	0.0655
dx_AD	EN_L6_IT_1	CRACDL	-0.06	0.05	-1.31	0.191	0.666
dx_AD	EN_L6_IT_2	CRACDL	0.02	0.05	0.43	0.666	0.958
dx_AD	Endo	CRACDL	0.32	0.30	1.07	0.284	0.821
dx_AD	IN_ADARB2	CRACDL	0.06	0.12	0.52	0.601	0.898
dx_AD	IN_PVALB	CRACDL	-0.11	0.10	-1.05	0.293	0.798
dx_AD	IN_SST	CRACDL	0.08	0.07	1.21	0.226	0.693
dx_AD	IN_VIP	CRACDL	0.13	0.10	1.34	0.179	0.504
dx_AD	Micro	CRACDL	-0.16	0.06	-2.56	0.0104	0.0921
dx_AD	OPC	CRACDL	0.15	0.15	0.99	0.32	0.804
dx_AD	Oligo	CRACDL	-0.02	0.08	-0.19	0.848	0.933
dx_AD	Astro	CRACR2A	0.16	0.07	2.20	0.0281	0.141
dx_AD	EN_L2_3_IT	CRACR2A	-0.16	0.08	-2.08	0.0372	0.204
dx_AD	EN_L3_5_IT_1	CRACR2A	-0.22	0.13	-1.78	0.0751	0.338
dx_AD	EN_L3_5_IT_2	CRACR2A	-0.11	0.09	-1.18	0.237	0.555
dx_AD	EN_L3_5_IT_3	CRACR2A	-0.06	0.09	-0.66	0.509	0.746
dx_AD	EN_L5_6_NP	CRACR2A	-0.23	0.41	-0.55	0.58	0.932
dx_AD	EN_L6B	CRACR2A	-0.09	0.15	-0.59	0.555	0.855
dx_AD	EN_L6_CT	CRACR2A	-0.29	0.12	-2.40	0.0165	0.177
dx_AD	EN_L6_IT_1	CRACR2A	-0.25	0.12	-2.08	0.0374	0.361
dx_AD	EN_L6_IT_2	CRACR2A	-0.05	0.45	-0.10	0.917	0.989
dx_AD	IN_ADARB2	CRACR2A	0.04	0.10	0.43	0.67	0.919
dx_AD	IN_PVALB	CRACR2A	-0.05	0.06	-0.76	0.445	0.875
dx_AD	IN_SST	CRACR2A	-0.27	0.10	-2.62	0.00876	0.204
dx_AD	IN_VIP	CRACR2A	0.11	0.08	1.46	0.145	0.46
dx_AD	Micro	CRACR2A	0.10	0.08	1.26	0.207	0.52
dx_AD	Oligo	CRACR2A	-0.12	0.07	-1.70	0.0887	0.281
dx_AD	Astro	CRACR2B	-0.40	0.42	-0.96	0.339	0.593
dx_AD	Adaptive	CRADD	-0.39	0.23	-1.75	0.0803	0.701
dx_AD	Astro	CRADD	0.11	0.04	2.57	0.0102	0.0746
dx_AD	EN_L2_3_IT	CRADD	0.02	0.05	0.34	0.731	0.883
dx_AD	EN_L3_5_IT_1	CRADD	0.11	0.07	1.46	0.143	0.462
dx_AD	EN_L3_5_IT_2	CRADD	0.07	0.05	1.30	0.194	0.507
dx_AD	EN_L3_5_IT_3	CRADD	0.07	0.05	1.43	0.154	0.402
dx_AD	EN_L5_6_NP	CRADD	-0.05	0.07	-0.74	0.462	0.9
dx_AD	EN_L5_ET	CRADD	0.52	0.58	0.90	0.367	0.999
dx_AD	EN_L6B	CRADD	0.16	0.08	2.05	0.0408	0.307
dx_AD	EN_L6_CT	CRADD	0.00	0.07	0.03	0.974	0.992
dx_AD	EN_L6_IT_1	CRADD	0.04	0.07	0.61	0.54	0.88
dx_AD	EN_L6_IT_2	CRADD	0.13	0.08	1.56	0.118	0.713
dx_AD	Endo	CRADD	-0.07	0.12	-0.59	0.556	0.929
dx_AD	IN_ADARB2	CRADD	0.06	0.06	0.97	0.332	0.774
dx_AD	IN_LAMP5_LHX6	CRADD	0.06	0.07	0.79	0.43	0.866
dx_AD	IN_LAMP5_RELN	CRADD	0.01	0.06	0.26	0.798	0.973
dx_AD	IN_PVALB	CRADD	0.07	0.05	1.51	0.131	0.64
dx_AD	IN_PVALB_CHC	CRADD	0.03	0.07	0.39	0.694	0.952
dx_AD	IN_SST	CRADD	0.10	0.06	1.75	0.08	0.493
dx_AD	IN_VIP	CRADD	0.06	0.05	1.30	0.192	0.518
dx_AD	Micro	CRADD	0.05	0.05	1.01	0.311	0.631
dx_AD	OPC	CRADD	0.08	0.04	2.04	0.0409	0.493
dx_AD	Oligo	CRADD	0.05	0.04	1.45	0.146	0.371
dx_AD	PC	CRADD	0.06	0.12	0.52	0.604	0.993
dx_AD	PVM	CRADD	0.04	0.19	0.19	0.848	0.979
dx_AD	SMC	CRADD	-0.04	0.33	-0.12	0.905	0.999
dx_AD	VLMC	CRADD	0.14	0.11	1.27	0.204	0.545
dx_AD	Astro	CRAMP1	-0.03	0.06	-0.45	0.65	0.824
dx_AD	EN_L2_3_IT	CRAMP1	0.10	0.05	1.88	0.0603	0.265
dx_AD	EN_L3_5_IT_1	CRAMP1	0.14	0.11	1.30	0.192	0.53
dx_AD	EN_L3_5_IT_2	CRAMP1	-0.05	0.08	-0.56	0.578	0.822
dx_AD	EN_L3_5_IT_3	CRAMP1	-0.05	0.07	-0.68	0.495	0.735
dx_AD	EN_L6B	CRAMP1	-0.17	0.32	-0.54	0.59	0.869
dx_AD	EN_L6_CT	CRAMP1	0.07	0.11	0.65	0.515	0.849
dx_AD	EN_L6_IT_1	CRAMP1	0.11	0.10	1.10	0.27	0.736
dx_AD	IN_ADARB2	CRAMP1	-0.06	0.10	-0.63	0.528	0.87
dx_AD	IN_LAMP5_LHX6	CRAMP1	0.05	0.11	0.46	0.643	0.928
dx_AD	IN_LAMP5_RELN	CRAMP1	0.01	0.10	0.14	0.889	0.983
dx_AD	IN_PVALB	CRAMP1	0.02	0.06	0.26	0.792	0.968
dx_AD	IN_SST	CRAMP1	-0.05	0.08	-0.56	0.574	0.882
dx_AD	IN_VIP	CRAMP1	0.00	0.07	0.05	0.957	0.987
dx_AD	Micro	CRAMP1	0.10	0.08	1.24	0.216	0.532
dx_AD	OPC	CRAMP1	-0.01	0.06	-0.20	0.845	0.972
dx_AD	Oligo	CRAMP1	0.05	0.05	1.14	0.254	0.508
dx_AD	Astro	CRAT	-0.04	0.06	-0.74	0.462	0.696
dx_AD	EN_L2_3_IT	CRAT	-0.05	0.05	-0.98	0.328	0.616
dx_AD	EN_L3_5_IT_1	CRAT	-0.03	0.10	-0.32	0.748	0.911
dx_AD	EN_L3_5_IT_2	CRAT	-0.06	0.07	-0.82	0.41	0.709
dx_AD	EN_L3_5_IT_3	CRAT	0.04	0.07	0.62	0.533	0.764
dx_AD	EN_L5_6_NP	CRAT	-0.13	0.34	-0.38	0.707	0.958
dx_AD	EN_L6B	CRAT	0.42	0.37	1.12	0.261	0.659
dx_AD	EN_L6_CT	CRAT	0.28	0.29	0.97	0.333	0.733
dx_AD	EN_L6_IT_1	CRAT	-0.04	0.10	-0.39	0.694	0.934
dx_AD	IN_ADARB2	CRAT	0.03	0.10	0.33	0.745	0.943
dx_AD	IN_LAMP5_RELN	CRAT	-0.04	0.10	-0.42	0.678	0.944
dx_AD	IN_PVALB	CRAT	0.04	0.07	0.58	0.56	0.91
dx_AD	IN_SST	CRAT	0.00	0.09	0.04	0.965	0.995
dx_AD	IN_VIP	CRAT	-0.11	0.07	-1.71	0.088	0.372
dx_AD	OPC	CRAT	0.05	0.07	0.77	0.438	0.857
dx_AD	Oligo	CRAT	0.02	0.04	0.63	0.529	0.747
dx_AD	Astro	CRB1	0.03	0.04	0.69	0.49	0.716
dx_AD	EN_L2_3_IT	CRB1	-0.16	0.08	-2.13	0.0329	0.191
dx_AD	EN_L3_5_IT_1	CRB1	0.10	0.10	1.04	0.297	0.639
dx_AD	EN_L3_5_IT_2	CRB1	0.02	0.06	0.27	0.787	0.923
dx_AD	EN_L3_5_IT_3	CRB1	0.12	0.05	2.25	0.0245	0.136
dx_AD	EN_L5_6_NP	CRB1	-0.09	0.09	-0.93	0.353	0.861
dx_AD	EN_L5_ET	CRB1	0.11	0.43	0.26	0.794	0.999
dx_AD	EN_L6B	CRB1	-0.06	0.11	-0.55	0.584	0.868
dx_AD	EN_L6_CT	CRB1	0.17	0.08	2.07	0.0382	0.279
dx_AD	EN_L6_IT_1	CRB1	-0.18	0.10	-1.77	0.077	0.485
dx_AD	EN_L6_IT_2	CRB1	-0.33	0.14	-2.30	0.0216	0.476
dx_AD	IN_ADARB2	CRB1	0.11	0.08	1.43	0.152	0.636
dx_AD	IN_LAMP5_LHX6	CRB1	0.03	0.06	0.56	0.576	0.912
dx_AD	IN_LAMP5_RELN	CRB1	0.03	0.06	0.56	0.577	0.92
dx_AD	IN_PVALB	CRB1	0.09	0.05	1.81	0.0705	0.516
dx_AD	IN_PVALB_CHC	CRB1	0.21	0.08	2.62	0.00867	0.223
dx_AD	IN_SST	CRB1	-0.07	0.06	-1.20	0.232	0.696
dx_AD	IN_VIP	CRB1	0.22	0.05	4.23	2.38e-05	0.00527
dx_AD	Micro	CRB1	-0.03	0.09	-0.36	0.722	0.898
dx_AD	OPC	CRB1	0.05	0.04	1.18	0.238	0.751
dx_AD	Oligo	CRB1	0.06	0.04	1.45	0.146	0.371
dx_AD	Astro	CRB2	0.22	0.06	3.68	0.000237	0.00626
dx_AD	EN_L2_3_IT	CRB2	-0.17	0.08	-2.22	0.0263	0.17
dx_AD	EN_L3_5_IT_2	CRB2	-0.01	0.35	-0.02	0.988	0.995
dx_AD	EN_L3_5_IT_3	CRB2	-0.31	0.10	-3.16	0.00156	0.022
dx_AD	Oligo	CRB2	-0.05	0.07	-0.78	0.435	0.674
dx_AD	Astro	CRBN	0.07	0.03	2.24	0.0249	0.13
dx_AD	EN_L2_3_IT	CRBN	0.03	0.03	0.90	0.366	0.649
dx_AD	EN_L3_5_IT_1	CRBN	0.01	0.04	0.20	0.838	0.946
dx_AD	EN_L3_5_IT_2	CRBN	0.05	0.04	1.34	0.179	0.488
dx_AD	EN_L3_5_IT_3	CRBN	0.05	0.03	1.55	0.12	0.35
dx_AD	EN_L5_6_NP	CRBN	-0.02	0.06	-0.27	0.786	0.971
dx_AD	EN_L5_ET	CRBN	-0.22	0.33	-0.67	0.503	0.999
dx_AD	EN_L6B	CRBN	0.05	0.06	0.86	0.391	0.758
dx_AD	EN_L6_CT	CRBN	0.05	0.05	1.11	0.267	0.677
dx_AD	EN_L6_IT_1	CRBN	0.06	0.05	1.19	0.236	0.707
dx_AD	EN_L6_IT_2	CRBN	0.07	0.06	1.07	0.286	0.842
dx_AD	Endo	CRBN	0.18	0.10	1.85	0.0643	0.589
dx_AD	IN_ADARB2	CRBN	0.08	0.05	1.71	0.0875	0.551
dx_AD	IN_LAMP5_LHX6	CRBN	-0.01	0.06	-0.19	0.85	0.979
dx_AD	IN_LAMP5_RELN	CRBN	0.06	0.05	1.14	0.252	0.767
dx_AD	IN_PVALB	CRBN	0.06	0.03	1.85	0.0648	0.501
dx_AD	IN_PVALB_CHC	CRBN	-0.05	0.06	-0.83	0.409	0.864
dx_AD	IN_SST	CRBN	0.02	0.04	0.50	0.616	0.898
dx_AD	IN_VIP	CRBN	0.03	0.03	0.96	0.335	0.657
dx_AD	Micro	CRBN	0.14	0.04	3.26	0.00113	0.0219
dx_AD	OPC	CRBN	0.08	0.03	2.52	0.0119	0.371
dx_AD	Oligo	CRBN	0.10	0.02	4.21	2.61e-05	0.00213
dx_AD	PC	CRBN	-0.10	0.10	-0.99	0.321	0.979
dx_AD	PVM	CRBN	-0.20	0.39	-0.52	0.606	0.966
dx_AD	VLMC	CRBN	0.07	0.10	0.68	0.499	0.783
dx_AD	Astro	CRCP	-0.01	0.06	-0.21	0.836	0.925
dx_AD	EN_L2_3_IT	CRCP	0.02	0.05	0.33	0.743	0.89
dx_AD	EN_L3_5_IT_1	CRCP	-0.15	0.09	-1.62	0.105	0.397
dx_AD	EN_L3_5_IT_2	CRCP	0.12	0.07	1.81	0.0707	0.303
dx_AD	EN_L3_5_IT_3	CRCP	0.03	0.07	0.43	0.669	0.847
dx_AD	EN_L5_6_NP	CRCP	-0.14	0.40	-0.35	0.729	0.96
dx_AD	EN_L6B	CRCP	-0.22	0.38	-0.58	0.564	0.86
dx_AD	EN_L6_CT	CRCP	0.38	0.33	1.15	0.248	0.659
dx_AD	EN_L6_IT_1	CRCP	-0.17	0.09	-1.80	0.0724	0.47
dx_AD	IN_ADARB2	CRCP	0.04	0.10	0.41	0.681	0.921
dx_AD	IN_LAMP5_RELN	CRCP	-0.13	0.10	-1.22	0.221	0.741
dx_AD	IN_PVALB	CRCP	0.00	0.08	0.00	1	1
dx_AD	IN_SST	CRCP	-0.05	0.09	-0.58	0.563	0.878
dx_AD	IN_VIP	CRCP	-0.01	0.07	-0.19	0.85	0.947
dx_AD	Micro	CRCP	-0.12	0.10	-1.29	0.198	0.509
dx_AD	OPC	CRCP	-0.01	0.07	-0.14	0.885	0.983
dx_AD	Oligo	CRCP	0.00	0.04	0.00	0.998	0.999
dx_AD	Adaptive	CREB1	-0.56	0.18	-3.18	0.00149	0.321
dx_AD	Astro	CREB1	-0.04	0.03	-1.35	0.177	0.411
dx_AD	EN_L2_3_IT	CREB1	0.09	0.03	2.85	0.00438	0.0607
dx_AD	EN_L3_5_IT_1	CREB1	0.14	0.04	3.19	0.0014	0.0392
dx_AD	EN_L3_5_IT_2	CREB1	0.09	0.04	2.52	0.0118	0.11
dx_AD	EN_L3_5_IT_3	CREB1	0.13	0.04	3.50	0.000474	0.00965
dx_AD	EN_L5_6_NP	CREB1	0.07	0.07	1.01	0.315	0.846
dx_AD	EN_L5_ET	CREB1	-0.42	0.62	-0.68	0.495	0.999
dx_AD	EN_L6B	CREB1	0.07	0.06	1.14	0.254	0.656
dx_AD	EN_L6_CT	CREB1	0.08	0.05	1.59	0.112	0.478
dx_AD	EN_L6_IT_1	CREB1	0.02	0.05	0.42	0.674	0.926
dx_AD	EN_L6_IT_2	CREB1	0.14	0.06	2.30	0.0213	0.474
dx_AD	Endo	CREB1	-0.09	0.09	-1.06	0.288	0.824
dx_AD	IN_ADARB2	CREB1	0.10	0.05	2.12	0.0338	0.41
dx_AD	IN_LAMP5_LHX6	CREB1	0.08	0.05	1.47	0.142	0.656
dx_AD	IN_LAMP5_RELN	CREB1	0.02	0.05	0.43	0.666	0.943
dx_AD	IN_PVALB	CREB1	0.04	0.04	1.05	0.294	0.798
dx_AD	IN_PVALB_CHC	CREB1	0.07	0.06	1.13	0.26	0.785
dx_AD	IN_SST	CREB1	0.06	0.04	1.54	0.123	0.568
dx_AD	IN_VIP	CREB1	0.09	0.03	2.74	0.00608	0.108
dx_AD	Micro	CREB1	-0.04	0.04	-0.93	0.354	0.672
dx_AD	OPC	CREB1	-0.00	0.03	-0.17	0.864	0.976
dx_AD	Oligo	CREB1	0.03	0.02	1.56	0.119	0.333
dx_AD	PC	CREB1	0.03	0.09	0.35	0.729	0.999
dx_AD	PVM	CREB1	0.02	0.11	0.17	0.865	0.979
dx_AD	SMC	CREB1	0.71	0.73	0.98	0.327	0.957
dx_AD	VLMC	CREB1	0.06	0.09	0.63	0.529	0.797
dx_AD	Astro	CREB3	0.01	0.06	0.14	0.89	0.953
dx_AD	EN_L2_3_IT	CREB3	-0.04	0.06	-0.61	0.54	0.773
dx_AD	EN_L3_5_IT_1	CREB3	0.03	0.09	0.30	0.761	0.915
dx_AD	EN_L3_5_IT_2	CREB3	0.03	0.08	0.36	0.722	0.893
dx_AD	EN_L3_5_IT_3	CREB3	0.08	0.08	1.04	0.3	0.573
dx_AD	EN_L6_IT_1	CREB3	-0.12	0.47	-0.26	0.798	0.957
dx_AD	IN_PVALB	CREB3	-0.08	0.08	-0.98	0.327	0.817
dx_AD	IN_SST	CREB3	-0.07	0.10	-0.73	0.465	0.833
dx_AD	IN_VIP	CREB3	-0.12	0.08	-1.58	0.113	0.416
dx_AD	OPC	CREB3	0.09	0.08	1.15	0.252	0.761
dx_AD	Oligo	CREB3	-0.02	0.04	-0.41	0.681	0.846
dx_AD	Astro	CREB3L1	0.19	0.12	1.69	0.0917	0.283
dx_AD	EN_L2_3_IT	CREB3L1	-0.33	0.11	-3.08	0.00207	0.0405
dx_AD	EN_L3_5_IT_3	CREB3L1	-0.67	0.13	-5.16	2.48e-07	3.36e-05
dx_AD	EN_L5_6_NP	CREB3L1	0.11	0.49	0.22	0.828	0.98
dx_AD	EN_L6B	CREB3L1	-1.25	0.49	-2.58	0.00991	0.153
dx_AD	EN_L6_CT	CREB3L1	-1.48	0.47	-3.18	0.00147	0.0409
dx_AD	OPC	CREB3L1	-0.02	0.05	-0.46	0.643	0.926
dx_AD	Oligo	CREB3L1	-0.21	0.13	-1.57	0.116	0.328
dx_AD	Astro	CREB3L2	-0.03	0.04	-0.72	0.471	0.702
dx_AD	EN_L2_3_IT	CREB3L2	-0.19	0.05	-3.49	0.000478	0.0173
dx_AD	EN_L3_5_IT_1	CREB3L2	-0.06	0.10	-0.58	0.563	0.827
dx_AD	EN_L3_5_IT_2	CREB3L2	-0.23	0.06	-3.51	0.000449	0.012
dx_AD	EN_L3_5_IT_3	CREB3L2	-0.06	0.07	-0.86	0.388	0.653
dx_AD	EN_L5_6_NP	CREB3L2	0.17	0.44	0.40	0.692	0.954
dx_AD	EN_L6B	CREB3L2	-0.39	0.13	-3.07	0.00214	0.0651
dx_AD	EN_L6_CT	CREB3L2	-0.15	0.11	-1.39	0.166	0.566
dx_AD	EN_L6_IT_1	CREB3L2	-0.15	0.12	-1.26	0.209	0.682
dx_AD	EN_L6_IT_2	CREB3L2	-0.19	0.13	-1.48	0.139	0.726
dx_AD	Endo	CREB3L2	0.13	0.11	1.17	0.243	0.799
dx_AD	IN_ADARB2	CREB3L2	-0.08	0.10	-0.80	0.422	0.832
dx_AD	IN_PVALB	CREB3L2	0.04	0.06	0.57	0.566	0.913
dx_AD	IN_PVALB_CHC	CREB3L2	-0.06	0.39	-0.16	0.876	0.982
dx_AD	IN_SST	CREB3L2	0.01	0.08	0.13	0.895	0.98
dx_AD	IN_VIP	CREB3L2	-0.12	0.06	-1.82	0.0682	0.331
dx_AD	Micro	CREB3L2	0.02	0.04	0.57	0.571	0.827
dx_AD	OPC	CREB3L2	-0.00	0.03	-0.06	0.952	0.995
dx_AD	Oligo	CREB3L2	0.05	0.03	1.55	0.12	0.334
dx_AD	PC	CREB3L2	0.03	0.14	0.24	0.813	0.999
dx_AD	PVM	CREB3L2	-0.06	0.14	-0.43	0.664	0.973
dx_AD	SMC	CREB3L2	0.16	0.23	0.69	0.491	0.97
dx_AD	VLMC	CREB3L2	-0.10	0.12	-0.86	0.389	0.72
dx_AD	Astro	CREB3L3	0.04	0.11	0.39	0.7	0.854
dx_AD	EN_L2_3_IT	CREB3L3	-0.05	0.09	-0.49	0.624	0.824
dx_AD	EN_L3_5_IT_2	CREB3L3	-0.23	0.32	-0.73	0.464	0.749
dx_AD	Oligo	CREB3L3	-0.05	0.09	-0.55	0.581	0.783
dx_AD	Astro	CREB3L4	-0.06	0.07	-0.84	0.399	0.646
dx_AD	EN_L2_3_IT	CREB3L4	-0.05	0.11	-0.48	0.634	0.83
dx_AD	OPC	CREB3L4	-0.01	0.33	-0.03	0.978	0.996
dx_AD	Oligo	CREB3L4	-0.01	0.06	-0.24	0.812	0.917
dx_AD	Astro	CREB5	0.82	0.08	10.27	9.48e-25	1.87e-20
dx_AD	EN_L2_3_IT	CREB5	-0.17	0.07	-2.39	0.017	0.133
dx_AD	EN_L3_5_IT_1	CREB5	-0.02	0.08	-0.24	0.807	0.934
dx_AD	EN_L3_5_IT_2	CREB5	-0.44	0.09	-4.78	1.78e-06	0.000211
dx_AD	EN_L3_5_IT_3	CREB5	-0.34	0.10	-3.37	0.000756	0.0132
dx_AD	EN_L5_6_NP	CREB5	-0.17	0.14	-1.21	0.226	0.806
dx_AD	EN_L5_ET	CREB5	0.06	0.40	0.16	0.874	0.999
dx_AD	EN_L6B	CREB5	-0.50	0.15	-3.34	0.000833	0.0367
dx_AD	EN_L6_CT	CREB5	-0.74	0.14	-5.43	5.75e-08	2.5e-05
dx_AD	EN_L6_IT_1	CREB5	-0.19	0.12	-1.56	0.118	0.567
dx_AD	EN_L6_IT_2	CREB5	0.19	0.13	1.43	0.152	0.734
dx_AD	Endo	CREB5	0.77	0.46	1.67	0.0958	0.656
dx_AD	IN_ADARB2	CREB5	-0.05	0.10	-0.44	0.659	0.917
dx_AD	IN_LAMP5_RELN	CREB5	0.04	0.11	0.37	0.708	0.952
dx_AD	IN_PVALB	CREB5	-0.33	0.10	-3.23	0.00125	0.0796
dx_AD	IN_PVALB_CHC	CREB5	-0.49	0.13	-3.85	0.000117	0.0147
dx_AD	IN_SST	CREB5	-0.26	0.10	-2.54	0.0111	0.226
dx_AD	IN_VIP	CREB5	0.03	0.07	0.39	0.697	0.88
dx_AD	Micro	CREB5	-0.09	0.10	-0.92	0.356	0.673
dx_AD	OPC	CREB5	0.04	0.04	1.03	0.303	0.792
dx_AD	Oligo	CREB5	-0.05	0.04	-1.33	0.184	0.424
dx_AD	PVM	CREB5	1.08	0.68	1.59	0.111	0.798
dx_AD	VLMC	CREB5	-0.17	0.14	-1.28	0.2	0.539
dx_AD	Adaptive	CREBBP	-0.15	0.12	-1.24	0.214	0.862
dx_AD	Astro	CREBBP	0.05	0.03	1.63	0.104	0.304
dx_AD	EN_L2_3_IT	CREBBP	0.07	0.03	2.61	0.00918	0.0944
dx_AD	EN_L3_5_IT_1	CREBBP	0.02	0.03	0.61	0.541	0.813
dx_AD	EN_L3_5_IT_2	CREBBP	0.03	0.03	1.07	0.283	0.601
dx_AD	EN_L3_5_IT_3	CREBBP	0.06	0.03	1.95	0.0516	0.213
dx_AD	EN_L5_6_NP	CREBBP	-0.04	0.05	-0.99	0.324	0.847
dx_AD	EN_L5_ET	CREBBP	-0.10	0.36	-0.27	0.784	0.999
dx_AD	EN_L6B	CREBBP	0.04	0.04	1.03	0.302	0.696
dx_AD	EN_L6_CT	CREBBP	-0.02	0.04	-0.48	0.634	0.896
dx_AD	EN_L6_IT_1	CREBBP	0.07	0.04	1.96	0.0501	0.407
dx_AD	EN_L6_IT_2	CREBBP	0.06	0.05	1.17	0.241	0.811
dx_AD	Endo	CREBBP	0.14	0.07	2.11	0.035	0.508
dx_AD	IN_ADARB2	CREBBP	-0.03	0.04	-0.84	0.402	0.821
dx_AD	IN_LAMP5_LHX6	CREBBP	0.05	0.04	1.15	0.251	0.774
dx_AD	IN_LAMP5_RELN	CREBBP	0.08	0.04	2.19	0.0285	0.378
dx_AD	IN_PVALB	CREBBP	-0.02	0.03	-0.49	0.622	0.928
dx_AD	IN_PVALB_CHC	CREBBP	-0.06	0.04	-1.29	0.198	0.729
dx_AD	IN_SST	CREBBP	0.05	0.03	1.48	0.138	0.591
dx_AD	IN_VIP	CREBBP	0.06	0.03	2.16	0.031	0.233
dx_AD	Micro	CREBBP	0.02	0.03	0.74	0.459	0.754
dx_AD	OPC	CREBBP	0.05	0.03	1.79	0.0727	0.583
dx_AD	Oligo	CREBBP	0.13	0.03	3.95	7.77e-05	0.00417
dx_AD	PC	CREBBP	0.13	0.07	1.90	0.0576	0.979
dx_AD	PVM	CREBBP	0.05	0.09	0.58	0.561	0.96
dx_AD	SMC	CREBBP	0.28	0.22	1.27	0.205	0.95
dx_AD	VLMC	CREBBP	-0.00	0.07	-0.01	0.993	0.996
dx_AD	Astro	CREBL2	-0.09	0.04	-2.16	0.0307	0.149
dx_AD	EN_L2_3_IT	CREBL2	0.09	0.04	2.33	0.02	0.145
dx_AD	EN_L3_5_IT_1	CREBL2	0.10	0.07	1.52	0.128	0.439
dx_AD	EN_L3_5_IT_2	CREBL2	0.09	0.05	1.75	0.0793	0.321
dx_AD	EN_L3_5_IT_3	CREBL2	0.12	0.05	2.55	0.0108	0.0825
dx_AD	EN_L5_6_NP	CREBL2	0.22	0.09	2.42	0.0155	0.445
dx_AD	EN_L6B	CREBL2	0.14	0.07	1.83	0.0672	0.389
dx_AD	EN_L6_CT	CREBL2	-0.01	0.07	-0.18	0.854	0.965
dx_AD	EN_L6_IT_1	CREBL2	0.12	0.06	1.81	0.0705	0.467
dx_AD	EN_L6_IT_2	CREBL2	-0.00	0.09	-0.02	0.984	0.997
dx_AD	IN_ADARB2	CREBL2	-0.08	0.07	-1.15	0.249	0.723
dx_AD	IN_LAMP5_LHX6	CREBL2	0.13	0.09	1.41	0.158	0.682
dx_AD	IN_LAMP5_RELN	CREBL2	0.09	0.07	1.16	0.247	0.763
dx_AD	IN_PVALB	CREBL2	0.01	0.05	0.15	0.877	0.981
dx_AD	IN_PVALB_CHC	CREBL2	-0.05	0.09	-0.56	0.579	0.919
dx_AD	IN_SST	CREBL2	0.04	0.06	0.68	0.495	0.85
dx_AD	IN_VIP	CREBL2	0.05	0.04	1.22	0.224	0.553
dx_AD	Micro	CREBL2	0.08	0.07	1.16	0.248	0.57
dx_AD	OPC	CREBL2	0.04	0.04	0.98	0.326	0.806
dx_AD	Oligo	CREBL2	0.10	0.03	3.36	0.000787	0.0169
dx_AD	PVM	CREBL2	0.06	0.16	0.37	0.712	0.974
dx_AD	Adaptive	CREBRF	0.02	0.14	0.14	0.888	0.983
dx_AD	Astro	CREBRF	0.04	0.04	0.90	0.371	0.622
dx_AD	EN_L2_3_IT	CREBRF	0.01	0.03	0.32	0.746	0.891
dx_AD	EN_L3_5_IT_1	CREBRF	0.06	0.04	1.83	0.0677	0.324
dx_AD	EN_L3_5_IT_2	CREBRF	-0.03	0.03	-0.89	0.373	0.68
dx_AD	EN_L3_5_IT_3	CREBRF	0.02	0.03	0.69	0.491	0.732
dx_AD	EN_L5_6_NP	CREBRF	0.04	0.06	0.72	0.471	0.902
dx_AD	EN_L5_ET	CREBRF	0.48	0.39	1.25	0.21	0.999
dx_AD	EN_L6B	CREBRF	0.06	0.05	1.31	0.19	0.586
dx_AD	EN_L6_CT	CREBRF	-0.04	0.04	-0.86	0.388	0.775
dx_AD	EN_L6_IT_1	CREBRF	0.02	0.05	0.37	0.708	0.938
dx_AD	EN_L6_IT_2	CREBRF	-0.06	0.06	-1.00	0.316	0.867
dx_AD	Endo	CREBRF	0.14	0.08	1.70	0.0897	0.645
dx_AD	IN_ADARB2	CREBRF	0.01	0.05	0.31	0.758	0.945
dx_AD	IN_LAMP5_LHX6	CREBRF	0.11	0.05	2.06	0.0391	0.419
dx_AD	IN_LAMP5_RELN	CREBRF	0.06	0.04	1.32	0.186	0.71
dx_AD	IN_PVALB	CREBRF	-0.02	0.03	-0.57	0.567	0.914
dx_AD	IN_PVALB_CHC	CREBRF	-0.01	0.06	-0.24	0.807	0.972
dx_AD	IN_SST	CREBRF	0.01	0.04	0.20	0.839	0.966
dx_AD	IN_VIP	CREBRF	0.03	0.03	0.91	0.361	0.675
dx_AD	Micro	CREBRF	0.16	0.06	2.53	0.0114	0.0985
dx_AD	OPC	CREBRF	0.08	0.04	1.75	0.0803	0.601
dx_AD	Oligo	CREBRF	0.19	0.04	5.01	5.42e-07	0.000213
dx_AD	PC	CREBRF	0.01	0.08	0.10	0.919	0.999
dx_AD	PVM	CREBRF	0.28	0.15	1.84	0.0663	0.752
dx_AD	SMC	CREBRF	-0.50	0.63	-0.79	0.43	0.962
dx_AD	VLMC	CREBRF	0.02	0.09	0.18	0.858	0.951
dx_AD	Astro	CREBZF	0.05	0.03	1.86	0.0635	0.23
dx_AD	EN_L2_3_IT	CREBZF	-0.08	0.03	-2.64	0.00829	0.0892
dx_AD	EN_L3_5_IT_1	CREBZF	-0.05	0.05	-0.96	0.335	0.672
dx_AD	EN_L3_5_IT_2	CREBZF	-0.05	0.04	-1.35	0.176	0.484
dx_AD	EN_L3_5_IT_3	CREBZF	-0.02	0.03	-0.67	0.5	0.74
dx_AD	EN_L5_6_NP	CREBZF	0.01	0.06	0.21	0.837	0.981
dx_AD	EN_L5_ET	CREBZF	-0.69	0.49	-1.41	0.16	0.999
dx_AD	EN_L6B	CREBZF	-0.05	0.05	-0.86	0.389	0.756
dx_AD	EN_L6_CT	CREBZF	-0.06	0.05	-1.13	0.26	0.669
dx_AD	EN_L6_IT_1	CREBZF	-0.05	0.05	-0.90	0.368	0.797
dx_AD	EN_L6_IT_2	CREBZF	0.04	0.06	0.72	0.469	0.919
dx_AD	Endo	CREBZF	0.07	0.09	0.77	0.439	0.893
dx_AD	IN_ADARB2	CREBZF	-0.02	0.05	-0.47	0.641	0.912
dx_AD	IN_LAMP5_LHX6	CREBZF	0.01	0.05	0.27	0.787	0.964
dx_AD	IN_LAMP5_RELN	CREBZF	-0.01	0.05	-0.24	0.813	0.976
dx_AD	IN_PVALB	CREBZF	-0.04	0.04	-1.17	0.24	0.759
dx_AD	IN_PVALB_CHC	CREBZF	-0.12	0.06	-2.07	0.0389	0.42
dx_AD	IN_SST	CREBZF	-0.03	0.05	-0.69	0.492	0.849
dx_AD	IN_VIP	CREBZF	-0.02	0.04	-0.50	0.618	0.843
dx_AD	Micro	CREBZF	0.06	0.04	1.47	0.143	0.431
dx_AD	OPC	CREBZF	-0.04	0.03	-1.49	0.135	0.669
dx_AD	Oligo	CREBZF	-0.03	0.03	-0.93	0.354	0.606
dx_AD	PC	CREBZF	-0.13	0.09	-1.47	0.142	0.979
dx_AD	VLMC	CREBZF	-0.11	0.09	-1.13	0.259	0.598
dx_AD	Astro	CREG1	-0.00	0.05	-0.09	0.929	0.97
dx_AD	EN_L2_3_IT	CREG1	-0.07	0.04	-1.81	0.0708	0.289
dx_AD	EN_L3_5_IT_1	CREG1	-0.09	0.06	-1.58	0.114	0.412
dx_AD	EN_L3_5_IT_2	CREG1	-0.04	0.05	-0.91	0.362	0.672
dx_AD	EN_L3_5_IT_3	CREG1	-0.04	0.04	-0.92	0.357	0.627
dx_AD	EN_L5_6_NP	CREG1	0.08	0.08	0.91	0.362	0.865
dx_AD	EN_L6B	CREG1	0.09	0.08	1.15	0.252	0.654
dx_AD	EN_L6_CT	CREG1	-0.06	0.07	-0.87	0.386	0.774
dx_AD	EN_L6_IT_1	CREG1	-0.08	0.06	-1.35	0.179	0.652
dx_AD	EN_L6_IT_2	CREG1	-0.14	0.09	-1.55	0.122	0.713
dx_AD	IN_ADARB2	CREG1	-0.01	0.06	-0.23	0.821	0.962
dx_AD	IN_LAMP5_LHX6	CREG1	0.05	0.07	0.63	0.529	0.899
dx_AD	IN_LAMP5_RELN	CREG1	0.07	0.06	1.22	0.222	0.741
dx_AD	IN_PVALB	CREG1	0.01	0.06	0.12	0.907	0.986
dx_AD	IN_PVALB_CHC	CREG1	0.21	0.11	2.01	0.0448	0.439
dx_AD	IN_SST	CREG1	0.03	0.06	0.58	0.565	0.879
dx_AD	IN_VIP	CREG1	0.01	0.04	0.25	0.802	0.926
dx_AD	Micro	CREG1	0.02	0.07	0.25	0.802	0.932
dx_AD	OPC	CREG1	-0.07	0.06	-1.19	0.235	0.75
dx_AD	Oligo	CREG1	0.04	0.04	0.97	0.333	0.585
dx_AD	PVM	CREG1	0.25	0.16	1.60	0.11	0.798
dx_AD	Astro	CREG2	-0.04	0.09	-0.39	0.698	0.853
dx_AD	EN_L2_3_IT	CREG2	0.10	0.05	2.21	0.0268	0.171
dx_AD	EN_L3_5_IT_1	CREG2	0.02	0.06	0.42	0.677	0.883
dx_AD	EN_L3_5_IT_2	CREG2	0.08	0.05	1.68	0.0932	0.353
dx_AD	EN_L3_5_IT_3	CREG2	0.11	0.05	1.95	0.0511	0.212
dx_AD	EN_L5_6_NP	CREG2	0.09	0.13	0.69	0.489	0.905
dx_AD	EN_L5_ET	CREG2	1.02	0.37	2.80	0.00517	0.564
dx_AD	EN_L6B	CREG2	0.05	0.09	0.62	0.533	0.842
dx_AD	EN_L6_CT	CREG2	0.09	0.06	1.43	0.153	0.55
dx_AD	EN_L6_IT_1	CREG2	-0.03	0.06	-0.56	0.578	0.895
dx_AD	EN_L6_IT_2	CREG2	0.02	0.06	0.37	0.708	0.966
dx_AD	IN_ADARB2	CREG2	0.12	0.07	1.83	0.0674	0.509
dx_AD	IN_LAMP5_LHX6	CREG2	0.14	0.09	1.50	0.133	0.653
dx_AD	IN_LAMP5_RELN	CREG2	0.14	0.07	1.85	0.065	0.522
dx_AD	IN_PVALB	CREG2	0.13	0.07	1.98	0.0476	0.448
dx_AD	IN_PVALB_CHC	CREG2	-0.08	0.10	-0.80	0.426	0.872
dx_AD	IN_SST	CREG2	0.17	0.06	2.91	0.00361	0.135
dx_AD	IN_VIP	CREG2	0.09	0.04	2.12	0.0341	0.241
dx_AD	Micro	CREG2	-0.25	0.11	-2.29	0.0222	0.15
dx_AD	OPC	CREG2	-0.10	0.10	-1.07	0.283	0.782
dx_AD	Oligo	CREG2	-0.04	0.07	-0.50	0.614	0.803
dx_AD	Astro	CRELD2	-0.01	0.05	-0.19	0.853	0.935
dx_AD	EN_L2_3_IT	CRELD2	-0.12	0.06	-1.95	0.0516	0.243
dx_AD	EN_L3_5_IT_1	CRELD2	-0.04	0.10	-0.41	0.682	0.885
dx_AD	EN_L3_5_IT_2	CRELD2	-0.06	0.08	-0.68	0.497	0.773
dx_AD	EN_L3_5_IT_3	CRELD2	-0.12	0.08	-1.41	0.157	0.407
dx_AD	EN_L5_6_NP	CRELD2	0.54	0.37	1.45	0.147	0.739
dx_AD	EN_L6B	CRELD2	-0.32	0.35	-0.92	0.359	0.738
dx_AD	EN_L6_CT	CRELD2	0.52	0.35	1.47	0.142	0.535
dx_AD	EN_L6_IT_1	CRELD2	-0.01	0.10	-0.15	0.884	0.978
dx_AD	IN_ADARB2	CRELD2	-0.09	0.11	-0.84	0.399	0.821
dx_AD	IN_LAMP5_RELN	CRELD2	0.01	0.10	0.11	0.911	0.986
dx_AD	IN_PVALB	CRELD2	-0.01	0.08	-0.08	0.934	0.991
dx_AD	IN_SST	CRELD2	-0.01	0.10	-0.13	0.895	0.98
dx_AD	IN_VIP	CRELD2	-0.18	0.07	-2.59	0.00948	0.133
dx_AD	Micro	CRELD2	-0.17	0.12	-1.49	0.135	0.421
dx_AD	OPC	CRELD2	-0.06	0.07	-0.82	0.41	0.845
dx_AD	Oligo	CRELD2	-0.14	0.05	-2.94	0.00329	0.0403
dx_AD	Adaptive	CREM	0.01	0.23	0.03	0.974	0.991
dx_AD	Astro	CREM	-0.02	0.04	-0.44	0.659	0.829
dx_AD	EN_L2_3_IT	CREM	0.04	0.04	1.15	0.252	0.541
dx_AD	EN_L3_5_IT_1	CREM	0.04	0.06	0.60	0.55	0.818
dx_AD	EN_L3_5_IT_2	CREM	-0.03	0.05	-0.63	0.531	0.796
dx_AD	EN_L3_5_IT_3	CREM	-0.06	0.05	-1.18	0.237	0.509
dx_AD	EN_L5_6_NP	CREM	0.03	0.07	0.46	0.643	0.946
dx_AD	EN_L5_ET	CREM	0.31	0.51	0.61	0.545	0.999
dx_AD	EN_L6B	CREM	-0.04	0.09	-0.41	0.685	0.909
dx_AD	EN_L6_CT	CREM	-0.19	0.07	-2.68	0.00736	0.113
dx_AD	EN_L6_IT_1	CREM	-0.06	0.07	-0.81	0.419	0.826
dx_AD	EN_L6_IT_2	CREM	0.09	0.09	1.01	0.313	0.867
dx_AD	Endo	CREM	0.06	0.15	0.39	0.694	0.958
dx_AD	IN_ADARB2	CREM	-0.00	0.07	-0.05	0.963	0.996
dx_AD	IN_LAMP5_LHX6	CREM	0.04	0.08	0.50	0.614	0.921
dx_AD	IN_LAMP5_RELN	CREM	-0.05	0.07	-0.65	0.516	0.903
dx_AD	IN_PVALB	CREM	-0.04	0.05	-0.83	0.409	0.86
dx_AD	IN_PVALB_CHC	CREM	0.01	0.08	0.13	0.895	0.987
dx_AD	IN_SST	CREM	-0.02	0.06	-0.38	0.706	0.929
dx_AD	IN_VIP	CREM	-0.09	0.04	-1.99	0.0464	0.278
dx_AD	Micro	CREM	-0.03	0.11	-0.23	0.818	0.936
dx_AD	OPC	CREM	0.02	0.04	0.65	0.514	0.885
dx_AD	Oligo	CREM	0.06	0.03	2.46	0.0138	0.0954
dx_AD	PC	CREM	0.20	0.17	1.20	0.23	0.979
dx_AD	PVM	CREM	-0.04	0.21	-0.20	0.844	0.979
dx_AD	VLMC	CREM	-0.16	0.14	-1.15	0.248	0.588
dx_AD	Astro	CRH	-0.18	0.17	-1.02	0.307	0.563
dx_AD	EN_L3_5_IT_2	CRH	-1.59	0.21	-7.53	5.08e-14	9.14e-10
dx_AD	IN_ADARB2	CRH	-0.72	0.19	-3.81	0.000141	0.048
dx_AD	IN_LAMP5_RELN	CRH	-0.69	0.19	-3.67	0.000241	0.0258
dx_AD	IN_PVALB_CHC	CRH	-0.25	0.13	-1.87	0.0613	0.494
dx_AD	IN_VIP	CRH	-0.79	0.18	-4.40	1.06e-05	0.00383
dx_AD	Oligo	CRH	-0.52	0.16	-3.18	0.00145	0.0244
dx_AD	EN_L2_3_IT	CRHBP	-0.11	0.12	-0.87	0.383	0.663
dx_AD	EN_L6_CT	CRHBP	0.34	0.13	2.56	0.0104	0.137
dx_AD	IN_PVALB	CRHBP	-0.18	0.08	-2.30	0.0215	0.322
dx_AD	IN_PVALB_CHC	CRHBP	-0.30	0.13	-2.26	0.0238	0.342
dx_AD	IN_SST	CRHBP	0.02	0.10	0.15	0.877	0.975
dx_AD	Micro	CRHBP	-0.17	0.11	-1.58	0.113	0.385
dx_AD	Oligo	CRHBP	0.04	0.08	0.48	0.63	0.814
dx_AD	EN_L2_3_IT	CRHR2	-0.13	0.08	-1.53	0.125	0.384
dx_AD	EN_L3_5_IT_2	CRHR2	-0.06	0.12	-0.50	0.615	0.842
dx_AD	EN_L3_5_IT_3	CRHR2	-0.03	0.09	-0.34	0.733	0.882
dx_AD	EN_L5_6_NP	CRHR2	-0.07	0.08	-0.84	0.399	0.879
dx_AD	EN_L6B	CRHR2	0.11	0.10	1.06	0.291	0.688
dx_AD	IN_PVALB	CRHR2	-0.35	0.11	-3.23	0.00125	0.0796
dx_AD	IN_SST	CRHR2	-0.27	0.10	-2.80	0.0051	0.159
dx_AD	IN_VIP	CRHR2	0.06	0.07	0.86	0.39	0.697
dx_AD	Oligo	CRHR2	0.08	0.11	0.75	0.455	0.691
dx_AD	Adaptive	CRIM1	0.36	0.21	1.72	0.0862	0.719
dx_AD	Astro	CRIM1	-0.08	0.06	-1.36	0.175	0.409
dx_AD	EN_L2_3_IT	CRIM1	0.06	0.04	1.45	0.146	0.417
dx_AD	EN_L3_5_IT_1	CRIM1	0.14	0.05	2.61	0.00901	0.115
dx_AD	EN_L3_5_IT_2	CRIM1	0.09	0.06	1.53	0.126	0.41
dx_AD	EN_L3_5_IT_3	CRIM1	0.09	0.03	2.55	0.0106	0.0816
dx_AD	EN_L5_6_NP	CRIM1	-0.05	0.07	-0.64	0.52	0.917
dx_AD	EN_L5_ET	CRIM1	0.23	0.33	0.69	0.49	0.999
dx_AD	EN_L6B	CRIM1	0.02	0.07	0.25	0.805	0.947
dx_AD	EN_L6_CT	CRIM1	0.08	0.07	1.14	0.253	0.663
dx_AD	EN_L6_IT_1	CRIM1	0.03	0.05	0.56	0.576	0.895
dx_AD	EN_L6_IT_2	CRIM1	0.06	0.07	0.92	0.359	0.881
dx_AD	Endo	CRIM1	0.02	0.11	0.22	0.826	0.985
dx_AD	IN_ADARB2	CRIM1	-0.10	0.06	-1.50	0.132	0.612
dx_AD	IN_LAMP5_LHX6	CRIM1	-0.02	0.06	-0.37	0.71	0.944
dx_AD	IN_LAMP5_RELN	CRIM1	-0.05	0.05	-1.11	0.268	0.779
dx_AD	IN_PVALB	CRIM1	0.20	0.07	2.81	0.00502	0.166
dx_AD	IN_PVALB_CHC	CRIM1	-0.18	0.12	-1.52	0.13	0.652
dx_AD	IN_SST	CRIM1	0.13	0.07	1.77	0.0768	0.485
dx_AD	IN_VIP	CRIM1	-0.05	0.04	-1.19	0.235	0.563
dx_AD	Micro	CRIM1	0.13	0.08	1.64	0.102	0.363
dx_AD	OPC	CRIM1	0.07	0.05	1.51	0.13	0.665
dx_AD	Oligo	CRIM1	0.24	0.05	4.62	3.88e-06	0.000618
dx_AD	PC	CRIM1	-0.24	0.15	-1.61	0.108	0.979
dx_AD	PVM	CRIM1	0.17	0.20	0.85	0.395	0.927
dx_AD	SMC	CRIM1	-0.23	0.27	-0.86	0.392	0.957
dx_AD	VLMC	CRIM1	-0.04	0.12	-0.31	0.753	0.915
dx_AD	Astro	CRIP2	0.05	0.06	0.91	0.363	0.614
dx_AD	EN_L2_3_IT	CRIP2	0.12	0.06	1.97	0.0489	0.236
dx_AD	EN_L3_5_IT_1	CRIP2	0.11	0.07	1.57	0.116	0.417
dx_AD	EN_L3_5_IT_2	CRIP2	0.10	0.08	1.20	0.231	0.548
dx_AD	EN_L3_5_IT_3	CRIP2	-0.09	0.11	-0.84	0.403	0.667
dx_AD	EN_L5_6_NP	CRIP2	0.10	0.39	0.26	0.796	0.972
dx_AD	EN_L6B	CRIP2	0.06	0.11	0.52	0.606	0.876
dx_AD	EN_L6_CT	CRIP2	-0.15	0.11	-1.35	0.176	0.578
dx_AD	EN_L6_IT_1	CRIP2	0.00	0.10	0.01	0.996	0.999
dx_AD	EN_L6_IT_2	CRIP2	-0.05	0.10	-0.48	0.629	0.953
dx_AD	Endo	CRIP2	0.03	0.10	0.33	0.743	0.97
dx_AD	IN_PVALB	CRIP2	0.29	0.34	0.84	0.4	0.857
dx_AD	IN_SST	CRIP2	0.12	0.11	1.12	0.261	0.718
dx_AD	IN_VIP	CRIP2	0.21	0.07	2.97	0.003	0.0803
dx_AD	OPC	CRIP2	0.00	0.08	0.02	0.986	0.998
dx_AD	Oligo	CRIP2	-0.04	0.08	-0.48	0.634	0.817
dx_AD	PC	CRIP2	-0.39	0.37	-1.03	0.303	0.979
dx_AD	Astro	CRIP3	0.19	0.08	2.45	0.0144	0.0915
dx_AD	EN_L2_3_IT	CRIP3	0.12	0.07	1.61	0.108	0.358
dx_AD	EN_L3_5_IT_2	CRIP3	0.13	0.09	1.43	0.153	0.452
dx_AD	EN_L3_5_IT_3	CRIP3	0.21	0.10	2.01	0.0442	0.195
dx_AD	EN_L6_IT_1	CRIP3	0.70	0.43	1.62	0.104	0.545
dx_AD	IN_PVALB	CRIP3	0.30	0.37	0.79	0.43	0.869
dx_AD	IN_VIP	CRIP3	0.13	0.11	1.18	0.236	0.565
dx_AD	OPC	CRIP3	0.10	0.10	1.01	0.312	0.798
dx_AD	Oligo	CRIP3	0.07	0.08	0.87	0.385	0.633
dx_AD	Astro	CRIPT	0.30	0.06	4.86	1.15e-06	0.00015
dx_AD	EN_L2_3_IT	CRIPT	-0.07	0.04	-1.67	0.0958	0.337
dx_AD	EN_L3_5_IT_1	CRIPT	-0.01	0.06	-0.12	0.907	0.971
dx_AD	EN_L3_5_IT_2	CRIPT	-0.09	0.04	-2.11	0.0348	0.205
dx_AD	EN_L3_5_IT_3	CRIPT	0.03	0.05	0.66	0.508	0.746
dx_AD	EN_L5_6_NP	CRIPT	-0.00	0.08	-0.03	0.976	0.995
dx_AD	EN_L6B	CRIPT	0.16	0.08	2.08	0.0375	0.296
dx_AD	EN_L6_CT	CRIPT	-0.09	0.07	-1.38	0.168	0.57
dx_AD	EN_L6_IT_1	CRIPT	-0.10	0.07	-1.34	0.18	0.654
dx_AD	EN_L6_IT_2	CRIPT	-0.06	0.09	-0.71	0.478	0.919
dx_AD	IN_ADARB2	CRIPT	0.02	0.07	0.25	0.804	0.958
dx_AD	IN_LAMP5_LHX6	CRIPT	0.14	0.09	1.62	0.105	0.604
dx_AD	IN_LAMP5_RELN	CRIPT	0.09	0.07	1.30	0.195	0.718
dx_AD	IN_PVALB	CRIPT	0.03	0.05	0.51	0.609	0.924
dx_AD	IN_PVALB_CHC	CRIPT	-0.02	0.09	-0.18	0.858	0.979
dx_AD	IN_SST	CRIPT	0.06	0.06	0.96	0.335	0.769
dx_AD	IN_VIP	CRIPT	0.07	0.05	1.47	0.14	0.455
dx_AD	Micro	CRIPT	0.03	0.08	0.40	0.688	0.884
dx_AD	OPC	CRIPT	0.01	0.05	0.18	0.856	0.975
dx_AD	Oligo	CRIPT	0.08	0.03	2.58	0.00986	0.0772
dx_AD	PC	CRIPT	-0.10	0.36	-0.28	0.78	0.999
dx_AD	Astro	CRISPLD1	-0.06	0.15	-0.44	0.659	0.829
dx_AD	EN_L2_3_IT	CRISPLD1	0.06	0.07	0.87	0.383	0.663
dx_AD	EN_L3_5_IT_1	CRISPLD1	0.90	0.43	2.09	0.0364	0.243
dx_AD	EN_L3_5_IT_2	CRISPLD1	0.09	0.10	0.92	0.359	0.669
dx_AD	EN_L3_5_IT_3	CRISPLD1	-0.00	0.07	-0.05	0.957	0.984
dx_AD	EN_L5_6_NP	CRISPLD1	0.03	0.12	0.20	0.838	0.981
dx_AD	EN_L5_ET	CRISPLD1	-0.92	0.60	-1.54	0.124	0.999
dx_AD	EN_L6B	CRISPLD1	0.01	0.11	0.08	0.933	0.983
dx_AD	EN_L6_CT	CRISPLD1	0.02	0.12	0.13	0.895	0.973
dx_AD	EN_L6_IT_1	CRISPLD1	0.07	0.13	0.55	0.582	0.897
dx_AD	EN_L6_IT_2	CRISPLD1	0.14	0.15	0.96	0.335	0.877
dx_AD	IN_ADARB2	CRISPLD1	0.12	0.11	1.10	0.27	0.734
dx_AD	IN_LAMP5_LHX6	CRISPLD1	0.47	0.15	3.18	0.00148	0.0833
dx_AD	IN_LAMP5_RELN	CRISPLD1	0.32	0.12	2.56	0.0105	0.241
dx_AD	IN_PVALB	CRISPLD1	0.22	0.09	2.41	0.016	0.282
dx_AD	IN_SST	CRISPLD1	-0.08	0.11	-0.71	0.48	0.841
dx_AD	IN_VIP	CRISPLD1	0.03	0.06	0.59	0.558	0.81
dx_AD	OPC	CRISPLD1	-0.01	0.06	-0.16	0.873	0.979
dx_AD	Oligo	CRISPLD1	-0.08	0.10	-0.83	0.404	0.65
dx_AD	Astro	CRISPLD2	0.07	0.10	0.67	0.505	0.728
dx_AD	EN_L2_3_IT	CRISPLD2	-0.18	0.08	-2.20	0.0279	0.176
dx_AD	EN_L3_5_IT_2	CRISPLD2	0.04	0.28	0.13	0.897	0.963
dx_AD	EN_L3_5_IT_3	CRISPLD2	-0.30	0.10	-2.94	0.00333	0.038
dx_AD	EN_L6B	CRISPLD2	-0.58	0.48	-1.22	0.224	0.625
dx_AD	IN_LAMP5_RELN	CRISPLD2	0.26	0.13	1.95	0.0508	0.477
dx_AD	IN_PVALB	CRISPLD2	0.03	0.10	0.27	0.786	0.967
dx_AD	IN_VIP	CRISPLD2	-0.17	0.11	-1.53	0.127	0.436
dx_AD	OPC	CRISPLD2	0.01	0.09	0.11	0.91	0.988
dx_AD	Oligo	CRISPLD2	-0.12	0.06	-1.87	0.0618	0.229
dx_AD	PC	CRISPLD2	0.22	0.27	0.79	0.428	0.984
dx_AD	SMC	CRISPLD2	-0.12	0.31	-0.40	0.686	0.99
dx_AD	VLMC	CRISPLD2	-0.58	0.22	-2.63	0.0086	0.127
dx_AD	Astro	CRK	0.08	0.04	1.95	0.0514	0.202
dx_AD	EN_L2_3_IT	CRK	0.03	0.04	0.83	0.409	0.684
dx_AD	EN_L3_5_IT_1	CRK	-0.03	0.05	-0.58	0.564	0.827
dx_AD	EN_L3_5_IT_2	CRK	0.02	0.04	0.42	0.673	0.871
dx_AD	EN_L3_5_IT_3	CRK	0.06	0.04	1.48	0.139	0.38
dx_AD	EN_L5_6_NP	CRK	0.09	0.07	1.28	0.201	0.784
dx_AD	EN_L5_ET	CRK	-0.14	0.56	-0.26	0.796	0.999
dx_AD	EN_L6B	CRK	0.05	0.07	0.79	0.429	0.785
dx_AD	EN_L6_CT	CRK	0.06	0.06	1.10	0.27	0.681
dx_AD	EN_L6_IT_1	CRK	-0.07	0.07	-1.07	0.286	0.746
dx_AD	EN_L6_IT_2	CRK	-0.09	0.08	-1.08	0.281	0.837
dx_AD	Endo	CRK	0.14	0.11	1.24	0.216	0.778
dx_AD	IN_ADARB2	CRK	0.09	0.06	1.64	0.1	0.569
dx_AD	IN_LAMP5_LHX6	CRK	-0.04	0.07	-0.54	0.59	0.917
dx_AD	IN_LAMP5_RELN	CRK	0.00	0.06	0.05	0.962	0.994
dx_AD	IN_PVALB	CRK	0.04	0.05	0.92	0.36	0.833
dx_AD	IN_PVALB_CHC	CRK	0.06	0.09	0.66	0.51	0.904
dx_AD	IN_SST	CRK	0.02	0.05	0.37	0.708	0.93
dx_AD	IN_VIP	CRK	-0.01	0.04	-0.14	0.887	0.961
dx_AD	Micro	CRK	0.01	0.04	0.34	0.736	0.904
dx_AD	OPC	CRK	-0.01	0.04	-0.33	0.738	0.951
dx_AD	Oligo	CRK	0.06	0.03	2.19	0.0284	0.147
dx_AD	PC	CRK	0.14	0.11	1.31	0.191	0.979
dx_AD	PVM	CRK	-0.29	0.48	-0.60	0.551	0.96
dx_AD	Astro	CRKL	0.07	0.04	1.79	0.0738	0.251
dx_AD	EN_L2_3_IT	CRKL	0.10	0.03	2.87	0.00413	0.0588
dx_AD	EN_L3_5_IT_1	CRKL	0.14	0.05	2.57	0.0101	0.123
dx_AD	EN_L3_5_IT_2	CRKL	0.10	0.04	2.33	0.02	0.149
dx_AD	EN_L3_5_IT_3	CRKL	0.22	0.05	4.77	1.88e-06	0.000143
dx_AD	EN_L5_6_NP	CRKL	0.15	0.07	2.02	0.0432	0.575
dx_AD	EN_L5_ET	CRKL	0.72	0.47	1.53	0.125	0.999
dx_AD	EN_L6B	CRKL	-0.00	0.07	-0.01	0.994	0.999
dx_AD	EN_L6_CT	CRKL	0.11	0.07	1.68	0.093	0.441
dx_AD	EN_L6_IT_1	CRKL	0.07	0.06	1.05	0.292	0.751
dx_AD	EN_L6_IT_2	CRKL	0.03	0.08	0.42	0.673	0.958
dx_AD	Endo	CRKL	0.31	0.33	0.93	0.351	0.862
dx_AD	IN_ADARB2	CRKL	-0.02	0.07	-0.32	0.751	0.944
dx_AD	IN_LAMP5_LHX6	CRKL	0.03	0.08	0.37	0.712	0.945
dx_AD	IN_LAMP5_RELN	CRKL	0.14	0.07	2.06	0.0399	0.433
dx_AD	IN_PVALB	CRKL	0.02	0.05	0.44	0.661	0.939
dx_AD	IN_PVALB_CHC	CRKL	-0.01	0.09	-0.09	0.927	0.992
dx_AD	IN_SST	CRKL	0.10	0.05	1.79	0.0741	0.48
dx_AD	IN_VIP	CRKL	0.07	0.04	1.66	0.0962	0.387
dx_AD	Micro	CRKL	0.13	0.06	2.13	0.0332	0.19
dx_AD	OPC	CRKL	0.07	0.04	1.50	0.134	0.669
dx_AD	Oligo	CRKL	0.06	0.03	2.24	0.0253	0.137
dx_AD	PC	CRKL	-0.14	0.30	-0.48	0.63	0.993
dx_AD	Astro	CRLF1	0.13	0.08	1.62	0.106	0.307
dx_AD	EN_L2_3_IT	CRLF1	0.06	0.05	1.07	0.283	0.572
dx_AD	EN_L3_5_IT_1	CRLF1	-0.00	0.07	-0.01	0.995	0.998
dx_AD	EN_L3_5_IT_2	CRLF1	-0.03	0.07	-0.49	0.625	0.847
dx_AD	EN_L3_5_IT_3	CRLF1	-0.04	0.07	-0.58	0.562	0.783
dx_AD	EN_L5_6_NP	CRLF1	0.13	0.10	1.31	0.19	0.775
dx_AD	EN_L5_ET	CRLF1	0.14	0.61	0.23	0.816	0.999
dx_AD	EN_L6B	CRLF1	0.07	0.10	0.70	0.485	0.819
dx_AD	EN_L6_CT	CRLF1	-0.04	0.10	-0.39	0.7	0.923
dx_AD	EN_L6_IT_1	CRLF1	0.07	0.07	0.99	0.32	0.768
dx_AD	EN_L6_IT_2	CRLF1	-0.08	0.09	-0.91	0.36	0.881
dx_AD	IN_ADARB2	CRLF1	-0.07	0.10	-0.69	0.493	0.861
dx_AD	IN_LAMP5_LHX6	CRLF1	-0.12	0.11	-1.09	0.278	0.784
dx_AD	IN_LAMP5_RELN	CRLF1	0.11	0.10	1.04	0.299	0.804
dx_AD	IN_PVALB	CRLF1	-0.01	0.08	-0.07	0.947	0.993
dx_AD	IN_PVALB_CHC	CRLF1	-0.06	0.11	-0.55	0.583	0.921
dx_AD	IN_SST	CRLF1	-0.02	0.09	-0.26	0.791	0.955
dx_AD	IN_VIP	CRLF1	-0.18	0.08	-2.31	0.0212	0.196
dx_AD	Micro	CRLF1	0.08	0.08	1.01	0.312	0.632
dx_AD	OPC	CRLF1	0.00	0.08	0.06	0.954	0.995
dx_AD	Oligo	CRLF1	0.00	0.05	0.06	0.951	0.98
dx_AD	Astro	CRLF2	-0.02	0.12	-0.13	0.9	0.957
dx_AD	EN_L2_3_IT	CRLF2	-0.17	0.09	-1.87	0.0612	0.267
dx_AD	EN_L3_5_IT_3	CRLF2	-0.10	0.11	-0.92	0.358	0.628
dx_AD	IN_PVALB	CRLF2	0.25	0.36	0.68	0.495	0.892
dx_AD	Oligo	CRLF2	-0.07	0.10	-0.73	0.467	0.701
dx_AD	Adaptive	CRLF3	-0.06	0.17	-0.33	0.738	0.967
dx_AD	Astro	CRLF3	-0.08	0.05	-1.52	0.13	0.344
dx_AD	EN_L2_3_IT	CRLF3	-0.05	0.06	-0.86	0.387	0.666
dx_AD	EN_L3_5_IT_1	CRLF3	-0.01	0.05	-0.13	0.9	0.969
dx_AD	EN_L3_5_IT_2	CRLF3	0.01	0.05	0.17	0.864	0.952
dx_AD	EN_L3_5_IT_3	CRLF3	0.01	0.05	0.16	0.873	0.951
dx_AD	EN_L5_6_NP	CRLF3	0.07	0.07	0.96	0.335	0.847
dx_AD	EN_L5_ET	CRLF3	-0.00	0.32	-0.00	0.996	0.999
dx_AD	EN_L6B	CRLF3	0.11	0.07	1.55	0.122	0.491
dx_AD	EN_L6_CT	CRLF3	-0.01	0.07	-0.11	0.915	0.977
dx_AD	EN_L6_IT_1	CRLF3	-0.00	0.06	-0.07	0.948	0.992
dx_AD	EN_L6_IT_2	CRLF3	-0.02	0.08	-0.20	0.841	0.978
dx_AD	Endo	CRLF3	-0.13	0.26	-0.48	0.634	0.945
dx_AD	IN_ADARB2	CRLF3	-0.12	0.07	-1.83	0.0673	0.509
dx_AD	IN_LAMP5_LHX6	CRLF3	0.02	0.07	0.23	0.819	0.969
dx_AD	IN_LAMP5_RELN	CRLF3	-0.03	0.06	-0.52	0.605	0.928
dx_AD	IN_PVALB	CRLF3	-0.03	0.05	-0.46	0.647	0.933
dx_AD	IN_PVALB_CHC	CRLF3	0.07	0.08	0.86	0.388	0.856
dx_AD	IN_SST	CRLF3	-0.05	0.06	-0.91	0.361	0.784
dx_AD	IN_VIP	CRLF3	-0.13	0.06	-2.02	0.0432	0.269
dx_AD	Micro	CRLF3	0.01	0.04	0.25	0.803	0.932
dx_AD	OPC	CRLF3	-0.05	0.06	-0.87	0.386	0.836
dx_AD	Oligo	CRLF3	-0.02	0.05	-0.51	0.611	0.801
dx_AD	PC	CRLF3	-0.13	0.09	-1.34	0.179	0.979
dx_AD	PVM	CRLF3	0.10	0.13	0.74	0.457	0.946
dx_AD	VLMC	CRLF3	-0.05	0.11	-0.45	0.651	0.871
dx_AD	Astro	CRMP1	0.00	0.03	0.14	0.887	0.951
dx_AD	EN_L2_3_IT	CRMP1	-0.10	0.03	-3.34	0.000842	0.0249
dx_AD	EN_L3_5_IT_1	CRMP1	-0.02	0.04	-0.60	0.55	0.818
dx_AD	EN_L3_5_IT_2	CRMP1	-0.05	0.04	-1.31	0.192	0.504
dx_AD	EN_L3_5_IT_3	CRMP1	-0.04	0.04	-0.96	0.338	0.611
dx_AD	EN_L5_6_NP	CRMP1	-0.11	0.05	-2.00	0.0458	0.588
dx_AD	EN_L5_ET	CRMP1	-0.31	0.53	-0.59	0.552	0.999
dx_AD	EN_L6B	CRMP1	-0.06	0.06	-1.13	0.259	0.659
dx_AD	EN_L6_CT	CRMP1	-0.11	0.05	-2.25	0.0241	0.22
dx_AD	EN_L6_IT_1	CRMP1	-0.04	0.05	-0.90	0.369	0.799
dx_AD	EN_L6_IT_2	CRMP1	-0.09	0.06	-1.43	0.153	0.735
dx_AD	IN_ADARB2	CRMP1	0.00	0.04	0.01	0.989	1
dx_AD	IN_LAMP5_LHX6	CRMP1	-0.01	0.06	-0.11	0.909	0.986
dx_AD	IN_LAMP5_RELN	CRMP1	0.06	0.04	1.51	0.13	0.637
dx_AD	IN_PVALB	CRMP1	-0.05	0.04	-1.34	0.18	0.703
dx_AD	IN_PVALB_CHC	CRMP1	-0.12	0.07	-1.88	0.0597	0.488
dx_AD	IN_SST	CRMP1	0.08	0.21	0.36	0.722	0.933
dx_AD	IN_VIP	CRMP1	0.00	0.03	0.05	0.961	0.989
dx_AD	Micro	CRMP1	-0.00	0.08	-0.01	0.988	0.995
dx_AD	OPC	CRMP1	0.02	0.03	0.54	0.587	0.908
dx_AD	Oligo	CRMP1	-0.02	0.05	-0.33	0.74	0.88
dx_AD	PC	CRMP1	-0.23	0.28	-0.84	0.401	0.983
dx_AD	Astro	CRNKL1	-0.10	0.04	-2.21	0.0271	0.137
dx_AD	EN_L2_3_IT	CRNKL1	-0.03	0.04	-0.69	0.489	0.74
dx_AD	EN_L3_5_IT_1	CRNKL1	0.04	0.06	0.55	0.582	0.834
dx_AD	EN_L3_5_IT_2	CRNKL1	0.04	0.05	0.72	0.469	0.754
dx_AD	EN_L3_5_IT_3	CRNKL1	0.05	0.05	1.07	0.283	0.557
dx_AD	EN_L5_6_NP	CRNKL1	-0.06	0.11	-0.56	0.577	0.931
dx_AD	EN_L6B	CRNKL1	-0.01	0.10	-0.12	0.901	0.974
dx_AD	EN_L6_CT	CRNKL1	-0.03	0.09	-0.30	0.765	0.942
dx_AD	EN_L6_IT_1	CRNKL1	-0.02	0.08	-0.28	0.78	0.955
dx_AD	EN_L6_IT_2	CRNKL1	0.07	0.09	0.71	0.476	0.919
dx_AD	IN_ADARB2	CRNKL1	0.03	0.08	0.41	0.682	0.922
dx_AD	IN_LAMP5_LHX6	CRNKL1	0.00	0.10	0.02	0.986	0.998
dx_AD	IN_LAMP5_RELN	CRNKL1	0.03	0.07	0.38	0.704	0.951
dx_AD	IN_PVALB	CRNKL1	0.00	0.05	0.07	0.941	0.992
dx_AD	IN_PVALB_CHC	CRNKL1	-0.03	0.10	-0.31	0.756	0.964
dx_AD	IN_SST	CRNKL1	-0.07	0.06	-1.13	0.259	0.715
dx_AD	IN_VIP	CRNKL1	0.04	0.05	0.83	0.407	0.71
dx_AD	Micro	CRNKL1	-0.00	0.07	-0.07	0.943	0.982
dx_AD	OPC	CRNKL1	0.03	0.05	0.56	0.575	0.905
dx_AD	Oligo	CRNKL1	0.02	0.03	0.73	0.468	0.701
dx_AD	Astro	CROCC	0.15	0.06	2.62	0.00892	0.0686
dx_AD	EN_L2_3_IT	CROCC	0.11	0.05	2.14	0.0325	0.19
dx_AD	EN_L3_5_IT_1	CROCC	0.07	0.06	1.17	0.242	0.584
dx_AD	EN_L3_5_IT_2	CROCC	0.01	0.05	0.21	0.831	0.937
dx_AD	EN_L3_5_IT_3	CROCC	0.06	0.06	1.01	0.314	0.588
dx_AD	EN_L5_6_NP	CROCC	0.00	0.08	0.01	0.99	0.999
dx_AD	EN_L5_ET	CROCC	0.58	0.61	0.95	0.344	0.999
dx_AD	EN_L6B	CROCC	0.13	0.08	1.71	0.0865	0.427
dx_AD	EN_L6_CT	CROCC	-0.01	0.07	-0.13	0.898	0.974
dx_AD	EN_L6_IT_1	CROCC	0.14	0.07	1.95	0.0514	0.408
dx_AD	EN_L6_IT_2	CROCC	0.07	0.09	0.71	0.475	0.919
dx_AD	IN_ADARB2	CROCC	-0.01	0.06	-0.20	0.842	0.967
dx_AD	IN_LAMP5_LHX6	CROCC	0.09	0.09	1.00	0.316	0.808
dx_AD	IN_LAMP5_RELN	CROCC	0.08	0.09	0.91	0.364	0.839
dx_AD	IN_PVALB	CROCC	0.21	0.08	2.81	0.00499	0.165
dx_AD	IN_PVALB_CHC	CROCC	0.15	0.10	1.56	0.119	0.634
dx_AD	IN_SST	CROCC	0.18	0.07	2.51	0.012	0.235
dx_AD	IN_VIP	CROCC	-0.15	0.06	-2.64	0.00834	0.126
dx_AD	Micro	CROCC	-0.10	0.07	-1.39	0.164	0.461
dx_AD	OPC	CROCC	0.15	0.06	2.48	0.0131	0.376
dx_AD	Oligo	CROCC	0.06	0.04	1.38	0.168	0.402
dx_AD	PC	CROCC	-0.27	0.38	-0.70	0.484	0.993
dx_AD	Astro	CROT	-0.03	0.04	-0.71	0.477	0.706
dx_AD	EN_L2_3_IT	CROT	0.01	0.05	0.23	0.816	0.923
dx_AD	EN_L3_5_IT_1	CROT	-0.03	0.08	-0.41	0.683	0.885
dx_AD	EN_L3_5_IT_2	CROT	-0.16	0.06	-2.63	0.00852	0.0899
dx_AD	EN_L3_5_IT_3	CROT	-0.16	0.06	-2.81	0.0049	0.0486
dx_AD	EN_L5_6_NP	CROT	-0.15	0.12	-1.30	0.194	0.779
dx_AD	EN_L5_ET	CROT	0.39	0.71	0.55	0.584	0.999
dx_AD	EN_L6B	CROT	-0.30	0.12	-2.54	0.0111	0.163
dx_AD	EN_L6_CT	CROT	-0.09	0.08	-1.07	0.287	0.695
dx_AD	EN_L6_IT_1	CROT	-0.03	0.08	-0.43	0.67	0.925
dx_AD	EN_L6_IT_2	CROT	0.02	0.10	0.19	0.849	0.98
dx_AD	IN_ADARB2	CROT	-0.03	0.09	-0.33	0.741	0.942
dx_AD	IN_LAMP5_LHX6	CROT	-0.08	0.11	-0.67	0.5	0.891
dx_AD	IN_LAMP5_RELN	CROT	0.00	0.10	0.04	0.968	0.996
dx_AD	IN_PVALB	CROT	-0.09	0.06	-1.52	0.128	0.636
dx_AD	IN_SST	CROT	-0.02	0.09	-0.28	0.779	0.951
dx_AD	IN_VIP	CROT	-0.04	0.06	-0.61	0.544	0.801
dx_AD	Micro	CROT	0.01	0.07	0.18	0.853	0.949
dx_AD	OPC	CROT	-0.06	0.05	-1.24	0.215	0.735
dx_AD	Oligo	CROT	0.06	0.03	1.73	0.0828	0.27
dx_AD	Astro	CRPPA	-0.00	0.04	-0.08	0.937	0.973
dx_AD	EN_L2_3_IT	CRPPA	0.08	0.03	2.24	0.025	0.165
dx_AD	EN_L3_5_IT_1	CRPPA	0.09	0.05	1.83	0.0677	0.324
dx_AD	EN_L3_5_IT_2	CRPPA	-0.00	0.04	-0.09	0.926	0.973
dx_AD	EN_L3_5_IT_3	CRPPA	0.04	0.04	0.98	0.329	0.601
dx_AD	EN_L5_6_NP	CRPPA	0.00	0.06	0.02	0.983	0.997
dx_AD	EN_L5_ET	CRPPA	0.42	0.29	1.42	0.155	0.999
dx_AD	EN_L6B	CRPPA	-0.02	0.06	-0.24	0.808	0.948
dx_AD	EN_L6_CT	CRPPA	0.00	0.05	0.06	0.956	0.986
dx_AD	EN_L6_IT_1	CRPPA	0.11	0.05	1.99	0.0464	0.397
dx_AD	EN_L6_IT_2	CRPPA	0.08	0.06	1.37	0.171	0.753
dx_AD	Endo	CRPPA	-0.53	0.35	-1.51	0.131	0.701
dx_AD	IN_ADARB2	CRPPA	0.02	0.06	0.38	0.706	0.929
dx_AD	IN_LAMP5_LHX6	CRPPA	0.05	0.07	0.73	0.464	0.879
dx_AD	IN_LAMP5_RELN	CRPPA	0.08	0.06	1.39	0.166	0.684
dx_AD	IN_PVALB	CRPPA	0.04	0.04	1.15	0.251	0.77
dx_AD	IN_PVALB_CHC	CRPPA	-0.03	0.07	-0.38	0.704	0.955
dx_AD	IN_SST	CRPPA	0.08	0.04	1.79	0.073	0.479
dx_AD	IN_VIP	CRPPA	0.06	0.03	1.94	0.0523	0.293
dx_AD	Micro	CRPPA	-0.08	0.09	-0.89	0.374	0.688
dx_AD	OPC	CRPPA	0.04	0.04	1.10	0.27	0.772
dx_AD	Oligo	CRPPA	0.03	0.04	0.89	0.372	0.622
dx_AD	PC	CRPPA	0.26	0.15	1.78	0.0755	0.979
dx_AD	VLMC	CRPPA	0.06	0.13	0.44	0.663	0.874
dx_AD	Astro	CRTAC1	-0.01	0.07	-0.20	0.844	0.929
dx_AD	EN_L2_3_IT	CRTAC1	0.06	0.05	1.15	0.251	0.541
dx_AD	EN_L3_5_IT_1	CRTAC1	0.44	0.08	5.50	3.73e-08	5.25e-05
dx_AD	EN_L3_5_IT_2	CRTAC1	0.33	0.08	4.30	1.69e-05	0.00112
dx_AD	EN_L3_5_IT_3	CRTAC1	0.18	0.06	2.83	0.00468	0.0473
dx_AD	EN_L5_6_NP	CRTAC1	0.14	0.08	1.74	0.082	0.651
dx_AD	EN_L5_ET	CRTAC1	-0.29	0.41	-0.71	0.48	0.999
dx_AD	EN_L6B	CRTAC1	0.15	0.07	2.06	0.0398	0.303
dx_AD	EN_L6_CT	CRTAC1	0.05	0.09	0.56	0.576	0.874
dx_AD	EN_L6_IT_1	CRTAC1	0.18	0.08	2.29	0.0218	0.287
dx_AD	EN_L6_IT_2	CRTAC1	0.06	0.06	1.02	0.308	0.864
dx_AD	IN_ADARB2	CRTAC1	0.17	0.07	2.42	0.0154	0.317
dx_AD	IN_LAMP5_LHX6	CRTAC1	0.01	0.05	0.13	0.895	0.984
dx_AD	IN_LAMP5_RELN	CRTAC1	0.09	0.06	1.69	0.0913	0.568
dx_AD	IN_PVALB	CRTAC1	0.05	0.04	1.27	0.202	0.727
dx_AD	IN_PVALB_CHC	CRTAC1	-0.00	0.06	-0.06	0.956	0.995
dx_AD	IN_SST	CRTAC1	0.05	0.06	0.76	0.448	0.827
dx_AD	IN_VIP	CRTAC1	0.32	0.08	3.94	8.04e-05	0.0106
dx_AD	OPC	CRTAC1	0.16	0.07	2.21	0.0271	0.449
dx_AD	Oligo	CRTAC1	0.01	0.06	0.13	0.899	0.959
dx_AD	EN_L2_3_IT	CRTAM	-0.05	0.11	-0.43	0.67	0.85
dx_AD	EN_L3_5_IT_2	CRTAM	0.21	0.44	0.48	0.631	0.85
dx_AD	EN_L3_5_IT_3	CRTAM	-0.09	0.11	-0.74	0.457	0.707
dx_AD	Oligo	CRTAM	-0.16	0.11	-1.40	0.162	0.395
dx_AD	Astro	CRTAP	0.22	0.05	4.49	7.16e-06	0.000555
dx_AD	EN_L2_3_IT	CRTAP	-0.08	0.04	-1.83	0.0669	0.28
dx_AD	EN_L3_5_IT_1	CRTAP	-0.12	0.07	-1.80	0.0719	0.333
dx_AD	EN_L3_5_IT_2	CRTAP	-0.14	0.05	-2.77	0.00562	0.0687
dx_AD	EN_L3_5_IT_3	CRTAP	-0.08	0.05	-1.65	0.0996	0.314
dx_AD	EN_L5_6_NP	CRTAP	-0.26	0.11	-2.38	0.0171	0.454
dx_AD	EN_L6B	CRTAP	0.04	0.09	0.39	0.698	0.912
dx_AD	EN_L6_CT	CRTAP	-0.04	0.09	-0.45	0.65	0.906
dx_AD	EN_L6_IT_1	CRTAP	-0.11	0.08	-1.44	0.151	0.615
dx_AD	EN_L6_IT_2	CRTAP	-0.10	0.11	-0.93	0.351	0.881
dx_AD	IN_ADARB2	CRTAP	-0.09	0.07	-1.31	0.189	0.672
dx_AD	IN_LAMP5_LHX6	CRTAP	0.02	0.09	0.20	0.843	0.976
dx_AD	IN_LAMP5_RELN	CRTAP	-0.05	0.07	-0.76	0.446	0.877
dx_AD	IN_PVALB	CRTAP	-0.18	0.06	-3.07	0.00218	0.109
dx_AD	IN_PVALB_CHC	CRTAP	-0.14	0.10	-1.43	0.153	0.68
dx_AD	IN_SST	CRTAP	-0.09	0.07	-1.23	0.22	0.685
dx_AD	IN_VIP	CRTAP	-0.04	0.05	-0.88	0.376	0.687
dx_AD	Micro	CRTAP	0.14	0.06	2.43	0.0151	0.119
dx_AD	OPC	CRTAP	0.02	0.05	0.53	0.594	0.91
dx_AD	Oligo	CRTAP	0.04	0.04	1.22	0.222	0.471
dx_AD	Astro	CRTC1	0.05	0.04	1.06	0.288	0.542
dx_AD	EN_L2_3_IT	CRTC1	0.05	0.04	1.31	0.191	0.473
dx_AD	EN_L3_5_IT_1	CRTC1	0.01	0.04	0.24	0.809	0.935
dx_AD	EN_L3_5_IT_2	CRTC1	0.04	0.04	1.15	0.252	0.57
dx_AD	EN_L3_5_IT_3	CRTC1	0.00	0.04	0.09	0.925	0.972
dx_AD	EN_L5_6_NP	CRTC1	0.07	0.06	1.16	0.246	0.813
dx_AD	EN_L5_ET	CRTC1	-0.08	0.41	-0.18	0.855	0.999
dx_AD	EN_L6B	CRTC1	-0.09	0.06	-1.54	0.123	0.493
dx_AD	EN_L6_CT	CRTC1	-0.06	0.05	-1.24	0.217	0.625
dx_AD	EN_L6_IT_1	CRTC1	-0.04	0.05	-0.89	0.374	0.802
dx_AD	EN_L6_IT_2	CRTC1	-0.02	0.06	-0.37	0.71	0.967
dx_AD	Endo	CRTC1	-0.20	0.32	-0.62	0.533	0.92
dx_AD	IN_ADARB2	CRTC1	0.03	0.05	0.65	0.518	0.869
dx_AD	IN_LAMP5_LHX6	CRTC1	0.08	0.06	1.30	0.194	0.723
dx_AD	IN_LAMP5_RELN	CRTC1	-0.00	0.05	-0.04	0.972	0.997
dx_AD	IN_PVALB	CRTC1	-0.02	0.04	-0.41	0.678	0.943
dx_AD	IN_PVALB_CHC	CRTC1	0.04	0.07	0.58	0.56	0.91
dx_AD	IN_SST	CRTC1	0.02	0.05	0.51	0.61	0.896
dx_AD	IN_VIP	CRTC1	0.03	0.04	0.71	0.476	0.762
dx_AD	Micro	CRTC1	0.01	0.05	0.10	0.918	0.974
dx_AD	OPC	CRTC1	-0.02	0.04	-0.52	0.606	0.914
dx_AD	Oligo	CRTC1	0.09	0.03	2.76	0.00586	0.056
dx_AD	PC	CRTC1	-0.59	0.36	-1.64	0.102	0.979
dx_AD	Astro	CRTC2	0.05	0.05	1.03	0.304	0.559
dx_AD	EN_L2_3_IT	CRTC2	0.01	0.05	0.22	0.829	0.93
dx_AD	EN_L3_5_IT_1	CRTC2	-0.14	0.10	-1.47	0.142	0.461
dx_AD	EN_L3_5_IT_2	CRTC2	-0.03	0.07	-0.46	0.647	0.857
dx_AD	EN_L3_5_IT_3	CRTC2	-0.02	0.07	-0.36	0.718	0.873
dx_AD	EN_L5_6_NP	CRTC2	-0.34	0.43	-0.80	0.425	0.888
dx_AD	EN_L6B	CRTC2	0.81	0.33	2.41	0.016	0.199
dx_AD	EN_L6_CT	CRTC2	-0.02	0.10	-0.23	0.818	0.957
dx_AD	EN_L6_IT_1	CRTC2	0.02	0.10	0.17	0.868	0.974
dx_AD	EN_L6_IT_2	CRTC2	0.21	0.33	0.65	0.513	0.927
dx_AD	IN_ADARB2	CRTC2	-0.01	0.11	-0.10	0.917	0.986
dx_AD	IN_LAMP5_RELN	CRTC2	-0.10	0.10	-0.98	0.329	0.82
dx_AD	IN_PVALB	CRTC2	0.02	0.07	0.32	0.749	0.959
dx_AD	IN_SST	CRTC2	-0.01	0.09	-0.10	0.921	0.984
dx_AD	IN_VIP	CRTC2	-0.05	0.07	-0.68	0.494	0.774
dx_AD	Micro	CRTC2	-0.08	0.07	-1.08	0.281	0.603
dx_AD	OPC	CRTC2	-0.04	0.07	-0.59	0.555	0.896
dx_AD	Oligo	CRTC2	-0.04	0.04	-0.81	0.415	0.658
dx_AD	Adaptive	CRTC3	0.03	0.17	0.16	0.874	0.983
dx_AD	Astro	CRTC3	0.00	0.03	0.02	0.986	0.995
dx_AD	EN_L2_3_IT	CRTC3	0.01	0.02	0.47	0.64	0.833
dx_AD	EN_L3_5_IT_1	CRTC3	-0.01	0.04	-0.19	0.852	0.95
dx_AD	EN_L3_5_IT_2	CRTC3	-0.00	0.03	-0.05	0.959	0.985
dx_AD	EN_L3_5_IT_3	CRTC3	0.00	0.03	0.15	0.877	0.952
dx_AD	EN_L5_6_NP	CRTC3	-0.05	0.05	-0.92	0.357	0.862
dx_AD	EN_L5_ET	CRTC3	-0.28	0.35	-0.80	0.421	0.999
dx_AD	EN_L6B	CRTC3	0.01	0.05	0.15	0.883	0.971
dx_AD	EN_L6_CT	CRTC3	-0.04	0.04	-0.98	0.325	0.727
dx_AD	EN_L6_IT_1	CRTC3	-0.02	0.04	-0.45	0.653	0.92
dx_AD	EN_L6_IT_2	CRTC3	0.01	0.05	0.19	0.851	0.98
dx_AD	Endo	CRTC3	0.20	0.10	2.01	0.044	0.531
dx_AD	IN_ADARB2	CRTC3	0.00	0.04	0.03	0.98	0.998
dx_AD	IN_LAMP5_LHX6	CRTC3	0.03	0.05	0.58	0.562	0.909
dx_AD	IN_LAMP5_RELN	CRTC3	0.04	0.04	1.14	0.256	0.767
dx_AD	IN_PVALB	CRTC3	0.00	0.03	0.08	0.937	0.991
dx_AD	IN_PVALB_CHC	CRTC3	-0.03	0.05	-0.65	0.516	0.906
dx_AD	IN_SST	CRTC3	-0.01	0.04	-0.36	0.72	0.932
dx_AD	IN_VIP	CRTC3	0.02	0.03	0.66	0.51	0.784
dx_AD	Micro	CRTC3	0.35	0.10	3.58	0.000339	0.00889
dx_AD	OPC	CRTC3	-0.03	0.03	-1.09	0.274	0.777
dx_AD	Oligo	CRTC3	0.00	0.03	0.02	0.981	0.993
dx_AD	PC	CRTC3	-0.11	0.08	-1.42	0.157	0.979
dx_AD	PVM	CRTC3	0.27	0.14	1.94	0.052	0.741
dx_AD	SMC	CRTC3	0.02	0.19	0.10	0.92	0.999
dx_AD	VLMC	CRTC3	-0.06	0.09	-0.65	0.513	0.792
dx_AD	EN_L2_3_IT	CRX	0.21	0.55	0.38	0.704	0.87
dx_AD	Oligo	CRX	-0.23	0.15	-1.51	0.131	0.351
dx_AD	Astro	CRY1	0.04	0.06	0.65	0.513	0.733
dx_AD	EN_L2_3_IT	CRY1	-0.03	0.06	-0.46	0.643	0.835
dx_AD	EN_L3_5_IT_1	CRY1	0.07	0.07	0.91	0.36	0.693
dx_AD	EN_L3_5_IT_2	CRY1	-0.03	0.06	-0.40	0.688	0.878
dx_AD	EN_L3_5_IT_3	CRY1	0.07	0.06	1.21	0.225	0.494
dx_AD	EN_L5_6_NP	CRY1	0.10	0.12	0.83	0.405	0.881
dx_AD	EN_L6B	CRY1	0.10	0.11	0.87	0.385	0.754
dx_AD	EN_L6_CT	CRY1	0.02	0.12	0.15	0.878	0.97
dx_AD	EN_L6_IT_1	CRY1	-0.13	0.10	-1.30	0.195	0.671
dx_AD	EN_L6_IT_2	CRY1	-0.05	0.11	-0.46	0.647	0.958
dx_AD	Endo	CRY1	0.13	0.13	0.99	0.321	0.846
dx_AD	IN_ADARB2	CRY1	0.00	0.07	0.03	0.972	0.997
dx_AD	IN_LAMP5_LHX6	CRY1	0.01	0.11	0.13	0.893	0.984
dx_AD	IN_LAMP5_RELN	CRY1	-0.01	0.09	-0.13	0.9	0.985
dx_AD	IN_PVALB	CRY1	-0.05	0.08	-0.64	0.522	0.901
dx_AD	IN_PVALB_CHC	CRY1	-0.14	0.09	-1.57	0.116	0.632
dx_AD	IN_SST	CRY1	-0.09	0.09	-1.04	0.297	0.744
dx_AD	IN_VIP	CRY1	0.09	0.05	1.73	0.0836	0.362
dx_AD	Micro	CRY1	0.04	0.07	0.59	0.553	0.817
dx_AD	OPC	CRY1	-0.06	0.06	-1.03	0.301	0.792
dx_AD	Oligo	CRY1	0.06	0.03	1.69	0.0918	0.286
dx_AD	PC	CRY1	0.03	0.15	0.23	0.818	0.999
dx_AD	VLMC	CRY1	0.08	0.14	0.62	0.537	0.801
dx_AD	Astro	CRY2	-0.20	0.06	-3.38	0.000719	0.0132
dx_AD	EN_L2_3_IT	CRY2	-0.07	0.04	-1.83	0.0668	0.28
dx_AD	EN_L3_5_IT_1	CRY2	-0.05	0.05	-1.03	0.304	0.647
dx_AD	EN_L3_5_IT_2	CRY2	-0.05	0.04	-1.10	0.273	0.591
dx_AD	EN_L3_5_IT_3	CRY2	-0.03	0.05	-0.63	0.526	0.759
dx_AD	EN_L5_6_NP	CRY2	-0.08	0.08	-1.02	0.31	0.842
dx_AD	EN_L5_ET	CRY2	-0.16	0.49	-0.32	0.751	0.999
dx_AD	EN_L6B	CRY2	0.01	0.07	0.18	0.856	0.964
dx_AD	EN_L6_CT	CRY2	-0.01	0.06	-0.15	0.883	0.971
dx_AD	EN_L6_IT_1	CRY2	-0.12	0.07	-1.77	0.0773	0.486
dx_AD	EN_L6_IT_2	CRY2	-0.02	0.07	-0.36	0.72	0.968
dx_AD	Endo	CRY2	0.20	0.33	0.59	0.554	0.928
dx_AD	IN_ADARB2	CRY2	-0.05	0.06	-0.80	0.424	0.833
dx_AD	IN_LAMP5_LHX6	CRY2	0.03	0.07	0.42	0.672	0.937
dx_AD	IN_LAMP5_RELN	CRY2	0.03	0.06	0.51	0.61	0.93
dx_AD	IN_PVALB	CRY2	0.04	0.05	0.76	0.446	0.875
dx_AD	IN_PVALB_CHC	CRY2	0.07	0.08	0.92	0.356	0.84
dx_AD	IN_SST	CRY2	-0.01	0.05	-0.13	0.893	0.98
dx_AD	IN_VIP	CRY2	0.02	0.04	0.39	0.697	0.881
dx_AD	Micro	CRY2	-0.04	0.06	-0.63	0.529	0.8
dx_AD	OPC	CRY2	0.01	0.05	0.17	0.861	0.976
dx_AD	Oligo	CRY2	-0.03	0.03	-0.76	0.448	0.684
dx_AD	PC	CRY2	0.16	0.38	0.42	0.677	0.997
dx_AD	Astro	CRYAA2	0.18	0.09	2.07	0.0383	0.17
dx_AD	EN_L2_3_IT	CRYAA2	-0.04	0.11	-0.35	0.724	0.88
dx_AD	Oligo	CRYAA2	-0.15	0.09	-1.64	0.101	0.303
dx_AD	Astro	CRYAB	0.47	0.11	4.20	2.66e-05	0.00135
dx_AD	EN_L2_3_IT	CRYAB	0.16	0.09	1.67	0.0942	0.335
dx_AD	EN_L3_5_IT_1	CRYAB	0.20	0.09	2.29	0.0218	0.187
dx_AD	EN_L3_5_IT_2	CRYAB	0.10	0.09	1.07	0.285	0.604
dx_AD	EN_L3_5_IT_3	CRYAB	0.24	0.08	3.10	0.00194	0.0261
dx_AD	EN_L5_6_NP	CRYAB	0.04	0.45	0.09	0.925	0.991
dx_AD	EN_L6B	CRYAB	-0.76	0.46	-1.64	0.1	0.457
dx_AD	EN_L6_CT	CRYAB	0.11	0.13	0.86	0.389	0.775
dx_AD	EN_L6_IT_1	CRYAB	0.04	0.13	0.34	0.733	0.942
dx_AD	EN_L6_IT_2	CRYAB	0.19	0.44	0.44	0.663	0.958
dx_AD	Endo	CRYAB	0.38	0.39	0.99	0.321	0.846
dx_AD	IN_ADARB2	CRYAB	0.29	0.11	2.69	0.00725	0.251
dx_AD	IN_LAMP5_LHX6	CRYAB	0.13	0.12	1.11	0.267	0.779
dx_AD	IN_LAMP5_RELN	CRYAB	0.11	0.10	1.14	0.256	0.767
dx_AD	IN_PVALB	CRYAB	0.08	0.08	0.96	0.335	0.821
dx_AD	IN_PVALB_CHC	CRYAB	0.13	0.13	1.03	0.303	0.815
dx_AD	IN_SST	CRYAB	0.15	0.11	1.38	0.167	0.632
dx_AD	IN_VIP	CRYAB	0.15	0.09	1.66	0.0966	0.388
dx_AD	Micro	CRYAB	-0.03	0.10	-0.26	0.798	0.93
dx_AD	OPC	CRYAB	-0.01	0.09	-0.15	0.878	0.981
dx_AD	Oligo	CRYAB	0.03	0.06	0.54	0.586	0.786
dx_AD	Astro	CRYBA1	0.04	0.12	0.32	0.747	0.88
dx_AD	EN_L2_3_IT	CRYBA1	0.00	0.11	0.04	0.969	0.987
dx_AD	IN_PVALB	CRYBA1	-0.27	0.43	-0.63	0.528	0.902
dx_AD	Oligo	CRYBA1	0.10	0.11	0.92	0.359	0.609
dx_AD	EN_L2_3_IT	CRYBB1	-0.22	0.14	-1.61	0.108	0.357
dx_AD	Astro	CRYBB2	-0.01	0.13	-0.06	0.951	0.979
dx_AD	EN_L2_3_IT	CRYBB2	-0.08	0.10	-0.83	0.404	0.679
dx_AD	EN_L3_5_IT_3	CRYBB2	-0.04	0.13	-0.29	0.776	0.906
dx_AD	Astro	CRYBB3	0.10	0.11	0.92	0.358	0.61
dx_AD	EN_L2_3_IT	CRYBB3	0.09	0.10	0.85	0.393	0.67
dx_AD	Adaptive	CRYBG1	0.16	0.19	0.86	0.391	0.928
dx_AD	Astro	CRYBG1	-0.10	0.08	-1.20	0.23	0.48
dx_AD	EN_L2_3_IT	CRYBG1	-0.14	0.08	-1.73	0.0837	0.315
dx_AD	EN_L3_5_IT_1	CRYBG1	0.01	0.10	0.06	0.951	0.984
dx_AD	EN_L3_5_IT_2	CRYBG1	-0.10	0.09	-1.08	0.281	0.599
dx_AD	EN_L3_5_IT_3	CRYBG1	-0.19	0.10	-1.98	0.0478	0.204
dx_AD	EN_L5_6_NP	CRYBG1	-0.04	0.12	-0.30	0.766	0.969
dx_AD	EN_L6B	CRYBG1	-0.05	0.12	-0.43	0.667	0.905
dx_AD	EN_L6_CT	CRYBG1	-0.16	0.12	-1.33	0.182	0.584
dx_AD	EN_L6_IT_1	CRYBG1	-0.11	0.12	-0.93	0.353	0.787
dx_AD	EN_L6_IT_2	CRYBG1	-0.22	0.14	-1.60	0.109	0.7
dx_AD	Endo	CRYBG1	0.20	0.33	0.60	0.551	0.927
dx_AD	IN_ADARB2	CRYBG1	-0.03	0.10	-0.31	0.759	0.945
dx_AD	IN_LAMP5_RELN	CRYBG1	-0.07	0.12	-0.53	0.593	0.925
dx_AD	IN_PVALB	CRYBG1	0.31	0.08	3.66	0.000251	0.03
dx_AD	IN_SST	CRYBG1	-0.11	0.10	-1.14	0.255	0.712
dx_AD	IN_VIP	CRYBG1	-0.32	0.08	-3.76	0.000172	0.0172
dx_AD	Micro	CRYBG1	-0.08	0.12	-0.66	0.508	0.787
dx_AD	OPC	CRYBG1	-0.01	0.09	-0.14	0.891	0.986
dx_AD	Oligo	CRYBG1	-0.18	0.07	-2.51	0.012	0.0875
dx_AD	Astro	CRYBG3	-0.03	0.04	-0.60	0.546	0.757
dx_AD	EN_L2_3_IT	CRYBG3	0.01	0.08	0.17	0.866	0.946
dx_AD	EN_L3_5_IT_1	CRYBG3	0.04	0.11	0.39	0.696	0.892
dx_AD	EN_L3_5_IT_2	CRYBG3	0.11	0.09	1.23	0.219	0.535
dx_AD	EN_L3_5_IT_3	CRYBG3	0.30	0.09	3.28	0.00103	0.0165
dx_AD	EN_L5_6_NP	CRYBG3	-0.09	0.13	-0.68	0.497	0.909
dx_AD	EN_L5_ET	CRYBG3	0.88	0.45	1.94	0.0524	0.951
dx_AD	EN_L6B	CRYBG3	-0.01	0.11	-0.08	0.933	0.983
dx_AD	EN_L6_CT	CRYBG3	0.12	0.12	1.00	0.32	0.721
dx_AD	EN_L6_IT_1	CRYBG3	0.19	0.13	1.47	0.142	0.602
dx_AD	EN_L6_IT_2	CRYBG3	0.03	0.12	0.24	0.809	0.976
dx_AD	Endo	CRYBG3	-0.03	0.09	-0.29	0.774	0.974
dx_AD	IN_ADARB2	CRYBG3	0.03	0.11	0.27	0.787	0.954
dx_AD	IN_LAMP5_LHX6	CRYBG3	0.02	0.13	0.18	0.856	0.98
dx_AD	IN_LAMP5_RELN	CRYBG3	-0.04	0.11	-0.40	0.69	0.947
dx_AD	IN_PVALB	CRYBG3	0.26	0.08	3.08	0.0021	0.108
dx_AD	IN_SST	CRYBG3	-0.04	0.10	-0.39	0.698	0.926
dx_AD	IN_VIP	CRYBG3	0.03	0.08	0.32	0.752	0.907
dx_AD	Micro	CRYBG3	0.08	0.05	1.67	0.0957	0.35
dx_AD	OPC	CRYBG3	-0.12	0.06	-1.85	0.0637	0.558
dx_AD	Oligo	CRYBG3	-0.04	0.05	-0.91	0.364	0.615
dx_AD	PC	CRYBG3	-0.09	0.09	-0.95	0.341	0.979
dx_AD	PVM	CRYBG3	-0.01	0.16	-0.05	0.961	0.993
dx_AD	VLMC	CRYBG3	-0.07	0.11	-0.64	0.525	0.796
dx_AD	EN_L2_3_IT	CRYGA	0.04	0.12	0.30	0.763	0.899
dx_AD	Astro	CRYGS	0.02	0.07	0.34	0.734	0.873
dx_AD	EN_L2_3_IT	CRYGS	0.09	0.05	1.70	0.0893	0.326
dx_AD	EN_L3_5_IT_1	CRYGS	0.05	0.09	0.62	0.533	0.808
dx_AD	EN_L3_5_IT_2	CRYGS	0.13	0.07	1.86	0.0629	0.285
dx_AD	EN_L3_5_IT_3	CRYGS	0.13	0.07	1.71	0.0865	0.29
dx_AD	EN_L6_CT	CRYGS	0.17	0.11	1.52	0.128	0.509
dx_AD	EN_L6_IT_1	CRYGS	0.00	0.09	0.01	0.991	0.999
dx_AD	EN_L6_IT_2	CRYGS	0.17	0.34	0.49	0.623	0.949
dx_AD	IN_ADARB2	CRYGS	-0.01	0.10	-0.14	0.888	0.98
dx_AD	IN_LAMP5_RELN	CRYGS	0.05	0.10	0.49	0.622	0.934
dx_AD	IN_PVALB	CRYGS	-0.11	0.07	-1.64	0.101	0.586
dx_AD	IN_SST	CRYGS	0.09	0.08	1.12	0.264	0.72
dx_AD	IN_VIP	CRYGS	-0.00	0.06	-0.07	0.944	0.983
dx_AD	Micro	CRYGS	0.10	0.09	1.10	0.271	0.595
dx_AD	OPC	CRYGS	0.07	0.07	0.95	0.343	0.816
dx_AD	Oligo	CRYGS	0.08	0.04	1.82	0.0688	0.244
dx_AD	Astro	CRYL1	-0.11	0.05	-2.34	0.0193	0.11
dx_AD	EN_L2_3_IT	CRYL1	-0.11	0.04	-2.79	0.00534	0.069
dx_AD	EN_L3_5_IT_1	CRYL1	-0.03	0.05	-0.66	0.509	0.792
dx_AD	EN_L3_5_IT_2	CRYL1	-0.09	0.05	-2.01	0.0441	0.233
dx_AD	EN_L3_5_IT_3	CRYL1	-0.18	0.05	-3.77	0.000164	0.00433
dx_AD	EN_L5_6_NP	CRYL1	-0.18	0.07	-2.52	0.0119	0.43
dx_AD	EN_L5_ET	CRYL1	0.41	0.36	1.14	0.254	0.999
dx_AD	EN_L6B	CRYL1	-0.14	0.07	-2.21	0.027	0.253
dx_AD	EN_L6_CT	CRYL1	-0.17	0.06	-2.70	0.00702	0.108
dx_AD	EN_L6_IT_1	CRYL1	-0.11	0.06	-1.99	0.047	0.398
dx_AD	EN_L6_IT_2	CRYL1	-0.06	0.07	-0.79	0.429	0.905
dx_AD	Endo	CRYL1	-0.43	0.35	-1.24	0.215	0.778
dx_AD	IN_ADARB2	CRYL1	-0.14	0.06	-2.23	0.0259	0.376
dx_AD	IN_LAMP5_LHX6	CRYL1	-0.10	0.07	-1.35	0.177	0.703
dx_AD	IN_LAMP5_RELN	CRYL1	-0.12	0.06	-1.97	0.0483	0.472
dx_AD	IN_PVALB	CRYL1	-0.09	0.05	-1.77	0.0761	0.533
dx_AD	IN_PVALB_CHC	CRYL1	-0.22	0.08	-2.63	0.00849	0.221
dx_AD	IN_SST	CRYL1	-0.04	0.05	-0.69	0.488	0.847
dx_AD	IN_VIP	CRYL1	-0.05	0.04	-1.25	0.212	0.54
dx_AD	Micro	CRYL1	-0.06	0.06	-0.98	0.327	0.647
dx_AD	OPC	CRYL1	-0.03	0.04	-0.83	0.407	0.843
dx_AD	Oligo	CRYL1	0.04	0.05	0.89	0.376	0.625
dx_AD	PVM	CRYL1	-0.19	0.15	-1.24	0.214	0.865
dx_AD	Astro	CRYM	0.03	0.08	0.33	0.739	0.876
dx_AD	EN_L2_3_IT	CRYM	-0.08	0.06	-1.40	0.16	0.435
dx_AD	EN_L3_5_IT_1	CRYM	-0.22	0.07	-2.98	0.00284	0.0601
dx_AD	EN_L3_5_IT_2	CRYM	-0.06	0.06	-0.95	0.342	0.656
dx_AD	EN_L3_5_IT_3	CRYM	-0.05	0.04	-1.18	0.238	0.509
dx_AD	EN_L5_6_NP	CRYM	-0.11	0.05	-2.13	0.0333	0.542
dx_AD	EN_L5_ET	CRYM	-0.08	0.35	-0.22	0.825	0.999
dx_AD	EN_L6B	CRYM	-0.32	0.15	-2.22	0.0266	0.251
dx_AD	EN_L6_CT	CRYM	-0.10	0.07	-1.37	0.17	0.573
dx_AD	EN_L6_IT_1	CRYM	-0.27	0.12	-2.31	0.0211	0.283
dx_AD	EN_L6_IT_2	CRYM	0.08	0.15	0.52	0.601	0.946
dx_AD	IN_ADARB2	CRYM	0.19	0.12	1.65	0.0993	0.567
dx_AD	IN_PVALB	CRYM	-0.25	0.10	-2.40	0.0165	0.285
dx_AD	IN_VIP	CRYM	0.07	0.07	1.00	0.318	0.643
dx_AD	OPC	CRYM	-0.06	0.10	-0.55	0.583	0.906
dx_AD	Oligo	CRYM	-0.06	0.07	-0.85	0.393	0.64
dx_AD	Astro	CRYZ	0.20	0.08	2.41	0.0158	0.0969
dx_AD	EN_L2_3_IT	CRYZ	0.27	0.11	2.56	0.0103	0.0999
dx_AD	EN_L3_5_IT_1	CRYZ	0.23	0.12	2.01	0.0447	0.267
dx_AD	EN_L3_5_IT_2	CRYZ	0.36	0.12	3.08	0.0021	0.0358
dx_AD	EN_L3_5_IT_3	CRYZ	0.31	0.10	3.06	0.00224	0.0288
dx_AD	EN_L6_CT	CRYZ	0.30	0.47	0.65	0.517	0.849
dx_AD	EN_L6_IT_1	CRYZ	0.09	0.14	0.64	0.521	0.872
dx_AD	IN_PVALB	CRYZ	0.19	0.12	1.55	0.122	0.624
dx_AD	IN_VIP	CRYZ	0.24	0.13	1.90	0.0573	0.305
dx_AD	Micro	CRYZ	0.32	0.11	2.94	0.00325	0.0446
dx_AD	OPC	CRYZ	0.15	0.11	1.38	0.169	0.701
dx_AD	Oligo	CRYZ	0.10	0.08	1.39	0.163	0.396
dx_AD	Astro	CS	0.02	0.04	0.38	0.702	0.856
dx_AD	EN_L2_3_IT	CS	-0.01	0.04	-0.40	0.688	0.861
dx_AD	EN_L3_5_IT_1	CS	-0.00	0.07	-0.07	0.947	0.983
dx_AD	EN_L3_5_IT_2	CS	0.04	0.05	0.78	0.433	0.726
dx_AD	EN_L3_5_IT_3	CS	0.06	0.05	1.11	0.268	0.541
dx_AD	EN_L5_6_NP	CS	0.06	0.10	0.58	0.561	0.931
dx_AD	EN_L6B	CS	0.08	0.08	0.98	0.327	0.713
dx_AD	EN_L6_CT	CS	-0.06	0.08	-0.66	0.512	0.847
dx_AD	EN_L6_IT_1	CS	-0.09	0.08	-1.13	0.258	0.729
dx_AD	EN_L6_IT_2	CS	-0.09	0.10	-0.96	0.337	0.878
dx_AD	IN_ADARB2	CS	-0.04	0.08	-0.47	0.638	0.911
dx_AD	IN_LAMP5_LHX6	CS	0.02	0.10	0.16	0.873	0.981
dx_AD	IN_LAMP5_RELN	CS	-0.06	0.08	-0.76	0.449	0.878
dx_AD	IN_PVALB	CS	-0.04	0.05	-0.79	0.427	0.867
dx_AD	IN_PVALB_CHC	CS	0.21	0.09	2.26	0.0236	0.342
dx_AD	IN_SST	CS	0.07	0.07	1.07	0.284	0.736
dx_AD	IN_VIP	CS	0.00	0.05	0.02	0.983	0.995
dx_AD	Micro	CS	0.00	0.06	0.00	0.996	0.999
dx_AD	OPC	CS	0.02	0.05	0.32	0.745	0.953
dx_AD	Oligo	CS	0.02	0.03	0.71	0.477	0.707
dx_AD	Astro	CSAD	0.02	0.03	0.53	0.599	0.791
dx_AD	EN_L2_3_IT	CSAD	0.02	0.03	0.67	0.505	0.75
dx_AD	EN_L3_5_IT_1	CSAD	0.11	0.05	2.43	0.0149	0.152
dx_AD	EN_L3_5_IT_2	CSAD	0.04	0.04	1.12	0.264	0.582
dx_AD	EN_L3_5_IT_3	CSAD	0.07	0.04	1.85	0.0647	0.245
dx_AD	EN_L5_6_NP	CSAD	0.01	0.07	0.11	0.914	0.99
dx_AD	EN_L5_ET	CSAD	0.02	0.41	0.06	0.954	0.999
dx_AD	EN_L6B	CSAD	0.07	0.05	1.47	0.141	0.518
dx_AD	EN_L6_CT	CSAD	0.08	0.05	1.63	0.104	0.465
dx_AD	EN_L6_IT_1	CSAD	0.02	0.05	0.36	0.719	0.939
dx_AD	EN_L6_IT_2	CSAD	-0.04	0.07	-0.48	0.628	0.952
dx_AD	Endo	CSAD	-0.06	0.23	-0.27	0.788	0.978
dx_AD	IN_ADARB2	CSAD	0.03	0.05	0.63	0.531	0.872
dx_AD	IN_LAMP5_LHX6	CSAD	0.06	0.06	1.01	0.311	0.805
dx_AD	IN_LAMP5_RELN	CSAD	-0.05	0.04	-1.16	0.246	0.761
dx_AD	IN_PVALB	CSAD	0.07	0.04	1.68	0.0924	0.571
dx_AD	IN_PVALB_CHC	CSAD	0.07	0.08	0.85	0.397	0.861
dx_AD	IN_SST	CSAD	0.01	0.05	0.16	0.872	0.975
dx_AD	IN_VIP	CSAD	0.03	0.04	0.62	0.533	0.795
dx_AD	Micro	CSAD	-0.11	0.05	-2.33	0.02	0.141
dx_AD	OPC	CSAD	0.02	0.03	0.53	0.599	0.911
dx_AD	Oligo	CSAD	-0.09	0.03	-2.56	0.0103	0.0795
dx_AD	PC	CSAD	-0.03	0.10	-0.27	0.786	0.999
dx_AD	VLMC	CSAD	0.03	0.08	0.36	0.718	0.899
dx_AD	Astro	CSDC2	0.20	0.12	1.74	0.0818	0.266
dx_AD	EN_L2_3_IT	CSDC2	-0.01	0.07	-0.09	0.924	0.973
dx_AD	EN_L3_5_IT_1	CSDC2	-0.01	0.36	-0.03	0.975	0.992
dx_AD	EN_L3_5_IT_2	CSDC2	-0.05	0.08	-0.61	0.542	0.802
dx_AD	EN_L3_5_IT_3	CSDC2	0.11	0.08	1.37	0.17	0.425
dx_AD	EN_L5_6_NP	CSDC2	-0.02	0.36	-0.07	0.945	0.992
dx_AD	EN_L6B	CSDC2	0.41	0.37	1.11	0.266	0.664
dx_AD	EN_L6_CT	CSDC2	-0.20	0.37	-0.53	0.598	0.881
dx_AD	EN_L6_IT_1	CSDC2	-0.54	0.43	-1.27	0.204	0.679
dx_AD	IN_ADARB2	CSDC2	-0.03	0.10	-0.36	0.72	0.934
dx_AD	IN_LAMP5_RELN	CSDC2	-0.08	0.11	-0.74	0.46	0.882
dx_AD	IN_PVALB	CSDC2	-0.08	0.07	-1.09	0.276	0.789
dx_AD	IN_PVALB_CHC	CSDC2	-0.15	0.36	-0.42	0.675	0.948
dx_AD	IN_SST	CSDC2	-0.10	0.10	-1.04	0.297	0.745
dx_AD	IN_VIP	CSDC2	-0.08	0.07	-1.11	0.269	0.598
dx_AD	Oligo	CSDC2	-0.08	0.07	-1.02	0.306	0.56
dx_AD	Adaptive	CSDE1	-0.17	0.15	-1.14	0.256	0.888
dx_AD	Astro	CSDE1	-0.03	0.03	-1.20	0.23	0.48
dx_AD	EN_L2_3_IT	CSDE1	0.03	0.03	1.06	0.287	0.576
dx_AD	EN_L3_5_IT_1	CSDE1	0.10	0.04	2.55	0.0108	0.128
dx_AD	EN_L3_5_IT_2	CSDE1	0.05	0.04	1.39	0.165	0.47
dx_AD	EN_L3_5_IT_3	CSDE1	0.05	0.03	1.67	0.0948	0.306
dx_AD	EN_L5_6_NP	CSDE1	0.04	0.05	0.87	0.385	0.879
dx_AD	EN_L5_ET	CSDE1	-0.14	0.40	-0.36	0.722	0.999
dx_AD	EN_L6B	CSDE1	0.05	0.05	0.93	0.355	0.734
dx_AD	EN_L6_CT	CSDE1	0.08	0.04	1.98	0.0479	0.316
dx_AD	EN_L6_IT_1	CSDE1	0.05	0.04	1.08	0.278	0.741
dx_AD	EN_L6_IT_2	CSDE1	0.06	0.06	0.99	0.32	0.868
dx_AD	Endo	CSDE1	-0.07	0.09	-0.79	0.427	0.891
dx_AD	IN_ADARB2	CSDE1	0.03	0.05	0.69	0.488	0.859
dx_AD	IN_LAMP5_LHX6	CSDE1	0.00	0.05	0.07	0.947	0.994
dx_AD	IN_LAMP5_RELN	CSDE1	0.06	0.05	1.33	0.182	0.706
dx_AD	IN_PVALB	CSDE1	-0.02	0.04	-0.51	0.607	0.924
dx_AD	IN_PVALB_CHC	CSDE1	0.01	0.05	0.12	0.904	0.988
dx_AD	IN_SST	CSDE1	0.02	0.04	0.46	0.645	0.908
dx_AD	IN_VIP	CSDE1	-0.00	0.03	-0.09	0.929	0.978
dx_AD	Micro	CSDE1	0.01	0.04	0.39	0.695	0.886
dx_AD	OPC	CSDE1	0.00	0.03	0.01	0.992	0.999
dx_AD	Oligo	CSDE1	0.02	0.02	0.87	0.384	0.632
dx_AD	PC	CSDE1	0.07	0.08	0.91	0.362	0.979
dx_AD	PVM	CSDE1	0.14	0.12	1.17	0.244	0.883
dx_AD	SMC	CSDE1	-0.09	0.53	-0.16	0.871	0.999
dx_AD	VLMC	CSDE1	0.01	0.10	0.15	0.884	0.959
dx_AD	Astro	CSE1L	0.01	0.04	0.32	0.747	0.88
dx_AD	EN_L2_3_IT	CSE1L	0.01	0.04	0.27	0.788	0.911
dx_AD	EN_L3_5_IT_1	CSE1L	0.06	0.06	1.06	0.29	0.634
dx_AD	EN_L3_5_IT_2	CSE1L	0.05	0.05	1.12	0.263	0.581
dx_AD	EN_L3_5_IT_3	CSE1L	0.06	0.04	1.25	0.211	0.478
dx_AD	EN_L5_6_NP	CSE1L	-0.15	0.08	-2.05	0.0402	0.566
dx_AD	EN_L5_ET	CSE1L	-0.67	0.59	-1.14	0.256	0.999
dx_AD	EN_L6B	CSE1L	0.01	0.08	0.13	0.895	0.974
dx_AD	EN_L6_CT	CSE1L	0.05	0.06	0.82	0.413	0.792
dx_AD	EN_L6_IT_1	CSE1L	-0.04	0.06	-0.58	0.56	0.889
dx_AD	EN_L6_IT_2	CSE1L	-0.01	0.08	-0.10	0.92	0.99
dx_AD	Endo	CSE1L	0.07	0.24	0.28	0.777	0.974
dx_AD	IN_ADARB2	CSE1L	0.06	0.06	0.98	0.326	0.77
dx_AD	IN_LAMP5_LHX6	CSE1L	-0.03	0.07	-0.43	0.667	0.936
dx_AD	IN_LAMP5_RELN	CSE1L	0.02	0.05	0.45	0.65	0.94
dx_AD	IN_PVALB	CSE1L	-0.00	0.05	-0.04	0.965	0.996
dx_AD	IN_PVALB_CHC	CSE1L	-0.05	0.07	-0.79	0.432	0.875
dx_AD	IN_SST	CSE1L	0.03	0.05	0.51	0.608	0.896
dx_AD	IN_VIP	CSE1L	0.02	0.04	0.41	0.682	0.875
dx_AD	Micro	CSE1L	-0.04	0.05	-0.77	0.443	0.742
dx_AD	OPC	CSE1L	0.06	0.04	1.41	0.158	0.692
dx_AD	Oligo	CSE1L	0.03	0.03	0.99	0.32	0.573
dx_AD	PC	CSE1L	-0.39	0.29	-1.34	0.181	0.979
dx_AD	Astro	CSF1	0.27	0.06	4.23	2.33e-05	0.00123
dx_AD	EN_L2_3_IT	CSF1	0.51	0.46	1.10	0.273	0.563
dx_AD	OPC	CSF1	0.26	0.10	2.58	0.0099	0.347
dx_AD	Oligo	CSF1	0.07	0.06	1.27	0.204	0.449
dx_AD	VLMC	CSF1	-0.11	0.17	-0.66	0.506	0.787
dx_AD	Astro	CSF1R	0.23	0.09	2.48	0.013	0.0861
dx_AD	EN_L2_3_IT	CSF1R	-0.16	0.09	-1.72	0.0854	0.319
dx_AD	Micro	CSF1R	-0.08	0.05	-1.70	0.0884	0.333
dx_AD	Oligo	CSF1R	-0.01	0.07	-0.08	0.935	0.974
dx_AD	PC	CSF1R	0.18	0.15	1.24	0.217	0.979
dx_AD	PVM	CSF1R	-0.05	0.10	-0.51	0.609	0.968
dx_AD	Astro	CSF2RA	-0.11	0.11	-1.01	0.314	0.571
dx_AD	EN_L2_3_IT	CSF2RA	-0.02	0.11	-0.22	0.828	0.929
dx_AD	EN_L3_5_IT_2	CSF2RA	-0.17	0.12	-1.33	0.184	0.495
dx_AD	EN_L3_5_IT_3	CSF2RA	-0.04	0.11	-0.34	0.733	0.882
dx_AD	EN_L6B	CSF2RA	1.00	0.56	1.79	0.0735	0.401
dx_AD	EN_L6_IT_1	CSF2RA	-0.49	0.27	-1.85	0.0645	0.45
dx_AD	IN_PVALB	CSF2RA	0.04	0.12	0.35	0.729	0.953
dx_AD	IN_SST	CSF2RA	0.07	0.12	0.59	0.552	0.873
dx_AD	IN_VIP	CSF2RA	-0.14	0.11	-1.26	0.209	0.537
dx_AD	Micro	CSF2RA	-0.23	0.08	-3.11	0.00185	0.0308
dx_AD	OPC	CSF2RA	0.03	0.12	0.26	0.798	0.962
dx_AD	Oligo	CSF2RA	-0.10	0.10	-1.07	0.283	0.537
dx_AD	PVM	CSF2RA	0.14	0.16	0.84	0.402	0.93
dx_AD	Micro	CSF2RB	-0.04	0.09	-0.41	0.679	0.881
dx_AD	Astro	CSF3R	-0.03	0.11	-0.25	0.805	0.912
dx_AD	EN_L2_3_IT	CSF3R	-0.09	0.10	-0.97	0.331	0.619
dx_AD	Micro	CSF3R	-0.11	0.06	-1.96	0.0505	0.246
dx_AD	Oligo	CSF3R	-0.20	0.08	-2.55	0.0108	0.082
dx_AD	PVM	CSF3R	-0.05	0.14	-0.36	0.722	0.974
dx_AD	Astro	CSGALNACT1	-0.05	0.04	-1.24	0.215	0.462
dx_AD	EN_L2_3_IT	CSGALNACT1	0.00	0.05	0.01	0.992	0.997
dx_AD	EN_L3_5_IT_1	CSGALNACT1	-0.17	0.05	-3.19	0.00144	0.0399
dx_AD	EN_L3_5_IT_2	CSGALNACT1	-0.06	0.04	-1.65	0.0993	0.363
dx_AD	EN_L3_5_IT_3	CSGALNACT1	0.09	0.04	2.17	0.0301	0.155
dx_AD	EN_L5_6_NP	CSGALNACT1	-0.01	0.05	-0.20	0.845	0.982
dx_AD	EN_L5_ET	CSGALNACT1	0.12	0.40	0.30	0.764	0.999
dx_AD	EN_L6B	CSGALNACT1	0.07	0.06	1.27	0.203	0.6
dx_AD	EN_L6_CT	CSGALNACT1	0.38	0.13	2.90	0.00375	0.0757
dx_AD	EN_L6_IT_1	CSGALNACT1	0.06	0.04	1.62	0.106	0.546
dx_AD	EN_L6_IT_2	CSGALNACT1	0.07	0.05	1.40	0.161	0.742
dx_AD	Endo	CSGALNACT1	-0.06	0.18	-0.34	0.736	0.968
dx_AD	IN_ADARB2	CSGALNACT1	0.22	0.07	3.07	0.00217	0.141
dx_AD	IN_LAMP5_RELN	CSGALNACT1	-0.08	0.07	-1.15	0.251	0.765
dx_AD	IN_PVALB	CSGALNACT1	0.17	0.07	2.36	0.0181	0.297
dx_AD	IN_SST	CSGALNACT1	0.26	0.10	2.62	0.0089	0.204
dx_AD	IN_VIP	CSGALNACT1	0.19	0.06	3.01	0.00258	0.0745
dx_AD	Micro	CSGALNACT1	0.06	0.10	0.57	0.571	0.827
dx_AD	OPC	CSGALNACT1	0.03	0.04	0.72	0.472	0.868
dx_AD	Oligo	CSGALNACT1	-0.05	0.07	-0.63	0.528	0.746
dx_AD	PVM	CSGALNACT1	0.29	0.16	1.81	0.0698	0.752
dx_AD	VLMC	CSGALNACT1	-0.36	0.52	-0.68	0.494	0.781
dx_AD	Adaptive	CSGALNACT2	-0.21	0.17	-1.25	0.212	0.862
dx_AD	Astro	CSGALNACT2	0.05	0.05	0.98	0.327	0.583
dx_AD	EN_L2_3_IT	CSGALNACT2	0.00	0.04	0.03	0.974	0.99
dx_AD	EN_L3_5_IT_1	CSGALNACT2	0.07	0.05	1.49	0.136	0.453
dx_AD	EN_L3_5_IT_2	CSGALNACT2	0.01	0.04	0.29	0.774	0.917
dx_AD	EN_L3_5_IT_3	CSGALNACT2	0.03	0.04	0.59	0.555	0.777
dx_AD	EN_L5_6_NP	CSGALNACT2	0.04	0.06	0.68	0.496	0.909
dx_AD	EN_L5_ET	CSGALNACT2	-0.38	0.45	-0.84	0.399	0.999
dx_AD	EN_L6B	CSGALNACT2	0.01	0.06	0.09	0.927	0.981
dx_AD	EN_L6_CT	CSGALNACT2	-0.03	0.06	-0.56	0.577	0.874
dx_AD	EN_L6_IT_1	CSGALNACT2	0.01	0.06	0.23	0.816	0.961
dx_AD	EN_L6_IT_2	CSGALNACT2	0.03	0.07	0.45	0.65	0.958
dx_AD	Endo	CSGALNACT2	0.35	0.34	1.05	0.294	0.829
dx_AD	IN_ADARB2	CSGALNACT2	0.18	0.05	3.40	0.000668	0.0885
dx_AD	IN_LAMP5_LHX6	CSGALNACT2	0.11	0.06	1.84	0.066	0.521
dx_AD	IN_LAMP5_RELN	CSGALNACT2	-0.01	0.05	-0.12	0.906	0.985
dx_AD	IN_PVALB	CSGALNACT2	0.04	0.05	0.88	0.381	0.847
dx_AD	IN_PVALB_CHC	CSGALNACT2	-0.11	0.07	-1.54	0.124	0.642
dx_AD	IN_SST	CSGALNACT2	0.10	0.05	1.87	0.0617	0.451
dx_AD	IN_VIP	CSGALNACT2	0.07	0.04	1.57	0.115	0.419
dx_AD	Micro	CSGALNACT2	0.21	0.06	3.51	0.000454	0.0112
dx_AD	OPC	CSGALNACT2	0.04	0.04	1.04	0.301	0.792
dx_AD	Oligo	CSGALNACT2	-0.02	0.04	-0.61	0.542	0.755
dx_AD	PC	CSGALNACT2	-0.03	0.11	-0.29	0.775	0.999
dx_AD	PVM	CSGALNACT2	0.08	0.17	0.46	0.643	0.971
dx_AD	VLMC	CSGALNACT2	-0.06	0.13	-0.45	0.651	0.871
dx_AD	Astro	CSK	0.15	0.05	2.83	0.0046	0.0458
dx_AD	EN_L2_3_IT	CSK	0.05	0.05	1.08	0.28	0.569
dx_AD	EN_L3_5_IT_1	CSK	0.03	0.09	0.33	0.738	0.907
dx_AD	EN_L3_5_IT_2	CSK	-0.01	0.07	-0.13	0.898	0.964
dx_AD	EN_L3_5_IT_3	CSK	0.07	0.06	1.07	0.284	0.558
dx_AD	EN_L5_6_NP	CSK	0.08	0.40	0.19	0.851	0.982
dx_AD	EN_L6B	CSK	0.23	0.10	2.32	0.0205	0.225
dx_AD	EN_L6_CT	CSK	0.09	0.09	0.93	0.353	0.746
dx_AD	EN_L6_IT_1	CSK	0.05	0.09	0.58	0.559	0.889
dx_AD	EN_L6_IT_2	CSK	-0.29	0.38	-0.76	0.449	0.912
dx_AD	IN_ADARB2	CSK	0.02	0.08	0.25	0.801	0.958
dx_AD	IN_LAMP5_LHX6	CSK	-0.15	0.08	-1.77	0.0768	0.541
dx_AD	IN_LAMP5_RELN	CSK	-0.02	0.07	-0.23	0.817	0.976
dx_AD	IN_PVALB	CSK	-0.06	0.05	-1.22	0.221	0.743
dx_AD	IN_PVALB_CHC	CSK	0.06	0.10	0.59	0.557	0.909
dx_AD	IN_SST	CSK	-0.05	0.08	-0.71	0.477	0.839
dx_AD	IN_VIP	CSK	0.10	0.06	1.77	0.0765	0.35
dx_AD	Micro	CSK	0.04	0.05	0.71	0.478	0.768
dx_AD	OPC	CSK	0.05	0.07	0.74	0.462	0.864
dx_AD	Oligo	CSK	0.01	0.04	0.20	0.841	0.93
dx_AD	Astro	CSKMT	0.00	0.06	0.01	0.991	0.996
dx_AD	EN_L2_3_IT	CSKMT	-0.07	0.07	-1.04	0.297	0.585
dx_AD	EN_L3_5_IT_1	CSKMT	0.14	0.11	1.21	0.227	0.569
dx_AD	EN_L3_5_IT_2	CSKMT	0.11	0.08	1.32	0.187	0.498
dx_AD	EN_L3_5_IT_3	CSKMT	0.08	0.09	0.94	0.345	0.617
dx_AD	EN_L6_IT_1	CSKMT	0.04	0.34	0.12	0.907	0.982
dx_AD	IN_LAMP5_RELN	CSKMT	0.08	0.12	0.66	0.509	0.9
dx_AD	IN_PVALB	CSKMT	0.03	0.09	0.38	0.706	0.948
dx_AD	IN_SST	CSKMT	0.07	0.11	0.62	0.536	0.868
dx_AD	IN_VIP	CSKMT	0.02	0.08	0.21	0.83	0.939
dx_AD	Micro	CSKMT	0.01	0.09	0.09	0.926	0.976
dx_AD	OPC	CSKMT	-0.01	0.08	-0.08	0.939	0.994
dx_AD	Oligo	CSKMT	-0.02	0.06	-0.31	0.758	0.889
dx_AD	Adaptive	CSMD1	0.17	0.18	0.94	0.345	0.918
dx_AD	Astro	CSMD1	-0.15	0.07	-2.18	0.0293	0.144
dx_AD	EN_L2_3_IT	CSMD1	0.07	0.03	2.31	0.0211	0.15
dx_AD	EN_L3_5_IT_1	CSMD1	0.05	0.03	1.53	0.125	0.434
dx_AD	EN_L3_5_IT_2	CSMD1	-0.03	0.03	-1.00	0.316	0.633
dx_AD	EN_L3_5_IT_3	CSMD1	-0.04	0.03	-1.36	0.175	0.432
dx_AD	EN_L5_6_NP	CSMD1	0.00	0.04	0.08	0.938	0.991
dx_AD	EN_L5_ET	CSMD1	0.03	0.19	0.15	0.878	0.999
dx_AD	EN_L6B	CSMD1	0.02	0.04	0.69	0.491	0.822
dx_AD	EN_L6_CT	CSMD1	-0.04	0.03	-1.05	0.295	0.701
dx_AD	EN_L6_IT_1	CSMD1	0.05	0.03	1.67	0.0951	0.526
dx_AD	EN_L6_IT_2	CSMD1	0.06	0.04	1.48	0.14	0.726
dx_AD	Endo	CSMD1	-0.18	0.11	-1.66	0.0963	0.656
dx_AD	IN_ADARB2	CSMD1	0.00	0.06	0.06	0.952	0.994
dx_AD	IN_LAMP5_LHX6	CSMD1	-0.11	0.10	-1.08	0.28	0.785
dx_AD	IN_LAMP5_RELN	CSMD1	0.03	0.03	0.75	0.45	0.878
dx_AD	IN_PVALB	CSMD1	0.04	0.03	1.60	0.11	0.602
dx_AD	IN_PVALB_CHC	CSMD1	0.00	0.03	0.12	0.901	0.988
dx_AD	IN_SST	CSMD1	0.10	0.04	2.60	0.00934	0.21
dx_AD	IN_VIP	CSMD1	0.03	0.03	1.09	0.276	0.605
dx_AD	Micro	CSMD1	-0.04	0.08	-0.53	0.597	0.84
dx_AD	OPC	CSMD1	0.01	0.03	0.53	0.596	0.91
dx_AD	Oligo	CSMD1	-0.01	0.06	-0.14	0.888	0.954
dx_AD	PC	CSMD1	0.08	0.10	0.82	0.412	0.983
dx_AD	PVM	CSMD1	0.22	0.15	1.44	0.151	0.826
dx_AD	SMC	CSMD1	-0.15	0.27	-0.57	0.572	0.972
dx_AD	VLMC	CSMD1	0.09	0.12	0.77	0.441	0.747
dx_AD	Astro	CSMD2	0.20	0.09	2.27	0.0232	0.124
dx_AD	EN_L2_3_IT	CSMD2	-0.01	0.04	-0.34	0.737	0.886
dx_AD	EN_L3_5_IT_1	CSMD2	0.14	0.05	2.76	0.00585	0.0925
dx_AD	EN_L3_5_IT_2	CSMD2	0.01	0.04	0.35	0.729	0.897
dx_AD	EN_L3_5_IT_3	CSMD2	0.15	0.05	3.10	0.00194	0.0261
dx_AD	EN_L5_6_NP	CSMD2	0.01	0.05	0.24	0.809	0.976
dx_AD	EN_L5_ET	CSMD2	-0.26	0.32	-0.82	0.411	0.999
dx_AD	EN_L6B	CSMD2	0.08	0.05	1.65	0.0998	0.457
dx_AD	EN_L6_CT	CSMD2	0.12	0.05	2.15	0.0316	0.254
dx_AD	EN_L6_IT_1	CSMD2	0.07	0.06	1.22	0.221	0.693
dx_AD	EN_L6_IT_2	CSMD2	0.00	0.07	0.05	0.963	0.994
dx_AD	IN_ADARB2	CSMD2	0.06	0.05	1.31	0.191	0.674
dx_AD	IN_LAMP5_LHX6	CSMD2	0.15	0.07	2.27	0.0235	0.348
dx_AD	IN_LAMP5_RELN	CSMD2	0.10	0.05	1.87	0.061	0.509
dx_AD	IN_PVALB	CSMD2	0.02	0.05	0.43	0.665	0.94
dx_AD	IN_PVALB_CHC	CSMD2	-0.08	0.03	-2.23	0.0255	0.355
dx_AD	IN_SST	CSMD2	-0.01	0.05	-0.16	0.874	0.975
dx_AD	IN_VIP	CSMD2	0.06	0.04	1.61	0.107	0.407
dx_AD	Micro	CSMD2	0.02	0.09	0.21	0.837	0.943
dx_AD	OPC	CSMD2	0.09	0.04	2.32	0.0205	0.417
dx_AD	Oligo	CSMD2	0.18	0.06	3.09	0.00203	0.0298
dx_AD	VLMC	CSMD2	0.42	0.15	2.78	0.0055	0.0998
dx_AD	Astro	CSMD3	0.06	0.08	0.85	0.395	0.642
dx_AD	EN_L2_3_IT	CSMD3	0.01	0.03	0.27	0.786	0.91
dx_AD	EN_L3_5_IT_1	CSMD3	0.03	0.03	1.12	0.262	0.608
dx_AD	EN_L3_5_IT_2	CSMD3	0.01	0.03	0.26	0.795	0.924
dx_AD	EN_L3_5_IT_3	CSMD3	0.01	0.03	0.54	0.59	0.8
dx_AD	EN_L5_6_NP	CSMD3	0.10	0.04	2.70	0.00695	0.368
dx_AD	EN_L5_ET	CSMD3	-0.17	0.27	-0.63	0.528	0.999
dx_AD	EN_L6B	CSMD3	0.02	0.06	0.33	0.742	0.927
dx_AD	EN_L6_CT	CSMD3	-0.05	0.06	-0.95	0.344	0.74
dx_AD	EN_L6_IT_1	CSMD3	0.03	0.03	0.89	0.376	0.803
dx_AD	EN_L6_IT_2	CSMD3	0.03	0.05	0.55	0.58	0.942
dx_AD	Endo	CSMD3	-0.11	0.13	-0.86	0.39	0.871
dx_AD	IN_ADARB2	CSMD3	0.08	0.04	2.09	0.0369	0.423
dx_AD	IN_LAMP5_LHX6	CSMD3	0.08	0.04	2.35	0.0187	0.315
dx_AD	IN_LAMP5_RELN	CSMD3	0.08	0.03	2.69	0.00706	0.196
dx_AD	IN_PVALB	CSMD3	0.17	0.05	3.79	0.000153	0.0245
dx_AD	IN_PVALB_CHC	CSMD3	0.13	0.03	3.87	0.000108	0.0138
dx_AD	IN_SST	CSMD3	0.20	0.07	3.09	0.00201	0.104
dx_AD	IN_VIP	CSMD3	0.01	0.03	0.42	0.676	0.871
dx_AD	Micro	CSMD3	-0.00	0.09	-0.00	0.997	0.999
dx_AD	OPC	CSMD3	0.04	0.03	1.29	0.196	0.72
dx_AD	Oligo	CSMD3	0.23	0.07	3.31	0.000921	0.0185
dx_AD	PC	CSMD3	0.06	0.13	0.43	0.665	0.997
dx_AD	PVM	CSMD3	0.22	0.48	0.47	0.641	0.971
dx_AD	VLMC	CSMD3	0.04	0.14	0.29	0.771	0.92
dx_AD	Adaptive	CSNK1A1	-0.22	0.15	-1.41	0.159	0.816
dx_AD	Astro	CSNK1A1	-0.03	0.03	-0.85	0.396	0.642
dx_AD	EN_L2_3_IT	CSNK1A1	0.02	0.02	0.63	0.529	0.766
dx_AD	EN_L3_5_IT_1	CSNK1A1	0.04	0.04	1.21	0.228	0.569
dx_AD	EN_L3_5_IT_2	CSNK1A1	0.02	0.03	0.52	0.603	0.836
dx_AD	EN_L3_5_IT_3	CSNK1A1	0.03	0.03	1.12	0.262	0.535
dx_AD	EN_L5_6_NP	CSNK1A1	-0.01	0.05	-0.25	0.799	0.973
dx_AD	EN_L5_ET	CSNK1A1	-0.12	0.38	-0.33	0.745	0.999
dx_AD	EN_L6B	CSNK1A1	0.04	0.05	0.79	0.431	0.786
dx_AD	EN_L6_CT	CSNK1A1	0.04	0.05	0.95	0.344	0.74
dx_AD	EN_L6_IT_1	CSNK1A1	-0.02	0.04	-0.55	0.58	0.896
dx_AD	EN_L6_IT_2	CSNK1A1	0.09	0.05	1.75	0.08	0.645
dx_AD	Endo	CSNK1A1	0.10	0.08	1.21	0.224	0.781
dx_AD	IN_ADARB2	CSNK1A1	0.06	0.04	1.35	0.177	0.665
dx_AD	IN_LAMP5_LHX6	CSNK1A1	0.10	0.04	2.25	0.0244	0.354
dx_AD	IN_LAMP5_RELN	CSNK1A1	0.03	0.04	0.70	0.485	0.889
dx_AD	IN_PVALB	CSNK1A1	0.01	0.03	0.26	0.792	0.968
dx_AD	IN_PVALB_CHC	CSNK1A1	0.01	0.06	0.22	0.829	0.975
dx_AD	IN_SST	CSNK1A1	0.01	0.04	0.19	0.846	0.968
dx_AD	IN_VIP	CSNK1A1	-0.02	0.03	-0.60	0.548	0.804
dx_AD	Micro	CSNK1A1	-0.01	0.04	-0.38	0.705	0.89
dx_AD	OPC	CSNK1A1	-0.01	0.03	-0.45	0.654	0.928
dx_AD	Oligo	CSNK1A1	-0.05	0.02	-2.16	0.0309	0.154
dx_AD	PC	CSNK1A1	-0.02	0.09	-0.20	0.843	0.999
dx_AD	PVM	CSNK1A1	-0.17	0.10	-1.68	0.0925	0.79
dx_AD	SMC	CSNK1A1	-0.09	0.22	-0.42	0.675	0.987
dx_AD	VLMC	CSNK1A1	0.01	0.09	0.15	0.883	0.959
dx_AD	Astro	CSNK1D	0.02	0.04	0.42	0.671	0.837
dx_AD	EN_L2_3_IT	CSNK1D	0.05	0.03	1.75	0.0794	0.306
dx_AD	EN_L3_5_IT_1	CSNK1D	0.07	0.05	1.44	0.149	0.471
dx_AD	EN_L3_5_IT_2	CSNK1D	0.01	0.04	0.18	0.858	0.949
dx_AD	EN_L3_5_IT_3	CSNK1D	-0.01	0.04	-0.35	0.726	0.878
dx_AD	EN_L5_6_NP	CSNK1D	-0.07	0.07	-0.98	0.326	0.847
dx_AD	EN_L5_ET	CSNK1D	0.04	0.46	0.08	0.937	0.999
dx_AD	EN_L6B	CSNK1D	-0.02	0.07	-0.25	0.799	0.946
dx_AD	EN_L6_CT	CSNK1D	-0.00	0.06	-0.07	0.942	0.984
dx_AD	EN_L6_IT_1	CSNK1D	-0.03	0.06	-0.56	0.576	0.895
dx_AD	EN_L6_IT_2	CSNK1D	0.14	0.07	2.08	0.0372	0.535
dx_AD	Endo	CSNK1D	0.05	0.11	0.43	0.667	0.949
dx_AD	IN_ADARB2	CSNK1D	-0.02	0.05	-0.38	0.701	0.927
dx_AD	IN_LAMP5_LHX6	CSNK1D	-0.02	0.07	-0.22	0.828	0.971
dx_AD	IN_LAMP5_RELN	CSNK1D	-0.07	0.06	-1.12	0.262	0.772
dx_AD	IN_PVALB	CSNK1D	-0.03	0.04	-0.67	0.502	0.894
dx_AD	IN_PVALB_CHC	CSNK1D	-0.00	0.07	-0.03	0.973	0.997
dx_AD	IN_SST	CSNK1D	0.01	0.06	0.13	0.898	0.98
dx_AD	IN_VIP	CSNK1D	-0.00	0.04	-0.10	0.918	0.973
dx_AD	Micro	CSNK1D	-0.05	0.05	-0.94	0.346	0.664
dx_AD	OPC	CSNK1D	-0.07	0.04	-1.99	0.0467	0.508
dx_AD	Oligo	CSNK1D	0.03	0.03	1.09	0.276	0.531
dx_AD	PC	CSNK1D	-0.24	0.38	-0.61	0.54	0.993
dx_AD	PVM	CSNK1D	0.10	0.13	0.72	0.472	0.948
dx_AD	VLMC	CSNK1D	0.11	0.11	1.04	0.3	0.638
dx_AD	Astro	CSNK1E	-0.05	0.05	-0.95	0.343	0.597
dx_AD	EN_L2_3_IT	CSNK1E	-0.01	0.05	-0.14	0.891	0.957
dx_AD	EN_L3_5_IT_1	CSNK1E	0.02	0.06	0.31	0.753	0.913
dx_AD	EN_L3_5_IT_2	CSNK1E	0.01	0.05	0.20	0.842	0.942
dx_AD	EN_L3_5_IT_3	CSNK1E	0.04	0.05	0.72	0.473	0.719
dx_AD	EN_L5_6_NP	CSNK1E	-0.01	0.08	-0.11	0.91	0.99
dx_AD	EN_L6B	CSNK1E	0.02	0.07	0.30	0.762	0.934
dx_AD	EN_L6_CT	CSNK1E	0.06	0.07	0.83	0.409	0.788
dx_AD	EN_L6_IT_1	CSNK1E	-0.13	0.08	-1.67	0.0942	0.524
dx_AD	EN_L6_IT_2	CSNK1E	-0.06	0.10	-0.62	0.537	0.933
dx_AD	Endo	CSNK1E	-0.13	0.39	-0.33	0.743	0.969
dx_AD	IN_ADARB2	CSNK1E	-0.00	0.07	-0.04	0.968	0.996
dx_AD	IN_LAMP5_LHX6	CSNK1E	-0.03	0.09	-0.33	0.739	0.952
dx_AD	IN_LAMP5_RELN	CSNK1E	-0.04	0.07	-0.58	0.561	0.916
dx_AD	IN_PVALB	CSNK1E	-0.02	0.05	-0.37	0.712	0.949
dx_AD	IN_PVALB_CHC	CSNK1E	-0.05	0.09	-0.57	0.568	0.914
dx_AD	IN_SST	CSNK1E	-0.02	0.06	-0.37	0.714	0.931
dx_AD	IN_VIP	CSNK1E	-0.03	0.05	-0.63	0.529	0.794
dx_AD	Micro	CSNK1E	-0.10	0.08	-1.33	0.183	0.489
dx_AD	OPC	CSNK1E	0.06	0.05	1.17	0.24	0.752
dx_AD	Oligo	CSNK1E	-0.03	0.04	-0.60	0.551	0.762
dx_AD	PC	CSNK1E	-0.28	0.31	-0.91	0.361	0.979
dx_AD	Astro	CSNK1G1	0.11	0.05	2.18	0.0291	0.144
dx_AD	EN_L2_3_IT	CSNK1G1	0.12	0.04	3.21	0.00132	0.031
dx_AD	EN_L3_5_IT_1	CSNK1G1	0.13	0.06	2.04	0.0415	0.259
dx_AD	EN_L3_5_IT_2	CSNK1G1	0.14	0.05	2.79	0.00531	0.0658
dx_AD	EN_L3_5_IT_3	CSNK1G1	0.14	0.05	2.72	0.00656	0.0591
dx_AD	EN_L5_6_NP	CSNK1G1	-0.04	0.09	-0.40	0.691	0.954
dx_AD	EN_L6B	CSNK1G1	0.06	0.08	0.69	0.493	0.823
dx_AD	EN_L6_CT	CSNK1G1	0.10	0.08	1.25	0.213	0.62
dx_AD	EN_L6_IT_1	CSNK1G1	0.04	0.07	0.56	0.578	0.895
dx_AD	EN_L6_IT_2	CSNK1G1	0.21	0.09	2.23	0.0256	0.493
dx_AD	IN_ADARB2	CSNK1G1	0.19	0.08	2.41	0.016	0.321
dx_AD	IN_LAMP5_LHX6	CSNK1G1	0.36	0.10	3.69	0.000227	0.0308
dx_AD	IN_LAMP5_RELN	CSNK1G1	0.06	0.09	0.73	0.467	0.884
dx_AD	IN_PVALB	CSNK1G1	0.06	0.06	1.15	0.248	0.768
dx_AD	IN_PVALB_CHC	CSNK1G1	0.11	0.11	1.01	0.311	0.818
dx_AD	IN_SST	CSNK1G1	0.07	0.07	0.98	0.329	0.766
dx_AD	IN_VIP	CSNK1G1	0.04	0.05	0.79	0.43	0.725
dx_AD	Micro	CSNK1G1	0.17	0.07	2.37	0.0179	0.131
dx_AD	OPC	CSNK1G1	0.12	0.06	1.81	0.0704	0.579
dx_AD	Oligo	CSNK1G1	0.06	0.04	1.57	0.117	0.33
dx_AD	Astro	CSNK1G2	-0.03	0.05	-0.67	0.502	0.724
dx_AD	EN_L2_3_IT	CSNK1G2	-0.06	0.04	-1.41	0.159	0.434
dx_AD	EN_L3_5_IT_1	CSNK1G2	-0.07	0.06	-1.14	0.256	0.601
dx_AD	EN_L3_5_IT_2	CSNK1G2	-0.09	0.05	-1.72	0.0857	0.337
dx_AD	EN_L3_5_IT_3	CSNK1G2	-0.06	0.05	-1.19	0.233	0.503
dx_AD	EN_L5_6_NP	CSNK1G2	-0.07	0.10	-0.73	0.465	0.902
dx_AD	EN_L6B	CSNK1G2	-0.04	0.09	-0.41	0.678	0.907
dx_AD	EN_L6_CT	CSNK1G2	-0.17	0.08	-2.17	0.0298	0.247
dx_AD	EN_L6_IT_1	CSNK1G2	-0.15	0.07	-1.99	0.0464	0.397
dx_AD	EN_L6_IT_2	CSNK1G2	-0.13	0.10	-1.35	0.177	0.754
dx_AD	Endo	CSNK1G2	-0.59	0.38	-1.56	0.118	0.686
dx_AD	IN_ADARB2	CSNK1G2	-0.12	0.08	-1.52	0.128	0.609
dx_AD	IN_LAMP5_LHX6	CSNK1G2	-0.03	0.09	-0.37	0.714	0.945
dx_AD	IN_LAMP5_RELN	CSNK1G2	0.09	0.08	1.11	0.265	0.777
dx_AD	IN_PVALB	CSNK1G2	-0.00	0.06	-0.08	0.933	0.991
dx_AD	IN_PVALB_CHC	CSNK1G2	-0.03	0.10	-0.27	0.784	0.967
dx_AD	IN_SST	CSNK1G2	-0.04	0.07	-0.62	0.533	0.867
dx_AD	IN_VIP	CSNK1G2	-0.02	0.05	-0.32	0.745	0.904
dx_AD	Micro	CSNK1G2	-0.14	0.05	-2.83	0.00471	0.0562
dx_AD	OPC	CSNK1G2	-0.11	0.05	-2.14	0.0321	0.465
dx_AD	Oligo	CSNK1G2	-0.06	0.03	-2.04	0.0415	0.183
dx_AD	Adaptive	CSNK1G3	-0.21	0.19	-1.10	0.273	0.888
dx_AD	Astro	CSNK1G3	0.01	0.03	0.29	0.776	0.896
dx_AD	EN_L2_3_IT	CSNK1G3	0.05	0.03	1.85	0.0649	0.276
dx_AD	EN_L3_5_IT_1	CSNK1G3	0.06	0.04	1.39	0.163	0.491
dx_AD	EN_L3_5_IT_2	CSNK1G3	-0.02	0.03	-0.61	0.544	0.802
dx_AD	EN_L3_5_IT_3	CSNK1G3	0.06	0.03	1.84	0.0664	0.249
dx_AD	EN_L5_6_NP	CSNK1G3	0.02	0.05	0.41	0.679	0.952
dx_AD	EN_L5_ET	CSNK1G3	0.43	0.41	1.04	0.296	0.999
dx_AD	EN_L6B	CSNK1G3	0.06	0.06	1.01	0.312	0.703
dx_AD	EN_L6_CT	CSNK1G3	0.05	0.05	1.06	0.287	0.696
dx_AD	EN_L6_IT_1	CSNK1G3	0.09	0.05	2.02	0.0434	0.385
dx_AD	EN_L6_IT_2	CSNK1G3	0.05	0.06	0.93	0.352	0.881
dx_AD	Endo	CSNK1G3	-0.03	0.08	-0.40	0.693	0.958
dx_AD	IN_ADARB2	CSNK1G3	0.08	0.04	1.78	0.0744	0.529
dx_AD	IN_LAMP5_LHX6	CSNK1G3	0.09	0.05	1.74	0.081	0.554
dx_AD	IN_LAMP5_RELN	CSNK1G3	0.05	0.05	1.12	0.261	0.772
dx_AD	IN_PVALB	CSNK1G3	0.04	0.03	1.16	0.247	0.766
dx_AD	IN_PVALB_CHC	CSNK1G3	0.00	0.06	0.01	0.995	0.999
dx_AD	IN_SST	CSNK1G3	0.06	0.04	1.64	0.101	0.533
dx_AD	IN_VIP	CSNK1G3	0.04	0.03	1.19	0.233	0.562
dx_AD	Micro	CSNK1G3	0.05	0.04	1.21	0.226	0.542
dx_AD	OPC	CSNK1G3	-0.01	0.03	-0.39	0.696	0.94
dx_AD	Oligo	CSNK1G3	0.00	0.03	0.08	0.938	0.975
dx_AD	PC	CSNK1G3	0.07	0.12	0.58	0.564	0.993
dx_AD	PVM	CSNK1G3	-0.08	0.15	-0.56	0.575	0.965
dx_AD	VLMC	CSNK1G3	0.30	0.12	2.44	0.0149	0.167
dx_AD	Astro	CSNK2A1	-0.02	0.03	-0.70	0.482	0.71
dx_AD	EN_L2_3_IT	CSNK2A1	-0.00	0.02	-0.12	0.903	0.962
dx_AD	EN_L3_5_IT_1	CSNK2A1	-0.01	0.03	-0.37	0.711	0.898
dx_AD	EN_L3_5_IT_2	CSNK2A1	-0.04	0.03	-1.57	0.117	0.394
dx_AD	EN_L3_5_IT_3	CSNK2A1	0.03	0.03	1.00	0.317	0.59
dx_AD	EN_L5_6_NP	CSNK2A1	0.06	0.04	1.37	0.17	0.761
dx_AD	EN_L5_ET	CSNK2A1	-0.25	0.46	-0.54	0.588	0.999
dx_AD	EN_L6B	CSNK2A1	-0.03	0.06	-0.49	0.627	0.889
dx_AD	EN_L6_CT	CSNK2A1	-0.04	0.04	-0.83	0.406	0.786
dx_AD	EN_L6_IT_1	CSNK2A1	-0.10	0.04	-2.36	0.0183	0.266
dx_AD	EN_L6_IT_2	CSNK2A1	0.02	0.05	0.38	0.702	0.964
dx_AD	Endo	CSNK2A1	-0.16	0.09	-1.70	0.0898	0.645
dx_AD	IN_ADARB2	CSNK2A1	0.03	0.04	0.70	0.481	0.858
dx_AD	IN_LAMP5_LHX6	CSNK2A1	0.03	0.05	0.57	0.57	0.911
dx_AD	IN_LAMP5_RELN	CSNK2A1	-0.02	0.04	-0.45	0.653	0.941
dx_AD	IN_PVALB	CSNK2A1	-0.03	0.03	-0.99	0.323	0.816
dx_AD	IN_PVALB_CHC	CSNK2A1	0.03	0.05	0.61	0.539	0.909
dx_AD	IN_SST	CSNK2A1	0.00	0.03	0.02	0.982	0.997
dx_AD	IN_VIP	CSNK2A1	0.03	0.02	1.32	0.187	0.512
dx_AD	Micro	CSNK2A1	0.06	0.04	1.81	0.071	0.293
dx_AD	OPC	CSNK2A1	0.05	0.03	1.97	0.0484	0.514
dx_AD	Oligo	CSNK2A1	0.01	0.02	0.32	0.745	0.883
dx_AD	PC	CSNK2A1	0.10	0.10	0.97	0.332	0.979
dx_AD	PVM	CSNK2A1	0.31	0.13	2.42	0.0157	0.651
dx_AD	SMC	CSNK2A1	0.46	0.68	0.68	0.499	0.971
dx_AD	VLMC	CSNK2A1	0.08	0.10	0.77	0.442	0.747
dx_AD	Astro	CSNK2A2	-0.00	0.03	-0.01	0.991	0.996
dx_AD	EN_L2_3_IT	CSNK2A2	0.01	0.02	0.36	0.718	0.877
dx_AD	EN_L3_5_IT_1	CSNK2A2	0.01	0.05	0.17	0.863	0.955
dx_AD	EN_L3_5_IT_2	CSNK2A2	0.03	0.04	0.80	0.422	0.717
dx_AD	EN_L3_5_IT_3	CSNK2A2	0.06	0.04	1.59	0.111	0.335
dx_AD	EN_L5_6_NP	CSNK2A2	-0.01	0.07	-0.14	0.892	0.989
dx_AD	EN_L5_ET	CSNK2A2	-0.28	0.49	-0.56	0.574	0.999
dx_AD	EN_L6B	CSNK2A2	-0.04	0.07	-0.65	0.518	0.836
dx_AD	EN_L6_CT	CSNK2A2	0.00	0.06	0.01	0.993	0.997
dx_AD	EN_L6_IT_1	CSNK2A2	0.03	0.05	0.66	0.507	0.866
dx_AD	EN_L6_IT_2	CSNK2A2	-0.08	0.06	-1.33	0.183	0.76
dx_AD	Endo	CSNK2A2	0.20	0.33	0.60	0.546	0.926
dx_AD	IN_ADARB2	CSNK2A2	0.08	0.06	1.31	0.189	0.672
dx_AD	IN_LAMP5_LHX6	CSNK2A2	-0.03	0.08	-0.34	0.733	0.95
dx_AD	IN_LAMP5_RELN	CSNK2A2	-0.01	0.06	-0.12	0.908	0.985
dx_AD	IN_PVALB	CSNK2A2	0.03	0.05	0.76	0.448	0.875
dx_AD	IN_PVALB_CHC	CSNK2A2	0.14	0.09	1.56	0.119	0.634
dx_AD	IN_SST	CSNK2A2	0.06	0.05	1.10	0.273	0.728
dx_AD	IN_VIP	CSNK2A2	0.10	0.04	2.42	0.0156	0.168
dx_AD	Micro	CSNK2A2	-0.01	0.05	-0.30	0.763	0.913
dx_AD	OPC	CSNK2A2	0.04	0.04	0.88	0.379	0.833
dx_AD	Oligo	CSNK2A2	0.01	0.03	0.53	0.593	0.791
dx_AD	PC	CSNK2A2	-0.15	0.33	-0.46	0.644	0.993
dx_AD	Astro	CSNKA2IP	-0.03	0.11	-0.27	0.788	0.902
dx_AD	EN_L2_3_IT	CSNKA2IP	-0.28	0.13	-2.17	0.0301	0.182
dx_AD	EN_L3_5_IT_1	CSNKA2IP	-0.22	0.14	-1.61	0.107	0.401
dx_AD	EN_L3_5_IT_2	CSNKA2IP	-0.20	0.12	-1.72	0.0863	0.338
dx_AD	EN_L3_5_IT_3	CSNKA2IP	-0.35	0.15	-2.32	0.0202	0.12
dx_AD	EN_L5_6_NP	CSNKA2IP	-0.19	0.18	-1.05	0.294	0.834
dx_AD	EN_L5_ET	CSNKA2IP	-0.57	0.66	-0.87	0.384	0.999
dx_AD	EN_L6B	CSNKA2IP	-0.30	0.17	-1.74	0.0813	0.418
dx_AD	EN_L6_CT	CSNKA2IP	-0.08	0.15	-0.49	0.623	0.892
dx_AD	EN_L6_IT_1	CSNKA2IP	-0.21	0.16	-1.31	0.189	0.665
dx_AD	EN_L6_IT_2	CSNKA2IP	-0.25	0.20	-1.24	0.215	0.788
dx_AD	IN_LAMP5_LHX6	CSNKA2IP	0.48	0.70	0.69	0.492	0.889
dx_AD	IN_LAMP5_RELN	CSNKA2IP	-0.28	0.18	-1.56	0.119	0.618
dx_AD	IN_PVALB	CSNKA2IP	-0.39	0.13	-2.94	0.00323	0.134
dx_AD	IN_SST	CSNKA2IP	-0.38	0.14	-2.67	0.00755	0.193
dx_AD	IN_VIP	CSNKA2IP	-0.21	0.14	-1.53	0.126	0.434
dx_AD	OPC	CSNKA2IP	-0.13	0.13	-1.06	0.29	0.786
dx_AD	Oligo	CSNKA2IP	-0.11	0.08	-1.46	0.144	0.369
dx_AD	Astro	CSPG4	-0.08	0.10	-0.84	0.404	0.65
dx_AD	EN_L2_3_IT	CSPG4	-0.35	0.11	-3.08	0.00204	0.0403
dx_AD	EN_L3_5_IT_1	CSPG4	-0.07	0.12	-0.56	0.579	0.832
dx_AD	EN_L6_IT_2	CSPG4	0.31	0.42	0.74	0.46	0.917
dx_AD	OPC	CSPG4	0.03	0.05	0.71	0.476	0.871
dx_AD	Oligo	CSPG4	-0.08	0.09	-0.81	0.42	0.662
dx_AD	PC	CSPG4	0.19	0.12	1.61	0.106	0.979
dx_AD	Astro	CSPG5	0.17	0.10	1.76	0.0782	0.26
dx_AD	EN_L2_3_IT	CSPG5	0.12	0.04	2.91	0.00357	0.054
dx_AD	EN_L3_5_IT_1	CSPG5	0.02	0.07	0.30	0.762	0.916
dx_AD	EN_L3_5_IT_2	CSPG5	-0.02	0.05	-0.37	0.709	0.888
dx_AD	EN_L3_5_IT_3	CSPG5	-0.03	0.05	-0.68	0.494	0.735
dx_AD	EN_L5_6_NP	CSPG5	0.03	0.08	0.39	0.7	0.956
dx_AD	EN_L6B	CSPG5	0.11	0.09	1.15	0.251	0.653
dx_AD	EN_L6_CT	CSPG5	-0.15	0.09	-1.67	0.094	0.443
dx_AD	EN_L6_IT_1	CSPG5	0.04	0.08	0.43	0.667	0.925
dx_AD	EN_L6_IT_2	CSPG5	-0.09	0.11	-0.80	0.426	0.905
dx_AD	IN_ADARB2	CSPG5	0.11	0.07	1.57	0.115	0.591
dx_AD	IN_LAMP5_LHX6	CSPG5	0.08	0.11	0.72	0.469	0.881
dx_AD	IN_LAMP5_RELN	CSPG5	0.06	0.10	0.58	0.561	0.916
dx_AD	IN_PVALB	CSPG5	0.05	0.05	1.07	0.284	0.794
dx_AD	IN_PVALB_CHC	CSPG5	0.11	0.08	1.46	0.145	0.673
dx_AD	IN_SST	CSPG5	0.02	0.06	0.28	0.782	0.951
dx_AD	IN_VIP	CSPG5	0.04	0.05	0.90	0.371	0.683
dx_AD	Micro	CSPG5	-0.11	0.11	-1.04	0.3	0.623
dx_AD	OPC	CSPG5	-0.03	0.07	-0.49	0.623	0.92
dx_AD	Oligo	CSPG5	-0.15	0.05	-2.72	0.00661	0.0602
dx_AD	Astro	CSPP1	0.13	0.03	4.13	3.61e-05	0.00168
dx_AD	EN_L2_3_IT	CSPP1	0.05	0.03	2.13	0.0331	0.192
dx_AD	EN_L3_5_IT_1	CSPP1	0.07	0.03	2.27	0.0234	0.194
dx_AD	EN_L3_5_IT_2	CSPP1	0.07	0.03	2.49	0.0126	0.114
dx_AD	EN_L3_5_IT_3	CSPP1	0.09	0.03	3.25	0.00114	0.0176
dx_AD	EN_L5_6_NP	CSPP1	0.01	0.04	0.28	0.783	0.971
dx_AD	EN_L5_ET	CSPP1	0.20	0.36	0.56	0.577	0.999
dx_AD	EN_L6B	CSPP1	0.08	0.04	2.00	0.0451	0.323
dx_AD	EN_L6_CT	CSPP1	0.08	0.04	2.36	0.0183	0.189
dx_AD	EN_L6_IT_1	CSPP1	0.05	0.04	1.33	0.183	0.659
dx_AD	EN_L6_IT_2	CSPP1	0.09	0.05	2.01	0.045	0.561
dx_AD	Endo	CSPP1	0.31	0.09	3.34	0.000846	0.137
dx_AD	IN_ADARB2	CSPP1	0.04	0.04	0.94	0.348	0.787
dx_AD	IN_LAMP5_LHX6	CSPP1	0.11	0.04	2.56	0.0105	0.246
dx_AD	IN_LAMP5_RELN	CSPP1	0.07	0.04	1.72	0.0858	0.56
dx_AD	IN_PVALB	CSPP1	0.04	0.03	1.21	0.225	0.747
dx_AD	IN_PVALB_CHC	CSPP1	0.07	0.05	1.62	0.105	0.606
dx_AD	IN_SST	CSPP1	0.05	0.03	1.59	0.111	0.551
dx_AD	IN_VIP	CSPP1	0.04	0.03	1.47	0.143	0.458
dx_AD	Micro	CSPP1	0.12	0.04	2.84	0.00449	0.0545
dx_AD	OPC	CSPP1	0.03	0.03	1.01	0.315	0.801
dx_AD	Oligo	CSPP1	0.02	0.03	0.87	0.384	0.632
dx_AD	PC	CSPP1	-0.03	0.09	-0.36	0.716	0.999
dx_AD	PVM	CSPP1	0.10	0.13	0.79	0.431	0.932
dx_AD	SMC	CSPP1	0.20	0.25	0.78	0.436	0.962
dx_AD	VLMC	CSPP1	0.14	0.08	1.69	0.0907	0.383
dx_AD	Astro	CSRNP1	0.11	0.10	1.18	0.237	0.488
dx_AD	EN_L2_3_IT	CSRNP1	-0.07	0.09	-0.74	0.458	0.718
dx_AD	EN_L3_5_IT_2	CSRNP1	-0.08	0.10	-0.77	0.441	0.732
dx_AD	EN_L3_5_IT_3	CSRNP1	-0.04	0.10	-0.36	0.721	0.875
dx_AD	Endo	CSRNP1	-0.32	0.37	-0.86	0.391	0.871
dx_AD	Micro	CSRNP1	-0.31	0.12	-2.59	0.00955	0.0891
dx_AD	Oligo	CSRNP1	0.26	0.09	2.70	0.00689	0.0615
dx_AD	Astro	CSRNP2	0.01	0.04	0.29	0.769	0.893
dx_AD	EN_L2_3_IT	CSRNP2	-0.07	0.03	-1.93	0.054	0.249
dx_AD	EN_L3_5_IT_1	CSRNP2	-0.03	0.05	-0.55	0.583	0.835
dx_AD	EN_L3_5_IT_2	CSRNP2	-0.07	0.04	-1.58	0.114	0.391
dx_AD	EN_L3_5_IT_3	CSRNP2	-0.12	0.04	-2.71	0.00677	0.0604
dx_AD	EN_L5_6_NP	CSRNP2	-0.08	0.08	-1.05	0.294	0.834
dx_AD	EN_L5_ET	CSRNP2	0.06	0.40	0.14	0.888	0.999
dx_AD	EN_L6B	CSRNP2	-0.02	0.06	-0.26	0.798	0.945
dx_AD	EN_L6_CT	CSRNP2	-0.20	0.06	-3.47	0.000524	0.0212
dx_AD	EN_L6_IT_1	CSRNP2	-0.07	0.05	-1.30	0.194	0.669
dx_AD	EN_L6_IT_2	CSRNP2	-0.02	0.06	-0.31	0.76	0.974
dx_AD	IN_ADARB2	CSRNP2	-0.09	0.05	-1.66	0.0968	0.562
dx_AD	IN_LAMP5_LHX6	CSRNP2	-0.02	0.08	-0.29	0.775	0.961
dx_AD	IN_LAMP5_RELN	CSRNP2	-0.01	0.06	-0.20	0.841	0.977
dx_AD	IN_PVALB	CSRNP2	-0.05	0.05	-1.01	0.311	0.809
dx_AD	IN_PVALB_CHC	CSRNP2	-0.12	0.08	-1.49	0.136	0.66
dx_AD	IN_SST	CSRNP2	-0.11	0.05	-2.09	0.037	0.377
dx_AD	IN_VIP	CSRNP2	-0.05	0.04	-1.21	0.226	0.555
dx_AD	Micro	CSRNP2	0.04	0.07	0.64	0.52	0.795
dx_AD	OPC	CSRNP2	-0.07	0.05	-1.38	0.167	0.698
dx_AD	Oligo	CSRNP2	-0.03	0.09	-0.27	0.787	0.905
dx_AD	PC	CSRNP2	0.16	0.35	0.45	0.653	0.993
dx_AD	Astro	CSRNP3	0.12	0.05	2.58	0.01	0.0737
dx_AD	EN_L2_3_IT	CSRNP3	0.04	0.02	1.68	0.0939	0.334
dx_AD	EN_L3_5_IT_1	CSRNP3	0.04	0.03	1.64	0.1	0.389
dx_AD	EN_L3_5_IT_2	CSRNP3	0.01	0.02	0.61	0.54	0.8
dx_AD	EN_L3_5_IT_3	CSRNP3	0.02	0.02	0.93	0.35	0.621
dx_AD	EN_L5_6_NP	CSRNP3	0.06	0.04	1.65	0.0983	0.678
dx_AD	EN_L5_ET	CSRNP3	-0.28	0.24	-1.13	0.259	0.999
dx_AD	EN_L6B	CSRNP3	0.09	0.03	2.58	0.0098	0.152
dx_AD	EN_L6_CT	CSRNP3	0.01	0.03	0.39	0.695	0.921
dx_AD	EN_L6_IT_1	CSRNP3	-0.01	0.03	-0.46	0.643	0.917
dx_AD	EN_L6_IT_2	CSRNP3	0.00	0.05	0.08	0.934	0.991
dx_AD	Endo	CSRNP3	-0.32	0.34	-0.92	0.36	0.865
dx_AD	IN_ADARB2	CSRNP3	0.12	0.03	3.60	0.000316	0.0611
dx_AD	IN_LAMP5_LHX6	CSRNP3	0.05	0.04	1.36	0.175	0.699
dx_AD	IN_LAMP5_RELN	CSRNP3	0.16	0.03	4.75	2.06e-06	0.00107
dx_AD	IN_PVALB	CSRNP3	0.06	0.03	2.30	0.0216	0.323
dx_AD	IN_PVALB_CHC	CSRNP3	0.14	0.04	3.50	0.000459	0.0391
dx_AD	IN_SST	CSRNP3	0.09	0.03	2.98	0.00287	0.123
dx_AD	IN_VIP	CSRNP3	0.06	0.03	2.30	0.0216	0.197
dx_AD	Micro	CSRNP3	-0.07	0.09	-0.80	0.426	0.728
dx_AD	OPC	CSRNP3	0.06	0.04	1.62	0.105	0.639
dx_AD	Oligo	CSRNP3	-0.04	0.05	-0.79	0.427	0.668
dx_AD	PC	CSRNP3	-0.05	0.15	-0.34	0.73	0.999
dx_AD	Astro	CSRP1	0.12	0.07	1.74	0.0816	0.266
dx_AD	EN_L2_3_IT	CSRP1	0.06	0.07	0.86	0.391	0.668
dx_AD	EN_L3_5_IT_1	CSRP1	0.15	0.10	1.59	0.111	0.407
dx_AD	EN_L3_5_IT_2	CSRP1	0.01	0.08	0.06	0.949	0.981
dx_AD	EN_L3_5_IT_3	CSRP1	0.04	0.08	0.52	0.6	0.805
dx_AD	EN_L6_CT	CSRP1	0.31	0.29	1.08	0.281	0.692
dx_AD	EN_L6_IT_1	CSRP1	0.40	0.30	1.35	0.178	0.652
dx_AD	IN_ADARB2	CSRP1	1.21	0.37	3.26	0.00111	0.11
dx_AD	IN_PVALB	CSRP1	0.03	0.09	0.34	0.737	0.956
dx_AD	IN_SST	CSRP1	-0.04	0.10	-0.45	0.655	0.912
dx_AD	IN_VIP	CSRP1	0.03	0.09	0.36	0.717	0.89
dx_AD	Micro	CSRP1	0.03	0.08	0.36	0.718	0.896
dx_AD	OPC	CSRP1	-0.01	0.07	-0.09	0.926	0.992
dx_AD	Oligo	CSRP1	-0.03	0.05	-0.60	0.548	0.76
dx_AD	SMC	CSRP1	0.22	0.31	0.70	0.487	0.97
dx_AD	Astro	CSRP2	-0.08	0.10	-0.76	0.445	0.682
dx_AD	EN_L2_3_IT	CSRP2	0.19	0.10	1.92	0.0544	0.25
dx_AD	EN_L3_5_IT_2	CSRP2	-0.12	0.08	-1.38	0.167	0.472
dx_AD	EN_L3_5_IT_3	CSRP2	0.16	0.10	1.65	0.0993	0.314
dx_AD	EN_L5_6_NP	CSRP2	0.15	0.13	1.20	0.229	0.808
dx_AD	EN_L6_CT	CSRP2	-0.04	0.11	-0.33	0.742	0.938
dx_AD	EN_L6_IT_1	CSRP2	0.27	0.14	1.90	0.0577	0.431
dx_AD	Endo	CSRP2	-0.29	0.41	-0.72	0.471	0.906
dx_AD	IN_PVALB	CSRP2	-0.08	0.13	-0.62	0.535	0.904
dx_AD	Oligo	CSRP2	0.20	0.11	1.84	0.066	0.238
dx_AD	PC	CSRP2	-0.41	0.48	-0.85	0.394	0.983
dx_AD	EN_L2_3_IT	CSRP3	-0.13	0.13	-0.99	0.32	0.609
dx_AD	Astro	CST3	0.01	0.08	0.09	0.926	0.969
dx_AD	EN_L2_3_IT	CST3	0.01	0.08	0.17	0.869	0.947
dx_AD	EN_L3_5_IT_1	CST3	-0.03	0.10	-0.31	0.759	0.914
dx_AD	EN_L3_5_IT_2	CST3	-0.05	0.10	-0.52	0.603	0.836
dx_AD	EN_L3_5_IT_3	CST3	0.09	0.10	0.92	0.358	0.629
dx_AD	EN_L6B	CST3	0.74	0.42	1.76	0.078	0.411
dx_AD	EN_L6_CT	CST3	0.56	0.31	1.82	0.0682	0.379
dx_AD	EN_L6_IT_1	CST3	-0.07	0.12	-0.60	0.547	0.883
dx_AD	Endo	CST3	-0.11	0.10	-1.10	0.273	0.814
dx_AD	IN_ADARB2	CST3	-0.06	0.08	-0.73	0.464	0.851
dx_AD	IN_LAMP5_LHX6	CST3	0.16	0.12	1.31	0.19	0.719
dx_AD	IN_LAMP5_RELN	CST3	-0.06	0.10	-0.64	0.52	0.905
dx_AD	IN_PVALB	CST3	-0.06	0.10	-0.60	0.545	0.907
dx_AD	IN_SST	CST3	0.09	0.11	0.87	0.387	0.797
dx_AD	IN_VIP	CST3	-0.08	0.08	-0.99	0.322	0.645
dx_AD	Micro	CST3	0.03	0.07	0.44	0.661	0.872
dx_AD	OPC	CST3	0.12	0.06	1.98	0.048	0.512
dx_AD	Oligo	CST3	-0.06	0.07	-0.86	0.387	0.635
dx_AD	PC	CST3	-0.07	0.35	-0.19	0.85	0.999
dx_AD	Astro	CSTB	-0.03	0.05	-0.64	0.525	0.742
dx_AD	EN_L2_3_IT	CSTB	0.06	0.05	1.13	0.259	0.549
dx_AD	EN_L3_5_IT_1	CSTB	-0.01	0.08	-0.14	0.888	0.963
dx_AD	EN_L3_5_IT_2	CSTB	0.05	0.06	0.83	0.409	0.708
dx_AD	EN_L3_5_IT_3	CSTB	-0.02	0.06	-0.32	0.752	0.894
dx_AD	EN_L5_6_NP	CSTB	0.05	0.11	0.45	0.651	0.948
dx_AD	EN_L6B	CSTB	0.17	0.10	1.64	0.101	0.458
dx_AD	EN_L6_CT	CSTB	-0.01	0.09	-0.15	0.879	0.97
dx_AD	EN_L6_IT_1	CSTB	0.06	0.09	0.70	0.483	0.856
dx_AD	EN_L6_IT_2	CSTB	0.03	0.12	0.22	0.823	0.977
dx_AD	Endo	CSTB	0.29	0.32	0.89	0.372	0.869
dx_AD	IN_ADARB2	CSTB	-0.13	0.09	-1.48	0.139	0.621
dx_AD	IN_LAMP5_LHX6	CSTB	-0.03	0.11	-0.30	0.764	0.96
dx_AD	IN_LAMP5_RELN	CSTB	0.03	0.08	0.40	0.688	0.946
dx_AD	IN_PVALB	CSTB	-0.07	0.07	-1.00	0.316	0.812
dx_AD	IN_SST	CSTB	0.05	0.08	0.64	0.52	0.862
dx_AD	IN_VIP	CSTB	-0.08	0.06	-1.28	0.201	0.529
dx_AD	Micro	CSTB	-0.11	0.08	-1.42	0.156	0.451
dx_AD	OPC	CSTB	-0.10	0.06	-1.55	0.121	0.659
dx_AD	Oligo	CSTB	-0.07	0.03	-1.95	0.0515	0.206
dx_AD	PC	CSTB	-0.91	0.42	-2.19	0.0285	0.979
dx_AD	Astro	CSTF1	-0.06	0.06	-1.07	0.285	0.539
dx_AD	EN_L2_3_IT	CSTF1	-0.01	0.05	-0.18	0.859	0.943
dx_AD	EN_L3_5_IT_1	CSTF1	0.02	0.09	0.23	0.82	0.938
dx_AD	EN_L3_5_IT_2	CSTF1	0.10	0.07	1.44	0.149	0.447
dx_AD	EN_L3_5_IT_3	CSTF1	0.12	0.07	1.69	0.0906	0.298
dx_AD	EN_L6B	CSTF1	0.09	0.36	0.24	0.813	0.95
dx_AD	EN_L6_CT	CSTF1	-0.12	0.34	-0.37	0.713	0.929
dx_AD	EN_L6_IT_1	CSTF1	-0.07	0.09	-0.76	0.449	0.84
dx_AD	IN_LAMP5_RELN	CSTF1	0.02	0.10	0.26	0.797	0.973
dx_AD	IN_PVALB	CSTF1	0.05	0.08	0.63	0.531	0.904
dx_AD	IN_SST	CSTF1	-0.03	0.10	-0.26	0.799	0.956
dx_AD	IN_VIP	CSTF1	-0.04	0.07	-0.51	0.611	0.84
dx_AD	Micro	CSTF1	0.08	0.08	0.98	0.327	0.646
dx_AD	OPC	CSTF1	0.01	0.07	0.16	0.87	0.978
dx_AD	Oligo	CSTF1	0.08	0.03	2.42	0.0155	0.102
dx_AD	Astro	CSTF2	0.05	0.06	0.83	0.409	0.654
dx_AD	EN_L2_3_IT	CSTF2	-0.04	0.05	-0.84	0.398	0.675
dx_AD	EN_L3_5_IT_1	CSTF2	-0.01	0.09	-0.16	0.872	0.958
dx_AD	EN_L3_5_IT_2	CSTF2	-0.06	0.07	-0.83	0.408	0.707
dx_AD	EN_L3_5_IT_3	CSTF2	-0.13	0.07	-2.00	0.0452	0.197
dx_AD	EN_L5_6_NP	CSTF2	0.02	0.12	0.17	0.862	0.983
dx_AD	EN_L6B	CSTF2	0.03	0.33	0.08	0.934	0.983
dx_AD	EN_L6_CT	CSTF2	-0.05	0.12	-0.39	0.696	0.921
dx_AD	EN_L6_IT_1	CSTF2	0.08	0.10	0.74	0.46	0.846
dx_AD	EN_L6_IT_2	CSTF2	0.48	0.35	1.35	0.176	0.754
dx_AD	IN_ADARB2	CSTF2	0.10	0.10	0.98	0.326	0.77
dx_AD	IN_LAMP5_RELN	CSTF2	-0.11	0.11	-1.08	0.282	0.79
dx_AD	IN_PVALB	CSTF2	-0.07	0.06	-1.14	0.255	0.774
dx_AD	IN_SST	CSTF2	-0.06	0.08	-0.72	0.472	0.837
dx_AD	IN_VIP	CSTF2	-0.08	0.07	-1.27	0.205	0.533
dx_AD	OPC	CSTF2	-0.06	0.06	-1.01	0.314	0.799
dx_AD	Oligo	CSTF2	0.00	0.04	0.10	0.918	0.966
dx_AD	Astro	CSTF2T	0.09	0.07	1.37	0.17	0.401
dx_AD	EN_L2_3_IT	CSTF2T	0.09	0.06	1.60	0.11	0.361
dx_AD	EN_L3_5_IT_1	CSTF2T	0.11	0.10	1.09	0.275	0.621
dx_AD	EN_L3_5_IT_2	CSTF2T	0.13	0.08	1.62	0.104	0.373
dx_AD	EN_L3_5_IT_3	CSTF2T	0.07	0.07	0.94	0.345	0.617
dx_AD	EN_L6B	CSTF2T	-0.26	0.34	-0.75	0.456	0.801
dx_AD	EN_L6_IT_1	CSTF2T	0.61	0.39	1.58	0.115	0.562
dx_AD	IN_PVALB	CSTF2T	0.13	0.08	1.60	0.11	0.602
dx_AD	IN_SST	CSTF2T	0.07	0.09	0.75	0.455	0.829
dx_AD	IN_VIP	CSTF2T	0.12	0.08	1.48	0.138	0.451
dx_AD	Micro	CSTF2T	0.14	0.09	1.49	0.135	0.421
dx_AD	OPC	CSTF2T	0.05	0.08	0.55	0.579	0.906
dx_AD	Oligo	CSTF2T	0.06	0.04	1.52	0.129	0.348
dx_AD	Astro	CSTF3	0.04	0.03	1.25	0.21	0.456
dx_AD	EN_L2_3_IT	CSTF3	0.03	0.03	0.95	0.34	0.626
dx_AD	EN_L3_5_IT_1	CSTF3	0.02	0.04	0.42	0.672	0.881
dx_AD	EN_L3_5_IT_2	CSTF3	0.06	0.03	1.65	0.0982	0.361
dx_AD	EN_L3_5_IT_3	CSTF3	0.05	0.03	1.34	0.182	0.442
dx_AD	EN_L5_6_NP	CSTF3	0.01	0.05	0.12	0.905	0.99
dx_AD	EN_L5_ET	CSTF3	-0.01	0.34	-0.02	0.985	0.999
dx_AD	EN_L6B	CSTF3	0.03	0.05	0.66	0.512	0.833
dx_AD	EN_L6_CT	CSTF3	0.03	0.05	0.61	0.54	0.86
dx_AD	EN_L6_IT_1	CSTF3	0.02	0.05	0.50	0.617	0.907
dx_AD	EN_L6_IT_2	CSTF3	0.07	0.05	1.32	0.188	0.764
dx_AD	Endo	CSTF3	-0.05	0.11	-0.44	0.66	0.945
dx_AD	IN_ADARB2	CSTF3	-0.02	0.05	-0.35	0.729	0.938
dx_AD	IN_LAMP5_LHX6	CSTF3	0.07	0.05	1.24	0.214	0.74
dx_AD	IN_LAMP5_RELN	CSTF3	0.02	0.05	0.43	0.668	0.943
dx_AD	IN_PVALB	CSTF3	0.04	0.04	1.21	0.227	0.748
dx_AD	IN_PVALB_CHC	CSTF3	0.03	0.05	0.54	0.592	0.924
dx_AD	IN_SST	CSTF3	0.05	0.04	1.18	0.238	0.699
dx_AD	IN_VIP	CSTF3	-0.01	0.04	-0.17	0.867	0.953
dx_AD	Micro	CSTF3	0.08	0.04	2.43	0.0153	0.12
dx_AD	OPC	CSTF3	0.03	0.03	1.13	0.258	0.764
dx_AD	Oligo	CSTF3	-0.03	0.02	-1.13	0.256	0.511
dx_AD	PC	CSTF3	-0.02	0.10	-0.16	0.872	0.999
dx_AD	PVM	CSTF3	0.14	0.14	1.03	0.304	0.909
dx_AD	VLMC	CSTF3	0.18	0.10	1.78	0.0753	0.349
dx_AD	EN_L2_3_IT	CT55	-0.36	0.15	-2.46	0.0139	0.119
dx_AD	Astro	CTBP1	-0.01	0.04	-0.15	0.878	0.946
dx_AD	EN_L2_3_IT	CTBP1	0.05	0.03	1.49	0.136	0.4
dx_AD	EN_L3_5_IT_1	CTBP1	0.05	0.05	0.92	0.356	0.689
dx_AD	EN_L3_5_IT_2	CTBP1	0.09	0.04	2.16	0.0311	0.192
dx_AD	EN_L3_5_IT_3	CTBP1	0.05	0.04	1.16	0.245	0.516
dx_AD	EN_L5_6_NP	CTBP1	0.10	0.07	1.33	0.184	0.771
dx_AD	EN_L5_ET	CTBP1	0.04	0.69	0.06	0.951	0.999
dx_AD	EN_L6B	CTBP1	-0.00	0.06	-0.02	0.985	0.996
dx_AD	EN_L6_CT	CTBP1	0.01	0.06	0.18	0.86	0.966
dx_AD	EN_L6_IT_1	CTBP1	-0.03	0.05	-0.52	0.605	0.903
dx_AD	EN_L6_IT_2	CTBP1	0.11	0.07	1.58	0.114	0.704
dx_AD	Endo	CTBP1	0.27	0.32	0.86	0.391	0.871
dx_AD	IN_ADARB2	CTBP1	0.08	0.06	1.41	0.158	0.642
dx_AD	IN_LAMP5_LHX6	CTBP1	0.07	0.07	1.04	0.297	0.796
dx_AD	IN_LAMP5_RELN	CTBP1	0.05	0.06	0.90	0.367	0.84
dx_AD	IN_PVALB	CTBP1	0.06	0.04	1.64	0.101	0.586
dx_AD	IN_PVALB_CHC	CTBP1	0.07	0.08	0.86	0.391	0.857
dx_AD	IN_SST	CTBP1	-0.06	0.05	-1.06	0.288	0.739
dx_AD	IN_VIP	CTBP1	0.02	0.04	0.53	0.595	0.833
dx_AD	Micro	CTBP1	0.18	0.05	3.90	9.54e-05	0.00354
dx_AD	OPC	CTBP1	0.08	0.04	1.89	0.0593	0.546
dx_AD	Oligo	CTBP1	0.03	0.03	1.12	0.265	0.519
dx_AD	PC	CTBP1	-0.75	0.31	-2.42	0.0157	0.875
dx_AD	Adaptive	CTBP2	-3.63	0.96	-3.79	0.00015	0.126
dx_AD	Astro	CTBP2	0.11	0.04	2.52	0.0116	0.0802
dx_AD	EN_L2_3_IT	CTBP2	-0.00	0.05	-0.09	0.929	0.974
dx_AD	EN_L3_5_IT_1	CTBP2	0.14	0.04	3.18	0.00146	0.0402
dx_AD	EN_L3_5_IT_2	CTBP2	0.12	0.07	1.74	0.0815	0.326
dx_AD	EN_L3_5_IT_3	CTBP2	-0.08	0.04	-2.05	0.0403	0.185
dx_AD	EN_L5_6_NP	CTBP2	-0.07	0.15	-0.48	0.632	0.943
dx_AD	EN_L5_ET	CTBP2	0.53	0.37	1.41	0.157	0.999
dx_AD	EN_L6B	CTBP2	-0.03	0.10	-0.26	0.792	0.943
dx_AD	EN_L6_CT	CTBP2	-0.01	0.11	-0.14	0.888	0.972
dx_AD	EN_L6_IT_1	CTBP2	0.05	0.09	0.61	0.543	0.882
dx_AD	EN_L6_IT_2	CTBP2	0.09	0.07	1.33	0.184	0.761
dx_AD	Endo	CTBP2	-0.04	0.09	-0.48	0.634	0.945
dx_AD	IN_ADARB2	CTBP2	-0.02	0.07	-0.24	0.808	0.958
dx_AD	IN_LAMP5_LHX6	CTBP2	-0.23	0.12	-1.92	0.0553	0.485
dx_AD	IN_LAMP5_RELN	CTBP2	-0.07	0.07	-0.91	0.364	0.838
dx_AD	IN_PVALB	CTBP2	-0.04	0.05	-0.76	0.446	0.875
dx_AD	IN_PVALB_CHC	CTBP2	0.15	0.08	1.75	0.0808	0.548
dx_AD	IN_SST	CTBP2	0.07	0.08	0.80	0.425	0.814
dx_AD	IN_VIP	CTBP2	-0.06	0.04	-1.50	0.133	0.443
dx_AD	Micro	CTBP2	-0.01	0.04	-0.22	0.829	0.94
dx_AD	OPC	CTBP2	0.10	0.04	2.39	0.0168	0.4
dx_AD	Oligo	CTBP2	0.12	0.04	2.78	0.00552	0.0544
dx_AD	PC	CTBP2	0.15	0.10	1.48	0.138	0.979
dx_AD	PVM	CTBP2	0.08	0.11	0.74	0.462	0.948
dx_AD	SMC	CTBP2	0.28	0.21	1.35	0.176	0.95
dx_AD	VLMC	CTBP2	0.35	0.13	2.77	0.00558	0.0998
dx_AD	Astro	CTBS	-0.12	0.07	-1.72	0.085	0.271
dx_AD	EN_L2_3_IT	CTBS	0.11	0.06	1.83	0.0667	0.28
dx_AD	EN_L3_5_IT_1	CTBS	0.08	0.09	0.90	0.37	0.7
dx_AD	EN_L3_5_IT_2	CTBS	0.08	0.08	1.02	0.306	0.625
dx_AD	EN_L3_5_IT_3	CTBS	0.09	0.08	1.16	0.246	0.517
dx_AD	EN_L6_IT_1	CTBS	0.04	0.11	0.41	0.685	0.93
dx_AD	Endo	CTBS	-0.15	0.32	-0.48	0.634	0.945
dx_AD	IN_PVALB	CTBS	-0.03	0.10	-0.27	0.789	0.968
dx_AD	IN_SST	CTBS	0.02	0.10	0.16	0.869	0.974
dx_AD	IN_VIP	CTBS	-0.10	0.11	-0.94	0.348	0.668
dx_AD	Micro	CTBS	0.05	0.06	0.86	0.389	0.699
dx_AD	OPC	CTBS	0.17	0.09	1.89	0.0589	0.544
dx_AD	Oligo	CTBS	0.17	0.08	2.18	0.0296	0.15
dx_AD	Astro	CTC1	-0.02	0.05	-0.42	0.676	0.84
dx_AD	EN_L2_3_IT	CTC1	-0.10	0.05	-2.15	0.0316	0.187
dx_AD	EN_L3_5_IT_1	CTC1	-0.05	0.06	-0.81	0.415	0.733
dx_AD	EN_L3_5_IT_2	CTC1	-0.01	0.05	-0.23	0.815	0.93
dx_AD	EN_L3_5_IT_3	CTC1	-0.06	0.05	-1.22	0.223	0.492
dx_AD	EN_L5_6_NP	CTC1	0.01	0.10	0.06	0.952	0.992
dx_AD	EN_L6B	CTC1	-0.00	0.09	-0.04	0.966	0.992
dx_AD	EN_L6_CT	CTC1	-0.08	0.09	-0.90	0.366	0.757
dx_AD	EN_L6_IT_1	CTC1	-0.08	0.07	-1.12	0.265	0.733
dx_AD	EN_L6_IT_2	CTC1	0.01	0.11	0.06	0.948	0.994
dx_AD	IN_ADARB2	CTC1	-0.13	0.08	-1.58	0.113	0.588
dx_AD	IN_LAMP5_LHX6	CTC1	0.02	0.09	0.23	0.818	0.969
dx_AD	IN_LAMP5_RELN	CTC1	0.04	0.08	0.48	0.63	0.936
dx_AD	IN_PVALB	CTC1	0.01	0.06	0.22	0.826	0.974
dx_AD	IN_PVALB_CHC	CTC1	-0.08	0.10	-0.79	0.43	0.875
dx_AD	IN_SST	CTC1	-0.10	0.07	-1.54	0.123	0.569
dx_AD	IN_VIP	CTC1	-0.03	0.05	-0.59	0.556	0.809
dx_AD	Micro	CTC1	0.03	0.07	0.38	0.704	0.889
dx_AD	OPC	CTC1	-0.03	0.06	-0.57	0.57	0.903
dx_AD	Oligo	CTC1	0.03	0.03	0.87	0.384	0.632
dx_AD	Astro	CTCF	0.01	0.03	0.16	0.869	0.943
dx_AD	EN_L2_3_IT	CTCF	-0.01	0.04	-0.21	0.836	0.933
dx_AD	EN_L3_5_IT_1	CTCF	0.01	0.05	0.15	0.885	0.962
dx_AD	EN_L3_5_IT_2	CTCF	-0.05	0.04	-1.27	0.202	0.516
dx_AD	EN_L3_5_IT_3	CTCF	-0.02	0.04	-0.47	0.635	0.827
dx_AD	EN_L5_6_NP	CTCF	-0.04	0.08	-0.54	0.589	0.935
dx_AD	EN_L5_ET	CTCF	0.53	0.61	0.88	0.38	0.999
dx_AD	EN_L6B	CTCF	-0.08	0.07	-1.04	0.296	0.69
dx_AD	EN_L6_CT	CTCF	0.04	0.07	0.63	0.529	0.855
dx_AD	EN_L6_IT_1	CTCF	-0.02	0.06	-0.32	0.752	0.946
dx_AD	EN_L6_IT_2	CTCF	-0.06	0.08	-0.81	0.421	0.904
dx_AD	Endo	CTCF	-0.20	0.26	-0.78	0.434	0.893
dx_AD	IN_ADARB2	CTCF	0.00	0.06	0.00	0.997	1
dx_AD	IN_LAMP5_LHX6	CTCF	-0.01	0.08	-0.12	0.902	0.985
dx_AD	IN_LAMP5_RELN	CTCF	-0.01	0.06	-0.11	0.909	0.986
dx_AD	IN_PVALB	CTCF	0.00	0.04	0.02	0.983	0.998
dx_AD	IN_PVALB_CHC	CTCF	-0.07	0.08	-0.84	0.401	0.863
dx_AD	IN_SST	CTCF	-0.02	0.06	-0.39	0.695	0.925
dx_AD	IN_VIP	CTCF	0.01	0.04	0.33	0.742	0.903
dx_AD	Micro	CTCF	0.02	0.04	0.40	0.686	0.883
dx_AD	OPC	CTCF	-0.01	0.04	-0.34	0.736	0.951
dx_AD	Oligo	CTCF	0.04	0.03	1.51	0.131	0.351
dx_AD	PC	CTCF	0.01	0.11	0.09	0.931	0.999
dx_AD	EN_L2_3_IT	CTDNEP1	0.31	0.42	0.74	0.461	0.72
dx_AD	Oligo	CTDNEP1	-0.20	0.09	-2.30	0.0213	0.123
dx_AD	Astro	CTDP1	0.09	0.05	1.99	0.0461	0.189
dx_AD	EN_L2_3_IT	CTDP1	-0.00	0.04	-0.11	0.912	0.966
dx_AD	EN_L3_5_IT_1	CTDP1	-0.01	0.07	-0.16	0.875	0.959
dx_AD	EN_L3_5_IT_2	CTDP1	-0.06	0.06	-1.08	0.281	0.599
dx_AD	EN_L3_5_IT_3	CTDP1	-0.09	0.05	-1.59	0.113	0.338
dx_AD	EN_L5_6_NP	CTDP1	0.04	0.10	0.41	0.681	0.952
dx_AD	EN_L6B	CTDP1	-0.05	0.10	-0.50	0.618	0.883
dx_AD	EN_L6_CT	CTDP1	-0.14	0.09	-1.52	0.13	0.514
dx_AD	EN_L6_IT_1	CTDP1	0.01	0.08	0.11	0.916	0.983
dx_AD	EN_L6_IT_2	CTDP1	0.00	0.10	0.01	0.994	0.999
dx_AD	Endo	CTDP1	-0.23	0.28	-0.85	0.398	0.874
dx_AD	IN_ADARB2	CTDP1	-0.01	0.08	-0.11	0.913	0.986
dx_AD	IN_LAMP5_LHX6	CTDP1	0.09	0.10	0.89	0.373	0.844
dx_AD	IN_LAMP5_RELN	CTDP1	-0.01	0.08	-0.14	0.886	0.983
dx_AD	IN_PVALB	CTDP1	-0.09	0.06	-1.47	0.142	0.656
dx_AD	IN_PVALB_CHC	CTDP1	0.10	0.38	0.27	0.787	0.968
dx_AD	IN_SST	CTDP1	-0.06	0.07	-0.80	0.426	0.815
dx_AD	IN_VIP	CTDP1	-0.09	0.05	-1.74	0.081	0.358
dx_AD	Micro	CTDP1	0.06	0.06	0.91	0.365	0.681
dx_AD	OPC	CTDP1	-0.05	0.06	-0.84	0.401	0.841
dx_AD	Oligo	CTDP1	0.07	0.03	2.34	0.0195	0.117
dx_AD	Astro	CTDSP1	-0.12	0.05	-2.43	0.0151	0.094
dx_AD	EN_L2_3_IT	CTDSP1	-0.15	0.10	-1.44	0.149	0.421
dx_AD	Endo	CTDSP1	-0.43	0.36	-1.19	0.233	0.789
dx_AD	Micro	CTDSP1	-0.08	0.07	-1.11	0.269	0.594
dx_AD	OPC	CTDSP1	0.03	0.06	0.47	0.635	0.924
dx_AD	Oligo	CTDSP1	-0.10	0.05	-2.20	0.0276	0.144
dx_AD	PC	CTDSP1	0.25	0.32	0.79	0.431	0.984
dx_AD	Astro	CTDSP2	-0.05	0.04	-1.18	0.239	0.49
dx_AD	EN_L2_3_IT	CTDSP2	0.08	0.04	1.72	0.0855	0.319
dx_AD	EN_L3_5_IT_1	CTDSP2	-0.01	0.05	-0.11	0.909	0.972
dx_AD	EN_L3_5_IT_2	CTDSP2	0.05	0.05	1.05	0.295	0.615
dx_AD	EN_L3_5_IT_3	CTDSP2	0.08	0.05	1.62	0.105	0.324
dx_AD	EN_L5_6_NP	CTDSP2	-0.07	0.09	-0.80	0.424	0.888
dx_AD	EN_L6B	CTDSP2	-0.09	0.07	-1.34	0.182	0.574
dx_AD	EN_L6_CT	CTDSP2	-0.07	0.07	-1.04	0.298	0.703
dx_AD	EN_L6_IT_1	CTDSP2	-0.02	0.07	-0.33	0.739	0.944
dx_AD	EN_L6_IT_2	CTDSP2	-0.04	0.10	-0.46	0.643	0.958
dx_AD	Endo	CTDSP2	0.01	0.23	0.05	0.964	0.998
dx_AD	IN_ADARB2	CTDSP2	0.11	0.07	1.57	0.117	0.595
dx_AD	IN_LAMP5_LHX6	CTDSP2	0.08	0.08	1.07	0.284	0.787
dx_AD	IN_LAMP5_RELN	CTDSP2	0.04	0.06	0.62	0.537	0.91
dx_AD	IN_PVALB	CTDSP2	0.05	0.06	0.86	0.391	0.852
dx_AD	IN_PVALB_CHC	CTDSP2	0.06	0.09	0.67	0.5	0.9
dx_AD	IN_SST	CTDSP2	0.00	0.06	0.07	0.947	0.989
dx_AD	IN_VIP	CTDSP2	0.13	0.05	2.63	0.00865	0.128
dx_AD	Micro	CTDSP2	0.11	0.05	2.27	0.0235	0.155
dx_AD	OPC	CTDSP2	-0.01	0.05	-0.12	0.906	0.988
dx_AD	Oligo	CTDSP2	0.16	0.04	4.35	1.38e-05	0.00141
dx_AD	PC	CTDSP2	0.09	0.10	0.90	0.368	0.979
dx_AD	VLMC	CTDSP2	0.45	0.37	1.22	0.222	0.567
dx_AD	Astro	CTDSPL	0.04	0.06	0.70	0.484	0.711
dx_AD	EN_L2_3_IT	CTDSPL	0.01	0.03	0.51	0.613	0.816
dx_AD	EN_L3_5_IT_1	CTDSPL	-0.01	0.04	-0.23	0.82	0.938
dx_AD	EN_L3_5_IT_2	CTDSPL	0.07	0.04	1.81	0.0699	0.301
dx_AD	EN_L3_5_IT_3	CTDSPL	0.06	0.03	1.83	0.0676	0.251
dx_AD	EN_L5_6_NP	CTDSPL	0.01	0.05	0.18	0.857	0.983
dx_AD	EN_L5_ET	CTDSPL	0.15	0.26	0.59	0.557	0.999
dx_AD	EN_L6B	CTDSPL	-0.09	0.05	-1.85	0.0642	0.382
dx_AD	EN_L6_CT	CTDSPL	-0.02	0.04	-0.52	0.602	0.884
dx_AD	EN_L6_IT_1	CTDSPL	0.03	0.04	0.64	0.521	0.872
dx_AD	EN_L6_IT_2	CTDSPL	0.03	0.05	0.65	0.513	0.927
dx_AD	IN_ADARB2	CTDSPL	0.02	0.04	0.59	0.554	0.879
dx_AD	IN_LAMP5_LHX6	CTDSPL	-0.03	0.04	-0.79	0.429	0.866
dx_AD	IN_LAMP5_RELN	CTDSPL	0.01	0.04	0.23	0.818	0.976
dx_AD	IN_PVALB	CTDSPL	-0.00	0.03	-0.14	0.887	0.983
dx_AD	IN_PVALB_CHC	CTDSPL	0.11	0.06	2.01	0.0446	0.438
dx_AD	IN_SST	CTDSPL	-0.02	0.05	-0.38	0.701	0.928
dx_AD	IN_VIP	CTDSPL	0.02	0.03	0.59	0.553	0.807
dx_AD	Micro	CTDSPL	0.10	0.07	1.30	0.193	0.502
dx_AD	OPC	CTDSPL	-0.04	0.04	-1.06	0.291	0.787
dx_AD	Oligo	CTDSPL	-0.09	0.06	-1.56	0.118	0.331
dx_AD	PC	CTDSPL	-0.05	0.11	-0.51	0.609	0.993
dx_AD	PVM	CTDSPL	0.18	0.20	0.88	0.378	0.923
dx_AD	SMC	CTDSPL	-0.01	0.28	-0.03	0.974	0.999
dx_AD	VLMC	CTDSPL	0.13	0.13	0.99	0.321	0.659
dx_AD	Adaptive	CTDSPL2	0.22	0.15	1.50	0.133	0.814
dx_AD	Astro	CTDSPL2	-0.04	0.02	-1.70	0.0892	0.279
dx_AD	EN_L2_3_IT	CTDSPL2	0.06	0.02	2.41	0.0157	0.128
dx_AD	EN_L3_5_IT_1	CTDSPL2	0.09	0.03	2.86	0.00428	0.0774
dx_AD	EN_L3_5_IT_2	CTDSPL2	0.07	0.03	2.60	0.00937	0.0951
dx_AD	EN_L3_5_IT_3	CTDSPL2	0.08	0.03	2.91	0.00367	0.0406
dx_AD	EN_L5_6_NP	CTDSPL2	-0.04	0.05	-0.70	0.484	0.905
dx_AD	EN_L5_ET	CTDSPL2	-0.23	0.36	-0.63	0.528	0.999
dx_AD	EN_L6B	CTDSPL2	0.01	0.05	0.27	0.785	0.941
dx_AD	EN_L6_CT	CTDSPL2	0.03	0.04	0.66	0.507	0.844
dx_AD	EN_L6_IT_1	CTDSPL2	0.01	0.04	0.33	0.739	0.944
dx_AD	EN_L6_IT_2	CTDSPL2	0.07	0.05	1.37	0.172	0.753
dx_AD	Endo	CTDSPL2	-0.03	0.09	-0.38	0.704	0.96
dx_AD	IN_ADARB2	CTDSPL2	0.04	0.04	0.94	0.347	0.785
dx_AD	IN_LAMP5_LHX6	CTDSPL2	0.03	0.05	0.73	0.465	0.88
dx_AD	IN_LAMP5_RELN	CTDSPL2	-0.01	0.04	-0.18	0.855	0.978
dx_AD	IN_PVALB	CTDSPL2	0.04	0.03	1.26	0.208	0.73
dx_AD	IN_PVALB_CHC	CTDSPL2	0.02	0.05	0.42	0.671	0.948
dx_AD	IN_SST	CTDSPL2	0.06	0.04	1.64	0.1	0.532
dx_AD	IN_VIP	CTDSPL2	0.01	0.03	0.44	0.658	0.863
dx_AD	Micro	CTDSPL2	-0.01	0.03	-0.34	0.734	0.904
dx_AD	OPC	CTDSPL2	-0.01	0.03	-0.54	0.587	0.908
dx_AD	Oligo	CTDSPL2	0.01	0.02	0.83	0.408	0.653
dx_AD	PC	CTDSPL2	-0.03	0.09	-0.37	0.715	0.999
dx_AD	PVM	CTDSPL2	-0.04	0.12	-0.34	0.733	0.974
dx_AD	SMC	CTDSPL2	-0.07	0.62	-0.11	0.91	0.999
dx_AD	VLMC	CTDSPL2	0.07	0.09	0.81	0.416	0.735
dx_AD	Astro	CTF1	0.46	0.09	5.18	2.17e-07	4.47e-05
dx_AD	Oligo	CTF1	0.40	0.12	3.44	0.000581	0.014
dx_AD	Astro	CTH	-0.31	0.07	-4.66	3.15e-06	0.000308
dx_AD	EN_L2_3_IT	CTH	-0.04	0.05	-0.75	0.45	0.714
dx_AD	EN_L3_5_IT_1	CTH	0.02	0.09	0.20	0.841	0.947
dx_AD	EN_L3_5_IT_2	CTH	-0.01	0.06	-0.10	0.918	0.971
dx_AD	EN_L3_5_IT_3	CTH	0.01	0.07	0.22	0.826	0.93
dx_AD	EN_L5_6_NP	CTH	0.20	0.39	0.51	0.607	0.939
dx_AD	EN_L6B	CTH	0.04	0.12	0.36	0.72	0.919
dx_AD	EN_L6_CT	CTH	0.02	0.10	0.20	0.843	0.963
dx_AD	EN_L6_IT_1	CTH	-0.19	0.10	-1.98	0.0473	0.398
dx_AD	EN_L6_IT_2	CTH	-0.03	0.10	-0.26	0.792	0.975
dx_AD	IN_ADARB2	CTH	0.01	0.10	0.12	0.901	0.983
dx_AD	IN_LAMP5_RELN	CTH	-0.08	0.11	-0.76	0.446	0.877
dx_AD	IN_PVALB	CTH	-0.01	0.07	-0.12	0.903	0.986
dx_AD	IN_SST	CTH	0.05	0.09	0.56	0.577	0.883
dx_AD	IN_VIP	CTH	0.04	0.06	0.64	0.523	0.791
dx_AD	OPC	CTH	-0.04	0.07	-0.59	0.554	0.896
dx_AD	Oligo	CTH	0.10	0.06	1.73	0.0838	0.272
dx_AD	Astro	CTHRC1	0.16	0.13	1.24	0.215	0.462
dx_AD	EN_L2_3_IT	CTHRC1	-0.05	0.11	-0.48	0.632	0.829
dx_AD	EN_L3_5_IT_1	CTHRC1	-0.11	0.11	-1.00	0.319	0.659
dx_AD	EN_L3_5_IT_2	CTHRC1	-0.12	0.11	-1.11	0.269	0.586
dx_AD	EN_L3_5_IT_3	CTHRC1	-0.04	0.10	-0.40	0.69	0.858
dx_AD	EN_L6_IT_1	CTHRC1	0.13	0.44	0.30	0.762	0.949
dx_AD	IN_PVALB	CTHRC1	0.12	0.12	1.01	0.311	0.809
dx_AD	IN_VIP	CTHRC1	-0.11	0.12	-0.89	0.375	0.686
dx_AD	OPC	CTHRC1	-0.05	0.09	-0.51	0.607	0.915
dx_AD	Oligo	CTHRC1	0.23	0.13	1.87	0.0617	0.229
dx_AD	Astro	CTIF	-0.01	0.04	-0.14	0.887	0.951
dx_AD	EN_L2_3_IT	CTIF	0.08	0.03	2.36	0.0181	0.138
dx_AD	EN_L3_5_IT_1	CTIF	0.08	0.04	2.35	0.0185	0.171
dx_AD	EN_L3_5_IT_2	CTIF	-0.05	0.03	-1.39	0.166	0.47
dx_AD	EN_L3_5_IT_3	CTIF	0.05	0.03	1.36	0.175	0.433
dx_AD	EN_L5_6_NP	CTIF	0.04	0.05	0.90	0.37	0.871
dx_AD	EN_L5_ET	CTIF	0.39	0.31	1.26	0.208	0.999
dx_AD	EN_L6B	CTIF	0.06	0.05	1.30	0.195	0.591
dx_AD	EN_L6_CT	CTIF	0.01	0.04	0.33	0.739	0.937
dx_AD	EN_L6_IT_1	CTIF	0.02	0.04	0.54	0.59	0.898
dx_AD	EN_L6_IT_2	CTIF	0.04	0.06	0.73	0.468	0.919
dx_AD	Endo	CTIF	0.07	0.08	0.85	0.395	0.871
dx_AD	IN_ADARB2	CTIF	0.05	0.04	1.23	0.218	0.696
dx_AD	IN_LAMP5_LHX6	CTIF	0.04	0.04	0.92	0.357	0.834
dx_AD	IN_LAMP5_RELN	CTIF	0.02	0.04	0.54	0.591	0.924
dx_AD	IN_PVALB	CTIF	0.05	0.03	1.44	0.149	0.666
dx_AD	IN_PVALB_CHC	CTIF	0.06	0.04	1.26	0.208	0.739
dx_AD	IN_SST	CTIF	0.08	0.04	2.06	0.0395	0.382
dx_AD	IN_VIP	CTIF	0.06	0.03	1.98	0.0482	0.281
dx_AD	Micro	CTIF	0.16	0.06	2.90	0.0037	0.0485
dx_AD	OPC	CTIF	0.06	0.03	1.92	0.0546	0.532
dx_AD	Oligo	CTIF	0.04	0.04	1.06	0.29	0.545
dx_AD	PC	CTIF	0.06	0.12	0.46	0.642	0.993
dx_AD	PVM	CTIF	-0.29	0.48	-0.61	0.544	0.96
dx_AD	SMC	CTIF	-0.78	0.61	-1.28	0.201	0.95
dx_AD	VLMC	CTIF	0.15	0.13	1.19	0.233	0.576
dx_AD	Astro	CTNNA1	-0.01	0.03	-0.31	0.76	0.887
dx_AD	EN_L2_3_IT	CTNNA1	-0.18	0.07	-2.68	0.00725	0.0828
dx_AD	EN_L3_5_IT_1	CTNNA1	-0.07	0.06	-1.10	0.272	0.617
dx_AD	EN_L3_5_IT_2	CTNNA1	-0.08	0.05	-1.52	0.128	0.413
dx_AD	EN_L3_5_IT_3	CTNNA1	-0.09	0.05	-1.64	0.101	0.317
dx_AD	EN_L5_6_NP	CTNNA1	-0.11	0.10	-1.21	0.228	0.808
dx_AD	EN_L5_ET	CTNNA1	-0.87	0.70	-1.24	0.215	0.999
dx_AD	EN_L6B	CTNNA1	0.03	0.09	0.34	0.733	0.923
dx_AD	EN_L6_CT	CTNNA1	-0.11	0.08	-1.31	0.189	0.593
dx_AD	EN_L6_IT_1	CTNNA1	-0.14	0.09	-1.56	0.119	0.567
dx_AD	EN_L6_IT_2	CTNNA1	-0.17	0.11	-1.58	0.114	0.704
dx_AD	Endo	CTNNA1	0.02	0.06	0.28	0.778	0.974
dx_AD	IN_ADARB2	CTNNA1	-0.09	0.06	-1.46	0.146	0.63
dx_AD	IN_LAMP5_LHX6	CTNNA1	-0.01	0.08	-0.08	0.935	0.992
dx_AD	IN_LAMP5_RELN	CTNNA1	-0.08	0.07	-1.14	0.254	0.767
dx_AD	IN_PVALB	CTNNA1	-0.04	0.06	-0.74	0.46	0.877
dx_AD	IN_PVALB_CHC	CTNNA1	-0.04	0.08	-0.50	0.616	0.932
dx_AD	IN_SST	CTNNA1	-0.05	0.05	-0.97	0.331	0.767
dx_AD	IN_VIP	CTNNA1	-0.09	0.05	-1.66	0.0964	0.388
dx_AD	Micro	CTNNA1	0.07	0.03	1.99	0.0469	0.236
dx_AD	OPC	CTNNA1	0.07	0.04	1.98	0.0481	0.513
dx_AD	Oligo	CTNNA1	0.05	0.03	1.59	0.113	0.323
dx_AD	PC	CTNNA1	-0.04	0.08	-0.58	0.562	0.993
dx_AD	PVM	CTNNA1	0.06	0.11	0.53	0.597	0.965
dx_AD	SMC	CTNNA1	0.18	0.17	1.06	0.289	0.957
dx_AD	VLMC	CTNNA1	0.09	0.08	1.21	0.227	0.573
dx_AD	Adaptive	CTNNA2	0.17	0.20	0.83	0.407	0.928
dx_AD	Astro	CTNNA2	0.05	0.06	0.81	0.416	0.66
dx_AD	EN_L2_3_IT	CTNNA2	-0.06	0.03	-2.00	0.0453	0.227
dx_AD	EN_L3_5_IT_1	CTNNA2	-0.01	0.04	-0.27	0.786	0.925
dx_AD	EN_L3_5_IT_2	CTNNA2	-0.01	0.03	-0.26	0.798	0.925
dx_AD	EN_L3_5_IT_3	CTNNA2	-0.07	0.04	-1.78	0.0747	0.266
dx_AD	EN_L5_6_NP	CTNNA2	0.03	0.05	0.67	0.503	0.91
dx_AD	EN_L5_ET	CTNNA2	0.29	0.25	1.14	0.255	0.999
dx_AD	EN_L6B	CTNNA2	0.03	0.07	0.37	0.713	0.917
dx_AD	EN_L6_CT	CTNNA2	0.14	0.05	2.72	0.00646	0.104
dx_AD	EN_L6_IT_1	CTNNA2	-0.02	0.04	-0.53	0.598	0.901
dx_AD	EN_L6_IT_2	CTNNA2	0.01	0.06	0.16	0.871	0.983
dx_AD	Endo	CTNNA2	-0.89	0.18	-5.03	4.83e-07	0.00331
dx_AD	IN_ADARB2	CTNNA2	-0.03	0.06	-0.59	0.554	0.879
dx_AD	IN_LAMP5_LHX6	CTNNA2	-0.01	0.04	-0.26	0.797	0.965
dx_AD	IN_LAMP5_RELN	CTNNA2	0.03	0.04	0.60	0.547	0.912
dx_AD	IN_PVALB	CTNNA2	0.08	0.04	2.03	0.0425	0.433
dx_AD	IN_PVALB_CHC	CTNNA2	0.06	0.04	1.48	0.14	0.669
dx_AD	IN_SST	CTNNA2	0.03	0.04	0.83	0.407	0.808
dx_AD	IN_VIP	CTNNA2	0.03	0.03	0.95	0.344	0.664
dx_AD	Micro	CTNNA2	-0.08	0.09	-0.95	0.344	0.662
dx_AD	OPC	CTNNA2	0.11	0.03	3.44	0.000586	0.137
dx_AD	Oligo	CTNNA2	0.15	0.10	1.45	0.147	0.373
dx_AD	PC	CTNNA2	0.06	0.13	0.44	0.66	0.996
dx_AD	PVM	CTNNA2	-0.07	0.18	-0.37	0.711	0.974
dx_AD	SMC	CTNNA2	-0.04	0.26	-0.14	0.892	0.999
dx_AD	VLMC	CTNNA2	0.17	0.15	1.14	0.254	0.595
dx_AD	Adaptive	CTNNA3	0.01	0.16	0.07	0.945	0.987
dx_AD	Astro	CTNNA3	-0.04	0.05	-0.76	0.449	0.685
dx_AD	EN_L2_3_IT	CTNNA3	-0.14	0.07	-1.94	0.0525	0.245
dx_AD	EN_L3_5_IT_1	CTNNA3	-0.10	0.07	-1.34	0.181	0.515
dx_AD	EN_L3_5_IT_2	CTNNA3	-0.06	0.06	-0.95	0.341	0.655
dx_AD	EN_L3_5_IT_3	CTNNA3	-0.08	0.07	-1.19	0.235	0.506
dx_AD	EN_L5_6_NP	CTNNA3	0.08	0.09	0.95	0.343	0.852
dx_AD	EN_L5_ET	CTNNA3	-0.05	0.41	-0.11	0.909	0.999
dx_AD	EN_L6B	CTNNA3	0.01	0.08	0.08	0.933	0.983
dx_AD	EN_L6_CT	CTNNA3	-0.06	0.08	-0.77	0.443	0.812
dx_AD	EN_L6_IT_1	CTNNA3	-0.14	0.09	-1.59	0.111	0.556
dx_AD	EN_L6_IT_2	CTNNA3	-0.11	0.09	-1.18	0.237	0.808
dx_AD	Endo	CTNNA3	-0.04	0.11	-0.41	0.68	0.954
dx_AD	IN_ADARB2	CTNNA3	0.10	0.07	1.43	0.154	0.638
dx_AD	IN_LAMP5_LHX6	CTNNA3	0.05	0.08	0.62	0.536	0.901
dx_AD	IN_LAMP5_RELN	CTNNA3	-0.03	0.07	-0.46	0.649	0.94
dx_AD	IN_PVALB	CTNNA3	0.01	0.07	0.09	0.929	0.99
dx_AD	IN_PVALB_CHC	CTNNA3	-0.01	0.08	-0.14	0.886	0.983
dx_AD	IN_SST	CTNNA3	-0.08	0.07	-1.17	0.24	0.701
dx_AD	IN_VIP	CTNNA3	-0.06	0.07	-0.84	0.4	0.704
dx_AD	Micro	CTNNA3	-0.17	0.06	-2.95	0.00314	0.0438
dx_AD	OPC	CTNNA3	-0.09	0.08	-1.21	0.228	0.745
dx_AD	Oligo	CTNNA3	-0.05	0.03	-1.60	0.11	0.318
dx_AD	PC	CTNNA3	0.11	0.11	1.02	0.309	0.979
dx_AD	PVM	CTNNA3	0.11	0.15	0.72	0.472	0.948
dx_AD	SMC	CTNNA3	0.04	0.20	0.22	0.829	0.999
dx_AD	VLMC	CTNNA3	0.43	0.16	2.71	0.00677	0.112
dx_AD	Astro	CTNNAL1	-0.03	0.05	-0.59	0.555	0.763
dx_AD	EN_L2_3_IT	CTNNAL1	-0.09	0.04	-2.67	0.00768	0.0856
dx_AD	EN_L3_5_IT_1	CTNNAL1	-0.11	0.06	-1.75	0.0808	0.351
dx_AD	EN_L3_5_IT_2	CTNNAL1	-0.09	0.04	-2.02	0.0435	0.231
dx_AD	EN_L3_5_IT_3	CTNNAL1	-0.00	0.06	-0.03	0.978	0.991
dx_AD	EN_L5_6_NP	CTNNAL1	-0.05	0.05	-0.83	0.407	0.882
dx_AD	EN_L5_ET	CTNNAL1	1.08	0.48	2.26	0.0237	0.856
dx_AD	EN_L6B	CTNNAL1	0.10	0.07	1.40	0.16	0.547
dx_AD	EN_L6_CT	CTNNAL1	-0.23	0.08	-3.04	0.0024	0.0573
dx_AD	EN_L6_IT_1	CTNNAL1	-0.01	0.05	-0.26	0.797	0.957
dx_AD	EN_L6_IT_2	CTNNAL1	0.04	0.07	0.66	0.51	0.925
dx_AD	Endo	CTNNAL1	-0.05	0.12	-0.43	0.669	0.949
dx_AD	IN_ADARB2	CTNNAL1	-0.07	0.07	-1.07	0.286	0.746
dx_AD	IN_LAMP5_LHX6	CTNNAL1	-0.05	0.08	-0.70	0.484	0.885
dx_AD	IN_LAMP5_RELN	CTNNAL1	-0.11	0.06	-1.89	0.059	0.502
dx_AD	IN_PVALB	CTNNAL1	-0.02	0.04	-0.60	0.55	0.909
dx_AD	IN_PVALB_CHC	CTNNAL1	-0.03	0.08	-0.35	0.725	0.96
dx_AD	IN_SST	CTNNAL1	0.10	0.07	1.55	0.122	0.568
dx_AD	IN_VIP	CTNNAL1	-0.08	0.05	-1.50	0.134	0.446
dx_AD	Micro	CTNNAL1	-0.01	0.11	-0.05	0.961	0.988
dx_AD	OPC	CTNNAL1	0.00	0.06	0.02	0.986	0.998
dx_AD	Oligo	CTNNAL1	0.05	0.05	0.96	0.339	0.591
dx_AD	VLMC	CTNNAL1	-0.06	0.13	-0.50	0.615	0.849
dx_AD	Adaptive	CTNNB1	-0.01	0.14	-0.08	0.936	0.986
dx_AD	Astro	CTNNB1	-0.01	0.04	-0.31	0.753	0.884
dx_AD	EN_L2_3_IT	CTNNB1	0.03	0.03	0.81	0.415	0.689
dx_AD	EN_L3_5_IT_1	CTNNB1	0.03	0.04	0.87	0.384	0.71
dx_AD	EN_L3_5_IT_2	CTNNB1	0.03	0.04	0.70	0.483	0.763
dx_AD	EN_L3_5_IT_3	CTNNB1	0.03	0.03	0.95	0.344	0.617
dx_AD	EN_L5_6_NP	CTNNB1	0.16	0.06	2.73	0.0063	0.358
dx_AD	EN_L5_ET	CTNNB1	-0.10	0.41	-0.23	0.815	0.999
dx_AD	EN_L6B	CTNNB1	-0.02	0.04	-0.41	0.684	0.909
dx_AD	EN_L6_CT	CTNNB1	0.11	0.05	2.00	0.0452	0.306
dx_AD	EN_L6_IT_1	CTNNB1	0.04	0.05	0.89	0.376	0.803
dx_AD	EN_L6_IT_2	CTNNB1	0.16	0.06	2.71	0.00671	0.326
dx_AD	Endo	CTNNB1	-0.09	0.07	-1.35	0.176	0.744
dx_AD	IN_ADARB2	CTNNB1	0.05	0.04	1.29	0.198	0.68
dx_AD	IN_LAMP5_LHX6	CTNNB1	0.08	0.05	1.56	0.118	0.63
dx_AD	IN_LAMP5_RELN	CTNNB1	0.01	0.04	0.16	0.872	0.981
dx_AD	IN_PVALB	CTNNB1	-0.07	0.03	-2.22	0.0264	0.356
dx_AD	IN_PVALB_CHC	CTNNB1	-0.07	0.05	-1.36	0.175	0.704
dx_AD	IN_SST	CTNNB1	0.02	0.04	0.59	0.557	0.875
dx_AD	IN_VIP	CTNNB1	0.02	0.03	0.53	0.598	0.834
dx_AD	Micro	CTNNB1	0.08	0.04	1.92	0.0554	0.257
dx_AD	OPC	CTNNB1	-0.02	0.03	-0.59	0.554	0.896
dx_AD	Oligo	CTNNB1	0.05	0.03	1.75	0.0804	0.265
dx_AD	PC	CTNNB1	-0.04	0.10	-0.43	0.666	0.997
dx_AD	PVM	CTNNB1	0.18	0.14	1.22	0.222	0.865
dx_AD	SMC	CTNNB1	0.49	0.24	2.06	0.039	0.944
dx_AD	VLMC	CTNNB1	0.03	0.08	0.34	0.733	0.904
dx_AD	Astro	CTNNBIP1	-0.12	0.05	-2.61	0.0091	0.0693
dx_AD	EN_L2_3_IT	CTNNBIP1	0.01	0.04	0.24	0.812	0.921
dx_AD	EN_L3_5_IT_1	CTNNBIP1	-0.01	0.06	-0.10	0.921	0.975
dx_AD	EN_L3_5_IT_2	CTNNBIP1	0.11	0.05	2.26	0.0236	0.164
dx_AD	EN_L3_5_IT_3	CTNNBIP1	0.10	0.04	2.22	0.0264	0.142
dx_AD	EN_L5_6_NP	CTNNBIP1	0.05	0.07	0.80	0.422	0.888
dx_AD	EN_L6B	CTNNBIP1	-0.01	0.09	-0.08	0.933	0.983
dx_AD	EN_L6_CT	CTNNBIP1	0.02	0.07	0.26	0.798	0.95
dx_AD	EN_L6_IT_1	CTNNBIP1	-0.07	0.07	-1.01	0.311	0.761
dx_AD	EN_L6_IT_2	CTNNBIP1	-0.08	0.10	-0.81	0.418	0.904
dx_AD	Endo	CTNNBIP1	-0.44	0.37	-1.19	0.234	0.791
dx_AD	IN_ADARB2	CTNNBIP1	0.06	0.07	0.88	0.381	0.81
dx_AD	IN_LAMP5_LHX6	CTNNBIP1	-0.05	0.09	-0.57	0.567	0.911
dx_AD	IN_LAMP5_RELN	CTNNBIP1	0.02	0.08	0.23	0.819	0.976
dx_AD	IN_PVALB	CTNNBIP1	0.00	0.04	0.02	0.983	0.998
dx_AD	IN_PVALB_CHC	CTNNBIP1	0.07	0.09	0.78	0.438	0.877
dx_AD	IN_SST	CTNNBIP1	-0.05	0.06	-0.83	0.405	0.807
dx_AD	IN_VIP	CTNNBIP1	-0.01	0.04	-0.22	0.825	0.936
dx_AD	Micro	CTNNBIP1	0.03	0.06	0.41	0.685	0.883
dx_AD	OPC	CTNNBIP1	-0.04	0.04	-0.99	0.323	0.806
dx_AD	Oligo	CTNNBIP1	-0.13	0.03	-3.67	0.000247	0.00846
dx_AD	Astro	CTNNBL1	0.04	0.03	1.25	0.212	0.458
dx_AD	EN_L2_3_IT	CTNNBL1	0.02	0.03	0.75	0.454	0.716
dx_AD	EN_L3_5_IT_1	CTNNBL1	0.06	0.04	1.25	0.21	0.55
dx_AD	EN_L3_5_IT_2	CTNNBL1	0.03	0.04	0.94	0.345	0.659
dx_AD	EN_L3_5_IT_3	CTNNBL1	-0.03	0.03	-0.94	0.346	0.618
dx_AD	EN_L5_6_NP	CTNNBL1	-0.02	0.07	-0.30	0.767	0.969
dx_AD	EN_L5_ET	CTNNBL1	-0.28	0.38	-0.74	0.459	0.999
dx_AD	EN_L6B	CTNNBL1	-0.02	0.06	-0.34	0.736	0.924
dx_AD	EN_L6_CT	CTNNBL1	0.01	0.05	0.23	0.821	0.957
dx_AD	EN_L6_IT_1	CTNNBL1	-0.00	0.05	-0.06	0.951	0.992
dx_AD	EN_L6_IT_2	CTNNBL1	0.04	0.07	0.64	0.52	0.928
dx_AD	Endo	CTNNBL1	-0.14	0.12	-1.18	0.239	0.798
dx_AD	IN_ADARB2	CTNNBL1	-0.03	0.06	-0.47	0.635	0.911
dx_AD	IN_LAMP5_LHX6	CTNNBL1	0.05	0.05	1.02	0.309	0.805
dx_AD	IN_LAMP5_RELN	CTNNBL1	0.11	0.04	2.58	0.0098	0.232
dx_AD	IN_PVALB	CTNNBL1	0.02	0.03	0.59	0.557	0.91
dx_AD	IN_PVALB_CHC	CTNNBL1	0.07	0.07	1.12	0.262	0.785
dx_AD	IN_SST	CTNNBL1	0.05	0.04	1.27	0.204	0.673
dx_AD	IN_VIP	CTNNBL1	-0.00	0.04	-0.01	0.992	0.998
dx_AD	Micro	CTNNBL1	0.05	0.04	1.41	0.158	0.454
dx_AD	OPC	CTNNBL1	0.07	0.03	2.07	0.0381	0.485
dx_AD	Oligo	CTNNBL1	0.06	0.03	2.39	0.017	0.108
dx_AD	PC	CTNNBL1	0.11	0.10	1.08	0.279	0.979
dx_AD	PVM	CTNNBL1	0.06	0.14	0.41	0.678	0.973
dx_AD	SMC	CTNNBL1	0.18	0.59	0.30	0.763	0.996
dx_AD	VLMC	CTNNBL1	-0.34	0.29	-1.18	0.237	0.58
dx_AD	Astro	CTNND1	-0.23	0.10	-2.17	0.0301	0.147
dx_AD	EN_L2_3_IT	CTNND1	-0.16	0.10	-1.66	0.0961	0.338
dx_AD	EN_L3_5_IT_2	CTNND1	-0.10	0.35	-0.28	0.781	0.919
dx_AD	Micro	CTNND1	-0.18	0.11	-1.72	0.085	0.326
dx_AD	Astro	CTNND2	0.09	0.03	2.48	0.013	0.0862
dx_AD	EN_L2_3_IT	CTNND2	0.00	0.03	0.03	0.979	0.992
dx_AD	EN_L3_5_IT_1	CTNND2	0.06	0.03	1.90	0.0571	0.3
dx_AD	EN_L3_5_IT_2	CTNND2	0.06	0.03	2.04	0.0415	0.225
dx_AD	EN_L3_5_IT_3	CTNND2	0.06	0.03	2.12	0.034	0.166
dx_AD	EN_L5_6_NP	CTNND2	0.01	0.04	0.28	0.779	0.971
dx_AD	EN_L5_ET	CTNND2	0.22	0.25	0.88	0.38	0.999
dx_AD	EN_L6B	CTNND2	-0.03	0.03	-0.87	0.384	0.754
dx_AD	EN_L6_CT	CTNND2	-0.02	0.03	-0.54	0.592	0.879
dx_AD	EN_L6_IT_1	CTNND2	-0.02	0.04	-0.56	0.573	0.893
dx_AD	EN_L6_IT_2	CTNND2	0.01	0.04	0.14	0.892	0.983
dx_AD	Endo	CTNND2	-0.05	0.12	-0.40	0.692	0.958
dx_AD	IN_ADARB2	CTNND2	0.06	0.03	1.78	0.0743	0.529
dx_AD	IN_LAMP5_LHX6	CTNND2	0.05	0.03	1.62	0.105	0.604
dx_AD	IN_LAMP5_RELN	CTNND2	0.05	0.03	1.76	0.0779	0.548
dx_AD	IN_PVALB	CTNND2	0.07	0.03	2.61	0.00899	0.22
dx_AD	IN_PVALB_CHC	CTNND2	0.06	0.03	1.74	0.0822	0.55
dx_AD	IN_SST	CTNND2	0.14	0.03	4.29	1.77e-05	0.00624
dx_AD	IN_VIP	CTNND2	0.03	0.03	1.32	0.187	0.512
dx_AD	Micro	CTNND2	-0.01	0.08	-0.11	0.916	0.972
dx_AD	OPC	CTNND2	0.04	0.03	1.47	0.142	0.672
dx_AD	Oligo	CTNND2	0.00	0.04	0.01	0.99	0.997
dx_AD	PC	CTNND2	0.07	0.12	0.62	0.536	0.993
dx_AD	PVM	CTNND2	0.14	0.18	0.78	0.437	0.933
dx_AD	SMC	CTNND2	-0.08	0.27	-0.31	0.754	0.996
dx_AD	VLMC	CTNND2	-0.06	0.14	-0.45	0.65	0.871
dx_AD	Astro	CTNS	0.16	0.07	2.29	0.0223	0.121
dx_AD	EN_L2_3_IT	CTNS	-0.04	0.06	-0.61	0.543	0.775
dx_AD	EN_L3_5_IT_1	CTNS	-0.14	0.10	-1.43	0.151	0.475
dx_AD	EN_L3_5_IT_2	CTNS	-0.03	0.07	-0.39	0.697	0.883
dx_AD	EN_L3_5_IT_3	CTNS	0.02	0.07	0.29	0.775	0.906
dx_AD	EN_L5_6_NP	CTNS	-0.23	0.32	-0.71	0.477	0.904
dx_AD	EN_L6B	CTNS	-0.43	0.37	-1.17	0.243	0.647
dx_AD	EN_L6_CT	CTNS	0.33	0.33	1.01	0.312	0.714
dx_AD	EN_L6_IT_1	CTNS	-0.00	0.10	-0.04	0.967	0.995
dx_AD	EN_L6_IT_2	CTNS	-0.25	0.43	-0.60	0.551	0.936
dx_AD	IN_ADARB2	CTNS	-0.02	0.11	-0.18	0.856	0.971
dx_AD	IN_LAMP5_LHX6	CTNS	-0.51	0.35	-1.46	0.143	0.656
dx_AD	IN_LAMP5_RELN	CTNS	0.01	0.10	0.12	0.901	0.985
dx_AD	IN_PVALB	CTNS	-0.03	0.07	-0.44	0.659	0.938
dx_AD	IN_SST	CTNS	-0.04	0.10	-0.36	0.719	0.932
dx_AD	IN_VIP	CTNS	-0.10	0.08	-1.32	0.187	0.512
dx_AD	Micro	CTNS	-0.15	0.06	-2.66	0.0078	0.0785
dx_AD	OPC	CTNS	0.05	0.07	0.69	0.49	0.876
dx_AD	Oligo	CTNS	-0.08	0.04	-1.96	0.05	0.202
dx_AD	Astro	CTPS1	0.20	0.08	2.58	0.00986	0.0731
dx_AD	EN_L2_3_IT	CTPS1	-0.02	0.04	-0.36	0.718	0.877
dx_AD	EN_L3_5_IT_1	CTPS1	0.06	0.08	0.83	0.408	0.727
dx_AD	EN_L3_5_IT_2	CTPS1	0.02	0.06	0.36	0.719	0.892
dx_AD	EN_L3_5_IT_3	CTPS1	-0.15	0.07	-2.30	0.0217	0.126
dx_AD	EN_L5_6_NP	CTPS1	-0.12	0.34	-0.36	0.72	0.959
dx_AD	EN_L6B	CTPS1	0.18	0.10	1.87	0.0621	0.377
dx_AD	EN_L6_CT	CTPS1	-0.02	0.10	-0.19	0.846	0.964
dx_AD	EN_L6_IT_1	CTPS1	0.00	0.08	0.03	0.973	0.995
dx_AD	EN_L6_IT_2	CTPS1	0.12	0.10	1.14	0.255	0.818
dx_AD	IN_ADARB2	CTPS1	-0.06	0.08	-0.83	0.404	0.822
dx_AD	IN_LAMP5_LHX6	CTPS1	0.03	0.08	0.41	0.682	0.939
dx_AD	IN_LAMP5_RELN	CTPS1	0.05	0.07	0.75	0.456	0.88
dx_AD	IN_PVALB	CTPS1	0.08	0.06	1.37	0.172	0.691
dx_AD	IN_PVALB_CHC	CTPS1	0.03	0.09	0.39	0.698	0.953
dx_AD	IN_SST	CTPS1	0.15	0.08	1.80	0.0719	0.478
dx_AD	IN_VIP	CTPS1	-0.04	0.05	-0.91	0.362	0.676
dx_AD	Micro	CTPS1	0.12	0.09	1.30	0.195	0.506
dx_AD	OPC	CTPS1	-0.08	0.07	-1.15	0.249	0.758
dx_AD	Oligo	CTPS1	0.09	0.04	1.99	0.0469	0.195
dx_AD	Astro	CTPS2	0.10	0.03	2.91	0.00367	0.0392
dx_AD	EN_L2_3_IT	CTPS2	-0.03	0.04	-0.81	0.416	0.69
dx_AD	EN_L3_5_IT_1	CTPS2	0.11	0.09	1.34	0.181	0.515
dx_AD	EN_L3_5_IT_2	CTPS2	-0.04	0.05	-0.70	0.481	0.761
dx_AD	EN_L3_5_IT_3	CTPS2	0.11	0.05	2.07	0.0388	0.18
dx_AD	EN_L5_6_NP	CTPS2	0.01	0.11	0.10	0.92	0.991
dx_AD	EN_L5_ET	CTPS2	-0.33	0.61	-0.53	0.594	0.999
dx_AD	EN_L6B	CTPS2	0.10	0.09	1.07	0.283	0.681
dx_AD	EN_L6_CT	CTPS2	0.06	0.08	0.79	0.432	0.806
dx_AD	EN_L6_IT_1	CTPS2	-0.03	0.09	-0.34	0.732	0.942
dx_AD	EN_L6_IT_2	CTPS2	-0.16	0.12	-1.36	0.172	0.753
dx_AD	Endo	CTPS2	-0.49	0.29	-1.66	0.0968	0.656
dx_AD	IN_ADARB2	CTPS2	-0.01	0.05	-0.17	0.867	0.976
dx_AD	IN_LAMP5_LHX6	CTPS2	0.02	0.09	0.20	0.839	0.976
dx_AD	IN_LAMP5_RELN	CTPS2	0.01	0.07	0.10	0.92	0.986
dx_AD	IN_PVALB	CTPS2	-0.07	0.05	-1.37	0.17	0.689
dx_AD	IN_PVALB_CHC	CTPS2	-0.00	0.10	-0.04	0.966	0.996
dx_AD	IN_SST	CTPS2	-0.03	0.07	-0.53	0.599	0.892
dx_AD	IN_VIP	CTPS2	0.03	0.04	0.76	0.446	0.738
dx_AD	Micro	CTPS2	0.06	0.05	1.19	0.235	0.555
dx_AD	OPC	CTPS2	0.05	0.04	1.33	0.183	0.71
dx_AD	Oligo	CTPS2	-0.07	0.03	-2.31	0.0209	0.122
dx_AD	PC	CTPS2	-0.22	0.36	-0.61	0.545	0.993
dx_AD	VLMC	CTPS2	0.12	0.11	1.10	0.273	0.611
dx_AD	Astro	CTR9	-0.09	0.04	-2.43	0.0151	0.0941
dx_AD	EN_L2_3_IT	CTR9	0.00	0.04	0.12	0.905	0.963
dx_AD	EN_L3_5_IT_1	CTR9	0.06	0.07	0.83	0.408	0.727
dx_AD	EN_L3_5_IT_2	CTR9	0.04	0.05	0.76	0.447	0.736
dx_AD	EN_L3_5_IT_3	CTR9	0.04	0.04	0.83	0.407	0.671
dx_AD	EN_L5_6_NP	CTR9	0.02	0.09	0.27	0.789	0.971
dx_AD	EN_L6B	CTR9	0.05	0.09	0.63	0.529	0.841
dx_AD	EN_L6_CT	CTR9	0.00	0.07	0.06	0.95	0.985
dx_AD	EN_L6_IT_1	CTR9	0.02	0.07	0.34	0.731	0.942
dx_AD	EN_L6_IT_2	CTR9	0.02	0.09	0.28	0.781	0.974
dx_AD	Endo	CTR9	-0.07	0.31	-0.22	0.827	0.985
dx_AD	IN_ADARB2	CTR9	-0.08	0.06	-1.23	0.217	0.696
dx_AD	IN_LAMP5_LHX6	CTR9	-0.03	0.09	-0.32	0.751	0.957
dx_AD	IN_LAMP5_RELN	CTR9	-0.11	0.06	-1.73	0.0829	0.555
dx_AD	IN_PVALB	CTR9	0.02	0.05	0.47	0.635	0.931
dx_AD	IN_PVALB_CHC	CTR9	0.07	0.10	0.71	0.479	0.891
dx_AD	IN_SST	CTR9	0.06	0.06	0.98	0.328	0.766
dx_AD	IN_VIP	CTR9	-0.04	0.04	-0.97	0.331	0.653
dx_AD	Micro	CTR9	0.04	0.05	0.65	0.516	0.793
dx_AD	OPC	CTR9	-0.00	0.04	-0.10	0.918	0.989
dx_AD	Oligo	CTR9	-0.00	0.03	-0.11	0.915	0.965
dx_AD	PC	CTR9	-0.02	0.36	-0.05	0.96	1
dx_AD	Astro	CTSA	-0.10	0.05	-2.15	0.0318	0.152
dx_AD	EN_L2_3_IT	CTSA	0.06	0.04	1.34	0.181	0.462
dx_AD	EN_L3_5_IT_1	CTSA	-0.00	0.07	-0.02	0.985	0.996
dx_AD	EN_L3_5_IT_2	CTSA	0.12	0.05	2.16	0.0308	0.19
dx_AD	EN_L3_5_IT_3	CTSA	0.04	0.05	0.87	0.387	0.653
dx_AD	EN_L5_6_NP	CTSA	-0.03	0.09	-0.27	0.784	0.971
dx_AD	EN_L6B	CTSA	0.14	0.09	1.53	0.127	0.499
dx_AD	EN_L6_CT	CTSA	0.07	0.08	0.87	0.384	0.773
dx_AD	EN_L6_IT_1	CTSA	0.25	0.08	3.00	0.00274	0.101
dx_AD	EN_L6_IT_2	CTSA	-0.04	0.10	-0.39	0.7	0.963
dx_AD	IN_ADARB2	CTSA	-0.04	0.08	-0.50	0.615	0.903
dx_AD	IN_LAMP5_LHX6	CTSA	0.02	0.10	0.20	0.843	0.976
dx_AD	IN_LAMP5_RELN	CTSA	-0.07	0.08	-0.94	0.346	0.828
dx_AD	IN_PVALB	CTSA	0.00	0.05	0.01	0.994	0.999
dx_AD	IN_PVALB_CHC	CTSA	0.15	0.10	1.58	0.114	0.624
dx_AD	IN_SST	CTSA	0.00	0.07	0.01	0.993	0.999
dx_AD	IN_VIP	CTSA	0.01	0.05	0.12	0.905	0.967
dx_AD	Micro	CTSA	0.19	0.09	2.23	0.0256	0.162
dx_AD	OPC	CTSA	-0.00	0.06	-0.08	0.934	0.993
dx_AD	Oligo	CTSA	0.02	0.04	0.37	0.713	0.866
dx_AD	Astro	CTSB	-0.04	0.04	-1.05	0.293	0.547
dx_AD	EN_L2_3_IT	CTSB	0.06	0.04	1.74	0.0812	0.31
dx_AD	EN_L3_5_IT_1	CTSB	0.10	0.05	2.06	0.0395	0.253
dx_AD	EN_L3_5_IT_2	CTSB	0.02	0.04	0.61	0.544	0.802
dx_AD	EN_L3_5_IT_3	CTSB	0.05	0.04	1.34	0.182	0.442
dx_AD	EN_L5_6_NP	CTSB	0.01	0.07	0.22	0.823	0.978
dx_AD	EN_L5_ET	CTSB	0.49	0.72	0.68	0.494	0.999
dx_AD	EN_L6B	CTSB	0.04	0.06	0.67	0.505	0.83
dx_AD	EN_L6_CT	CTSB	0.00	0.05	0.01	0.991	0.997
dx_AD	EN_L6_IT_1	CTSB	-0.01	0.06	-0.15	0.884	0.978
dx_AD	EN_L6_IT_2	CTSB	0.03	0.07	0.39	0.697	0.962
dx_AD	Endo	CTSB	0.19	0.29	0.66	0.507	0.913
dx_AD	IN_ADARB2	CTSB	0.09	0.06	1.47	0.141	0.625
dx_AD	IN_LAMP5_LHX6	CTSB	0.08	0.06	1.20	0.228	0.758
dx_AD	IN_LAMP5_RELN	CTSB	-0.00	0.06	-0.05	0.959	0.993
dx_AD	IN_PVALB	CTSB	0.06	0.04	1.44	0.15	0.666
dx_AD	IN_PVALB_CHC	CTSB	-0.02	0.07	-0.25	0.8	0.971
dx_AD	IN_SST	CTSB	-0.02	0.04	-0.50	0.618	0.899
dx_AD	IN_VIP	CTSB	0.01	0.04	0.27	0.786	0.921
dx_AD	Micro	CTSB	0.09	0.07	1.42	0.156	0.45
dx_AD	OPC	CTSB	0.04	0.04	0.81	0.418	0.849
dx_AD	Oligo	CTSB	0.02	0.03	0.56	0.573	0.777
dx_AD	PC	CTSB	0.07	0.34	0.20	0.845	0.999
dx_AD	PVM	CTSB	0.08	0.15	0.55	0.585	0.965
dx_AD	Astro	CTSC	0.05	0.11	0.44	0.66	0.829
dx_AD	EN_L2_3_IT	CTSC	-0.12	0.08	-1.57	0.116	0.371
dx_AD	EN_L3_5_IT_2	CTSC	-0.14	0.08	-1.65	0.0984	0.361
dx_AD	EN_L3_5_IT_3	CTSC	-0.14	0.10	-1.46	0.143	0.386
dx_AD	EN_L5_6_NP	CTSC	-0.06	0.12	-0.50	0.614	0.941
dx_AD	EN_L6_IT_1	CTSC	0.04	0.35	0.11	0.908	0.983
dx_AD	Endo	CTSC	0.01	0.39	0.02	0.981	0.999
dx_AD	IN_ADARB2	CTSC	0.03	0.11	0.29	0.77	0.949
dx_AD	IN_LAMP5_RELN	CTSC	-0.09	0.12	-0.79	0.43	0.87
dx_AD	IN_PVALB	CTSC	0.26	0.06	4.07	4.63e-05	0.0109
dx_AD	IN_PVALB_CHC	CTSC	-0.08	0.11	-0.68	0.495	0.899
dx_AD	IN_SST	CTSC	-0.21	0.13	-1.54	0.124	0.569
dx_AD	IN_VIP	CTSC	0.07	0.10	0.75	0.452	0.745
dx_AD	Micro	CTSC	0.10	0.05	1.87	0.0617	0.273
dx_AD	OPC	CTSC	0.16	0.09	1.79	0.0738	0.585
dx_AD	Oligo	CTSC	0.05	0.08	0.62	0.535	0.751
dx_AD	PVM	CTSC	-0.10	0.13	-0.79	0.427	0.932
dx_AD	Astro	CTSF	-0.01	0.05	-0.22	0.824	0.921
dx_AD	EN_L2_3_IT	CTSF	0.09	0.04	2.13	0.0332	0.192
dx_AD	EN_L3_5_IT_1	CTSF	0.09	0.06	1.52	0.127	0.439
dx_AD	EN_L3_5_IT_2	CTSF	0.02	0.05	0.46	0.643	0.855
dx_AD	EN_L3_5_IT_3	CTSF	0.09	0.05	1.87	0.0618	0.238
dx_AD	EN_L5_6_NP	CTSF	0.10	0.10	0.93	0.352	0.86
dx_AD	EN_L6B	CTSF	0.11	0.08	1.29	0.198	0.595
dx_AD	EN_L6_CT	CTSF	0.12	0.07	1.66	0.0964	0.448
dx_AD	EN_L6_IT_1	CTSF	0.09	0.08	1.19	0.234	0.705
dx_AD	EN_L6_IT_2	CTSF	0.09	0.09	1.04	0.298	0.851
dx_AD	IN_ADARB2	CTSF	0.07	0.07	0.94	0.347	0.785
dx_AD	IN_LAMP5_LHX6	CTSF	0.09	0.09	1.08	0.281	0.785
dx_AD	IN_LAMP5_RELN	CTSF	0.04	0.07	0.52	0.601	0.927
dx_AD	IN_PVALB	CTSF	0.02	0.05	0.34	0.732	0.954
dx_AD	IN_PVALB_CHC	CTSF	0.12	0.09	1.35	0.177	0.705
dx_AD	IN_SST	CTSF	0.07	0.06	1.13	0.258	0.714
dx_AD	IN_VIP	CTSF	0.00	0.05	0.03	0.979	0.994
dx_AD	Micro	CTSF	0.10	0.08	1.20	0.231	0.549
dx_AD	OPC	CTSF	0.09	0.05	1.71	0.0882	0.621
dx_AD	Oligo	CTSF	0.11	0.04	3.05	0.00231	0.0321
dx_AD	Astro	CTSH	-0.02	0.08	-0.23	0.819	0.919
dx_AD	EN_L2_3_IT	CTSH	-0.11	0.06	-1.88	0.0608	0.266
dx_AD	EN_L3_5_IT_1	CTSH	-0.05	0.11	-0.45	0.651	0.871
dx_AD	EN_L3_5_IT_2	CTSH	0.06	0.07	0.81	0.417	0.714
dx_AD	EN_L3_5_IT_3	CTSH	0.05	0.08	0.69	0.489	0.73
dx_AD	EN_L6_CT	CTSH	-0.16	0.34	-0.48	0.633	0.896
dx_AD	EN_L6_IT_1	CTSH	-0.52	0.36	-1.43	0.152	0.617
dx_AD	IN_ADARB2	CTSH	-0.08	0.43	-0.20	0.842	0.967
dx_AD	IN_LAMP5_RELN	CTSH	-0.28	0.11	-2.62	0.00884	0.219
dx_AD	IN_PVALB	CTSH	-0.08	0.08	-1.01	0.314	0.812
dx_AD	IN_SST	CTSH	-0.21	0.10	-2.15	0.0319	0.354
dx_AD	IN_VIP	CTSH	-0.05	0.08	-0.63	0.531	0.795
dx_AD	Micro	CTSH	0.13	0.05	2.48	0.0133	0.108
dx_AD	Oligo	CTSH	-0.08	0.06	-1.45	0.146	0.372
dx_AD	Astro	CTSK	0.08	0.08	0.98	0.326	0.582
dx_AD	EN_L2_3_IT	CTSK	-0.02	0.06	-0.30	0.762	0.898
dx_AD	EN_L3_5_IT_1	CTSK	-0.07	0.33	-0.21	0.834	0.944
dx_AD	EN_L3_5_IT_2	CTSK	0.05	0.08	0.65	0.515	0.785
dx_AD	EN_L3_5_IT_3	CTSK	0.03	0.07	0.44	0.658	0.841
dx_AD	EN_L6B	CTSK	0.53	0.34	1.58	0.115	0.482
dx_AD	EN_L6_CT	CTSK	0.56	0.37	1.51	0.13	0.515
dx_AD	EN_L6_IT_1	CTSK	-0.22	0.10	-2.27	0.0231	0.298
dx_AD	IN_ADARB2	CTSK	0.04	0.10	0.41	0.68	0.921
dx_AD	IN_LAMP5_LHX6	CTSK	0.37	0.41	0.92	0.359	0.835
dx_AD	IN_LAMP5_RELN	CTSK	-0.09	0.11	-0.81	0.421	0.867
dx_AD	IN_PVALB	CTSK	-0.14	0.08	-1.78	0.0757	0.532
dx_AD	IN_SST	CTSK	-0.07	0.09	-0.74	0.457	0.829
dx_AD	IN_VIP	CTSK	0.06	0.08	0.79	0.429	0.725
dx_AD	Micro	CTSK	0.14	0.10	1.48	0.139	0.426
dx_AD	OPC	CTSK	0.03	0.07	0.44	0.662	0.93
dx_AD	Oligo	CTSK	0.07	0.07	1.00	0.317	0.57
dx_AD	Astro	CTSL	-0.20	0.05	-3.91	9.21e-05	0.00326
dx_AD	EN_L2_3_IT	CTSL	-0.16	0.05	-3.01	0.00265	0.0458
dx_AD	EN_L3_5_IT_1	CTSL	-0.00	0.08	-0.01	0.995	0.998
dx_AD	EN_L3_5_IT_2	CTSL	-0.17	0.06	-3.09	0.00203	0.0349
dx_AD	EN_L3_5_IT_3	CTSL	-0.10	0.06	-1.71	0.0865	0.29
dx_AD	EN_L5_6_NP	CTSL	-0.07	0.09	-0.73	0.466	0.902
dx_AD	EN_L5_ET	CTSL	-0.03	0.69	-0.05	0.961	0.999
dx_AD	EN_L6B	CTSL	-0.14	0.10	-1.49	0.136	0.511
dx_AD	EN_L6_CT	CTSL	-0.12	0.10	-1.19	0.233	0.641
dx_AD	EN_L6_IT_1	CTSL	-0.17	0.09	-1.86	0.0625	0.444
dx_AD	EN_L6_IT_2	CTSL	-0.08	0.40	-0.20	0.843	0.979
dx_AD	IN_ADARB2	CTSL	-0.12	0.09	-1.35	0.178	0.665
dx_AD	IN_LAMP5_LHX6	CTSL	-0.06	0.10	-0.58	0.559	0.909
dx_AD	IN_LAMP5_RELN	CTSL	-0.03	0.09	-0.30	0.763	0.967
dx_AD	IN_PVALB	CTSL	-0.16	0.06	-2.77	0.0056	0.176
dx_AD	IN_PVALB_CHC	CTSL	-0.02	0.09	-0.18	0.854	0.978
dx_AD	IN_SST	CTSL	-0.07	0.07	-0.96	0.336	0.77
dx_AD	IN_VIP	CTSL	-0.02	0.05	-0.48	0.635	0.851
dx_AD	Micro	CTSL	0.06	0.07	0.80	0.426	0.729
dx_AD	OPC	CTSL	-0.11	0.05	-2.03	0.0422	0.498
dx_AD	Oligo	CTSL	0.03	0.04	0.76	0.448	0.684
dx_AD	Astro	CTSO	-0.25	0.07	-3.53	0.00041	0.0089
dx_AD	EN_L2_3_IT	CTSO	-0.16	0.11	-1.46	0.145	0.414
dx_AD	EN_L3_5_IT_2	CTSO	-0.16	0.11	-1.42	0.155	0.455
dx_AD	EN_L3_5_IT_3	CTSO	-0.25	0.12	-2.13	0.0334	0.164
dx_AD	IN_PVALB	CTSO	-0.11	0.14	-0.83	0.404	0.858
dx_AD	IN_VIP	CTSO	-0.16	0.11	-1.41	0.159	0.479
dx_AD	Micro	CTSO	-0.23	0.09	-2.50	0.0126	0.105
dx_AD	OPC	CTSO	-0.10	0.06	-1.82	0.0686	0.572
dx_AD	Oligo	CTSO	-0.13	0.10	-1.39	0.165	0.399
dx_AD	Astro	CTSS	0.03	0.10	0.34	0.731	0.872
dx_AD	EN_L2_3_IT	CTSS	-0.10	0.07	-1.54	0.124	0.383
dx_AD	EN_L3_5_IT_1	CTSS	-0.09	0.13	-0.70	0.485	0.78
dx_AD	EN_L3_5_IT_2	CTSS	-0.11	0.09	-1.22	0.223	0.54
dx_AD	EN_L3_5_IT_3	CTSS	-0.15	0.09	-1.76	0.0778	0.273
dx_AD	EN_L5_6_NP	CTSS	-0.80	0.36	-2.21	0.0269	0.507
dx_AD	EN_L6B	CTSS	-0.45	0.37	-1.21	0.227	0.628
dx_AD	EN_L6_CT	CTSS	-0.15	0.12	-1.21	0.227	0.635
dx_AD	EN_L6_IT_1	CTSS	-0.30	0.10	-2.87	0.00405	0.124
dx_AD	EN_L6_IT_2	CTSS	-0.13	0.13	-1.01	0.312	0.867
dx_AD	IN_ADARB2	CTSS	-0.03	0.12	-0.25	0.806	0.958
dx_AD	IN_LAMP5_LHX6	CTSS	-0.11	0.14	-0.82	0.412	0.859
dx_AD	IN_LAMP5_RELN	CTSS	-0.16	0.12	-1.31	0.189	0.714
dx_AD	IN_PVALB	CTSS	-0.21	0.09	-2.41	0.0159	0.28
dx_AD	IN_SST	CTSS	-0.19	0.10	-1.81	0.0707	0.475
dx_AD	IN_VIP	CTSS	-0.13	0.09	-1.42	0.156	0.475
dx_AD	Micro	CTSS	0.09	0.05	2.03	0.0427	0.222
dx_AD	Oligo	CTSS	-0.03	0.08	-0.44	0.657	0.831
dx_AD	PVM	CTSS	0.09	0.11	0.82	0.411	0.932
dx_AD	Astro	CTSV	-0.14	0.10	-1.42	0.156	0.382
dx_AD	EN_L2_3_IT	CTSV	-0.01	0.07	-0.22	0.826	0.928
dx_AD	EN_L3_5_IT_1	CTSV	0.05	0.09	0.60	0.547	0.816
dx_AD	EN_L3_5_IT_2	CTSV	0.02	0.06	0.26	0.799	0.925
dx_AD	EN_L3_5_IT_3	CTSV	0.00	0.07	0.01	0.989	0.996
dx_AD	EN_L5_6_NP	CTSV	0.12	0.08	1.42	0.156	0.749
dx_AD	EN_L5_ET	CTSV	-0.63	0.52	-1.22	0.223	0.999
dx_AD	EN_L6B	CTSV	0.12	0.09	1.34	0.182	0.575
dx_AD	EN_L6_CT	CTSV	0.19	0.08	2.45	0.0142	0.164
dx_AD	EN_L6_IT_1	CTSV	0.07	0.09	0.78	0.438	0.835
dx_AD	EN_L6_IT_2	CTSV	0.08	0.10	0.87	0.383	0.891
dx_AD	IN_ADARB2	CTSV	0.06	0.07	0.83	0.408	0.824
dx_AD	IN_LAMP5_LHX6	CTSV	-0.12	0.13	-0.88	0.381	0.848
dx_AD	IN_LAMP5_RELN	CTSV	-0.08	0.12	-0.67	0.502	0.895
dx_AD	IN_PVALB	CTSV	0.00	0.08	0.02	0.985	0.998
dx_AD	IN_PVALB_CHC	CTSV	0.09	0.12	0.72	0.47	0.887
dx_AD	IN_SST	CTSV	-0.02	0.07	-0.31	0.753	0.942
dx_AD	IN_VIP	CTSV	0.18	0.06	3.19	0.00142	0.0564
dx_AD	OPC	CTSV	-0.14	0.07	-1.89	0.0584	0.543
dx_AD	Oligo	CTSV	-0.12	0.07	-1.78	0.0754	0.257
dx_AD	Astro	CTSZ	-0.05	0.05	-1.00	0.315	0.571
dx_AD	EN_L2_3_IT	CTSZ	-0.04	0.07	-0.52	0.604	0.812
dx_AD	EN_L3_5_IT_1	CTSZ	-0.05	0.10	-0.54	0.587	0.837
dx_AD	EN_L3_5_IT_2	CTSZ	-0.12	0.07	-1.70	0.0882	0.342
dx_AD	EN_L3_5_IT_3	CTSZ	-0.14	0.07	-2.01	0.0447	0.196
dx_AD	EN_L5_6_NP	CTSZ	0.25	0.39	0.65	0.514	0.913
dx_AD	EN_L6B	CTSZ	0.52	0.38	1.39	0.165	0.549
dx_AD	EN_L6_CT	CTSZ	-0.00	0.10	-0.04	0.967	0.99
dx_AD	EN_L6_IT_1	CTSZ	-0.18	0.12	-1.57	0.116	0.563
dx_AD	EN_L6_IT_2	CTSZ	-0.04	0.13	-0.29	0.772	0.974
dx_AD	IN_PVALB	CTSZ	-0.06	0.08	-0.72	0.468	0.881
dx_AD	IN_SST	CTSZ	-0.10	0.10	-1.02	0.309	0.753
dx_AD	IN_VIP	CTSZ	-0.08	0.10	-0.82	0.41	0.712
dx_AD	Micro	CTSZ	0.04	0.05	0.84	0.402	0.708
dx_AD	OPC	CTSZ	-0.06	0.07	-0.76	0.447	0.859
dx_AD	Oligo	CTSZ	-0.17	0.06	-2.94	0.00333	0.0404
dx_AD	PVM	CTSZ	-0.01	0.15	-0.06	0.955	0.992
dx_AD	Astro	CTTN	0.10	0.04	2.55	0.0107	0.0765
dx_AD	EN_L2_3_IT	CTTN	-0.00	0.03	-0.13	0.897	0.959
dx_AD	EN_L3_5_IT_1	CTTN	0.00	0.04	0.04	0.967	0.99
dx_AD	EN_L3_5_IT_2	CTTN	-0.05	0.04	-1.35	0.177	0.485
dx_AD	EN_L3_5_IT_3	CTTN	-0.00	0.04	-0.07	0.947	0.98
dx_AD	EN_L5_6_NP	CTTN	-0.06	0.06	-1.07	0.283	0.833
dx_AD	EN_L5_ET	CTTN	0.36	0.30	1.22	0.224	0.999
dx_AD	EN_L6B	CTTN	-0.10	0.06	-1.54	0.125	0.495
dx_AD	EN_L6_CT	CTTN	0.02	0.06	0.28	0.783	0.948
dx_AD	EN_L6_IT_1	CTTN	0.02	0.05	0.33	0.744	0.945
dx_AD	EN_L6_IT_2	CTTN	0.08	0.06	1.39	0.164	0.744
dx_AD	Endo	CTTN	-0.01	0.09	-0.09	0.93	0.993
dx_AD	IN_ADARB2	CTTN	-0.02	0.05	-0.32	0.753	0.945
dx_AD	IN_LAMP5_LHX6	CTTN	-0.01	0.05	-0.29	0.773	0.961
dx_AD	IN_LAMP5_RELN	CTTN	0.06	0.05	1.23	0.218	0.741
dx_AD	IN_PVALB	CTTN	0.00	0.04	0.05	0.962	0.995
dx_AD	IN_PVALB_CHC	CTTN	0.08	0.07	1.11	0.267	0.788
dx_AD	IN_SST	CTTN	0.01	0.04	0.32	0.751	0.941
dx_AD	IN_VIP	CTTN	-0.02	0.03	-0.49	0.627	0.848
dx_AD	Micro	CTTN	0.00	0.09	0.04	0.97	0.99
dx_AD	OPC	CTTN	0.01	0.04	0.25	0.803	0.963
dx_AD	Oligo	CTTN	0.01	0.03	0.25	0.802	0.912
dx_AD	PC	CTTN	-0.15	0.10	-1.43	0.153	0.979
dx_AD	VLMC	CTTN	-0.12	0.09	-1.32	0.187	0.523
dx_AD	Astro	CTTNBP2	-0.00	0.06	-0.05	0.96	0.983
dx_AD	EN_L2_3_IT	CTTNBP2	-0.06	0.03	-1.86	0.0635	0.272
dx_AD	EN_L3_5_IT_1	CTTNBP2	-0.05	0.04	-1.39	0.164	0.492
dx_AD	EN_L3_5_IT_2	CTTNBP2	-0.09	0.03	-2.57	0.0103	0.1
dx_AD	EN_L3_5_IT_3	CTTNBP2	-0.06	0.03	-1.84	0.066	0.248
dx_AD	EN_L5_6_NP	CTTNBP2	0.07	0.04	1.82	0.069	0.641
dx_AD	EN_L5_ET	CTTNBP2	-0.09	0.31	-0.30	0.761	0.999
dx_AD	EN_L6B	CTTNBP2	0.11	0.04	2.74	0.0061	0.115
dx_AD	EN_L6_CT	CTTNBP2	0.02	0.04	0.55	0.582	0.876
dx_AD	EN_L6_IT_1	CTTNBP2	-0.03	0.05	-0.70	0.481	0.855
dx_AD	EN_L6_IT_2	CTTNBP2	0.06	0.05	1.19	0.235	0.807
dx_AD	Endo	CTTNBP2	0.18	0.16	1.12	0.264	0.807
dx_AD	IN_ADARB2	CTTNBP2	-0.01	0.05	-0.17	0.865	0.975
dx_AD	IN_LAMP5_LHX6	CTTNBP2	0.02	0.04	0.53	0.593	0.917
dx_AD	IN_LAMP5_RELN	CTTNBP2	0.07	0.04	1.87	0.0615	0.51
dx_AD	IN_PVALB	CTTNBP2	-0.04	0.03	-1.46	0.146	0.66
dx_AD	IN_PVALB_CHC	CTTNBP2	0.00	0.04	0.06	0.948	0.995
dx_AD	IN_SST	CTTNBP2	0.07	0.03	1.98	0.0483	0.411
dx_AD	IN_VIP	CTTNBP2	-0.02	0.03	-0.53	0.595	0.833
dx_AD	Micro	CTTNBP2	0.07	0.06	1.16	0.244	0.566
dx_AD	OPC	CTTNBP2	0.01	0.03	0.21	0.833	0.97
dx_AD	Oligo	CTTNBP2	0.03	0.03	0.98	0.327	0.58
dx_AD	PC	CTTNBP2	0.03	0.13	0.19	0.846	0.999
dx_AD	PVM	CTTNBP2	0.02	0.14	0.11	0.909	0.986
dx_AD	VLMC	CTTNBP2	-0.15	0.13	-1.17	0.242	0.583
dx_AD	Astro	CTTNBP2NL	-0.01	0.06	-0.09	0.925	0.968
dx_AD	EN_L2_3_IT	CTTNBP2NL	0.00	0.03	0.05	0.956	0.983
dx_AD	EN_L3_5_IT_1	CTTNBP2NL	-0.00	0.05	-0.08	0.934	0.979
dx_AD	EN_L3_5_IT_2	CTTNBP2NL	-0.07	0.04	-1.96	0.0496	0.249
dx_AD	EN_L3_5_IT_3	CTTNBP2NL	-0.06	0.04	-1.63	0.103	0.32
dx_AD	EN_L5_6_NP	CTTNBP2NL	-0.01	0.07	-0.16	0.874	0.986
dx_AD	EN_L5_ET	CTTNBP2NL	-0.12	0.50	-0.25	0.805	0.999
dx_AD	EN_L6B	CTTNBP2NL	-0.09	0.07	-1.21	0.226	0.626
dx_AD	EN_L6_CT	CTTNBP2NL	-0.22	0.08	-2.65	0.00807	0.119
dx_AD	EN_L6_IT_1	CTTNBP2NL	-0.09	0.06	-1.64	0.1	0.537
dx_AD	EN_L6_IT_2	CTTNBP2NL	0.08	0.08	1.13	0.259	0.82
dx_AD	Endo	CTTNBP2NL	0.08	0.09	0.84	0.399	0.874
dx_AD	IN_ADARB2	CTTNBP2NL	0.10	0.06	1.77	0.0766	0.534
dx_AD	IN_LAMP5_LHX6	CTTNBP2NL	0.03	0.08	0.41	0.685	0.939
dx_AD	IN_LAMP5_RELN	CTTNBP2NL	0.03	0.06	0.50	0.615	0.93
dx_AD	IN_PVALB	CTTNBP2NL	-0.03	0.05	-0.67	0.506	0.896
dx_AD	IN_PVALB_CHC	CTTNBP2NL	-0.07	0.08	-0.88	0.379	0.853
dx_AD	IN_SST	CTTNBP2NL	-0.04	0.06	-0.69	0.492	0.849
dx_AD	IN_VIP	CTTNBP2NL	0.01	0.04	0.18	0.853	0.948
dx_AD	Micro	CTTNBP2NL	-0.10	0.05	-1.98	0.0477	0.238
dx_AD	OPC	CTTNBP2NL	0.01	0.04	0.37	0.713	0.945
dx_AD	Oligo	CTTNBP2NL	-0.01	0.03	-0.24	0.81	0.916
dx_AD	PC	CTTNBP2NL	-0.27	0.33	-0.83	0.407	0.983
dx_AD	PVM	CTTNBP2NL	0.03	0.14	0.21	0.832	0.979
dx_AD	Astro	CTU1	0.17	0.09	1.93	0.0531	0.206
dx_AD	EN_L2_3_IT	CTU1	-0.01	0.08	-0.14	0.892	0.957
dx_AD	EN_L3_5_IT_2	CTU1	0.02	0.09	0.22	0.823	0.934
dx_AD	EN_L3_5_IT_3	CTU1	-0.00	0.10	-0.01	0.992	0.997
dx_AD	IN_PVALB	CTU1	0.15	0.30	0.51	0.611	0.924
dx_AD	IN_VIP	CTU1	-0.04	0.10	-0.36	0.717	0.89
dx_AD	Oligo	CTU1	0.05	0.05	1.15	0.248	0.502
dx_AD	Astro	CTU2	0.03	0.08	0.31	0.759	0.887
dx_AD	EN_L2_3_IT	CTU2	-0.03	0.07	-0.48	0.632	0.829
dx_AD	EN_L3_5_IT_2	CTU2	0.11	0.09	1.23	0.219	0.535
dx_AD	EN_L3_5_IT_3	CTU2	-0.01	0.09	-0.09	0.925	0.972
dx_AD	EN_L6_IT_1	CTU2	-0.07	0.32	-0.22	0.828	0.963
dx_AD	IN_PVALB	CTU2	0.13	0.10	1.32	0.186	0.709
dx_AD	IN_VIP	CTU2	-0.03	0.09	-0.37	0.714	0.889
dx_AD	Oligo	CTU2	0.02	0.05	0.32	0.747	0.884
dx_AD	Astro	CTXN1	-0.09	0.09	-0.94	0.345	0.598
dx_AD	EN_L2_3_IT	CTXN1	0.12	0.07	1.85	0.0636	0.272
dx_AD	EN_L3_5_IT_1	CTXN1	0.16	0.08	2.04	0.0418	0.259
dx_AD	EN_L3_5_IT_2	CTXN1	0.03	0.07	0.44	0.663	0.865
dx_AD	EN_L3_5_IT_3	CTXN1	-0.04	0.08	-0.49	0.621	0.818
dx_AD	EN_L6B	CTXN1	0.01	0.12	0.10	0.919	0.979
dx_AD	EN_L6_CT	CTXN1	-0.14	0.11	-1.29	0.198	0.604
dx_AD	EN_L6_IT_1	CTXN1	-0.07	0.09	-0.72	0.471	0.851
dx_AD	EN_L6_IT_2	CTXN1	0.09	0.12	0.80	0.427	0.905
dx_AD	IN_SST	CTXN1	0.07	0.11	0.62	0.536	0.868
dx_AD	IN_VIP	CTXN1	0.07	0.09	0.82	0.414	0.714
dx_AD	OPC	CTXN1	-0.14	0.12	-1.14	0.255	0.762
dx_AD	Oligo	CTXN1	-0.07	0.09	-0.76	0.445	0.682
dx_AD	EN_L2_3_IT	CTXN3	-0.01	0.09	-0.13	0.893	0.957
dx_AD	EN_L6B	CTXN3	-0.33	0.58	-0.57	0.566	0.861
dx_AD	Astro	CTXND1	0.04	0.08	0.49	0.624	0.808
dx_AD	EN_L2_3_IT	CTXND1	0.02	0.11	0.16	0.875	0.95
dx_AD	EN_L3_5_IT_1	CTXND1	-0.20	0.15	-1.33	0.184	0.518
dx_AD	EN_L6B	CTXND1	0.24	0.48	0.50	0.62	0.884
dx_AD	IN_ADARB2	CTXND1	-0.03	0.09	-0.34	0.733	0.94
dx_AD	IN_LAMP5_LHX6	CTXND1	-0.11	0.07	-1.61	0.108	0.608
dx_AD	IN_LAMP5_RELN	CTXND1	0.05	0.06	0.78	0.433	0.872
dx_AD	IN_PVALB	CTXND1	-0.07	0.07	-1.06	0.287	0.795
dx_AD	IN_PVALB_CHC	CTXND1	-0.10	0.15	-0.67	0.502	0.901
dx_AD	IN_SST	CTXND1	-0.46	0.16	-2.98	0.0029	0.123
dx_AD	IN_VIP	CTXND1	-0.10	0.08	-1.15	0.252	0.582
dx_AD	OPC	CTXND1	-0.02	0.05	-0.46	0.646	0.926
dx_AD	Oligo	CTXND1	-0.06	0.08	-0.74	0.456	0.692
dx_AD	Astro	CTXND2	-0.10	0.11	-0.88	0.376	0.627
dx_AD	EN_L2_3_IT	CTXND2	-0.03	0.12	-0.26	0.793	0.912
dx_AD	Oligo	CTXND2	-0.40	0.10	-3.87	0.00011	0.00511
dx_AD	Astro	CUBN	-0.01	0.06	-0.18	0.857	0.937
dx_AD	EN_L2_3_IT	CUBN	0.15	0.10	1.53	0.125	0.385
dx_AD	EN_L3_5_IT_1	CUBN	0.22	0.12	1.77	0.0768	0.342
dx_AD	EN_L3_5_IT_2	CUBN	0.01	0.09	0.15	0.884	0.959
dx_AD	EN_L3_5_IT_3	CUBN	0.32	0.09	3.64	0.000268	0.00622
dx_AD	EN_L5_6_NP	CUBN	0.02	0.11	0.19	0.85	0.982
dx_AD	EN_L5_ET	CUBN	0.96	0.55	1.76	0.0791	0.956
dx_AD	EN_L6B	CUBN	0.33	0.13	2.53	0.0114	0.165
dx_AD	EN_L6_CT	CUBN	0.40	0.12	3.37	0.000755	0.0271
dx_AD	EN_L6_IT_1	CUBN	-0.01	0.13	-0.11	0.914	0.983
dx_AD	IN_ADARB2	CUBN	0.20	0.08	2.44	0.0148	0.313
dx_AD	IN_LAMP5_LHX6	CUBN	0.07	0.11	0.59	0.555	0.909
dx_AD	IN_LAMP5_RELN	CUBN	0.17	0.09	1.83	0.0672	0.528
dx_AD	IN_PVALB	CUBN	0.09	0.10	0.89	0.375	0.845
dx_AD	IN_PVALB_CHC	CUBN	-0.07	0.45	-0.15	0.877	0.983
dx_AD	IN_SST	CUBN	0.08	0.10	0.76	0.445	0.824
dx_AD	IN_VIP	CUBN	0.10	0.07	1.39	0.164	0.486
dx_AD	OPC	CUBN	0.18	0.08	2.21	0.0269	0.449
dx_AD	Oligo	CUBN	-0.03	0.05	-0.47	0.635	0.818
dx_AD	VLMC	CUBN	0.40	0.17	2.40	0.0164	0.173
dx_AD	Astro	CUEDC1	0.09	0.05	1.74	0.0826	0.267
dx_AD	EN_L2_3_IT	CUEDC1	0.07	0.06	1.23	0.22	0.506
dx_AD	EN_L3_5_IT_1	CUEDC1	-0.05	0.11	-0.46	0.645	0.868
dx_AD	EN_L3_5_IT_2	CUEDC1	0.11	0.09	1.27	0.203	0.516
dx_AD	EN_L3_5_IT_3	CUEDC1	0.13	0.07	1.79	0.0735	0.263
dx_AD	EN_L5_6_NP	CUEDC1	-0.29	0.36	-0.79	0.428	0.889
dx_AD	EN_L6B	CUEDC1	0.22	0.10	2.25	0.0247	0.245
dx_AD	EN_L6_CT	CUEDC1	0.14	0.11	1.25	0.212	0.62
dx_AD	EN_L6_IT_1	CUEDC1	0.02	0.10	0.16	0.869	0.975
dx_AD	EN_L6_IT_2	CUEDC1	0.20	0.43	0.46	0.648	0.958
dx_AD	Endo	CUEDC1	-0.31	0.27	-1.13	0.257	0.803
dx_AD	IN_ADARB2	CUEDC1	0.08	0.07	1.07	0.285	0.746
dx_AD	IN_LAMP5_LHX6	CUEDC1	-0.00	0.09	-0.00	0.999	0.999
dx_AD	IN_LAMP5_RELN	CUEDC1	0.02	0.07	0.29	0.775	0.969
dx_AD	IN_PVALB	CUEDC1	0.00	0.06	0.01	0.99	0.999
dx_AD	IN_PVALB_CHC	CUEDC1	0.06	0.08	0.76	0.45	0.881
dx_AD	IN_SST	CUEDC1	0.09	0.08	1.15	0.249	0.708
dx_AD	IN_VIP	CUEDC1	0.08	0.06	1.44	0.15	0.467
dx_AD	Micro	CUEDC1	-0.03	0.05	-0.46	0.642	0.863
dx_AD	OPC	CUEDC1	-0.04	0.04	-1.10	0.27	0.773
dx_AD	Oligo	CUEDC1	0.01	0.04	0.40	0.691	0.852
dx_AD	PC	CUEDC1	0.15	0.12	1.22	0.224	0.979
dx_AD	PVM	CUEDC1	-0.01	0.15	-0.09	0.927	0.989
dx_AD	VLMC	CUEDC1	0.07	0.12	0.60	0.55	0.808
dx_AD	Astro	CUEDC2	0.01	0.04	0.22	0.825	0.922
dx_AD	EN_L2_3_IT	CUEDC2	-0.03	0.04	-0.81	0.419	0.692
dx_AD	EN_L3_5_IT_1	CUEDC2	-0.02	0.08	-0.30	0.763	0.916
dx_AD	EN_L3_5_IT_2	CUEDC2	-0.01	0.05	-0.23	0.821	0.933
dx_AD	EN_L3_5_IT_3	CUEDC2	0.04	0.06	0.71	0.476	0.721
dx_AD	EN_L5_6_NP	CUEDC2	-0.01	0.11	-0.09	0.93	0.991
dx_AD	EN_L6B	CUEDC2	0.06	0.10	0.57	0.568	0.862
dx_AD	EN_L6_CT	CUEDC2	0.04	0.10	0.40	0.692	0.918
dx_AD	EN_L6_IT_1	CUEDC2	0.01	0.08	0.11	0.909	0.983
dx_AD	EN_L6_IT_2	CUEDC2	0.00	0.12	0.02	0.982	0.997
dx_AD	IN_ADARB2	CUEDC2	0.02	0.09	0.20	0.844	0.967
dx_AD	IN_LAMP5_LHX6	CUEDC2	-0.08	0.10	-0.83	0.409	0.859
dx_AD	IN_LAMP5_RELN	CUEDC2	-0.02	0.08	-0.21	0.831	0.976
dx_AD	IN_PVALB	CUEDC2	-0.04	0.06	-0.72	0.473	0.883
dx_AD	IN_PVALB_CHC	CUEDC2	0.00	0.29	0.01	0.992	0.999
dx_AD	IN_SST	CUEDC2	-0.06	0.08	-0.71	0.475	0.838
dx_AD	IN_VIP	CUEDC2	-0.08	0.06	-1.42	0.156	0.475
dx_AD	Micro	CUEDC2	0.10	0.07	1.38	0.168	0.467
dx_AD	OPC	CUEDC2	-0.04	0.05	-0.79	0.43	0.853
dx_AD	Oligo	CUEDC2	0.02	0.03	0.72	0.474	0.705
dx_AD	Adaptive	CUL1	0.00	0.16	0.01	0.988	0.995
dx_AD	Astro	CUL1	0.04	0.03	1.43	0.153	0.377
dx_AD	EN_L2_3_IT	CUL1	0.06	0.02	2.52	0.0118	0.108
dx_AD	EN_L3_5_IT_1	CUL1	0.05	0.03	1.64	0.101	0.392
dx_AD	EN_L3_5_IT_2	CUL1	0.06	0.03	2.36	0.0184	0.142
dx_AD	EN_L3_5_IT_3	CUL1	0.06	0.03	2.42	0.0157	0.104
dx_AD	EN_L5_6_NP	CUL1	0.09	0.05	2.06	0.0395	0.565
dx_AD	EN_L5_ET	CUL1	0.14	0.36	0.40	0.689	0.999
dx_AD	EN_L6B	CUL1	0.00	0.04	0.09	0.929	0.982
dx_AD	EN_L6_CT	CUL1	0.08	0.04	1.98	0.048	0.316
dx_AD	EN_L6_IT_1	CUL1	0.06	0.04	1.63	0.104	0.545
dx_AD	EN_L6_IT_2	CUL1	0.02	0.05	0.35	0.73	0.971
dx_AD	Endo	CUL1	0.03	0.08	0.40	0.689	0.958
dx_AD	IN_ADARB2	CUL1	0.04	0.04	1.12	0.263	0.731
dx_AD	IN_LAMP5_LHX6	CUL1	0.09	0.04	2.09	0.037	0.408
dx_AD	IN_LAMP5_RELN	CUL1	0.10	0.04	2.83	0.0047	0.159
dx_AD	IN_PVALB	CUL1	0.06	0.03	1.73	0.0833	0.55
dx_AD	IN_PVALB_CHC	CUL1	0.13	0.05	2.75	0.006	0.184
dx_AD	IN_SST	CUL1	0.05	0.03	1.64	0.101	0.534
dx_AD	IN_VIP	CUL1	0.06	0.03	2.19	0.0282	0.222
dx_AD	Micro	CUL1	-0.05	0.06	-0.78	0.433	0.735
dx_AD	OPC	CUL1	0.06	0.03	2.11	0.0348	0.475
dx_AD	Oligo	CUL1	0.05	0.02	2.14	0.032	0.157
dx_AD	PC	CUL1	0.08	0.08	0.94	0.348	0.979
dx_AD	PVM	CUL1	-0.07	0.13	-0.52	0.6	0.965
dx_AD	SMC	CUL1	0.31	0.21	1.47	0.141	0.95
dx_AD	VLMC	CUL1	0.07	0.08	0.92	0.359	0.692
dx_AD	Astro	CUL2	-0.06	0.03	-2.13	0.0334	0.157
dx_AD	EN_L2_3_IT	CUL2	0.01	0.03	0.55	0.582	0.8
dx_AD	EN_L3_5_IT_1	CUL2	-0.03	0.04	-0.69	0.491	0.782
dx_AD	EN_L3_5_IT_2	CUL2	-0.04	0.03	-1.20	0.231	0.548
dx_AD	EN_L3_5_IT_3	CUL2	-0.03	0.03	-0.88	0.381	0.649
dx_AD	EN_L5_6_NP	CUL2	-0.03	0.06	-0.40	0.69	0.954
dx_AD	EN_L5_ET	CUL2	-0.01	0.49	-0.02	0.986	0.999
dx_AD	EN_L6B	CUL2	-0.07	0.06	-1.18	0.237	0.64
dx_AD	EN_L6_CT	CUL2	-0.05	0.05	-0.92	0.359	0.751
dx_AD	EN_L6_IT_1	CUL2	0.00	0.05	0.02	0.981	0.996
dx_AD	EN_L6_IT_2	CUL2	0.05	0.07	0.75	0.454	0.915
dx_AD	Endo	CUL2	-0.03	0.10	-0.27	0.785	0.977
dx_AD	IN_ADARB2	CUL2	-0.12	0.05	-2.30	0.0217	0.357
dx_AD	IN_LAMP5_LHX6	CUL2	0.02	0.06	0.28	0.783	0.963
dx_AD	IN_LAMP5_RELN	CUL2	0.05	0.05	0.95	0.343	0.827
dx_AD	IN_PVALB	CUL2	-0.01	0.04	-0.17	0.866	0.98
dx_AD	IN_PVALB_CHC	CUL2	0.04	0.07	0.61	0.542	0.909
dx_AD	IN_SST	CUL2	0.04	0.05	0.83	0.408	0.808
dx_AD	IN_VIP	CUL2	-0.02	0.03	-0.61	0.542	0.8
dx_AD	Micro	CUL2	-0.02	0.04	-0.49	0.627	0.856
dx_AD	OPC	CUL2	0.07	0.03	2.13	0.0328	0.466
dx_AD	Oligo	CUL2	0.07	0.02	3.02	0.00253	0.034
dx_AD	PC	CUL2	-0.49	0.34	-1.45	0.146	0.979
dx_AD	PVM	CUL2	0.34	0.14	2.44	0.0145	0.637
dx_AD	VLMC	CUL2	-0.04	0.12	-0.30	0.764	0.919
dx_AD	Adaptive	CUL3	-0.12	0.12	-0.97	0.331	0.911
dx_AD	Astro	CUL3	0.05	0.03	1.65	0.0988	0.295
dx_AD	EN_L2_3_IT	CUL3	0.02	0.03	0.75	0.456	0.716
dx_AD	EN_L3_5_IT_1	CUL3	0.02	0.03	0.56	0.573	0.829
dx_AD	EN_L3_5_IT_2	CUL3	0.01	0.03	0.47	0.641	0.855
dx_AD	EN_L3_5_IT_3	CUL3	0.02	0.03	0.61	0.543	0.769
dx_AD	EN_L5_6_NP	CUL3	0.04	0.05	0.92	0.355	0.861
dx_AD	EN_L5_ET	CUL3	-0.15	0.37	-0.42	0.672	0.999
dx_AD	EN_L6B	CUL3	0.02	0.04	0.57	0.569	0.862
dx_AD	EN_L6_CT	CUL3	-0.02	0.05	-0.36	0.716	0.929
dx_AD	EN_L6_IT_1	CUL3	-0.04	0.04	-0.83	0.406	0.821
dx_AD	EN_L6_IT_2	CUL3	-0.02	0.05	-0.42	0.676	0.958
dx_AD	Endo	CUL3	-0.07	0.07	-0.87	0.383	0.869
dx_AD	IN_ADARB2	CUL3	-0.01	0.04	-0.26	0.798	0.957
dx_AD	IN_LAMP5_LHX6	CUL3	0.05	0.05	1.07	0.285	0.787
dx_AD	IN_LAMP5_RELN	CUL3	0.00	0.04	0.13	0.895	0.984
dx_AD	IN_PVALB	CUL3	-0.03	0.03	-1.00	0.315	0.812
dx_AD	IN_PVALB_CHC	CUL3	-0.02	0.05	-0.38	0.7	0.954
dx_AD	IN_SST	CUL3	-0.02	0.04	-0.48	0.631	0.905
dx_AD	IN_VIP	CUL3	-0.03	0.02	-1.22	0.223	0.551
dx_AD	Micro	CUL3	-0.06	0.03	-1.92	0.0544	0.255
dx_AD	OPC	CUL3	0.01	0.02	0.29	0.771	0.956
dx_AD	Oligo	CUL3	0.03	0.02	1.40	0.162	0.395
dx_AD	PC	CUL3	0.10	0.09	1.16	0.244	0.979
dx_AD	PVM	CUL3	0.00	0.11	0.03	0.976	0.996
dx_AD	SMC	CUL3	0.16	0.22	0.70	0.482	0.97
dx_AD	VLMC	CUL3	0.05	0.08	0.60	0.547	0.807
dx_AD	Adaptive	CUL4A	-0.04	0.16	-0.23	0.819	0.973
dx_AD	Astro	CUL4A	0.07	0.03	2.17	0.0304	0.148
dx_AD	EN_L2_3_IT	CUL4A	-0.04	0.03	-1.67	0.0945	0.335
dx_AD	EN_L3_5_IT_1	CUL4A	0.02	0.04	0.47	0.635	0.862
dx_AD	EN_L3_5_IT_2	CUL4A	-0.01	0.03	-0.35	0.73	0.897
dx_AD	EN_L3_5_IT_3	CUL4A	0.03	0.03	0.94	0.348	0.62
dx_AD	EN_L5_6_NP	CUL4A	-0.01	0.06	-0.09	0.932	0.991
dx_AD	EN_L5_ET	CUL4A	0.15	0.42	0.36	0.722	0.999
dx_AD	EN_L6B	CUL4A	0.02	0.06	0.39	0.694	0.91
dx_AD	EN_L6_CT	CUL4A	-0.05	0.05	-0.99	0.323	0.725
dx_AD	EN_L6_IT_1	CUL4A	-0.05	0.05	-1.11	0.268	0.735
dx_AD	EN_L6_IT_2	CUL4A	-0.02	0.06	-0.32	0.752	0.974
dx_AD	Endo	CUL4A	0.08	0.10	0.80	0.421	0.885
dx_AD	IN_ADARB2	CUL4A	-0.00	0.05	-0.01	0.991	1
dx_AD	IN_LAMP5_LHX6	CUL4A	0.01	0.06	0.09	0.925	0.99
dx_AD	IN_LAMP5_RELN	CUL4A	-0.06	0.05	-1.19	0.235	0.752
dx_AD	IN_PVALB	CUL4A	-0.02	0.04	-0.68	0.497	0.893
dx_AD	IN_PVALB_CHC	CUL4A	-0.03	0.06	-0.43	0.668	0.948
dx_AD	IN_SST	CUL4A	-0.06	0.05	-1.31	0.19	0.658
dx_AD	IN_VIP	CUL4A	-0.04	0.03	-1.42	0.154	0.472
dx_AD	Micro	CUL4A	0.10	0.04	2.73	0.00641	0.0687
dx_AD	OPC	CUL4A	0.01	0.03	0.25	0.8	0.962
dx_AD	Oligo	CUL4A	0.03	0.02	1.46	0.145	0.371
dx_AD	PC	CUL4A	-0.02	0.10	-0.20	0.845	0.999
dx_AD	PVM	CUL4A	0.02	0.12	0.20	0.84	0.979
dx_AD	VLMC	CUL4A	-0.03	0.09	-0.30	0.767	0.92
dx_AD	Astro	CUL4B	-0.04	0.03	-1.18	0.238	0.489
dx_AD	EN_L2_3_IT	CUL4B	0.04	0.04	1.06	0.287	0.576
dx_AD	EN_L3_5_IT_1	CUL4B	0.07	0.05	1.34	0.181	0.514
dx_AD	EN_L3_5_IT_2	CUL4B	0.02	0.04	0.41	0.679	0.873
dx_AD	EN_L3_5_IT_3	CUL4B	0.04	0.04	1.01	0.312	0.585
dx_AD	EN_L5_6_NP	CUL4B	0.02	0.08	0.29	0.773	0.969
dx_AD	EN_L5_ET	CUL4B	0.56	0.50	1.12	0.263	0.999
dx_AD	EN_L6B	CUL4B	0.07	0.07	1.05	0.294	0.689
dx_AD	EN_L6_CT	CUL4B	-0.01	0.07	-0.17	0.867	0.968
dx_AD	EN_L6_IT_1	CUL4B	-0.09	0.06	-1.40	0.16	0.628
dx_AD	EN_L6_IT_2	CUL4B	0.03	0.08	0.34	0.732	0.971
dx_AD	Endo	CUL4B	-0.10	0.31	-0.33	0.739	0.968
dx_AD	IN_ADARB2	CUL4B	0.09	0.06	1.66	0.0967	0.562
dx_AD	IN_LAMP5_LHX6	CUL4B	0.04	0.07	0.59	0.555	0.909
dx_AD	IN_LAMP5_RELN	CUL4B	-0.00	0.06	-0.07	0.944	0.991
dx_AD	IN_PVALB	CUL4B	-0.02	0.04	-0.49	0.627	0.929
dx_AD	IN_PVALB_CHC	CUL4B	0.04	0.07	0.55	0.583	0.921
dx_AD	IN_SST	CUL4B	0.01	0.05	0.24	0.807	0.959
dx_AD	IN_VIP	CUL4B	0.09	0.04	2.15	0.0317	0.234
dx_AD	Micro	CUL4B	-0.06	0.05	-1.09	0.275	0.598
dx_AD	OPC	CUL4B	-0.04	0.04	-1.04	0.3	0.791
dx_AD	Oligo	CUL4B	0.01	0.03	0.27	0.786	0.904
dx_AD	PC	CUL4B	-0.74	0.39	-1.88	0.0596	0.979
dx_AD	Adaptive	CUL5	0.14	0.17	0.81	0.417	0.928
dx_AD	Astro	CUL5	-0.03	0.02	-1.42	0.156	0.381
dx_AD	EN_L2_3_IT	CUL5	-0.01	0.02	-0.64	0.525	0.764
dx_AD	EN_L3_5_IT_1	CUL5	-0.03	0.04	-0.81	0.419	0.735
dx_AD	EN_L3_5_IT_2	CUL5	0.03	0.03	0.82	0.41	0.709
dx_AD	EN_L3_5_IT_3	CUL5	0.00	0.03	0.13	0.894	0.959
dx_AD	EN_L5_6_NP	CUL5	-0.00	0.05	-0.08	0.938	0.991
dx_AD	EN_L5_ET	CUL5	-0.32	0.31	-1.04	0.297	0.999
dx_AD	EN_L6B	CUL5	0.01	0.05	0.29	0.771	0.937
dx_AD	EN_L6_CT	CUL5	0.03	0.04	0.75	0.45	0.817
dx_AD	EN_L6_IT_1	CUL5	-0.01	0.04	-0.16	0.871	0.975
dx_AD	EN_L6_IT_2	CUL5	0.01	0.05	0.11	0.913	0.989
dx_AD	Endo	CUL5	-0.05	0.09	-0.53	0.596	0.935
dx_AD	IN_ADARB2	CUL5	-0.01	0.04	-0.21	0.836	0.965
dx_AD	IN_LAMP5_LHX6	CUL5	0.02	0.04	0.39	0.694	0.942
dx_AD	IN_LAMP5_RELN	CUL5	0.00	0.03	0.12	0.902	0.985
dx_AD	IN_PVALB	CUL5	-0.04	0.03	-1.33	0.185	0.708
dx_AD	IN_PVALB_CHC	CUL5	0.01	0.05	0.15	0.879	0.983
dx_AD	IN_SST	CUL5	-0.05	0.04	-1.51	0.132	0.583
dx_AD	IN_VIP	CUL5	-0.02	0.03	-0.93	0.355	0.672
dx_AD	Micro	CUL5	0.01	0.03	0.41	0.683	0.882
dx_AD	OPC	CUL5	0.02	0.02	0.70	0.483	0.874
dx_AD	Oligo	CUL5	-0.01	0.02	-0.67	0.502	0.727
dx_AD	PC	CUL5	-0.16	0.10	-1.67	0.0949	0.979
dx_AD	PVM	CUL5	0.07	0.11	0.70	0.487	0.952
dx_AD	SMC	CUL5	0.53	0.50	1.06	0.291	0.957
dx_AD	VLMC	CUL5	-0.00	0.09	-0.06	0.956	0.983
dx_AD	Astro	CUL7	0.07	0.05	1.47	0.142	0.363
dx_AD	EN_L2_3_IT	CUL7	0.03	0.05	0.64	0.524	0.763
dx_AD	EN_L3_5_IT_1	CUL7	-0.02	0.09	-0.25	0.8	0.93
dx_AD	EN_L3_5_IT_2	CUL7	0.05	0.07	0.71	0.481	0.761
dx_AD	EN_L3_5_IT_3	CUL7	0.05	0.07	0.71	0.478	0.723
dx_AD	EN_L5_6_NP	CUL7	-0.52	0.36	-1.45	0.148	0.741
dx_AD	EN_L6_CT	CUL7	0.73	0.31	2.35	0.019	0.193
dx_AD	EN_L6_IT_1	CUL7	0.07	0.11	0.61	0.543	0.882
dx_AD	IN_PVALB	CUL7	0.04	0.08	0.55	0.584	0.917
dx_AD	IN_SST	CUL7	0.11	0.09	1.20	0.23	0.696
dx_AD	IN_VIP	CUL7	0.04	0.08	0.46	0.648	0.857
dx_AD	Micro	CUL7	-0.05	0.08	-0.59	0.552	0.817
dx_AD	OPC	CUL7	-0.00	0.08	-0.05	0.962	0.995
dx_AD	Oligo	CUL7	0.05	0.05	0.96	0.335	0.587
dx_AD	Astro	CUL9	0.03	0.04	0.87	0.382	0.631
dx_AD	EN_L2_3_IT	CUL9	-0.01	0.04	-0.27	0.789	0.911
dx_AD	EN_L3_5_IT_1	CUL9	-0.04	0.05	-0.84	0.402	0.721
dx_AD	EN_L3_5_IT_2	CUL9	0.04	0.04	0.99	0.32	0.637
dx_AD	EN_L3_5_IT_3	CUL9	-0.06	0.04	-1.56	0.119	0.348
dx_AD	EN_L5_6_NP	CUL9	-0.04	0.08	-0.45	0.654	0.949
dx_AD	EN_L5_ET	CUL9	-0.17	0.58	-0.30	0.768	0.999
dx_AD	EN_L6B	CUL9	-0.03	0.07	-0.43	0.667	0.905
dx_AD	EN_L6_CT	CUL9	-0.10	0.07	-1.43	0.153	0.55
dx_AD	EN_L6_IT_1	CUL9	-0.09	0.06	-1.40	0.16	0.628
dx_AD	EN_L6_IT_2	CUL9	-0.00	0.09	-0.03	0.977	0.996
dx_AD	Endo	CUL9	-0.11	0.30	-0.35	0.723	0.965
dx_AD	IN_ADARB2	CUL9	0.04	0.07	0.63	0.529	0.871
dx_AD	IN_LAMP5_LHX6	CUL9	-0.06	0.08	-0.79	0.427	0.866
dx_AD	IN_LAMP5_RELN	CUL9	-0.08	0.07	-1.21	0.227	0.744
dx_AD	IN_PVALB	CUL9	-0.02	0.05	-0.40	0.688	0.944
dx_AD	IN_PVALB_CHC	CUL9	-0.14	0.10	-1.46	0.144	0.672
dx_AD	IN_SST	CUL9	-0.07	0.06	-1.13	0.257	0.714
dx_AD	IN_VIP	CUL9	-0.04	0.05	-0.77	0.442	0.736
dx_AD	Micro	CUL9	0.06	0.05	1.22	0.221	0.538
dx_AD	OPC	CUL9	-0.07	0.04	-1.49	0.136	0.669
dx_AD	Oligo	CUL9	0.02	0.03	0.75	0.452	0.688
dx_AD	Astro	CUTA	-0.01	0.05	-0.21	0.837	0.926
dx_AD	EN_L2_3_IT	CUTA	0.07	0.05	1.34	0.181	0.462
dx_AD	EN_L3_5_IT_1	CUTA	0.00	0.08	0.02	0.985	0.996
dx_AD	EN_L3_5_IT_2	CUTA	-0.05	0.07	-0.75	0.451	0.74
dx_AD	EN_L3_5_IT_3	CUTA	-0.02	0.06	-0.39	0.696	0.862
dx_AD	EN_L5_6_NP	CUTA	-0.06	0.31	-0.20	0.838	0.981
dx_AD	EN_L6B	CUTA	0.12	0.37	0.32	0.751	0.931
dx_AD	EN_L6_CT	CUTA	0.03	0.11	0.25	0.804	0.954
dx_AD	EN_L6_IT_1	CUTA	0.04	0.10	0.41	0.684	0.93
dx_AD	EN_L6_IT_2	CUTA	0.27	0.49	0.56	0.577	0.941
dx_AD	IN_ADARB2	CUTA	0.06	0.09	0.70	0.483	0.858
dx_AD	IN_LAMP5_RELN	CUTA	0.10	0.09	1.14	0.253	0.767
dx_AD	IN_PVALB	CUTA	-0.03	0.06	-0.54	0.589	0.919
dx_AD	IN_SST	CUTA	0.05	0.08	0.57	0.569	0.88
dx_AD	IN_VIP	CUTA	0.04	0.06	0.70	0.481	0.765
dx_AD	Micro	CUTA	0.05	0.08	0.57	0.571	0.827
dx_AD	OPC	CUTA	-0.01	0.06	-0.09	0.926	0.992
dx_AD	Oligo	CUTA	-0.02	0.04	-0.51	0.607	0.799
dx_AD	Astro	CUTC	-0.02	0.04	-0.68	0.498	0.721
dx_AD	EN_L2_3_IT	CUTC	-0.09	0.05	-1.77	0.0775	0.303
dx_AD	EN_L3_5_IT_1	CUTC	-0.03	0.08	-0.39	0.699	0.893
dx_AD	EN_L3_5_IT_2	CUTC	-0.07	0.06	-1.26	0.207	0.52
dx_AD	EN_L3_5_IT_3	CUTC	-0.03	0.06	-0.53	0.595	0.803
dx_AD	EN_L5_6_NP	CUTC	0.02	0.10	0.20	0.84	0.982
dx_AD	EN_L6B	CUTC	-0.13	0.10	-1.30	0.194	0.59
dx_AD	EN_L6_CT	CUTC	-0.03	0.10	-0.34	0.737	0.936
dx_AD	EN_L6_IT_1	CUTC	-0.03	0.07	-0.34	0.731	0.942
dx_AD	EN_L6_IT_2	CUTC	0.04	0.10	0.43	0.666	0.958
dx_AD	Endo	CUTC	0.14	0.33	0.44	0.663	0.946
dx_AD	IN_ADARB2	CUTC	-0.11	0.09	-1.18	0.236	0.712
dx_AD	IN_LAMP5_LHX6	CUTC	0.08	0.10	0.84	0.403	0.857
dx_AD	IN_LAMP5_RELN	CUTC	-0.05	0.09	-0.60	0.546	0.912
dx_AD	IN_PVALB	CUTC	-0.04	0.05	-0.82	0.41	0.86
dx_AD	IN_PVALB_CHC	CUTC	-0.03	0.10	-0.26	0.791	0.968
dx_AD	IN_SST	CUTC	0.02	0.07	0.30	0.768	0.947
dx_AD	IN_VIP	CUTC	-0.05	0.06	-0.87	0.383	0.691
dx_AD	Micro	CUTC	0.11	0.05	2.04	0.0415	0.219
dx_AD	OPC	CUTC	-0.05	0.04	-1.26	0.209	0.728
dx_AD	Oligo	CUTC	-0.02	0.02	-1.05	0.293	0.548
dx_AD	Adaptive	CUX1	0.21	0.14	1.55	0.122	0.782
dx_AD	Astro	CUX1	0.02	0.03	0.77	0.442	0.68
dx_AD	EN_L2_3_IT	CUX1	0.01	0.04	0.30	0.764	0.899
dx_AD	EN_L3_5_IT_1	CUX1	0.09	0.04	2.25	0.0246	0.2
dx_AD	EN_L3_5_IT_2	CUX1	0.03	0.04	0.64	0.523	0.79
dx_AD	EN_L3_5_IT_3	CUX1	0.03	0.04	0.78	0.435	0.691
dx_AD	EN_L5_6_NP	CUX1	-0.02	0.09	-0.21	0.834	0.981
dx_AD	EN_L5_ET	CUX1	-0.77	0.54	-1.43	0.154	0.999
dx_AD	EN_L6B	CUX1	0.06	0.05	1.11	0.266	0.663
dx_AD	EN_L6_CT	CUX1	-0.07	0.05	-1.28	0.199	0.606
dx_AD	EN_L6_IT_1	CUX1	0.02	0.05	0.45	0.653	0.92
dx_AD	EN_L6_IT_2	CUX1	-0.10	0.05	-1.79	0.0742	0.639
dx_AD	Endo	CUX1	0.12	0.07	1.74	0.0822	0.624
dx_AD	IN_ADARB2	CUX1	-0.02	0.05	-0.44	0.662	0.919
dx_AD	IN_LAMP5_LHX6	CUX1	0.09	0.06	1.59	0.111	0.617
dx_AD	IN_LAMP5_RELN	CUX1	0.02	0.05	0.39	0.695	0.949
dx_AD	IN_PVALB	CUX1	0.01	0.03	0.30	0.761	0.961
dx_AD	IN_PVALB_CHC	CUX1	-0.01	0.05	-0.26	0.795	0.97
dx_AD	IN_SST	CUX1	0.04	0.04	1.12	0.261	0.718
dx_AD	IN_VIP	CUX1	-0.00	0.03	-0.11	0.914	0.971
dx_AD	Micro	CUX1	0.12	0.04	3.17	0.0015	0.0267
dx_AD	OPC	CUX1	0.02	0.03	0.74	0.46	0.864
dx_AD	Oligo	CUX1	0.08	0.03	3.00	0.00274	0.0358
dx_AD	PC	CUX1	-0.01	0.09	-0.12	0.907	0.999
dx_AD	PVM	CUX1	0.18	0.10	1.75	0.0794	0.764
dx_AD	SMC	CUX1	0.28	0.21	1.33	0.184	0.95
dx_AD	VLMC	CUX1	0.10	0.09	1.12	0.263	0.604
dx_AD	Astro	CUX2	-0.06	0.07	-0.96	0.339	0.594
dx_AD	EN_L2_3_IT	CUX2	0.04	0.04	0.89	0.374	0.655
dx_AD	EN_L3_5_IT_1	CUX2	0.05	0.09	0.55	0.585	0.836
dx_AD	EN_L3_5_IT_2	CUX2	0.11	0.13	0.86	0.392	0.696
dx_AD	EN_L3_5_IT_3	CUX2	0.13	0.11	1.17	0.242	0.514
dx_AD	EN_L5_6_NP	CUX2	0.27	0.41	0.67	0.505	0.911
dx_AD	EN_L6B	CUX2	0.25	0.46	0.55	0.584	0.868
dx_AD	EN_L6_CT	CUX2	0.50	0.31	1.63	0.102	0.462
dx_AD	EN_L6_IT_1	CUX2	-0.01	0.14	-0.10	0.918	0.984
dx_AD	EN_L6_IT_2	CUX2	-0.04	0.22	-0.17	0.863	0.981
dx_AD	IN_ADARB2	CUX2	0.65	0.39	1.68	0.0924	0.555
dx_AD	IN_LAMP5_LHX6	CUX2	-0.02	0.16	-0.12	0.903	0.985
dx_AD	IN_PVALB	CUX2	0.05	0.07	0.75	0.45	0.875
dx_AD	IN_PVALB_CHC	CUX2	0.15	0.17	0.90	0.368	0.849
dx_AD	IN_SST	CUX2	-0.29	0.12	-2.47	0.0134	0.248
dx_AD	IN_VIP	CUX2	0.02	0.09	0.21	0.837	0.942
dx_AD	Micro	CUX2	0.03	0.09	0.33	0.743	0.907
dx_AD	OPC	CUX2	-0.08	0.10	-0.81	0.416	0.848
dx_AD	Oligo	CUX2	0.01	0.06	0.13	0.894	0.956
dx_AD	Astro	CWC15	0.10	0.04	2.52	0.0117	0.0804
dx_AD	EN_L2_3_IT	CWC15	0.05	0.04	1.35	0.177	0.456
dx_AD	EN_L3_5_IT_1	CWC15	0.07	0.07	1.08	0.281	0.625
dx_AD	EN_L3_5_IT_2	CWC15	0.03	0.05	0.55	0.579	0.823
dx_AD	EN_L3_5_IT_3	CWC15	0.06	0.05	1.19	0.234	0.505
dx_AD	EN_L5_6_NP	CWC15	0.04	0.10	0.41	0.679	0.952
dx_AD	EN_L6B	CWC15	0.19	0.09	2.07	0.0388	0.301
dx_AD	EN_L6_CT	CWC15	-0.09	0.08	-1.19	0.234	0.642
dx_AD	EN_L6_IT_1	CWC15	-0.01	0.08	-0.13	0.898	0.981
dx_AD	EN_L6_IT_2	CWC15	0.18	0.10	1.81	0.0708	0.628
dx_AD	Endo	CWC15	-0.37	0.32	-1.16	0.246	0.799
dx_AD	IN_ADARB2	CWC15	-0.02	0.07	-0.22	0.828	0.964
dx_AD	IN_LAMP5_LHX6	CWC15	-0.02	0.09	-0.25	0.799	0.965
dx_AD	IN_LAMP5_RELN	CWC15	-0.02	0.07	-0.21	0.834	0.976
dx_AD	IN_PVALB	CWC15	0.02	0.05	0.37	0.709	0.948
dx_AD	IN_PVALB_CHC	CWC15	0.07	0.10	0.64	0.524	0.906
dx_AD	IN_SST	CWC15	0.08	0.06	1.24	0.213	0.68
dx_AD	IN_VIP	CWC15	0.00	0.05	0.05	0.962	0.989
dx_AD	Micro	CWC15	0.01	0.05	0.21	0.837	0.943
dx_AD	OPC	CWC15	0.04	0.05	0.93	0.353	0.819
dx_AD	Oligo	CWC15	0.02	0.02	1.01	0.313	0.566
dx_AD	PC	CWC15	-0.00	0.33	-0.00	0.997	1
dx_AD	Astro	CWC22	-0.03	0.03	-0.87	0.385	0.634
dx_AD	EN_L2_3_IT	CWC22	0.02	0.03	0.54	0.586	0.802
dx_AD	EN_L3_5_IT_1	CWC22	-0.01	0.04	-0.19	0.851	0.95
dx_AD	EN_L3_5_IT_2	CWC22	0.03	0.03	0.79	0.428	0.723
dx_AD	EN_L3_5_IT_3	CWC22	0.02	0.04	0.54	0.589	0.799
dx_AD	EN_L5_6_NP	CWC22	-0.01	0.07	-0.20	0.842	0.982
dx_AD	EN_L5_ET	CWC22	1.04	0.44	2.40	0.0165	0.795
dx_AD	EN_L6B	CWC22	-0.01	0.06	-0.09	0.931	0.982
dx_AD	EN_L6_CT	CWC22	-0.04	0.05	-0.92	0.357	0.749
dx_AD	EN_L6_IT_1	CWC22	-0.02	0.05	-0.46	0.646	0.918
dx_AD	EN_L6_IT_2	CWC22	0.04	0.06	0.59	0.555	0.937
dx_AD	Endo	CWC22	0.22	0.25	0.90	0.37	0.869
dx_AD	IN_ADARB2	CWC22	-0.02	0.06	-0.31	0.758	0.945
dx_AD	IN_LAMP5_LHX6	CWC22	-0.01	0.07	-0.08	0.935	0.992
dx_AD	IN_LAMP5_RELN	CWC22	0.10	0.06	1.72	0.0848	0.559
dx_AD	IN_PVALB	CWC22	-0.02	0.04	-0.47	0.64	0.932
dx_AD	IN_PVALB_CHC	CWC22	-0.04	0.08	-0.56	0.574	0.916
dx_AD	IN_SST	CWC22	0.00	0.05	0.09	0.928	0.984
dx_AD	IN_VIP	CWC22	-0.04	0.04	-1.11	0.267	0.595
dx_AD	Micro	CWC22	-0.08	0.04	-2.15	0.0318	0.185
dx_AD	OPC	CWC22	-0.03	0.03	-1.01	0.311	0.798
dx_AD	Oligo	CWC22	0.03	0.02	1.17	0.241	0.494
dx_AD	PC	CWC22	0.06	0.11	0.54	0.592	0.993
dx_AD	VLMC	CWC22	0.24	0.11	2.07	0.0383	0.251
dx_AD	Astro	CWC25	0.07	0.06	1.16	0.244	0.495
dx_AD	EN_L2_3_IT	CWC25	-0.11	0.05	-2.22	0.0263	0.17
dx_AD	EN_L3_5_IT_1	CWC25	-0.05	0.07	-0.72	0.471	0.77
dx_AD	EN_L3_5_IT_2	CWC25	-0.12	0.06	-2.07	0.0383	0.215
dx_AD	EN_L3_5_IT_3	CWC25	-0.10	0.05	-1.78	0.0757	0.269
dx_AD	EN_L5_6_NP	CWC25	-0.19	0.10	-1.86	0.0627	0.63
dx_AD	EN_L6B	CWC25	-0.02	0.10	-0.19	0.849	0.961
dx_AD	EN_L6_CT	CWC25	-0.03	0.09	-0.29	0.773	0.945
dx_AD	EN_L6_IT_1	CWC25	-0.07	0.08	-0.82	0.412	0.824
dx_AD	EN_L6_IT_2	CWC25	-0.20	0.10	-1.90	0.0572	0.594
dx_AD	Endo	CWC25	-0.14	0.35	-0.41	0.682	0.955
dx_AD	IN_ADARB2	CWC25	-0.04	0.09	-0.46	0.649	0.915
dx_AD	IN_LAMP5_LHX6	CWC25	-0.16	0.10	-1.56	0.118	0.629
dx_AD	IN_LAMP5_RELN	CWC25	-0.03	0.09	-0.34	0.731	0.959
dx_AD	IN_PVALB	CWC25	-0.06	0.06	-0.93	0.352	0.83
dx_AD	IN_PVALB_CHC	CWC25	0.01	0.12	0.05	0.96	0.996
dx_AD	IN_SST	CWC25	-0.11	0.08	-1.37	0.17	0.633
dx_AD	IN_VIP	CWC25	-0.09	0.06	-1.44	0.151	0.468
dx_AD	Micro	CWC25	-0.03	0.06	-0.42	0.673	0.878
dx_AD	OPC	CWC25	0.04	0.06	0.64	0.524	0.888
dx_AD	Oligo	CWC25	-0.02	0.03	-0.53	0.598	0.794
dx_AD	PC	CWC25	-0.33	0.37	-0.91	0.363	0.979
dx_AD	Astro	CWC27	0.07	0.04	1.89	0.0589	0.22
dx_AD	EN_L2_3_IT	CWC27	0.07	0.03	2.43	0.0151	0.125
dx_AD	EN_L3_5_IT_1	CWC27	0.03	0.04	0.85	0.398	0.719
dx_AD	EN_L3_5_IT_2	CWC27	0.07	0.03	2.13	0.0332	0.199
dx_AD	EN_L3_5_IT_3	CWC27	0.04	0.03	1.36	0.174	0.432
dx_AD	EN_L5_6_NP	CWC27	0.06	0.06	0.92	0.359	0.864
dx_AD	EN_L5_ET	CWC27	0.01	0.28	0.05	0.958	0.999
dx_AD	EN_L6B	CWC27	0.02	0.05	0.39	0.693	0.91
dx_AD	EN_L6_CT	CWC27	0.11	0.04	2.62	0.00877	0.124
dx_AD	EN_L6_IT_1	CWC27	0.04	0.04	0.95	0.343	0.782
dx_AD	EN_L6_IT_2	CWC27	0.08	0.05	1.54	0.124	0.713
dx_AD	Endo	CWC27	-0.03	0.11	-0.30	0.762	0.972
dx_AD	IN_ADARB2	CWC27	0.10	0.04	2.37	0.0178	0.334
dx_AD	IN_LAMP5_LHX6	CWC27	0.07	0.06	1.29	0.197	0.723
dx_AD	IN_LAMP5_RELN	CWC27	0.08	0.04	1.82	0.0686	0.53
dx_AD	IN_PVALB	CWC27	0.06	0.03	1.80	0.0711	0.517
dx_AD	IN_PVALB_CHC	CWC27	0.04	0.05	0.82	0.413	0.865
dx_AD	IN_SST	CWC27	0.09	0.04	2.26	0.0237	0.316
dx_AD	IN_VIP	CWC27	0.08	0.03	2.65	0.00795	0.123
dx_AD	Micro	CWC27	0.13	0.04	2.98	0.00292	0.0416
dx_AD	OPC	CWC27	0.10	0.03	3.28	0.00103	0.154
dx_AD	Oligo	CWC27	0.04	0.03	1.51	0.131	0.351
dx_AD	PC	CWC27	-0.06	0.11	-0.52	0.601	0.993
dx_AD	PVM	CWC27	0.11	0.14	0.82	0.411	0.932
dx_AD	SMC	CWC27	-1.13	0.67	-1.70	0.0897	0.95
dx_AD	VLMC	CWC27	0.11	0.11	1.00	0.318	0.658
dx_AD	Astro	CWF19L1	-0.17	0.05	-3.70	0.000218	0.00593
dx_AD	EN_L2_3_IT	CWF19L1	-0.08	0.03	-2.36	0.0184	0.139
dx_AD	EN_L3_5_IT_1	CWF19L1	-0.05	0.06	-0.84	0.401	0.721
dx_AD	EN_L3_5_IT_2	CWF19L1	-0.05	0.04	-1.26	0.208	0.521
dx_AD	EN_L3_5_IT_3	CWF19L1	-0.03	0.04	-0.71	0.478	0.723
dx_AD	EN_L5_6_NP	CWF19L1	-0.13	0.07	-1.84	0.0662	0.635
dx_AD	EN_L5_ET	CWF19L1	-0.42	0.46	-0.91	0.364	0.999
dx_AD	EN_L6B	CWF19L1	-0.19	0.07	-2.66	0.00776	0.133
dx_AD	EN_L6_CT	CWF19L1	0.02	0.06	0.32	0.749	0.938
dx_AD	EN_L6_IT_1	CWF19L1	-0.04	0.07	-0.64	0.524	0.874
dx_AD	EN_L6_IT_2	CWF19L1	-0.14	0.08	-1.67	0.0943	0.669
dx_AD	Endo	CWF19L1	0.31	0.28	1.11	0.265	0.809
dx_AD	IN_ADARB2	CWF19L1	-0.10	0.07	-1.43	0.153	0.637
dx_AD	IN_LAMP5_LHX6	CWF19L1	-0.19	0.07	-2.54	0.0111	0.253
dx_AD	IN_LAMP5_RELN	CWF19L1	-0.08	0.06	-1.30	0.193	0.716
dx_AD	IN_PVALB	CWF19L1	-0.07	0.05	-1.51	0.13	0.638
dx_AD	IN_PVALB_CHC	CWF19L1	-0.14	0.08	-1.65	0.0995	0.591
dx_AD	IN_SST	CWF19L1	-0.06	0.05	-1.13	0.257	0.713
dx_AD	IN_VIP	CWF19L1	-0.02	0.05	-0.44	0.657	0.862
dx_AD	Micro	CWF19L1	0.01	0.05	0.19	0.85	0.948
dx_AD	OPC	CWF19L1	-0.09	0.04	-1.92	0.0543	0.531
dx_AD	Oligo	CWF19L1	-0.06	0.03	-1.89	0.0585	0.222
dx_AD	PC	CWF19L1	-0.19	0.33	-0.57	0.571	0.993
dx_AD	Adaptive	CWF19L2	0.21	0.15	1.37	0.17	0.821
dx_AD	Astro	CWF19L2	-0.03	0.03	-0.98	0.328	0.583
dx_AD	EN_L2_3_IT	CWF19L2	-0.01	0.03	-0.23	0.82	0.925
dx_AD	EN_L3_5_IT_1	CWF19L2	0.06	0.04	1.63	0.102	0.394
dx_AD	EN_L3_5_IT_2	CWF19L2	0.08	0.03	2.55	0.0106	0.102
dx_AD	EN_L3_5_IT_3	CWF19L2	0.06	0.03	1.79	0.0727	0.262
dx_AD	EN_L5_6_NP	CWF19L2	0.01	0.05	0.28	0.777	0.97
dx_AD	EN_L5_ET	CWF19L2	0.02	0.40	0.06	0.956	0.999
dx_AD	EN_L6B	CWF19L2	0.09	0.05	1.96	0.0502	0.34
dx_AD	EN_L6_CT	CWF19L2	0.03	0.04	0.90	0.368	0.758
dx_AD	EN_L6_IT_1	CWF19L2	0.08	0.04	1.93	0.0533	0.414
dx_AD	EN_L6_IT_2	CWF19L2	0.08	0.05	1.53	0.127	0.715
dx_AD	Endo	CWF19L2	-0.14	0.09	-1.55	0.121	0.688
dx_AD	IN_ADARB2	CWF19L2	0.07	0.04	1.56	0.119	0.597
dx_AD	IN_LAMP5_LHX6	CWF19L2	0.05	0.05	1.01	0.314	0.806
dx_AD	IN_LAMP5_RELN	CWF19L2	0.03	0.04	0.72	0.47	0.885
dx_AD	IN_PVALB	CWF19L2	0.00	0.03	0.05	0.956	0.994
dx_AD	IN_PVALB_CHC	CWF19L2	-0.06	0.06	-0.98	0.329	0.831
dx_AD	IN_SST	CWF19L2	0.04	0.04	1.13	0.26	0.716
dx_AD	IN_VIP	CWF19L2	0.04	0.03	1.18	0.238	0.566
dx_AD	Micro	CWF19L2	-0.06	0.04	-1.64	0.102	0.363
dx_AD	OPC	CWF19L2	-0.01	0.03	-0.18	0.859	0.975
dx_AD	Oligo	CWF19L2	0.04	0.02	1.82	0.0689	0.244
dx_AD	PC	CWF19L2	-0.11	0.08	-1.31	0.19	0.979
dx_AD	PVM	CWF19L2	0.05	0.11	0.43	0.669	0.973
dx_AD	SMC	CWF19L2	0.21	0.51	0.41	0.684	0.99
dx_AD	VLMC	CWF19L2	-0.01	0.09	-0.15	0.884	0.959
dx_AD	Astro	CX3CL1	0.30	0.08	3.56	0.000364	0.00825
dx_AD	EN_L2_3_IT	CX3CL1	0.04	0.05	0.77	0.44	0.707
dx_AD	EN_L3_5_IT_1	CX3CL1	0.10	0.07	1.42	0.155	0.481
dx_AD	EN_L3_5_IT_2	CX3CL1	0.04	0.05	0.78	0.434	0.726
dx_AD	EN_L3_5_IT_3	CX3CL1	0.09	0.05	1.66	0.0979	0.311
dx_AD	EN_L5_6_NP	CX3CL1	0.09	0.09	1.00	0.318	0.847
dx_AD	EN_L6B	CX3CL1	0.01	0.07	0.17	0.864	0.965
dx_AD	EN_L6_CT	CX3CL1	-0.05	0.07	-0.75	0.454	0.818
dx_AD	EN_L6_IT_1	CX3CL1	-0.05	0.08	-0.70	0.484	0.857
dx_AD	EN_L6_IT_2	CX3CL1	0.02	0.09	0.24	0.812	0.976
dx_AD	Endo	CX3CL1	-0.31	0.49	-0.62	0.535	0.921
dx_AD	IN_ADARB2	CX3CL1	0.03	0.08	0.42	0.671	0.919
dx_AD	IN_LAMP5_LHX6	CX3CL1	0.06	0.09	0.70	0.486	0.885
dx_AD	IN_LAMP5_RELN	CX3CL1	-0.07	0.07	-0.92	0.36	0.836
dx_AD	IN_PVALB	CX3CL1	0.10	0.05	1.96	0.0504	0.456
dx_AD	IN_PVALB_CHC	CX3CL1	0.14	0.09	1.65	0.0996	0.591
dx_AD	IN_SST	CX3CL1	0.03	0.06	0.44	0.659	0.914
dx_AD	IN_VIP	CX3CL1	0.05	0.05	0.92	0.36	0.674
dx_AD	OPC	CX3CL1	0.05	0.07	0.69	0.487	0.876
dx_AD	Oligo	CX3CL1	-0.03	0.08	-0.38	0.706	0.861
dx_AD	Micro	CX3CR1	-0.58	0.15	-3.87	0.000107	0.0038
dx_AD	Oligo	CX3CR1	-0.16	0.10	-1.60	0.109	0.315
dx_AD	Astro	CXADR	-0.05	0.07	-0.77	0.442	0.679
dx_AD	EN_L2_3_IT	CXADR	0.08	0.03	2.59	0.00953	0.0959
dx_AD	EN_L3_5_IT_1	CXADR	-0.01	0.04	-0.14	0.888	0.963
dx_AD	EN_L3_5_IT_2	CXADR	0.05	0.03	1.66	0.0976	0.36
dx_AD	EN_L3_5_IT_3	CXADR	0.08	0.04	2.17	0.0302	0.155
dx_AD	EN_L5_6_NP	CXADR	-0.06	0.07	-0.97	0.332	0.847
dx_AD	EN_L5_ET	CXADR	0.41	0.56	0.74	0.457	0.999
dx_AD	EN_L6B	CXADR	0.08	0.06	1.27	0.204	0.603
dx_AD	EN_L6_CT	CXADR	0.00	0.05	0.03	0.975	0.993
dx_AD	EN_L6_IT_1	CXADR	0.17	0.05	3.13	0.00175	0.0799
dx_AD	EN_L6_IT_2	CXADR	0.06	0.06	0.96	0.336	0.877
dx_AD	IN_ADARB2	CXADR	0.10	0.06	1.56	0.118	0.597
dx_AD	IN_LAMP5_LHX6	CXADR	0.12	0.08	1.47	0.141	0.656
dx_AD	IN_LAMP5_RELN	CXADR	0.09	0.07	1.19	0.233	0.749
dx_AD	IN_PVALB	CXADR	0.04	0.05	0.75	0.455	0.875
dx_AD	IN_PVALB_CHC	CXADR	-0.08	0.06	-1.34	0.18	0.708
dx_AD	IN_SST	CXADR	0.07	0.05	1.24	0.216	0.682
dx_AD	IN_VIP	CXADR	-0.01	0.04	-0.20	0.842	0.944
dx_AD	Micro	CXADR	-0.19	0.08	-2.33	0.0199	0.14
dx_AD	OPC	CXADR	-0.04	0.04	-0.86	0.392	0.839
dx_AD	Oligo	CXADR	-0.07	0.04	-1.72	0.0856	0.275
dx_AD	Astro	CXCL12	0.37	0.12	3.03	0.00242	0.0298
dx_AD	EN_L3_5_IT_1	CXCL12	-0.07	0.13	-0.51	0.608	0.847
dx_AD	IN_PVALB	CXCL12	0.23	0.11	2.12	0.0343	0.393
dx_AD	IN_VIP	CXCL12	-0.17	0.08	-2.05	0.0408	0.262
dx_AD	Micro	CXCL12	0.04	0.15	0.27	0.788	0.924
dx_AD	OPC	CXCL12	-0.12	0.09	-1.26	0.208	0.728
dx_AD	VLMC	CXCL12	-0.18	0.22	-0.81	0.42	0.735
dx_AD	Astro	CXCL13	0.17	0.09	1.79	0.0735	0.25
dx_AD	EN_L2_3_IT	CXCL13	-0.00	0.10	-0.04	0.968	0.987
dx_AD	EN_L3_5_IT_1	CXCL13	0.25	0.12	2.03	0.0424	0.261
dx_AD	EN_L3_5_IT_2	CXCL13	0.09	0.12	0.77	0.442	0.732
dx_AD	EN_L3_5_IT_3	CXCL13	0.22	0.13	1.73	0.0829	0.283
dx_AD	EN_L6_IT_1	CXCL13	-0.25	0.45	-0.56	0.579	0.895
dx_AD	IN_PVALB	CXCL13	0.12	0.11	1.03	0.302	0.803
dx_AD	IN_PVALB_CHC	CXCL13	0.14	0.18	0.79	0.43	0.875
dx_AD	IN_SST	CXCL13	-0.04	0.13	-0.28	0.779	0.951
dx_AD	IN_VIP	CXCL13	-0.17	0.09	-1.96	0.0498	0.286
dx_AD	Oligo	CXCL13	0.10	0.09	1.13	0.259	0.513
dx_AD	Astro	CXCL14	-0.13	0.09	-1.47	0.141	0.362
dx_AD	EN_L2_3_IT	CXCL14	-0.04	0.11	-0.34	0.735	0.885
dx_AD	EN_L3_5_IT_2	CXCL14	-0.06	0.12	-0.46	0.645	0.856
dx_AD	EN_L3_5_IT_3	CXCL14	-0.06	0.12	-0.50	0.618	0.817
dx_AD	EN_L6_IT_1	CXCL14	0.46	0.46	1.00	0.317	0.766
dx_AD	IN_ADARB2	CXCL14	0.02	0.07	0.22	0.824	0.963
dx_AD	IN_LAMP5_RELN	CXCL14	0.14	0.07	1.98	0.0482	0.472
dx_AD	IN_PVALB	CXCL14	0.03	0.12	0.25	0.804	0.971
dx_AD	IN_SST	CXCL14	-0.02	0.13	-0.13	0.895	0.98
dx_AD	IN_VIP	CXCL14	-0.22	0.07	-3.26	0.00113	0.0497
dx_AD	Micro	CXCL14	-0.17	0.11	-1.45	0.147	0.437
dx_AD	OPC	CXCL14	-0.09	0.11	-0.76	0.447	0.859
dx_AD	Oligo	CXCL14	-0.08	0.09	-0.88	0.379	0.628
dx_AD	Astro	CXCL16	0.07	0.09	0.80	0.423	0.665
dx_AD	Micro	CXCL16	0.28	0.08	3.54	0.000401	0.0102
dx_AD	OPC	CXCL16	0.03	0.08	0.33	0.744	0.952
dx_AD	Oligo	CXCL16	-0.04	0.08	-0.44	0.657	0.831
dx_AD	Astro	CXCL17	-0.07	0.09	-0.79	0.427	0.668
dx_AD	EN_L2_3_IT	CXCL17	-0.21	0.10	-2.14	0.032	0.188
dx_AD	EN_L3_5_IT_1	CXCL17	-0.10	0.11	-0.85	0.394	0.717
dx_AD	EN_L3_5_IT_2	CXCL17	-0.13	0.10	-1.25	0.211	0.525
dx_AD	EN_L3_5_IT_3	CXCL17	-0.12	0.10	-1.22	0.223	0.493
dx_AD	EN_L6_IT_1	CXCL17	-0.04	0.36	-0.11	0.915	0.983
dx_AD	IN_PVALB	CXCL17	0.00	0.11	0.04	0.966	0.996
dx_AD	IN_VIP	CXCL17	-0.32	0.11	-2.90	0.00375	0.0893
dx_AD	OPC	CXCL17	-0.17	0.11	-1.56	0.119	0.658
dx_AD	Oligo	CXCL17	-0.10	0.08	-1.32	0.186	0.427
dx_AD	Astro	CXCL2	0.32	0.18	1.74	0.0822	0.267
dx_AD	Endo	CXCL2	0.32	0.75	0.42	0.672	0.95
dx_AD	Adaptive	CXCR4	0.18	0.21	0.86	0.392	0.928
dx_AD	Astro	CXCR4	0.18	0.12	1.45	0.147	0.37
dx_AD	Micro	CXCR4	0.66	0.19	3.51	0.000454	0.0112
dx_AD	Oligo	CXCR4	0.58	0.15	3.77	0.000162	0.00652
dx_AD	Oligo	CXCR6	-0.22	0.12	-1.88	0.0597	0.225
dx_AD	Astro	CXXC1	0.05	0.05	1.07	0.283	0.537
dx_AD	EN_L2_3_IT	CXXC1	0.03	0.05	0.59	0.555	0.782
dx_AD	EN_L3_5_IT_1	CXXC1	0.08	0.08	1.04	0.297	0.639
dx_AD	EN_L3_5_IT_2	CXXC1	0.05	0.06	0.79	0.431	0.725
dx_AD	EN_L3_5_IT_3	CXXC1	0.09	0.06	1.53	0.127	0.361
dx_AD	EN_L5_6_NP	CXXC1	-0.06	0.11	-0.51	0.61	0.939
dx_AD	EN_L6B	CXXC1	0.21	0.10	2.02	0.0437	0.319
dx_AD	EN_L6_CT	CXXC1	0.22	0.10	2.10	0.0356	0.271
dx_AD	EN_L6_IT_1	CXXC1	0.00	0.09	0.05	0.964	0.994
dx_AD	EN_L6_IT_2	CXXC1	0.25	0.30	0.83	0.406	0.9
dx_AD	IN_ADARB2	CXXC1	0.12	0.09	1.38	0.167	0.654
dx_AD	IN_LAMP5_LHX6	CXXC1	-0.29	0.35	-0.83	0.406	0.858
dx_AD	IN_LAMP5_RELN	CXXC1	0.02	0.10	0.20	0.84	0.977
dx_AD	IN_PVALB	CXXC1	0.10	0.07	1.49	0.137	0.648
dx_AD	IN_SST	CXXC1	-0.12	0.08	-1.39	0.164	0.627
dx_AD	IN_VIP	CXXC1	-0.02	0.06	-0.36	0.722	0.893
dx_AD	Micro	CXXC1	0.04	0.07	0.58	0.56	0.821
dx_AD	OPC	CXXC1	-0.04	0.07	-0.68	0.494	0.877
dx_AD	Oligo	CXXC1	0.02	0.04	0.50	0.62	0.807
dx_AD	Astro	CXXC4	0.05	0.10	0.52	0.606	0.795
dx_AD	EN_L2_3_IT	CXXC4	0.35	0.09	3.77	0.000165	0.00944
dx_AD	EN_L3_5_IT_1	CXXC4	0.36	0.07	5.29	1.2e-07	0.000101
dx_AD	EN_L3_5_IT_2	CXXC4	0.54	0.08	7.02	2.16e-12	4.86e-09
dx_AD	EN_L3_5_IT_3	CXXC4	0.45	0.08	5.64	1.75e-08	4.64e-06
dx_AD	EN_L5_6_NP	CXXC4	0.24	0.08	2.85	0.00432	0.325
dx_AD	EN_L6B	CXXC4	0.35	0.09	3.74	0.000186	0.0152
dx_AD	EN_L6_CT	CXXC4	0.34	0.10	3.24	0.00118	0.0361
dx_AD	EN_L6_IT_1	CXXC4	0.19	0.11	1.70	0.0884	0.51
dx_AD	IN_ADARB2	CXXC4	0.23	0.08	2.98	0.0029	0.161
dx_AD	IN_LAMP5_LHX6	CXXC4	0.45	0.12	3.84	0.000125	0.0207
dx_AD	IN_LAMP5_RELN	CXXC4	0.36	0.08	4.38	1.17e-05	0.00388
dx_AD	IN_PVALB	CXXC4	0.24	0.07	3.66	0.000256	0.03
dx_AD	IN_PVALB_CHC	CXXC4	0.30	0.11	2.81	0.00494	0.163
dx_AD	IN_SST	CXXC4	0.24	0.07	3.33	0.000868	0.067
dx_AD	IN_VIP	CXXC4	0.30	0.07	4.21	2.56e-05	0.00554
dx_AD	OPC	CXXC4	0.14	0.07	2.11	0.035	0.477
dx_AD	Oligo	CXXC4	0.14	0.06	2.31	0.0207	0.122
dx_AD	Astro	CXXC5	0.06	0.05	1.22	0.224	0.473
dx_AD	EN_L2_3_IT	CXXC5	0.15	0.05	2.83	0.00458	0.0622
dx_AD	EN_L3_5_IT_1	CXXC5	0.18	0.06	3.16	0.00157	0.0419
dx_AD	EN_L3_5_IT_2	CXXC5	0.06	0.05	1.16	0.245	0.563
dx_AD	EN_L3_5_IT_3	CXXC5	0.13	0.05	2.77	0.00556	0.0528
dx_AD	EN_L5_6_NP	CXXC5	0.16	0.10	1.61	0.108	0.693
dx_AD	EN_L6B	CXXC5	0.09	0.08	1.14	0.253	0.656
dx_AD	EN_L6_CT	CXXC5	-0.04	0.07	-0.54	0.588	0.878
dx_AD	EN_L6_IT_1	CXXC5	0.14	0.08	1.82	0.0687	0.461
dx_AD	EN_L6_IT_2	CXXC5	0.23	0.11	2.14	0.0324	0.511
dx_AD	IN_ADARB2	CXXC5	0.16	0.07	2.34	0.0193	0.346
dx_AD	IN_LAMP5_RELN	CXXC5	0.14	0.10	1.44	0.148	0.661
dx_AD	IN_PVALB	CXXC5	0.07	0.08	0.90	0.37	0.842
dx_AD	IN_PVALB_CHC	CXXC5	0.03	0.10	0.30	0.76	0.966
dx_AD	IN_SST	CXXC5	0.15	0.09	1.78	0.0756	0.482
dx_AD	IN_VIP	CXXC5	0.15	0.05	2.78	0.00536	0.103
dx_AD	Micro	CXXC5	0.15	0.08	1.93	0.0539	0.254
dx_AD	OPC	CXXC5	0.10	0.05	1.99	0.0461	0.506
dx_AD	Oligo	CXXC5	0.04	0.04	1.09	0.277	0.532
dx_AD	PC	CXXC5	-0.58	0.42	-1.37	0.171	0.979
dx_AD	Astro	CXorf38	0.01	0.04	0.29	0.775	0.895
dx_AD	EN_L2_3_IT	CXorf38	-0.07	0.05	-1.33	0.184	0.465
dx_AD	EN_L3_5_IT_1	CXorf38	-0.12	0.08	-1.55	0.12	0.426
dx_AD	EN_L3_5_IT_2	CXorf38	-0.08	0.06	-1.35	0.176	0.483
dx_AD	EN_L3_5_IT_3	CXorf38	-0.04	0.06	-0.73	0.464	0.711
dx_AD	EN_L5_6_NP	CXorf38	0.11	0.11	0.95	0.34	0.85
dx_AD	EN_L6B	CXorf38	-0.06	0.09	-0.65	0.513	0.833
dx_AD	EN_L6_CT	CXorf38	-0.10	0.08	-1.20	0.232	0.64
dx_AD	EN_L6_IT_1	CXorf38	-0.11	0.09	-1.32	0.186	0.664
dx_AD	EN_L6_IT_2	CXorf38	-0.16	0.10	-1.51	0.131	0.717
dx_AD	Endo	CXorf38	-0.19	0.39	-0.49	0.622	0.943
dx_AD	IN_ADARB2	CXorf38	0.00	0.08	0.00	0.998	1
dx_AD	IN_LAMP5_LHX6	CXorf38	-0.04	0.10	-0.35	0.728	0.948
dx_AD	IN_LAMP5_RELN	CXorf38	-0.09	0.09	-1.09	0.277	0.786
dx_AD	IN_PVALB	CXorf38	-0.08	0.06	-1.41	0.159	0.677
dx_AD	IN_PVALB_CHC	CXorf38	0.06	0.11	0.59	0.557	0.909
dx_AD	IN_SST	CXorf38	-0.04	0.07	-0.61	0.539	0.869
dx_AD	IN_VIP	CXorf38	-0.02	0.06	-0.42	0.674	0.871
dx_AD	Micro	CXorf38	-0.02	0.05	-0.43	0.668	0.875
dx_AD	OPC	CXorf38	-0.07	0.06	-1.23	0.22	0.738
dx_AD	Oligo	CXorf38	-0.04	0.04	-1.09	0.274	0.529
dx_AD	Astro	CXorf58	-0.09	0.08	-1.13	0.257	0.509
dx_AD	EN_L2_3_IT	CXorf58	-0.09	0.09	-1.01	0.311	0.599
dx_AD	IN_PVALB	CXorf58	0.40	0.31	1.28	0.202	0.727
dx_AD	Oligo	CXorf58	-0.05	0.07	-0.69	0.493	0.72
dx_AD	Astro	CYB561	0.16	0.07	2.21	0.0269	0.137
dx_AD	EN_L2_3_IT	CYB561	0.04	0.07	0.52	0.604	0.812
dx_AD	EN_L3_5_IT_1	CYB561	0.04	0.08	0.52	0.6	0.843
dx_AD	EN_L3_5_IT_2	CYB561	0.03	0.08	0.30	0.763	0.913
dx_AD	EN_L3_5_IT_3	CYB561	0.01	0.10	0.12	0.906	0.964
dx_AD	EN_L5_6_NP	CYB561	0.15	0.14	1.12	0.265	0.821
dx_AD	EN_L5_ET	CYB561	0.44	0.71	0.61	0.541	0.999
dx_AD	EN_L6B	CYB561	0.12	0.13	0.94	0.347	0.728
dx_AD	EN_L6_CT	CYB561	0.07	0.12	0.53	0.599	0.882
dx_AD	EN_L6_IT_1	CYB561	0.02	0.10	0.17	0.865	0.974
dx_AD	EN_L6_IT_2	CYB561	0.01	0.11	0.08	0.935	0.991
dx_AD	IN_ADARB2	CYB561	-0.03	0.11	-0.26	0.793	0.955
dx_AD	IN_LAMP5_LHX6	CYB561	-0.13	0.16	-0.80	0.424	0.866
dx_AD	IN_LAMP5_RELN	CYB561	-0.06	0.16	-0.35	0.727	0.958
dx_AD	IN_PVALB	CYB561	0.03	0.11	0.31	0.756	0.961
dx_AD	IN_PVALB_CHC	CYB561	0.07	0.15	0.48	0.633	0.938
dx_AD	IN_SST	CYB561	0.04	0.11	0.39	0.693	0.925
dx_AD	IN_VIP	CYB561	-0.10	0.08	-1.18	0.237	0.566
dx_AD	Micro	CYB561	0.07	0.09	0.83	0.408	0.712
dx_AD	Oligo	CYB561	-0.03	0.10	-0.27	0.789	0.906
dx_AD	Astro	CYB561A3	0.18	0.06	2.89	0.00383	0.0404
dx_AD	EN_L2_3_IT	CYB561A3	-0.07	0.07	-1.10	0.271	0.56
dx_AD	EN_L3_5_IT_1	CYB561A3	-0.90	0.36	-2.49	0.0126	0.139
dx_AD	EN_L3_5_IT_2	CYB561A3	-0.14	0.09	-1.56	0.119	0.398
dx_AD	EN_L3_5_IT_3	CYB561A3	-0.13	0.08	-1.75	0.0802	0.278
dx_AD	EN_L6_IT_1	CYB561A3	-0.29	0.34	-0.86	0.392	0.811
dx_AD	IN_PVALB	CYB561A3	-0.06	0.10	-0.58	0.56	0.91
dx_AD	IN_VIP	CYB561A3	-0.13	0.09	-1.47	0.142	0.457
dx_AD	Micro	CYB561A3	-0.08	0.09	-0.89	0.371	0.685
dx_AD	OPC	CYB561A3	-0.01	0.08	-0.06	0.951	0.995
dx_AD	Oligo	CYB561A3	0.08	0.04	1.91	0.0564	0.217
dx_AD	Astro	CYB561D1	0.19	0.06	3.21	0.00132	0.0198
dx_AD	EN_L2_3_IT	CYB561D1	0.01	0.05	0.13	0.895	0.958
dx_AD	EN_L3_5_IT_1	CYB561D1	0.13	0.07	1.70	0.0883	0.367
dx_AD	EN_L3_5_IT_2	CYB561D1	0.00	0.06	0.02	0.985	0.994
dx_AD	EN_L3_5_IT_3	CYB561D1	0.03	0.07	0.52	0.603	0.807
dx_AD	EN_L5_6_NP	CYB561D1	-0.06	0.10	-0.55	0.583	0.933
dx_AD	EN_L6B	CYB561D1	-0.16	0.11	-1.52	0.128	0.5
dx_AD	EN_L6_CT	CYB561D1	0.04	0.10	0.41	0.679	0.913
dx_AD	EN_L6_IT_1	CYB561D1	-0.02	0.09	-0.22	0.827	0.963
dx_AD	EN_L6_IT_2	CYB561D1	0.08	0.11	0.69	0.491	0.919
dx_AD	IN_ADARB2	CYB561D1	0.13	0.11	1.20	0.229	0.707
dx_AD	IN_LAMP5_RELN	CYB561D1	-0.14	0.11	-1.29	0.199	0.721
dx_AD	IN_PVALB	CYB561D1	-0.00	0.08	-0.04	0.965	0.996
dx_AD	IN_SST	CYB561D1	0.15	0.09	1.61	0.107	0.543
dx_AD	IN_VIP	CYB561D1	0.00	0.08	0.04	0.971	0.991
dx_AD	Micro	CYB561D1	0.04	0.07	0.56	0.573	0.828
dx_AD	OPC	CYB561D1	0.09	0.08	1.04	0.297	0.79
dx_AD	Oligo	CYB561D1	0.15	0.05	3.23	0.00124	0.0222
dx_AD	Astro	CYB5A	-0.16	0.08	-2.02	0.0435	0.183
dx_AD	EN_L2_3_IT	CYB5A	0.05	0.06	0.82	0.414	0.688
dx_AD	EN_L3_5_IT_1	CYB5A	0.06	0.10	0.65	0.514	0.795
dx_AD	EN_L3_5_IT_2	CYB5A	-0.02	0.07	-0.31	0.76	0.911
dx_AD	EN_L3_5_IT_3	CYB5A	0.04	0.07	0.66	0.508	0.745
dx_AD	EN_L5_6_NP	CYB5A	0.01	0.13	0.08	0.939	0.991
dx_AD	EN_L6B	CYB5A	0.33	0.12	2.87	0.00406	0.0922
dx_AD	EN_L6_CT	CYB5A	-0.02	0.10	-0.23	0.82	0.957
dx_AD	EN_L6_IT_1	CYB5A	0.04	0.10	0.37	0.711	0.938
dx_AD	EN_L6_IT_2	CYB5A	0.06	0.13	0.45	0.656	0.958
dx_AD	IN_ADARB2	CYB5A	0.14	0.10	1.50	0.133	0.612
dx_AD	IN_LAMP5_LHX6	CYB5A	0.07	0.12	0.62	0.537	0.902
dx_AD	IN_LAMP5_RELN	CYB5A	0.16	0.11	1.48	0.138	0.647
dx_AD	IN_PVALB	CYB5A	0.05	0.07	0.65	0.517	0.899
dx_AD	IN_SST	CYB5A	-0.01	0.08	-0.08	0.936	0.987
dx_AD	IN_VIP	CYB5A	0.00	0.06	0.00	0.997	1
dx_AD	Micro	CYB5A	0.10	0.08	1.31	0.192	0.5
dx_AD	OPC	CYB5A	-0.08	0.07	-1.07	0.283	0.782
dx_AD	Oligo	CYB5A	-0.05	0.04	-1.02	0.308	0.561
dx_AD	Astro	CYB5B	0.04	0.06	0.69	0.491	0.716
dx_AD	EN_L2_3_IT	CYB5B	0.05	0.03	1.71	0.0881	0.324
dx_AD	EN_L3_5_IT_1	CYB5B	0.08	0.04	1.73	0.0841	0.358
dx_AD	EN_L3_5_IT_2	CYB5B	0.04	0.04	1.04	0.297	0.617
dx_AD	EN_L3_5_IT_3	CYB5B	0.09	0.04	2.46	0.014	0.097
dx_AD	EN_L5_6_NP	CYB5B	0.07	0.07	1.00	0.317	0.847
dx_AD	EN_L5_ET	CYB5B	-0.06	0.50	-0.11	0.909	0.999
dx_AD	EN_L6B	CYB5B	0.03	0.06	0.57	0.569	0.862
dx_AD	EN_L6_CT	CYB5B	0.04	0.06	0.67	0.504	0.843
dx_AD	EN_L6_IT_1	CYB5B	0.04	0.05	0.73	0.463	0.847
dx_AD	EN_L6_IT_2	CYB5B	0.00	0.07	0.01	0.994	0.999
dx_AD	Endo	CYB5B	-0.08	0.10	-0.83	0.407	0.878
dx_AD	IN_ADARB2	CYB5B	0.04	0.06	0.59	0.555	0.879
dx_AD	IN_LAMP5_LHX6	CYB5B	0.06	0.08	0.75	0.455	0.879
dx_AD	IN_LAMP5_RELN	CYB5B	0.00	0.07	0.07	0.945	0.991
dx_AD	IN_PVALB	CYB5B	0.03	0.04	0.67	0.502	0.894
dx_AD	IN_PVALB_CHC	CYB5B	0.02	0.08	0.20	0.838	0.975
dx_AD	IN_SST	CYB5B	0.04	0.05	0.80	0.422	0.813
dx_AD	IN_VIP	CYB5B	0.04	0.04	0.93	0.353	0.671
dx_AD	Micro	CYB5B	-0.00	0.05	-0.00	0.999	0.999
dx_AD	OPC	CYB5B	0.01	0.04	0.32	0.745	0.953
dx_AD	Oligo	CYB5B	-0.01	0.03	-0.46	0.645	0.824
dx_AD	PC	CYB5B	0.05	0.39	0.13	0.897	0.999
dx_AD	Astro	CYB5D2	-0.01	0.04	-0.29	0.775	0.895
dx_AD	EN_L2_3_IT	CYB5D2	-0.05	0.04	-1.39	0.165	0.441
dx_AD	EN_L3_5_IT_1	CYB5D2	-0.07	0.05	-1.38	0.167	0.497
dx_AD	EN_L3_5_IT_2	CYB5D2	0.01	0.04	0.25	0.802	0.926
dx_AD	EN_L3_5_IT_3	CYB5D2	-0.03	0.04	-0.69	0.49	0.731
dx_AD	EN_L5_6_NP	CYB5D2	-0.01	0.07	-0.22	0.828	0.98
dx_AD	EN_L5_ET	CYB5D2	-0.35	0.71	-0.50	0.616	0.999
dx_AD	EN_L6B	CYB5D2	-0.06	0.07	-0.90	0.371	0.746
dx_AD	EN_L6_CT	CYB5D2	-0.02	0.06	-0.37	0.712	0.928
dx_AD	EN_L6_IT_1	CYB5D2	-0.02	0.06	-0.26	0.792	0.956
dx_AD	EN_L6_IT_2	CYB5D2	-0.02	0.07	-0.26	0.798	0.975
dx_AD	Endo	CYB5D2	-0.76	0.29	-2.59	0.00955	0.301
dx_AD	IN_ADARB2	CYB5D2	-0.01	0.06	-0.10	0.918	0.986
dx_AD	IN_LAMP5_LHX6	CYB5D2	-0.02	0.06	-0.27	0.79	0.964
dx_AD	IN_LAMP5_RELN	CYB5D2	0.01	0.06	0.18	0.861	0.979
dx_AD	IN_PVALB	CYB5D2	-0.03	0.04	-0.75	0.451	0.875
dx_AD	IN_PVALB_CHC	CYB5D2	0.05	0.07	0.65	0.514	0.905
dx_AD	IN_SST	CYB5D2	-0.05	0.05	-1.04	0.297	0.745
dx_AD	IN_VIP	CYB5D2	-0.02	0.04	-0.40	0.691	0.878
dx_AD	Micro	CYB5D2	-0.07	0.07	-0.97	0.334	0.653
dx_AD	OPC	CYB5D2	-0.06	0.04	-1.54	0.122	0.66
dx_AD	Oligo	CYB5D2	0.00	0.03	0.11	0.916	0.965
dx_AD	Astro	CYB5R1	-0.02	0.05	-0.39	0.696	0.852
dx_AD	EN_L2_3_IT	CYB5R1	-0.08	0.06	-1.41	0.16	0.434
dx_AD	EN_L3_5_IT_1	CYB5R1	-0.19	0.09	-2.11	0.0349	0.238
dx_AD	EN_L3_5_IT_2	CYB5R1	-0.07	0.07	-0.96	0.337	0.651
dx_AD	EN_L3_5_IT_3	CYB5R1	0.01	0.07	0.16	0.874	0.951
dx_AD	EN_L5_6_NP	CYB5R1	-0.39	0.33	-1.19	0.234	0.808
dx_AD	EN_L6B	CYB5R1	0.34	0.40	0.86	0.391	0.758
dx_AD	EN_L6_CT	CYB5R1	-0.11	0.11	-0.94	0.348	0.741
dx_AD	EN_L6_IT_1	CYB5R1	-0.16	0.11	-1.55	0.12	0.571
dx_AD	IN_ADARB2	CYB5R1	-0.00	0.10	-0.03	0.976	0.998
dx_AD	IN_LAMP5_RELN	CYB5R1	-0.14	0.10	-1.41	0.157	0.677
dx_AD	IN_PVALB	CYB5R1	-0.17	0.07	-2.40	0.0163	0.284
dx_AD	IN_SST	CYB5R1	-0.11	0.10	-1.15	0.252	0.711
dx_AD	IN_VIP	CYB5R1	-0.05	0.07	-0.80	0.421	0.719
dx_AD	Micro	CYB5R1	0.02	0.07	0.35	0.726	0.899
dx_AD	OPC	CYB5R1	0.02	0.07	0.34	0.731	0.95
dx_AD	Oligo	CYB5R1	0.12	0.03	3.61	0.000305	0.00959
dx_AD	OPC	CYB5R2	0.17	0.11	1.55	0.122	0.66
dx_AD	Oligo	CYB5R2	-0.03	0.06	-0.46	0.647	0.825
dx_AD	Astro	CYB5R3	-0.00	0.04	-0.04	0.966	0.986
dx_AD	EN_L2_3_IT	CYB5R3	-0.00	0.04	-0.07	0.948	0.98
dx_AD	EN_L3_5_IT_1	CYB5R3	0.01	0.06	0.11	0.915	0.973
dx_AD	EN_L3_5_IT_2	CYB5R3	-0.01	0.05	-0.24	0.81	0.929
dx_AD	EN_L3_5_IT_3	CYB5R3	-0.03	0.04	-0.76	0.446	0.7
dx_AD	EN_L5_6_NP	CYB5R3	-0.13	0.08	-1.50	0.133	0.72
dx_AD	EN_L6B	CYB5R3	-0.05	0.08	-0.58	0.561	0.858
dx_AD	EN_L6_CT	CYB5R3	0.10	0.07	1.49	0.136	0.524
dx_AD	EN_L6_IT_1	CYB5R3	0.04	0.07	0.51	0.61	0.905
dx_AD	EN_L6_IT_2	CYB5R3	0.03	0.10	0.30	0.763	0.974
dx_AD	Endo	CYB5R3	-0.15	0.11	-1.43	0.151	0.718
dx_AD	IN_ADARB2	CYB5R3	-0.07	0.07	-1.03	0.303	0.757
dx_AD	IN_LAMP5_LHX6	CYB5R3	0.10	0.08	1.28	0.199	0.726
dx_AD	IN_LAMP5_RELN	CYB5R3	-0.07	0.07	-0.97	0.334	0.824
dx_AD	IN_PVALB	CYB5R3	0.01	0.05	0.29	0.771	0.964
dx_AD	IN_PVALB_CHC	CYB5R3	-0.04	0.09	-0.43	0.667	0.947
dx_AD	IN_SST	CYB5R3	-0.06	0.06	-0.90	0.367	0.789
dx_AD	IN_VIP	CYB5R3	-0.01	0.05	-0.16	0.875	0.956
dx_AD	Micro	CYB5R3	-0.02	0.06	-0.39	0.697	0.887
dx_AD	OPC	CYB5R3	0.04	0.04	0.86	0.389	0.838
dx_AD	Oligo	CYB5R3	-0.00	0.03	-0.17	0.868	0.943
dx_AD	PC	CYB5R3	0.15	0.09	1.70	0.0889	0.979
dx_AD	Astro	CYB5R4	0.03	0.03	0.84	0.402	0.649
dx_AD	EN_L2_3_IT	CYB5R4	0.06	0.03	1.99	0.0465	0.23
dx_AD	EN_L3_5_IT_1	CYB5R4	0.06	0.05	1.25	0.211	0.552
dx_AD	EN_L3_5_IT_2	CYB5R4	0.07	0.04	1.89	0.0587	0.273
dx_AD	EN_L3_5_IT_3	CYB5R4	0.10	0.03	3.05	0.00229	0.0293
dx_AD	EN_L5_6_NP	CYB5R4	-0.03	0.06	-0.45	0.651	0.948
dx_AD	EN_L5_ET	CYB5R4	0.21	0.47	0.44	0.657	0.999
dx_AD	EN_L6B	CYB5R4	0.09	0.05	1.58	0.114	0.481
dx_AD	EN_L6_CT	CYB5R4	0.06	0.05	1.30	0.195	0.6
dx_AD	EN_L6_IT_1	CYB5R4	0.05	0.05	1.10	0.27	0.736
dx_AD	EN_L6_IT_2	CYB5R4	0.10	0.06	1.59	0.112	0.704
dx_AD	Endo	CYB5R4	-0.02	0.38	-0.04	0.968	0.999
dx_AD	IN_ADARB2	CYB5R4	-0.03	0.05	-0.55	0.584	0.89
dx_AD	IN_LAMP5_LHX6	CYB5R4	0.04	0.06	0.59	0.556	0.909
dx_AD	IN_LAMP5_RELN	CYB5R4	0.05	0.05	1.07	0.283	0.792
dx_AD	IN_PVALB	CYB5R4	0.04	0.03	1.18	0.239	0.758
dx_AD	IN_PVALB_CHC	CYB5R4	0.02	0.06	0.40	0.689	0.952
dx_AD	IN_SST	CYB5R4	0.05	0.04	1.25	0.212	0.679
dx_AD	IN_VIP	CYB5R4	0.03	0.03	1.03	0.304	0.632
dx_AD	Micro	CYB5R4	0.03	0.04	0.87	0.383	0.695
dx_AD	OPC	CYB5R4	0.01	0.03	0.29	0.775	0.956
dx_AD	Oligo	CYB5R4	0.08	0.03	2.61	0.00918	0.0738
dx_AD	PC	CYB5R4	-0.03	0.12	-0.27	0.788	0.999
dx_AD	PVM	CYB5R4	0.07	0.13	0.59	0.559	0.96
dx_AD	VLMC	CYB5R4	0.17	0.11	1.54	0.124	0.439
dx_AD	EN_L2_3_IT	CYBA	-0.42	0.48	-0.88	0.376	0.657
dx_AD	Micro	CYBA	-0.05	0.05	-1.01	0.313	0.633
dx_AD	Oligo	CYBA	-0.03	0.09	-0.33	0.739	0.879
dx_AD	PC	CYBA	-0.44	0.49	-0.90	0.369	0.979
dx_AD	Astro	CYBC1	-0.11	0.08	-1.37	0.169	0.4
dx_AD	EN_L2_3_IT	CYBC1	-0.02	0.05	-0.29	0.772	0.903
dx_AD	EN_L3_5_IT_1	CYBC1	0.02	0.09	0.26	0.795	0.929
dx_AD	EN_L3_5_IT_2	CYBC1	-0.13	0.07	-1.74	0.0815	0.326
dx_AD	EN_L3_5_IT_3	CYBC1	-0.16	0.07	-2.31	0.0207	0.122
dx_AD	EN_L5_6_NP	CYBC1	0.45	0.38	1.16	0.244	0.812
dx_AD	EN_L6_CT	CYBC1	0.09	0.33	0.26	0.791	0.948
dx_AD	EN_L6_IT_1	CYBC1	0.02	0.09	0.20	0.84	0.966
dx_AD	EN_L6_IT_2	CYBC1	0.11	0.11	0.98	0.327	0.871
dx_AD	IN_ADARB2	CYBC1	0.16	0.10	1.50	0.134	0.612
dx_AD	IN_LAMP5_RELN	CYBC1	0.01	0.11	0.13	0.9	0.985
dx_AD	IN_PVALB	CYBC1	-0.05	0.08	-0.63	0.528	0.902
dx_AD	IN_SST	CYBC1	-0.11	0.09	-1.29	0.197	0.667
dx_AD	IN_VIP	CYBC1	-0.03	0.08	-0.35	0.723	0.894
dx_AD	Micro	CYBC1	-0.02	0.06	-0.31	0.754	0.91
dx_AD	OPC	CYBC1	0.05	0.07	0.72	0.469	0.868
dx_AD	Oligo	CYBC1	-0.03	0.04	-0.66	0.506	0.731
dx_AD	Astro	CYBRD1	-0.05	0.05	-0.96	0.336	0.591
dx_AD	EN_L2_3_IT	CYBRD1	-0.13	0.10	-1.28	0.2	0.484
dx_AD	IN_LAMP5_RELN	CYBRD1	0.03	0.10	0.33	0.742	0.96
dx_AD	Micro	CYBRD1	0.20	0.07	2.85	0.00439	0.0539
dx_AD	OPC	CYBRD1	-0.06	0.07	-0.81	0.417	0.849
dx_AD	Oligo	CYBRD1	0.06	0.05	1.28	0.202	0.447
dx_AD	PC	CYBRD1	-0.40	0.41	-0.99	0.322	0.979
dx_AD	PVM	CYBRD1	-0.27	0.48	-0.58	0.565	0.963
dx_AD	VLMC	CYBRD1	0.24	0.10	2.37	0.0176	0.177
dx_AD	Astro	CYC1	-0.05	0.05	-0.94	0.348	0.601
dx_AD	EN_L2_3_IT	CYC1	0.02	0.06	0.38	0.708	0.872
dx_AD	EN_L3_5_IT_1	CYC1	0.03	0.10	0.26	0.797	0.93
dx_AD	EN_L3_5_IT_2	CYC1	0.11	0.07	1.58	0.115	0.392
dx_AD	EN_L3_5_IT_3	CYC1	-0.01	0.07	-0.08	0.933	0.974
dx_AD	EN_L5_6_NP	CYC1	-0.60	0.39	-1.53	0.127	0.711
dx_AD	EN_L6_CT	CYC1	-0.47	0.33	-1.41	0.16	0.558
dx_AD	EN_L6_IT_1	CYC1	-0.15	0.37	-0.40	0.691	0.932
dx_AD	IN_ADARB2	CYC1	-0.07	0.11	-0.64	0.521	0.87
dx_AD	IN_LAMP5_RELN	CYC1	0.15	0.10	1.49	0.135	0.644
dx_AD	IN_PVALB	CYC1	0.03	0.07	0.49	0.627	0.929
dx_AD	IN_SST	CYC1	0.09	0.09	0.98	0.327	0.765
dx_AD	IN_VIP	CYC1	-0.03	0.07	-0.36	0.72	0.892
dx_AD	Micro	CYC1	0.02	0.08	0.26	0.791	0.926
dx_AD	OPC	CYC1	-0.09	0.07	-1.40	0.16	0.693
dx_AD	Oligo	CYC1	-0.05	0.04	-1.27	0.203	0.448
dx_AD	Astro	CYCS	0.10	0.09	1.06	0.288	0.542
dx_AD	EN_L2_3_IT	CYCS	-0.03	0.05	-0.64	0.52	0.761
dx_AD	EN_L3_5_IT_1	CYCS	0.04	0.07	0.52	0.604	0.845
dx_AD	EN_L3_5_IT_2	CYCS	-0.02	0.06	-0.42	0.678	0.873
dx_AD	EN_L3_5_IT_3	CYCS	0.07	0.06	1.22	0.222	0.491
dx_AD	EN_L5_6_NP	CYCS	0.07	0.10	0.69	0.492	0.907
dx_AD	EN_L5_ET	CYCS	0.97	0.51	1.89	0.0586	0.951
dx_AD	EN_L6B	CYCS	0.12	0.10	1.18	0.237	0.641
dx_AD	EN_L6_CT	CYCS	-0.13	0.10	-1.22	0.224	0.632
dx_AD	EN_L6_IT_1	CYCS	0.09	0.09	1.05	0.296	0.753
dx_AD	EN_L6_IT_2	CYCS	0.13	0.11	1.25	0.212	0.785
dx_AD	IN_ADARB2	CYCS	0.04	0.08	0.53	0.596	0.895
dx_AD	IN_LAMP5_LHX6	CYCS	0.08	0.10	0.77	0.439	0.873
dx_AD	IN_LAMP5_RELN	CYCS	0.01	0.08	0.10	0.918	0.986
dx_AD	IN_PVALB	CYCS	0.00	0.06	0.04	0.966	0.996
dx_AD	IN_PVALB_CHC	CYCS	0.04	0.08	0.52	0.605	0.93
dx_AD	IN_SST	CYCS	0.11	0.08	1.44	0.15	0.607
dx_AD	IN_VIP	CYCS	-0.06	0.05	-1.13	0.26	0.588
dx_AD	Micro	CYCS	-0.22	0.11	-2.04	0.0413	0.218
dx_AD	OPC	CYCS	0.00	0.06	0.06	0.952	0.995
dx_AD	Oligo	CYCS	-0.01	0.03	-0.28	0.777	0.9
dx_AD	PC	CYCS	0.63	0.41	1.53	0.126	0.979
dx_AD	Astro	CYFIP1	0.12	0.03	3.83	0.000126	0.00406
dx_AD	EN_L2_3_IT	CYFIP1	-0.01	0.03	-0.15	0.883	0.954
dx_AD	EN_L3_5_IT_1	CYFIP1	0.11	0.05	2.07	0.038	0.248
dx_AD	EN_L3_5_IT_2	CYFIP1	-0.04	0.04	-1.08	0.282	0.6
dx_AD	EN_L3_5_IT_3	CYFIP1	-0.04	0.05	-0.87	0.386	0.652
dx_AD	EN_L5_6_NP	CYFIP1	-0.12	0.09	-1.34	0.179	0.767
dx_AD	EN_L5_ET	CYFIP1	-0.01	0.54	-0.02	0.98	0.999
dx_AD	EN_L6B	CYFIP1	0.08	0.08	1.07	0.283	0.68
dx_AD	EN_L6_CT	CYFIP1	0.05	0.06	0.90	0.369	0.759
dx_AD	EN_L6_IT_1	CYFIP1	0.10	0.05	2.00	0.0455	0.394
dx_AD	EN_L6_IT_2	CYFIP1	0.06	0.06	0.87	0.384	0.891
dx_AD	Endo	CYFIP1	0.03	0.08	0.37	0.708	0.961
dx_AD	IN_ADARB2	CYFIP1	-0.03	0.06	-0.44	0.661	0.918
dx_AD	IN_LAMP5_LHX6	CYFIP1	0.08	0.06	1.22	0.221	0.747
dx_AD	IN_LAMP5_RELN	CYFIP1	-0.01	0.07	-0.16	0.875	0.981
dx_AD	IN_PVALB	CYFIP1	-0.02	0.04	-0.51	0.61	0.924
dx_AD	IN_PVALB_CHC	CYFIP1	-0.13	0.06	-2.32	0.0203	0.319
dx_AD	IN_SST	CYFIP1	-0.09	0.05	-1.87	0.0618	0.451
dx_AD	IN_VIP	CYFIP1	-0.01	0.04	-0.23	0.816	0.932
dx_AD	Micro	CYFIP1	-0.23	0.06	-3.97	7.32e-05	0.00295
dx_AD	OPC	CYFIP1	0.04	0.04	0.97	0.331	0.808
dx_AD	Oligo	CYFIP1	0.04	0.03	1.23	0.217	0.466
dx_AD	PC	CYFIP1	-0.01	0.11	-0.12	0.905	0.999
dx_AD	PVM	CYFIP1	-0.07	0.12	-0.60	0.549	0.96
dx_AD	SMC	CYFIP1	-0.24	0.23	-1.03	0.301	0.957
dx_AD	VLMC	CYFIP1	0.03	0.09	0.36	0.72	0.901
dx_AD	Adaptive	CYFIP2	-0.08	0.12	-0.68	0.498	0.934
dx_AD	Astro	CYFIP2	-0.09	0.04	-2.47	0.0136	0.0884
dx_AD	EN_L2_3_IT	CYFIP2	0.03	0.02	1.21	0.224	0.512
dx_AD	EN_L3_5_IT_1	CYFIP2	0.00	0.04	0.11	0.912	0.972
dx_AD	EN_L3_5_IT_2	CYFIP2	0.02	0.03	0.94	0.346	0.659
dx_AD	EN_L3_5_IT_3	CYFIP2	0.09	0.02	3.75	0.000174	0.00451
dx_AD	EN_L5_6_NP	CYFIP2	-0.04	0.04	-1.00	0.317	0.847
dx_AD	EN_L5_ET	CYFIP2	0.49	0.30	1.61	0.107	0.999
dx_AD	EN_L6B	CYFIP2	-0.00	0.04	-0.06	0.954	0.988
dx_AD	EN_L6_CT	CYFIP2	0.05	0.03	1.47	0.14	0.532
dx_AD	EN_L6_IT_1	CYFIP2	0.02	0.04	0.51	0.611	0.905
dx_AD	EN_L6_IT_2	CYFIP2	0.01	0.04	0.21	0.832	0.977
dx_AD	IN_ADARB2	CYFIP2	0.03	0.03	1.05	0.293	0.751
dx_AD	IN_LAMP5_LHX6	CYFIP2	0.08	0.04	2.07	0.0385	0.415
dx_AD	IN_LAMP5_RELN	CYFIP2	0.08	0.03	2.54	0.0111	0.249
dx_AD	IN_PVALB	CYFIP2	-0.01	0.03	-0.22	0.829	0.975
dx_AD	IN_PVALB_CHC	CYFIP2	0.02	0.04	0.42	0.675	0.948
dx_AD	IN_SST	CYFIP2	-0.02	0.03	-0.79	0.428	0.816
dx_AD	IN_VIP	CYFIP2	-0.02	0.02	-0.98	0.327	0.65
dx_AD	Micro	CYFIP2	0.01	0.07	0.11	0.911	0.971
dx_AD	OPC	CYFIP2	0.03	0.03	0.98	0.328	0.807
dx_AD	Oligo	CYFIP2	-0.03	0.04	-0.93	0.354	0.605
dx_AD	PC	CYFIP2	0.61	0.40	1.52	0.128	0.979
dx_AD	Astro	CYGB	-0.33	0.40	-0.82	0.413	0.657
dx_AD	EN_L2_3_IT	CYGB	0.22	0.07	3.13	0.00176	0.037
dx_AD	EN_L3_5_IT_2	CYGB	0.37	0.08	4.68	2.92e-06	0.000315
dx_AD	EN_L3_5_IT_3	CYGB	0.32	0.08	3.84	0.000123	0.00354
dx_AD	EN_L6_IT_1	CYGB	-0.40	0.37	-1.07	0.284	0.743
dx_AD	IN_ADARB2	CYGB	0.19	0.10	1.98	0.0482	0.455
dx_AD	IN_LAMP5_LHX6	CYGB	0.01	0.10	0.06	0.952	0.995
dx_AD	IN_LAMP5_RELN	CYGB	0.10	0.10	1.01	0.311	0.813
dx_AD	IN_PVALB	CYGB	0.11	0.08	1.39	0.165	0.682
dx_AD	IN_PVALB_CHC	CYGB	-0.09	0.11	-0.82	0.41	0.865
dx_AD	IN_SST	CYGB	0.02	0.08	0.24	0.808	0.959
dx_AD	IN_VIP	CYGB	-0.00	0.06	-0.04	0.966	0.99
dx_AD	Oligo	CYGB	-0.00	0.09	-0.03	0.975	0.99
dx_AD	Astro	CYHR1	0.08	0.04	1.83	0.0672	0.238
dx_AD	EN_L2_3_IT	CYHR1	0.00	0.04	0.08	0.935	0.975
dx_AD	EN_L3_5_IT_1	CYHR1	-0.02	0.05	-0.46	0.645	0.868
dx_AD	EN_L3_5_IT_2	CYHR1	0.00	0.05	0.07	0.943	0.979
dx_AD	EN_L3_5_IT_3	CYHR1	-0.00	0.05	-0.01	0.988	0.996
dx_AD	EN_L5_6_NP	CYHR1	0.02	0.09	0.23	0.817	0.977
dx_AD	EN_L5_ET	CYHR1	-0.43	0.52	-0.82	0.414	0.999
dx_AD	EN_L6B	CYHR1	-0.04	0.07	-0.55	0.582	0.868
dx_AD	EN_L6_CT	CYHR1	-0.17	0.07	-2.40	0.0163	0.176
dx_AD	EN_L6_IT_1	CYHR1	0.03	0.06	0.43	0.67	0.925
dx_AD	EN_L6_IT_2	CYHR1	0.20	0.09	2.39	0.0171	0.444
dx_AD	IN_ADARB2	CYHR1	-0.11	0.07	-1.73	0.0838	0.547
dx_AD	IN_LAMP5_LHX6	CYHR1	-0.07	0.08	-0.83	0.409	0.859
dx_AD	IN_LAMP5_RELN	CYHR1	0.10	0.07	1.42	0.156	0.675
dx_AD	IN_PVALB	CYHR1	-0.00	0.05	-0.03	0.976	0.997
dx_AD	IN_PVALB_CHC	CYHR1	0.05	0.09	0.60	0.55	0.909
dx_AD	IN_SST	CYHR1	-0.06	0.06	-0.96	0.337	0.77
dx_AD	IN_VIP	CYHR1	-0.05	0.05	-1.01	0.312	0.639
dx_AD	Micro	CYHR1	-0.00	0.06	-0.05	0.96	0.987
dx_AD	OPC	CYHR1	0.01	0.05	0.24	0.808	0.964
dx_AD	Oligo	CYHR1	0.02	0.04	0.54	0.591	0.79
dx_AD	PC	CYHR1	0.01	0.34	0.04	0.97	1
dx_AD	Adaptive	CYLD	0.17	0.16	1.10	0.269	0.888
dx_AD	Astro	CYLD	-0.00	0.04	-0.11	0.91	0.962
dx_AD	EN_L2_3_IT	CYLD	0.04	0.03	1.18	0.24	0.528
dx_AD	EN_L3_5_IT_1	CYLD	0.08	0.04	1.77	0.0773	0.343
dx_AD	EN_L3_5_IT_2	CYLD	0.07	0.04	1.70	0.0893	0.345
dx_AD	EN_L3_5_IT_3	CYLD	0.11	0.03	3.27	0.00108	0.017
dx_AD	EN_L5_6_NP	CYLD	0.04	0.06	0.67	0.504	0.91
dx_AD	EN_L5_ET	CYLD	-0.01	0.39	-0.03	0.973	0.999
dx_AD	EN_L6B	CYLD	0.11	0.06	2.05	0.0404	0.305
dx_AD	EN_L6_CT	CYLD	0.02	0.05	0.35	0.727	0.931
dx_AD	EN_L6_IT_1	CYLD	0.02	0.06	0.33	0.744	0.944
dx_AD	EN_L6_IT_2	CYLD	0.04	0.07	0.64	0.52	0.928
dx_AD	Endo	CYLD	-0.18	0.10	-1.89	0.0588	0.577
dx_AD	IN_ADARB2	CYLD	0.05	0.04	1.22	0.223	0.7
dx_AD	IN_LAMP5_LHX6	CYLD	0.04	0.06	0.63	0.526	0.897
dx_AD	IN_LAMP5_RELN	CYLD	0.08	0.05	1.50	0.134	0.642
dx_AD	IN_PVALB	CYLD	0.01	0.04	0.29	0.775	0.964
dx_AD	IN_PVALB_CHC	CYLD	-0.00	0.06	-0.03	0.975	0.997
dx_AD	IN_SST	CYLD	0.01	0.05	0.32	0.753	0.942
dx_AD	IN_VIP	CYLD	0.04	0.03	1.30	0.194	0.52
dx_AD	Micro	CYLD	0.09	0.04	1.97	0.0488	0.241
dx_AD	OPC	CYLD	0.05	0.04	1.31	0.189	0.715
dx_AD	Oligo	CYLD	0.06	0.03	2.41	0.0161	0.105
dx_AD	PC	CYLD	0.05	0.11	0.45	0.651	0.993
dx_AD	PVM	CYLD	0.14	0.14	1.02	0.31	0.909
dx_AD	VLMC	CYLD	0.17	0.11	1.58	0.115	0.429
dx_AD	Astro	CYP11A1	-0.07	0.06	-1.13	0.258	0.51
dx_AD	Oligo	CYP19A1	-0.17	0.12	-1.45	0.147	0.373
dx_AD	Astro	CYP1B1	0.08	0.12	0.70	0.482	0.71
dx_AD	EN_L2_3_IT	CYP1B1	-0.01	0.09	-0.09	0.931	0.975
dx_AD	EN_L3_5_IT_3	CYP1B1	-0.06	0.13	-0.45	0.652	0.838
dx_AD	EN_L5_6_NP	CYP1B1	0.04	0.09	0.41	0.681	0.952
dx_AD	EN_L5_ET	CYP1B1	-0.44	0.61	-0.71	0.475	0.999
dx_AD	EN_L6_IT_1	CYP1B1	-0.10	0.14	-0.70	0.482	0.856
dx_AD	IN_PVALB	CYP1B1	0.12	0.12	0.94	0.345	0.825
dx_AD	OPC	CYP1B1	-0.07	0.13	-0.52	0.606	0.914
dx_AD	Oligo	CYP1B1	-0.01	0.10	-0.09	0.925	0.969
dx_AD	VLMC	CYP1B1	-0.09	0.15	-0.60	0.55	0.808
dx_AD	Astro	CYP20A1	0.07	0.03	2.21	0.027	0.137
dx_AD	EN_L2_3_IT	CYP20A1	-0.14	0.05	-2.64	0.0082	0.0886
dx_AD	EN_L3_5_IT_1	CYP20A1	-0.04	0.06	-0.64	0.524	0.803
dx_AD	EN_L3_5_IT_2	CYP20A1	-0.09	0.06	-1.53	0.126	0.411
dx_AD	EN_L3_5_IT_3	CYP20A1	-0.10	0.06	-1.65	0.0999	0.315
dx_AD	EN_L5_6_NP	CYP20A1	-0.06	0.09	-0.60	0.548	0.927
dx_AD	EN_L6B	CYP20A1	0.00	0.11	0.04	0.971	0.994
dx_AD	EN_L6_CT	CYP20A1	-0.11	0.09	-1.18	0.238	0.647
dx_AD	EN_L6_IT_1	CYP20A1	-0.15	0.10	-1.62	0.106	0.547
dx_AD	EN_L6_IT_2	CYP20A1	-0.02	0.09	-0.20	0.838	0.978
dx_AD	Endo	CYP20A1	-0.14	0.10	-1.38	0.168	0.732
dx_AD	IN_ADARB2	CYP20A1	-0.16	0.08	-1.96	0.0497	0.459
dx_AD	IN_LAMP5_LHX6	CYP20A1	-0.09	0.08	-1.01	0.311	0.805
dx_AD	IN_LAMP5_RELN	CYP20A1	-0.03	0.08	-0.38	0.704	0.951
dx_AD	IN_PVALB	CYP20A1	-0.02	0.04	-0.51	0.608	0.924
dx_AD	IN_PVALB_CHC	CYP20A1	-0.06	0.07	-0.77	0.44	0.878
dx_AD	IN_SST	CYP20A1	0.00	0.06	0.01	0.989	0.998
dx_AD	IN_VIP	CYP20A1	-0.05	0.04	-1.33	0.183	0.508
dx_AD	Micro	CYP20A1	0.08	0.05	1.63	0.102	0.365
dx_AD	OPC	CYP20A1	0.00	0.04	0.04	0.971	0.996
dx_AD	Oligo	CYP20A1	0.14	0.03	4.20	2.65e-05	0.00215
dx_AD	PC	CYP20A1	0.07	0.10	0.72	0.47	0.99
dx_AD	PVM	CYP20A1	0.02	0.14	0.16	0.873	0.979
dx_AD	VLMC	CYP20A1	-0.08	0.09	-0.92	0.36	0.693
dx_AD	Astro	CYP21A2	-0.09	0.14	-0.67	0.505	0.727
dx_AD	EN_L2_3_IT	CYP26B1	-0.39	0.11	-3.58	0.000346	0.0145
dx_AD	EN_L3_5_IT_1	CYP26B1	0.09	0.11	0.81	0.417	0.733
dx_AD	EN_L3_5_IT_2	CYP26B1	-0.48	0.11	-4.39	1.13e-05	0.00084
dx_AD	EN_L3_5_IT_3	CYP26B1	-0.67	0.14	-4.76	1.94e-06	0.000146
dx_AD	EN_L5_6_NP	CYP26B1	0.09	0.12	0.82	0.414	0.884
dx_AD	EN_L6_CT	CYP26B1	-0.19	0.44	-0.43	0.668	0.911
dx_AD	OPC	CYP26B1	0.04	0.12	0.35	0.729	0.949
dx_AD	Oligo	CYP26B1	0.02	0.10	0.19	0.848	0.933
dx_AD	Astro	CYP27A1	-0.13	0.04	-3.03	0.00241	0.0298
dx_AD	EN_L2_3_IT	CYP27A1	0.18	0.08	2.24	0.025	0.165
dx_AD	EN_L3_5_IT_2	CYP27A1	0.18	0.11	1.66	0.0962	0.358
dx_AD	EN_L3_5_IT_3	CYP27A1	0.23	0.10	2.25	0.0246	0.137
dx_AD	EN_L6_IT_1	CYP27A1	0.14	0.40	0.35	0.723	0.941
dx_AD	IN_PVALB	CYP27A1	-0.07	0.09	-0.73	0.466	0.88
dx_AD	IN_PVALB_CHC	CYP27A1	-0.09	0.37	-0.24	0.807	0.972
dx_AD	IN_SST	CYP27A1	0.23	0.12	1.97	0.0493	0.415
dx_AD	IN_VIP	CYP27A1	0.05	0.06	0.85	0.393	0.699
dx_AD	Micro	CYP27A1	0.55	0.14	3.93	8.65e-05	0.00332
dx_AD	OPC	CYP27A1	0.00	0.04	0.13	0.899	0.987
dx_AD	Oligo	CYP27A1	-0.00	0.03	-0.12	0.904	0.961
dx_AD	PC	CYP27A1	-0.06	0.30	-0.20	0.841	0.999
dx_AD	VLMC	CYP27A1	0.02	0.11	0.23	0.819	0.934
dx_AD	EN_L2_3_IT	CYP27C1	0.05	0.11	0.45	0.655	0.841
dx_AD	EN_L3_5_IT_2	CYP27C1	-0.04	0.30	-0.13	0.895	0.963
dx_AD	EN_L3_5_IT_3	CYP27C1	-0.02	0.38	-0.05	0.957	0.984
dx_AD	Micro	CYP27C1	-0.47	0.16	-2.95	0.00318	0.0441
dx_AD	Oligo	CYP27C1	-0.07	0.10	-0.70	0.485	0.712
dx_AD	Oligo	CYP2A6	-0.03	0.13	-0.20	0.844	0.931
dx_AD	Astro	CYP2C8	-0.28	0.11	-2.44	0.0146	0.0923
dx_AD	EN_L2_3_IT	CYP2C8	-0.14	0.09	-1.57	0.117	0.372
dx_AD	EN_L3_5_IT_1	CYP2C8	-0.20	0.12	-1.68	0.0934	0.376
dx_AD	EN_L3_5_IT_2	CYP2C8	-0.10	0.10	-1.06	0.287	0.606
dx_AD	EN_L3_5_IT_3	CYP2C8	-0.18	0.10	-1.79	0.0734	0.263
dx_AD	EN_L5_6_NP	CYP2C8	-0.54	0.49	-1.11	0.267	0.821
dx_AD	EN_L6B	CYP2C8	-0.39	0.40	-0.96	0.339	0.72
dx_AD	EN_L6_IT_1	CYP2C8	-0.22	0.12	-1.79	0.0727	0.47
dx_AD	IN_PVALB	CYP2C8	0.04	0.10	0.41	0.684	0.944
dx_AD	IN_SST	CYP2C8	-0.01	0.12	-0.06	0.952	0.991
dx_AD	IN_VIP	CYP2C8	-0.03	0.11	-0.26	0.798	0.925
dx_AD	Oligo	CYP2C8	-0.15	0.08	-1.99	0.0462	0.193
dx_AD	Astro	CYP2D6	0.11	0.12	0.96	0.339	0.594
dx_AD	EN_L2_3_IT	CYP2D6	-0.04	0.12	-0.35	0.723	0.88
dx_AD	Oligo	CYP2D6	-0.13	0.10	-1.36	0.173	0.41
dx_AD	Astro	CYP2E1	-0.08	0.08	-0.90	0.369	0.62
dx_AD	EN_L2_3_IT	CYP2E1	-0.17	0.07	-2.60	0.00932	0.095
dx_AD	EN_L3_5_IT_1	CYP2E1	-0.08	0.09	-0.84	0.4	0.72
dx_AD	EN_L3_5_IT_2	CYP2E1	-0.23	0.07	-3.37	0.000753	0.0173
dx_AD	EN_L3_5_IT_3	CYP2E1	-0.21	0.07	-3.20	0.00137	0.0202
dx_AD	EN_L5_6_NP	CYP2E1	0.06	0.12	0.52	0.606	0.939
dx_AD	EN_L6B	CYP2E1	-0.16	0.10	-1.57	0.116	0.482
dx_AD	EN_L6_CT	CYP2E1	-0.30	0.09	-3.40	0.000682	0.0254
dx_AD	EN_L6_IT_1	CYP2E1	-0.24	0.10	-2.46	0.0139	0.234
dx_AD	EN_L6_IT_2	CYP2E1	-0.11	0.12	-0.93	0.35	0.881
dx_AD	IN_ADARB2	CYP2E1	-0.29	0.10	-3.06	0.0022	0.142
dx_AD	IN_LAMP5_LHX6	CYP2E1	-0.06	0.13	-0.48	0.63	0.926
dx_AD	IN_LAMP5_RELN	CYP2E1	-0.21	0.12	-1.75	0.0798	0.552
dx_AD	IN_PVALB	CYP2E1	-0.12	0.09	-1.34	0.182	0.704
dx_AD	IN_PVALB_CHC	CYP2E1	0.00	0.12	0.03	0.977	0.997
dx_AD	IN_SST	CYP2E1	-0.08	0.09	-0.84	0.399	0.804
dx_AD	IN_VIP	CYP2E1	-0.13	0.08	-1.49	0.136	0.448
dx_AD	OPC	CYP2E1	-0.29	0.11	-2.68	0.00738	0.314
dx_AD	Oligo	CYP2E1	-0.27	0.09	-3.17	0.00154	0.0252
dx_AD	Astro	CYP2J2	-0.18	0.06	-2.98	0.0029	0.0333
dx_AD	EN_L2_3_IT	CYP2J2	-0.00	0.11	-0.03	0.978	0.992
dx_AD	OPC	CYP2J2	0.01	0.04	0.16	0.872	0.979
dx_AD	Oligo	CYP2J2	-0.00	0.03	-0.09	0.926	0.969
dx_AD	Astro	CYP2R1	-0.01	0.04	-0.12	0.907	0.96
dx_AD	EN_L2_3_IT	CYP2R1	-0.06	0.05	-1.20	0.231	0.519
dx_AD	EN_L3_5_IT_1	CYP2R1	0.03	0.07	0.41	0.681	0.885
dx_AD	EN_L3_5_IT_2	CYP2R1	0.06	0.06	0.93	0.352	0.664
dx_AD	EN_L3_5_IT_3	CYP2R1	-0.02	0.05	-0.46	0.645	0.834
dx_AD	EN_L5_6_NP	CYP2R1	-0.01	0.11	-0.13	0.898	0.989
dx_AD	EN_L6B	CYP2R1	-0.10	0.10	-1.01	0.312	0.703
dx_AD	EN_L6_CT	CYP2R1	0.01	0.09	0.11	0.913	0.977
dx_AD	EN_L6_IT_1	CYP2R1	0.04	0.09	0.37	0.711	0.938
dx_AD	EN_L6_IT_2	CYP2R1	0.04	0.10	0.40	0.688	0.96
dx_AD	IN_ADARB2	CYP2R1	-0.00	0.08	-0.03	0.975	0.998
dx_AD	IN_LAMP5_LHX6	CYP2R1	-0.11	0.08	-1.30	0.192	0.721
dx_AD	IN_LAMP5_RELN	CYP2R1	-0.11	0.07	-1.57	0.117	0.615
dx_AD	IN_PVALB	CYP2R1	0.06	0.06	1.09	0.276	0.789
dx_AD	IN_SST	CYP2R1	-0.14	0.07	-2.12	0.0342	0.364
dx_AD	IN_VIP	CYP2R1	0.02	0.05	0.34	0.735	0.899
dx_AD	Micro	CYP2R1	-0.14	0.07	-2.02	0.0438	0.226
dx_AD	OPC	CYP2R1	-0.11	0.05	-2.05	0.0399	0.491
dx_AD	Oligo	CYP2R1	-0.05	0.05	-1.01	0.315	0.568
dx_AD	Astro	CYP2U1	-0.01	0.05	-0.25	0.806	0.912
dx_AD	EN_L2_3_IT	CYP2U1	0.08	0.04	1.84	0.0658	0.277
dx_AD	EN_L3_5_IT_1	CYP2U1	0.11	0.07	1.47	0.141	0.46
dx_AD	EN_L3_5_IT_2	CYP2U1	0.06	0.05	1.24	0.213	0.528
dx_AD	EN_L3_5_IT_3	CYP2U1	0.15	0.05	3.19	0.00143	0.0207
dx_AD	EN_L5_6_NP	CYP2U1	0.04	0.09	0.45	0.656	0.949
dx_AD	EN_L5_ET	CYP2U1	0.21	0.48	0.43	0.664	0.999
dx_AD	EN_L6B	CYP2U1	0.19	0.08	2.26	0.0241	0.242
dx_AD	EN_L6_CT	CYP2U1	0.11	0.07	1.65	0.0991	0.454
dx_AD	EN_L6_IT_1	CYP2U1	0.02	0.07	0.29	0.774	0.953
dx_AD	EN_L6_IT_2	CYP2U1	0.09	0.09	0.96	0.338	0.878
dx_AD	IN_ADARB2	CYP2U1	0.08	0.06	1.23	0.217	0.696
dx_AD	IN_LAMP5_LHX6	CYP2U1	0.16	0.07	2.17	0.03	0.38
dx_AD	IN_LAMP5_RELN	CYP2U1	0.07	0.06	1.04	0.298	0.802
dx_AD	IN_PVALB	CYP2U1	0.05	0.04	1.07	0.286	0.794
dx_AD	IN_PVALB_CHC	CYP2U1	0.06	0.09	0.71	0.479	0.891
dx_AD	IN_SST	CYP2U1	0.07	0.06	1.13	0.26	0.716
dx_AD	IN_VIP	CYP2U1	0.07	0.04	1.47	0.141	0.456
dx_AD	Micro	CYP2U1	-0.07	0.10	-0.72	0.473	0.764
dx_AD	OPC	CYP2U1	0.04	0.04	1.00	0.32	0.804
dx_AD	Oligo	CYP2U1	-0.09	0.04	-2.09	0.0366	0.17
dx_AD	Astro	CYP39A1	0.64	0.13	4.85	1.25e-06	0.000159
dx_AD	EN_L2_3_IT	CYP39A1	0.25	0.13	1.97	0.0488	0.236
dx_AD	EN_L3_5_IT_3	CYP39A1	-0.33	0.46	-0.73	0.466	0.714
dx_AD	EN_L6_IT_1	CYP39A1	0.73	0.65	1.11	0.266	0.733
dx_AD	IN_PVALB	CYP39A1	-0.44	0.59	-0.75	0.454	0.875
dx_AD	Oligo	CYP39A1	0.08	0.07	1.08	0.282	0.537
dx_AD	Astro	CYP3A4	-0.10	0.12	-0.79	0.431	0.671
dx_AD	EN_L2_3_IT	CYP3A4	-0.04	0.12	-0.30	0.763	0.899
dx_AD	EN_L3_5_IT_2	CYP3A4	0.10	0.13	0.82	0.412	0.711
dx_AD	EN_L3_5_IT_3	CYP3A4	0.01	0.13	0.08	0.938	0.976
dx_AD	EN_L6_IT_1	CYP3A4	0.14	0.41	0.35	0.729	0.942
dx_AD	IN_PVALB	CYP3A4	0.06	0.14	0.43	0.669	0.94
dx_AD	Oligo	CYP3A4	-0.29	0.11	-2.57	0.0101	0.0784
dx_AD	Astro	CYP3A43	-0.20	0.09	-2.26	0.0237	0.126
dx_AD	EN_L2_3_IT	CYP3A43	-0.06	0.08	-0.78	0.435	0.704
dx_AD	EN_L3_5_IT_1	CYP3A43	-0.05	0.13	-0.37	0.708	0.897
dx_AD	EN_L3_5_IT_2	CYP3A43	0.14	0.10	1.40	0.163	0.467
dx_AD	EN_L3_5_IT_3	CYP3A43	-0.01	0.10	-0.10	0.919	0.97
dx_AD	EN_L5_6_NP	CYP3A43	0.74	0.37	1.98	0.0472	0.593
dx_AD	EN_L6B	CYP3A43	-0.12	0.48	-0.26	0.794	0.944
dx_AD	EN_L6_CT	CYP3A43	0.05	0.12	0.43	0.67	0.911
dx_AD	EN_L6_IT_1	CYP3A43	0.05	0.12	0.45	0.653	0.92
dx_AD	IN_PVALB	CYP3A43	-0.01	0.11	-0.08	0.938	0.992
dx_AD	IN_SST	CYP3A43	0.07	0.39	0.17	0.864	0.973
dx_AD	IN_VIP	CYP3A43	0.03	0.11	0.27	0.791	0.923
dx_AD	OPC	CYP3A43	-0.15	0.10	-1.45	0.146	0.679
dx_AD	Oligo	CYP3A43	-0.13	0.08	-1.72	0.0855	0.275
dx_AD	Astro	CYP3A5	-0.14	0.08	-1.70	0.0892	0.279
dx_AD	EN_L2_3_IT	CYP3A5	-0.11	0.09	-1.15	0.251	0.54
dx_AD	EN_L3_5_IT_1	CYP3A5	0.01	0.11	0.08	0.933	0.979
dx_AD	EN_L3_5_IT_2	CYP3A5	-0.05	0.10	-0.47	0.636	0.853
dx_AD	EN_L3_5_IT_3	CYP3A5	-0.06	0.10	-0.55	0.58	0.794
dx_AD	EN_L5_6_NP	CYP3A5	0.02	0.14	0.14	0.887	0.987
dx_AD	EN_L6B	CYP3A5	0.10	0.14	0.69	0.489	0.822
dx_AD	EN_L6_CT	CYP3A5	0.01	0.11	0.09	0.926	0.98
dx_AD	EN_L6_IT_1	CYP3A5	-0.01	0.12	-0.05	0.959	0.993
dx_AD	EN_L6_IT_2	CYP3A5	0.11	0.14	0.79	0.429	0.905
dx_AD	IN_ADARB2	CYP3A5	-0.16	0.11	-1.50	0.134	0.612
dx_AD	IN_LAMP5_LHX6	CYP3A5	-0.16	0.10	-1.52	0.129	0.651
dx_AD	IN_LAMP5_RELN	CYP3A5	0.02	0.07	0.29	0.773	0.969
dx_AD	IN_PVALB	CYP3A5	-0.09	0.10	-0.86	0.389	0.852
dx_AD	IN_SST	CYP3A5	-0.03	0.12	-0.26	0.793	0.956
dx_AD	IN_VIP	CYP3A5	-0.20	0.10	-2.04	0.0409	0.262
dx_AD	Micro	CYP3A5	0.08	0.11	0.77	0.439	0.74
dx_AD	OPC	CYP3A5	-0.04	0.09	-0.45	0.656	0.928
dx_AD	Oligo	CYP3A5	-0.11	0.08	-1.45	0.147	0.373
dx_AD	Astro	CYP3A7-CYP3A51P	-0.03	0.13	-0.22	0.828	0.923
dx_AD	EN_L2_3_IT	CYP3A7-CYP3A51P	-0.24	0.15	-1.65	0.0981	0.34
dx_AD	Oligo	CYP3A7-CYP3A51P	-0.09	0.12	-0.77	0.444	0.682
dx_AD	Astro	CYP46A1	-0.06	0.04	-1.65	0.0988	0.295
dx_AD	EN_L2_3_IT	CYP46A1	0.03	0.04	0.95	0.341	0.627
dx_AD	EN_L3_5_IT_1	CYP46A1	0.05	0.06	0.94	0.345	0.682
dx_AD	EN_L3_5_IT_2	CYP46A1	0.13	0.05	2.63	0.00852	0.0899
dx_AD	EN_L3_5_IT_3	CYP46A1	0.11	0.04	2.61	0.00913	0.0738
dx_AD	EN_L5_6_NP	CYP46A1	0.01	0.07	0.12	0.908	0.99
dx_AD	EN_L5_ET	CYP46A1	-0.06	0.61	-0.10	0.919	0.999
dx_AD	EN_L6B	CYP46A1	0.02	0.05	0.39	0.696	0.911
dx_AD	EN_L6_CT	CYP46A1	0.10	0.06	1.59	0.112	0.478
dx_AD	EN_L6_IT_1	CYP46A1	-0.05	0.07	-0.79	0.432	0.833
dx_AD	EN_L6_IT_2	CYP46A1	-0.04	0.08	-0.52	0.605	0.946
dx_AD	IN_ADARB2	CYP46A1	0.00	0.06	0.07	0.942	0.992
dx_AD	IN_LAMP5_LHX6	CYP46A1	0.03	0.06	0.47	0.64	0.928
dx_AD	IN_LAMP5_RELN	CYP46A1	-0.05	0.06	-0.92	0.359	0.836
dx_AD	IN_PVALB	CYP46A1	-0.02	0.03	-0.51	0.609	0.924
dx_AD	IN_PVALB_CHC	CYP46A1	-0.08	0.06	-1.18	0.237	0.763
dx_AD	IN_SST	CYP46A1	-0.05	0.05	-1.03	0.305	0.75
dx_AD	IN_VIP	CYP46A1	-0.08	0.04	-2.05	0.0408	0.262
dx_AD	Micro	CYP46A1	-0.02	0.10	-0.17	0.866	0.954
dx_AD	OPC	CYP46A1	-0.11	0.04	-2.78	0.00545	0.279
dx_AD	Oligo	CYP46A1	-0.10	0.04	-2.23	0.0259	0.139
dx_AD	EN_L2_3_IT	CYP4A22	-0.08	0.46	-0.17	0.868	0.946
dx_AD	EN_L2_3_IT	CYP4B1	-0.26	0.39	-0.67	0.503	0.749
dx_AD	Astro	CYP4F11	-0.14	0.07	-1.93	0.0531	0.206
dx_AD	Oligo	CYP4F11	-0.13	0.16	-0.86	0.392	0.639
dx_AD	Astro	CYP4F12	-0.27	0.18	-1.49	0.135	0.353
dx_AD	EN_L2_3_IT	CYP4F12	0.40	0.48	0.83	0.408	0.683
dx_AD	Astro	CYP4F22	-0.23	0.41	-0.55	0.581	0.781
dx_AD	EN_L2_3_IT	CYP4F22	-0.09	0.12	-0.79	0.432	0.702
dx_AD	Oligo	CYP4F22	0.06	0.10	0.57	0.569	0.775
dx_AD	Astro	CYP4F3	-0.67	0.20	-3.30	0.000961	0.0161
dx_AD	EN_L2_3_IT	CYP4F3	0.10	0.12	0.84	0.398	0.675
dx_AD	Astro	CYP4V2	0.05	0.06	0.83	0.405	0.652
dx_AD	EN_L2_3_IT	CYP4V2	0.13	0.05	2.38	0.0171	0.133
dx_AD	EN_L3_5_IT_1	CYP4V2	0.13	0.06	2.17	0.0303	0.22
dx_AD	EN_L3_5_IT_2	CYP4V2	0.12	0.06	2.05	0.0399	0.22
dx_AD	EN_L3_5_IT_3	CYP4V2	0.17	0.06	3.07	0.00217	0.0281
dx_AD	EN_L5_6_NP	CYP4V2	0.12	0.11	1.02	0.306	0.841
dx_AD	EN_L6B	CYP4V2	0.16	0.12	1.35	0.177	0.568
dx_AD	EN_L6_CT	CYP4V2	0.10	0.10	0.91	0.362	0.752
dx_AD	EN_L6_IT_1	CYP4V2	0.11	0.08	1.29	0.197	0.674
dx_AD	EN_L6_IT_2	CYP4V2	0.08	0.11	0.70	0.484	0.919
dx_AD	IN_ADARB2	CYP4V2	0.06	0.08	0.75	0.454	0.847
dx_AD	IN_LAMP5_LHX6	CYP4V2	0.02	0.09	0.26	0.794	0.965
dx_AD	IN_LAMP5_RELN	CYP4V2	0.03	0.07	0.44	0.657	0.942
dx_AD	IN_PVALB	CYP4V2	0.09	0.06	1.50	0.133	0.641
dx_AD	IN_PVALB_CHC	CYP4V2	0.06	0.08	0.72	0.474	0.888
dx_AD	IN_SST	CYP4V2	0.16	0.07	2.29	0.022	0.306
dx_AD	IN_VIP	CYP4V2	0.13	0.05	2.36	0.018	0.18
dx_AD	Micro	CYP4V2	0.02	0.07	0.32	0.749	0.908
dx_AD	OPC	CYP4V2	0.10	0.05	2.08	0.0372	0.479
dx_AD	Oligo	CYP4V2	0.06	0.05	1.33	0.183	0.423
dx_AD	PC	CYP4V2	-0.55	0.35	-1.55	0.121	0.979
dx_AD	VLMC	CYP4V2	0.23	0.36	0.63	0.526	0.796
dx_AD	Astro	CYP4X1	-0.10	0.10	-1.02	0.309	0.565
dx_AD	EN_L2_3_IT	CYP4X1	-0.09	0.04	-2.30	0.0212	0.151
dx_AD	EN_L3_5_IT_1	CYP4X1	-0.16	0.05	-3.03	0.00245	0.0553
dx_AD	EN_L3_5_IT_2	CYP4X1	-0.02	0.05	-0.37	0.71	0.888
dx_AD	EN_L3_5_IT_3	CYP4X1	-0.04	0.05	-0.81	0.416	0.678
dx_AD	EN_L5_6_NP	CYP4X1	-0.01	0.07	-0.08	0.936	0.991
dx_AD	EN_L5_ET	CYP4X1	-0.97	0.54	-1.82	0.0694	0.956
dx_AD	EN_L6B	CYP4X1	-0.08	0.07	-1.17	0.241	0.645
dx_AD	EN_L6_CT	CYP4X1	-0.13	0.07	-2.01	0.0442	0.302
dx_AD	EN_L6_IT_1	CYP4X1	-0.09	0.07	-1.36	0.175	0.647
dx_AD	EN_L6_IT_2	CYP4X1	-0.06	0.08	-0.71	0.478	0.919
dx_AD	IN_ADARB2	CYP4X1	-0.10	0.06	-1.64	0.101	0.569
dx_AD	IN_LAMP5_LHX6	CYP4X1	-0.02	0.07	-0.35	0.729	0.949
dx_AD	IN_LAMP5_RELN	CYP4X1	-0.19	0.08	-2.30	0.0216	0.334
dx_AD	IN_PVALB	CYP4X1	-0.03	0.05	-0.52	0.604	0.922
dx_AD	IN_PVALB_CHC	CYP4X1	0.04	0.09	0.42	0.671	0.948
dx_AD	IN_SST	CYP4X1	-0.03	0.06	-0.52	0.602	0.893
dx_AD	IN_VIP	CYP4X1	-0.04	0.04	-0.86	0.392	0.698
dx_AD	Oligo	CYP4X1	-0.05	0.10	-0.52	0.606	0.798
dx_AD	PC	CYP4X1	-0.53	0.46	-1.16	0.247	0.979
dx_AD	VLMC	CYP4X1	0.43	0.15	2.85	0.00433	0.0889
dx_AD	Astro	CYP4Z1	-0.30	0.13	-2.40	0.0165	0.0994
dx_AD	EN_L2_3_IT	CYP4Z1	-0.00	0.06	-0.03	0.975	0.991
dx_AD	EN_L3_5_IT_1	CYP4Z1	0.03	0.09	0.28	0.781	0.923
dx_AD	EN_L3_5_IT_2	CYP4Z1	0.08	0.07	1.11	0.266	0.584
dx_AD	EN_L3_5_IT_3	CYP4Z1	0.02	0.06	0.38	0.704	0.866
dx_AD	EN_L5_6_NP	CYP4Z1	0.07	0.11	0.62	0.534	0.921
dx_AD	EN_L6B	CYP4Z1	0.04	0.11	0.36	0.719	0.919
dx_AD	EN_L6_CT	CYP4Z1	-0.11	0.10	-1.15	0.251	0.661
dx_AD	EN_L6_IT_1	CYP4Z1	-0.03	0.10	-0.26	0.798	0.957
dx_AD	EN_L6_IT_2	CYP4Z1	0.08	0.12	0.69	0.489	0.919
dx_AD	IN_LAMP5_LHX6	CYP4Z1	-0.05	0.12	-0.41	0.682	0.939
dx_AD	IN_PVALB	CYP4Z1	0.09	0.08	1.15	0.252	0.77
dx_AD	IN_SST	CYP4Z1	0.06	0.10	0.61	0.54	0.869
dx_AD	IN_VIP	CYP4Z1	0.13	0.08	1.67	0.0944	0.384
dx_AD	Oligo	CYP4Z1	-0.12	0.09	-1.32	0.188	0.429
dx_AD	Astro	CYP7B1	-0.14	0.05	-2.68	0.00738	0.0609
dx_AD	EN_L2_3_IT	CYP7B1	0.19	0.05	3.48	0.000501	0.018
dx_AD	EN_L3_5_IT_1	CYP7B1	0.16	0.07	2.29	0.022	0.187
dx_AD	EN_L3_5_IT_2	CYP7B1	0.14	0.07	2.01	0.0447	0.234
dx_AD	EN_L3_5_IT_3	CYP7B1	0.15	0.06	2.44	0.0148	0.0998
dx_AD	EN_L5_6_NP	CYP7B1	-0.01	0.11	-0.06	0.951	0.992
dx_AD	EN_L5_ET	CYP7B1	-0.91	0.46	-1.96	0.0502	0.951
dx_AD	EN_L6B	CYP7B1	0.27	0.09	2.90	0.00376	0.0875
dx_AD	EN_L6_CT	CYP7B1	0.15	0.10	1.58	0.114	0.483
dx_AD	EN_L6_IT_1	CYP7B1	0.09	0.10	0.89	0.372	0.801
dx_AD	EN_L6_IT_2	CYP7B1	0.18	0.17	1.08	0.278	0.835
dx_AD	Endo	CYP7B1	0.90	0.46	1.93	0.0533	0.566
dx_AD	IN_ADARB2	CYP7B1	0.00	0.09	0.03	0.979	0.998
dx_AD	IN_LAMP5_RELN	CYP7B1	0.13	0.14	0.97	0.332	0.824
dx_AD	IN_PVALB	CYP7B1	0.15	0.07	2.34	0.0192	0.306
dx_AD	IN_PVALB_CHC	CYP7B1	0.06	0.14	0.45	0.651	0.942
dx_AD	IN_SST	CYP7B1	0.16	0.08	1.96	0.0496	0.416
dx_AD	IN_VIP	CYP7B1	0.10	0.05	1.90	0.0577	0.307
dx_AD	Micro	CYP7B1	0.01	0.10	0.15	0.884	0.96
dx_AD	OPC	CYP7B1	0.03	0.05	0.57	0.569	0.903
dx_AD	Oligo	CYP7B1	-0.21	0.07	-3.03	0.00247	0.0334
dx_AD	PC	CYP7B1	-0.06	0.18	-0.35	0.73	0.999
dx_AD	SMC	CYP7B1	0.58	0.81	0.71	0.477	0.97
dx_AD	VLMC	CYP7B1	0.04	0.15	0.27	0.786	0.921
dx_AD	Astro	CYP8B1	-0.15	0.12	-1.25	0.213	0.46
dx_AD	Astro	CYREN	0.05	0.05	1.04	0.299	0.553
dx_AD	EN_L2_3_IT	CYREN	-0.29	0.07	-4.29	1.78e-05	0.0023
dx_AD	EN_L3_5_IT_1	CYREN	-0.17	0.08	-2.15	0.0315	0.224
dx_AD	EN_L3_5_IT_2	CYREN	-0.19	0.07	-2.88	0.00401	0.0553
dx_AD	EN_L3_5_IT_3	CYREN	-0.25	0.07	-3.69	0.000222	0.0054
dx_AD	EN_L5_6_NP	CYREN	-0.15	0.12	-1.25	0.212	0.794
dx_AD	EN_L5_ET	CYREN	-0.64	0.66	-0.98	0.329	0.999
dx_AD	EN_L6B	CYREN	-0.20	0.11	-1.83	0.0666	0.387
dx_AD	EN_L6_CT	CYREN	-0.30	0.11	-2.88	0.00403	0.0798
dx_AD	EN_L6_IT_1	CYREN	-0.30	0.10	-2.96	0.00311	0.106
dx_AD	EN_L6_IT_2	CYREN	-0.25	0.12	-2.11	0.0349	0.524
dx_AD	Endo	CYREN	-0.88	0.51	-1.70	0.0884	0.645
dx_AD	IN_ADARB2	CYREN	-0.37	0.10	-3.69	0.000224	0.0585
dx_AD	IN_LAMP5_LHX6	CYREN	-0.21	0.11	-1.97	0.0484	0.458
dx_AD	IN_LAMP5_RELN	CYREN	-0.16	0.09	-1.80	0.0725	0.536
dx_AD	IN_PVALB	CYREN	-0.18	0.08	-2.33	0.0198	0.31
dx_AD	IN_PVALB_CHC	CYREN	-0.15	0.11	-1.32	0.187	0.716
dx_AD	IN_SST	CYREN	-0.16	0.08	-1.92	0.0554	0.433
dx_AD	IN_VIP	CYREN	-0.16	0.07	-2.35	0.0185	0.182
dx_AD	Micro	CYREN	-0.03	0.06	-0.47	0.636	0.86
dx_AD	OPC	CYREN	-0.04	0.05	-0.73	0.466	0.866
dx_AD	Oligo	CYREN	-0.05	0.03	-1.51	0.13	0.349
dx_AD	Astro	CYRIA	-0.01	0.05	-0.14	0.889	0.952
dx_AD	EN_L2_3_IT	CYRIA	0.05	0.03	1.59	0.111	0.362
dx_AD	EN_L3_5_IT_1	CYRIA	0.01	0.03	0.38	0.702	0.895
dx_AD	EN_L3_5_IT_2	CYRIA	0.06	0.03	2.28	0.0226	0.16
dx_AD	EN_L3_5_IT_3	CYRIA	0.09	0.02	3.78	0.000156	0.00419
dx_AD	EN_L5_6_NP	CYRIA	0.06	0.04	1.54	0.123	0.707
dx_AD	EN_L5_ET	CYRIA	-0.21	0.34	-0.63	0.529	0.999
dx_AD	EN_L6B	CYRIA	-0.02	0.04	-0.45	0.654	0.899
dx_AD	EN_L6_CT	CYRIA	0.08	0.03	2.25	0.0245	0.222
dx_AD	EN_L6_IT_1	CYRIA	-0.02	0.05	-0.40	0.692	0.933
dx_AD	EN_L6_IT_2	CYRIA	-0.02	0.06	-0.40	0.687	0.959
dx_AD	IN_ADARB2	CYRIA	0.10	0.04	2.61	0.00919	0.264
dx_AD	IN_LAMP5_LHX6	CYRIA	0.08	0.04	1.98	0.0475	0.454
dx_AD	IN_LAMP5_RELN	CYRIA	0.09	0.03	2.78	0.0054	0.173
dx_AD	IN_PVALB	CYRIA	-0.01	0.04	-0.30	0.762	0.961
dx_AD	IN_PVALB_CHC	CYRIA	0.08	0.06	1.18	0.238	0.763
dx_AD	IN_SST	CYRIA	-0.06	0.04	-1.62	0.105	0.539
dx_AD	IN_VIP	CYRIA	0.03	0.02	1.11	0.266	0.594
dx_AD	Micro	CYRIA	0.06	0.09	0.61	0.539	0.807
dx_AD	OPC	CYRIA	0.06	0.03	1.98	0.0473	0.51
dx_AD	Oligo	CYRIA	-0.04	0.05	-0.91	0.361	0.612
dx_AD	PC	CYRIA	0.14	0.12	1.24	0.216	0.979
dx_AD	PVM	CYRIA	-0.02	0.15	-0.13	0.896	0.983
dx_AD	VLMC	CYRIA	-0.09	0.14	-0.64	0.523	0.796
dx_AD	Adaptive	CYRIB	-0.04	0.13	-0.26	0.792	0.97
dx_AD	Astro	CYRIB	-0.08	0.03	-2.64	0.00826	0.0656
dx_AD	EN_L2_3_IT	CYRIB	-0.06	0.02	-2.61	0.00911	0.0941
dx_AD	EN_L3_5_IT_1	CYRIB	-0.04	0.03	-1.43	0.152	0.476
dx_AD	EN_L3_5_IT_2	CYRIB	-0.02	0.02	-1.00	0.318	0.635
dx_AD	EN_L3_5_IT_3	CYRIB	-0.03	0.02	-1.11	0.269	0.542
dx_AD	EN_L5_6_NP	CYRIB	-0.11	0.04	-2.97	0.00295	0.285
dx_AD	EN_L5_ET	CYRIB	-0.19	0.25	-0.77	0.44	0.999
dx_AD	EN_L6B	CYRIB	-0.08	0.04	-1.95	0.0512	0.342
dx_AD	EN_L6_CT	CYRIB	-0.09	0.04	-2.18	0.029	0.244
dx_AD	EN_L6_IT_1	CYRIB	-0.08	0.04	-2.26	0.0237	0.299
dx_AD	EN_L6_IT_2	CYRIB	0.07	0.04	1.61	0.107	0.696
dx_AD	Endo	CYRIB	0.10	0.10	0.94	0.349	0.861
dx_AD	IN_ADARB2	CYRIB	-0.03	0.03	-1.00	0.316	0.764
dx_AD	IN_LAMP5_LHX6	CYRIB	-0.00	0.03	-0.07	0.945	0.994
dx_AD	IN_LAMP5_RELN	CYRIB	0.02	0.03	0.83	0.407	0.861
dx_AD	IN_PVALB	CYRIB	0.00	0.02	0.07	0.942	0.993
dx_AD	IN_PVALB_CHC	CYRIB	0.03	0.04	0.88	0.38	0.853
dx_AD	IN_SST	CYRIB	-0.05	0.03	-1.63	0.103	0.536
dx_AD	IN_VIP	CYRIB	-0.02	0.02	-0.72	0.471	0.758
dx_AD	Micro	CYRIB	0.05	0.03	1.74	0.0826	0.321
dx_AD	OPC	CYRIB	-0.08	0.03	-2.87	0.00406	0.245
dx_AD	Oligo	CYRIB	-0.05	0.03	-1.72	0.0858	0.276
dx_AD	PC	CYRIB	0.10	0.43	0.24	0.81	0.999
dx_AD	PVM	CYRIB	0.07	0.08	0.82	0.41	0.932
dx_AD	VLMC	CYRIB	0.34	0.15	2.31	0.021	0.187
dx_AD	Astro	CYS1	0.22	0.07	3.02	0.00252	0.0305
dx_AD	EN_L2_3_IT	CYS1	-0.15	0.06	-2.40	0.0165	0.131
dx_AD	EN_L3_5_IT_1	CYS1	-0.05	0.10	-0.46	0.642	0.866
dx_AD	EN_L3_5_IT_2	CYS1	-0.14	0.08	-1.71	0.0878	0.342
dx_AD	EN_L3_5_IT_3	CYS1	-0.14	0.09	-1.65	0.0983	0.312
dx_AD	EN_L6_CT	CYS1	0.11	0.40	0.27	0.785	0.948
dx_AD	EN_L6_IT_1	CYS1	-0.26	0.10	-2.50	0.0123	0.218
dx_AD	IN_LAMP5_RELN	CYS1	-0.19	0.12	-1.54	0.124	0.629
dx_AD	IN_PVALB	CYS1	0.01	0.10	0.12	0.906	0.986
dx_AD	IN_VIP	CYS1	0.01	0.09	0.14	0.887	0.961
dx_AD	OPC	CYS1	0.03	0.08	0.33	0.743	0.952
dx_AD	Oligo	CYS1	-0.06	0.10	-0.63	0.527	0.746
dx_AD	EN_L2_3_IT	CYSLTR1	-0.29	0.11	-2.58	0.01	0.0983
dx_AD	EN_L3_5_IT_2	CYSLTR1	-0.02	0.43	-0.05	0.958	0.984
dx_AD	EN_L5_6_NP	CYSLTR1	-0.20	0.18	-1.12	0.263	0.82
dx_AD	Micro	CYSLTR1	-0.39	0.14	-2.90	0.00369	0.0484
dx_AD	Oligo	CYSLTR1	-0.16	0.12	-1.32	0.188	0.429
dx_AD	EN_L2_3_IT	CYSLTR2	0.69	0.40	1.74	0.0822	0.312
dx_AD	Oligo	CYSLTR2	0.07	0.11	0.64	0.523	0.743
dx_AD	PC	CYSLTR2	-0.07	0.11	-0.58	0.561	0.993
dx_AD	Astro	CYSTM1	0.08	0.04	2.25	0.0245	0.129
dx_AD	EN_L2_3_IT	CYSTM1	-0.16	0.06	-2.70	0.00701	0.0812
dx_AD	EN_L3_5_IT_1	CYSTM1	-0.14	0.07	-1.90	0.0576	0.3
dx_AD	EN_L3_5_IT_2	CYSTM1	-0.16	0.07	-2.36	0.0185	0.143
dx_AD	EN_L3_5_IT_3	CYSTM1	-0.15	0.06	-2.38	0.0172	0.11
dx_AD	EN_L5_6_NP	CYSTM1	-0.01	0.10	-0.10	0.919	0.991
dx_AD	EN_L5_ET	CYSTM1	-0.05	0.46	-0.11	0.912	0.999
dx_AD	EN_L6B	CYSTM1	0.02	0.08	0.25	0.803	0.946
dx_AD	EN_L6_CT	CYSTM1	-0.13	0.09	-1.44	0.15	0.548
dx_AD	EN_L6_IT_1	CYSTM1	-0.05	0.08	-0.67	0.501	0.864
dx_AD	EN_L6_IT_2	CYSTM1	0.09	0.07	1.40	0.163	0.742
dx_AD	Endo	CYSTM1	0.11	0.09	1.16	0.247	0.799
dx_AD	IN_ADARB2	CYSTM1	-0.18	0.09	-2.07	0.0381	0.427
dx_AD	IN_LAMP5_LHX6	CYSTM1	-0.12	0.10	-1.21	0.227	0.757
dx_AD	IN_LAMP5_RELN	CYSTM1	-0.20	0.08	-2.30	0.0216	0.334
dx_AD	IN_PVALB	CYSTM1	-0.23	0.07	-3.23	0.00124	0.0796
dx_AD	IN_PVALB_CHC	CYSTM1	-0.28	0.11	-2.53	0.0116	0.245
dx_AD	IN_SST	CYSTM1	-0.20	0.09	-2.28	0.0228	0.309
dx_AD	IN_VIP	CYSTM1	-0.27	0.07	-3.70	0.00022	0.0192
dx_AD	Micro	CYSTM1	-0.11	0.07	-1.58	0.113	0.385
dx_AD	OPC	CYSTM1	-0.14	0.07	-2.08	0.0371	0.479
dx_AD	Oligo	CYSTM1	-0.07	0.06	-1.23	0.219	0.468
dx_AD	PC	CYSTM1	0.02	0.09	0.27	0.787	0.999
dx_AD	PVM	CYSTM1	-0.20	0.16	-1.27	0.205	0.857
dx_AD	VLMC	CYSTM1	-0.15	0.12	-1.20	0.23	0.574
dx_AD	Adaptive	CYTH1	-0.04	0.13	-0.32	0.747	0.97
dx_AD	Astro	CYTH1	-0.03	0.03	-0.90	0.369	0.62
dx_AD	EN_L2_3_IT	CYTH1	0.03	0.03	0.96	0.339	0.625
dx_AD	EN_L3_5_IT_1	CYTH1	0.09	0.05	1.72	0.0851	0.36
dx_AD	EN_L3_5_IT_2	CYTH1	0.04	0.04	1.07	0.284	0.602
dx_AD	EN_L3_5_IT_3	CYTH1	0.05	0.04	1.20	0.23	0.5
dx_AD	EN_L5_6_NP	CYTH1	-0.05	0.07	-0.71	0.478	0.904
dx_AD	EN_L5_ET	CYTH1	-0.43	0.44	-0.97	0.333	0.999
dx_AD	EN_L6B	CYTH1	0.04	0.06	0.71	0.477	0.815
dx_AD	EN_L6_CT	CYTH1	0.01	0.05	0.27	0.788	0.948
dx_AD	EN_L6_IT_1	CYTH1	0.03	0.05	0.58	0.563	0.889
dx_AD	EN_L6_IT_2	CYTH1	0.03	0.06	0.51	0.608	0.946
dx_AD	Endo	CYTH1	0.11	0.08	1.34	0.181	0.747
dx_AD	IN_ADARB2	CYTH1	-0.08	0.04	-1.75	0.0795	0.541
dx_AD	IN_LAMP5_LHX6	CYTH1	0.03	0.04	0.66	0.511	0.894
dx_AD	IN_LAMP5_RELN	CYTH1	0.06	0.04	1.53	0.127	0.631
dx_AD	IN_PVALB	CYTH1	-0.02	0.03	-0.63	0.526	0.902
dx_AD	IN_PVALB_CHC	CYTH1	0.01	0.05	0.23	0.815	0.973
dx_AD	IN_SST	CYTH1	-0.05	0.04	-1.21	0.225	0.691
dx_AD	IN_VIP	CYTH1	-0.05	0.03	-1.72	0.086	0.368
dx_AD	Micro	CYTH1	0.19	0.05	3.61	0.000309	0.00829
dx_AD	OPC	CYTH1	0.02	0.03	0.64	0.524	0.888
dx_AD	Oligo	CYTH1	-0.04	0.03	-1.58	0.113	0.323
dx_AD	PC	CYTH1	0.05	0.31	0.14	0.885	0.999
dx_AD	PVM	CYTH1	0.04	0.12	0.35	0.725	0.974
dx_AD	VLMC	CYTH1	0.03	0.12	0.26	0.793	0.924
dx_AD	Astro	CYTH2	0.03	0.05	0.66	0.512	0.733
dx_AD	EN_L2_3_IT	CYTH2	0.00	0.05	0.07	0.946	0.979
dx_AD	EN_L3_5_IT_1	CYTH2	-0.10	0.10	-0.94	0.35	0.685
dx_AD	EN_L3_5_IT_2	CYTH2	0.02	0.06	0.27	0.791	0.923
dx_AD	EN_L3_5_IT_3	CYTH2	0.02	0.06	0.26	0.797	0.916
dx_AD	EN_L5_6_NP	CYTH2	-0.18	0.46	-0.40	0.691	0.954
dx_AD	EN_L6B	CYTH2	-0.03	0.42	-0.07	0.947	0.986
dx_AD	EN_L6_CT	CYTH2	-0.34	0.29	-1.16	0.245	0.655
dx_AD	EN_L6_IT_1	CYTH2	0.29	0.35	0.84	0.402	0.819
dx_AD	IN_ADARB2	CYTH2	0.07	0.10	0.66	0.506	0.867
dx_AD	IN_LAMP5_RELN	CYTH2	0.03	0.11	0.32	0.752	0.964
dx_AD	IN_PVALB	CYTH2	-0.02	0.07	-0.24	0.811	0.971
dx_AD	IN_SST	CYTH2	0.05	0.09	0.58	0.563	0.878
dx_AD	IN_VIP	CYTH2	0.01	0.07	0.19	0.852	0.948
dx_AD	Micro	CYTH2	0.15	0.08	1.93	0.0532	0.253
dx_AD	OPC	CYTH2	0.01	0.06	0.17	0.862	0.976
dx_AD	Oligo	CYTH2	0.09	0.04	2.27	0.023	0.129
dx_AD	Astro	CYTH3	0.05	0.04	1.18	0.237	0.488
dx_AD	EN_L2_3_IT	CYTH3	-0.02	0.03	-0.66	0.508	0.753
dx_AD	EN_L3_5_IT_1	CYTH3	0.01	0.05	0.26	0.797	0.929
dx_AD	EN_L3_5_IT_2	CYTH3	-0.00	0.04	-0.09	0.931	0.975
dx_AD	EN_L3_5_IT_3	CYTH3	0.04	0.04	1.20	0.231	0.501
dx_AD	EN_L5_6_NP	CYTH3	0.02	0.07	0.36	0.719	0.959
dx_AD	EN_L5_ET	CYTH3	-0.30	0.33	-0.93	0.353	0.999
dx_AD	EN_L6B	CYTH3	-0.01	0.06	-0.25	0.803	0.946
dx_AD	EN_L6_CT	CYTH3	0.04	0.04	0.90	0.366	0.757
dx_AD	EN_L6_IT_1	CYTH3	0.02	0.05	0.31	0.756	0.947
dx_AD	EN_L6_IT_2	CYTH3	0.06	0.07	0.92	0.36	0.881
dx_AD	Endo	CYTH3	0.01	0.11	0.11	0.909	0.992
dx_AD	IN_ADARB2	CYTH3	-0.02	0.05	-0.34	0.736	0.941
dx_AD	IN_LAMP5_LHX6	CYTH3	-0.03	0.05	-0.62	0.532	0.9
dx_AD	IN_LAMP5_RELN	CYTH3	-0.01	0.05	-0.29	0.773	0.969
dx_AD	IN_PVALB	CYTH3	0.02	0.03	0.62	0.535	0.904
dx_AD	IN_PVALB_CHC	CYTH3	0.08	0.06	1.35	0.177	0.705
dx_AD	IN_SST	CYTH3	-0.05	0.04	-1.20	0.229	0.696
dx_AD	IN_VIP	CYTH3	-0.03	0.03	-0.96	0.337	0.658
dx_AD	Micro	CYTH3	0.06	0.06	0.91	0.362	0.678
dx_AD	OPC	CYTH3	0.02	0.04	0.41	0.678	0.935
dx_AD	Oligo	CYTH3	0.09	0.04	2.22	0.0264	0.14
dx_AD	PC	CYTH3	-0.08	0.07	-1.06	0.288	0.979
dx_AD	SMC	CYTH3	0.06	0.26	0.23	0.822	0.999
dx_AD	VLMC	CYTH3	-0.21	0.13	-1.61	0.108	0.416
dx_AD	EN_L2_3_IT	CYTH4	-0.01	0.12	-0.05	0.962	0.985
dx_AD	EN_L3_5_IT_3	CYTH4	-0.24	0.13	-1.83	0.0669	0.25
dx_AD	Micro	CYTH4	-0.16	0.06	-2.74	0.0061	0.0665
dx_AD	PVM	CYTH4	0.10	0.16	0.60	0.548	0.96
dx_AD	Adaptive	CYTIP	0.02	0.14	0.15	0.878	0.983
dx_AD	EN_L2_3_IT	CYTIP	-0.08	0.13	-0.65	0.517	0.759
dx_AD	Micro	CYTIP	0.06	0.08	0.75	0.452	0.749
dx_AD	PVM	CYTIP	0.41	0.26	1.60	0.109	0.798
dx_AD	Micro	CYTL1	0.14	0.11	1.27	0.203	0.515
dx_AD	EN_L2_3_IT	CYYR1	0.02	0.11	0.18	0.856	0.942
dx_AD	EN_L3_5_IT_1	CYYR1	0.05	0.11	0.45	0.651	0.871
dx_AD	EN_L3_5_IT_2	CYYR1	0.03	0.12	0.27	0.789	0.923
dx_AD	EN_L3_5_IT_3	CYYR1	-0.00	0.10	-0.00	0.997	0.999
dx_AD	EN_L6B	CYYR1	-0.59	0.62	-0.96	0.336	0.719
dx_AD	EN_L6_CT	CYYR1	0.67	0.47	1.43	0.152	0.55
dx_AD	EN_L6_IT_1	CYYR1	-0.25	0.56	-0.44	0.657	0.922
dx_AD	Endo	CYYR1	-0.08	0.11	-0.71	0.479	0.908
dx_AD	IN_ADARB2	CYYR1	-0.08	0.11	-0.75	0.452	0.845
dx_AD	IN_LAMP5_RELN	CYYR1	0.10	0.14	0.68	0.5	0.894
dx_AD	IN_PVALB	CYYR1	0.35	0.14	2.41	0.0161	0.282
dx_AD	IN_PVALB_CHC	CYYR1	0.02	0.11	0.15	0.879	0.983
dx_AD	IN_VIP	CYYR1	0.11	0.06	1.62	0.105	0.405
dx_AD	Oligo	CYYR1	-0.08	0.11	-0.71	0.475	0.705
dx_AD	Astro	CZIB	0.12	0.05	2.53	0.0114	0.0795
dx_AD	EN_L2_3_IT	CZIB	0.15	0.05	3.13	0.00176	0.037
dx_AD	EN_L3_5_IT_1	CZIB	0.23	0.08	2.77	0.00553	0.0899
dx_AD	EN_L3_5_IT_2	CZIB	0.20	0.06	3.17	0.00155	0.0289
dx_AD	EN_L3_5_IT_3	CZIB	0.17	0.06	2.84	0.00446	0.0458
dx_AD	EN_L5_6_NP	CZIB	0.42	0.38	1.10	0.271	0.824
dx_AD	EN_L6B	CZIB	0.25	0.11	2.20	0.0281	0.257
dx_AD	EN_L6_CT	CZIB	0.22	0.10	2.10	0.0362	0.273
dx_AD	EN_L6_IT_1	CZIB	0.15	0.10	1.53	0.127	0.579
dx_AD	EN_L6_IT_2	CZIB	0.39	0.11	3.69	0.000228	0.0855
dx_AD	IN_ADARB2	CZIB	0.01	0.09	0.13	0.896	0.982
dx_AD	IN_LAMP5_LHX6	CZIB	0.11	0.10	1.12	0.262	0.778
dx_AD	IN_LAMP5_RELN	CZIB	0.09	0.09	1.03	0.305	0.809
dx_AD	IN_PVALB	CZIB	0.09	0.06	1.59	0.113	0.609
dx_AD	IN_SST	CZIB	0.16	0.07	2.11	0.0348	0.367
dx_AD	IN_VIP	CZIB	0.04	0.06	0.71	0.475	0.761
dx_AD	Micro	CZIB	0.09	0.07	1.20	0.229	0.546
dx_AD	OPC	CZIB	0.09	0.06	1.53	0.125	0.662
dx_AD	Oligo	CZIB	-0.04	0.03	-1.13	0.26	0.515
dx_AD	Astro	D2HGDH	-0.10	0.05	-1.82	0.0688	0.241
dx_AD	EN_L2_3_IT	D2HGDH	-0.15	0.06	-2.38	0.0174	0.134
dx_AD	EN_L3_5_IT_1	D2HGDH	-0.10	0.09	-1.14	0.252	0.596
dx_AD	EN_L3_5_IT_2	D2HGDH	-0.12	0.08	-1.48	0.138	0.43
dx_AD	EN_L3_5_IT_3	D2HGDH	-0.23	0.08	-2.96	0.00312	0.0364
dx_AD	EN_L5_6_NP	D2HGDH	-0.23	0.13	-1.80	0.0717	0.642
dx_AD	EN_L6B	D2HGDH	-0.20	0.12	-1.77	0.077	0.408
dx_AD	EN_L6_CT	D2HGDH	-0.02	0.11	-0.19	0.846	0.964
dx_AD	EN_L6_IT_1	D2HGDH	-0.22	0.11	-2.07	0.0385	0.364
dx_AD	EN_L6_IT_2	D2HGDH	-0.13	0.11	-1.19	0.235	0.807
dx_AD	IN_ADARB2	D2HGDH	-0.16	0.09	-1.77	0.0773	0.536
dx_AD	IN_LAMP5_LHX6	D2HGDH	-0.23	0.10	-2.33	0.0197	0.324
dx_AD	IN_LAMP5_RELN	D2HGDH	-0.24	0.10	-2.47	0.0136	0.273
dx_AD	IN_PVALB	D2HGDH	-0.22	0.07	-3.35	0.000816	0.0645
dx_AD	IN_PVALB_CHC	D2HGDH	-0.29	0.10	-2.76	0.00573	0.18
dx_AD	IN_SST	D2HGDH	-0.25	0.08	-3.00	0.00266	0.119
dx_AD	IN_VIP	D2HGDH	-0.13	0.07	-1.95	0.051	0.289
dx_AD	Micro	D2HGDH	-0.05	0.06	-0.84	0.401	0.708
dx_AD	OPC	D2HGDH	-0.07	0.05	-1.25	0.21	0.729
dx_AD	Oligo	D2HGDH	-0.08	0.05	-1.65	0.098	0.297
dx_AD	Astro	DAAM1	0.21	0.06	3.72	0.000197	0.00552
dx_AD	EN_L2_3_IT	DAAM1	0.07	0.03	2.61	0.00916	0.0944
dx_AD	EN_L3_5_IT_1	DAAM1	0.09	0.04	2.35	0.0186	0.171
dx_AD	EN_L3_5_IT_2	DAAM1	0.06	0.03	2.17	0.0298	0.187
dx_AD	EN_L3_5_IT_3	DAAM1	0.06	0.03	2.25	0.0242	0.135
dx_AD	EN_L5_6_NP	DAAM1	0.04	0.04	1.10	0.273	0.825
dx_AD	EN_L5_ET	DAAM1	0.09	0.30	0.30	0.765	0.999
dx_AD	EN_L6B	DAAM1	0.05	0.04	1.17	0.242	0.647
dx_AD	EN_L6_CT	DAAM1	0.03	0.04	0.85	0.398	0.781
dx_AD	EN_L6_IT_1	DAAM1	0.04	0.04	1.02	0.309	0.761
dx_AD	EN_L6_IT_2	DAAM1	0.12	0.05	2.48	0.0131	0.406
dx_AD	Endo	DAAM1	0.07	0.11	0.69	0.489	0.91
dx_AD	IN_ADARB2	DAAM1	0.04	0.03	1.24	0.215	0.696
dx_AD	IN_LAMP5_LHX6	DAAM1	0.05	0.04	1.27	0.203	0.727
dx_AD	IN_LAMP5_RELN	DAAM1	0.06	0.03	2.04	0.0417	0.442
dx_AD	IN_PVALB	DAAM1	0.05	0.03	1.72	0.0849	0.553
dx_AD	IN_PVALB_CHC	DAAM1	0.06	0.04	1.46	0.145	0.673
dx_AD	IN_SST	DAAM1	0.07	0.03	2.30	0.0214	0.302
dx_AD	IN_VIP	DAAM1	0.04	0.02	1.65	0.0994	0.393
dx_AD	Micro	DAAM1	-0.22	0.06	-3.98	7.02e-05	0.00286
dx_AD	OPC	DAAM1	-0.01	0.03	-0.26	0.796	0.961
dx_AD	Oligo	DAAM1	0.10	0.04	2.44	0.0147	0.0989
dx_AD	PC	DAAM1	-0.03	0.12	-0.23	0.818	0.999
dx_AD	PVM	DAAM1	-0.01	0.16	-0.08	0.934	0.989
dx_AD	SMC	DAAM1	0.06	0.27	0.23	0.818	0.999
dx_AD	VLMC	DAAM1	0.22	0.12	1.81	0.0706	0.339
dx_AD	Astro	DAAM2	-0.16	0.06	-2.59	0.00967	0.0724
dx_AD	EN_L2_3_IT	DAAM2	-0.21	0.08	-2.60	0.00939	0.0954
dx_AD	EN_L3_5_IT_2	DAAM2	-0.17	0.09	-1.95	0.0509	0.253
dx_AD	EN_L3_5_IT_3	DAAM2	-0.23	0.09	-2.65	0.0081	0.068
dx_AD	EN_L6_CT	DAAM2	-0.27	0.37	-0.71	0.475	0.829
dx_AD	EN_L6_IT_1	DAAM2	-0.21	0.29	-0.73	0.462	0.847
dx_AD	IN_ADARB2	DAAM2	-0.14	0.11	-1.21	0.225	0.704
dx_AD	IN_LAMP5_RELN	DAAM2	-0.20	0.12	-1.67	0.0943	0.575
dx_AD	IN_PVALB	DAAM2	-0.22	0.09	-2.41	0.0161	0.282
dx_AD	IN_SST	DAAM2	-0.12	0.10	-1.22	0.223	0.69
dx_AD	IN_VIP	DAAM2	-0.09	0.09	-0.98	0.326	0.65
dx_AD	Micro	DAAM2	0.06	0.09	0.60	0.546	0.812
dx_AD	OPC	DAAM2	-0.04	0.08	-0.53	0.596	0.91
dx_AD	Oligo	DAAM2	-0.08	0.04	-1.99	0.0464	0.194
dx_AD	PC	DAAM2	0.03	0.07	0.38	0.705	0.999
dx_AD	SMC	DAAM2	-0.15	0.23	-0.65	0.513	0.971
dx_AD	VLMC	DAAM2	-0.41	0.16	-2.64	0.00825	0.124
dx_AD	Astro	DAB1	0.17	0.07	2.53	0.0114	0.0795
dx_AD	EN_L2_3_IT	DAB1	0.17	0.04	3.99	6.54e-05	0.00514
dx_AD	EN_L3_5_IT_1	DAB1	0.15	0.06	2.54	0.0111	0.13
dx_AD	EN_L3_5_IT_2	DAB1	0.18	0.05	3.30	0.000976	0.0207
dx_AD	EN_L3_5_IT_3	DAB1	0.20	0.06	3.20	0.00136	0.0201
dx_AD	EN_L5_6_NP	DAB1	-0.03	0.04	-0.74	0.461	0.899
dx_AD	EN_L5_ET	DAB1	-0.43	0.32	-1.33	0.185	0.999
dx_AD	EN_L6B	DAB1	0.28	0.09	3.24	0.00121	0.0458
dx_AD	EN_L6_CT	DAB1	0.03	0.08	0.39	0.694	0.92
dx_AD	EN_L6_IT_1	DAB1	0.21	0.08	2.58	0.00975	0.192
dx_AD	EN_L6_IT_2	DAB1	-0.07	0.11	-0.60	0.547	0.934
dx_AD	Endo	DAB1	-0.25	0.14	-1.85	0.0639	0.589
dx_AD	IN_ADARB2	DAB1	0.01	0.03	0.24	0.808	0.958
dx_AD	IN_LAMP5_LHX6	DAB1	0.08	0.03	2.47	0.0137	0.277
dx_AD	IN_LAMP5_RELN	DAB1	0.06	0.03	1.99	0.0463	0.462
dx_AD	IN_PVALB	DAB1	0.00	0.04	0.11	0.912	0.988
dx_AD	IN_PVALB_CHC	DAB1	-0.03	0.03	-1.04	0.297	0.811
dx_AD	IN_SST	DAB1	-0.11	0.04	-2.45	0.0143	0.254
dx_AD	IN_VIP	DAB1	-0.03	0.03	-1.11	0.265	0.594
dx_AD	Micro	DAB1	-0.04	0.07	-0.50	0.615	0.85
dx_AD	OPC	DAB1	0.08	0.04	1.96	0.0498	0.519
dx_AD	Oligo	DAB1	0.13	0.06	2.30	0.0216	0.124
dx_AD	PC	DAB1	0.24	0.13	1.82	0.0686	0.979
dx_AD	PVM	DAB1	0.07	0.18	0.40	0.692	0.974
dx_AD	SMC	DAB1	0.50	0.76	0.65	0.513	0.971
dx_AD	VLMC	DAB1	0.02	0.14	0.11	0.909	0.968
dx_AD	Astro	DAB2IP	-0.01	0.07	-0.08	0.933	0.972
dx_AD	EN_L2_3_IT	DAB2IP	-0.20	0.07	-2.98	0.00293	0.0481
dx_AD	EN_L3_5_IT_1	DAB2IP	-0.35	0.09	-4.09	4.23e-05	0.00434
dx_AD	EN_L3_5_IT_2	DAB2IP	-0.19	0.07	-2.81	0.00489	0.0629
dx_AD	EN_L3_5_IT_3	DAB2IP	-0.09	0.05	-1.59	0.111	0.335
dx_AD	EN_L5_6_NP	DAB2IP	-0.00	0.09	-0.01	0.992	0.999
dx_AD	EN_L5_ET	DAB2IP	0.21	0.34	0.64	0.523	0.999
dx_AD	EN_L6B	DAB2IP	-0.04	0.08	-0.57	0.569	0.862
dx_AD	EN_L6_CT	DAB2IP	-0.18	0.06	-2.81	0.00489	0.0899
dx_AD	EN_L6_IT_1	DAB2IP	-0.29	0.09	-3.19	0.00144	0.0731
dx_AD	EN_L6_IT_2	DAB2IP	-0.36	0.12	-2.94	0.00327	0.257
dx_AD	Endo	DAB2IP	0.08	0.08	0.93	0.355	0.863
dx_AD	IN_ADARB2	DAB2IP	0.01	0.06	0.15	0.877	0.978
dx_AD	IN_LAMP5_LHX6	DAB2IP	-0.02	0.09	-0.25	0.806	0.965
dx_AD	IN_LAMP5_RELN	DAB2IP	0.02	0.08	0.21	0.836	0.977
dx_AD	IN_PVALB	DAB2IP	0.03	0.04	0.61	0.542	0.906
dx_AD	IN_PVALB_CHC	DAB2IP	0.09	0.07	1.25	0.211	0.741
dx_AD	IN_SST	DAB2IP	-0.01	0.06	-0.23	0.816	0.96
dx_AD	IN_VIP	DAB2IP	0.05	0.04	1.14	0.255	0.584
dx_AD	Micro	DAB2IP	0.38	0.12	3.15	0.00166	0.0288
dx_AD	OPC	DAB2IP	0.08	0.05	1.57	0.117	0.656
dx_AD	Oligo	DAB2IP	-0.03	0.05	-0.62	0.533	0.75
dx_AD	PC	DAB2IP	0.11	0.11	0.96	0.335	0.979
dx_AD	SMC	DAB2IP	-1.02	0.63	-1.61	0.106	0.95
dx_AD	VLMC	DAB2IP	-0.18	0.13	-1.35	0.177	0.512
dx_AD	Astro	DACH1	0.22	0.13	1.75	0.0794	0.262
dx_AD	EN_L2_3_IT	DACH1	0.24	0.10	2.38	0.0175	0.134
dx_AD	EN_L3_5_IT_1	DACH1	0.42	0.18	2.37	0.018	0.168
dx_AD	EN_L3_5_IT_2	DACH1	0.44	0.14	3.13	0.00174	0.0311
dx_AD	EN_L3_5_IT_3	DACH1	0.45	0.06	7.39	1.42e-13	3.19e-10
dx_AD	EN_L5_6_NP	DACH1	-0.30	0.58	-0.52	0.604	0.939
dx_AD	EN_L6B	DACH1	0.22	0.09	2.51	0.0119	0.169
dx_AD	EN_L6_CT	DACH1	0.32	0.07	4.60	4.18e-06	0.000664
dx_AD	EN_L6_IT_1	DACH1	0.11	0.08	1.37	0.171	0.642
dx_AD	EN_L6_IT_2	DACH1	-0.11	0.09	-1.21	0.227	0.799
dx_AD	Endo	DACH1	-0.43	0.13	-3.25	0.00116	0.144
dx_AD	IN_ADARB2	DACH1	0.16	0.16	1.00	0.319	0.766
dx_AD	IN_PVALB	DACH1	0.31	0.12	2.60	0.00944	0.224
dx_AD	IN_SST	DACH1	0.48	0.16	2.99	0.00274	0.122
dx_AD	IN_VIP	DACH1	0.17	0.10	1.79	0.073	0.342
dx_AD	OPC	DACH1	-0.01	0.13	-0.09	0.927	0.993
dx_AD	Oligo	DACH1	0.12	0.08	1.46	0.144	0.368
dx_AD	PC	DACH1	-0.07	0.12	-0.63	0.53	0.993
dx_AD	SMC	DACH1	3.04	0.96	3.17	0.00154	0.857
dx_AD	Astro	DACH2	-0.00	0.06	-0.02	0.987	0.995
dx_AD	EN_L2_3_IT	DACH2	0.09	0.04	2.37	0.0178	0.136
dx_AD	EN_L3_5_IT_1	DACH2	0.17	0.06	3.03	0.00246	0.0553
dx_AD	EN_L3_5_IT_2	DACH2	0.21	0.06	3.66	0.000248	0.00787
dx_AD	EN_L3_5_IT_3	DACH2	0.23	0.07	3.17	0.00155	0.0219
dx_AD	EN_L5_6_NP	DACH2	0.14	0.13	1.09	0.275	0.827
dx_AD	EN_L6B	DACH2	0.15	0.08	1.80	0.0723	0.398
dx_AD	EN_L6_CT	DACH2	0.26	0.13	2.07	0.0385	0.281
dx_AD	EN_L6_IT_1	DACH2	0.06	0.07	0.92	0.358	0.79
dx_AD	EN_L6_IT_2	DACH2	0.21	0.11	1.91	0.0561	0.592
dx_AD	IN_ADARB2	DACH2	-0.12	0.10	-1.19	0.234	0.711
dx_AD	IN_PVALB	DACH2	0.09	0.09	1.03	0.302	0.803
dx_AD	IN_SST	DACH2	0.11	0.08	1.39	0.164	0.627
dx_AD	IN_VIP	DACH2	0.01	0.08	0.08	0.938	0.981
dx_AD	Micro	DACH2	-0.08	0.09	-0.85	0.397	0.706
dx_AD	OPC	DACH2	0.16	0.11	1.36	0.173	0.704
dx_AD	Oligo	DACH2	0.19	0.06	3.33	0.000881	0.018
dx_AD	SMC	DACH2	0.23	0.90	0.25	0.8	0.998
dx_AD	EN_L2_3_IT	DACT1	-0.04	0.11	-0.34	0.735	0.885
dx_AD	EN_L3_5_IT_2	DACT1	0.21	0.13	1.61	0.108	0.378
dx_AD	IN_PVALB	DACT1	0.00	0.12	0.00	0.999	1
dx_AD	IN_SST	DACT1	0.19	0.12	1.63	0.104	0.537
dx_AD	Oligo	DACT1	0.02	0.18	0.11	0.914	0.965
dx_AD	Oligo	DACT2	-0.25	0.24	-1.06	0.291	0.546
dx_AD	Astro	DACT3	0.13	0.06	2.11	0.035	0.161
dx_AD	EN_L2_3_IT	DACT3	0.07	0.05	1.51	0.13	0.392
dx_AD	EN_L3_5_IT_1	DACT3	-0.03	0.08	-0.42	0.674	0.882
dx_AD	EN_L3_5_IT_2	DACT3	0.10	0.07	1.41	0.159	0.46
dx_AD	EN_L3_5_IT_3	DACT3	0.08	0.06	1.29	0.198	0.462
dx_AD	EN_L5_6_NP	DACT3	0.04	0.10	0.39	0.695	0.954
dx_AD	EN_L6B	DACT3	0.05	0.09	0.57	0.568	0.862
dx_AD	EN_L6_CT	DACT3	-0.11	0.09	-1.16	0.247	0.657
dx_AD	EN_L6_IT_1	DACT3	0.05	0.10	0.52	0.606	0.903
dx_AD	IN_ADARB2	DACT3	-0.01	0.08	-0.08	0.933	0.99
dx_AD	IN_LAMP5_LHX6	DACT3	0.14	0.09	1.55	0.121	0.636
dx_AD	IN_LAMP5_RELN	DACT3	0.09	0.07	1.28	0.2	0.724
dx_AD	IN_PVALB	DACT3	0.03	0.05	0.57	0.566	0.913
dx_AD	IN_PVALB_CHC	DACT3	-0.06	0.10	-0.64	0.521	0.906
dx_AD	IN_SST	DACT3	0.00	0.07	0.05	0.961	0.993
dx_AD	IN_VIP	DACT3	0.02	0.05	0.38	0.707	0.886
dx_AD	Micro	DACT3	-0.38	0.12	-3.32	0.000899	0.0184
dx_AD	OPC	DACT3	0.02	0.05	0.47	0.636	0.924
dx_AD	Oligo	DACT3	-0.01	0.03	-0.19	0.846	0.932
dx_AD	Astro	DAD1	0.08	0.04	1.87	0.0611	0.225
dx_AD	EN_L2_3_IT	DAD1	0.11	0.05	2.30	0.0215	0.152
dx_AD	EN_L3_5_IT_1	DAD1	0.10	0.07	1.45	0.147	0.468
dx_AD	EN_L3_5_IT_2	DAD1	0.03	0.05	0.53	0.599	0.833
dx_AD	EN_L3_5_IT_3	DAD1	-0.05	0.06	-0.76	0.448	0.701
dx_AD	EN_L5_6_NP	DAD1	0.72	0.27	2.65	0.008	0.385
dx_AD	EN_L6B	DAD1	0.09	0.10	0.91	0.362	0.74
dx_AD	EN_L6_CT	DAD1	0.10	0.09	1.01	0.31	0.713
dx_AD	EN_L6_IT_1	DAD1	0.01	0.08	0.18	0.86	0.972
dx_AD	EN_L6_IT_2	DAD1	0.10	0.11	0.92	0.355	0.881
dx_AD	Endo	DAD1	0.14	0.31	0.46	0.643	0.945
dx_AD	IN_ADARB2	DAD1	0.39	0.10	3.88	0.000104	0.0368
dx_AD	IN_LAMP5_RELN	DAD1	-0.10	0.10	-0.96	0.337	0.824
dx_AD	IN_PVALB	DAD1	0.11	0.07	1.62	0.105	0.594
dx_AD	IN_SST	DAD1	0.12	0.09	1.38	0.169	0.633
dx_AD	IN_VIP	DAD1	0.01	0.07	0.13	0.895	0.964
dx_AD	Micro	DAD1	-0.05	0.07	-0.80	0.421	0.724
dx_AD	OPC	DAD1	0.04	0.05	0.71	0.477	0.872
dx_AD	Oligo	DAD1	0.07	0.03	2.01	0.0444	0.189
dx_AD	Astro	DAG1	-0.04	0.05	-0.92	0.355	0.608
dx_AD	EN_L2_3_IT	DAG1	0.02	0.06	0.33	0.744	0.89
dx_AD	EN_L3_5_IT_1	DAG1	-0.01	0.08	-0.18	0.859	0.954
dx_AD	EN_L3_5_IT_2	DAG1	0.01	0.07	0.10	0.922	0.972
dx_AD	EN_L3_5_IT_3	DAG1	0.02	0.07	0.38	0.706	0.867
dx_AD	EN_L5_6_NP	DAG1	0.01	0.10	0.10	0.918	0.991
dx_AD	EN_L5_ET	DAG1	0.04	0.52	0.07	0.945	0.999
dx_AD	EN_L6B	DAG1	0.05	0.09	0.57	0.57	0.863
dx_AD	EN_L6_CT	DAG1	-0.00	0.08	-0.05	0.957	0.986
dx_AD	EN_L6_IT_1	DAG1	-0.10	0.08	-1.25	0.211	0.682
dx_AD	EN_L6_IT_2	DAG1	0.13	0.10	1.26	0.206	0.782
dx_AD	Endo	DAG1	-0.17	0.27	-0.63	0.531	0.92
dx_AD	IN_ADARB2	DAG1	0.16	0.07	2.11	0.0347	0.412
dx_AD	IN_LAMP5_LHX6	DAG1	0.04	0.09	0.48	0.63	0.926
dx_AD	IN_LAMP5_RELN	DAG1	0.03	0.08	0.38	0.706	0.952
dx_AD	IN_PVALB	DAG1	0.01	0.06	0.22	0.829	0.975
dx_AD	IN_PVALB_CHC	DAG1	-0.03	0.11	-0.29	0.774	0.966
dx_AD	IN_SST	DAG1	0.02	0.07	0.30	0.767	0.947
dx_AD	IN_VIP	DAG1	0.05	0.06	0.92	0.36	0.674
dx_AD	Micro	DAG1	0.03	0.10	0.34	0.731	0.902
dx_AD	OPC	DAG1	0.04	0.05	0.82	0.414	0.847
dx_AD	Oligo	DAG1	0.07	0.05	1.30	0.194	0.437
dx_AD	PC	DAG1	-0.28	0.36	-0.79	0.432	0.984
dx_AD	Astro	DAGLA	0.10	0.06	1.68	0.0929	0.285
dx_AD	EN_L2_3_IT	DAGLA	-0.04	0.05	-0.87	0.382	0.662
dx_AD	EN_L3_5_IT_1	DAGLA	-0.01	0.07	-0.08	0.937	0.98
dx_AD	EN_L3_5_IT_2	DAGLA	0.06	0.05	1.18	0.236	0.554
dx_AD	EN_L3_5_IT_3	DAGLA	-0.01	0.06	-0.15	0.88	0.953
dx_AD	EN_L5_6_NP	DAGLA	0.06	0.09	0.67	0.505	0.911
dx_AD	EN_L6B	DAGLA	-0.00	0.09	-0.05	0.959	0.99
dx_AD	EN_L6_CT	DAGLA	-0.04	0.08	-0.53	0.595	0.88
dx_AD	EN_L6_IT_1	DAGLA	-0.12	0.08	-1.54	0.122	0.573
dx_AD	EN_L6_IT_2	DAGLA	-0.13	0.12	-1.03	0.303	0.855
dx_AD	IN_ADARB2	DAGLA	0.05	0.08	0.61	0.54	0.876
dx_AD	IN_LAMP5_LHX6	DAGLA	0.01	0.09	0.07	0.945	0.994
dx_AD	IN_LAMP5_RELN	DAGLA	-0.02	0.08	-0.29	0.775	0.969
dx_AD	IN_PVALB	DAGLA	-0.07	0.06	-1.15	0.25	0.769
dx_AD	IN_PVALB_CHC	DAGLA	-0.24	0.09	-2.59	0.00953	0.227
dx_AD	IN_SST	DAGLA	-0.04	0.07	-0.58	0.565	0.879
dx_AD	IN_VIP	DAGLA	0.08	0.06	1.47	0.141	0.457
dx_AD	OPC	DAGLA	0.01	0.07	0.18	0.858	0.975
dx_AD	Oligo	DAGLA	-0.06	0.06	-0.95	0.344	0.595
dx_AD	Astro	DAGLB	0.01	0.04	0.30	0.761	0.887
dx_AD	EN_L2_3_IT	DAGLB	-0.03	0.04	-0.74	0.462	0.72
dx_AD	EN_L3_5_IT_1	DAGLB	-0.00	0.06	-0.06	0.954	0.985
dx_AD	EN_L3_5_IT_2	DAGLB	-0.05	0.05	-1.05	0.296	0.616
dx_AD	EN_L3_5_IT_3	DAGLB	-0.06	0.05	-1.13	0.257	0.529
dx_AD	EN_L5_6_NP	DAGLB	-0.03	0.09	-0.29	0.773	0.969
dx_AD	EN_L6B	DAGLB	-0.02	0.08	-0.28	0.778	0.939
dx_AD	EN_L6_CT	DAGLB	-0.07	0.08	-0.95	0.342	0.74
dx_AD	EN_L6_IT_1	DAGLB	-0.07	0.06	-1.14	0.253	0.723
dx_AD	EN_L6_IT_2	DAGLB	0.05	0.09	0.53	0.594	0.945
dx_AD	Endo	DAGLB	0.45	0.37	1.20	0.228	0.786
dx_AD	IN_ADARB2	DAGLB	-0.02	0.08	-0.30	0.764	0.947
dx_AD	IN_LAMP5_LHX6	DAGLB	-0.12	0.09	-1.40	0.161	0.685
dx_AD	IN_LAMP5_RELN	DAGLB	0.09	0.08	1.05	0.295	0.801
dx_AD	IN_PVALB	DAGLB	-0.07	0.06	-1.23	0.22	0.742
dx_AD	IN_PVALB_CHC	DAGLB	-0.05	0.10	-0.52	0.606	0.93
dx_AD	IN_SST	DAGLB	-0.08	0.06	-1.30	0.192	0.661
dx_AD	IN_VIP	DAGLB	0.03	0.05	0.62	0.536	0.797
dx_AD	Micro	DAGLB	-0.18	0.05	-3.35	0.000797	0.0169
dx_AD	OPC	DAGLB	-0.10	0.06	-1.64	0.1	0.632
dx_AD	Oligo	DAGLB	0.07	0.03	2.23	0.0256	0.138
dx_AD	Astro	DALRD3	0.03	0.07	0.44	0.663	0.83
dx_AD	EN_L2_3_IT	DALRD3	-0.05	0.06	-0.75	0.453	0.715
dx_AD	EN_L3_5_IT_1	DALRD3	-0.01	0.08	-0.14	0.887	0.963
dx_AD	EN_L3_5_IT_2	DALRD3	0.04	0.07	0.59	0.553	0.808
dx_AD	EN_L3_5_IT_3	DALRD3	0.00	0.07	0.01	0.994	0.998
dx_AD	EN_L5_6_NP	DALRD3	0.16	0.12	1.35	0.178	0.767
dx_AD	EN_L6B	DALRD3	0.27	0.11	2.35	0.0186	0.215
dx_AD	EN_L6_CT	DALRD3	0.08	0.11	0.73	0.466	0.825
dx_AD	EN_L6_IT_1	DALRD3	0.02	0.09	0.27	0.784	0.955
dx_AD	EN_L6_IT_2	DALRD3	-0.05	0.11	-0.48	0.63	0.953
dx_AD	IN_ADARB2	DALRD3	-0.14	0.10	-1.34	0.182	0.667
dx_AD	IN_LAMP5_LHX6	DALRD3	0.01	0.11	0.06	0.95	0.995
dx_AD	IN_LAMP5_RELN	DALRD3	-0.10	0.10	-0.96	0.336	0.824
dx_AD	IN_PVALB	DALRD3	-0.03	0.08	-0.46	0.646	0.933
dx_AD	IN_PVALB_CHC	DALRD3	0.07	0.12	0.59	0.553	0.909
dx_AD	IN_SST	DALRD3	-0.07	0.10	-0.67	0.5	0.854
dx_AD	IN_VIP	DALRD3	-0.14	0.08	-1.86	0.0631	0.319
dx_AD	Micro	DALRD3	0.03	0.09	0.37	0.711	0.892
dx_AD	OPC	DALRD3	-0.10	0.08	-1.31	0.191	0.717
dx_AD	Oligo	DALRD3	0.00	0.07	0.01	0.99	0.997
dx_AD	Astro	DAO	-0.12	0.12	-1.04	0.298	0.553
dx_AD	EN_L2_3_IT	DAO	-0.12	0.10	-1.25	0.211	0.497
dx_AD	EN_L3_5_IT_2	DAO	-0.05	0.12	-0.40	0.687	0.878
dx_AD	EN_L3_5_IT_3	DAO	0.07	0.10	0.69	0.488	0.729
dx_AD	EN_L5_6_NP	DAO	0.24	0.45	0.53	0.595	0.935
dx_AD	EN_L6_CT	DAO	-0.48	0.42	-1.12	0.262	0.671
dx_AD	EN_L6_IT_1	DAO	0.24	0.41	0.59	0.558	0.889
dx_AD	IN_PVALB	DAO	-0.05	0.11	-0.48	0.635	0.931
dx_AD	IN_SST	DAO	-0.03	0.13	-0.21	0.835	0.965
dx_AD	IN_VIP	DAO	-0.10	0.11	-0.94	0.348	0.668
dx_AD	Oligo	DAO	0.03	0.10	0.27	0.787	0.905
dx_AD	Astro	DAP	-0.02	0.04	-0.47	0.639	0.818
dx_AD	EN_L2_3_IT	DAP	-0.00	0.07	-0.03	0.974	0.99
dx_AD	EN_L3_5_IT_1	DAP	-0.09	0.12	-0.74	0.458	0.76
dx_AD	EN_L3_5_IT_2	DAP	0.00	0.09	0.05	0.959	0.985
dx_AD	EN_L3_5_IT_3	DAP	-0.11	0.10	-1.19	0.233	0.503
dx_AD	EN_L6B	DAP	-0.09	0.12	-0.70	0.487	0.82
dx_AD	EN_L6_CT	DAP	-0.08	0.12	-0.64	0.523	0.852
dx_AD	EN_L6_IT_1	DAP	-0.04	0.12	-0.36	0.72	0.939
dx_AD	Endo	DAP	0.02	0.11	0.23	0.819	0.984
dx_AD	IN_ADARB2	DAP	0.04	0.10	0.45	0.655	0.917
dx_AD	IN_LAMP5_LHX6	DAP	0.27	0.12	2.13	0.033	0.389
dx_AD	IN_LAMP5_RELN	DAP	0.04	0.11	0.41	0.682	0.944
dx_AD	IN_PVALB	DAP	-0.07	0.08	-0.81	0.42	0.864
dx_AD	IN_SST	DAP	-0.07	0.09	-0.73	0.465	0.833
dx_AD	IN_VIP	DAP	0.01	0.08	0.07	0.946	0.984
dx_AD	Micro	DAP	0.00	0.05	0.09	0.925	0.976
dx_AD	OPC	DAP	0.02	0.05	0.49	0.626	0.92
dx_AD	Oligo	DAP	-0.09	0.06	-1.51	0.13	0.35
dx_AD	PC	DAP	-0.35	0.31	-1.16	0.247	0.979
dx_AD	PVM	DAP	-0.16	0.15	-1.10	0.272	0.895
dx_AD	Astro	DAP3	-0.00	0.06	-0.06	0.953	0.98
dx_AD	EN_L2_3_IT	DAP3	-0.02	0.03	-0.63	0.531	0.767
dx_AD	EN_L3_5_IT_1	DAP3	0.06	0.05	1.22	0.223	0.564
dx_AD	EN_L3_5_IT_2	DAP3	-0.05	0.04	-1.43	0.151	0.45
dx_AD	EN_L3_5_IT_3	DAP3	-0.00	0.03	-0.11	0.914	0.968
dx_AD	EN_L5_6_NP	DAP3	-0.10	0.06	-1.74	0.0813	0.651
dx_AD	EN_L5_ET	DAP3	0.03	0.47	0.06	0.955	0.999
dx_AD	EN_L6B	DAP3	0.02	0.06	0.45	0.654	0.899
dx_AD	EN_L6_CT	DAP3	-0.07	0.05	-1.50	0.135	0.522
dx_AD	EN_L6_IT_1	DAP3	-0.05	0.05	-0.97	0.333	0.774
dx_AD	EN_L6_IT_2	DAP3	-0.12	0.06	-2.07	0.0387	0.54
dx_AD	Endo	DAP3	0.64	0.25	2.53	0.0115	0.324
dx_AD	IN_ADARB2	DAP3	-0.14	0.05	-2.53	0.0113	0.282
dx_AD	IN_LAMP5_LHX6	DAP3	-0.08	0.07	-1.13	0.258	0.775
dx_AD	IN_LAMP5_RELN	DAP3	-0.08	0.05	-1.46	0.143	0.654
dx_AD	IN_PVALB	DAP3	0.04	0.03	1.09	0.274	0.787
dx_AD	IN_PVALB_CHC	DAP3	0.04	0.07	0.60	0.552	0.909
dx_AD	IN_SST	DAP3	0.01	0.05	0.16	0.871	0.975
dx_AD	IN_VIP	DAP3	-0.02	0.03	-0.50	0.615	0.842
dx_AD	Micro	DAP3	-0.05	0.03	-1.55	0.121	0.398
dx_AD	OPC	DAP3	-0.03	0.04	-0.94	0.348	0.816
dx_AD	Oligo	DAP3	0.00	0.03	0.02	0.981	0.993
dx_AD	PC	DAP3	-0.39	0.32	-1.21	0.226	0.979
dx_AD	PVM	DAP3	0.14	0.13	1.07	0.283	0.899
dx_AD	VLMC	DAP3	-0.02	0.11	-0.14	0.889	0.961
dx_AD	Astro	DAPK1	0.02	0.05	0.47	0.639	0.817
dx_AD	EN_L2_3_IT	DAPK1	0.07	0.03	2.23	0.0259	0.168
dx_AD	EN_L3_5_IT_1	DAPK1	0.13	0.05	2.70	0.00702	0.102
dx_AD	EN_L3_5_IT_2	DAPK1	0.09	0.04	2.05	0.0405	0.222
dx_AD	EN_L3_5_IT_3	DAPK1	0.11	0.07	1.55	0.121	0.351
dx_AD	EN_L5_6_NP	DAPK1	-0.08	0.05	-1.55	0.121	0.707
dx_AD	EN_L5_ET	DAPK1	0.17	0.28	0.62	0.538	0.999
dx_AD	EN_L6B	DAPK1	-0.03	0.05	-0.56	0.574	0.864
dx_AD	EN_L6_CT	DAPK1	-0.00	0.04	-0.04	0.969	0.99
dx_AD	EN_L6_IT_1	DAPK1	-0.00	0.05	-0.05	0.956	0.993
dx_AD	EN_L6_IT_2	DAPK1	-0.02	0.06	-0.35	0.727	0.97
dx_AD	Endo	DAPK1	0.62	0.42	1.46	0.144	0.716
dx_AD	IN_ADARB2	DAPK1	0.15	0.05	3.11	0.00189	0.136
dx_AD	IN_LAMP5_LHX6	DAPK1	0.20	0.07	3.13	0.00177	0.0914
dx_AD	IN_LAMP5_RELN	DAPK1	0.17	0.05	3.12	0.00183	0.0908
dx_AD	IN_PVALB	DAPK1	0.07	0.04	1.81	0.0695	0.514
dx_AD	IN_PVALB_CHC	DAPK1	0.15	0.04	3.79	0.000152	0.0176
dx_AD	IN_SST	DAPK1	-0.02	0.03	-0.65	0.516	0.859
dx_AD	IN_VIP	DAPK1	0.08	0.04	2.01	0.0439	0.27
dx_AD	Micro	DAPK1	0.22	0.09	2.56	0.0104	0.0921
dx_AD	OPC	DAPK1	0.01	0.08	0.11	0.91	0.988
dx_AD	Oligo	DAPK1	-0.01	0.07	-0.13	0.893	0.955
dx_AD	PVM	DAPK1	-0.04	0.13	-0.34	0.734	0.974
dx_AD	VLMC	DAPK1	0.79	0.26	3.03	0.00247	0.0694
dx_AD	Astro	DAPK2	-0.05	0.07	-0.79	0.43	0.671
dx_AD	EN_L2_3_IT	DAPK2	-0.09	0.08	-1.08	0.282	0.572
dx_AD	EN_L3_5_IT_1	DAPK2	-0.33	0.08	-4.29	1.8e-05	0.00262
dx_AD	EN_L3_5_IT_2	DAPK2	-0.02	0.07	-0.24	0.813	0.93
dx_AD	EN_L3_5_IT_3	DAPK2	-0.11	0.06	-2.02	0.0437	0.194
dx_AD	EN_L5_6_NP	DAPK2	-0.36	0.13	-2.65	0.00802	0.385
dx_AD	EN_L6B	DAPK2	-0.16	0.14	-1.17	0.243	0.647
dx_AD	EN_L6_CT	DAPK2	0.14	0.13	1.03	0.304	0.708
dx_AD	EN_L6_IT_1	DAPK2	0.05	0.13	0.41	0.683	0.93
dx_AD	EN_L6_IT_2	DAPK2	0.11	0.16	0.73	0.467	0.918
dx_AD	IN_ADARB2	DAPK2	0.02	0.13	0.16	0.871	0.977
dx_AD	IN_LAMP5_LHX6	DAPK2	0.01	0.14	0.05	0.964	0.996
dx_AD	IN_LAMP5_RELN	DAPK2	0.23	0.09	2.62	0.0087	0.218
dx_AD	IN_PVALB	DAPK2	0.07	0.11	0.65	0.517	0.899
dx_AD	IN_SST	DAPK2	-0.04	0.12	-0.36	0.718	0.932
dx_AD	IN_VIP	DAPK2	0.02	0.07	0.22	0.826	0.937
dx_AD	Micro	DAPK2	-0.15	0.10	-1.39	0.163	0.46
dx_AD	OPC	DAPK2	0.01	0.06	0.09	0.928	0.993
dx_AD	Oligo	DAPK2	-0.18	0.05	-3.57	0.000351	0.0104
dx_AD	PC	DAPK2	-0.29	0.51	-0.58	0.563	0.993
dx_AD	VLMC	DAPK2	-0.30	0.16	-1.85	0.0638	0.327
dx_AD	Astro	DAPK3	0.10	0.06	1.73	0.0842	0.27
dx_AD	EN_L2_3_IT	DAPK3	-0.10	0.04	-2.17	0.0301	0.182
dx_AD	EN_L3_5_IT_1	DAPK3	0.01	0.08	0.13	0.898	0.968
dx_AD	EN_L3_5_IT_2	DAPK3	-0.18	0.06	-3.17	0.00153	0.0286
dx_AD	EN_L3_5_IT_3	DAPK3	-0.17	0.06	-2.65	0.00804	0.0676
dx_AD	EN_L5_6_NP	DAPK3	-0.09	0.12	-0.78	0.437	0.89
dx_AD	EN_L6B	DAPK3	-0.27	0.11	-2.36	0.0183	0.214
dx_AD	EN_L6_CT	DAPK3	-0.08	0.10	-0.77	0.443	0.812
dx_AD	EN_L6_IT_1	DAPK3	-0.12	0.08	-1.51	0.132	0.586
dx_AD	EN_L6_IT_2	DAPK3	-0.15	0.10	-1.54	0.123	0.713
dx_AD	IN_ADARB2	DAPK3	0.06	0.09	0.68	0.499	0.864
dx_AD	IN_LAMP5_RELN	DAPK3	-0.15	0.10	-1.53	0.126	0.631
dx_AD	IN_PVALB	DAPK3	-0.08	0.06	-1.35	0.176	0.698
dx_AD	IN_SST	DAPK3	-0.04	0.07	-0.55	0.583	0.886
dx_AD	IN_VIP	DAPK3	-0.09	0.06	-1.46	0.143	0.459
dx_AD	Micro	DAPK3	-0.03	0.08	-0.37	0.708	0.891
dx_AD	OPC	DAPK3	-0.08	0.06	-1.35	0.178	0.706
dx_AD	Oligo	DAPK3	-0.03	0.04	-0.73	0.464	0.698
dx_AD	EN_L2_3_IT	DAPL1	-0.18	0.11	-1.69	0.0913	0.33
dx_AD	EN_L3_5_IT_3	DAPL1	-0.34	0.14	-2.41	0.0159	0.105
dx_AD	EN_L5_6_NP	DAPL1	-0.00	0.11	-0.03	0.975	0.995
dx_AD	IN_SST	DAPL1	0.02	0.15	0.15	0.882	0.977
dx_AD	IN_VIP	DAPL1	-0.18	0.16	-1.12	0.261	0.59
dx_AD	OPC	DAPL1	0.24	0.15	1.59	0.111	0.648
dx_AD	Oligo	DAPL1	-0.07	0.09	-0.82	0.411	0.655
dx_AD	EN_L2_3_IT	DAPP1	-0.08	0.13	-0.66	0.512	0.756
dx_AD	Micro	DAPP1	-0.02	0.07	-0.30	0.765	0.914
dx_AD	Astro	DARS1	-0.04	0.03	-1.34	0.18	0.416
dx_AD	EN_L2_3_IT	DARS1	-0.03	0.03	-0.91	0.361	0.643
dx_AD	EN_L3_5_IT_1	DARS1	-0.04	0.05	-0.75	0.451	0.757
dx_AD	EN_L3_5_IT_2	DARS1	-0.04	0.04	-1.21	0.226	0.543
dx_AD	EN_L3_5_IT_3	DARS1	-0.02	0.04	-0.57	0.572	0.789
dx_AD	EN_L5_6_NP	DARS1	-0.10	0.06	-1.79	0.0741	0.644
dx_AD	EN_L5_ET	DARS1	0.02	0.50	0.03	0.972	0.999
dx_AD	EN_L6B	DARS1	-0.02	0.08	-0.32	0.751	0.931
dx_AD	EN_L6_CT	DARS1	-0.08	0.07	-1.10	0.273	0.683
dx_AD	EN_L6_IT_1	DARS1	-0.07	0.06	-1.26	0.209	0.682
dx_AD	EN_L6_IT_2	DARS1	0.00	0.06	0.06	0.953	0.994
dx_AD	Endo	DARS1	0.11	0.10	1.10	0.272	0.814
dx_AD	IN_ADARB2	DARS1	-0.11	0.07	-1.73	0.0834	0.546
dx_AD	IN_LAMP5_LHX6	DARS1	0.08	0.07	1.22	0.223	0.75
dx_AD	IN_LAMP5_RELN	DARS1	-0.00	0.07	-0.03	0.977	0.997
dx_AD	IN_PVALB	DARS1	-0.00	0.04	-0.03	0.98	0.998
dx_AD	IN_PVALB_CHC	DARS1	-0.08	0.07	-1.17	0.243	0.769
dx_AD	IN_SST	DARS1	0.01	0.05	0.13	0.896	0.98
dx_AD	IN_VIP	DARS1	0.00	0.04	0.03	0.979	0.995
dx_AD	Micro	DARS1	0.10	0.05	1.88	0.0595	0.267
dx_AD	OPC	DARS1	-0.01	0.04	-0.19	0.851	0.973
dx_AD	Oligo	DARS1	0.08	0.03	2.54	0.0111	0.0832
dx_AD	PC	DARS1	-0.08	0.10	-0.76	0.445	0.986
dx_AD	PVM	DARS1	-0.03	0.14	-0.18	0.856	0.979
dx_AD	VLMC	DARS1	0.12	0.10	1.10	0.271	0.61
dx_AD	Astro	DARS2	0.02	0.06	0.38	0.704	0.857
dx_AD	EN_L2_3_IT	DARS2	-0.03	0.07	-0.46	0.647	0.837
dx_AD	EN_L3_5_IT_1	DARS2	0.03	0.09	0.36	0.722	0.901
dx_AD	EN_L3_5_IT_2	DARS2	-0.01	0.07	-0.11	0.912	0.968
dx_AD	EN_L3_5_IT_3	DARS2	0.02	0.08	0.29	0.769	0.902
dx_AD	EN_L5_6_NP	DARS2	-0.01	0.12	-0.12	0.903	0.99
dx_AD	EN_L6B	DARS2	0.11	0.11	1.05	0.295	0.689
dx_AD	EN_L6_CT	DARS2	-0.04	0.11	-0.40	0.687	0.917
dx_AD	EN_L6_IT_1	DARS2	-0.09	0.10	-0.95	0.342	0.781
dx_AD	EN_L6_IT_2	DARS2	0.17	0.11	1.52	0.128	0.715
dx_AD	IN_ADARB2	DARS2	-0.08	0.10	-0.81	0.421	0.832
dx_AD	IN_LAMP5_LHX6	DARS2	0.11	0.13	0.91	0.365	0.838
dx_AD	IN_LAMP5_RELN	DARS2	-0.01	0.11	-0.14	0.89	0.983
dx_AD	IN_PVALB	DARS2	0.06	0.07	0.88	0.377	0.845
dx_AD	IN_SST	DARS2	0.00	0.09	0.00	0.999	1
dx_AD	IN_VIP	DARS2	0.01	0.07	0.19	0.846	0.946
dx_AD	Micro	DARS2	0.11	0.08	1.39	0.165	0.463
dx_AD	OPC	DARS2	0.00	0.06	0.06	0.954	0.995
dx_AD	Oligo	DARS2	0.13	0.04	3.19	0.0014	0.0238
dx_AD	EN_L2_3_IT	DAW1	-0.04	0.10	-0.44	0.664	0.846
dx_AD	EN_L3_5_IT_3	DAW1	0.09	0.11	0.78	0.435	0.692
dx_AD	EN_L6_IT_1	DAW1	-0.19	0.17	-1.12	0.265	0.733
dx_AD	IN_PVALB	DAW1	0.48	0.14	3.44	0.000582	0.0536
dx_AD	Astro	DAXX	0.11	0.07	1.47	0.143	0.364
dx_AD	EN_L2_3_IT	DAXX	0.14	0.06	2.33	0.0197	0.144
dx_AD	EN_L3_5_IT_2	DAXX	0.03	0.08	0.34	0.733	0.899
dx_AD	EN_L3_5_IT_3	DAXX	-0.02	0.07	-0.27	0.785	0.911
dx_AD	EN_L6_IT_1	DAXX	-0.43	0.36	-1.18	0.238	0.709
dx_AD	IN_PVALB	DAXX	-0.17	0.09	-1.83	0.0678	0.51
dx_AD	IN_SST	DAXX	-0.11	0.12	-0.96	0.339	0.771
dx_AD	IN_VIP	DAXX	-0.00	0.08	-0.02	0.988	0.997
dx_AD	Micro	DAXX	0.07	0.10	0.71	0.477	0.767
dx_AD	OPC	DAXX	-0.09	0.10	-0.92	0.358	0.822
dx_AD	Oligo	DAXX	0.06	0.04	1.27	0.206	0.451
dx_AD	Astro	DAZAP1	0.01	0.04	0.21	0.831	0.923
dx_AD	EN_L2_3_IT	DAZAP1	0.02	0.03	0.50	0.619	0.82
dx_AD	EN_L3_5_IT_1	DAZAP1	0.02	0.06	0.39	0.7	0.894
dx_AD	EN_L3_5_IT_2	DAZAP1	0.02	0.05	0.45	0.654	0.86
dx_AD	EN_L3_5_IT_3	DAZAP1	0.04	0.04	0.89	0.371	0.64
dx_AD	EN_L5_6_NP	DAZAP1	-0.06	0.07	-0.87	0.384	0.878
dx_AD	EN_L5_ET	DAZAP1	-0.36	0.59	-0.61	0.539	0.999
dx_AD	EN_L6B	DAZAP1	-0.01	0.07	-0.22	0.827	0.954
dx_AD	EN_L6_CT	DAZAP1	0.00	0.06	0.06	0.955	0.986
dx_AD	EN_L6_IT_1	DAZAP1	0.02	0.06	0.37	0.714	0.939
dx_AD	EN_L6_IT_2	DAZAP1	-0.02	0.07	-0.35	0.728	0.97
dx_AD	Endo	DAZAP1	-0.04	0.22	-0.18	0.857	0.985
dx_AD	IN_ADARB2	DAZAP1	0.03	0.06	0.47	0.642	0.912
dx_AD	IN_LAMP5_LHX6	DAZAP1	0.06	0.07	0.85	0.396	0.855
dx_AD	IN_LAMP5_RELN	DAZAP1	0.06	0.05	1.10	0.272	0.784
dx_AD	IN_PVALB	DAZAP1	0.02	0.04	0.57	0.569	0.914
dx_AD	IN_PVALB_CHC	DAZAP1	0.02	0.07	0.32	0.752	0.964
dx_AD	IN_SST	DAZAP1	0.05	0.05	0.96	0.336	0.769
dx_AD	IN_VIP	DAZAP1	-0.03	0.04	-0.82	0.413	0.713
dx_AD	Micro	DAZAP1	0.10	0.05	2.14	0.0327	0.188
dx_AD	OPC	DAZAP1	0.03	0.05	0.59	0.557	0.897
dx_AD	Oligo	DAZAP1	-0.01	0.03	-0.25	0.801	0.912
dx_AD	PC	DAZAP1	0.35	0.32	1.10	0.273	0.979
dx_AD	PVM	DAZAP1	0.47	0.43	1.10	0.272	0.895
dx_AD	Astro	DAZAP2	-0.00	0.04	-0.05	0.963	0.984
dx_AD	EN_L2_3_IT	DAZAP2	-0.01	0.04	-0.32	0.751	0.893
dx_AD	EN_L3_5_IT_1	DAZAP2	0.00	0.06	0.01	0.99	0.998
dx_AD	EN_L3_5_IT_2	DAZAP2	-0.01	0.05	-0.25	0.8	0.925
dx_AD	EN_L3_5_IT_3	DAZAP2	0.04	0.05	0.87	0.382	0.65
dx_AD	EN_L5_6_NP	DAZAP2	-0.04	0.09	-0.43	0.667	0.95
dx_AD	EN_L6B	DAZAP2	-0.01	0.08	-0.10	0.917	0.978
dx_AD	EN_L6_CT	DAZAP2	-0.09	0.09	-1.02	0.306	0.709
dx_AD	EN_L6_IT_1	DAZAP2	-0.04	0.07	-0.58	0.56	0.889
dx_AD	EN_L6_IT_2	DAZAP2	0.03	0.10	0.29	0.769	0.974
dx_AD	Endo	DAZAP2	-0.13	0.23	-0.57	0.565	0.932
dx_AD	IN_ADARB2	DAZAP2	-0.01	0.08	-0.10	0.921	0.987
dx_AD	IN_LAMP5_LHX6	DAZAP2	-0.01	0.09	-0.10	0.92	0.988
dx_AD	IN_LAMP5_RELN	DAZAP2	0.07	0.07	0.94	0.348	0.83
dx_AD	IN_PVALB	DAZAP2	-0.06	0.05	-1.02	0.307	0.806
dx_AD	IN_PVALB_CHC	DAZAP2	-0.15	0.09	-1.58	0.114	0.623
dx_AD	IN_SST	DAZAP2	0.00	0.06	0.07	0.946	0.989
dx_AD	IN_VIP	DAZAP2	-0.02	0.05	-0.39	0.696	0.88
dx_AD	Micro	DAZAP2	-0.11	0.05	-2.26	0.0238	0.156
dx_AD	OPC	DAZAP2	0.03	0.05	0.67	0.501	0.881
dx_AD	Oligo	DAZAP2	0.01	0.04	0.23	0.818	0.92
dx_AD	PC	DAZAP2	0.00	0.38	0.00	0.999	1
dx_AD	Astro	DBF4	-0.02	0.06	-0.41	0.681	0.842
dx_AD	EN_L2_3_IT	DBF4	-0.06	0.04	-1.64	0.102	0.347
dx_AD	EN_L3_5_IT_1	DBF4	0.09	0.07	1.17	0.24	0.582
dx_AD	EN_L3_5_IT_2	DBF4	-0.05	0.06	-0.89	0.373	0.681
dx_AD	EN_L3_5_IT_3	DBF4	-0.01	0.06	-0.15	0.882	0.954
dx_AD	EN_L5_6_NP	DBF4	-0.09	0.10	-0.89	0.375	0.875
dx_AD	EN_L6B	DBF4	-0.21	0.11	-1.87	0.0609	0.375
dx_AD	EN_L6_CT	DBF4	-0.11	0.10	-1.09	0.276	0.687
dx_AD	EN_L6_IT_1	DBF4	-0.04	0.08	-0.50	0.615	0.905
dx_AD	EN_L6_IT_2	DBF4	-0.17	0.10	-1.73	0.083	0.648
dx_AD	IN_ADARB2	DBF4	0.11	0.11	0.95	0.344	0.782
dx_AD	IN_LAMP5_LHX6	DBF4	0.09	0.11	0.84	0.403	0.857
dx_AD	IN_LAMP5_RELN	DBF4	0.09	0.11	0.77	0.439	0.875
dx_AD	IN_PVALB	DBF4	0.05	0.07	0.67	0.502	0.894
dx_AD	IN_PVALB_CHC	DBF4	0.11	0.36	0.31	0.758	0.965
dx_AD	IN_SST	DBF4	0.10	0.08	1.26	0.207	0.675
dx_AD	IN_VIP	DBF4	0.04	0.08	0.50	0.619	0.843
dx_AD	Micro	DBF4	0.08	0.09	0.85	0.394	0.704
dx_AD	OPC	DBF4	0.08	0.07	1.15	0.251	0.76
dx_AD	Oligo	DBF4	0.12	0.04	2.77	0.00567	0.055
dx_AD	Astro	DBF4B	-0.01	0.06	-0.09	0.926	0.969
dx_AD	EN_L2_3_IT	DBF4B	-0.04	0.05	-0.75	0.456	0.716
dx_AD	EN_L3_5_IT_1	DBF4B	-0.04	0.08	-0.51	0.607	0.847
dx_AD	EN_L3_5_IT_2	DBF4B	-0.12	0.07	-1.79	0.0734	0.308
dx_AD	EN_L3_5_IT_3	DBF4B	-0.07	0.06	-1.17	0.243	0.514
dx_AD	EN_L5_6_NP	DBF4B	0.03	0.11	0.26	0.798	0.973
dx_AD	EN_L5_ET	DBF4B	0.34	0.50	0.68	0.494	0.999
dx_AD	EN_L6B	DBF4B	-0.03	0.08	-0.38	0.7	0.913
dx_AD	EN_L6_CT	DBF4B	-0.05	0.08	-0.63	0.532	0.856
dx_AD	EN_L6_IT_1	DBF4B	-0.11	0.07	-1.52	0.128	0.581
dx_AD	EN_L6_IT_2	DBF4B	-0.04	0.10	-0.35	0.726	0.97
dx_AD	IN_ADARB2	DBF4B	0.01	0.09	0.16	0.876	0.978
dx_AD	IN_LAMP5_LHX6	DBF4B	-0.07	0.10	-0.73	0.464	0.879
dx_AD	IN_LAMP5_RELN	DBF4B	-0.04	0.08	-0.42	0.672	0.944
dx_AD	IN_PVALB	DBF4B	-0.00	0.07	-0.06	0.95	0.994
dx_AD	IN_PVALB_CHC	DBF4B	-0.04	0.11	-0.35	0.728	0.961
dx_AD	IN_SST	DBF4B	0.07	0.09	0.84	0.402	0.806
dx_AD	IN_VIP	DBF4B	-0.08	0.08	-0.98	0.326	0.649
dx_AD	Micro	DBF4B	-0.07	0.07	-0.98	0.329	0.648
dx_AD	OPC	DBF4B	-0.07	0.07	-1.07	0.283	0.782
dx_AD	Oligo	DBF4B	-0.09	0.05	-1.72	0.086	0.276
dx_AD	Astro	DBI	0.24	0.08	2.92	0.00347	0.0375
dx_AD	EN_L2_3_IT	DBI	0.14	0.07	2.13	0.0332	0.192
dx_AD	EN_L3_5_IT_1	DBI	0.22	0.28	0.78	0.437	0.747
dx_AD	EN_L3_5_IT_2	DBI	0.18	0.09	2.06	0.0395	0.219
dx_AD	EN_L3_5_IT_3	DBI	0.05	0.08	0.59	0.557	0.778
dx_AD	EN_L6B	DBI	-0.51	0.42	-1.21	0.228	0.629
dx_AD	EN_L6_CT	DBI	-0.69	0.43	-1.61	0.107	0.469
dx_AD	EN_L6_IT_1	DBI	-0.02	0.33	-0.08	0.94	0.991
dx_AD	IN_PVALB	DBI	0.00	0.10	0.04	0.969	0.997
dx_AD	IN_VIP	DBI	-0.07	0.10	-0.77	0.443	0.737
dx_AD	Micro	DBI	0.11	0.09	1.19	0.233	0.551
dx_AD	OPC	DBI	0.18	0.05	3.28	0.00104	0.154
dx_AD	Oligo	DBI	0.19	0.05	3.54	0.000397	0.0112
dx_AD	Astro	DBN1	0.09	0.05	1.78	0.0758	0.255
dx_AD	EN_L2_3_IT	DBN1	0.10	0.04	2.40	0.0164	0.131
dx_AD	EN_L3_5_IT_1	DBN1	0.11	0.06	1.73	0.0829	0.355
dx_AD	EN_L3_5_IT_2	DBN1	0.07	0.05	1.34	0.181	0.489
dx_AD	EN_L3_5_IT_3	DBN1	0.12	0.05	2.20	0.0279	0.147
dx_AD	EN_L5_6_NP	DBN1	0.15	0.10	1.54	0.123	0.707
dx_AD	EN_L6B	DBN1	0.08	0.08	0.96	0.337	0.72
dx_AD	EN_L6_CT	DBN1	0.03	0.08	0.35	0.724	0.93
dx_AD	EN_L6_IT_1	DBN1	0.12	0.08	1.61	0.107	0.547
dx_AD	EN_L6_IT_2	DBN1	0.13	0.09	1.45	0.146	0.73
dx_AD	Endo	DBN1	0.06	0.38	0.17	0.865	0.985
dx_AD	IN_ADARB2	DBN1	0.06	0.07	0.88	0.381	0.811
dx_AD	IN_LAMP5_LHX6	DBN1	0.05	0.09	0.51	0.611	0.921
dx_AD	IN_LAMP5_RELN	DBN1	0.03	0.08	0.40	0.692	0.948
dx_AD	IN_PVALB	DBN1	0.05	0.06	0.76	0.449	0.875
dx_AD	IN_PVALB_CHC	DBN1	0.13	0.10	1.29	0.199	0.729
dx_AD	IN_SST	DBN1	0.01	0.07	0.19	0.849	0.969
dx_AD	IN_VIP	DBN1	0.05	0.05	0.99	0.324	0.648
dx_AD	OPC	DBN1	0.08	0.05	1.46	0.144	0.676
dx_AD	Oligo	DBN1	0.01	0.07	0.15	0.884	0.951
dx_AD	Astro	DBNDD1	0.22	0.08	2.66	0.00776	0.063
dx_AD	EN_L2_3_IT	DBNDD1	-0.08	0.05	-1.44	0.15	0.422
dx_AD	EN_L3_5_IT_1	DBNDD1	0.00	0.09	0.04	0.966	0.989
dx_AD	EN_L3_5_IT_2	DBNDD1	-0.05	0.07	-0.76	0.444	0.734
dx_AD	EN_L3_5_IT_3	DBNDD1	-0.11	0.07	-1.48	0.14	0.381
dx_AD	EN_L6B	DBNDD1	0.29	0.32	0.92	0.355	0.735
dx_AD	EN_L6_CT	DBNDD1	0.25	0.32	0.77	0.441	0.811
dx_AD	EN_L6_IT_1	DBNDD1	0.00	0.11	0.04	0.969	0.995
dx_AD	IN_PVALB	DBNDD1	0.02	0.09	0.27	0.791	0.968
dx_AD	IN_SST	DBNDD1	-0.05	0.10	-0.46	0.646	0.909
dx_AD	IN_VIP	DBNDD1	0.05	0.07	0.71	0.478	0.763
dx_AD	OPC	DBNDD1	-0.01	0.10	-0.11	0.911	0.988
dx_AD	Oligo	DBNDD1	-0.00	0.07	-0.04	0.972	0.989
dx_AD	Astro	DBNL	-0.06	0.03	-1.79	0.073	0.249
dx_AD	EN_L2_3_IT	DBNL	-0.06	0.04	-1.57	0.116	0.371
dx_AD	EN_L3_5_IT_1	DBNL	-0.09	0.06	-1.60	0.109	0.405
dx_AD	EN_L3_5_IT_2	DBNL	-0.12	0.05	-2.43	0.015	0.126
dx_AD	EN_L3_5_IT_3	DBNL	-0.14	0.05	-2.95	0.00318	0.0368
dx_AD	EN_L5_6_NP	DBNL	-0.16	0.08	-2.03	0.0421	0.574
dx_AD	EN_L6B	DBNL	-0.17	0.08	-2.21	0.0274	0.254
dx_AD	EN_L6_CT	DBNL	-0.09	0.07	-1.26	0.207	0.615
dx_AD	EN_L6_IT_1	DBNL	-0.15	0.06	-2.27	0.0232	0.298
dx_AD	EN_L6_IT_2	DBNL	-0.06	0.09	-0.67	0.505	0.923
dx_AD	Endo	DBNL	-0.30	0.26	-1.15	0.249	0.8
dx_AD	IN_ADARB2	DBNL	-0.06	0.07	-0.85	0.397	0.819
dx_AD	IN_LAMP5_LHX6	DBNL	-0.03	0.08	-0.31	0.758	0.958
dx_AD	IN_LAMP5_RELN	DBNL	-0.10	0.07	-1.50	0.134	0.642
dx_AD	IN_PVALB	DBNL	-0.09	0.05	-2.01	0.0446	0.44
dx_AD	IN_PVALB_CHC	DBNL	-0.06	0.10	-0.61	0.54	0.909
dx_AD	IN_SST	DBNL	-0.09	0.06	-1.72	0.0853	0.503
dx_AD	IN_VIP	DBNL	-0.12	0.05	-2.50	0.0123	0.152
dx_AD	Micro	DBNL	-0.12	0.05	-2.24	0.025	0.16
dx_AD	OPC	DBNL	-0.09	0.04	-2.14	0.0326	0.466
dx_AD	Oligo	DBNL	-0.05	0.03	-1.71	0.0864	0.277
dx_AD	Astro	DBP	-0.11	0.08	-1.31	0.19	0.431
dx_AD	EN_L2_3_IT	DBP	0.03	0.07	0.52	0.6	0.81
dx_AD	EN_L3_5_IT_1	DBP	0.26	0.09	2.69	0.00704	0.102
dx_AD	EN_L3_5_IT_2	DBP	0.10	0.08	1.38	0.168	0.474
dx_AD	EN_L3_5_IT_3	DBP	0.29	0.07	4.04	5.27e-05	0.00187
dx_AD	EN_L6B	DBP	0.06	0.37	0.17	0.868	0.966
dx_AD	EN_L6_IT_1	DBP	0.29	0.43	0.67	0.503	0.864
dx_AD	IN_ADARB2	DBP	0.11	0.11	1.00	0.318	0.766
dx_AD	IN_LAMP5_RELN	DBP	0.05	0.10	0.50	0.621	0.934
dx_AD	IN_PVALB	DBP	0.06	0.09	0.69	0.491	0.891
dx_AD	IN_SST	DBP	0.05	0.11	0.40	0.686	0.923
dx_AD	IN_VIP	DBP	0.11	0.08	1.37	0.171	0.494
dx_AD	OPC	DBP	0.05	0.10	0.51	0.612	0.916
dx_AD	Oligo	DBP	-0.13	0.05	-2.92	0.00354	0.0422
dx_AD	Astro	DBR1	-0.10	0.05	-2.12	0.034	0.159
dx_AD	EN_L2_3_IT	DBR1	0.07	0.06	1.30	0.193	0.475
dx_AD	EN_L3_5_IT_1	DBR1	0.03	0.09	0.37	0.712	0.898
dx_AD	EN_L3_5_IT_2	DBR1	0.06	0.08	0.73	0.467	0.751
dx_AD	EN_L3_5_IT_3	DBR1	0.08	0.07	1.17	0.243	0.514
dx_AD	EN_L6B	DBR1	0.09	0.34	0.27	0.788	0.942
dx_AD	EN_L6_CT	DBR1	0.07	0.32	0.21	0.836	0.962
dx_AD	EN_L6_IT_1	DBR1	0.04	0.11	0.38	0.706	0.937
dx_AD	EN_L6_IT_2	DBR1	-0.02	0.33	-0.07	0.945	0.994
dx_AD	IN_ADARB2	DBR1	0.13	0.10	1.34	0.181	0.666
dx_AD	IN_LAMP5_RELN	DBR1	0.06	0.10	0.63	0.531	0.909
dx_AD	IN_PVALB	DBR1	-0.01	0.08	-0.07	0.947	0.993
dx_AD	IN_SST	DBR1	-0.07	0.10	-0.67	0.504	0.856
dx_AD	IN_VIP	DBR1	-0.03	0.07	-0.47	0.637	0.852
dx_AD	Micro	DBR1	0.18	0.07	2.54	0.0112	0.097
dx_AD	OPC	DBR1	0.07	0.06	1.06	0.288	0.786
dx_AD	Oligo	DBR1	-0.02	0.04	-0.55	0.58	0.782
dx_AD	Astro	DBT	-0.12	0.04	-3.09	0.00202	0.0265
dx_AD	EN_L2_3_IT	DBT	0.01	0.03	0.29	0.775	0.904
dx_AD	EN_L3_5_IT_1	DBT	-0.01	0.06	-0.22	0.826	0.942
dx_AD	EN_L3_5_IT_2	DBT	0.03	0.04	0.70	0.481	0.761
dx_AD	EN_L3_5_IT_3	DBT	-0.01	0.04	-0.42	0.674	0.85
dx_AD	EN_L5_6_NP	DBT	-0.02	0.07	-0.22	0.823	0.978
dx_AD	EN_L5_ET	DBT	-0.80	0.56	-1.43	0.153	0.999
dx_AD	EN_L6B	DBT	-0.03	0.07	-0.38	0.705	0.914
dx_AD	EN_L6_CT	DBT	0.03	0.06	0.41	0.682	0.914
dx_AD	EN_L6_IT_1	DBT	0.02	0.06	0.35	0.726	0.941
dx_AD	EN_L6_IT_2	DBT	0.13	0.07	1.78	0.075	0.639
dx_AD	IN_ADARB2	DBT	-0.05	0.06	-0.91	0.365	0.796
dx_AD	IN_LAMP5_LHX6	DBT	-0.12	0.08	-1.53	0.125	0.644
dx_AD	IN_LAMP5_RELN	DBT	-0.01	0.06	-0.25	0.803	0.976
dx_AD	IN_PVALB	DBT	-0.07	0.04	-1.85	0.0638	0.499
dx_AD	IN_PVALB_CHC	DBT	-0.06	0.08	-0.76	0.447	0.88
dx_AD	IN_SST	DBT	-0.05	0.05	-0.84	0.401	0.805
dx_AD	IN_VIP	DBT	-0.01	0.04	-0.27	0.788	0.922
dx_AD	Micro	DBT	-0.01	0.06	-0.27	0.791	0.926
dx_AD	OPC	DBT	0.00	0.04	0.05	0.958	0.995
dx_AD	Oligo	DBT	-0.05	0.03	-1.76	0.0781	0.262
dx_AD	PC	DBT	-0.15	0.33	-0.45	0.653	0.993
dx_AD	Astro	DBX2	-0.13	0.07	-1.86	0.0626	0.228
dx_AD	EN_L3_5_IT_3	DBX2	-0.11	0.12	-0.92	0.357	0.628
dx_AD	OPC	DBX2	0.08	0.07	1.14	0.254	0.761
dx_AD	Astro	DCAF1	-0.03	0.04	-0.78	0.433	0.672
dx_AD	EN_L2_3_IT	DCAF1	0.01	0.03	0.50	0.614	0.817
dx_AD	EN_L3_5_IT_1	DCAF1	0.07	0.05	1.32	0.186	0.522
dx_AD	EN_L3_5_IT_2	DCAF1	0.06	0.04	1.57	0.117	0.396
dx_AD	EN_L3_5_IT_3	DCAF1	0.08	0.04	2.04	0.0416	0.188
dx_AD	EN_L5_6_NP	DCAF1	0.03	0.08	0.42	0.673	0.952
dx_AD	EN_L5_ET	DCAF1	0.25	0.62	0.41	0.679	0.999
dx_AD	EN_L6B	DCAF1	0.07	0.07	1.05	0.293	0.689
dx_AD	EN_L6_CT	DCAF1	0.07	0.06	1.20	0.229	0.636
dx_AD	EN_L6_IT_1	DCAF1	0.03	0.06	0.56	0.574	0.894
dx_AD	EN_L6_IT_2	DCAF1	-0.00	0.07	-0.06	0.956	0.994
dx_AD	Endo	DCAF1	0.19	0.31	0.61	0.542	0.923
dx_AD	IN_ADARB2	DCAF1	-0.07	0.06	-1.21	0.227	0.705
dx_AD	IN_LAMP5_LHX6	DCAF1	-0.05	0.07	-0.72	0.474	0.881
dx_AD	IN_LAMP5_RELN	DCAF1	-0.01	0.06	-0.21	0.834	0.976
dx_AD	IN_PVALB	DCAF1	-0.03	0.04	-0.69	0.488	0.889
dx_AD	IN_PVALB_CHC	DCAF1	-0.01	0.08	-0.06	0.949	0.995
dx_AD	IN_SST	DCAF1	-0.03	0.05	-0.47	0.638	0.906
dx_AD	IN_VIP	DCAF1	-0.02	0.04	-0.58	0.56	0.811
dx_AD	Micro	DCAF1	-0.11	0.05	-1.99	0.0465	0.234
dx_AD	OPC	DCAF1	0.00	0.04	0.04	0.972	0.996
dx_AD	Oligo	DCAF1	0.02	0.03	0.74	0.46	0.694
dx_AD	PC	DCAF1	0.45	0.31	1.43	0.152	0.979
dx_AD	Astro	DCAF10	0.05	0.03	2.10	0.0358	0.163
dx_AD	EN_L2_3_IT	DCAF10	0.04	0.02	1.46	0.144	0.413
dx_AD	EN_L3_5_IT_1	DCAF10	0.05	0.03	1.46	0.144	0.463
dx_AD	EN_L3_5_IT_2	DCAF10	0.04	0.03	1.49	0.135	0.426
dx_AD	EN_L3_5_IT_3	DCAF10	0.08	0.03	3.09	0.00201	0.0267
dx_AD	EN_L5_6_NP	DCAF10	-0.01	0.04	-0.14	0.887	0.987
dx_AD	EN_L5_ET	DCAF10	-0.14	0.29	-0.47	0.635	0.999
dx_AD	EN_L6B	DCAF10	0.06	0.04	1.37	0.17	0.558
dx_AD	EN_L6_CT	DCAF10	0.04	0.04	0.96	0.336	0.736
dx_AD	EN_L6_IT_1	DCAF10	-0.01	0.04	-0.27	0.789	0.956
dx_AD	EN_L6_IT_2	DCAF10	0.00	0.05	0.03	0.979	0.997
dx_AD	Endo	DCAF10	-0.10	0.10	-1.00	0.318	0.843
dx_AD	IN_ADARB2	DCAF10	-0.02	0.04	-0.47	0.637	0.911
dx_AD	IN_LAMP5_LHX6	DCAF10	0.01	0.04	0.34	0.737	0.952
dx_AD	IN_LAMP5_RELN	DCAF10	0.06	0.04	1.60	0.109	0.604
dx_AD	IN_PVALB	DCAF10	0.05	0.03	1.85	0.0644	0.5
dx_AD	IN_PVALB_CHC	DCAF10	0.03	0.05	0.71	0.48	0.891
dx_AD	IN_SST	DCAF10	0.04	0.03	1.28	0.199	0.669
dx_AD	IN_VIP	DCAF10	0.03	0.03	1.14	0.255	0.584
dx_AD	Micro	DCAF10	-0.00	0.04	-0.06	0.955	0.986
dx_AD	OPC	DCAF10	-0.01	0.02	-0.47	0.641	0.925
dx_AD	Oligo	DCAF10	-0.02	0.02	-0.91	0.364	0.615
dx_AD	PC	DCAF10	-0.13	0.10	-1.29	0.195	0.979
dx_AD	PVM	DCAF10	0.03	0.13	0.26	0.794	0.979
dx_AD	SMC	DCAF10	0.71	0.72	0.98	0.325	0.957
dx_AD	VLMC	DCAF10	0.00	0.09	0.05	0.957	0.983
dx_AD	Astro	DCAF11	0.11	0.08	1.29	0.196	0.439
dx_AD	EN_L2_3_IT	DCAF11	-0.12	0.07	-1.65	0.098	0.34
dx_AD	EN_L3_5_IT_2	DCAF11	-0.19	0.09	-2.08	0.0374	0.213
dx_AD	EN_L3_5_IT_3	DCAF11	-0.18	0.10	-1.85	0.0642	0.243
dx_AD	IN_PVALB	DCAF11	-0.13	0.35	-0.38	0.706	0.948
dx_AD	IN_VIP	DCAF11	0.09	0.11	0.74	0.457	0.749
dx_AD	OPC	DCAF11	0.06	0.11	0.55	0.582	0.906
dx_AD	Oligo	DCAF11	0.05	0.06	0.85	0.397	0.643
dx_AD	Astro	DCAF12	-0.01	0.04	-0.15	0.881	0.948
dx_AD	EN_L2_3_IT	DCAF12	0.03	0.03	0.79	0.431	0.701
dx_AD	EN_L3_5_IT_1	DCAF12	0.04	0.07	0.59	0.556	0.822
dx_AD	EN_L3_5_IT_2	DCAF12	-0.01	0.05	-0.19	0.851	0.946
dx_AD	EN_L3_5_IT_3	DCAF12	0.03	0.05	0.53	0.594	0.802
dx_AD	EN_L5_6_NP	DCAF12	-0.19	0.11	-1.79	0.0735	0.644
dx_AD	EN_L6B	DCAF12	0.09	0.10	0.88	0.38	0.752
dx_AD	EN_L6_CT	DCAF12	-0.08	0.09	-0.94	0.346	0.74
dx_AD	EN_L6_IT_1	DCAF12	-0.11	0.08	-1.43	0.152	0.617
dx_AD	EN_L6_IT_2	DCAF12	0.10	0.11	0.91	0.362	0.881
dx_AD	IN_ADARB2	DCAF12	0.02	0.07	0.29	0.769	0.949
dx_AD	IN_LAMP5_LHX6	DCAF12	-0.08	0.10	-0.77	0.444	0.875
dx_AD	IN_LAMP5_RELN	DCAF12	-0.10	0.08	-1.18	0.236	0.753
dx_AD	IN_PVALB	DCAF12	-0.05	0.05	-0.93	0.353	0.831
dx_AD	IN_PVALB_CHC	DCAF12	-0.12	0.11	-1.16	0.245	0.77
dx_AD	IN_SST	DCAF12	0.08	0.06	1.38	0.168	0.632
dx_AD	IN_VIP	DCAF12	0.10	0.05	1.87	0.0611	0.314
dx_AD	Micro	DCAF12	-0.14	0.06	-2.39	0.0169	0.127
dx_AD	OPC	DCAF12	-0.01	0.05	-0.15	0.882	0.982
dx_AD	Oligo	DCAF12	0.03	0.03	1.02	0.307	0.561
dx_AD	Astro	DCAF13	-0.10	0.06	-1.72	0.0848	0.271
dx_AD	EN_L2_3_IT	DCAF13	-0.08	0.05	-1.45	0.148	0.418
dx_AD	EN_L3_5_IT_1	DCAF13	-0.02	0.09	-0.20	0.844	0.948
dx_AD	EN_L3_5_IT_2	DCAF13	0.00	0.07	0.04	0.971	0.989
dx_AD	EN_L3_5_IT_3	DCAF13	-0.04	0.07	-0.54	0.588	0.798
dx_AD	EN_L5_6_NP	DCAF13	0.24	0.11	2.21	0.0273	0.51
dx_AD	EN_L6B	DCAF13	0.11	0.11	1.05	0.292	0.689
dx_AD	EN_L6_CT	DCAF13	-0.04	0.11	-0.32	0.748	0.938
dx_AD	EN_L6_IT_1	DCAF13	0.09	0.09	1.02	0.306	0.759
dx_AD	EN_L6_IT_2	DCAF13	0.23	0.12	1.80	0.0713	0.629
dx_AD	IN_ADARB2	DCAF13	-0.09	0.10	-0.93	0.354	0.789
dx_AD	IN_LAMP5_RELN	DCAF13	-0.10	0.11	-0.88	0.378	0.846
dx_AD	IN_PVALB	DCAF13	0.01	0.07	0.13	0.899	0.986
dx_AD	IN_SST	DCAF13	-0.00	0.09	-0.04	0.966	0.995
dx_AD	IN_VIP	DCAF13	0.00	0.08	0.06	0.955	0.987
dx_AD	Micro	DCAF13	-0.09	0.09	-1.06	0.291	0.614
dx_AD	OPC	DCAF13	0.00	0.05	0.05	0.96	0.995
dx_AD	Oligo	DCAF13	-0.07	0.04	-1.81	0.0697	0.245
dx_AD	Astro	DCAF15	-0.09	0.06	-1.38	0.166	0.396
dx_AD	EN_L2_3_IT	DCAF15	-0.07	0.06	-1.20	0.232	0.52
dx_AD	EN_L3_5_IT_1	DCAF15	0.04	0.10	0.40	0.69	0.888
dx_AD	EN_L3_5_IT_2	DCAF15	-0.10	0.08	-1.20	0.23	0.548
dx_AD	EN_L3_5_IT_3	DCAF15	-0.03	0.09	-0.29	0.773	0.904
dx_AD	EN_L6_IT_1	DCAF15	0.02	0.10	0.23	0.82	0.962
dx_AD	IN_PVALB	DCAF15	-0.05	0.11	-0.46	0.647	0.933
dx_AD	IN_SST	DCAF15	-0.04	0.11	-0.42	0.673	0.918
dx_AD	IN_VIP	DCAF15	-0.01	0.09	-0.14	0.891	0.963
dx_AD	Micro	DCAF15	-0.25	0.07	-3.34	0.000842	0.0175
dx_AD	OPC	DCAF15	-0.04	0.07	-0.60	0.548	0.895
dx_AD	Oligo	DCAF15	-0.11	0.05	-2.31	0.0207	0.122
dx_AD	Astro	DCAF16	-0.12	0.04	-2.99	0.00282	0.0327
dx_AD	EN_L2_3_IT	DCAF16	-0.02	0.03	-0.64	0.524	0.763
dx_AD	EN_L3_5_IT_1	DCAF16	0.01	0.05	0.12	0.908	0.972
dx_AD	EN_L3_5_IT_2	DCAF16	0.01	0.04	0.17	0.864	0.952
dx_AD	EN_L3_5_IT_3	DCAF16	0.04	0.04	1.17	0.242	0.514
dx_AD	EN_L5_6_NP	DCAF16	-0.12	0.07	-1.72	0.0852	0.655
dx_AD	EN_L6B	DCAF16	-0.16	0.07	-2.42	0.0153	0.196
dx_AD	EN_L6_CT	DCAF16	0.06	0.07	0.85	0.396	0.779
dx_AD	EN_L6_IT_1	DCAF16	0.03	0.06	0.49	0.621	0.909
dx_AD	EN_L6_IT_2	DCAF16	-0.04	0.08	-0.53	0.596	0.945
dx_AD	Endo	DCAF16	-0.41	0.27	-1.54	0.122	0.688
dx_AD	IN_ADARB2	DCAF16	0.02	0.06	0.33	0.739	0.941
dx_AD	IN_LAMP5_LHX6	DCAF16	0.08	0.07	1.16	0.248	0.771
dx_AD	IN_LAMP5_RELN	DCAF16	0.03	0.06	0.54	0.592	0.925
dx_AD	IN_PVALB	DCAF16	-0.01	0.04	-0.25	0.806	0.971
dx_AD	IN_PVALB_CHC	DCAF16	0.02	0.08	0.23	0.817	0.973
dx_AD	IN_SST	DCAF16	0.07	0.05	1.37	0.171	0.634
dx_AD	IN_VIP	DCAF16	0.05	0.04	1.16	0.247	0.577
dx_AD	Micro	DCAF16	0.04	0.05	0.67	0.503	0.785
dx_AD	OPC	DCAF16	0.01	0.04	0.37	0.712	0.945
dx_AD	Oligo	DCAF16	-0.08	0.03	-2.37	0.0179	0.111
dx_AD	PC	DCAF16	0.09	0.38	0.25	0.804	0.999
dx_AD	Astro	DCAF17	0.07	0.04	1.97	0.0487	0.195
dx_AD	EN_L2_3_IT	DCAF17	0.01	0.03	0.38	0.705	0.87
dx_AD	EN_L3_5_IT_1	DCAF17	0.08	0.07	1.25	0.21	0.55
dx_AD	EN_L3_5_IT_2	DCAF17	0.09	0.05	1.95	0.0507	0.252
dx_AD	EN_L3_5_IT_3	DCAF17	0.04	0.05	0.85	0.395	0.661
dx_AD	EN_L5_6_NP	DCAF17	0.00	0.09	0.01	0.993	0.999
dx_AD	EN_L5_ET	DCAF17	0.28	0.55	0.51	0.608	0.999
dx_AD	EN_L6B	DCAF17	-0.03	0.08	-0.43	0.666	0.905
dx_AD	EN_L6_CT	DCAF17	0.10	0.07	1.36	0.173	0.575
dx_AD	EN_L6_IT_1	DCAF17	-0.01	0.07	-0.22	0.823	0.962
dx_AD	EN_L6_IT_2	DCAF17	0.15	0.09	1.68	0.0926	0.664
dx_AD	Endo	DCAF17	-0.31	0.33	-0.93	0.351	0.862
dx_AD	IN_ADARB2	DCAF17	-0.03	0.06	-0.55	0.585	0.891
dx_AD	IN_LAMP5_LHX6	DCAF17	-0.01	0.07	-0.18	0.855	0.98
dx_AD	IN_LAMP5_RELN	DCAF17	0.02	0.06	0.27	0.788	0.97
dx_AD	IN_PVALB	DCAF17	0.02	0.05	0.53	0.594	0.919
dx_AD	IN_PVALB_CHC	DCAF17	0.05	0.08	0.59	0.555	0.909
dx_AD	IN_SST	DCAF17	0.08	0.06	1.43	0.152	0.609
dx_AD	IN_VIP	DCAF17	0.07	0.04	1.76	0.079	0.355
dx_AD	Micro	DCAF17	0.09	0.05	1.85	0.0647	0.28
dx_AD	OPC	DCAF17	0.10	0.04	2.73	0.00634	0.297
dx_AD	Oligo	DCAF17	0.04	0.03	1.22	0.222	0.471
dx_AD	PC	DCAF17	-0.19	0.45	-0.42	0.678	0.997
dx_AD	Astro	DCAF4	0.10	0.06	1.61	0.108	0.311
dx_AD	EN_L2_3_IT	DCAF4	-0.08	0.05	-1.42	0.156	0.429
dx_AD	EN_L3_5_IT_1	DCAF4	-0.11	0.08	-1.29	0.197	0.537
dx_AD	EN_L3_5_IT_2	DCAF4	-0.09	0.07	-1.37	0.171	0.477
dx_AD	EN_L3_5_IT_3	DCAF4	-0.04	0.07	-0.48	0.63	0.824
dx_AD	EN_L6B	DCAF4	-0.18	0.11	-1.74	0.0813	0.418
dx_AD	EN_L6_CT	DCAF4	0.39	0.39	1.01	0.315	0.716
dx_AD	EN_L6_IT_1	DCAF4	-0.09	0.12	-0.78	0.436	0.834
dx_AD	IN_LAMP5_RELN	DCAF4	-0.17	0.11	-1.59	0.113	0.608
dx_AD	IN_PVALB	DCAF4	-0.03	0.09	-0.38	0.707	0.948
dx_AD	IN_SST	DCAF4	0.01	0.10	0.12	0.907	0.982
dx_AD	IN_VIP	DCAF4	-0.14	0.07	-2.06	0.0395	0.258
dx_AD	Micro	DCAF4	-0.12	0.10	-1.18	0.24	0.561
dx_AD	OPC	DCAF4	-0.02	0.08	-0.20	0.84	0.971
dx_AD	Oligo	DCAF4	-0.07	0.05	-1.57	0.117	0.329
dx_AD	Astro	DCAF4L1	0.33	0.11	2.95	0.00319	0.0354
dx_AD	EN_L2_3_IT	DCAF4L1	-0.20	0.10	-1.86	0.0624	0.27
dx_AD	EN_L3_5_IT_2	DCAF4L1	0.05	0.39	0.14	0.889	0.961
dx_AD	Oligo	DCAF4L1	0.03	0.09	0.31	0.756	0.888
dx_AD	Adaptive	DCAF5	-0.13	0.15	-0.86	0.388	0.928
dx_AD	Astro	DCAF5	0.09	0.04	2.48	0.0132	0.0868
dx_AD	EN_L2_3_IT	DCAF5	0.04	0.02	1.86	0.0632	0.272
dx_AD	EN_L3_5_IT_1	DCAF5	0.05	0.03	1.49	0.137	0.453
dx_AD	EN_L3_5_IT_2	DCAF5	0.04	0.03	1.51	0.13	0.418
dx_AD	EN_L3_5_IT_3	DCAF5	0.06	0.03	2.09	0.0366	0.174
dx_AD	EN_L5_6_NP	DCAF5	0.04	0.05	0.83	0.409	0.883
dx_AD	EN_L5_ET	DCAF5	-0.38	0.33	-1.13	0.258	0.999
dx_AD	EN_L6B	DCAF5	0.06	0.05	1.27	0.205	0.603
dx_AD	EN_L6_CT	DCAF5	-0.00	0.04	-0.10	0.922	0.978
dx_AD	EN_L6_IT_1	DCAF5	-0.03	0.04	-0.68	0.499	0.863
dx_AD	EN_L6_IT_2	DCAF5	0.03	0.05	0.62	0.533	0.933
dx_AD	Endo	DCAF5	0.01	0.08	0.07	0.947	0.996
dx_AD	IN_ADARB2	DCAF5	0.04	0.04	1.08	0.279	0.743
dx_AD	IN_LAMP5_LHX6	DCAF5	0.12	0.05	2.50	0.0123	0.266
dx_AD	IN_LAMP5_RELN	DCAF5	-0.01	0.04	-0.23	0.817	0.976
dx_AD	IN_PVALB	DCAF5	-0.01	0.03	-0.31	0.753	0.96
dx_AD	IN_PVALB_CHC	DCAF5	0.02	0.06	0.29	0.769	0.966
dx_AD	IN_SST	DCAF5	0.03	0.04	0.83	0.405	0.807
dx_AD	IN_VIP	DCAF5	0.03	0.03	1.31	0.189	0.516
dx_AD	Micro	DCAF5	0.09	0.04	2.47	0.0136	0.11
dx_AD	OPC	DCAF5	0.03	0.03	1.04	0.3	0.791
dx_AD	Oligo	DCAF5	0.06	0.02	2.58	0.0098	0.077
dx_AD	PC	DCAF5	0.02	0.09	0.28	0.783	0.999
dx_AD	PVM	DCAF5	0.03	0.11	0.29	0.77	0.976
dx_AD	SMC	DCAF5	-1.31	0.69	-1.91	0.0564	0.95
dx_AD	VLMC	DCAF5	-0.01	0.08	-0.15	0.88	0.958
dx_AD	Adaptive	DCAF6	-0.06	0.17	-0.33	0.738	0.967
dx_AD	Astro	DCAF6	0.00	0.04	0.12	0.904	0.959
dx_AD	EN_L2_3_IT	DCAF6	0.06	0.03	1.96	0.0503	0.239
dx_AD	EN_L3_5_IT_1	DCAF6	0.11	0.04	2.98	0.00289	0.0608
dx_AD	EN_L3_5_IT_2	DCAF6	0.06	0.04	1.56	0.119	0.399
dx_AD	EN_L3_5_IT_3	DCAF6	0.06	0.03	2.04	0.0415	0.188
dx_AD	EN_L5_6_NP	DCAF6	0.05	0.05	0.92	0.359	0.864
dx_AD	EN_L5_ET	DCAF6	-0.36	0.28	-1.27	0.204	0.999
dx_AD	EN_L6B	DCAF6	0.06	0.04	1.45	0.147	0.528
dx_AD	EN_L6_CT	DCAF6	0.01	0.05	0.13	0.896	0.974
dx_AD	EN_L6_IT_1	DCAF6	0.01	0.04	0.34	0.73	0.942
dx_AD	EN_L6_IT_2	DCAF6	0.08	0.05	1.68	0.0926	0.664
dx_AD	Endo	DCAF6	0.01	0.08	0.10	0.919	0.992
dx_AD	IN_ADARB2	DCAF6	0.14	0.05	2.83	0.00466	0.205
dx_AD	IN_LAMP5_LHX6	DCAF6	0.03	0.05	0.56	0.575	0.912
dx_AD	IN_LAMP5_RELN	DCAF6	-0.04	0.04	-0.90	0.369	0.84
dx_AD	IN_PVALB	DCAF6	0.02	0.03	0.46	0.644	0.933
dx_AD	IN_PVALB_CHC	DCAF6	0.03	0.06	0.60	0.55	0.909
dx_AD	IN_SST	DCAF6	0.04	0.04	1.09	0.274	0.729
dx_AD	IN_VIP	DCAF6	0.04	0.03	1.36	0.174	0.498
dx_AD	Micro	DCAF6	0.04	0.06	0.65	0.515	0.792
dx_AD	OPC	DCAF6	0.04	0.03	1.23	0.218	0.737
dx_AD	Oligo	DCAF6	0.04	0.03	1.67	0.0952	0.292
dx_AD	PC	DCAF6	-0.08	0.09	-0.91	0.364	0.979
dx_AD	PVM	DCAF6	0.25	0.12	2.01	0.0444	0.724
dx_AD	SMC	DCAF6	-0.01	0.26	-0.03	0.976	0.999
dx_AD	VLMC	DCAF6	0.29	0.09	3.09	0.00202	0.0604
dx_AD	Astro	DCAF7	-0.03	0.03	-0.89	0.371	0.622
dx_AD	EN_L2_3_IT	DCAF7	0.02	0.03	0.60	0.548	0.777
dx_AD	EN_L3_5_IT_1	DCAF7	0.04	0.05	0.76	0.445	0.753
dx_AD	EN_L3_5_IT_2	DCAF7	-0.01	0.03	-0.37	0.711	0.888
dx_AD	EN_L3_5_IT_3	DCAF7	0.00	0.03	0.10	0.922	0.971
dx_AD	EN_L5_6_NP	DCAF7	-0.06	0.06	-1.00	0.319	0.847
dx_AD	EN_L5_ET	DCAF7	-0.34	0.47	-0.72	0.473	0.999
dx_AD	EN_L6B	DCAF7	0.00	0.05	0.07	0.94	0.985
dx_AD	EN_L6_CT	DCAF7	-0.09	0.05	-1.85	0.0643	0.367
dx_AD	EN_L6_IT_1	DCAF7	0.00	0.05	0.09	0.929	0.987
dx_AD	EN_L6_IT_2	DCAF7	0.01	0.07	0.23	0.821	0.977
dx_AD	Endo	DCAF7	0.10	0.11	0.97	0.334	0.856
dx_AD	IN_ADARB2	DCAF7	0.01	0.05	0.29	0.773	0.949
dx_AD	IN_LAMP5_LHX6	DCAF7	0.05	0.06	0.89	0.376	0.845
dx_AD	IN_LAMP5_RELN	DCAF7	0.01	0.05	0.27	0.787	0.97
dx_AD	IN_PVALB	DCAF7	-0.02	0.03	-0.51	0.613	0.924
dx_AD	IN_PVALB_CHC	DCAF7	-0.04	0.07	-0.52	0.602	0.928
dx_AD	IN_SST	DCAF7	0.00	0.05	0.01	0.989	0.998
dx_AD	IN_VIP	DCAF7	0.01	0.03	0.21	0.835	0.941
dx_AD	Micro	DCAF7	0.04	0.04	0.97	0.331	0.65
dx_AD	OPC	DCAF7	-0.04	0.04	-1.06	0.291	0.787
dx_AD	Oligo	DCAF7	0.04	0.03	1.65	0.0999	0.301
dx_AD	PC	DCAF7	0.13	0.12	1.14	0.256	0.979
dx_AD	PVM	DCAF7	0.57	0.60	0.95	0.34	0.909
dx_AD	VLMC	DCAF7	0.14	0.13	1.09	0.277	0.615
dx_AD	Astro	DCAF8	-0.11	0.06	-1.89	0.0583	0.218
dx_AD	EN_L2_3_IT	DCAF8	-0.06	0.05	-1.03	0.304	0.592
dx_AD	EN_L3_5_IT_1	DCAF8	-0.09	0.09	-1.04	0.299	0.64
dx_AD	EN_L3_5_IT_2	DCAF8	-0.05	0.07	-0.67	0.5	0.775
dx_AD	EN_L3_5_IT_3	DCAF8	-0.01	0.07	-0.22	0.828	0.931
dx_AD	EN_L5_6_NP	DCAF8	0.31	0.36	0.87	0.383	0.878
dx_AD	EN_L6B	DCAF8	-0.13	0.34	-0.39	0.696	0.911
dx_AD	EN_L6_CT	DCAF8	-0.10	0.11	-0.91	0.362	0.753
dx_AD	EN_L6_IT_1	DCAF8	-0.10	0.11	-0.97	0.334	0.775
dx_AD	EN_L6_IT_2	DCAF8	0.24	0.34	0.70	0.482	0.919
dx_AD	IN_ADARB2	DCAF8	0.12	0.11	1.08	0.281	0.744
dx_AD	IN_LAMP5_RELN	DCAF8	0.06	0.10	0.59	0.558	0.916
dx_AD	IN_PVALB	DCAF8	-0.08	0.08	-1.07	0.284	0.794
dx_AD	IN_SST	DCAF8	-0.07	0.09	-0.79	0.43	0.817
dx_AD	IN_VIP	DCAF8	0.07	0.07	0.91	0.364	0.677
dx_AD	Micro	DCAF8	-0.06	0.08	-0.73	0.464	0.758
dx_AD	OPC	DCAF8	-0.03	0.07	-0.46	0.649	0.926
dx_AD	Oligo	DCAF8	-0.03	0.05	-0.69	0.493	0.72
dx_AD	Astro	DCAF8L2	0.02	0.10	0.21	0.835	0.925
dx_AD	EN_L2_3_IT	DCAF8L2	-0.11	0.09	-1.29	0.195	0.478
dx_AD	EN_L3_5_IT_1	DCAF8L2	-0.11	0.12	-0.90	0.371	0.7
dx_AD	EN_L3_5_IT_2	DCAF8L2	-0.17	0.10	-1.72	0.0858	0.337
dx_AD	EN_L3_5_IT_3	DCAF8L2	-0.24	0.10	-2.43	0.0152	0.102
dx_AD	EN_L6B	DCAF8L2	0.60	0.42	1.42	0.156	0.54
dx_AD	EN_L6_CT	DCAF8L2	0.44	0.39	1.12	0.264	0.674
dx_AD	EN_L6_IT_1	DCAF8L2	-0.15	0.12	-1.30	0.194	0.67
dx_AD	EN_L6_IT_2	DCAF8L2	1.28	0.31	4.14	3.48e-05	0.0405
dx_AD	IN_PVALB	DCAF8L2	-0.05	0.10	-0.52	0.604	0.922
dx_AD	IN_SST	DCAF8L2	-0.10	0.11	-0.85	0.396	0.802
dx_AD	IN_VIP	DCAF8L2	-0.06	0.11	-0.52	0.6	0.834
dx_AD	OPC	DCAF8L2	-0.03	0.11	-0.28	0.776	0.956
dx_AD	Oligo	DCAF8L2	-0.14	0.09	-1.50	0.133	0.354
dx_AD	Astro	DCAKD	-0.10	0.05	-2.08	0.0376	0.168
dx_AD	EN_L2_3_IT	DCAKD	-0.09	0.05	-1.91	0.0567	0.255
dx_AD	EN_L3_5_IT_1	DCAKD	-0.10	0.06	-1.53	0.126	0.437
dx_AD	EN_L3_5_IT_2	DCAKD	-0.07	0.06	-1.15	0.252	0.57
dx_AD	EN_L3_5_IT_3	DCAKD	-0.10	0.06	-1.60	0.109	0.331
dx_AD	EN_L5_6_NP	DCAKD	-0.05	0.10	-0.52	0.604	0.939
dx_AD	EN_L5_ET	DCAKD	-0.35	0.52	-0.67	0.501	0.999
dx_AD	EN_L6B	DCAKD	-0.17	0.08	-1.99	0.0465	0.327
dx_AD	EN_L6_CT	DCAKD	-0.15	0.07	-2.06	0.0391	0.282
dx_AD	EN_L6_IT_1	DCAKD	-0.12	0.07	-1.70	0.0892	0.513
dx_AD	EN_L6_IT_2	DCAKD	-0.05	0.11	-0.48	0.632	0.954
dx_AD	IN_ADARB2	DCAKD	-0.11	0.06	-1.74	0.0819	0.545
dx_AD	IN_LAMP5_LHX6	DCAKD	-0.02	0.07	-0.31	0.76	0.959
dx_AD	IN_LAMP5_RELN	DCAKD	-0.03	0.06	-0.47	0.641	0.938
dx_AD	IN_PVALB	DCAKD	-0.01	0.06	-0.16	0.875	0.981
dx_AD	IN_PVALB_CHC	DCAKD	0.00	0.09	0.06	0.955	0.995
dx_AD	IN_SST	DCAKD	-0.05	0.06	-0.84	0.402	0.806
dx_AD	IN_VIP	DCAKD	-0.08	0.05	-1.66	0.0976	0.39
dx_AD	Micro	DCAKD	-0.06	0.06	-0.89	0.374	0.688
dx_AD	OPC	DCAKD	0.19	0.07	2.50	0.0124	0.374
dx_AD	Oligo	DCAKD	-0.05	0.03	-1.58	0.114	0.324
dx_AD	Astro	DCBLD1	-0.15	0.05	-2.83	0.00472	0.0466
dx_AD	EN_L2_3_IT	DCBLD1	0.05	0.04	1.20	0.228	0.516
dx_AD	EN_L3_5_IT_1	DCBLD1	0.05	0.12	0.46	0.643	0.867
dx_AD	EN_L3_5_IT_2	DCBLD1	-0.05	0.08	-0.61	0.543	0.802
dx_AD	EN_L3_5_IT_3	DCBLD1	-0.04	0.06	-0.70	0.484	0.727
dx_AD	EN_L6B	DCBLD1	-0.12	0.09	-1.33	0.184	0.578
dx_AD	EN_L6_CT	DCBLD1	0.09	0.13	0.71	0.476	0.829
dx_AD	EN_L6_IT_1	DCBLD1	-0.03	0.07	-0.45	0.655	0.921
dx_AD	Endo	DCBLD1	-0.47	0.13	-3.61	0.000305	0.11
dx_AD	IN_PVALB	DCBLD1	0.00	0.09	0.05	0.961	0.995
dx_AD	IN_SST	DCBLD1	-0.19	0.40	-0.46	0.642	0.907
dx_AD	IN_VIP	DCBLD1	0.00	0.08	0.03	0.973	0.992
dx_AD	Micro	DCBLD1	-0.08	0.07	-1.22	0.224	0.54
dx_AD	OPC	DCBLD1	-0.12	0.06	-2.08	0.0371	0.479
dx_AD	Oligo	DCBLD1	0.09	0.04	2.40	0.0164	0.106
dx_AD	PC	DCBLD1	0.17	0.11	1.57	0.116	0.979
dx_AD	Astro	DCBLD2	0.02	0.04	0.51	0.608	0.796
dx_AD	EN_L2_3_IT	DCBLD2	-0.05	0.03	-1.81	0.0696	0.287
dx_AD	EN_L3_5_IT_1	DCBLD2	0.06	0.05	1.38	0.167	0.497
dx_AD	EN_L3_5_IT_2	DCBLD2	0.03	0.04	0.86	0.391	0.695
dx_AD	EN_L3_5_IT_3	DCBLD2	0.05	0.03	1.47	0.141	0.382
dx_AD	EN_L5_6_NP	DCBLD2	-0.03	0.07	-0.39	0.695	0.954
dx_AD	EN_L5_ET	DCBLD2	0.10	0.53	0.19	0.851	0.999
dx_AD	EN_L6B	DCBLD2	0.01	0.07	0.20	0.842	0.958
dx_AD	EN_L6_CT	DCBLD2	-0.09	0.06	-1.39	0.165	0.566
dx_AD	EN_L6_IT_1	DCBLD2	-0.05	0.06	-0.83	0.409	0.823
dx_AD	EN_L6_IT_2	DCBLD2	-0.00	0.08	-0.03	0.976	0.996
dx_AD	Endo	DCBLD2	-0.05	0.24	-0.21	0.835	0.985
dx_AD	IN_ADARB2	DCBLD2	0.04	0.05	0.82	0.411	0.826
dx_AD	IN_LAMP5_LHX6	DCBLD2	0.02	0.05	0.46	0.647	0.929
dx_AD	IN_LAMP5_RELN	DCBLD2	-0.03	0.05	-0.53	0.597	0.926
dx_AD	IN_PVALB	DCBLD2	0.04	0.04	1.03	0.305	0.806
dx_AD	IN_PVALB_CHC	DCBLD2	-0.16	0.08	-2.13	0.0334	0.394
dx_AD	IN_SST	DCBLD2	-0.03	0.05	-0.58	0.563	0.878
dx_AD	IN_VIP	DCBLD2	0.05	0.04	1.20	0.232	0.56
dx_AD	Micro	DCBLD2	0.06	0.06	0.96	0.339	0.658
dx_AD	OPC	DCBLD2	-0.02	0.03	-0.67	0.501	0.881
dx_AD	Oligo	DCBLD2	0.17	0.04	4.38	1.19e-05	0.00128
dx_AD	PC	DCBLD2	0.07	0.12	0.55	0.582	0.993
dx_AD	VLMC	DCBLD2	0.08	0.11	0.75	0.453	0.754
dx_AD	Astro	DCC	-0.18	0.06	-2.76	0.00579	0.053
dx_AD	EN_L2_3_IT	DCC	-0.01	0.09	-0.11	0.911	0.966
dx_AD	EN_L3_5_IT_1	DCC	-0.04	0.04	-0.92	0.36	0.692
dx_AD	EN_L3_5_IT_2	DCC	0.01	0.04	0.23	0.816	0.931
dx_AD	EN_L3_5_IT_3	DCC	-0.12	0.09	-1.39	0.165	0.418
dx_AD	EN_L5_6_NP	DCC	0.10	0.05	1.90	0.0574	0.624
dx_AD	EN_L6B	DCC	-0.28	0.20	-1.41	0.16	0.547
dx_AD	EN_L6_CT	DCC	0.03	0.16	0.19	0.852	0.965
dx_AD	EN_L6_IT_1	DCC	0.24	0.09	2.63	0.00857	0.181
dx_AD	EN_L6_IT_2	DCC	-0.02	0.18	-0.14	0.888	0.983
dx_AD	Endo	DCC	-0.65	0.36	-1.79	0.0738	0.613
dx_AD	IN_ADARB2	DCC	-0.00	0.06	-0.04	0.971	0.997
dx_AD	IN_LAMP5_LHX6	DCC	-0.03	0.08	-0.36	0.72	0.946
dx_AD	IN_LAMP5_RELN	DCC	-0.12	0.08	-1.50	0.134	0.642
dx_AD	IN_PVALB	DCC	0.01	0.08	0.12	0.904	0.986
dx_AD	IN_PVALB_CHC	DCC	-0.38	0.17	-2.32	0.0204	0.319
dx_AD	IN_SST	DCC	0.04	0.08	0.46	0.645	0.908
dx_AD	IN_VIP	DCC	-0.15	0.07	-2.13	0.0328	0.237
dx_AD	Micro	DCC	-0.12	0.08	-1.55	0.122	0.399
dx_AD	OPC	DCC	0.07	0.03	1.94	0.0518	0.525
dx_AD	Oligo	DCC	0.19	0.08	2.23	0.0255	0.137
dx_AD	PC	DCC	-0.39	0.39	-1.00	0.316	0.979
dx_AD	Astro	DCDC1	0.05	0.07	0.68	0.494	0.719
dx_AD	EN_L2_3_IT	DCDC1	-0.14	0.05	-2.84	0.00457	0.0621
dx_AD	EN_L3_5_IT_1	DCDC1	-0.24	0.08	-3.03	0.00244	0.0553
dx_AD	EN_L3_5_IT_2	DCDC1	-0.16	0.07	-2.31	0.0209	0.153
dx_AD	EN_L3_5_IT_3	DCDC1	0.06	0.07	0.87	0.383	0.651
dx_AD	EN_L5_6_NP	DCDC1	0.15	0.13	1.10	0.27	0.822
dx_AD	EN_L5_ET	DCDC1	-0.72	0.63	-1.13	0.257	0.999
dx_AD	EN_L6B	DCDC1	-0.18	0.12	-1.54	0.123	0.492
dx_AD	EN_L6_CT	DCDC1	0.00	0.09	0.03	0.976	0.993
dx_AD	EN_L6_IT_1	DCDC1	0.01	0.09	0.09	0.932	0.988
dx_AD	EN_L6_IT_2	DCDC1	0.07	0.10	0.70	0.482	0.919
dx_AD	IN_ADARB2	DCDC1	0.00	0.12	0.02	0.984	0.999
dx_AD	IN_PVALB	DCDC1	0.27	0.08	3.34	0.000835	0.065
dx_AD	IN_SST	DCDC1	0.40	0.11	3.72	0.000201	0.0285
dx_AD	IN_VIP	DCDC1	0.16	0.09	1.79	0.0734	0.342
dx_AD	OPC	DCDC1	0.09	0.09	0.98	0.329	0.807
dx_AD	Oligo	DCDC1	-0.04	0.05	-0.82	0.415	0.658
dx_AD	VLMC	DCDC1	-0.03	0.13	-0.24	0.807	0.929
dx_AD	Astro	DCDC2	0.30	0.10	3.07	0.00215	0.0278
dx_AD	EN_L2_3_IT	DCDC2	-0.14	0.08	-1.74	0.0819	0.312
dx_AD	EN_L3_5_IT_1	DCDC2	0.02	0.09	0.23	0.82	0.938
dx_AD	EN_L3_5_IT_2	DCDC2	-0.32	0.10	-3.27	0.00107	0.0219
dx_AD	EN_L3_5_IT_3	DCDC2	-0.11	0.09	-1.19	0.236	0.507
dx_AD	EN_L5_6_NP	DCDC2	0.01	0.13	0.06	0.95	0.992
dx_AD	EN_L6B	DCDC2	0.01	0.13	0.06	0.952	0.988
dx_AD	EN_L6_CT	DCDC2	-0.01	0.11	-0.05	0.96	0.987
dx_AD	EN_L6_IT_1	DCDC2	-0.14	0.10	-1.39	0.164	0.634
dx_AD	IN_ADARB2	DCDC2	-0.19	0.12	-1.50	0.134	0.612
dx_AD	IN_PVALB	DCDC2	-0.39	0.11	-3.49	0.000477	0.0466
dx_AD	IN_SST	DCDC2	-0.24	0.11	-2.23	0.0256	0.327
dx_AD	IN_VIP	DCDC2	-0.01	0.08	-0.07	0.948	0.984
dx_AD	OPC	DCDC2	-0.23	0.13	-1.73	0.0828	0.61
dx_AD	Oligo	DCDC2	-0.11	0.08	-1.31	0.189	0.43
dx_AD	VLMC	DCDC2	0.97	0.33	2.99	0.00275	0.0719
dx_AD	Astro	DCDC2B	-0.16	0.08	-2.02	0.043	0.181
dx_AD	EN_L2_3_IT	DCDC2B	-0.16	0.08	-1.96	0.0501	0.239
dx_AD	EN_L3_5_IT_1	DCDC2B	-0.21	0.11	-1.86	0.0627	0.312
dx_AD	EN_L3_5_IT_2	DCDC2B	-0.13	0.10	-1.34	0.18	0.489
dx_AD	EN_L3_5_IT_3	DCDC2B	-0.02	0.10	-0.23	0.817	0.925
dx_AD	EN_L6_IT_1	DCDC2B	-0.08	0.12	-0.64	0.52	0.872
dx_AD	IN_PVALB	DCDC2B	-0.03	0.09	-0.31	0.754	0.96
dx_AD	IN_VIP	DCDC2B	-0.08	0.11	-0.79	0.429	0.724
dx_AD	Oligo	DCDC2B	-0.17	0.08	-2.30	0.0217	0.124
dx_AD	EN_L2_3_IT	DCDC2C	-0.31	0.16	-1.89	0.0581	0.259
dx_AD	EN_L3_5_IT_3	DCDC2C	-0.03	0.16	-0.16	0.872	0.95
dx_AD	EN_L5_6_NP	DCDC2C	0.07	0.24	0.28	0.783	0.971
dx_AD	EN_L6_IT_2	DCDC2C	-0.73	0.20	-3.69	0.000227	0.0855
dx_AD	VLMC	DCDC2C	0.49	0.15	3.16	0.00159	0.0533
dx_AD	Astro	DCHS1	-0.13	0.07	-1.99	0.0464	0.19
dx_AD	EN_L2_3_IT	DCHS1	-0.22	0.08	-2.60	0.00928	0.0947
dx_AD	EN_L3_5_IT_2	DCHS1	-0.28	0.10	-2.79	0.00527	0.0655
dx_AD	EN_L3_5_IT_3	DCHS1	-0.16	0.10	-1.55	0.12	0.35
dx_AD	EN_L5_6_NP	DCHS1	0.16	0.36	0.44	0.663	0.949
dx_AD	EN_L6B	DCHS1	-0.46	0.42	-1.09	0.274	0.672
dx_AD	IN_ADARB2	DCHS1	-0.02	0.09	-0.21	0.831	0.965
dx_AD	IN_LAMP5_RELN	DCHS1	-0.19	0.10	-1.89	0.0584	0.501
dx_AD	IN_PVALB	DCHS1	-0.03	0.07	-0.40	0.689	0.945
dx_AD	IN_PVALB_CHC	DCHS1	-0.13	0.11	-1.18	0.24	0.766
dx_AD	IN_SST	DCHS1	-0.15	0.10	-1.54	0.124	0.57
dx_AD	IN_VIP	DCHS1	-0.04	0.07	-0.63	0.527	0.793
dx_AD	OPC	DCHS1	0.07	0.06	1.31	0.19	0.716
dx_AD	Oligo	DCHS1	0.21	0.07	3.12	0.00182	0.0278
dx_AD	Astro	DCHS2	-0.59	0.10	-5.69	1.24e-08	6.12e-06
dx_AD	EN_L2_3_IT	DCHS2	-0.05	0.08	-0.65	0.519	0.76
dx_AD	EN_L3_5_IT_2	DCHS2	0.10	0.14	0.73	0.464	0.749
dx_AD	EN_L3_5_IT_3	DCHS2	-0.21	0.11	-1.92	0.0546	0.221
dx_AD	EN_L5_ET	DCHS2	-0.50	0.42	-1.19	0.233	0.999
dx_AD	EN_L6B	DCHS2	-0.01	0.06	-0.23	0.82	0.952
dx_AD	EN_L6_CT	DCHS2	-0.22	0.07	-3.16	0.00158	0.0433
dx_AD	EN_L6_IT_1	DCHS2	-0.01	0.09	-0.08	0.937	0.99
dx_AD	EN_L6_IT_2	DCHS2	-0.09	0.09	-1.03	0.305	0.859
dx_AD	IN_ADARB2	DCHS2	-0.13	0.07	-1.73	0.0838	0.547
dx_AD	IN_LAMP5_LHX6	DCHS2	0.18	0.08	2.20	0.0276	0.37
dx_AD	IN_LAMP5_RELN	DCHS2	0.06	0.07	0.78	0.437	0.874
dx_AD	IN_PVALB	DCHS2	0.04	0.11	0.39	0.697	0.947
dx_AD	IN_PVALB_CHC	DCHS2	0.02	0.17	0.10	0.922	0.991
dx_AD	IN_SST	DCHS2	-0.26	0.13	-1.97	0.0484	0.411
dx_AD	IN_VIP	DCHS2	0.11	0.07	1.56	0.119	0.424
dx_AD	OPC	DCHS2	-0.26	0.12	-2.27	0.0229	0.432
dx_AD	Oligo	DCHS2	-0.01	0.08	-0.08	0.935	0.974
dx_AD	VLMC	DCHS2	-1.13	0.47	-2.42	0.0155	0.17
dx_AD	Astro	DCK	0.14	0.07	2.01	0.0446	0.185
dx_AD	EN_L2_3_IT	DCK	0.11	0.05	2.03	0.0419	0.218
dx_AD	EN_L3_5_IT_1	DCK	0.18	0.10	1.84	0.066	0.32
dx_AD	EN_L3_5_IT_2	DCK	0.05	0.07	0.63	0.526	0.792
dx_AD	EN_L3_5_IT_3	DCK	0.04	0.07	0.67	0.505	0.744
dx_AD	EN_L5_6_NP	DCK	0.15	0.32	0.47	0.637	0.945
dx_AD	EN_L6B	DCK	0.28	0.11	2.55	0.0107	0.159
dx_AD	EN_L6_CT	DCK	0.19	0.11	1.75	0.0809	0.41
dx_AD	EN_L6_IT_1	DCK	0.14	0.10	1.46	0.145	0.607
dx_AD	EN_L6_IT_2	DCK	0.15	0.38	0.39	0.693	0.961
dx_AD	IN_ADARB2	DCK	0.01	0.10	0.12	0.902	0.983
dx_AD	IN_LAMP5_LHX6	DCK	-0.09	0.12	-0.76	0.445	0.875
dx_AD	IN_LAMP5_RELN	DCK	0.07	0.10	0.74	0.462	0.882
dx_AD	IN_PVALB	DCK	0.09	0.07	1.33	0.185	0.708
dx_AD	IN_SST	DCK	0.09	0.09	1.02	0.309	0.753
dx_AD	IN_VIP	DCK	0.04	0.07	0.55	0.579	0.824
dx_AD	Micro	DCK	0.06	0.07	0.79	0.43	0.733
dx_AD	OPC	DCK	0.05	0.08	0.64	0.521	0.887
dx_AD	Oligo	DCK	-0.05	0.05	-1.10	0.271	0.526
dx_AD	Astro	DCLK1	0.35	0.13	2.71	0.00678	0.0581
dx_AD	EN_L2_3_IT	DCLK1	-0.04	0.03	-1.41	0.159	0.434
dx_AD	EN_L3_5_IT_1	DCLK1	0.00	0.03	0.15	0.878	0.96
dx_AD	EN_L3_5_IT_2	DCLK1	-0.04	0.03	-1.49	0.135	0.425
dx_AD	EN_L3_5_IT_3	DCLK1	-0.03	0.03	-1.06	0.288	0.562
dx_AD	EN_L5_6_NP	DCLK1	0.03	0.03	0.77	0.443	0.892
dx_AD	EN_L5_ET	DCLK1	-0.55	0.19	-2.86	0.00423	0.515
dx_AD	EN_L6B	DCLK1	-0.16	0.04	-3.79	0.000153	0.0133
dx_AD	EN_L6_CT	DCLK1	-0.13	0.04	-3.40	0.000684	0.0254
dx_AD	EN_L6_IT_1	DCLK1	-0.10	0.04	-2.51	0.012	0.216
dx_AD	EN_L6_IT_2	DCLK1	-0.02	0.04	-0.51	0.607	0.946
dx_AD	Endo	DCLK1	-0.23	0.15	-1.55	0.12	0.686
dx_AD	IN_ADARB2	DCLK1	-0.03	0.03	-0.99	0.323	0.769
dx_AD	IN_LAMP5_LHX6	DCLK1	0.04	0.05	0.87	0.386	0.851
dx_AD	IN_LAMP5_RELN	DCLK1	0.19	0.04	4.82	1.42e-06	0.000898
dx_AD	IN_PVALB	DCLK1	-0.06	0.04	-1.71	0.0876	0.559
dx_AD	IN_PVALB_CHC	DCLK1	-0.07	0.12	-0.58	0.562	0.912
dx_AD	IN_SST	DCLK1	0.01	0.03	0.22	0.828	0.964
dx_AD	IN_VIP	DCLK1	-0.01	0.03	-0.37	0.709	0.887
dx_AD	Micro	DCLK1	-0.05	0.09	-0.54	0.588	0.837
dx_AD	OPC	DCLK1	0.01	0.08	0.10	0.92	0.99
dx_AD	Oligo	DCLK1	0.01	0.07	0.17	0.861	0.939
dx_AD	PC	DCLK1	0.32	0.35	0.93	0.352	0.979
dx_AD	SMC	DCLK1	0.19	0.34	0.55	0.582	0.972
dx_AD	VLMC	DCLK1	0.44	0.19	2.31	0.0209	0.187
dx_AD	Astro	DCLK2	0.01	0.05	0.24	0.807	0.913
dx_AD	EN_L2_3_IT	DCLK2	-0.03	0.04	-0.86	0.387	0.666
dx_AD	EN_L3_5_IT_1	DCLK2	0.00	0.05	0.01	0.992	0.998
dx_AD	EN_L3_5_IT_2	DCLK2	0.04	0.03	1.39	0.163	0.467
dx_AD	EN_L3_5_IT_3	DCLK2	0.00	0.03	0.14	0.886	0.956
dx_AD	EN_L5_6_NP	DCLK2	-0.00	0.04	-0.11	0.915	0.991
dx_AD	EN_L5_ET	DCLK2	-0.21	0.30	-0.69	0.487	0.999
dx_AD	EN_L6B	DCLK2	-0.04	0.05	-0.82	0.41	0.771
dx_AD	EN_L6_CT	DCLK2	-0.03	0.04	-0.71	0.477	0.83
dx_AD	EN_L6_IT_1	DCLK2	0.01	0.04	0.26	0.796	0.957
dx_AD	EN_L6_IT_2	DCLK2	-0.08	0.07	-1.13	0.259	0.82
dx_AD	Endo	DCLK2	-0.17	0.10	-1.75	0.0808	0.622
dx_AD	IN_ADARB2	DCLK2	-0.01	0.04	-0.33	0.738	0.941
dx_AD	IN_LAMP5_LHX6	DCLK2	0.06	0.04	1.51	0.131	0.652
dx_AD	IN_LAMP5_RELN	DCLK2	0.04	0.03	1.39	0.164	0.684
dx_AD	IN_PVALB	DCLK2	0.03	0.03	1.29	0.198	0.723
dx_AD	IN_PVALB_CHC	DCLK2	0.08	0.04	1.94	0.052	0.467
dx_AD	IN_SST	DCLK2	-0.04	0.04	-1.01	0.31	0.754
dx_AD	IN_VIP	DCLK2	0.02	0.02	0.84	0.4	0.704
dx_AD	Micro	DCLK2	0.28	0.09	3.13	0.00172	0.0296
dx_AD	OPC	DCLK2	0.03	0.03	0.91	0.363	0.823
dx_AD	Oligo	DCLK2	-0.20	0.06	-3.49	0.000488	0.0129
dx_AD	PC	DCLK2	0.18	0.14	1.28	0.2	0.979
dx_AD	VLMC	DCLK2	0.13	0.11	1.20	0.229	0.574
dx_AD	EN_L2_3_IT	DCLK3	0.22	0.09	2.53	0.0115	0.107
dx_AD	IN_SST	DCLK3	0.19	0.12	1.55	0.12	0.566
dx_AD	Astro	DCLRE1A	0.02	0.06	0.33	0.738	0.875
dx_AD	EN_L2_3_IT	DCLRE1A	0.05	0.05	1.07	0.285	0.574
dx_AD	EN_L3_5_IT_1	DCLRE1A	0.08	0.09	0.87	0.386	0.712
dx_AD	EN_L3_5_IT_2	DCLRE1A	0.00	0.07	0.00	0.996	0.999
dx_AD	EN_L3_5_IT_3	DCLRE1A	0.13	0.07	1.89	0.0583	0.23
dx_AD	EN_L6B	DCLRE1A	-0.02	0.38	-0.06	0.948	0.986
dx_AD	EN_L6_CT	DCLRE1A	0.07	0.36	0.19	0.848	0.965
dx_AD	EN_L6_IT_1	DCLRE1A	0.30	0.11	2.75	0.00591	0.149
dx_AD	IN_LAMP5_RELN	DCLRE1A	0.16	0.11	1.48	0.139	0.649
dx_AD	IN_PVALB	DCLRE1A	0.09	0.09	1.06	0.291	0.796
dx_AD	IN_SST	DCLRE1A	-0.01	0.10	-0.07	0.942	0.988
dx_AD	IN_VIP	DCLRE1A	0.09	0.08	1.07	0.283	0.612
dx_AD	OPC	DCLRE1A	0.05	0.08	0.54	0.589	0.909
dx_AD	Oligo	DCLRE1A	-0.11	0.05	-2.03	0.0424	0.184
dx_AD	Astro	DCLRE1B	-0.26	0.11	-2.43	0.0152	0.0942
dx_AD	EN_L2_3_IT	DCLRE1B	-0.02	0.10	-0.17	0.861	0.944
dx_AD	Oligo	DCLRE1B	-0.01	0.08	-0.08	0.933	0.973
dx_AD	Astro	DCLRE1C	0.05	0.03	1.36	0.173	0.405
dx_AD	EN_L2_3_IT	DCLRE1C	-0.11	0.06	-1.89	0.0591	0.262
dx_AD	EN_L3_5_IT_1	DCLRE1C	-0.05	0.07	-0.73	0.463	0.764
dx_AD	EN_L3_5_IT_2	DCLRE1C	-0.02	0.07	-0.38	0.703	0.886
dx_AD	EN_L3_5_IT_3	DCLRE1C	-0.03	0.05	-0.51	0.608	0.811
dx_AD	EN_L5_6_NP	DCLRE1C	0.03	0.09	0.33	0.742	0.963
dx_AD	EN_L5_ET	DCLRE1C	-1.03	0.56	-1.83	0.0678	0.956
dx_AD	EN_L6B	DCLRE1C	-0.06	0.09	-0.64	0.523	0.839
dx_AD	EN_L6_CT	DCLRE1C	-0.11	0.09	-1.27	0.204	0.611
dx_AD	EN_L6_IT_1	DCLRE1C	0.00	0.08	0.02	0.987	0.998
dx_AD	EN_L6_IT_2	DCLRE1C	0.03	0.10	0.28	0.779	0.974
dx_AD	Endo	DCLRE1C	-0.56	0.26	-2.14	0.0323	0.496
dx_AD	IN_ADARB2	DCLRE1C	-0.09	0.08	-1.20	0.231	0.709
dx_AD	IN_LAMP5_LHX6	DCLRE1C	-0.01	0.09	-0.13	0.893	0.984
dx_AD	IN_LAMP5_RELN	DCLRE1C	0.04	0.08	0.57	0.568	0.916
dx_AD	IN_PVALB	DCLRE1C	-0.04	0.06	-0.66	0.511	0.898
dx_AD	IN_PVALB_CHC	DCLRE1C	0.01	0.10	0.11	0.91	0.99
dx_AD	IN_SST	DCLRE1C	-0.07	0.08	-0.86	0.389	0.799
dx_AD	IN_VIP	DCLRE1C	-0.06	0.06	-0.94	0.349	0.668
dx_AD	Micro	DCLRE1C	-0.05	0.04	-1.33	0.185	0.491
dx_AD	OPC	DCLRE1C	-0.06	0.05	-1.29	0.198	0.721
dx_AD	Oligo	DCLRE1C	0.06	0.03	1.90	0.0579	0.221
dx_AD	Astro	DCN	-0.03	0.13	-0.22	0.824	0.921
dx_AD	EN_L2_3_IT	DCN	0.45	0.36	1.25	0.212	0.497
dx_AD	IN_ADARB2	DCN	0.12	0.12	1.01	0.314	0.763
dx_AD	IN_PVALB	DCN	-0.15	0.13	-1.12	0.261	0.778
dx_AD	IN_SST	DCN	0.06	0.10	0.63	0.528	0.867
dx_AD	IN_VIP	DCN	-0.13	0.14	-0.91	0.365	0.678
dx_AD	Oligo	DCN	0.12	0.08	1.53	0.126	0.344
dx_AD	PC	DCN	-0.04	0.08	-0.48	0.633	0.993
dx_AD	SMC	DCN	0.11	0.29	0.37	0.715	0.995
dx_AD	VLMC	DCN	-0.08	0.10	-0.76	0.449	0.75
dx_AD	Astro	DCP1A	0.01	0.03	0.17	0.864	0.94
dx_AD	EN_L2_3_IT	DCP1A	0.03	0.03	1.04	0.3	0.588
dx_AD	EN_L3_5_IT_1	DCP1A	0.00	0.04	0.11	0.914	0.973
dx_AD	EN_L3_5_IT_2	DCP1A	-0.00	0.03	-0.14	0.886	0.96
dx_AD	EN_L3_5_IT_3	DCP1A	0.02	0.03	0.80	0.427	0.686
dx_AD	EN_L5_6_NP	DCP1A	-0.06	0.05	-1.10	0.273	0.825
dx_AD	EN_L5_ET	DCP1A	0.59	0.44	1.34	0.179	0.999
dx_AD	EN_L6B	DCP1A	-0.03	0.06	-0.61	0.544	0.848
dx_AD	EN_L6_CT	DCP1A	-0.01	0.04	-0.20	0.844	0.964
dx_AD	EN_L6_IT_1	DCP1A	0.03	0.04	0.76	0.446	0.839
dx_AD	EN_L6_IT_2	DCP1A	0.09	0.05	1.79	0.0742	0.639
dx_AD	Endo	DCP1A	0.00	0.10	0.04	0.965	0.998
dx_AD	IN_ADARB2	DCP1A	0.03	0.05	0.54	0.589	0.891
dx_AD	IN_LAMP5_LHX6	DCP1A	0.04	0.06	0.63	0.527	0.897
dx_AD	IN_LAMP5_RELN	DCP1A	0.02	0.05	0.50	0.617	0.931
dx_AD	IN_PVALB	DCP1A	0.00	0.03	0.06	0.955	0.994
dx_AD	IN_PVALB_CHC	DCP1A	0.02	0.06	0.34	0.738	0.963
dx_AD	IN_SST	DCP1A	0.01	0.04	0.22	0.827	0.963
dx_AD	IN_VIP	DCP1A	0.03	0.03	0.93	0.353	0.671
dx_AD	Micro	DCP1A	0.03	0.04	0.69	0.488	0.776
dx_AD	OPC	DCP1A	-0.01	0.04	-0.35	0.729	0.949
dx_AD	Oligo	DCP1A	0.06	0.02	2.50	0.0124	0.0894
dx_AD	PC	DCP1A	0.25	0.10	2.57	0.0103	0.783
dx_AD	PVM	DCP1A	0.16	0.14	1.12	0.262	0.894
dx_AD	VLMC	DCP1A	0.14	0.09	1.46	0.145	0.466
dx_AD	Astro	DCP1B	0.07	0.04	1.72	0.086	0.273
dx_AD	EN_L2_3_IT	DCP1B	0.09	0.04	2.55	0.0109	0.103
dx_AD	EN_L3_5_IT_1	DCP1B	0.14	0.06	2.43	0.0151	0.153
dx_AD	EN_L3_5_IT_2	DCP1B	0.06	0.05	1.15	0.25	0.569
dx_AD	EN_L3_5_IT_3	DCP1B	0.14	0.05	2.83	0.00463	0.0468
dx_AD	EN_L5_6_NP	DCP1B	0.01	0.08	0.18	0.859	0.983
dx_AD	EN_L5_ET	DCP1B	-0.29	0.50	-0.58	0.562	0.999
dx_AD	EN_L6B	DCP1B	0.11	0.07	1.48	0.138	0.514
dx_AD	EN_L6_CT	DCP1B	0.16	0.07	2.31	0.0207	0.203
dx_AD	EN_L6_IT_1	DCP1B	0.12	0.07	1.77	0.0763	0.483
dx_AD	EN_L6_IT_2	DCP1B	0.14	0.09	1.55	0.12	0.713
dx_AD	Endo	DCP1B	0.03	0.36	0.09	0.932	0.993
dx_AD	IN_ADARB2	DCP1B	0.13	0.07	2.03	0.0424	0.44
dx_AD	IN_LAMP5_LHX6	DCP1B	0.11	0.07	1.48	0.139	0.655
dx_AD	IN_LAMP5_RELN	DCP1B	0.14	0.07	1.95	0.0506	0.477
dx_AD	IN_PVALB	DCP1B	0.06	0.05	1.24	0.214	0.737
dx_AD	IN_PVALB_CHC	DCP1B	0.20	0.09	2.19	0.0286	0.37
dx_AD	IN_SST	DCP1B	0.12	0.05	2.23	0.0257	0.327
dx_AD	IN_VIP	DCP1B	0.08	0.04	1.90	0.058	0.307
dx_AD	Micro	DCP1B	0.09	0.06	1.43	0.152	0.445
dx_AD	OPC	DCP1B	0.07	0.04	1.73	0.083	0.61
dx_AD	Oligo	DCP1B	0.09	0.04	2.67	0.00769	0.0662
dx_AD	PC	DCP1B	-0.00	0.50	-0.01	0.994	1
dx_AD	VLMC	DCP1B	-0.20	0.41	-0.49	0.623	0.853
dx_AD	Adaptive	DCP2	-0.17	0.17	-0.98	0.329	0.911
dx_AD	Astro	DCP2	-0.07	0.04	-1.72	0.0847	0.271
dx_AD	EN_L2_3_IT	DCP2	0.12	0.04	3.36	0.000781	0.0238
dx_AD	EN_L3_5_IT_1	DCP2	0.07	0.05	1.42	0.155	0.481
dx_AD	EN_L3_5_IT_2	DCP2	0.17	0.05	3.79	0.00015	0.0053
dx_AD	EN_L3_5_IT_3	DCP2	0.14	0.04	3.37	0.000761	0.0133
dx_AD	EN_L5_6_NP	DCP2	0.06	0.06	0.85	0.393	0.879
dx_AD	EN_L5_ET	DCP2	0.87	0.44	1.96	0.0505	0.951
dx_AD	EN_L6B	DCP2	0.10	0.06	1.80	0.0726	0.398
dx_AD	EN_L6_CT	DCP2	0.08	0.06	1.29	0.197	0.602
dx_AD	EN_L6_IT_1	DCP2	0.10	0.06	1.81	0.0704	0.467
dx_AD	EN_L6_IT_2	DCP2	0.08	0.07	1.19	0.232	0.804
dx_AD	Endo	DCP2	0.30	0.10	2.96	0.00309	0.221
dx_AD	IN_ADARB2	DCP2	0.04	0.05	0.78	0.436	0.839
dx_AD	IN_LAMP5_LHX6	DCP2	-0.06	0.06	-0.94	0.349	0.828
dx_AD	IN_LAMP5_RELN	DCP2	0.07	0.05	1.45	0.148	0.66
dx_AD	IN_PVALB	DCP2	-0.02	0.04	-0.44	0.659	0.938
dx_AD	IN_PVALB_CHC	DCP2	0.01	0.06	0.14	0.889	0.985
dx_AD	IN_SST	DCP2	-0.02	0.05	-0.41	0.683	0.922
dx_AD	IN_VIP	DCP2	0.07	0.04	1.79	0.0727	0.342
dx_AD	Micro	DCP2	0.03	0.03	0.92	0.356	0.673
dx_AD	OPC	DCP2	-0.00	0.03	-0.08	0.936	0.994
dx_AD	Oligo	DCP2	-0.01	0.03	-0.24	0.807	0.915
dx_AD	PC	DCP2	-0.02	0.10	-0.18	0.858	0.999
dx_AD	PVM	DCP2	0.22	0.11	1.92	0.0551	0.744
dx_AD	VLMC	DCP2	0.09	0.11	0.76	0.449	0.75
dx_AD	Astro	DCPS	-0.10	0.05	-1.94	0.0529	0.205
dx_AD	EN_L2_3_IT	DCPS	-0.00	0.05	-0.04	0.966	0.986
dx_AD	EN_L3_5_IT_1	DCPS	0.08	0.09	0.91	0.364	0.695
dx_AD	EN_L3_5_IT_2	DCPS	0.06	0.06	0.92	0.357	0.667
dx_AD	EN_L3_5_IT_3	DCPS	-0.03	0.06	-0.50	0.619	0.817
dx_AD	EN_L5_6_NP	DCPS	0.16	0.33	0.49	0.624	0.942
dx_AD	EN_L6B	DCPS	-0.15	0.39	-0.39	0.699	0.912
dx_AD	EN_L6_CT	DCPS	-0.00	0.10	-0.04	0.969	0.99
dx_AD	EN_L6_IT_1	DCPS	-0.01	0.09	-0.11	0.915	0.983
dx_AD	EN_L6_IT_2	DCPS	-0.03	0.13	-0.22	0.828	0.977
dx_AD	IN_ADARB2	DCPS	-0.07	0.09	-0.76	0.448	0.843
dx_AD	IN_LAMP5_LHX6	DCPS	0.18	0.11	1.58	0.114	0.624
dx_AD	IN_LAMP5_RELN	DCPS	0.00	0.11	0.02	0.986	0.998
dx_AD	IN_PVALB	DCPS	-0.05	0.07	-0.64	0.519	0.899
dx_AD	IN_SST	DCPS	-0.07	0.09	-0.83	0.408	0.808
dx_AD	IN_VIP	DCPS	0.06	0.07	0.88	0.377	0.687
dx_AD	Micro	DCPS	-0.20	0.08	-2.56	0.0103	0.0921
dx_AD	OPC	DCPS	-0.00	0.07	-0.02	0.983	0.997
dx_AD	Oligo	DCPS	0.02	0.04	0.52	0.603	0.796
dx_AD	Astro	DCST2	0.05	0.11	0.46	0.645	0.821
dx_AD	EN_L2_3_IT	DCST2	-0.13	0.11	-1.18	0.238	0.526
dx_AD	Oligo	DCST2	-0.08	0.09	-0.90	0.37	0.62
dx_AD	EN_L2_3_IT	DCSTAMP	-0.25	0.14	-1.87	0.061	0.267
dx_AD	EN_L3_5_IT_1	DCSTAMP	-0.13	0.13	-1.02	0.31	0.65
dx_AD	EN_L6_IT_2	DCSTAMP	0.18	0.19	0.93	0.351	0.881
dx_AD	Astro	DCT	-0.33	0.12	-2.76	0.00582	0.0532
dx_AD	EN_L2_3_IT	DCT	-0.06	0.08	-0.79	0.429	0.7
dx_AD	EN_L3_5_IT_1	DCT	-0.14	0.12	-1.17	0.242	0.583
dx_AD	EN_L3_5_IT_2	DCT	0.03	0.11	0.27	0.784	0.921
dx_AD	EN_L3_5_IT_3	DCT	0.03	0.10	0.24	0.808	0.921
dx_AD	EN_L5_6_NP	DCT	0.23	0.41	0.57	0.569	0.931
dx_AD	EN_L6B	DCT	-0.55	0.40	-1.37	0.171	0.56
dx_AD	EN_L6_CT	DCT	-0.06	0.31	-0.21	0.836	0.962
dx_AD	EN_L6_IT_1	DCT	-0.06	0.13	-0.46	0.646	0.918
dx_AD	IN_PVALB	DCT	0.14	0.11	1.30	0.194	0.717
dx_AD	IN_SST	DCT	0.12	0.12	0.97	0.332	0.767
dx_AD	IN_VIP	DCT	0.21	0.11	1.83	0.0666	0.326
dx_AD	Oligo	DCT	-0.07	0.11	-0.64	0.522	0.742
dx_AD	Astro	DCTD	0.04	0.05	0.75	0.455	0.69
dx_AD	EN_L2_3_IT	DCTD	-0.01	0.04	-0.16	0.873	0.949
dx_AD	EN_L3_5_IT_1	DCTD	-0.05	0.07	-0.71	0.476	0.774
dx_AD	EN_L3_5_IT_2	DCTD	-0.05	0.06	-0.92	0.359	0.67
dx_AD	EN_L3_5_IT_3	DCTD	-0.04	0.06	-0.77	0.441	0.696
dx_AD	EN_L5_6_NP	DCTD	-0.12	0.10	-1.19	0.234	0.808
dx_AD	EN_L6B	DCTD	-0.07	0.10	-0.73	0.463	0.805
dx_AD	EN_L6_CT	DCTD	-0.02	0.10	-0.22	0.827	0.959
dx_AD	EN_L6_IT_1	DCTD	-0.07	0.08	-0.87	0.382	0.807
dx_AD	EN_L6_IT_2	DCTD	0.03	0.10	0.24	0.807	0.976
dx_AD	IN_ADARB2	DCTD	-0.10	0.09	-1.09	0.274	0.74
dx_AD	IN_LAMP5_LHX6	DCTD	0.01	0.10	0.13	0.9	0.984
dx_AD	IN_LAMP5_RELN	DCTD	0.05	0.09	0.61	0.542	0.91
dx_AD	IN_PVALB	DCTD	0.04	0.05	0.93	0.355	0.832
dx_AD	IN_PVALB_CHC	DCTD	0.02	0.36	0.07	0.947	0.995
dx_AD	IN_SST	DCTD	-0.02	0.07	-0.28	0.781	0.951
dx_AD	IN_VIP	DCTD	-0.07	0.05	-1.45	0.147	0.463
dx_AD	Micro	DCTD	0.09	0.06	1.57	0.116	0.389
dx_AD	OPC	DCTD	0.03	0.09	0.29	0.773	0.956
dx_AD	Oligo	DCTD	-0.16	0.07	-2.35	0.0186	0.114
dx_AD	Astro	DCTN1	0.02	0.05	0.31	0.754	0.884
dx_AD	EN_L2_3_IT	DCTN1	0.00	0.05	0.06	0.953	0.981
dx_AD	EN_L3_5_IT_1	DCTN1	-0.02	0.06	-0.38	0.706	0.896
dx_AD	EN_L3_5_IT_2	DCTN1	0.03	0.06	0.50	0.614	0.841
dx_AD	EN_L3_5_IT_3	DCTN1	0.00	0.06	0.06	0.954	0.983
dx_AD	EN_L5_6_NP	DCTN1	0.11	0.09	1.19	0.235	0.808
dx_AD	EN_L6B	DCTN1	0.00	0.08	0.00	0.997	0.999
dx_AD	EN_L6_CT	DCTN1	0.03	0.08	0.43	0.669	0.911
dx_AD	EN_L6_IT_1	DCTN1	-0.01	0.08	-0.11	0.913	0.983
dx_AD	EN_L6_IT_2	DCTN1	0.13	0.10	1.27	0.204	0.781
dx_AD	IN_ADARB2	DCTN1	-0.06	0.09	-0.63	0.528	0.87
dx_AD	IN_LAMP5_LHX6	DCTN1	-0.07	0.10	-0.69	0.488	0.886
dx_AD	IN_LAMP5_RELN	DCTN1	-0.04	0.08	-0.46	0.649	0.94
dx_AD	IN_PVALB	DCTN1	-0.02	0.06	-0.31	0.755	0.96
dx_AD	IN_PVALB_CHC	DCTN1	-0.24	0.10	-2.38	0.0175	0.293
dx_AD	IN_SST	DCTN1	-0.08	0.07	-1.16	0.245	0.705
dx_AD	IN_VIP	DCTN1	-0.11	0.06	-1.87	0.0616	0.315
dx_AD	Micro	DCTN1	-0.08	0.08	-1.02	0.307	0.63
dx_AD	OPC	DCTN1	-0.10	0.06	-1.66	0.0968	0.629
dx_AD	Oligo	DCTN1	-0.07	0.04	-1.88	0.0602	0.226
dx_AD	Astro	DCTN2	-0.08	0.03	-2.37	0.0179	0.105
dx_AD	EN_L2_3_IT	DCTN2	-0.02	0.03	-0.72	0.471	0.726
dx_AD	EN_L3_5_IT_1	DCTN2	-0.01	0.05	-0.27	0.785	0.925
dx_AD	EN_L3_5_IT_2	DCTN2	-0.05	0.04	-1.08	0.278	0.597
dx_AD	EN_L3_5_IT_3	DCTN2	-0.01	0.04	-0.28	0.776	0.906
dx_AD	EN_L5_6_NP	DCTN2	0.03	0.08	0.36	0.719	0.959
dx_AD	EN_L5_ET	DCTN2	-0.24	0.45	-0.52	0.603	0.999
dx_AD	EN_L6B	DCTN2	0.07	0.07	1.01	0.313	0.703
dx_AD	EN_L6_CT	DCTN2	-0.07	0.07	-1.12	0.263	0.672
dx_AD	EN_L6_IT_1	DCTN2	0.00	0.06	0.03	0.98	0.996
dx_AD	EN_L6_IT_2	DCTN2	-0.02	0.07	-0.22	0.824	0.977
dx_AD	Endo	DCTN2	0.04	0.22	0.19	0.853	0.985
dx_AD	IN_ADARB2	DCTN2	-0.02	0.06	-0.41	0.681	0.921
dx_AD	IN_LAMP5_LHX6	DCTN2	-0.03	0.07	-0.51	0.612	0.921
dx_AD	IN_LAMP5_RELN	DCTN2	-0.08	0.06	-1.31	0.192	0.715
dx_AD	IN_PVALB	DCTN2	-0.03	0.04	-0.69	0.49	0.89
dx_AD	IN_PVALB_CHC	DCTN2	-0.09	0.07	-1.32	0.187	0.717
dx_AD	IN_SST	DCTN2	0.01	0.05	0.16	0.87	0.974
dx_AD	IN_VIP	DCTN2	-0.02	0.04	-0.41	0.679	0.873
dx_AD	Micro	DCTN2	0.06	0.05	1.16	0.245	0.567
dx_AD	OPC	DCTN2	-0.01	0.04	-0.19	0.848	0.973
dx_AD	Oligo	DCTN2	0.01	0.02	0.58	0.562	0.77
dx_AD	PC	DCTN2	-0.18	0.28	-0.65	0.517	0.993
dx_AD	Astro	DCTN3	-0.10	0.05	-1.88	0.0604	0.223
dx_AD	EN_L2_3_IT	DCTN3	0.07	0.05	1.48	0.14	0.408
dx_AD	EN_L3_5_IT_1	DCTN3	0.19	0.08	2.52	0.0116	0.132
dx_AD	EN_L3_5_IT_2	DCTN3	0.12	0.07	1.86	0.0627	0.284
dx_AD	EN_L3_5_IT_3	DCTN3	0.13	0.05	2.42	0.0155	0.103
dx_AD	EN_L5_6_NP	DCTN3	-0.06	0.38	-0.17	0.865	0.984
dx_AD	EN_L6B	DCTN3	0.01	0.39	0.03	0.978	0.995
dx_AD	EN_L6_CT	DCTN3	0.03	0.11	0.23	0.817	0.957
dx_AD	EN_L6_IT_1	DCTN3	0.03	0.09	0.39	0.7	0.936
dx_AD	EN_L6_IT_2	DCTN3	0.38	0.33	1.14	0.255	0.818
dx_AD	IN_ADARB2	DCTN3	-0.03	0.09	-0.30	0.768	0.948
dx_AD	IN_LAMP5_RELN	DCTN3	-0.11	0.10	-1.07	0.284	0.792
dx_AD	IN_PVALB	DCTN3	-0.00	0.07	-0.07	0.944	0.993
dx_AD	IN_SST	DCTN3	0.05	0.09	0.60	0.55	0.873
dx_AD	IN_VIP	DCTN3	0.10	0.07	1.43	0.151	0.469
dx_AD	OPC	DCTN3	0.09	0.07	1.28	0.201	0.724
dx_AD	Oligo	DCTN3	-0.08	0.03	-2.38	0.0173	0.109
dx_AD	Astro	DCTN4	-0.06	0.03	-2.09	0.0368	0.166
dx_AD	EN_L2_3_IT	DCTN4	-0.02	0.03	-0.80	0.424	0.697
dx_AD	EN_L3_5_IT_1	DCTN4	0.03	0.04	0.68	0.496	0.785
dx_AD	EN_L3_5_IT_2	DCTN4	-0.00	0.03	-0.05	0.956	0.983
dx_AD	EN_L3_5_IT_3	DCTN4	0.02	0.03	0.46	0.646	0.834
dx_AD	EN_L5_6_NP	DCTN4	-0.03	0.06	-0.49	0.625	0.942
dx_AD	EN_L5_ET	DCTN4	-0.53	0.53	-1.00	0.315	0.999
dx_AD	EN_L6B	DCTN4	-0.03	0.06	-0.52	0.604	0.876
dx_AD	EN_L6_CT	DCTN4	-0.03	0.05	-0.62	0.534	0.857
dx_AD	EN_L6_IT_1	DCTN4	-0.02	0.05	-0.30	0.762	0.949
dx_AD	EN_L6_IT_2	DCTN4	0.07	0.07	1.10	0.271	0.83
dx_AD	Endo	DCTN4	-0.09	0.11	-0.82	0.412	0.879
dx_AD	IN_ADARB2	DCTN4	-0.04	0.05	-0.73	0.463	0.851
dx_AD	IN_LAMP5_LHX6	DCTN4	-0.06	0.06	-1.01	0.31	0.805
dx_AD	IN_LAMP5_RELN	DCTN4	0.01	0.05	0.16	0.869	0.98
dx_AD	IN_PVALB	DCTN4	0.01	0.03	0.20	0.84	0.976
dx_AD	IN_PVALB_CHC	DCTN4	-0.02	0.07	-0.23	0.816	0.973
dx_AD	IN_SST	DCTN4	0.02	0.04	0.38	0.702	0.928
dx_AD	IN_VIP	DCTN4	-0.00	0.03	-0.16	0.875	0.956
dx_AD	Micro	DCTN4	-0.18	0.05	-3.64	0.000277	0.00759
dx_AD	OPC	DCTN4	-0.02	0.03	-0.67	0.505	0.883
dx_AD	Oligo	DCTN4	-0.04	0.02	-1.66	0.0978	0.297
dx_AD	PC	DCTN4	0.14	0.12	1.21	0.227	0.979
dx_AD	PVM	DCTN4	-0.10	0.14	-0.72	0.469	0.948
dx_AD	VLMC	DCTN4	0.01	0.12	0.10	0.923	0.972
dx_AD	Astro	DCTN5	0.00	0.03	0.08	0.938	0.974
dx_AD	EN_L2_3_IT	DCTN5	0.07	0.03	2.52	0.0116	0.107
dx_AD	EN_L3_5_IT_1	DCTN5	0.02	0.05	0.48	0.629	0.858
dx_AD	EN_L3_5_IT_2	DCTN5	0.07	0.04	1.81	0.0699	0.301
dx_AD	EN_L3_5_IT_3	DCTN5	0.05	0.04	1.46	0.143	0.386
dx_AD	EN_L5_6_NP	DCTN5	0.10	0.07	1.44	0.15	0.742
dx_AD	EN_L5_ET	DCTN5	-0.18	0.48	-0.36	0.715	0.999
dx_AD	EN_L6B	DCTN5	-0.01	0.06	-0.11	0.91	0.977
dx_AD	EN_L6_CT	DCTN5	0.10	0.05	1.89	0.0589	0.35
dx_AD	EN_L6_IT_1	DCTN5	0.04	0.06	0.69	0.492	0.86
dx_AD	EN_L6_IT_2	DCTN5	0.00	0.07	0.06	0.952	0.994
dx_AD	Endo	DCTN5	0.18	0.34	0.54	0.588	0.934
dx_AD	IN_ADARB2	DCTN5	0.03	0.06	0.60	0.545	0.876
dx_AD	IN_LAMP5_LHX6	DCTN5	-0.05	0.07	-0.63	0.532	0.9
dx_AD	IN_LAMP5_RELN	DCTN5	0.03	0.06	0.50	0.615	0.93
dx_AD	IN_PVALB	DCTN5	0.00	0.04	0.04	0.972	0.997
dx_AD	IN_PVALB_CHC	DCTN5	0.13	0.08	1.59	0.111	0.615
dx_AD	IN_SST	DCTN5	0.08	0.05	1.72	0.0847	0.502
dx_AD	IN_VIP	DCTN5	0.02	0.04	0.50	0.617	0.843
dx_AD	Micro	DCTN5	-0.01	0.06	-0.09	0.924	0.975
dx_AD	OPC	DCTN5	0.01	0.04	0.24	0.808	0.964
dx_AD	Oligo	DCTN5	-0.04	0.03	-1.39	0.166	0.4
dx_AD	Astro	DCTN6	-0.06	0.06	-1.11	0.269	0.52
dx_AD	EN_L2_3_IT	DCTN6	0.07	0.05	1.52	0.128	0.388
dx_AD	EN_L3_5_IT_1	DCTN6	0.07	0.09	0.72	0.47	0.769
dx_AD	EN_L3_5_IT_2	DCTN6	0.11	0.07	1.71	0.0871	0.34
dx_AD	EN_L3_5_IT_3	DCTN6	0.09	0.06	1.49	0.136	0.375
dx_AD	EN_L5_6_NP	DCTN6	-0.02	0.36	-0.05	0.96	0.994
dx_AD	EN_L6B	DCTN6	-0.27	0.35	-0.78	0.437	0.79
dx_AD	EN_L6_CT	DCTN6	-0.01	0.11	-0.08	0.939	0.983
dx_AD	EN_L6_IT_1	DCTN6	0.14	0.10	1.40	0.162	0.632
dx_AD	EN_L6_IT_2	DCTN6	0.28	0.33	0.86	0.392	0.893
dx_AD	IN_ADARB2	DCTN6	0.06	0.09	0.64	0.524	0.87
dx_AD	IN_LAMP5_LHX6	DCTN6	-0.01	0.12	-0.05	0.96	0.996
dx_AD	IN_LAMP5_RELN	DCTN6	0.15	0.09	1.67	0.0959	0.576
dx_AD	IN_PVALB	DCTN6	0.01	0.07	0.14	0.885	0.983
dx_AD	IN_SST	DCTN6	-0.06	0.08	-0.81	0.421	0.812
dx_AD	IN_VIP	DCTN6	0.08	0.06	1.26	0.208	0.536
dx_AD	Micro	DCTN6	-0.23	0.08	-3.01	0.00263	0.0389
dx_AD	OPC	DCTN6	-0.02	0.07	-0.29	0.775	0.956
dx_AD	Oligo	DCTN6	-0.03	0.04	-0.71	0.475	0.706
dx_AD	Astro	DCTPP1	0.12	0.09	1.31	0.19	0.431
dx_AD	EN_L2_3_IT	DCTPP1	-0.07	0.08	-0.82	0.414	0.687
dx_AD	EN_L3_5_IT_2	DCTPP1	0.07	0.08	0.86	0.388	0.694
dx_AD	EN_L3_5_IT_3	DCTPP1	-0.02	0.09	-0.23	0.817	0.925
dx_AD	EN_L6_IT_1	DCTPP1	-0.19	0.38	-0.51	0.609	0.904
dx_AD	IN_PVALB	DCTPP1	0.07	0.10	0.71	0.479	0.885
dx_AD	IN_SST	DCTPP1	0.17	0.39	0.43	0.671	0.918
dx_AD	IN_VIP	DCTPP1	0.06	0.09	0.67	0.5	0.778
dx_AD	OPC	DCTPP1	0.00	0.11	0.04	0.967	0.996
dx_AD	Oligo	DCTPP1	-0.11	0.06	-1.90	0.0569	0.218
dx_AD	Astro	DCUN1D1	-0.03	0.04	-0.67	0.504	0.727
dx_AD	EN_L2_3_IT	DCUN1D1	0.06	0.03	1.70	0.0884	0.325
dx_AD	EN_L3_5_IT_1	DCUN1D1	0.07	0.05	1.48	0.138	0.455
dx_AD	EN_L3_5_IT_2	DCUN1D1	0.07	0.04	1.91	0.0556	0.266
dx_AD	EN_L3_5_IT_3	DCUN1D1	0.02	0.04	0.65	0.518	0.753
dx_AD	EN_L5_6_NP	DCUN1D1	-0.03	0.07	-0.35	0.726	0.96
dx_AD	EN_L5_ET	DCUN1D1	-0.33	0.48	-0.69	0.49	0.999
dx_AD	EN_L6B	DCUN1D1	0.05	0.06	0.85	0.397	0.76
dx_AD	EN_L6_CT	DCUN1D1	0.02	0.05	0.37	0.71	0.927
dx_AD	EN_L6_IT_1	DCUN1D1	0.03	0.05	0.74	0.459	0.846
dx_AD	EN_L6_IT_2	DCUN1D1	0.06	0.06	0.90	0.367	0.882
dx_AD	Endo	DCUN1D1	0.30	0.25	1.24	0.217	0.778
dx_AD	IN_ADARB2	DCUN1D1	0.02	0.05	0.42	0.676	0.92
dx_AD	IN_LAMP5_LHX6	DCUN1D1	0.06	0.06	0.98	0.325	0.815
dx_AD	IN_LAMP5_RELN	DCUN1D1	0.09	0.05	1.72	0.0851	0.56
dx_AD	IN_PVALB	DCUN1D1	0.09	0.05	2.01	0.0439	0.436
dx_AD	IN_PVALB_CHC	DCUN1D1	0.05	0.07	0.68	0.498	0.899
dx_AD	IN_SST	DCUN1D1	0.04	0.05	0.84	0.401	0.805
dx_AD	IN_VIP	DCUN1D1	0.03	0.04	0.81	0.418	0.717
dx_AD	Micro	DCUN1D1	0.14	0.05	3.17	0.00151	0.0269
dx_AD	OPC	DCUN1D1	0.02	0.04	0.54	0.591	0.909
dx_AD	Oligo	DCUN1D1	0.04	0.03	1.20	0.229	0.479
dx_AD	PC	DCUN1D1	-0.14	0.32	-0.44	0.662	0.997
dx_AD	PVM	DCUN1D1	0.34	0.47	0.73	0.464	0.948
dx_AD	VLMC	DCUN1D1	-0.14	0.10	-1.35	0.176	0.512
dx_AD	Astro	DCUN1D2	-0.03	0.03	-0.97	0.332	0.588
dx_AD	EN_L2_3_IT	DCUN1D2	0.02	0.03	0.58	0.562	0.786
dx_AD	EN_L3_5_IT_1	DCUN1D2	0.02	0.05	0.34	0.733	0.905
dx_AD	EN_L3_5_IT_2	DCUN1D2	-0.03	0.03	-0.84	0.401	0.702
dx_AD	EN_L3_5_IT_3	DCUN1D2	-0.04	0.03	-1.30	0.193	0.455
dx_AD	EN_L5_6_NP	DCUN1D2	-0.05	0.06	-0.89	0.376	0.876
dx_AD	EN_L5_ET	DCUN1D2	0.27	0.39	0.69	0.49	0.999
dx_AD	EN_L6B	DCUN1D2	-0.05	0.06	-0.75	0.452	0.799
dx_AD	EN_L6_CT	DCUN1D2	-0.13	0.05	-2.53	0.0114	0.145
dx_AD	EN_L6_IT_1	DCUN1D2	-0.03	0.05	-0.53	0.595	0.9
dx_AD	EN_L6_IT_2	DCUN1D2	0.05	0.06	0.80	0.425	0.905
dx_AD	Endo	DCUN1D2	0.07	0.26	0.26	0.798	0.979
dx_AD	IN_ADARB2	DCUN1D2	0.05	0.05	1.15	0.248	0.722
dx_AD	IN_LAMP5_LHX6	DCUN1D2	-0.03	0.06	-0.53	0.595	0.917
dx_AD	IN_LAMP5_RELN	DCUN1D2	-0.00	0.05	-0.02	0.981	0.997
dx_AD	IN_PVALB	DCUN1D2	0.00	0.04	0.11	0.912	0.988
dx_AD	IN_PVALB_CHC	DCUN1D2	-0.06	0.06	-0.96	0.336	0.833
dx_AD	IN_SST	DCUN1D2	0.02	0.05	0.47	0.638	0.906
dx_AD	IN_VIP	DCUN1D2	0.03	0.04	0.96	0.338	0.659
dx_AD	Micro	DCUN1D2	0.02	0.05	0.32	0.75	0.908
dx_AD	OPC	DCUN1D2	-0.01	0.04	-0.21	0.83	0.968
dx_AD	Oligo	DCUN1D2	-0.01	0.03	-0.50	0.621	0.808
dx_AD	PC	DCUN1D2	0.01	0.31	0.03	0.977	1
dx_AD	VLMC	DCUN1D2	0.18	0.12	1.49	0.137	0.454
dx_AD	Astro	DCUN1D4	0.11	0.03	3.92	8.82e-05	0.00317
dx_AD	EN_L2_3_IT	DCUN1D4	0.00	0.03	0.04	0.972	0.989
dx_AD	EN_L3_5_IT_1	DCUN1D4	0.08	0.04	1.82	0.0687	0.326
dx_AD	EN_L3_5_IT_2	DCUN1D4	0.10	0.03	3.11	0.00188	0.033
dx_AD	EN_L3_5_IT_3	DCUN1D4	0.08	0.03	2.62	0.00892	0.0726
dx_AD	EN_L5_6_NP	DCUN1D4	0.00	0.05	0.08	0.937	0.991
dx_AD	EN_L5_ET	DCUN1D4	0.45	0.32	1.37	0.17	0.999
dx_AD	EN_L6B	DCUN1D4	0.08	0.05	1.66	0.096	0.449
dx_AD	EN_L6_CT	DCUN1D4	0.07	0.04	1.70	0.0885	0.429
dx_AD	EN_L6_IT_1	DCUN1D4	0.03	0.04	0.78	0.438	0.835
dx_AD	EN_L6_IT_2	DCUN1D4	0.02	0.06	0.30	0.762	0.974
dx_AD	Endo	DCUN1D4	0.01	0.10	0.14	0.892	0.99
dx_AD	IN_ADARB2	DCUN1D4	-0.03	0.04	-0.74	0.458	0.849
dx_AD	IN_LAMP5_LHX6	DCUN1D4	0.09	0.05	1.85	0.0641	0.515
dx_AD	IN_LAMP5_RELN	DCUN1D4	0.06	0.04	1.58	0.115	0.612
dx_AD	IN_PVALB	DCUN1D4	0.06	0.04	1.74	0.0813	0.543
dx_AD	IN_PVALB_CHC	DCUN1D4	0.01	0.05	0.18	0.86	0.98
dx_AD	IN_SST	DCUN1D4	0.04	0.04	1.00	0.317	0.756
dx_AD	IN_VIP	DCUN1D4	0.03	0.03	0.83	0.405	0.708
dx_AD	Micro	DCUN1D4	0.17	0.05	3.38	0.000732	0.0161
dx_AD	OPC	DCUN1D4	0.01	0.04	0.17	0.865	0.976
dx_AD	Oligo	DCUN1D4	0.05	0.03	2.04	0.0414	0.182
dx_AD	PC	DCUN1D4	-0.07	0.10	-0.70	0.487	0.993
dx_AD	PVM	DCUN1D4	0.07	0.15	0.45	0.653	0.973
dx_AD	SMC	DCUN1D4	0.07	0.72	0.10	0.923	0.999
dx_AD	VLMC	DCUN1D4	0.17	0.09	1.82	0.0692	0.336
dx_AD	Astro	DCUN1D5	0.08	0.04	2.11	0.0347	0.16
dx_AD	EN_L2_3_IT	DCUN1D5	0.08	0.03	2.72	0.00655	0.0783
dx_AD	EN_L3_5_IT_1	DCUN1D5	0.12	0.05	2.41	0.0159	0.158
dx_AD	EN_L3_5_IT_2	DCUN1D5	0.09	0.04	2.30	0.0213	0.155
dx_AD	EN_L3_5_IT_3	DCUN1D5	0.04	0.04	1.11	0.266	0.539
dx_AD	EN_L5_6_NP	DCUN1D5	-0.04	0.06	-0.57	0.57	0.931
dx_AD	EN_L5_ET	DCUN1D5	-0.00	0.42	-0.01	0.991	0.999
dx_AD	EN_L6B	DCUN1D5	0.02	0.06	0.31	0.758	0.933
dx_AD	EN_L6_CT	DCUN1D5	0.02	0.05	0.42	0.672	0.911
dx_AD	EN_L6_IT_1	DCUN1D5	0.04	0.05	0.78	0.435	0.834
dx_AD	EN_L6_IT_2	DCUN1D5	0.15	0.07	2.20	0.0276	0.502
dx_AD	Endo	DCUN1D5	-0.08	0.33	-0.25	0.802	0.981
dx_AD	IN_ADARB2	DCUN1D5	0.01	0.06	0.24	0.81	0.958
dx_AD	IN_LAMP5_LHX6	DCUN1D5	0.12	0.07	1.82	0.069	0.526
dx_AD	IN_LAMP5_RELN	DCUN1D5	0.02	0.06	0.31	0.754	0.964
dx_AD	IN_PVALB	DCUN1D5	0.04	0.04	1.04	0.297	0.799
dx_AD	IN_PVALB_CHC	DCUN1D5	-0.01	0.07	-0.12	0.903	0.988
dx_AD	IN_SST	DCUN1D5	0.04	0.05	0.83	0.404	0.807
dx_AD	IN_VIP	DCUN1D5	-0.01	0.04	-0.20	0.844	0.944
dx_AD	Micro	DCUN1D5	0.01	0.06	0.25	0.806	0.933
dx_AD	OPC	DCUN1D5	0.02	0.04	0.43	0.668	0.932
dx_AD	Oligo	DCUN1D5	0.05	0.03	1.70	0.0884	0.28
dx_AD	PC	DCUN1D5	-0.08	0.39	-0.22	0.83	0.999
dx_AD	Astro	DCX	-0.09	0.10	-0.96	0.335	0.59
dx_AD	EN_L2_3_IT	DCX	-0.15	0.06	-2.41	0.016	0.129
dx_AD	EN_L3_5_IT_1	DCX	-0.16	0.08	-2.01	0.0442	0.266
dx_AD	EN_L3_5_IT_2	DCX	-0.14	0.06	-2.25	0.0243	0.167
dx_AD	EN_L3_5_IT_3	DCX	-0.02	0.07	-0.37	0.712	0.87
dx_AD	EN_L5_6_NP	DCX	0.04	0.07	0.64	0.523	0.918
dx_AD	EN_L5_ET	DCX	-0.60	0.42	-1.42	0.155	0.999
dx_AD	EN_L6B	DCX	0.05	0.07	0.63	0.529	0.841
dx_AD	EN_L6_CT	DCX	-0.04	0.10	-0.44	0.659	0.907
dx_AD	EN_L6_IT_1	DCX	-0.11	0.07	-1.52	0.128	0.581
dx_AD	EN_L6_IT_2	DCX	-0.05	0.09	-0.61	0.541	0.934
dx_AD	IN_ADARB2	DCX	0.11	0.05	2.38	0.0172	0.328
dx_AD	IN_LAMP5_LHX6	DCX	0.01	0.05	0.26	0.798	0.965
dx_AD	IN_LAMP5_RELN	DCX	0.14	0.05	3.01	0.00263	0.113
dx_AD	IN_PVALB	DCX	0.03	0.03	1.06	0.289	0.796
dx_AD	IN_PVALB_CHC	DCX	0.13	0.05	2.36	0.0184	0.304
dx_AD	IN_SST	DCX	0.08	0.04	1.89	0.0594	0.447
dx_AD	IN_VIP	DCX	0.16	0.04	3.94	8.19e-05	0.0107
dx_AD	OPC	DCX	-0.03	0.06	-0.48	0.633	0.924
dx_AD	Oligo	DCX	-0.04	0.09	-0.41	0.683	0.848
dx_AD	Astro	DCXR	-0.11	0.06	-2.04	0.0418	0.179
dx_AD	EN_L2_3_IT	DCXR	0.06	0.08	0.70	0.485	0.737
dx_AD	EN_L3_5_IT_2	DCXR	0.29	0.10	3.09	0.00199	0.0344
dx_AD	EN_L3_5_IT_3	DCXR	0.08	0.09	0.92	0.356	0.626
dx_AD	IN_PVALB	DCXR	0.08	0.09	0.93	0.354	0.832
dx_AD	IN_SST	DCXR	-0.02	0.11	-0.21	0.837	0.965
dx_AD	IN_VIP	DCXR	0.20	0.09	2.28	0.0224	0.201
dx_AD	Micro	DCXR	0.04	0.10	0.41	0.681	0.881
dx_AD	OPC	DCXR	0.11	0.07	1.49	0.136	0.669
dx_AD	Oligo	DCXR	0.12	0.05	2.27	0.023	0.129
dx_AD	Astro	DDA1	0.02	0.05	0.39	0.7	0.854
dx_AD	EN_L2_3_IT	DDA1	-0.05	0.04	-1.21	0.225	0.512
dx_AD	EN_L3_5_IT_1	DDA1	-0.04	0.07	-0.56	0.575	0.829
dx_AD	EN_L3_5_IT_2	DDA1	-0.01	0.06	-0.21	0.83	0.936
dx_AD	EN_L3_5_IT_3	DDA1	-0.05	0.06	-0.76	0.446	0.699
dx_AD	EN_L5_6_NP	DDA1	-0.09	0.30	-0.29	0.773	0.969
dx_AD	EN_L6B	DDA1	-0.13	0.38	-0.33	0.741	0.926
dx_AD	EN_L6_CT	DDA1	0.26	0.34	0.75	0.451	0.817
dx_AD	EN_L6_IT_1	DDA1	0.01	0.09	0.10	0.919	0.984
dx_AD	EN_L6_IT_2	DDA1	-0.26	0.37	-0.71	0.476	0.919
dx_AD	IN_ADARB2	DDA1	-0.04	0.09	-0.41	0.685	0.922
dx_AD	IN_LAMP5_RELN	DDA1	0.03	0.09	0.31	0.759	0.966
dx_AD	IN_PVALB	DDA1	-0.13	0.07	-1.80	0.0721	0.521
dx_AD	IN_SST	DDA1	0.08	0.09	0.88	0.378	0.795
dx_AD	IN_VIP	DDA1	-0.02	0.07	-0.37	0.71	0.887
dx_AD	Micro	DDA1	0.01	0.08	0.09	0.929	0.977
dx_AD	OPC	DDA1	0.12	0.07	1.70	0.0898	0.622
dx_AD	Oligo	DDA1	-0.04	0.03	-1.14	0.252	0.506
dx_AD	Astro	DDAH1	0.04	0.04	0.91	0.365	0.616
dx_AD	EN_L2_3_IT	DDAH1	0.02	0.04	0.57	0.57	0.792
dx_AD	EN_L3_5_IT_1	DDAH1	0.01	0.08	0.17	0.863	0.955
dx_AD	EN_L3_5_IT_2	DDAH1	0.08	0.06	1.27	0.205	0.518
dx_AD	EN_L3_5_IT_3	DDAH1	0.07	0.04	1.65	0.0988	0.313
dx_AD	EN_L5_6_NP	DDAH1	-0.17	0.12	-1.38	0.167	0.76
dx_AD	EN_L5_ET	DDAH1	0.51	0.35	1.45	0.147	0.999
dx_AD	EN_L6B	DDAH1	-0.16	0.07	-2.32	0.0205	0.225
dx_AD	EN_L6_CT	DDAH1	-0.01	0.06	-0.23	0.817	0.957
dx_AD	EN_L6_IT_1	DDAH1	0.03	0.05	0.62	0.536	0.879
dx_AD	EN_L6_IT_2	DDAH1	0.03	0.09	0.34	0.732	0.971
dx_AD	Endo	DDAH1	-0.24	0.40	-0.58	0.559	0.93
dx_AD	IN_ADARB2	DDAH1	-0.01	0.09	-0.13	0.898	0.983
dx_AD	IN_LAMP5_LHX6	DDAH1	0.01	0.14	0.04	0.965	0.996
dx_AD	IN_LAMP5_RELN	DDAH1	-0.16	0.10	-1.66	0.0969	0.578
dx_AD	IN_PVALB	DDAH1	0.01	0.05	0.22	0.826	0.974
dx_AD	IN_PVALB_CHC	DDAH1	-0.03	0.09	-0.33	0.743	0.964
dx_AD	IN_SST	DDAH1	-0.04	0.07	-0.57	0.566	0.879
dx_AD	IN_VIP	DDAH1	0.06	0.06	0.98	0.327	0.65
dx_AD	Micro	DDAH1	0.03	0.09	0.32	0.751	0.909
dx_AD	OPC	DDAH1	-0.01	0.04	-0.20	0.842	0.971
dx_AD	Oligo	DDAH1	-0.11	0.06	-1.89	0.0587	0.222
dx_AD	PC	DDAH1	-0.59	0.49	-1.21	0.225	0.979
dx_AD	SMC	DDAH1	-1.00	0.89	-1.12	0.263	0.957
dx_AD	VLMC	DDAH1	-0.18	0.17	-1.07	0.283	0.621
dx_AD	Astro	DDAH2	0.27	0.06	4.73	2.21e-06	0.000233
dx_AD	EN_L3_5_IT_1	DDAH2	0.08	0.10	0.80	0.422	0.737
dx_AD	Micro	DDAH2	0.02	0.08	0.28	0.777	0.919
dx_AD	OPC	DDAH2	0.10	0.08	1.28	0.202	0.724
dx_AD	Oligo	DDAH2	0.08	0.07	1.15	0.251	0.504
dx_AD	Astro	DDB1	-0.09	0.03	-2.70	0.00703	0.0591
dx_AD	EN_L2_3_IT	DDB1	-0.02	0.03	-0.77	0.439	0.706
dx_AD	EN_L3_5_IT_1	DDB1	0.02	0.05	0.36	0.717	0.899
dx_AD	EN_L3_5_IT_2	DDB1	0.00	0.04	0.06	0.953	0.983
dx_AD	EN_L3_5_IT_3	DDB1	-0.02	0.04	-0.42	0.674	0.85
dx_AD	EN_L5_6_NP	DDB1	-0.07	0.07	-1.08	0.278	0.831
dx_AD	EN_L5_ET	DDB1	-0.48	0.46	-1.04	0.298	0.999
dx_AD	EN_L6B	DDB1	0.03	0.06	0.45	0.653	0.899
dx_AD	EN_L6_CT	DDB1	-0.02	0.06	-0.34	0.737	0.936
dx_AD	EN_L6_IT_1	DDB1	0.03	0.05	0.62	0.533	0.878
dx_AD	EN_L6_IT_2	DDB1	0.03	0.07	0.46	0.642	0.958
dx_AD	Endo	DDB1	0.30	0.28	1.06	0.291	0.826
dx_AD	IN_ADARB2	DDB1	0.01	0.06	0.16	0.877	0.978
dx_AD	IN_LAMP5_LHX6	DDB1	0.00	0.07	0.05	0.963	0.996
dx_AD	IN_LAMP5_RELN	DDB1	-0.05	0.06	-0.82	0.413	0.863
dx_AD	IN_PVALB	DDB1	-0.05	0.04	-1.20	0.231	0.752
dx_AD	IN_PVALB_CHC	DDB1	-0.05	0.07	-0.68	0.497	0.899
dx_AD	IN_SST	DDB1	-0.03	0.05	-0.73	0.468	0.834
dx_AD	IN_VIP	DDB1	-0.02	0.04	-0.48	0.629	0.849
dx_AD	Micro	DDB1	0.00	0.05	0.09	0.927	0.976
dx_AD	OPC	DDB1	-0.03	0.04	-0.73	0.466	0.866
dx_AD	Oligo	DDB1	-0.01	0.02	-0.49	0.626	0.812
dx_AD	PC	DDB1	0.08	0.30	0.26	0.796	0.999
dx_AD	VLMC	DDB1	0.16	0.11	1.44	0.149	0.476
dx_AD	Astro	DDB2	0.31	0.07	4.67	3.08e-06	0.000304
dx_AD	EN_L2_3_IT	DDB2	-0.01	0.05	-0.16	0.873	0.949
dx_AD	EN_L3_5_IT_1	DDB2	0.07	0.09	0.81	0.417	0.734
dx_AD	EN_L3_5_IT_2	DDB2	0.11	0.06	1.83	0.0678	0.296
dx_AD	EN_L3_5_IT_3	DDB2	-0.00	0.07	-0.05	0.964	0.987
dx_AD	EN_L5_6_NP	DDB2	0.06	0.11	0.51	0.607	0.939
dx_AD	EN_L6B	DDB2	0.20	0.32	0.63	0.531	0.842
dx_AD	EN_L6_CT	DDB2	-0.08	0.09	-0.86	0.39	0.776
dx_AD	EN_L6_IT_1	DDB2	0.00	0.09	0.00	0.997	0.999
dx_AD	EN_L6_IT_2	DDB2	-0.00	0.09	-0.00	0.999	1
dx_AD	Endo	DDB2	-0.46	0.39	-1.18	0.237	0.797
dx_AD	IN_PVALB	DDB2	-0.05	0.10	-0.53	0.599	0.921
dx_AD	IN_SST	DDB2	-0.07	0.11	-0.62	0.533	0.867
dx_AD	IN_VIP	DDB2	-0.06	0.09	-0.61	0.545	0.801
dx_AD	Micro	DDB2	0.07	0.06	1.04	0.299	0.622
dx_AD	OPC	DDB2	0.25	0.09	2.81	0.00489	0.26
dx_AD	Oligo	DDB2	0.10	0.05	2.14	0.0324	0.158
dx_AD	Adaptive	DDHD1	-0.11	0.15	-0.68	0.496	0.934
dx_AD	Astro	DDHD1	-0.13	0.04	-3.09	0.002	0.0263
dx_AD	EN_L2_3_IT	DDHD1	-0.08	0.03	-3.05	0.00233	0.0431
dx_AD	EN_L3_5_IT_1	DDHD1	-0.06	0.04	-1.63	0.103	0.395
dx_AD	EN_L3_5_IT_2	DDHD1	-0.04	0.03	-1.36	0.173	0.48
dx_AD	EN_L3_5_IT_3	DDHD1	-0.08	0.03	-2.45	0.0141	0.0973
dx_AD	EN_L5_6_NP	DDHD1	-0.06	0.05	-1.11	0.266	0.821
dx_AD	EN_L5_ET	DDHD1	-0.53	0.26	-2.00	0.0454	0.939
dx_AD	EN_L6B	DDHD1	-0.07	0.05	-1.51	0.131	0.505
dx_AD	EN_L6_CT	DDHD1	-0.09	0.04	-2.14	0.0323	0.257
dx_AD	EN_L6_IT_1	DDHD1	-0.08	0.05	-1.64	0.101	0.539
dx_AD	EN_L6_IT_2	DDHD1	-0.12	0.06	-2.08	0.0377	0.537
dx_AD	Endo	DDHD1	-0.13	0.11	-1.24	0.215	0.778
dx_AD	IN_ADARB2	DDHD1	-0.12	0.04	-2.79	0.0052	0.217
dx_AD	IN_LAMP5_LHX6	DDHD1	-0.05	0.05	-1.02	0.308	0.804
dx_AD	IN_LAMP5_RELN	DDHD1	-0.01	0.04	-0.18	0.854	0.978
dx_AD	IN_PVALB	DDHD1	-0.02	0.03	-0.60	0.549	0.908
dx_AD	IN_PVALB_CHC	DDHD1	-0.03	0.05	-0.57	0.566	0.913
dx_AD	IN_SST	DDHD1	-0.00	0.04	-0.06	0.953	0.992
dx_AD	IN_VIP	DDHD1	-0.02	0.03	-0.71	0.48	0.764
dx_AD	Micro	DDHD1	0.07	0.05	1.47	0.142	0.431
dx_AD	OPC	DDHD1	-0.07	0.03	-1.90	0.0572	0.538
dx_AD	Oligo	DDHD1	-0.04	0.03	-1.26	0.209	0.456
dx_AD	PC	DDHD1	0.01	0.11	0.12	0.905	0.999
dx_AD	PVM	DDHD1	0.20	0.14	1.44	0.151	0.826
dx_AD	VLMC	DDHD1	0.07	0.09	0.79	0.43	0.738
dx_AD	Astro	DDHD2	-0.10	0.03	-2.79	0.00528	0.0497
dx_AD	EN_L2_3_IT	DDHD2	-0.10	0.04	-2.65	0.00799	0.0873
dx_AD	EN_L3_5_IT_1	DDHD2	-0.01	0.05	-0.23	0.817	0.937
dx_AD	EN_L3_5_IT_2	DDHD2	-0.05	0.04	-1.38	0.168	0.474
dx_AD	EN_L3_5_IT_3	DDHD2	-0.02	0.04	-0.45	0.652	0.838
dx_AD	EN_L5_6_NP	DDHD2	-0.03	0.06	-0.55	0.582	0.932
dx_AD	EN_L5_ET	DDHD2	-0.32	0.36	-0.90	0.367	0.999
dx_AD	EN_L6B	DDHD2	-0.05	0.05	-0.97	0.331	0.716
dx_AD	EN_L6_CT	DDHD2	-0.01	0.05	-0.24	0.808	0.955
dx_AD	EN_L6_IT_1	DDHD2	-0.05	0.06	-0.92	0.358	0.79
dx_AD	EN_L6_IT_2	DDHD2	-0.05	0.06	-0.74	0.461	0.917
dx_AD	Endo	DDHD2	-0.19	0.10	-1.91	0.0559	0.572
dx_AD	IN_ADARB2	DDHD2	-0.08	0.06	-1.44	0.148	0.634
dx_AD	IN_LAMP5_LHX6	DDHD2	-0.00	0.06	-0.02	0.98	0.997
dx_AD	IN_LAMP5_RELN	DDHD2	-0.08	0.05	-1.60	0.11	0.605
dx_AD	IN_PVALB	DDHD2	-0.10	0.04	-2.47	0.0136	0.264
dx_AD	IN_PVALB_CHC	DDHD2	-0.01	0.06	-0.10	0.916	0.991
dx_AD	IN_SST	DDHD2	-0.04	0.05	-0.80	0.423	0.813
dx_AD	IN_VIP	DDHD2	-0.07	0.04	-1.87	0.0608	0.314
dx_AD	Micro	DDHD2	-0.11	0.05	-2.09	0.0364	0.201
dx_AD	OPC	DDHD2	-0.08	0.04	-2.33	0.0198	0.414
dx_AD	Oligo	DDHD2	-0.16	0.03	-4.76	1.94e-06	0.000423
dx_AD	PC	DDHD2	-0.59	0.33	-1.77	0.076	0.979
dx_AD	VLMC	DDHD2	-0.09	0.10	-0.93	0.354	0.687
dx_AD	Astro	DDI2	-0.04	0.04	-1.00	0.319	0.574
dx_AD	EN_L2_3_IT	DDI2	0.02	0.03	0.49	0.621	0.822
dx_AD	EN_L3_5_IT_1	DDI2	0.06	0.05	1.31	0.19	0.528
dx_AD	EN_L3_5_IT_2	DDI2	0.06	0.04	1.62	0.105	0.375
dx_AD	EN_L3_5_IT_3	DDI2	0.06	0.04	1.45	0.147	0.392
dx_AD	EN_L5_6_NP	DDI2	-0.00	0.06	-0.05	0.957	0.993
dx_AD	EN_L5_ET	DDI2	-0.63	0.51	-1.24	0.217	0.999
dx_AD	EN_L6B	DDI2	-0.11	0.07	-1.46	0.144	0.523
dx_AD	EN_L6_CT	DDI2	-0.11	0.05	-2.11	0.0351	0.269
dx_AD	EN_L6_IT_1	DDI2	-0.01	0.05	-0.16	0.875	0.976
dx_AD	EN_L6_IT_2	DDI2	0.00	0.07	0.07	0.946	0.994
dx_AD	Endo	DDI2	0.09	0.30	0.30	0.762	0.972
dx_AD	IN_ADARB2	DDI2	0.08	0.06	1.27	0.203	0.683
dx_AD	IN_LAMP5_LHX6	DDI2	-0.03	0.07	-0.44	0.66	0.934
dx_AD	IN_LAMP5_RELN	DDI2	0.04	0.06	0.66	0.508	0.899
dx_AD	IN_PVALB	DDI2	-0.04	0.04	-1.25	0.21	0.733
dx_AD	IN_PVALB_CHC	DDI2	-0.11	0.07	-1.44	0.151	0.679
dx_AD	IN_SST	DDI2	0.04	0.05	0.84	0.402	0.806
dx_AD	IN_VIP	DDI2	-0.02	0.04	-0.41	0.681	0.873
dx_AD	Micro	DDI2	0.00	0.05	0.06	0.954	0.985
dx_AD	OPC	DDI2	-0.04	0.05	-0.82	0.411	0.845
dx_AD	Oligo	DDI2	-0.02	0.03	-0.61	0.543	0.757
dx_AD	PC	DDI2	0.44	0.34	1.32	0.188	0.979
dx_AD	PVM	DDI2	0.03	0.42	0.07	0.948	0.991
dx_AD	VLMC	DDI2	-0.07	0.11	-0.62	0.536	0.801
dx_AD	Astro	DDIAS	0.04	0.11	0.33	0.741	0.877
dx_AD	EN_L2_3_IT	DDIAS	-0.16	0.12	-1.34	0.18	0.46
dx_AD	Oligo	DDIAS	-0.06	0.12	-0.56	0.576	0.779
dx_AD	Astro	DDIT3	0.02	0.07	0.33	0.743	0.878
dx_AD	EN_L2_3_IT	DDIT3	-0.01	0.08	-0.07	0.945	0.979
dx_AD	EN_L3_5_IT_2	DDIT3	-0.05	0.09	-0.58	0.565	0.815
dx_AD	EN_L3_5_IT_3	DDIT3	0.01	0.09	0.16	0.875	0.951
dx_AD	EN_L6_IT_1	DDIT3	0.26	0.34	0.77	0.44	0.836
dx_AD	IN_LAMP5_RELN	DDIT3	0.14	0.11	1.26	0.207	0.731
dx_AD	IN_PVALB	DDIT3	-0.10	0.09	-1.15	0.251	0.77
dx_AD	IN_SST	DDIT3	-0.05	0.11	-0.44	0.659	0.914
dx_AD	IN_VIP	DDIT3	0.02	0.08	0.29	0.769	0.914
dx_AD	Micro	DDIT3	-0.05	0.11	-0.47	0.639	0.862
dx_AD	OPC	DDIT3	0.14	0.09	1.53	0.127	0.662
dx_AD	Oligo	DDIT3	-0.13	0.06	-2.34	0.0195	0.117
dx_AD	Astro	DDIT4	0.10	0.12	0.82	0.412	0.657
dx_AD	EN_L2_3_IT	DDIT4	0.17	0.08	2.01	0.0444	0.224
dx_AD	EN_L3_5_IT_2	DDIT4	-0.07	0.41	-0.18	0.856	0.948
dx_AD	EN_L3_5_IT_3	DDIT4	-0.29	0.32	-0.89	0.374	0.643
dx_AD	Endo	DDIT4	-0.52	0.44	-1.20	0.232	0.789
dx_AD	IN_LAMP5_RELN	DDIT4	0.14	0.11	1.24	0.216	0.741
dx_AD	IN_PVALB	DDIT4	0.07	0.11	0.65	0.518	0.899
dx_AD	IN_VIP	DDIT4	0.01	0.08	0.08	0.937	0.98
dx_AD	Micro	DDIT4	0.24	0.17	1.42	0.155	0.45
dx_AD	OPC	DDIT4	0.05	0.09	0.57	0.567	0.902
dx_AD	Oligo	DDIT4	0.15	0.08	1.92	0.0554	0.215
dx_AD	PC	DDIT4	0.31	0.18	1.76	0.0787	0.979
dx_AD	Astro	DDIT4L	0.30	0.09	3.33	0.000856	0.0149
dx_AD	IN_VIP	DDIT4L	0.12	0.13	0.96	0.337	0.658
dx_AD	EN_L2_3_IT	DDN	0.19	0.06	3.19	0.0014	0.0323
dx_AD	EN_L3_5_IT_1	DDN	0.07	0.09	0.77	0.444	0.752
dx_AD	EN_L3_5_IT_2	DDN	0.10	0.08	1.35	0.176	0.483
dx_AD	EN_L3_5_IT_3	DDN	0.01	0.09	0.14	0.89	0.957
dx_AD	EN_L6B	DDN	-0.16	0.42	-0.37	0.711	0.916
dx_AD	EN_L6_IT_1	DDN	0.25	0.10	2.37	0.0177	0.263
dx_AD	EN_L6_IT_2	DDN	0.24	0.13	1.83	0.068	0.622
dx_AD	IN_PVALB	DDN	-0.12	0.11	-1.10	0.272	0.785
dx_AD	IN_VIP	DDN	0.01	0.10	0.08	0.938	0.981
dx_AD	Oligo	DDN	0.03	0.11	0.25	0.803	0.912
dx_AD	Astro	DDO	-0.08	0.07	-1.24	0.215	0.462
dx_AD	OPC	DDO	-0.02	0.08	-0.19	0.849	0.973
dx_AD	Oligo	DDO	-0.04	0.05	-0.73	0.468	0.701
dx_AD	Astro	DDOST	-0.12	0.05	-2.41	0.016	0.098
dx_AD	EN_L2_3_IT	DDOST	-0.04	0.04	-0.95	0.342	0.627
dx_AD	EN_L3_5_IT_1	DDOST	-0.02	0.08	-0.29	0.774	0.921
dx_AD	EN_L3_5_IT_2	DDOST	0.00	0.06	0.03	0.98	0.991
dx_AD	EN_L3_5_IT_3	DDOST	-0.10	0.05	-1.88	0.0601	0.235
dx_AD	EN_L5_6_NP	DDOST	0.13	0.31	0.41	0.679	0.952
dx_AD	EN_L6B	DDOST	-0.12	0.10	-1.15	0.249	0.653
dx_AD	EN_L6_CT	DDOST	-0.09	0.10	-0.91	0.363	0.754
dx_AD	EN_L6_IT_1	DDOST	-0.29	0.10	-2.95	0.00319	0.109
dx_AD	EN_L6_IT_2	DDOST	-0.27	0.33	-0.82	0.412	0.903
dx_AD	IN_ADARB2	DDOST	0.02	0.09	0.21	0.834	0.965
dx_AD	IN_LAMP5_RELN	DDOST	-0.14	0.10	-1.50	0.134	0.643
dx_AD	IN_PVALB	DDOST	-0.00	0.07	-0.04	0.966	0.996
dx_AD	IN_SST	DDOST	-0.05	0.08	-0.60	0.549	0.872
dx_AD	IN_VIP	DDOST	-0.14	0.07	-2.06	0.0399	0.259
dx_AD	Micro	DDOST	0.04	0.07	0.58	0.562	0.822
dx_AD	OPC	DDOST	-0.04	0.06	-0.63	0.53	0.89
dx_AD	Oligo	DDOST	-0.01	0.04	-0.41	0.684	0.848
dx_AD	Astro	DDR1	0.07	0.04	1.74	0.0817	0.266
dx_AD	EN_L2_3_IT	DDR1	0.25	0.08	3.29	0.000988	0.027
dx_AD	EN_L3_5_IT_2	DDR1	0.15	0.10	1.50	0.133	0.423
dx_AD	EN_L3_5_IT_3	DDR1	0.17	0.09	1.91	0.0563	0.225
dx_AD	IN_ADARB2	DDR1	-0.05	0.08	-0.63	0.527	0.87
dx_AD	IN_LAMP5_LHX6	DDR1	0.21	0.12	1.78	0.0755	0.539
dx_AD	IN_LAMP5_RELN	DDR1	0.11	0.09	1.23	0.217	0.741
dx_AD	IN_PVALB	DDR1	0.07	0.09	0.79	0.428	0.868
dx_AD	IN_SST	DDR1	0.05	0.09	0.56	0.574	0.882
dx_AD	IN_VIP	DDR1	0.11	0.06	1.98	0.0473	0.28
dx_AD	Micro	DDR1	0.02	0.08	0.28	0.779	0.92
dx_AD	OPC	DDR1	0.02	0.04	0.38	0.705	0.943
dx_AD	Oligo	DDR1	-0.01	0.04	-0.19	0.85	0.933
dx_AD	Astro	DDR2	0.16	0.06	2.69	0.00714	0.0596
dx_AD	EN_L2_3_IT	DDR2	-0.17	0.07	-2.38	0.0174	0.134
dx_AD	EN_L3_5_IT_1	DDR2	-0.15	0.11	-1.43	0.152	0.476
dx_AD	EN_L3_5_IT_2	DDR2	-0.08	0.10	-0.83	0.409	0.708
dx_AD	EN_L3_5_IT_3	DDR2	-0.16	0.09	-1.86	0.0622	0.239
dx_AD	EN_L5_6_NP	DDR2	-0.01	0.45	-0.02	0.985	0.997
dx_AD	EN_L6B	DDR2	-0.27	0.17	-1.60	0.109	0.472
dx_AD	EN_L6_CT	DDR2	-0.07	0.14	-0.52	0.605	0.885
dx_AD	EN_L6_IT_1	DDR2	-0.09	0.12	-0.72	0.472	0.852
dx_AD	EN_L6_IT_2	DDR2	0.31	0.41	0.75	0.454	0.916
dx_AD	IN_ADARB2	DDR2	-0.02	0.07	-0.28	0.781	0.952
dx_AD	IN_LAMP5_LHX6	DDR2	0.21	0.10	2.04	0.0412	0.428
dx_AD	IN_LAMP5_RELN	DDR2	0.11	0.10	1.19	0.232	0.748
dx_AD	IN_PVALB	DDR2	0.00	0.09	0.02	0.984	0.998
dx_AD	IN_SST	DDR2	-0.14	0.11	-1.33	0.184	0.65
dx_AD	IN_VIP	DDR2	-0.09	0.08	-1.11	0.266	0.594
dx_AD	OPC	DDR2	-0.07	0.08	-0.85	0.394	0.839
dx_AD	Oligo	DDR2	0.00	0.07	0.05	0.96	0.984
dx_AD	PC	DDR2	-0.05	0.11	-0.43	0.666	0.997
dx_AD	SMC	DDR2	0.14	0.32	0.43	0.671	0.986
dx_AD	VLMC	DDR2	0.20	0.08	2.37	0.0177	0.177
dx_AD	Astro	DDRGK1	0.14	0.06	2.24	0.0253	0.132
dx_AD	EN_L2_3_IT	DDRGK1	-0.11	0.05	-2.16	0.0305	0.184
dx_AD	EN_L3_5_IT_1	DDRGK1	-0.05	0.07	-0.79	0.427	0.74
dx_AD	EN_L3_5_IT_2	DDRGK1	-0.08	0.06	-1.42	0.157	0.458
dx_AD	EN_L3_5_IT_3	DDRGK1	-0.13	0.06	-2.23	0.026	0.141
dx_AD	EN_L5_6_NP	DDRGK1	-0.12	0.09	-1.35	0.177	0.767
dx_AD	EN_L5_ET	DDRGK1	0.14	0.50	0.28	0.782	0.999
dx_AD	EN_L6B	DDRGK1	-0.22	0.10	-2.33	0.0196	0.221
dx_AD	EN_L6_CT	DDRGK1	-0.21	0.08	-2.54	0.011	0.142
dx_AD	EN_L6_IT_1	DDRGK1	-0.07	0.07	-0.97	0.334	0.775
dx_AD	EN_L6_IT_2	DDRGK1	-0.09	0.09	-1.04	0.298	0.851
dx_AD	IN_ADARB2	DDRGK1	0.00	0.09	0.00	0.997	1
dx_AD	IN_LAMP5_LHX6	DDRGK1	-0.01	0.10	-0.13	0.897	0.984
dx_AD	IN_LAMP5_RELN	DDRGK1	-0.16	0.08	-2.01	0.0447	0.457
dx_AD	IN_PVALB	DDRGK1	-0.13	0.06	-2.13	0.0329	0.39
dx_AD	IN_PVALB_CHC	DDRGK1	-0.06	0.10	-0.59	0.552	0.909
dx_AD	IN_SST	DDRGK1	-0.06	0.07	-0.81	0.416	0.811
dx_AD	IN_VIP	DDRGK1	-0.16	0.06	-2.83	0.00459	0.0964
dx_AD	Micro	DDRGK1	0.06	0.07	0.93	0.352	0.671
dx_AD	OPC	DDRGK1	-0.03	0.06	-0.46	0.643	0.926
dx_AD	Oligo	DDRGK1	0.02	0.06	0.39	0.694	0.854
dx_AD	Astro	DDTL	-0.01	0.10	-0.10	0.923	0.968
dx_AD	EN_L2_3_IT	DDTL	-0.13	0.11	-1.17	0.242	0.531
dx_AD	Oligo	DDTL	0.05	0.09	0.58	0.561	0.769
dx_AD	Astro	DDX1	-0.05	0.03	-1.57	0.116	0.324
dx_AD	EN_L2_3_IT	DDX1	0.04	0.03	1.39	0.163	0.439
dx_AD	EN_L3_5_IT_1	DDX1	0.00	0.04	0.11	0.912	0.972
dx_AD	EN_L3_5_IT_2	DDX1	0.04	0.03	1.15	0.251	0.569
dx_AD	EN_L3_5_IT_3	DDX1	0.03	0.03	0.99	0.323	0.597
dx_AD	EN_L5_6_NP	DDX1	0.09	0.06	1.65	0.0996	0.681
dx_AD	EN_L5_ET	DDX1	0.06	0.42	0.15	0.883	0.999
dx_AD	EN_L6B	DDX1	0.08	0.05	1.45	0.147	0.527
dx_AD	EN_L6_CT	DDX1	0.09	0.05	1.96	0.0505	0.323
dx_AD	EN_L6_IT_1	DDX1	0.10	0.04	2.40	0.0164	0.256
dx_AD	EN_L6_IT_2	DDX1	-0.02	0.06	-0.25	0.803	0.976
dx_AD	Endo	DDX1	0.16	0.28	0.57	0.567	0.932
dx_AD	IN_ADARB2	DDX1	0.03	0.06	0.61	0.543	0.876
dx_AD	IN_LAMP5_LHX6	DDX1	0.03	0.06	0.43	0.665	0.935
dx_AD	IN_LAMP5_RELN	DDX1	0.01	0.05	0.20	0.839	0.977
dx_AD	IN_PVALB	DDX1	0.02	0.03	0.61	0.539	0.905
dx_AD	IN_PVALB_CHC	DDX1	0.01	0.07	0.11	0.912	0.99
dx_AD	IN_SST	DDX1	0.03	0.04	0.78	0.435	0.821
dx_AD	IN_VIP	DDX1	0.02	0.03	0.68	0.499	0.778
dx_AD	Micro	DDX1	-0.06	0.04	-1.39	0.164	0.461
dx_AD	OPC	DDX1	0.01	0.03	0.42	0.671	0.933
dx_AD	Oligo	DDX1	0.01	0.02	0.55	0.58	0.782
dx_AD	PC	DDX1	0.04	0.12	0.34	0.736	0.999
dx_AD	VLMC	DDX1	0.13	0.10	1.30	0.193	0.531
dx_AD	Adaptive	DDX10	-0.41	0.22	-1.89	0.0582	0.658
dx_AD	Astro	DDX10	0.00	0.04	0.00	0.997	0.999
dx_AD	EN_L2_3_IT	DDX10	0.01	0.03	0.20	0.84	0.935
dx_AD	EN_L3_5_IT_1	DDX10	0.00	0.04	0.12	0.905	0.971
dx_AD	EN_L3_5_IT_2	DDX10	-0.00	0.04	-0.03	0.973	0.989
dx_AD	EN_L3_5_IT_3	DDX10	0.02	0.04	0.57	0.57	0.787
dx_AD	EN_L5_6_NP	DDX10	-0.02	0.06	-0.27	0.787	0.971
dx_AD	EN_L5_ET	DDX10	-0.65	0.30	-2.15	0.0314	0.888
dx_AD	EN_L6B	DDX10	0.02	0.05	0.48	0.63	0.89
dx_AD	EN_L6_CT	DDX10	-0.00	0.04	-0.10	0.919	0.978
dx_AD	EN_L6_IT_1	DDX10	-0.03	0.04	-0.80	0.421	0.827
dx_AD	EN_L6_IT_2	DDX10	0.00	0.06	0.05	0.96	0.994
dx_AD	Endo	DDX10	0.28	0.11	2.63	0.00848	0.292
dx_AD	IN_ADARB2	DDX10	-0.06	0.05	-1.34	0.18	0.666
dx_AD	IN_LAMP5_LHX6	DDX10	0.11	0.06	1.87	0.0617	0.506
dx_AD	IN_LAMP5_RELN	DDX10	-0.00	0.05	-0.00	0.998	1
dx_AD	IN_PVALB	DDX10	-0.05	0.04	-1.27	0.203	0.727
dx_AD	IN_PVALB_CHC	DDX10	-0.07	0.06	-1.09	0.276	0.797
dx_AD	IN_SST	DDX10	-0.01	0.04	-0.13	0.894	0.98
dx_AD	IN_VIP	DDX10	-0.02	0.03	-0.72	0.472	0.759
dx_AD	Micro	DDX10	0.03	0.06	0.54	0.587	0.836
dx_AD	OPC	DDX10	-0.01	0.04	-0.26	0.799	0.962
dx_AD	Oligo	DDX10	0.02	0.03	0.55	0.579	0.781
dx_AD	PC	DDX10	0.16	0.13	1.30	0.193	0.979
dx_AD	PVM	DDX10	0.31	0.14	2.17	0.0304	0.705
dx_AD	SMC	DDX10	0.64	0.68	0.93	0.35	0.957
dx_AD	VLMC	DDX10	0.12	0.10	1.10	0.271	0.61
dx_AD	Astro	DDX11	-0.06	0.08	-0.65	0.513	0.734
dx_AD	EN_L2_3_IT	DDX11	-0.36	0.13	-2.73	0.00642	0.0773
dx_AD	EN_L3_5_IT_2	DDX11	-0.14	0.15	-0.92	0.355	0.666
dx_AD	EN_L3_5_IT_3	DDX11	-0.28	0.12	-2.26	0.024	0.134
dx_AD	EN_L6_CT	DDX11	-0.66	0.50	-1.31	0.189	0.592
dx_AD	EN_L6_IT_1	DDX11	-0.18	0.50	-0.36	0.72	0.939
dx_AD	IN_PVALB	DDX11	-0.15	0.11	-1.37	0.17	0.688
dx_AD	IN_SST	DDX11	-0.22	0.14	-1.61	0.107	0.543
dx_AD	IN_VIP	DDX11	-0.26	0.13	-2.01	0.0442	0.271
dx_AD	Micro	DDX11	-0.07	0.11	-0.60	0.546	0.812
dx_AD	OPC	DDX11	-0.10	0.12	-0.83	0.409	0.844
dx_AD	Oligo	DDX11	-0.10	0.12	-0.83	0.408	0.653
dx_AD	Adaptive	DDX17	0.02	0.09	0.26	0.794	0.97
dx_AD	Astro	DDX17	0.08	0.03	2.28	0.0224	0.122
dx_AD	EN_L2_3_IT	DDX17	-0.06	0.03	-1.96	0.0496	0.238
dx_AD	EN_L3_5_IT_1	DDX17	-0.08	0.04	-2.08	0.0374	0.246
dx_AD	EN_L3_5_IT_2	DDX17	-0.08	0.03	-2.45	0.0145	0.123
dx_AD	EN_L3_5_IT_3	DDX17	-0.05	0.03	-1.57	0.118	0.346
dx_AD	EN_L5_6_NP	DDX17	-0.05	0.04	-1.18	0.237	0.808
dx_AD	EN_L5_ET	DDX17	-0.63	0.27	-2.36	0.0183	0.795
dx_AD	EN_L6B	DDX17	-0.01	0.04	-0.15	0.88	0.97
dx_AD	EN_L6_CT	DDX17	-0.05	0.04	-1.14	0.254	0.663
dx_AD	EN_L6_IT_1	DDX17	-0.05	0.05	-1.05	0.295	0.752
dx_AD	EN_L6_IT_2	DDX17	-0.06	0.05	-1.17	0.24	0.81
dx_AD	Endo	DDX17	-0.08	0.05	-1.46	0.145	0.716
dx_AD	IN_ADARB2	DDX17	-0.05	0.03	-1.52	0.13	0.612
dx_AD	IN_LAMP5_LHX6	DDX17	-0.02	0.04	-0.49	0.624	0.925
dx_AD	IN_LAMP5_RELN	DDX17	-0.00	0.03	-0.03	0.976	0.997
dx_AD	IN_PVALB	DDX17	-0.05	0.03	-1.75	0.0795	0.54
dx_AD	IN_PVALB_CHC	DDX17	-0.04	0.04	-1.03	0.304	0.815
dx_AD	IN_SST	DDX17	-0.02	0.03	-0.57	0.571	0.881
dx_AD	IN_VIP	DDX17	-0.06	0.03	-2.35	0.0189	0.184
dx_AD	Micro	DDX17	0.01	0.03	0.16	0.87	0.956
dx_AD	OPC	DDX17	-0.01	0.02	-0.30	0.761	0.955
dx_AD	Oligo	DDX17	-0.02	0.02	-0.96	0.337	0.588
dx_AD	PC	DDX17	-0.06	0.05	-1.20	0.23	0.979
dx_AD	PVM	DDX17	-0.05	0.07	-0.72	0.471	0.948
dx_AD	SMC	DDX17	0.09	0.14	0.64	0.523	0.971
dx_AD	VLMC	DDX17	-0.04	0.05	-0.78	0.433	0.74
dx_AD	Astro	DDX18	-0.08	0.05	-1.60	0.109	0.312
dx_AD	EN_L2_3_IT	DDX18	-0.09	0.04	-2.41	0.0161	0.129
dx_AD	EN_L3_5_IT_1	DDX18	-0.21	0.05	-3.99	6.6e-05	0.00572
dx_AD	EN_L3_5_IT_2	DDX18	-0.07	0.05	-1.56	0.119	0.398
dx_AD	EN_L3_5_IT_3	DDX18	-0.08	0.04	-1.85	0.0637	0.242
dx_AD	EN_L5_6_NP	DDX18	-0.14	0.07	-1.88	0.0606	0.627
dx_AD	EN_L5_ET	DDX18	-0.52	0.53	-0.99	0.321	0.999
dx_AD	EN_L6B	DDX18	-0.01	0.07	-0.11	0.914	0.978
dx_AD	EN_L6_CT	DDX18	-0.11	0.06	-1.90	0.058	0.347
dx_AD	EN_L6_IT_1	DDX18	-0.07	0.06	-1.13	0.26	0.73
dx_AD	EN_L6_IT_2	DDX18	-0.06	0.08	-0.70	0.486	0.919
dx_AD	Endo	DDX18	-0.26	0.27	-0.96	0.34	0.858
dx_AD	IN_ADARB2	DDX18	-0.02	0.06	-0.29	0.773	0.949
dx_AD	IN_LAMP5_LHX6	DDX18	-0.05	0.08	-0.73	0.468	0.88
dx_AD	IN_LAMP5_RELN	DDX18	-0.03	0.07	-0.52	0.605	0.928
dx_AD	IN_PVALB	DDX18	-0.09	0.05	-1.87	0.0613	0.491
dx_AD	IN_PVALB_CHC	DDX18	-0.03	0.09	-0.38	0.704	0.955
dx_AD	IN_SST	DDX18	-0.09	0.05	-1.67	0.0958	0.526
dx_AD	IN_VIP	DDX18	-0.07	0.04	-1.53	0.126	0.435
dx_AD	Micro	DDX18	-0.08	0.05	-1.39	0.163	0.46
dx_AD	OPC	DDX18	-0.07	0.04	-1.65	0.0986	0.63
dx_AD	Oligo	DDX18	-0.06	0.03	-2.08	0.0375	0.172
dx_AD	PC	DDX18	-0.14	0.31	-0.46	0.648	0.993
dx_AD	Astro	DDX19A	-0.09	0.06	-1.45	0.148	0.371
dx_AD	EN_L2_3_IT	DDX19A	-0.02	0.06	-0.39	0.694	0.864
dx_AD	EN_L3_5_IT_1	DDX19A	-0.01	0.10	-0.11	0.909	0.972
dx_AD	EN_L3_5_IT_2	DDX19A	-0.06	0.07	-0.81	0.417	0.714
dx_AD	EN_L3_5_IT_3	DDX19A	0.02	0.07	0.22	0.829	0.931
dx_AD	EN_L5_6_NP	DDX19A	0.18	0.42	0.42	0.674	0.952
dx_AD	EN_L6B	DDX19A	0.79	0.35	2.24	0.0252	0.246
dx_AD	EN_L6_CT	DDX19A	1.14	0.34	3.40	0.000685	0.0254
dx_AD	EN_L6_IT_1	DDX19A	0.06	0.10	0.59	0.554	0.888
dx_AD	IN_ADARB2	DDX19A	-0.00	0.11	-0.00	0.999	1
dx_AD	IN_LAMP5_RELN	DDX19A	-0.04	0.11	-0.42	0.675	0.944
dx_AD	IN_PVALB	DDX19A	-0.07	0.07	-1.03	0.302	0.803
dx_AD	IN_SST	DDX19A	-0.08	0.09	-0.94	0.347	0.775
dx_AD	IN_VIP	DDX19A	-0.05	0.07	-0.78	0.438	0.732
dx_AD	OPC	DDX19A	0.04	0.08	0.57	0.572	0.903
dx_AD	Oligo	DDX19A	0.01	0.04	0.15	0.882	0.95
dx_AD	Astro	DDX20	0.03	0.07	0.37	0.71	0.86
dx_AD	EN_L2_3_IT	DDX20	0.05	0.06	0.75	0.451	0.714
dx_AD	EN_L3_5_IT_1	DDX20	0.11	0.07	1.46	0.143	0.462
dx_AD	EN_L3_5_IT_2	DDX20	0.06	0.08	0.79	0.429	0.723
dx_AD	EN_L3_5_IT_3	DDX20	0.07	0.07	1.06	0.288	0.562
dx_AD	EN_L5_6_NP	DDX20	0.01	0.10	0.15	0.884	0.987
dx_AD	EN_L6B	DDX20	0.09	0.10	0.92	0.36	0.739
dx_AD	EN_L6_CT	DDX20	-0.05	0.10	-0.53	0.596	0.88
dx_AD	EN_L6_IT_1	DDX20	0.08	0.09	0.94	0.345	0.783
dx_AD	EN_L6_IT_2	DDX20	0.02	0.11	0.22	0.829	0.977
dx_AD	IN_ADARB2	DDX20	-0.06	0.09	-0.62	0.537	0.874
dx_AD	IN_LAMP5_LHX6	DDX20	0.05	0.10	0.50	0.621	0.924
dx_AD	IN_LAMP5_RELN	DDX20	0.05	0.09	0.62	0.538	0.91
dx_AD	IN_PVALB	DDX20	0.03	0.06	0.49	0.624	0.928
dx_AD	IN_PVALB_CHC	DDX20	0.13	0.10	1.29	0.199	0.729
dx_AD	IN_SST	DDX20	-0.04	0.07	-0.48	0.633	0.905
dx_AD	IN_VIP	DDX20	-0.08	0.07	-1.20	0.229	0.557
dx_AD	Micro	DDX20	-0.02	0.08	-0.24	0.812	0.934
dx_AD	OPC	DDX20	0.04	0.07	0.54	0.589	0.909
dx_AD	Oligo	DDX20	-0.06	0.05	-1.24	0.214	0.462
dx_AD	Astro	DDX21	-0.07	0.06	-1.27	0.203	0.448
dx_AD	EN_L2_3_IT	DDX21	-0.06	0.04	-1.72	0.086	0.32
dx_AD	EN_L3_5_IT_1	DDX21	-0.08	0.07	-1.13	0.258	0.603
dx_AD	EN_L3_5_IT_2	DDX21	0.00	0.05	0.08	0.934	0.976
dx_AD	EN_L3_5_IT_3	DDX21	-0.08	0.05	-1.69	0.0902	0.297
dx_AD	EN_L5_6_NP	DDX21	-0.07	0.09	-0.71	0.476	0.904
dx_AD	EN_L6B	DDX21	0.05	0.09	0.52	0.601	0.874
dx_AD	EN_L6_CT	DDX21	-0.20	0.08	-2.51	0.0119	0.148
dx_AD	EN_L6_IT_1	DDX21	-0.02	0.07	-0.22	0.824	0.962
dx_AD	EN_L6_IT_2	DDX21	-0.04	0.09	-0.44	0.659	0.958
dx_AD	Endo	DDX21	0.33	0.37	0.88	0.377	0.869
dx_AD	IN_ADARB2	DDX21	0.07	0.08	0.88	0.379	0.809
dx_AD	IN_LAMP5_LHX6	DDX21	-0.00	0.10	-0.02	0.983	0.998
dx_AD	IN_LAMP5_RELN	DDX21	-0.02	0.08	-0.21	0.838	0.977
dx_AD	IN_PVALB	DDX21	0.02	0.06	0.33	0.745	0.958
dx_AD	IN_PVALB_CHC	DDX21	-0.15	0.10	-1.44	0.15	0.677
dx_AD	IN_SST	DDX21	0.03	0.07	0.43	0.667	0.917
dx_AD	IN_VIP	DDX21	-0.07	0.05	-1.34	0.18	0.505
dx_AD	Micro	DDX21	-0.03	0.09	-0.31	0.754	0.91
dx_AD	OPC	DDX21	-0.05	0.06	-0.74	0.458	0.863
dx_AD	Oligo	DDX21	-0.08	0.03	-2.43	0.0151	0.1
dx_AD	PC	DDX21	0.80	0.46	1.74	0.0817	0.979
dx_AD	PVM	DDX21	0.86	0.57	1.51	0.131	0.816
dx_AD	Astro	DDX23	-0.05	0.05	-0.98	0.326	0.581
dx_AD	EN_L2_3_IT	DDX23	-0.00	0.05	-0.03	0.974	0.99
dx_AD	EN_L3_5_IT_1	DDX23	-0.04	0.08	-0.49	0.627	0.857
dx_AD	EN_L3_5_IT_2	DDX23	-0.02	0.06	-0.29	0.771	0.916
dx_AD	EN_L3_5_IT_3	DDX23	0.06	0.06	0.94	0.346	0.618
dx_AD	EN_L5_6_NP	DDX23	0.06	0.10	0.60	0.546	0.926
dx_AD	EN_L6B	DDX23	-0.17	0.10	-1.72	0.0847	0.423
dx_AD	EN_L6_CT	DDX23	0.00	0.09	0.02	0.984	0.996
dx_AD	EN_L6_IT_1	DDX23	0.01	0.09	0.12	0.907	0.982
dx_AD	EN_L6_IT_2	DDX23	0.20	0.12	1.69	0.0903	0.66
dx_AD	Endo	DDX23	0.65	0.32	2.02	0.0436	0.529
dx_AD	IN_ADARB2	DDX23	-0.03	0.08	-0.36	0.716	0.932
dx_AD	IN_LAMP5_LHX6	DDX23	-0.01	0.10	-0.10	0.917	0.988
dx_AD	IN_LAMP5_RELN	DDX23	0.02	0.09	0.23	0.82	0.976
dx_AD	IN_PVALB	DDX23	-0.04	0.06	-0.67	0.5	0.894
dx_AD	IN_PVALB_CHC	DDX23	-0.07	0.37	-0.18	0.854	0.978
dx_AD	IN_SST	DDX23	-0.03	0.07	-0.37	0.713	0.931
dx_AD	IN_VIP	DDX23	-0.01	0.05	-0.15	0.883	0.959
dx_AD	Micro	DDX23	-0.01	0.06	-0.17	0.864	0.954
dx_AD	OPC	DDX23	0.03	0.05	0.59	0.558	0.897
dx_AD	Oligo	DDX23	-0.04	0.03	-1.59	0.112	0.322
dx_AD	Adaptive	DDX24	-0.25	0.18	-1.37	0.172	0.822
dx_AD	Astro	DDX24	-0.15	0.05	-3.03	0.00244	0.0299
dx_AD	EN_L2_3_IT	DDX24	-0.13	0.04	-3.00	0.00274	0.0465
dx_AD	EN_L3_5_IT_1	DDX24	-0.12	0.05	-2.62	0.00872	0.113
dx_AD	EN_L3_5_IT_2	DDX24	-0.11	0.04	-2.56	0.0106	0.102
dx_AD	EN_L3_5_IT_3	DDX24	-0.11	0.04	-2.39	0.0169	0.109
dx_AD	EN_L5_6_NP	DDX24	-0.08	0.05	-1.56	0.119	0.707
dx_AD	EN_L5_ET	DDX24	-0.08	0.39	-0.21	0.831	0.999
dx_AD	EN_L6B	DDX24	-0.05	0.06	-0.94	0.347	0.728
dx_AD	EN_L6_CT	DDX24	-0.11	0.06	-1.92	0.0543	0.336
dx_AD	EN_L6_IT_1	DDX24	-0.09	0.06	-1.62	0.105	0.545
dx_AD	EN_L6_IT_2	DDX24	-0.10	0.07	-1.47	0.142	0.729
dx_AD	Endo	DDX24	-0.15	0.09	-1.62	0.106	0.669
dx_AD	IN_ADARB2	DDX24	-0.10	0.06	-1.72	0.086	0.551
dx_AD	IN_LAMP5_LHX6	DDX24	-0.12	0.06	-1.98	0.0476	0.454
dx_AD	IN_LAMP5_RELN	DDX24	-0.11	0.05	-2.13	0.033	0.401
dx_AD	IN_PVALB	DDX24	-0.08	0.04	-1.98	0.0482	0.449
dx_AD	IN_PVALB_CHC	DDX24	-0.13	0.06	-2.10	0.0361	0.405
dx_AD	IN_SST	DDX24	-0.13	0.05	-2.56	0.0104	0.222
dx_AD	IN_VIP	DDX24	-0.12	0.04	-2.67	0.00763	0.122
dx_AD	Micro	DDX24	-0.12	0.05	-2.14	0.0321	0.186
dx_AD	OPC	DDX24	-0.14	0.04	-3.05	0.00226	0.195
dx_AD	Oligo	DDX24	-0.15	0.04	-3.42	0.000623	0.0145
dx_AD	PC	DDX24	-0.29	0.10	-3.01	0.00265	0.783
dx_AD	PVM	DDX24	-0.07	0.16	-0.47	0.64	0.971
dx_AD	VLMC	DDX24	-0.26	0.10	-2.72	0.00652	0.11
dx_AD	Astro	DDX25	-0.18	0.05	-3.51	0.000443	0.00942
dx_AD	EN_L2_3_IT	DDX25	-0.10	0.04	-2.25	0.0242	0.162
dx_AD	EN_L3_5_IT_1	DDX25	0.04	0.05	0.71	0.48	0.777
dx_AD	EN_L3_5_IT_2	DDX25	-0.02	0.05	-0.48	0.631	0.85
dx_AD	EN_L3_5_IT_3	DDX25	-0.04	0.05	-0.72	0.472	0.718
dx_AD	EN_L5_6_NP	DDX25	-0.04	0.08	-0.47	0.642	0.946
dx_AD	EN_L5_ET	DDX25	-0.34	0.50	-0.68	0.494	0.999
dx_AD	EN_L6B	DDX25	-0.11	0.08	-1.28	0.202	0.6
dx_AD	EN_L6_CT	DDX25	-0.15	0.07	-2.18	0.0291	0.244
dx_AD	EN_L6_IT_1	DDX25	-0.06	0.07	-0.84	0.403	0.82
dx_AD	EN_L6_IT_2	DDX25	0.04	0.09	0.42	0.671	0.958
dx_AD	IN_ADARB2	DDX25	-0.04	0.07	-0.59	0.556	0.879
dx_AD	IN_LAMP5_LHX6	DDX25	-0.13	0.07	-1.78	0.075	0.539
dx_AD	IN_LAMP5_RELN	DDX25	-0.03	0.06	-0.44	0.66	0.942
dx_AD	IN_PVALB	DDX25	-0.12	0.04	-2.90	0.00378	0.144
dx_AD	IN_PVALB_CHC	DDX25	-0.20	0.08	-2.37	0.0178	0.297
dx_AD	IN_SST	DDX25	-0.05	0.05	-0.90	0.369	0.789
dx_AD	IN_VIP	DDX25	-0.11	0.04	-2.42	0.0155	0.168
dx_AD	OPC	DDX25	-0.07	0.04	-1.85	0.0644	0.559
dx_AD	Oligo	DDX25	0.09	0.09	0.94	0.345	0.597
dx_AD	Astro	DDX27	0.03	0.04	0.63	0.53	0.746
dx_AD	EN_L2_3_IT	DDX27	-0.05	0.04	-1.26	0.208	0.494
dx_AD	EN_L3_5_IT_1	DDX27	-0.04	0.06	-0.79	0.428	0.74
dx_AD	EN_L3_5_IT_2	DDX27	-0.03	0.05	-0.67	0.502	0.776
dx_AD	EN_L3_5_IT_3	DDX27	-0.05	0.04	-1.10	0.27	0.544
dx_AD	EN_L5_6_NP	DDX27	-0.15	0.08	-1.77	0.0761	0.647
dx_AD	EN_L5_ET	DDX27	0.28	0.54	0.53	0.599	0.999
dx_AD	EN_L6B	DDX27	0.01	0.07	0.09	0.927	0.981
dx_AD	EN_L6_CT	DDX27	-0.08	0.07	-1.17	0.241	0.651
dx_AD	EN_L6_IT_1	DDX27	0.04	0.07	0.57	0.567	0.891
dx_AD	EN_L6_IT_2	DDX27	-0.03	0.09	-0.29	0.77	0.974
dx_AD	Endo	DDX27	0.09	0.31	0.29	0.774	0.974
dx_AD	IN_ADARB2	DDX27	-0.08	0.07	-1.15	0.251	0.724
dx_AD	IN_LAMP5_LHX6	DDX27	-0.09	0.08	-1.08	0.28	0.784
dx_AD	IN_LAMP5_RELN	DDX27	-0.08	0.07	-1.17	0.244	0.76
dx_AD	IN_PVALB	DDX27	0.01	0.05	0.13	0.895	0.985
dx_AD	IN_PVALB_CHC	DDX27	-0.03	0.09	-0.36	0.718	0.959
dx_AD	IN_SST	DDX27	-0.03	0.06	-0.51	0.609	0.896
dx_AD	IN_VIP	DDX27	0.01	0.05	0.17	0.866	0.953
dx_AD	Micro	DDX27	-0.02	0.06	-0.36	0.716	0.895
dx_AD	OPC	DDX27	-0.04	0.05	-0.85	0.395	0.839
dx_AD	Oligo	DDX27	0.02	0.03	0.61	0.545	0.757
dx_AD	EN_L2_3_IT	DDX28	0.11	0.10	1.09	0.274	0.563
dx_AD	Oligo	DDX28	0.12	0.08	1.42	0.154	0.383
dx_AD	Astro	DDX31	-0.04	0.05	-0.82	0.414	0.658
dx_AD	EN_L2_3_IT	DDX31	-0.01	0.05	-0.23	0.82	0.925
dx_AD	EN_L3_5_IT_1	DDX31	0.11	0.07	1.46	0.144	0.462
dx_AD	EN_L3_5_IT_2	DDX31	0.10	0.07	1.42	0.155	0.456
dx_AD	EN_L3_5_IT_3	DDX31	0.12	0.07	1.87	0.0613	0.237
dx_AD	EN_L5_6_NP	DDX31	-0.03	0.10	-0.33	0.74	0.963
dx_AD	EN_L6B	DDX31	0.12	0.10	1.13	0.261	0.659
dx_AD	EN_L6_CT	DDX31	0.04	0.09	0.43	0.671	0.911
dx_AD	EN_L6_IT_1	DDX31	0.10	0.08	1.18	0.239	0.71
dx_AD	EN_L6_IT_2	DDX31	0.14	0.11	1.18	0.237	0.808
dx_AD	Endo	DDX31	0.19	0.36	0.52	0.604	0.937
dx_AD	IN_ADARB2	DDX31	0.01	0.08	0.19	0.852	0.97
dx_AD	IN_LAMP5_LHX6	DDX31	0.01	0.09	0.13	0.897	0.984
dx_AD	IN_LAMP5_RELN	DDX31	-0.07	0.08	-0.82	0.41	0.862
dx_AD	IN_PVALB	DDX31	0.05	0.06	0.94	0.347	0.828
dx_AD	IN_PVALB_CHC	DDX31	-0.05	0.11	-0.41	0.685	0.952
dx_AD	IN_SST	DDX31	0.04	0.07	0.54	0.59	0.888
dx_AD	IN_VIP	DDX31	0.01	0.05	0.28	0.779	0.918
dx_AD	Micro	DDX31	0.01	0.07	0.15	0.88	0.959
dx_AD	OPC	DDX31	0.01	0.04	0.24	0.814	0.964
dx_AD	Oligo	DDX31	-0.00	0.03	-0.06	0.951	0.98
dx_AD	Astro	DDX39A	0.09	0.06	1.46	0.145	0.367
dx_AD	EN_L2_3_IT	DDX39A	0.02	0.06	0.33	0.74	0.888
dx_AD	EN_L3_5_IT_1	DDX39A	-0.01	0.10	-0.11	0.912	0.972
dx_AD	EN_L3_5_IT_2	DDX39A	0.06	0.09	0.71	0.479	0.76
dx_AD	EN_L3_5_IT_3	DDX39A	0.06	0.08	0.67	0.505	0.744
dx_AD	EN_L6_IT_1	DDX39A	-0.40	0.33	-1.23	0.219	0.692
dx_AD	IN_PVALB	DDX39A	-0.03	0.09	-0.31	0.755	0.96
dx_AD	IN_VIP	DDX39A	0.10	0.09	1.10	0.27	0.599
dx_AD	Micro	DDX39A	0.01	0.06	0.12	0.902	0.967
dx_AD	OPC	DDX39A	-0.05	0.07	-0.75	0.453	0.862
dx_AD	Oligo	DDX39A	0.03	0.04	0.67	0.502	0.728
dx_AD	Adaptive	DDX3X	-0.09	0.18	-0.50	0.617	0.946
dx_AD	Astro	DDX3X	-0.02	0.04	-0.53	0.599	0.791
dx_AD	EN_L2_3_IT	DDX3X	-0.00	0.03	-0.04	0.965	0.986
dx_AD	EN_L3_5_IT_1	DDX3X	0.01	0.05	0.27	0.79	0.927
dx_AD	EN_L3_5_IT_2	DDX3X	-0.02	0.04	-0.49	0.625	0.848
dx_AD	EN_L3_5_IT_3	DDX3X	-0.04	0.04	-0.95	0.342	0.615
dx_AD	EN_L5_6_NP	DDX3X	0.04	0.07	0.56	0.573	0.931
dx_AD	EN_L5_ET	DDX3X	0.06	0.38	0.16	0.87	0.999
dx_AD	EN_L6B	DDX3X	0.09	0.06	1.39	0.165	0.549
dx_AD	EN_L6_CT	DDX3X	0.03	0.06	0.56	0.576	0.874
dx_AD	EN_L6_IT_1	DDX3X	0.02	0.06	0.27	0.784	0.955
dx_AD	EN_L6_IT_2	DDX3X	0.12	0.07	1.78	0.0747	0.639
dx_AD	Endo	DDX3X	0.16	0.09	1.91	0.0559	0.572
dx_AD	IN_ADARB2	DDX3X	-0.00	0.05	-0.03	0.975	0.998
dx_AD	IN_LAMP5_LHX6	DDX3X	0.03	0.07	0.44	0.661	0.934
dx_AD	IN_LAMP5_RELN	DDX3X	-0.00	0.05	-0.02	0.981	0.997
dx_AD	IN_PVALB	DDX3X	-0.06	0.04	-1.60	0.109	0.601
dx_AD	IN_PVALB_CHC	DDX3X	-0.09	0.06	-1.50	0.133	0.658
dx_AD	IN_SST	DDX3X	-0.02	0.04	-0.52	0.604	0.894
dx_AD	IN_VIP	DDX3X	-0.05	0.04	-1.30	0.195	0.521
dx_AD	Micro	DDX3X	-0.01	0.05	-0.18	0.858	0.951
dx_AD	OPC	DDX3X	0.03	0.03	0.87	0.382	0.834
dx_AD	Oligo	DDX3X	0.12	0.03	3.60	0.000319	0.00984
dx_AD	PC	DDX3X	0.08	0.09	0.83	0.406	0.983
dx_AD	PVM	DDX3X	0.20	0.18	1.08	0.281	0.897
dx_AD	SMC	DDX3X	0.07	0.59	0.13	0.9	0.999
dx_AD	VLMC	DDX3X	-0.11	0.10	-1.05	0.295	0.634
dx_AD	Astro	DDX3Y	0.21	0.10	2.01	0.0441	0.184
dx_AD	EN_L2_3_IT	DDX3Y	-0.08	0.09	-0.89	0.375	0.656
dx_AD	EN_L3_5_IT_1	DDX3Y	0.06	0.10	0.60	0.549	0.817
dx_AD	EN_L3_5_IT_2	DDX3Y	-0.00	0.09	-0.04	0.967	0.988
dx_AD	EN_L3_5_IT_3	DDX3Y	-0.01	0.10	-0.07	0.947	0.98
dx_AD	EN_L5_6_NP	DDX3Y	-0.12	0.12	-1.04	0.297	0.835
dx_AD	EN_L6B	DDX3Y	0.05	0.12	0.41	0.679	0.908
dx_AD	EN_L6_CT	DDX3Y	0.10	0.10	0.95	0.344	0.74
dx_AD	EN_L6_IT_1	DDX3Y	-0.01	0.13	-0.09	0.928	0.987
dx_AD	EN_L6_IT_2	DDX3Y	0.10	0.12	0.86	0.388	0.893
dx_AD	IN_ADARB2	DDX3Y	-0.13	0.11	-1.18	0.238	0.714
dx_AD	IN_LAMP5_LHX6	DDX3Y	0.08	0.12	0.64	0.519	0.896
dx_AD	IN_LAMP5_RELN	DDX3Y	-0.15	0.11	-1.34	0.181	0.705
dx_AD	IN_PVALB	DDX3Y	-0.03	0.10	-0.31	0.759	0.961
dx_AD	IN_PVALB_CHC	DDX3Y	0.03	0.11	0.26	0.792	0.969
dx_AD	IN_SST	DDX3Y	-0.14	0.12	-1.22	0.222	0.689
dx_AD	IN_VIP	DDX3Y	-0.02	0.08	-0.30	0.767	0.914
dx_AD	Micro	DDX3Y	0.14	0.12	1.12	0.261	0.584
dx_AD	OPC	DDX3Y	-0.02	0.10	-0.23	0.822	0.966
dx_AD	Oligo	DDX3Y	0.29	0.11	2.65	0.00815	0.0688
dx_AD	EN_L2_3_IT	DDX4	-0.17	0.08	-2.01	0.0447	0.225
dx_AD	EN_L3_5_IT_2	DDX4	-0.05	0.11	-0.43	0.67	0.869
dx_AD	EN_L3_5_IT_3	DDX4	-0.20	0.11	-1.87	0.0614	0.237
dx_AD	EN_L6_IT_1	DDX4	-0.26	0.47	-0.54	0.587	0.898
dx_AD	IN_PVALB	DDX4	-0.16	0.11	-1.49	0.137	0.648
dx_AD	IN_VIP	DDX4	-0.19	0.12	-1.62	0.105	0.405
dx_AD	Oligo	DDX4	-0.33	0.09	-3.52	0.000428	0.0118
dx_AD	Astro	DDX41	-0.10	0.08	-1.35	0.176	0.41
dx_AD	EN_L2_3_IT	DDX41	-0.06	0.06	-0.97	0.331	0.619
dx_AD	EN_L3_5_IT_2	DDX41	-0.01	0.09	-0.11	0.91	0.968
dx_AD	EN_L3_5_IT_3	DDX41	0.00	0.08	0.06	0.953	0.983
dx_AD	EN_L6_IT_1	DDX41	-0.75	0.38	-1.99	0.047	0.398
dx_AD	IN_PVALB	DDX41	-0.04	0.09	-0.42	0.673	0.942
dx_AD	IN_SST	DDX41	-0.09	0.10	-0.97	0.33	0.766
dx_AD	IN_VIP	DDX41	0.12	0.08	1.39	0.164	0.486
dx_AD	OPC	DDX41	0.08	0.11	0.69	0.49	0.876
dx_AD	Oligo	DDX41	-0.06	0.05	-1.17	0.243	0.496
dx_AD	Astro	DDX42	-0.01	0.04	-0.39	0.695	0.851
dx_AD	EN_L2_3_IT	DDX42	-0.03	0.03	-1.04	0.298	0.586
dx_AD	EN_L3_5_IT_1	DDX42	-0.05	0.05	-0.99	0.321	0.659
dx_AD	EN_L3_5_IT_2	DDX42	0.00	0.04	0.09	0.932	0.975
dx_AD	EN_L3_5_IT_3	DDX42	0.01	0.03	0.27	0.787	0.912
dx_AD	EN_L5_6_NP	DDX42	-0.04	0.06	-0.77	0.442	0.892
dx_AD	EN_L5_ET	DDX42	-0.77	0.42	-1.83	0.0672	0.956
dx_AD	EN_L6B	DDX42	-0.06	0.06	-1.05	0.294	0.689
dx_AD	EN_L6_CT	DDX42	-0.09	0.05	-1.78	0.0756	0.394
dx_AD	EN_L6_IT_1	DDX42	-0.03	0.05	-0.65	0.514	0.869
dx_AD	EN_L6_IT_2	DDX42	-0.06	0.06	-0.91	0.365	0.882
dx_AD	Endo	DDX42	0.04	0.10	0.39	0.698	0.958
dx_AD	IN_ADARB2	DDX42	-0.02	0.05	-0.39	0.7	0.927
dx_AD	IN_LAMP5_LHX6	DDX42	0.04	0.06	0.61	0.545	0.906
dx_AD	IN_LAMP5_RELN	DDX42	-0.05	0.05	-0.92	0.356	0.834
dx_AD	IN_PVALB	DDX42	-0.02	0.04	-0.45	0.653	0.936
dx_AD	IN_PVALB_CHC	DDX42	-0.07	0.07	-0.99	0.323	0.828
dx_AD	IN_SST	DDX42	-0.08	0.04	-1.78	0.075	0.481
dx_AD	IN_VIP	DDX42	0.00	0.04	0.10	0.923	0.975
dx_AD	Micro	DDX42	0.03	0.05	0.58	0.561	0.822
dx_AD	OPC	DDX42	-0.00	0.04	-0.02	0.988	0.998
dx_AD	Oligo	DDX42	-0.03	0.03	-1.26	0.208	0.455
dx_AD	PC	DDX42	-0.06	0.12	-0.48	0.628	0.993
dx_AD	PVM	DDX42	-0.13	0.14	-0.90	0.368	0.917
dx_AD	VLMC	DDX42	0.09	0.10	0.91	0.365	0.697
dx_AD	Oligo	DDX43	-0.16	0.13	-1.19	0.235	0.487
dx_AD	Adaptive	DDX46	-0.35	0.14	-2.53	0.0113	0.473
dx_AD	Astro	DDX46	0.04	0.03	1.41	0.158	0.385
dx_AD	EN_L2_3_IT	DDX46	-0.06	0.02	-2.61	0.00914	0.0943
dx_AD	EN_L3_5_IT_1	DDX46	-0.05	0.03	-1.54	0.123	0.431
dx_AD	EN_L3_5_IT_2	DDX46	-0.08	0.03	-2.70	0.0069	0.0788
dx_AD	EN_L3_5_IT_3	DDX46	-0.05	0.03	-1.88	0.0605	0.236
dx_AD	EN_L5_6_NP	DDX46	-0.09	0.05	-1.89	0.0589	0.627
dx_AD	EN_L5_ET	DDX46	-0.38	0.36	-1.05	0.296	0.999
dx_AD	EN_L6B	DDX46	-0.10	0.04	-2.21	0.0271	0.254
dx_AD	EN_L6_CT	DDX46	-0.04	0.04	-0.97	0.332	0.733
dx_AD	EN_L6_IT_1	DDX46	-0.05	0.04	-1.25	0.21	0.682
dx_AD	EN_L6_IT_2	DDX46	-0.04	0.05	-0.81	0.418	0.904
dx_AD	Endo	DDX46	0.11	0.09	1.22	0.223	0.781
dx_AD	IN_ADARB2	DDX46	-0.07	0.04	-1.70	0.0893	0.551
dx_AD	IN_LAMP5_LHX6	DDX46	-0.02	0.05	-0.52	0.604	0.918
dx_AD	IN_LAMP5_RELN	DDX46	-0.05	0.04	-1.22	0.223	0.741
dx_AD	IN_PVALB	DDX46	-0.03	0.03	-0.90	0.37	0.843
dx_AD	IN_PVALB_CHC	DDX46	-0.05	0.05	-0.94	0.345	0.834
dx_AD	IN_SST	DDX46	-0.07	0.04	-1.87	0.0614	0.45
dx_AD	IN_VIP	DDX46	-0.08	0.03	-2.61	0.009	0.129
dx_AD	Micro	DDX46	-0.01	0.04	-0.36	0.718	0.896
dx_AD	OPC	DDX46	-0.08	0.03	-2.50	0.0124	0.374
dx_AD	Oligo	DDX46	-0.04	0.02	-1.53	0.127	0.345
dx_AD	PC	DDX46	-0.07	0.08	-0.85	0.398	0.983
dx_AD	PVM	DDX46	0.08	0.12	0.70	0.487	0.952
dx_AD	SMC	DDX46	0.45	0.67	0.68	0.499	0.971
dx_AD	VLMC	DDX46	0.15	0.09	1.68	0.0924	0.384
dx_AD	Astro	DDX49	-0.05	0.05	-0.95	0.342	0.596
dx_AD	EN_L2_3_IT	DDX49	-0.03	0.05	-0.63	0.526	0.764
dx_AD	EN_L3_5_IT_1	DDX49	0.06	0.08	0.77	0.443	0.751
dx_AD	EN_L3_5_IT_2	DDX49	-0.06	0.07	-0.88	0.377	0.684
dx_AD	EN_L3_5_IT_3	DDX49	-0.12	0.07	-1.75	0.0805	0.278
dx_AD	EN_L5_6_NP	DDX49	0.33	0.37	0.88	0.382	0.877
dx_AD	EN_L6B	DDX49	-0.48	0.29	-1.70	0.0893	0.433
dx_AD	EN_L6_CT	DDX49	0.06	0.11	0.60	0.551	0.864
dx_AD	EN_L6_IT_1	DDX49	-0.04	0.09	-0.46	0.649	0.918
dx_AD	EN_L6_IT_2	DDX49	-0.23	0.33	-0.70	0.482	0.919
dx_AD	IN_ADARB2	DDX49	0.08	0.10	0.80	0.421	0.832
dx_AD	IN_LAMP5_RELN	DDX49	0.09	0.11	0.88	0.381	0.847
dx_AD	IN_PVALB	DDX49	-0.02	0.07	-0.28	0.776	0.965
dx_AD	IN_SST	DDX49	-0.15	0.09	-1.68	0.0928	0.518
dx_AD	IN_VIP	DDX49	0.02	0.07	0.27	0.784	0.92
dx_AD	Micro	DDX49	0.02	0.08	0.29	0.769	0.915
dx_AD	OPC	DDX49	-0.07	0.07	-1.03	0.302	0.792
dx_AD	Oligo	DDX49	-0.01	0.03	-0.27	0.79	0.906
dx_AD	Adaptive	DDX5	-0.07	0.10	-0.68	0.494	0.934
dx_AD	Astro	DDX5	0.10	0.04	2.43	0.0152	0.0945
dx_AD	EN_L2_3_IT	DDX5	0.00	0.03	0.14	0.886	0.954
dx_AD	EN_L3_5_IT_1	DDX5	0.04	0.04	0.94	0.347	0.684
dx_AD	EN_L3_5_IT_2	DDX5	0.02	0.04	0.57	0.569	0.817
dx_AD	EN_L3_5_IT_3	DDX5	-0.00	0.04	-0.02	0.981	0.993
dx_AD	EN_L5_6_NP	DDX5	-0.03	0.05	-0.71	0.481	0.904
dx_AD	EN_L5_ET	DDX5	-0.47	0.34	-1.40	0.162	0.999
dx_AD	EN_L6B	DDX5	-0.05	0.05	-1.00	0.315	0.705
dx_AD	EN_L6_CT	DDX5	0.03	0.04	0.71	0.475	0.829
dx_AD	EN_L6_IT_1	DDX5	0.01	0.05	0.18	0.859	0.971
dx_AD	EN_L6_IT_2	DDX5	0.00	0.05	0.06	0.951	0.994
dx_AD	Endo	DDX5	-0.02	0.06	-0.29	0.768	0.974
dx_AD	IN_ADARB2	DDX5	0.02	0.04	0.40	0.687	0.923
dx_AD	IN_LAMP5_LHX6	DDX5	0.01	0.04	0.24	0.811	0.967
dx_AD	IN_LAMP5_RELN	DDX5	0.05	0.04	1.27	0.204	0.728
dx_AD	IN_PVALB	DDX5	-0.05	0.04	-1.30	0.192	0.714
dx_AD	IN_PVALB_CHC	DDX5	-0.04	0.05	-0.82	0.412	0.865
dx_AD	IN_SST	DDX5	0.01	0.04	0.35	0.729	0.935
dx_AD	IN_VIP	DDX5	-0.01	0.03	-0.31	0.757	0.91
dx_AD	Micro	DDX5	0.00	0.05	0.01	0.99	0.996
dx_AD	OPC	DDX5	-0.01	0.03	-0.25	0.799	0.962
dx_AD	Oligo	DDX5	-0.06	0.03	-1.95	0.0512	0.205
dx_AD	PC	DDX5	-0.08	0.07	-1.20	0.23	0.979
dx_AD	PVM	DDX5	-0.03	0.11	-0.27	0.79	0.979
dx_AD	SMC	DDX5	-0.13	0.15	-0.83	0.405	0.957
dx_AD	VLMC	DDX5	-0.05	0.07	-0.69	0.49	0.779
dx_AD	Astro	DDX50	-0.10	0.04	-2.55	0.0108	0.0773
dx_AD	EN_L2_3_IT	DDX50	-0.09	0.03	-3.04	0.00235	0.0433
dx_AD	EN_L3_5_IT_1	DDX50	-0.08	0.04	-1.88	0.0601	0.306
dx_AD	EN_L3_5_IT_2	DDX50	-0.09	0.03	-2.58	0.0098	0.0978
dx_AD	EN_L3_5_IT_3	DDX50	-0.05	0.04	-1.52	0.128	0.363
dx_AD	EN_L5_6_NP	DDX50	-0.08	0.06	-1.22	0.224	0.805
dx_AD	EN_L5_ET	DDX50	-0.63	0.48	-1.32	0.187	0.999
dx_AD	EN_L6B	DDX50	-0.06	0.06	-0.96	0.338	0.72
dx_AD	EN_L6_CT	DDX50	-0.09	0.05	-1.79	0.0743	0.391
dx_AD	EN_L6_IT_1	DDX50	-0.15	0.05	-3.10	0.00194	0.0837
dx_AD	EN_L6_IT_2	DDX50	-0.12	0.07	-1.79	0.074	0.639
dx_AD	Endo	DDX50	-0.38	0.30	-1.30	0.195	0.764
dx_AD	IN_ADARB2	DDX50	-0.02	0.05	-0.42	0.676	0.92
dx_AD	IN_LAMP5_LHX6	DDX50	0.00	0.07	0.07	0.946	0.994
dx_AD	IN_LAMP5_RELN	DDX50	-0.02	0.05	-0.37	0.714	0.955
dx_AD	IN_PVALB	DDX50	-0.06	0.03	-1.80	0.0716	0.519
dx_AD	IN_PVALB_CHC	DDX50	-0.05	0.07	-0.67	0.506	0.902
dx_AD	IN_SST	DDX50	-0.07	0.04	-1.58	0.114	0.556
dx_AD	IN_VIP	DDX50	-0.04	0.04	-1.02	0.306	0.634
dx_AD	Micro	DDX50	-0.09	0.05	-1.88	0.0602	0.269
dx_AD	OPC	DDX50	-0.03	0.03	-0.96	0.339	0.813
dx_AD	Oligo	DDX50	-0.03	0.02	-1.23	0.22	0.469
dx_AD	PC	DDX50	0.05	0.23	0.23	0.82	0.999
dx_AD	VLMC	DDX50	0.02	0.11	0.23	0.817	0.933
dx_AD	Astro	DDX51	-0.08	0.05	-1.78	0.0751	0.253
dx_AD	EN_L2_3_IT	DDX51	0.01	0.05	0.18	0.861	0.944
dx_AD	EN_L3_5_IT_1	DDX51	0.02	0.07	0.24	0.809	0.935
dx_AD	EN_L3_5_IT_2	DDX51	-0.08	0.06	-1.45	0.148	0.446
dx_AD	EN_L3_5_IT_3	DDX51	-0.07	0.05	-1.41	0.158	0.409
dx_AD	EN_L5_6_NP	DDX51	-0.11	0.10	-1.18	0.24	0.81
dx_AD	EN_L6B	DDX51	-0.06	0.10	-0.65	0.513	0.833
dx_AD	EN_L6_CT	DDX51	0.02	0.09	0.26	0.793	0.949
dx_AD	EN_L6_IT_1	DDX51	-0.01	0.08	-0.07	0.943	0.991
dx_AD	EN_L6_IT_2	DDX51	-0.01	0.11	-0.07	0.947	0.994
dx_AD	IN_ADARB2	DDX51	-0.03	0.08	-0.38	0.701	0.927
dx_AD	IN_LAMP5_LHX6	DDX51	-0.06	0.10	-0.56	0.577	0.912
dx_AD	IN_LAMP5_RELN	DDX51	-0.00	0.09	-0.01	0.991	0.999
dx_AD	IN_PVALB	DDX51	-0.06	0.05	-1.23	0.218	0.74
dx_AD	IN_PVALB_CHC	DDX51	0.01	0.10	0.11	0.911	0.99
dx_AD	IN_SST	DDX51	-0.02	0.07	-0.33	0.744	0.94
dx_AD	IN_VIP	DDX51	-0.02	0.05	-0.40	0.686	0.877
dx_AD	Micro	DDX51	0.07	0.07	0.89	0.373	0.687
dx_AD	OPC	DDX51	0.07	0.06	1.07	0.286	0.784
dx_AD	Oligo	DDX51	-0.03	0.03	-0.77	0.441	0.679
dx_AD	Astro	DDX52	-0.04	0.03	-1.29	0.197	0.44
dx_AD	EN_L2_3_IT	DDX52	0.00	0.03	0.02	0.986	0.995
dx_AD	EN_L3_5_IT_1	DDX52	0.03	0.05	0.52	0.604	0.845
dx_AD	EN_L3_5_IT_2	DDX52	0.08	0.04	1.95	0.0517	0.255
dx_AD	EN_L3_5_IT_3	DDX52	0.05	0.04	1.39	0.165	0.417
dx_AD	EN_L5_6_NP	DDX52	0.01	0.08	0.10	0.917	0.991
dx_AD	EN_L5_ET	DDX52	-1.04	0.62	-1.66	0.0962	0.999
dx_AD	EN_L6B	DDX52	0.08	0.08	1.03	0.303	0.697
dx_AD	EN_L6_CT	DDX52	0.11	0.06	1.80	0.0717	0.386
dx_AD	EN_L6_IT_1	DDX52	-0.02	0.06	-0.37	0.714	0.939
dx_AD	EN_L6_IT_2	DDX52	-0.06	0.07	-0.76	0.446	0.912
dx_AD	Endo	DDX52	-0.02	0.11	-0.15	0.88	0.987
dx_AD	IN_ADARB2	DDX52	-0.02	0.05	-0.45	0.653	0.917
dx_AD	IN_LAMP5_LHX6	DDX52	0.04	0.08	0.54	0.59	0.917
dx_AD	IN_LAMP5_RELN	DDX52	0.01	0.06	0.21	0.831	0.976
dx_AD	IN_PVALB	DDX52	-0.01	0.04	-0.31	0.758	0.961
dx_AD	IN_PVALB_CHC	DDX52	-0.10	0.08	-1.21	0.224	0.751
dx_AD	IN_SST	DDX52	0.03	0.05	0.53	0.596	0.891
dx_AD	IN_VIP	DDX52	0.02	0.04	0.65	0.513	0.788
dx_AD	Micro	DDX52	0.01	0.05	0.28	0.783	0.922
dx_AD	OPC	DDX52	-0.03	0.03	-0.78	0.438	0.856
dx_AD	Oligo	DDX52	0.01	0.02	0.58	0.562	0.77
dx_AD	PC	DDX52	-0.30	0.32	-0.92	0.357	0.979
dx_AD	Astro	DDX53	0.08	0.14	0.57	0.57	0.773
dx_AD	Astro	DDX54	-0.02	0.06	-0.45	0.652	0.825
dx_AD	EN_L2_3_IT	DDX54	-0.09	0.05	-1.66	0.0962	0.338
dx_AD	EN_L3_5_IT_1	DDX54	-0.14	0.26	-0.53	0.596	0.841
dx_AD	EN_L3_5_IT_2	DDX54	-0.04	0.07	-0.54	0.592	0.829
dx_AD	EN_L3_5_IT_3	DDX54	0.10	0.07	1.43	0.153	0.401
dx_AD	EN_L6B	DDX54	-0.27	0.36	-0.76	0.448	0.796
dx_AD	EN_L6_CT	DDX54	0.58	0.36	1.61	0.107	0.469
dx_AD	EN_L6_IT_1	DDX54	-0.01	0.10	-0.08	0.933	0.988
dx_AD	IN_ADARB2	DDX54	0.12	0.11	1.04	0.298	0.754
dx_AD	IN_LAMP5_RELN	DDX54	-0.16	0.11	-1.41	0.158	0.678
dx_AD	IN_PVALB	DDX54	-0.04	0.08	-0.54	0.588	0.918
dx_AD	IN_SST	DDX54	-0.07	0.10	-0.65	0.513	0.859
dx_AD	IN_VIP	DDX54	-0.00	0.07	-0.00	0.998	1
dx_AD	Micro	DDX54	-0.04	0.08	-0.52	0.6	0.841
dx_AD	OPC	DDX54	-0.05	0.08	-0.64	0.522	0.887
dx_AD	Oligo	DDX54	0.00	0.04	0.01	0.988	0.996
dx_AD	Astro	DDX55	-0.14	0.05	-2.71	0.00664	0.0575
dx_AD	EN_L2_3_IT	DDX55	-0.13	0.04	-2.99	0.0028	0.0469
dx_AD	EN_L3_5_IT_1	DDX55	-0.12	0.06	-1.99	0.0465	0.272
dx_AD	EN_L3_5_IT_2	DDX55	-0.12	0.05	-2.44	0.0148	0.126
dx_AD	EN_L3_5_IT_3	DDX55	0.02	0.05	0.44	0.662	0.845
dx_AD	EN_L5_6_NP	DDX55	-0.11	0.08	-1.41	0.158	0.752
dx_AD	EN_L5_ET	DDX55	-0.14	0.61	-0.23	0.816	0.999
dx_AD	EN_L6B	DDX55	-0.12	0.09	-1.33	0.183	0.576
dx_AD	EN_L6_CT	DDX55	-0.01	0.07	-0.13	0.898	0.974
dx_AD	EN_L6_IT_1	DDX55	-0.11	0.07	-1.52	0.128	0.581
dx_AD	EN_L6_IT_2	DDX55	-0.14	0.10	-1.43	0.154	0.735
dx_AD	IN_ADARB2	DDX55	-0.11	0.07	-1.63	0.104	0.575
dx_AD	IN_LAMP5_LHX6	DDX55	-0.24	0.09	-2.61	0.00906	0.228
dx_AD	IN_LAMP5_RELN	DDX55	-0.18	0.07	-2.59	0.00963	0.231
dx_AD	IN_PVALB	DDX55	-0.21	0.05	-4.02	5.93e-05	0.013
dx_AD	IN_PVALB_CHC	DDX55	-0.11	0.09	-1.17	0.242	0.768
dx_AD	IN_SST	DDX55	-0.22	0.06	-3.44	0.000576	0.0537
dx_AD	IN_VIP	DDX55	-0.12	0.05	-2.48	0.0132	0.157
dx_AD	Micro	DDX55	0.04	0.06	0.62	0.536	0.806
dx_AD	OPC	DDX55	-0.02	0.05	-0.48	0.63	0.921
dx_AD	Oligo	DDX55	-0.04	0.03	-1.23	0.218	0.467
dx_AD	Astro	DDX56	0.13	0.05	2.58	0.00985	0.0731
dx_AD	EN_L2_3_IT	DDX56	0.09	0.05	1.80	0.0726	0.292
dx_AD	EN_L3_5_IT_1	DDX56	0.12	0.09	1.37	0.171	0.502
dx_AD	EN_L3_5_IT_2	DDX56	0.06	0.06	0.86	0.39	0.695
dx_AD	EN_L3_5_IT_3	DDX56	0.14	0.07	2.08	0.0379	0.177
dx_AD	EN_L5_6_NP	DDX56	-0.18	0.34	-0.53	0.595	0.935
dx_AD	EN_L6B	DDX56	-0.77	0.32	-2.40	0.0164	0.201
dx_AD	EN_L6_CT	DDX56	0.03	0.10	0.33	0.743	0.938
dx_AD	EN_L6_IT_1	DDX56	0.02	0.10	0.17	0.863	0.973
dx_AD	EN_L6_IT_2	DDX56	-0.01	0.37	-0.02	0.981	0.997
dx_AD	IN_ADARB2	DDX56	0.09	0.10	0.86	0.39	0.814
dx_AD	IN_LAMP5_LHX6	DDX56	-0.40	0.38	-1.03	0.305	0.801
dx_AD	IN_LAMP5_RELN	DDX56	0.05	0.09	0.51	0.609	0.93
dx_AD	IN_PVALB	DDX56	0.09	0.06	1.46	0.144	0.657
dx_AD	IN_PVALB_CHC	DDX56	0.31	0.32	0.97	0.334	0.833
dx_AD	IN_SST	DDX56	0.05	0.09	0.62	0.537	0.868
dx_AD	IN_VIP	DDX56	0.07	0.06	1.10	0.271	0.599
dx_AD	Micro	DDX56	0.10	0.07	1.44	0.149	0.441
dx_AD	OPC	DDX56	0.08	0.06	1.41	0.158	0.692
dx_AD	Oligo	DDX56	0.07	0.04	1.83	0.0679	0.242
dx_AD	Astro	DDX59	-0.14	0.05	-3.03	0.00245	0.03
dx_AD	EN_L2_3_IT	DDX59	-0.11	0.06	-1.77	0.0768	0.302
dx_AD	EN_L3_5_IT_1	DDX59	0.02	0.09	0.18	0.859	0.954
dx_AD	EN_L3_5_IT_2	DDX59	-0.05	0.07	-0.62	0.534	0.797
dx_AD	EN_L3_5_IT_3	DDX59	0.01	0.07	0.15	0.877	0.952
dx_AD	EN_L5_6_NP	DDX59	0.16	0.35	0.46	0.647	0.947
dx_AD	EN_L6B	DDX59	-0.02	0.12	-0.17	0.867	0.966
dx_AD	EN_L6_CT	DDX59	-0.05	0.11	-0.41	0.679	0.913
dx_AD	EN_L6_IT_1	DDX59	-0.11	0.11	-1.00	0.315	0.764
dx_AD	EN_L6_IT_2	DDX59	-0.15	0.34	-0.43	0.666	0.958
dx_AD	IN_ADARB2	DDX59	-0.09	0.09	-0.98	0.326	0.77
dx_AD	IN_LAMP5_LHX6	DDX59	-0.10	0.11	-0.91	0.364	0.838
dx_AD	IN_LAMP5_RELN	DDX59	-0.17	0.09	-1.91	0.0558	0.494
dx_AD	IN_PVALB	DDX59	-0.00	0.06	-0.04	0.97	0.997
dx_AD	IN_PVALB_CHC	DDX59	-0.13	0.11	-1.21	0.228	0.755
dx_AD	IN_SST	DDX59	0.02	0.09	0.17	0.862	0.972
dx_AD	IN_VIP	DDX59	-0.02	0.06	-0.33	0.743	0.903
dx_AD	Micro	DDX59	-0.17	0.07	-2.36	0.0182	0.132
dx_AD	OPC	DDX59	-0.03	0.05	-0.67	0.501	0.881
dx_AD	Oligo	DDX59	-0.07	0.04	-1.54	0.123	0.338
dx_AD	Adaptive	DDX6	0.08	0.14	0.61	0.539	0.934
dx_AD	Astro	DDX6	-0.06	0.03	-2.10	0.0359	0.164
dx_AD	EN_L2_3_IT	DDX6	0.05	0.03	1.83	0.0668	0.28
dx_AD	EN_L3_5_IT_1	DDX6	0.05	0.04	1.37	0.171	0.501
dx_AD	EN_L3_5_IT_2	DDX6	0.04	0.03	1.36	0.174	0.48
dx_AD	EN_L3_5_IT_3	DDX6	0.09	0.03	2.85	0.00443	0.0458
dx_AD	EN_L5_6_NP	DDX6	-0.01	0.05	-0.27	0.788	0.971
dx_AD	EN_L5_ET	DDX6	-0.31	0.37	-0.83	0.408	0.999
dx_AD	EN_L6B	DDX6	0.03	0.05	0.70	0.486	0.82
dx_AD	EN_L6_CT	DDX6	0.08	0.04	1.92	0.0549	0.337
dx_AD	EN_L6_IT_1	DDX6	0.06	0.04	1.52	0.129	0.582
dx_AD	EN_L6_IT_2	DDX6	0.07	0.05	1.37	0.17	0.753
dx_AD	Endo	DDX6	-0.05	0.08	-0.61	0.543	0.923
dx_AD	IN_ADARB2	DDX6	0.08	0.05	1.62	0.106	0.578
dx_AD	IN_LAMP5_LHX6	DDX6	0.05	0.05	1.05	0.295	0.794
dx_AD	IN_LAMP5_RELN	DDX6	0.09	0.04	2.16	0.0309	0.393
dx_AD	IN_PVALB	DDX6	-0.00	0.03	-0.14	0.888	0.983
dx_AD	IN_PVALB_CHC	DDX6	0.03	0.05	0.57	0.572	0.916
dx_AD	IN_SST	DDX6	0.08	0.04	2.01	0.0449	0.4
dx_AD	IN_VIP	DDX6	0.06	0.03	1.81	0.0698	0.335
dx_AD	Micro	DDX6	-0.05	0.03	-1.45	0.148	0.439
dx_AD	OPC	DDX6	0.00	0.03	0.05	0.963	0.995
dx_AD	Oligo	DDX6	0.04	0.02	1.71	0.0865	0.277
dx_AD	PC	DDX6	0.06	0.07	0.77	0.441	0.986
dx_AD	PVM	DDX6	-0.02	0.12	-0.15	0.884	0.981
dx_AD	SMC	DDX6	0.09	0.68	0.14	0.889	0.999
dx_AD	VLMC	DDX6	-0.04	0.09	-0.50	0.615	0.849
dx_AD	Astro	DDX60	-0.29	0.07	-3.89	9.83e-05	0.00342
dx_AD	EN_L2_3_IT	DDX60	0.07	0.44	0.15	0.88	0.953
dx_AD	Endo	DDX60	-0.31	0.13	-2.49	0.0128	0.34
dx_AD	IN_LAMP5_RELN	DDX60	0.10	0.16	0.59	0.557	0.916
dx_AD	IN_VIP	DDX60	-0.09	0.13	-0.67	0.506	0.781
dx_AD	Micro	DDX60	-0.08	0.07	-1.10	0.273	0.596
dx_AD	OPC	DDX60	-0.01	0.06	-0.25	0.806	0.963
dx_AD	Oligo	DDX60	-0.12	0.11	-1.08	0.28	0.534
dx_AD	PVM	DDX60	0.31	0.66	0.47	0.64	0.971
dx_AD	VLMC	DDX60	-0.89	0.50	-1.77	0.0762	0.351
dx_AD	Adaptive	DDX60L	-0.10	0.19	-0.55	0.582	0.946
dx_AD	Astro	DDX60L	-0.07	0.08	-0.95	0.343	0.597
dx_AD	EN_L2_3_IT	DDX60L	0.04	0.12	0.32	0.753	0.894
dx_AD	EN_L3_5_IT_3	DDX60L	0.09	0.12	0.73	0.465	0.712
dx_AD	Endo	DDX60L	-0.30	0.12	-2.56	0.0106	0.315
dx_AD	IN_ADARB2	DDX60L	-0.25	0.13	-1.91	0.0563	0.48
dx_AD	IN_LAMP5_LHX6	DDX60L	0.07	0.14	0.49	0.626	0.925
dx_AD	IN_LAMP5_RELN	DDX60L	0.14	0.13	1.08	0.28	0.789
dx_AD	IN_PVALB	DDX60L	-0.10	0.12	-0.83	0.409	0.86
dx_AD	IN_SST	DDX60L	-0.12	0.12	-0.99	0.322	0.761
dx_AD	IN_VIP	DDX60L	-0.10	0.10	-1.07	0.283	0.612
dx_AD	Micro	DDX60L	0.07	0.06	1.15	0.248	0.571
dx_AD	OPC	DDX60L	-0.01	0.06	-0.26	0.793	0.96
dx_AD	Oligo	DDX60L	0.29	0.07	3.82	0.000134	0.00571
dx_AD	PVM	DDX60L	-0.10	0.16	-0.60	0.551	0.96
dx_AD	VLMC	DDX60L	-0.79	0.45	-1.74	0.0819	0.365
dx_AD	Astro	DEAF1	0.11	0.06	1.91	0.0556	0.212
dx_AD	EN_L2_3_IT	DEAF1	0.07	0.04	1.75	0.0804	0.308
dx_AD	EN_L3_5_IT_1	DEAF1	0.06	0.05	1.27	0.205	0.545
dx_AD	EN_L3_5_IT_2	DEAF1	0.08	0.05	1.84	0.0658	0.291
dx_AD	EN_L3_5_IT_3	DEAF1	0.09	0.04	1.97	0.049	0.207
dx_AD	EN_L5_6_NP	DEAF1	0.06	0.07	0.89	0.374	0.874
dx_AD	EN_L5_ET	DEAF1	-0.40	0.46	-0.87	0.386	0.999
dx_AD	EN_L6B	DEAF1	0.10	0.07	1.47	0.142	0.52
dx_AD	EN_L6_CT	DEAF1	0.08	0.06	1.36	0.174	0.576
dx_AD	EN_L6_IT_1	DEAF1	0.05	0.06	0.90	0.366	0.797
dx_AD	EN_L6_IT_2	DEAF1	0.09	0.07	1.23	0.218	0.79
dx_AD	Endo	DEAF1	0.37	0.11	3.32	0.000902	0.137
dx_AD	IN_ADARB2	DEAF1	0.04	0.05	0.70	0.486	0.859
dx_AD	IN_LAMP5_LHX6	DEAF1	0.01	0.06	0.09	0.929	0.991
dx_AD	IN_LAMP5_RELN	DEAF1	-0.02	0.06	-0.39	0.694	0.948
dx_AD	IN_PVALB	DEAF1	0.07	0.05	1.34	0.179	0.701
dx_AD	IN_PVALB_CHC	DEAF1	0.03	0.07	0.42	0.675	0.948
dx_AD	IN_SST	DEAF1	0.03	0.05	0.59	0.558	0.876
dx_AD	IN_VIP	DEAF1	0.04	0.04	0.98	0.326	0.649
dx_AD	Micro	DEAF1	0.07	0.05	1.31	0.191	0.499
dx_AD	OPC	DEAF1	0.01	0.04	0.14	0.885	0.983
dx_AD	Oligo	DEAF1	0.09	0.04	2.38	0.0175	0.11
dx_AD	PC	DEAF1	-0.35	0.38	-0.92	0.357	0.979
dx_AD	VLMC	DEAF1	0.29	0.13	2.31	0.0207	0.187
dx_AD	Adaptive	DECR1	-0.12	0.19	-0.61	0.541	0.934
dx_AD	Astro	DECR1	-0.15	0.05	-2.87	0.00412	0.0426
dx_AD	EN_L2_3_IT	DECR1	-0.10	0.05	-2.15	0.0313	0.186
dx_AD	EN_L3_5_IT_1	DECR1	-0.10	0.06	-1.59	0.112	0.409
dx_AD	EN_L3_5_IT_2	DECR1	-0.09	0.06	-1.50	0.134	0.424
dx_AD	EN_L3_5_IT_3	DECR1	-0.11	0.05	-2.04	0.0417	0.188
dx_AD	EN_L5_6_NP	DECR1	0.02	0.11	0.18	0.857	0.983
dx_AD	EN_L5_ET	DECR1	-0.66	0.53	-1.24	0.213	0.999
dx_AD	EN_L6B	DECR1	0.04	0.09	0.47	0.638	0.893
dx_AD	EN_L6_CT	DECR1	0.07	0.08	0.80	0.423	0.8
dx_AD	EN_L6_IT_1	DECR1	-0.13	0.08	-1.59	0.111	0.554
dx_AD	EN_L6_IT_2	DECR1	0.28	0.12	2.29	0.0223	0.477
dx_AD	Endo	DECR1	-0.51	0.12	-4.06	4.89e-05	0.0557
dx_AD	IN_ADARB2	DECR1	-0.03	0.08	-0.36	0.715	0.932
dx_AD	IN_LAMP5_LHX6	DECR1	-0.17	0.07	-2.52	0.0116	0.257
dx_AD	IN_LAMP5_RELN	DECR1	-0.13	0.06	-2.05	0.0402	0.434
dx_AD	IN_PVALB	DECR1	-0.01	0.04	-0.15	0.879	0.982
dx_AD	IN_PVALB_CHC	DECR1	-0.01	0.06	-0.20	0.839	0.975
dx_AD	IN_SST	DECR1	-0.11	0.06	-1.66	0.0975	0.529
dx_AD	IN_VIP	DECR1	-0.02	0.05	-0.46	0.645	0.855
dx_AD	Micro	DECR1	0.09	0.05	1.61	0.107	0.372
dx_AD	OPC	DECR1	0.04	0.03	1.33	0.182	0.709
dx_AD	Oligo	DECR1	-0.09	0.04	-2.30	0.0217	0.125
dx_AD	PC	DECR1	-0.09	0.12	-0.77	0.442	0.986
dx_AD	PVM	DECR1	-0.08	0.15	-0.53	0.598	0.965
dx_AD	VLMC	DECR1	0.07	0.11	0.62	0.533	0.8
dx_AD	Astro	DECR2	0.08	0.07	1.11	0.269	0.52
dx_AD	EN_L2_3_IT	DECR2	-0.04	0.08	-0.58	0.559	0.784
dx_AD	EN_L3_5_IT_2	DECR2	0.07	0.41	0.16	0.869	0.954
dx_AD	EN_L3_5_IT_3	DECR2	0.10	0.34	0.28	0.779	0.907
dx_AD	IN_PVALB	DECR2	0.04	0.39	0.10	0.917	0.989
dx_AD	IN_VIP	DECR2	-0.14	0.12	-1.14	0.255	0.584
dx_AD	Oligo	DECR2	-0.02	0.06	-0.30	0.763	0.892
dx_AD	Astro	DEDD	-0.07	0.05	-1.43	0.154	0.378
dx_AD	EN_L2_3_IT	DEDD	-0.03	0.05	-0.61	0.542	0.774
dx_AD	EN_L3_5_IT_1	DEDD	-0.03	0.09	-0.38	0.704	0.895
dx_AD	EN_L3_5_IT_2	DEDD	-0.08	0.07	-1.14	0.255	0.573
dx_AD	EN_L3_5_IT_3	DEDD	-0.02	0.08	-0.21	0.835	0.932
dx_AD	EN_L5_6_NP	DEDD	0.57	0.31	1.85	0.0639	0.631
dx_AD	EN_L6B	DEDD	-0.39	0.27	-1.44	0.151	0.533
dx_AD	EN_L6_CT	DEDD	0.05	0.28	0.18	0.858	0.965
dx_AD	EN_L6_IT_1	DEDD	0.02	0.10	0.21	0.832	0.964
dx_AD	IN_ADARB2	DEDD	-0.05	0.10	-0.50	0.618	0.904
dx_AD	IN_LAMP5_RELN	DEDD	0.18	0.10	1.87	0.0609	0.509
dx_AD	IN_PVALB	DEDD	-0.05	0.07	-0.69	0.492	0.891
dx_AD	IN_SST	DEDD	-0.17	0.09	-1.88	0.06	0.447
dx_AD	IN_VIP	DEDD	0.00	0.07	0.03	0.972	0.992
dx_AD	Micro	DEDD	-0.05	0.06	-0.72	0.471	0.762
dx_AD	OPC	DEDD	-0.07	0.06	-1.17	0.24	0.752
dx_AD	Oligo	DEDD	-0.01	0.03	-0.26	0.798	0.91
dx_AD	Astro	DEDD2	0.04	0.07	0.51	0.612	0.799
dx_AD	EN_L2_3_IT	DEDD2	0.09	0.05	1.62	0.106	0.353
dx_AD	EN_L3_5_IT_1	DEDD2	0.10	0.09	1.04	0.301	0.643
dx_AD	EN_L3_5_IT_2	DEDD2	0.04	0.07	0.67	0.502	0.776
dx_AD	EN_L3_5_IT_3	DEDD2	-0.01	0.07	-0.08	0.936	0.976
dx_AD	EN_L6_CT	DEDD2	-0.26	0.37	-0.72	0.473	0.828
dx_AD	EN_L6_IT_1	DEDD2	0.12	0.10	1.12	0.263	0.731
dx_AD	IN_PVALB	DEDD2	0.04	0.09	0.45	0.652	0.936
dx_AD	IN_SST	DEDD2	-0.02	0.09	-0.21	0.831	0.964
dx_AD	IN_VIP	DEDD2	0.11	0.07	1.47	0.142	0.458
dx_AD	Oligo	DEDD2	0.17	0.05	3.11	0.00188	0.0284
dx_AD	Astro	DEF6	-0.10	0.13	-0.77	0.442	0.679
dx_AD	EN_L2_3_IT	DEF6	-0.15	0.09	-1.80	0.0719	0.291
dx_AD	EN_L3_5_IT_2	DEF6	-0.15	0.10	-1.48	0.138	0.43
dx_AD	EN_L3_5_IT_3	DEF6	-0.11	0.11	-1.01	0.312	0.585
dx_AD	EN_L5_6_NP	DEF6	0.01	0.43	0.03	0.973	0.994
dx_AD	IN_PVALB	DEF6	0.23	0.41	0.57	0.568	0.914
dx_AD	IN_VIP	DEF6	0.04	0.12	0.34	0.732	0.898
dx_AD	Micro	DEF6	-0.05	0.05	-1.09	0.278	0.6
dx_AD	Oligo	DEF6	-0.00	0.08	-0.03	0.973	0.99
dx_AD	Astro	DEF8	0.01	0.04	0.35	0.729	0.871
dx_AD	EN_L2_3_IT	DEF8	0.08	0.04	2.02	0.0435	0.222
dx_AD	EN_L3_5_IT_1	DEF8	0.07	0.06	1.04	0.3	0.642
dx_AD	EN_L3_5_IT_2	DEF8	0.03	0.05	0.60	0.546	0.803
dx_AD	EN_L3_5_IT_3	DEF8	0.05	0.04	1.08	0.278	0.552
dx_AD	EN_L5_6_NP	DEF8	0.07	0.08	0.88	0.378	0.876
dx_AD	EN_L6B	DEF8	0.09	0.08	1.13	0.258	0.659
dx_AD	EN_L6_CT	DEF8	0.06	0.07	0.86	0.389	0.775
dx_AD	EN_L6_IT_1	DEF8	0.03	0.07	0.51	0.608	0.904
dx_AD	EN_L6_IT_2	DEF8	0.04	0.09	0.47	0.637	0.956
dx_AD	IN_ADARB2	DEF8	0.09	0.07	1.43	0.152	0.636
dx_AD	IN_LAMP5_LHX6	DEF8	-0.02	0.08	-0.30	0.763	0.959
dx_AD	IN_LAMP5_RELN	DEF8	0.06	0.07	0.95	0.34	0.826
dx_AD	IN_PVALB	DEF8	0.08	0.05	1.56	0.119	0.618
dx_AD	IN_PVALB_CHC	DEF8	0.09	0.09	0.98	0.325	0.829
dx_AD	IN_SST	DEF8	0.04	0.06	0.67	0.504	0.856
dx_AD	IN_VIP	DEF8	0.05	0.05	1.18	0.238	0.566
dx_AD	Micro	DEF8	0.05	0.06	0.76	0.45	0.748
dx_AD	OPC	DEF8	0.07	0.05	1.42	0.154	0.687
dx_AD	Oligo	DEF8	0.01	0.04	0.32	0.75	0.885
dx_AD	Astro	DEFB131B	-0.21	0.12	-1.83	0.0669	0.237
dx_AD	EN_L2_3_IT	DEFB131B	0.05	0.10	0.53	0.596	0.807
dx_AD	Oligo	DEFB131B	-0.18	0.10	-1.71	0.0871	0.278
dx_AD	Astro	DEGS1	-0.01	0.04	-0.26	0.792	0.904
dx_AD	EN_L2_3_IT	DEGS1	0.05	0.04	1.31	0.189	0.471
dx_AD	EN_L3_5_IT_1	DEGS1	0.04	0.07	0.54	0.592	0.84
dx_AD	EN_L3_5_IT_2	DEGS1	-0.04	0.05	-0.78	0.434	0.726
dx_AD	EN_L3_5_IT_3	DEGS1	-0.03	0.05	-0.53	0.596	0.803
dx_AD	EN_L5_6_NP	DEGS1	-0.03	0.11	-0.28	0.776	0.969
dx_AD	EN_L6B	DEGS1	-0.04	0.09	-0.46	0.642	0.895
dx_AD	EN_L6_CT	DEGS1	-0.04	0.09	-0.45	0.654	0.906
dx_AD	EN_L6_IT_1	DEGS1	-0.00	0.08	-0.03	0.973	0.995
dx_AD	EN_L6_IT_2	DEGS1	-0.07	0.10	-0.70	0.485	0.919
dx_AD	IN_ADARB2	DEGS1	0.07	0.08	0.87	0.384	0.812
dx_AD	IN_LAMP5_LHX6	DEGS1	0.05	0.09	0.57	0.567	0.91
dx_AD	IN_LAMP5_RELN	DEGS1	-0.04	0.08	-0.50	0.614	0.93
dx_AD	IN_PVALB	DEGS1	-0.01	0.05	-0.27	0.788	0.967
dx_AD	IN_PVALB_CHC	DEGS1	-0.03	0.10	-0.26	0.791	0.968
dx_AD	IN_SST	DEGS1	-0.04	0.07	-0.57	0.57	0.88
dx_AD	IN_VIP	DEGS1	-0.04	0.05	-0.75	0.453	0.746
dx_AD	Micro	DEGS1	-0.07	0.06	-1.23	0.219	0.535
dx_AD	OPC	DEGS1	-0.07	0.04	-1.66	0.096	0.628
dx_AD	Oligo	DEGS1	0.04	0.03	1.11	0.268	0.522
dx_AD	Astro	DEGS2	-0.20	0.08	-2.55	0.0109	0.0775
dx_AD	EN_L2_3_IT	DEGS2	-0.07	0.09	-0.75	0.453	0.715
dx_AD	EN_L3_5_IT_1	DEGS2	-0.10	0.10	-1.07	0.285	0.63
dx_AD	EN_L3_5_IT_2	DEGS2	0.03	0.09	0.29	0.775	0.917
dx_AD	EN_L3_5_IT_3	DEGS2	-0.06	0.09	-0.70	0.481	0.725
dx_AD	EN_L5_6_NP	DEGS2	0.00	0.11	0.02	0.985	0.997
dx_AD	EN_L6B	DEGS2	-0.06	0.12	-0.48	0.633	0.892
dx_AD	EN_L6_CT	DEGS2	-0.02	0.12	-0.14	0.888	0.972
dx_AD	EN_L6_IT_1	DEGS2	-0.24	0.12	-2.06	0.0397	0.37
dx_AD	EN_L6_IT_2	DEGS2	-0.52	0.35	-1.50	0.135	0.724
dx_AD	Endo	DEGS2	-0.55	0.36	-1.55	0.122	0.688
dx_AD	IN_ADARB2	DEGS2	0.05	0.13	0.35	0.725	0.936
dx_AD	IN_LAMP5_LHX6	DEGS2	-0.69	0.41	-1.71	0.0881	0.573
dx_AD	IN_LAMP5_RELN	DEGS2	0.12	0.12	1.00	0.317	0.815
dx_AD	IN_PVALB	DEGS2	-0.02	0.10	-0.17	0.863	0.98
dx_AD	IN_SST	DEGS2	-0.10	0.11	-0.95	0.345	0.774
dx_AD	IN_VIP	DEGS2	-0.08	0.10	-0.74	0.46	0.751
dx_AD	Micro	DEGS2	-0.21	0.11	-1.99	0.0461	0.233
dx_AD	OPC	DEGS2	0.04	0.11	0.35	0.723	0.948
dx_AD	Oligo	DEGS2	-0.11	0.07	-1.62	0.106	0.31
dx_AD	Adaptive	DEK	0.17	0.17	0.98	0.327	0.911
dx_AD	Astro	DEK	0.14	0.04	3.58	0.000349	0.00799
dx_AD	EN_L2_3_IT	DEK	0.06	0.04	1.44	0.151	0.423
dx_AD	EN_L3_5_IT_1	DEK	0.12	0.06	1.91	0.056	0.296
dx_AD	EN_L3_5_IT_2	DEK	0.10	0.05	2.12	0.0336	0.201
dx_AD	EN_L3_5_IT_3	DEK	0.07	0.04	1.64	0.101	0.317
dx_AD	EN_L5_6_NP	DEK	0.18	0.11	1.64	0.1	0.683
dx_AD	EN_L6B	DEK	0.11	0.10	1.15	0.251	0.653
dx_AD	EN_L6_CT	DEK	0.16	0.08	2.02	0.0438	0.3
dx_AD	EN_L6_IT_1	DEK	0.01	0.07	0.20	0.841	0.967
dx_AD	EN_L6_IT_2	DEK	0.10	0.08	1.16	0.247	0.814
dx_AD	Endo	DEK	0.17	0.10	1.75	0.0797	0.622
dx_AD	IN_ADARB2	DEK	0.00	0.06	0.03	0.977	0.998
dx_AD	IN_LAMP5_LHX6	DEK	0.10	0.09	1.16	0.245	0.769
dx_AD	IN_LAMP5_RELN	DEK	0.04	0.07	0.58	0.562	0.916
dx_AD	IN_PVALB	DEK	-0.04	0.12	-0.36	0.716	0.95
dx_AD	IN_PVALB_CHC	DEK	-0.07	0.08	-0.83	0.405	0.864
dx_AD	IN_SST	DEK	-0.02	0.06	-0.33	0.74	0.94
dx_AD	IN_VIP	DEK	0.04	0.04	0.87	0.384	0.692
dx_AD	Micro	DEK	0.03	0.04	0.82	0.412	0.715
dx_AD	OPC	DEK	0.01	0.04	0.17	0.864	0.976
dx_AD	Oligo	DEK	0.12	0.03	4.56	5.18e-06	0.000723
dx_AD	PC	DEK	0.11	0.09	1.19	0.232	0.979
dx_AD	PVM	DEK	0.23	0.14	1.57	0.116	0.798
dx_AD	VLMC	DEK	0.02	0.10	0.18	0.856	0.951
dx_AD	Astro	DELE1	0.05	0.04	1.23	0.218	0.465
dx_AD	EN_L2_3_IT	DELE1	-0.06	0.04	-1.57	0.116	0.371
dx_AD	EN_L3_5_IT_1	DELE1	-0.07	0.05	-1.39	0.166	0.495
dx_AD	EN_L3_5_IT_2	DELE1	-0.01	0.04	-0.15	0.882	0.959
dx_AD	EN_L3_5_IT_3	DELE1	0.01	0.04	0.34	0.73	0.881
dx_AD	EN_L5_6_NP	DELE1	-0.02	0.07	-0.34	0.737	0.963
dx_AD	EN_L5_ET	DELE1	0.23	0.45	0.51	0.607	0.999
dx_AD	EN_L6B	DELE1	-0.04	0.07	-0.64	0.522	0.838
dx_AD	EN_L6_CT	DELE1	-0.10	0.06	-1.67	0.0951	0.446
dx_AD	EN_L6_IT_1	DELE1	-0.10	0.06	-1.76	0.0785	0.488
dx_AD	EN_L6_IT_2	DELE1	-0.04	0.07	-0.54	0.592	0.945
dx_AD	Endo	DELE1	0.08	0.10	0.84	0.398	0.874
dx_AD	IN_ADARB2	DELE1	-0.03	0.06	-0.50	0.619	0.906
dx_AD	IN_LAMP5_LHX6	DELE1	0.04	0.06	0.69	0.49	0.888
dx_AD	IN_LAMP5_RELN	DELE1	0.01	0.06	0.16	0.874	0.981
dx_AD	IN_PVALB	DELE1	-0.07	0.04	-1.83	0.0679	0.51
dx_AD	IN_PVALB_CHC	DELE1	0.05	0.07	0.69	0.491	0.897
dx_AD	IN_SST	DELE1	-0.08	0.05	-1.47	0.141	0.596
dx_AD	IN_VIP	DELE1	0.00	0.04	0.02	0.986	0.997
dx_AD	Micro	DELE1	-0.09	0.04	-2.19	0.0282	0.171
dx_AD	OPC	DELE1	-0.02	0.04	-0.41	0.68	0.936
dx_AD	Oligo	DELE1	0.02	0.03	0.71	0.475	0.706
dx_AD	PC	DELE1	-0.18	0.29	-0.65	0.518	0.993
dx_AD	PVM	DELE1	-0.06	0.14	-0.41	0.679	0.973
dx_AD	Astro	DENND10	0.03	0.04	0.83	0.406	0.652
dx_AD	EN_L2_3_IT	DENND10	-0.03	0.04	-0.89	0.373	0.655
dx_AD	EN_L3_5_IT_1	DENND10	-0.01	0.06	-0.13	0.9	0.969
dx_AD	EN_L3_5_IT_2	DENND10	-0.03	0.04	-0.62	0.536	0.799
dx_AD	EN_L3_5_IT_3	DENND10	0.01	0.04	0.29	0.773	0.904
dx_AD	EN_L5_6_NP	DENND10	-0.04	0.09	-0.41	0.682	0.952
dx_AD	EN_L5_ET	DENND10	-0.09	0.51	-0.17	0.864	0.999
dx_AD	EN_L6B	DENND10	0.03	0.08	0.35	0.727	0.921
dx_AD	EN_L6_CT	DENND10	-0.09	0.07	-1.17	0.24	0.649
dx_AD	EN_L6_IT_1	DENND10	0.01	0.06	0.16	0.875	0.976
dx_AD	EN_L6_IT_2	DENND10	0.06	0.08	0.75	0.456	0.916
dx_AD	IN_ADARB2	DENND10	-0.03	0.07	-0.48	0.629	0.909
dx_AD	IN_LAMP5_LHX6	DENND10	-0.07	0.07	-1.05	0.294	0.793
dx_AD	IN_LAMP5_RELN	DENND10	0.01	0.06	0.21	0.831	0.976
dx_AD	IN_PVALB	DENND10	-0.01	0.05	-0.27	0.788	0.967
dx_AD	IN_PVALB_CHC	DENND10	0.12	0.08	1.49	0.137	0.662
dx_AD	IN_SST	DENND10	-0.02	0.06	-0.29	0.772	0.948
dx_AD	IN_VIP	DENND10	-0.07	0.04	-1.62	0.106	0.405
dx_AD	Micro	DENND10	-0.03	0.06	-0.48	0.632	0.858
dx_AD	OPC	DENND10	0.03	0.04	0.68	0.497	0.879
dx_AD	Oligo	DENND10	0.00	0.02	0.10	0.919	0.966
dx_AD	Astro	DENND11	0.09	0.04	2.07	0.0386	0.171
dx_AD	EN_L2_3_IT	DENND11	0.04	0.03	1.17	0.241	0.529
dx_AD	EN_L3_5_IT_1	DENND11	0.06	0.05	1.22	0.222	0.563
dx_AD	EN_L3_5_IT_2	DENND11	0.11	0.04	3.03	0.00243	0.0395
dx_AD	EN_L3_5_IT_3	DENND11	0.12	0.04	2.84	0.00451	0.0462
dx_AD	EN_L5_6_NP	DENND11	0.10	0.06	1.75	0.0797	0.65
dx_AD	EN_L5_ET	DENND11	-0.39	0.50	-0.77	0.439	0.999
dx_AD	EN_L6B	DENND11	0.10	0.07	1.54	0.123	0.493
dx_AD	EN_L6_CT	DENND11	0.01	0.05	0.15	0.883	0.971
dx_AD	EN_L6_IT_1	DENND11	-0.09	0.06	-1.48	0.139	0.597
dx_AD	EN_L6_IT_2	DENND11	-0.10	0.07	-1.46	0.143	0.729
dx_AD	Endo	DENND11	-0.18	0.32	-0.55	0.582	0.934
dx_AD	IN_ADARB2	DENND11	-0.04	0.06	-0.61	0.543	0.876
dx_AD	IN_LAMP5_LHX6	DENND11	0.04	0.08	0.43	0.667	0.936
dx_AD	IN_LAMP5_RELN	DENND11	0.02	0.07	0.24	0.811	0.976
dx_AD	IN_PVALB	DENND11	-0.06	0.04	-1.51	0.132	0.641
dx_AD	IN_PVALB_CHC	DENND11	0.07	0.10	0.72	0.474	0.888
dx_AD	IN_SST	DENND11	-0.02	0.05	-0.44	0.659	0.913
dx_AD	IN_VIP	DENND11	-0.03	0.04	-0.88	0.38	0.689
dx_AD	Micro	DENND11	-0.09	0.06	-1.56	0.119	0.393
dx_AD	OPC	DENND11	-0.05	0.04	-1.34	0.179	0.706
dx_AD	Oligo	DENND11	0.11	0.04	2.76	0.00577	0.0554
dx_AD	PC	DENND11	0.01	0.37	0.03	0.98	1
dx_AD	PVM	DENND11	-0.05	0.14	-0.33	0.738	0.974
dx_AD	Adaptive	DENND1A	0.00	0.16	0.02	0.988	0.995
dx_AD	Astro	DENND1A	0.03	0.03	0.80	0.421	0.664
dx_AD	EN_L2_3_IT	DENND1A	0.02	0.02	1.14	0.254	0.544
dx_AD	EN_L3_5_IT_1	DENND1A	0.04	0.03	1.52	0.129	0.441
dx_AD	EN_L3_5_IT_2	DENND1A	-0.01	0.03	-0.27	0.791	0.923
dx_AD	EN_L3_5_IT_3	DENND1A	0.01	0.02	0.41	0.678	0.853
dx_AD	EN_L5_6_NP	DENND1A	-0.01	0.04	-0.35	0.726	0.96
dx_AD	EN_L5_ET	DENND1A	0.29	0.32	0.92	0.357	0.999
dx_AD	EN_L6B	DENND1A	-0.02	0.04	-0.51	0.61	0.878
dx_AD	EN_L6_CT	DENND1A	0.01	0.03	0.18	0.857	0.965
dx_AD	EN_L6_IT_1	DENND1A	0.01	0.03	0.37	0.709	0.938
dx_AD	EN_L6_IT_2	DENND1A	0.01	0.04	0.22	0.822	0.977
dx_AD	Endo	DENND1A	0.05	0.07	0.77	0.441	0.893
dx_AD	IN_ADARB2	DENND1A	0.02	0.03	0.50	0.617	0.904
dx_AD	IN_LAMP5_LHX6	DENND1A	0.01	0.04	0.36	0.719	0.946
dx_AD	IN_LAMP5_RELN	DENND1A	-0.01	0.03	-0.31	0.755	0.965
dx_AD	IN_PVALB	DENND1A	0.00	0.03	0.09	0.932	0.991
dx_AD	IN_PVALB_CHC	DENND1A	0.01	0.04	0.22	0.822	0.974
dx_AD	IN_SST	DENND1A	0.02	0.03	0.53	0.596	0.891
dx_AD	IN_VIP	DENND1A	0.03	0.02	1.30	0.194	0.521
dx_AD	Micro	DENND1A	0.08	0.04	2.04	0.0413	0.218
dx_AD	OPC	DENND1A	0.05	0.03	1.94	0.0519	0.525
dx_AD	Oligo	DENND1A	0.09	0.03	3.47	0.000527	0.0134
dx_AD	PC	DENND1A	-0.11	0.07	-1.49	0.137	0.979
dx_AD	PVM	DENND1A	0.09	0.08	1.08	0.282	0.897
dx_AD	SMC	DENND1A	0.43	0.20	2.13	0.0334	0.936
dx_AD	VLMC	DENND1A	0.01	0.07	0.13	0.899	0.966
dx_AD	Adaptive	DENND1B	0.11	0.15	0.77	0.444	0.931
dx_AD	Astro	DENND1B	-0.06	0.05	-1.26	0.207	0.453
dx_AD	EN_L2_3_IT	DENND1B	0.05	0.04	1.27	0.203	0.488
dx_AD	EN_L3_5_IT_1	DENND1B	0.06	0.04	1.42	0.157	0.483
dx_AD	EN_L3_5_IT_2	DENND1B	0.01	0.04	0.18	0.856	0.948
dx_AD	EN_L3_5_IT_3	DENND1B	0.08	0.04	2.22	0.0264	0.142
dx_AD	EN_L5_6_NP	DENND1B	-0.01	0.05	-0.30	0.761	0.969
dx_AD	EN_L5_ET	DENND1B	0.05	0.27	0.18	0.859	0.999
dx_AD	EN_L6B	DENND1B	-0.01	0.05	-0.26	0.791	0.943
dx_AD	EN_L6_CT	DENND1B	0.07	0.05	1.46	0.144	0.537
dx_AD	EN_L6_IT_1	DENND1B	0.08	0.06	1.41	0.16	0.627
dx_AD	EN_L6_IT_2	DENND1B	0.02	0.07	0.29	0.772	0.974
dx_AD	Endo	DENND1B	-0.27	0.12	-2.33	0.02	0.392
dx_AD	IN_ADARB2	DENND1B	0.10	0.04	2.19	0.0286	0.385
dx_AD	IN_LAMP5_LHX6	DENND1B	0.07	0.05	1.30	0.193	0.721
dx_AD	IN_LAMP5_RELN	DENND1B	0.11	0.05	2.01	0.0444	0.457
dx_AD	IN_PVALB	DENND1B	0.04	0.03	1.38	0.168	0.687
dx_AD	IN_PVALB_CHC	DENND1B	-0.02	0.05	-0.31	0.755	0.964
dx_AD	IN_SST	DENND1B	0.05	0.04	1.20	0.231	0.696
dx_AD	IN_VIP	DENND1B	0.16	0.04	4.28	1.85e-05	0.00482
dx_AD	Micro	DENND1B	0.22	0.06	3.85	0.000117	0.004
dx_AD	OPC	DENND1B	-0.02	0.04	-0.62	0.535	0.892
dx_AD	Oligo	DENND1B	-0.05	0.06	-0.81	0.421	0.662
dx_AD	PC	DENND1B	0.09	0.15	0.57	0.565	0.993
dx_AD	PVM	DENND1B	0.21	0.13	1.64	0.1	0.797
dx_AD	VLMC	DENND1B	-0.05	0.13	-0.43	0.667	0.875
dx_AD	EN_L2_3_IT	DENND1C	-0.18	0.11	-1.64	0.101	0.346
dx_AD	Micro	DENND1C	-0.14	0.06	-2.31	0.0208	0.144
dx_AD	Oligo	DENND1C	-0.01	0.09	-0.16	0.877	0.947
dx_AD	Astro	DENND2A	-0.09	0.06	-1.60	0.109	0.312
dx_AD	EN_L2_3_IT	DENND2A	0.02	0.06	0.36	0.716	0.876
dx_AD	EN_L3_5_IT_1	DENND2A	0.01	0.06	0.25	0.802	0.931
dx_AD	EN_L3_5_IT_2	DENND2A	-0.01	0.08	-0.12	0.903	0.966
dx_AD	EN_L3_5_IT_3	DENND2A	0.12	0.08	1.47	0.14	0.381
dx_AD	EN_L5_6_NP	DENND2A	0.04	0.12	0.28	0.777	0.969
dx_AD	EN_L6B	DENND2A	-0.06	0.09	-0.73	0.465	0.806
dx_AD	EN_L6_CT	DENND2A	0.40	0.12	3.47	0.000524	0.0212
dx_AD	EN_L6_IT_1	DENND2A	-0.00	0.10	-0.03	0.976	0.996
dx_AD	EN_L6_IT_2	DENND2A	-0.01	0.11	-0.10	0.917	0.989
dx_AD	Endo	DENND2A	0.03	0.14	0.24	0.811	0.982
dx_AD	IN_ADARB2	DENND2A	0.03	0.06	0.52	0.606	0.899
dx_AD	IN_LAMP5_LHX6	DENND2A	0.01	0.08	0.13	0.9	0.984
dx_AD	IN_LAMP5_RELN	DENND2A	-0.07	0.06	-1.31	0.192	0.715
dx_AD	IN_PVALB	DENND2A	-0.08	0.07	-1.08	0.281	0.792
dx_AD	IN_PVALB_CHC	DENND2A	-0.19	0.07	-2.73	0.00624	0.187
dx_AD	IN_SST	DENND2A	-0.06	0.05	-1.14	0.255	0.713
dx_AD	IN_VIP	DENND2A	0.13	0.04	3.11	0.00187	0.066
dx_AD	Micro	DENND2A	0.07	0.08	0.78	0.433	0.735
dx_AD	OPC	DENND2A	-0.06	0.04	-1.61	0.108	0.644
dx_AD	Oligo	DENND2A	0.04	0.05	0.90	0.366	0.617
dx_AD	PC	DENND2A	-0.06	0.09	-0.73	0.464	0.989
dx_AD	VLMC	DENND2A	-0.53	0.15	-3.40	0.00067	0.034
dx_AD	Astro	DENND2B	-0.05	0.05	-1.15	0.248	0.5
dx_AD	EN_L2_3_IT	DENND2B	-0.06	0.06	-0.98	0.326	0.615
dx_AD	EN_L3_5_IT_1	DENND2B	-0.10	0.05	-1.95	0.0511	0.284
dx_AD	EN_L3_5_IT_2	DENND2B	-0.02	0.05	-0.40	0.693	0.881
dx_AD	EN_L3_5_IT_3	DENND2B	0.00	0.05	0.09	0.928	0.973
dx_AD	EN_L5_6_NP	DENND2B	-0.09	0.08	-1.13	0.26	0.82
dx_AD	EN_L6B	DENND2B	-0.08	0.08	-1.10	0.271	0.671
dx_AD	EN_L6_CT	DENND2B	0.10	0.10	0.98	0.329	0.73
dx_AD	EN_L6_IT_1	DENND2B	-0.11	0.10	-1.11	0.266	0.733
dx_AD	EN_L6_IT_2	DENND2B	-0.08	0.10	-0.76	0.447	0.912
dx_AD	Endo	DENND2B	-0.32	0.35	-0.93	0.353	0.863
dx_AD	IN_ADARB2	DENND2B	-0.12	0.07	-1.81	0.0702	0.516
dx_AD	IN_LAMP5_LHX6	DENND2B	-0.05	0.05	-0.91	0.362	0.837
dx_AD	IN_LAMP5_RELN	DENND2B	-0.08	0.06	-1.24	0.216	0.74
dx_AD	IN_PVALB	DENND2B	-0.11	0.05	-2.39	0.017	0.288
dx_AD	IN_PVALB_CHC	DENND2B	-0.05	0.10	-0.53	0.594	0.924
dx_AD	IN_SST	DENND2B	-0.24	0.05	-5.29	1.23e-07	0.000242
dx_AD	IN_VIP	DENND2B	-0.04	0.04	-1.03	0.301	0.629
dx_AD	Micro	DENND2B	0.06	0.06	1.06	0.289	0.613
dx_AD	OPC	DENND2B	-0.00	0.03	-0.13	0.897	0.986
dx_AD	Oligo	DENND2B	-0.08	0.04	-2.08	0.0377	0.173
dx_AD	PC	DENND2B	-0.13	0.12	-1.09	0.277	0.979
dx_AD	SMC	DENND2B	-0.04	0.23	-0.16	0.871	0.999
dx_AD	VLMC	DENND2B	-0.19	0.10	-1.92	0.0548	0.302
dx_AD	Astro	DENND2C	-0.05	0.07	-0.74	0.457	0.691
dx_AD	EN_L2_3_IT	DENND2C	0.20	0.09	2.15	0.0317	0.188
dx_AD	EN_L3_5_IT_2	DENND2C	0.12	0.12	1.03	0.302	0.621
dx_AD	EN_L3_5_IT_3	DENND2C	0.09	0.12	0.71	0.476	0.721
dx_AD	EN_L6_CT	DENND2C	0.41	0.14	2.82	0.00484	0.0898
dx_AD	EN_L6_IT_1	DENND2C	-0.00	0.14	-0.02	0.981	0.996
dx_AD	Endo	DENND2C	-0.22	0.13	-1.72	0.0852	0.633
dx_AD	IN_ADARB2	DENND2C	0.05	0.13	0.42	0.675	0.92
dx_AD	OPC	DENND2C	-0.10	0.10	-0.99	0.324	0.806
dx_AD	Oligo	DENND2C	-0.04	0.05	-0.68	0.498	0.723
dx_AD	Micro	DENND2D	0.30	0.12	2.40	0.0163	0.124
dx_AD	Astro	DENND3	0.10	0.06	1.74	0.0818	0.266
dx_AD	EN_L2_3_IT	DENND3	-0.05	0.03	-1.46	0.144	0.414
dx_AD	EN_L3_5_IT_1	DENND3	-0.03	0.04	-0.59	0.556	0.822
dx_AD	EN_L3_5_IT_2	DENND3	-0.07	0.05	-1.26	0.208	0.521
dx_AD	EN_L3_5_IT_3	DENND3	-0.08	0.06	-1.41	0.158	0.408
dx_AD	EN_L5_6_NP	DENND3	0.00	0.08	0.04	0.965	0.994
dx_AD	EN_L5_ET	DENND3	0.24	0.36	0.68	0.5	0.999
dx_AD	EN_L6B	DENND3	-0.01	0.07	-0.17	0.863	0.965
dx_AD	EN_L6_CT	DENND3	-0.13	0.05	-2.73	0.00627	0.102
dx_AD	EN_L6_IT_1	DENND3	-0.09	0.05	-1.78	0.0745	0.476
dx_AD	EN_L6_IT_2	DENND3	-0.13	0.06	-2.06	0.0395	0.547
dx_AD	Endo	DENND3	-0.17	0.10	-1.62	0.104	0.666
dx_AD	IN_ADARB2	DENND3	0.04	0.08	0.54	0.591	0.892
dx_AD	IN_LAMP5_LHX6	DENND3	0.29	0.12	2.43	0.015	0.288
dx_AD	IN_LAMP5_RELN	DENND3	0.28	0.11	2.54	0.0112	0.25
dx_AD	IN_PVALB	DENND3	0.02	0.07	0.23	0.822	0.974
dx_AD	IN_PVALB_CHC	DENND3	0.06	0.09	0.64	0.52	0.906
dx_AD	IN_SST	DENND3	0.16	0.08	2.04	0.0413	0.389
dx_AD	IN_VIP	DENND3	0.08	0.07	1.24	0.213	0.542
dx_AD	Micro	DENND3	-0.01	0.08	-0.06	0.949	0.984
dx_AD	OPC	DENND3	0.03	0.09	0.38	0.702	0.943
dx_AD	Oligo	DENND3	0.05	0.08	0.61	0.541	0.755
dx_AD	PC	DENND3	0.12	0.17	0.75	0.453	0.986
dx_AD	PVM	DENND3	0.03	0.14	0.22	0.829	0.979
dx_AD	SMC	DENND3	0.35	0.29	1.22	0.222	0.95
dx_AD	Adaptive	DENND4A	-0.09	0.13	-0.68	0.495	0.934
dx_AD	Astro	DENND4A	-0.00	0.05	-0.05	0.957	0.982
dx_AD	EN_L2_3_IT	DENND4A	0.03	0.03	1.26	0.207	0.493
dx_AD	EN_L3_5_IT_1	DENND4A	0.04	0.03	1.11	0.265	0.61
dx_AD	EN_L3_5_IT_2	DENND4A	0.08	0.03	2.84	0.00448	0.0598
dx_AD	EN_L3_5_IT_3	DENND4A	0.08	0.03	2.70	0.00688	0.0612
dx_AD	EN_L5_6_NP	DENND4A	0.02	0.04	0.40	0.69	0.954
dx_AD	EN_L5_ET	DENND4A	0.21	0.28	0.75	0.454	0.999
dx_AD	EN_L6B	DENND4A	0.05	0.05	1.12	0.262	0.661
dx_AD	EN_L6_CT	DENND4A	0.03	0.04	0.74	0.46	0.821
dx_AD	EN_L6_IT_1	DENND4A	0.07	0.04	1.79	0.0728	0.471
dx_AD	EN_L6_IT_2	DENND4A	0.06	0.05	1.38	0.168	0.75
dx_AD	Endo	DENND4A	0.09	0.08	1.16	0.246	0.799
dx_AD	IN_ADARB2	DENND4A	-0.03	0.04	-0.73	0.463	0.851
dx_AD	IN_LAMP5_LHX6	DENND4A	0.06	0.05	1.17	0.241	0.765
dx_AD	IN_LAMP5_RELN	DENND4A	0.09	0.04	2.19	0.0284	0.377
dx_AD	IN_PVALB	DENND4A	0.05	0.04	1.36	0.174	0.695
dx_AD	IN_PVALB_CHC	DENND4A	-0.02	0.05	-0.42	0.674	0.948
dx_AD	IN_SST	DENND4A	0.04	0.03	1.25	0.212	0.68
dx_AD	IN_VIP	DENND4A	0.02	0.03	0.62	0.532	0.795
dx_AD	Micro	DENND4A	-0.07	0.04	-1.95	0.0508	0.247
dx_AD	OPC	DENND4A	-0.01	0.03	-0.16	0.872	0.979
dx_AD	Oligo	DENND4A	-0.00	0.03	-0.02	0.983	0.994
dx_AD	PC	DENND4A	0.10	0.10	1.00	0.318	0.979
dx_AD	PVM	DENND4A	0.01	0.10	0.15	0.884	0.981
dx_AD	SMC	DENND4A	0.56	0.25	2.21	0.027	0.9
dx_AD	VLMC	DENND4A	0.21	0.08	2.58	0.0098	0.137
dx_AD	Astro	DENND4B	0.09	0.05	1.75	0.0808	0.264
dx_AD	EN_L2_3_IT	DENND4B	0.09	0.04	2.35	0.0189	0.141
dx_AD	EN_L3_5_IT_1	DENND4B	0.12	0.06	2.11	0.0346	0.237
dx_AD	EN_L3_5_IT_2	DENND4B	0.02	0.05	0.48	0.635	0.852
dx_AD	EN_L3_5_IT_3	DENND4B	0.07	0.04	1.62	0.106	0.326
dx_AD	EN_L5_6_NP	DENND4B	-0.06	0.08	-0.76	0.446	0.893
dx_AD	EN_L6B	DENND4B	0.03	0.09	0.33	0.745	0.928
dx_AD	EN_L6_CT	DENND4B	0.10	0.08	1.22	0.224	0.632
dx_AD	EN_L6_IT_1	DENND4B	0.12	0.07	1.69	0.0919	0.519
dx_AD	EN_L6_IT_2	DENND4B	0.01	0.09	0.14	0.887	0.983
dx_AD	Endo	DENND4B	-0.08	0.34	-0.24	0.814	0.982
dx_AD	IN_ADARB2	DENND4B	0.07	0.08	0.89	0.374	0.806
dx_AD	IN_LAMP5_LHX6	DENND4B	0.04	0.09	0.41	0.684	0.939
dx_AD	IN_LAMP5_RELN	DENND4B	0.04	0.08	0.53	0.595	0.926
dx_AD	IN_PVALB	DENND4B	0.04	0.05	0.81	0.418	0.864
dx_AD	IN_PVALB_CHC	DENND4B	-0.03	0.09	-0.29	0.771	0.966
dx_AD	IN_SST	DENND4B	0.02	0.06	0.30	0.765	0.946
dx_AD	IN_VIP	DENND4B	0.01	0.04	0.27	0.788	0.922
dx_AD	Micro	DENND4B	-0.02	0.04	-0.54	0.589	0.837
dx_AD	OPC	DENND4B	0.05	0.04	1.15	0.25	0.759
dx_AD	Oligo	DENND4B	0.07	0.03	2.10	0.036	0.168
dx_AD	PVM	DENND4B	-0.07	0.13	-0.55	0.582	0.965
dx_AD	Adaptive	DENND4C	-0.05	0.13	-0.38	0.702	0.962
dx_AD	Astro	DENND4C	-0.05	0.03	-1.56	0.118	0.326
dx_AD	EN_L2_3_IT	DENND4C	-0.01	0.03	-0.29	0.774	0.904
dx_AD	EN_L3_5_IT_1	DENND4C	0.01	0.04	0.32	0.746	0.91
dx_AD	EN_L3_5_IT_2	DENND4C	-0.02	0.03	-0.93	0.355	0.666
dx_AD	EN_L3_5_IT_3	DENND4C	0.04	0.03	1.28	0.199	0.463
dx_AD	EN_L5_6_NP	DENND4C	-0.03	0.04	-0.71	0.48	0.904
dx_AD	EN_L5_ET	DENND4C	-0.51	0.38	-1.33	0.184	0.999
dx_AD	EN_L6B	DENND4C	0.07	0.05	1.30	0.193	0.59
dx_AD	EN_L6_CT	DENND4C	0.05	0.04	1.25	0.21	0.618
dx_AD	EN_L6_IT_1	DENND4C	0.04	0.05	0.86	0.389	0.81
dx_AD	EN_L6_IT_2	DENND4C	0.00	0.06	0.05	0.96	0.994
dx_AD	Endo	DENND4C	0.06	0.08	0.73	0.467	0.905
dx_AD	IN_ADARB2	DENND4C	-0.03	0.04	-0.81	0.416	0.83
dx_AD	IN_LAMP5_LHX6	DENND4C	0.07	0.05	1.50	0.135	0.655
dx_AD	IN_LAMP5_RELN	DENND4C	-0.00	0.04	-0.09	0.929	0.987
dx_AD	IN_PVALB	DENND4C	-0.01	0.03	-0.24	0.811	0.971
dx_AD	IN_PVALB_CHC	DENND4C	-0.04	0.05	-0.96	0.336	0.833
dx_AD	IN_SST	DENND4C	0.06	0.04	1.70	0.0885	0.511
dx_AD	IN_VIP	DENND4C	0.02	0.03	0.76	0.449	0.741
dx_AD	Micro	DENND4C	0.10	0.04	2.69	0.00718	0.0744
dx_AD	OPC	DENND4C	0.03	0.03	1.13	0.26	0.766
dx_AD	Oligo	DENND4C	0.08	0.02	3.16	0.00156	0.0253
dx_AD	PC	DENND4C	-0.07	0.08	-0.82	0.412	0.983
dx_AD	PVM	DENND4C	0.04	0.13	0.28	0.777	0.977
dx_AD	SMC	DENND4C	-0.16	0.21	-0.78	0.435	0.962
dx_AD	VLMC	DENND4C	0.01	0.07	0.07	0.94	0.979
dx_AD	Astro	DENND5A	-0.03	0.04	-0.81	0.416	0.66
dx_AD	EN_L2_3_IT	DENND5A	-0.09	0.03	-2.87	0.00407	0.0583
dx_AD	EN_L3_5_IT_1	DENND5A	-0.05	0.05	-1.08	0.28	0.624
dx_AD	EN_L3_5_IT_2	DENND5A	-0.18	0.04	-4.44	9.16e-06	0.000723
dx_AD	EN_L3_5_IT_3	DENND5A	-0.09	0.03	-2.50	0.0125	0.0903
dx_AD	EN_L5_6_NP	DENND5A	-0.08	0.05	-1.70	0.0895	0.665
dx_AD	EN_L5_ET	DENND5A	-0.47	0.34	-1.38	0.167	0.999
dx_AD	EN_L6B	DENND5A	-0.06	0.05	-1.10	0.272	0.671
dx_AD	EN_L6_CT	DENND5A	-0.08	0.05	-1.61	0.107	0.469
dx_AD	EN_L6_IT_1	DENND5A	-0.10	0.05	-2.00	0.0456	0.394
dx_AD	EN_L6_IT_2	DENND5A	-0.10	0.06	-1.55	0.122	0.713
dx_AD	Endo	DENND5A	0.02	0.08	0.25	0.806	0.982
dx_AD	IN_ADARB2	DENND5A	-0.02	0.04	-0.56	0.579	0.888
dx_AD	IN_LAMP5_LHX6	DENND5A	-0.07	0.05	-1.49	0.137	0.655
dx_AD	IN_LAMP5_RELN	DENND5A	-0.06	0.04	-1.60	0.109	0.604
dx_AD	IN_PVALB	DENND5A	-0.08	0.03	-2.58	0.00989	0.228
dx_AD	IN_PVALB_CHC	DENND5A	-0.04	0.05	-0.72	0.473	0.888
dx_AD	IN_SST	DENND5A	-0.09	0.04	-2.42	0.0154	0.262
dx_AD	IN_VIP	DENND5A	-0.01	0.03	-0.39	0.695	0.879
dx_AD	Micro	DENND5A	0.00	0.04	0.10	0.92	0.974
dx_AD	OPC	DENND5A	-0.03	0.03	-1.04	0.297	0.79
dx_AD	Oligo	DENND5A	-0.05	0.03	-1.49	0.135	0.357
dx_AD	PC	DENND5A	0.11	0.10	1.13	0.26	0.979
dx_AD	PVM	DENND5A	0.19	0.13	1.51	0.132	0.816
dx_AD	SMC	DENND5A	-0.08	0.25	-0.32	0.746	0.996
dx_AD	VLMC	DENND5A	0.11	0.11	1.01	0.311	0.652
dx_AD	Astro	DENND5B	-0.03	0.03	-1.08	0.279	0.533
dx_AD	EN_L2_3_IT	DENND5B	0.10	0.03	3.94	8.14e-05	0.00582
dx_AD	EN_L3_5_IT_1	DENND5B	0.11	0.03	3.52	0.000426	0.0198
dx_AD	EN_L3_5_IT_2	DENND5B	0.05	0.03	1.74	0.082	0.328
dx_AD	EN_L3_5_IT_3	DENND5B	0.13	0.03	4.66	3.21e-06	0.000221
dx_AD	EN_L5_6_NP	DENND5B	0.03	0.04	0.76	0.445	0.893
dx_AD	EN_L5_ET	DENND5B	0.18	0.28	0.66	0.507	0.999
dx_AD	EN_L6B	DENND5B	0.17	0.04	4.29	1.75e-05	0.00299
dx_AD	EN_L6_CT	DENND5B	0.09	0.03	2.74	0.00612	0.1
dx_AD	EN_L6_IT_1	DENND5B	0.08	0.04	2.27	0.0235	0.299
dx_AD	EN_L6_IT_2	DENND5B	0.12	0.05	2.58	0.00992	0.377
dx_AD	Endo	DENND5B	-0.02	0.09	-0.18	0.856	0.985
dx_AD	IN_ADARB2	DENND5B	0.03	0.03	0.95	0.344	0.782
dx_AD	IN_LAMP5_LHX6	DENND5B	0.11	0.04	3.16	0.00156	0.0854
dx_AD	IN_LAMP5_RELN	DENND5B	0.05	0.03	1.82	0.0693	0.53
dx_AD	IN_PVALB	DENND5B	0.02	0.03	0.74	0.459	0.877
dx_AD	IN_PVALB_CHC	DENND5B	0.06	0.04	1.46	0.146	0.673
dx_AD	IN_SST	DENND5B	0.10	0.03	3.49	0.000485	0.0498
dx_AD	IN_VIP	DENND5B	0.08	0.02	3.54	0.000398	0.0271
dx_AD	Micro	DENND5B	-0.13	0.06	-2.18	0.0291	0.176
dx_AD	OPC	DENND5B	0.01	0.03	0.51	0.609	0.915
dx_AD	Oligo	DENND5B	0.05	0.03	1.91	0.0561	0.217
dx_AD	PC	DENND5B	-0.01	0.11	-0.08	0.939	0.999
dx_AD	PVM	DENND5B	-0.04	0.17	-0.21	0.832	0.979
dx_AD	SMC	DENND5B	0.75	0.26	2.85	0.00441	0.857
dx_AD	VLMC	DENND5B	-0.04	0.10	-0.41	0.681	0.881
dx_AD	Adaptive	DENND6A	-0.02	0.15	-0.11	0.911	0.985
dx_AD	Astro	DENND6A	-0.10	0.03	-3.04	0.0024	0.0297
dx_AD	EN_L2_3_IT	DENND6A	0.01	0.02	0.27	0.789	0.911
dx_AD	EN_L3_5_IT_1	DENND6A	0.01	0.04	0.35	0.73	0.904
dx_AD	EN_L3_5_IT_2	DENND6A	0.03	0.03	1.07	0.286	0.605
dx_AD	EN_L3_5_IT_3	DENND6A	0.00	0.03	0.10	0.917	0.969
dx_AD	EN_L5_6_NP	DENND6A	0.07	0.05	1.41	0.158	0.752
dx_AD	EN_L5_ET	DENND6A	0.18	0.34	0.54	0.592	0.999
dx_AD	EN_L6B	DENND6A	0.09	0.05	1.99	0.0461	0.327
dx_AD	EN_L6_CT	DENND6A	0.02	0.04	0.53	0.599	0.882
dx_AD	EN_L6_IT_1	DENND6A	-0.01	0.04	-0.19	0.852	0.969
dx_AD	EN_L6_IT_2	DENND6A	0.13	0.05	2.68	0.00731	0.339
dx_AD	Endo	DENND6A	-0.12	0.09	-1.34	0.182	0.748
dx_AD	IN_ADARB2	DENND6A	0.02	0.04	0.44	0.659	0.917
dx_AD	IN_LAMP5_LHX6	DENND6A	0.09	0.05	1.78	0.0754	0.539
dx_AD	IN_LAMP5_RELN	DENND6A	0.02	0.05	0.36	0.722	0.957
dx_AD	IN_PVALB	DENND6A	0.02	0.03	0.74	0.458	0.876
dx_AD	IN_PVALB_CHC	DENND6A	-0.05	0.06	-0.85	0.398	0.862
dx_AD	IN_SST	DENND6A	0.05	0.04	1.45	0.146	0.603
dx_AD	IN_VIP	DENND6A	0.03	0.03	0.96	0.338	0.658
dx_AD	Micro	DENND6A	-0.05	0.04	-1.15	0.252	0.575
dx_AD	OPC	DENND6A	-0.03	0.03	-0.89	0.373	0.83
dx_AD	Oligo	DENND6A	-0.01	0.02	-0.42	0.678	0.844
dx_AD	PC	DENND6A	-0.21	0.09	-2.31	0.0206	0.965
dx_AD	PVM	DENND6A	0.21	0.13	1.58	0.115	0.798
dx_AD	SMC	DENND6A	1.05	0.72	1.45	0.148	0.95
dx_AD	VLMC	DENND6A	0.02	0.10	0.23	0.816	0.933
dx_AD	Astro	DENND6B	0.08	0.05	1.69	0.0905	0.281
dx_AD	EN_L2_3_IT	DENND6B	-0.00	0.04	-0.00	1	1
dx_AD	EN_L3_5_IT_1	DENND6B	0.03	0.06	0.47	0.64	0.865
dx_AD	EN_L3_5_IT_2	DENND6B	0.04	0.05	0.91	0.363	0.672
dx_AD	EN_L3_5_IT_3	DENND6B	0.05	0.05	1.00	0.318	0.592
dx_AD	EN_L5_6_NP	DENND6B	-0.07	0.09	-0.73	0.464	0.901
dx_AD	EN_L5_ET	DENND6B	-0.01	0.50	-0.03	0.98	0.999
dx_AD	EN_L6B	DENND6B	-0.10	0.08	-1.35	0.178	0.569
dx_AD	EN_L6_CT	DENND6B	-0.07	0.06	-1.14	0.253	0.663
dx_AD	EN_L6_IT_1	DENND6B	-0.01	0.07	-0.22	0.824	0.962
dx_AD	EN_L6_IT_2	DENND6B	0.00	0.09	0.01	0.994	0.999
dx_AD	IN_ADARB2	DENND6B	-0.04	0.07	-0.57	0.567	0.885
dx_AD	IN_LAMP5_LHX6	DENND6B	-0.02	0.09	-0.24	0.814	0.967
dx_AD	IN_LAMP5_RELN	DENND6B	0.10	0.09	1.07	0.285	0.793
dx_AD	IN_PVALB	DENND6B	0.02	0.05	0.34	0.734	0.954
dx_AD	IN_PVALB_CHC	DENND6B	0.02	0.09	0.22	0.829	0.975
dx_AD	IN_SST	DENND6B	0.04	0.06	0.63	0.527	0.866
dx_AD	IN_VIP	DENND6B	0.03	0.05	0.67	0.5	0.778
dx_AD	Micro	DENND6B	-0.01	0.08	-0.07	0.946	0.983
dx_AD	OPC	DENND6B	-0.06	0.07	-0.82	0.414	0.847
dx_AD	Oligo	DENND6B	-0.07	0.06	-1.26	0.208	0.454
dx_AD	Astro	DENR	-0.04	0.03	-1.34	0.179	0.414
dx_AD	EN_L2_3_IT	DENR	0.00	0.03	0.16	0.876	0.95
dx_AD	EN_L3_5_IT_1	DENR	0.04	0.05	0.87	0.384	0.71
dx_AD	EN_L3_5_IT_2	DENR	0.07	0.04	1.72	0.0859	0.338
dx_AD	EN_L3_5_IT_3	DENR	-0.01	0.04	-0.39	0.694	0.86
dx_AD	EN_L5_6_NP	DENR	0.02	0.06	0.30	0.764	0.969
dx_AD	EN_L5_ET	DENR	-1.18	0.53	-2.21	0.0268	0.888
dx_AD	EN_L6B	DENR	-0.05	0.06	-0.86	0.392	0.758
dx_AD	EN_L6_CT	DENR	0.03	0.05	0.50	0.615	0.889
dx_AD	EN_L6_IT_1	DENR	0.02	0.05	0.33	0.744	0.945
dx_AD	EN_L6_IT_2	DENR	0.01	0.06	0.20	0.84	0.978
dx_AD	Endo	DENR	-0.37	0.24	-1.53	0.127	0.695
dx_AD	IN_ADARB2	DENR	-0.04	0.06	-0.68	0.499	0.864
dx_AD	IN_LAMP5_LHX6	DENR	-0.03	0.06	-0.43	0.667	0.936
dx_AD	IN_LAMP5_RELN	DENR	-0.01	0.05	-0.22	0.829	0.976
dx_AD	IN_PVALB	DENR	0.02	0.04	0.48	0.629	0.929
dx_AD	IN_PVALB_CHC	DENR	0.05	0.07	0.78	0.434	0.876
dx_AD	IN_SST	DENR	0.05	0.05	1.05	0.292	0.742
dx_AD	IN_VIP	DENR	0.02	0.03	0.45	0.655	0.862
dx_AD	Micro	DENR	0.06	0.04	1.41	0.158	0.453
dx_AD	OPC	DENR	0.03	0.03	0.84	0.402	0.841
dx_AD	Oligo	DENR	0.01	0.03	0.21	0.837	0.928
dx_AD	PC	DENR	-0.33	0.33	-1.02	0.31	0.979
dx_AD	VLMC	DENR	-0.01	0.13	-0.11	0.911	0.968
dx_AD	EN_L2_3_IT	DEPDC1	-0.04	0.12	-0.34	0.731	0.883
dx_AD	EN_L3_5_IT_3	DEPDC1	0.65	0.31	2.10	0.0355	0.17
dx_AD	IN_SST	DEPDC1	-0.12	0.11	-1.14	0.254	0.712
dx_AD	Astro	DEPDC1B	0.03	0.13	0.19	0.85	0.933
dx_AD	EN_L2_3_IT	DEPDC1B	-0.21	0.08	-2.76	0.00582	0.0731
dx_AD	EN_L3_5_IT_2	DEPDC1B	-0.20	0.10	-1.93	0.0539	0.261
dx_AD	EN_L3_5_IT_3	DEPDC1B	-0.06	0.08	-0.75	0.453	0.705
dx_AD	EN_L6B	DEPDC1B	-0.72	0.49	-1.46	0.144	0.523
dx_AD	EN_L6_CT	DEPDC1B	-0.22	0.39	-0.56	0.572	0.873
dx_AD	EN_L6_IT_1	DEPDC1B	-0.23	0.12	-1.95	0.0513	0.408
dx_AD	EN_L6_IT_2	DEPDC1B	-0.03	0.15	-0.21	0.835	0.977
dx_AD	Endo	DEPDC1B	0.79	0.44	1.78	0.0751	0.617
dx_AD	IN_PVALB	DEPDC1B	0.03	0.12	0.23	0.82	0.974
dx_AD	IN_VIP	DEPDC1B	-0.17	0.11	-1.53	0.125	0.433
dx_AD	Oligo	DEPDC1B	0.03	0.10	0.30	0.761	0.891
dx_AD	Astro	DEPDC4	-0.18	0.06	-3.23	0.00125	0.0191
dx_AD	EN_L2_3_IT	DEPDC4	-0.17	0.07	-2.40	0.0165	0.131
dx_AD	EN_L3_5_IT_1	DEPDC4	-0.05	0.10	-0.53	0.595	0.841
dx_AD	EN_L3_5_IT_2	DEPDC4	-0.07	0.08	-0.84	0.402	0.702
dx_AD	EN_L3_5_IT_3	DEPDC4	-0.12	0.07	-1.57	0.118	0.346
dx_AD	EN_L5_6_NP	DEPDC4	-0.08	0.12	-0.68	0.499	0.91
dx_AD	EN_L6B	DEPDC4	0.04	0.11	0.37	0.711	0.916
dx_AD	EN_L6_CT	DEPDC4	-0.13	0.10	-1.24	0.216	0.624
dx_AD	EN_L6_IT_1	DEPDC4	-0.11	0.11	-1.05	0.294	0.752
dx_AD	EN_L6_IT_2	DEPDC4	-0.01	0.13	-0.04	0.967	0.995
dx_AD	IN_ADARB2	DEPDC4	0.01	0.11	0.12	0.905	0.984
dx_AD	IN_LAMP5_RELN	DEPDC4	0.06	0.10	0.56	0.572	0.919
dx_AD	IN_PVALB	DEPDC4	-0.09	0.09	-1.04	0.3	0.802
dx_AD	IN_SST	DEPDC4	-0.05	0.10	-0.56	0.574	0.882
dx_AD	IN_VIP	DEPDC4	-0.16	0.08	-2.00	0.045	0.273
dx_AD	Micro	DEPDC4	-0.10	0.09	-1.10	0.27	0.595
dx_AD	OPC	DEPDC4	-0.03	0.07	-0.38	0.707	0.943
dx_AD	Oligo	DEPDC4	-0.00	0.05	-0.01	0.989	0.996
dx_AD	OPC	DEPDC7	-0.27	0.11	-2.49	0.0126	0.376
dx_AD	Oligo	DEPDC7	-0.02	0.06	-0.39	0.694	0.854
dx_AD	Astro	DEPP1	-0.53	0.16	-3.39	0.000691	0.0128
dx_AD	EN_L2_3_IT	DEPP1	0.01	0.11	0.07	0.946	0.979
dx_AD	EN_L3_5_IT_2	DEPP1	0.11	0.12	0.95	0.343	0.657
dx_AD	EN_L3_5_IT_3	DEPP1	0.36	0.09	4.00	6.26e-05	0.00212
dx_AD	Endo	DEPP1	0.28	0.17	1.61	0.108	0.673
dx_AD	IN_LAMP5_RELN	DEPP1	-0.03	0.13	-0.22	0.825	0.976
dx_AD	IN_PVALB	DEPP1	-0.07	0.11	-0.65	0.515	0.898
dx_AD	Micro	DEPP1	0.23	0.13	1.78	0.0758	0.305
dx_AD	OPC	DEPP1	0.06	0.12	0.50	0.62	0.919
dx_AD	Oligo	DEPP1	0.09	0.09	0.94	0.348	0.599
dx_AD	Astro	DEPTOR	0.10	0.07	1.48	0.14	0.36
dx_AD	EN_L2_3_IT	DEPTOR	0.01	0.05	0.20	0.839	0.934
dx_AD	EN_L3_5_IT_1	DEPTOR	-0.09	0.08	-1.10	0.27	0.615
dx_AD	EN_L3_5_IT_2	DEPTOR	-0.03	0.06	-0.48	0.632	0.851
dx_AD	EN_L3_5_IT_3	DEPTOR	0.06	0.06	1.11	0.266	0.539
dx_AD	EN_L5_6_NP	DEPTOR	-0.00	0.08	-0.05	0.957	0.993
dx_AD	EN_L6B	DEPTOR	0.03	0.10	0.25	0.804	0.947
dx_AD	EN_L6_CT	DEPTOR	0.02	0.08	0.18	0.855	0.965
dx_AD	EN_L6_IT_1	DEPTOR	0.04	0.09	0.49	0.622	0.909
dx_AD	EN_L6_IT_2	DEPTOR	-0.01	0.12	-0.13	0.9	0.986
dx_AD	Endo	DEPTOR	-0.28	0.17	-1.64	0.101	0.663
dx_AD	IN_ADARB2	DEPTOR	-0.11	0.09	-1.18	0.237	0.713
dx_AD	IN_LAMP5_LHX6	DEPTOR	0.05	0.09	0.58	0.564	0.91
dx_AD	IN_LAMP5_RELN	DEPTOR	0.02	0.10	0.24	0.813	0.976
dx_AD	IN_PVALB	DEPTOR	-0.07	0.04	-1.59	0.111	0.604
dx_AD	IN_PVALB_CHC	DEPTOR	-0.03	0.08	-0.34	0.737	0.963
dx_AD	IN_SST	DEPTOR	0.02	0.06	0.34	0.73	0.935
dx_AD	IN_VIP	DEPTOR	-0.00	0.05	-0.08	0.937	0.981
dx_AD	Micro	DEPTOR	-0.18	0.10	-1.81	0.0702	0.292
dx_AD	OPC	DEPTOR	-0.02	0.06	-0.33	0.744	0.952
dx_AD	Oligo	DEPTOR	-0.05	0.04	-1.17	0.241	0.494
dx_AD	PVM	DEPTOR	0.12	0.19	0.65	0.518	0.96
dx_AD	Astro	DERA	-0.13	0.05	-2.62	0.00873	0.0677
dx_AD	EN_L2_3_IT	DERA	-0.06	0.05	-1.10	0.272	0.562
dx_AD	EN_L3_5_IT_1	DERA	-0.11	0.11	-0.93	0.353	0.688
dx_AD	EN_L3_5_IT_2	DERA	-0.03	0.07	-0.41	0.685	0.877
dx_AD	EN_L3_5_IT_3	DERA	0.00	0.07	0.07	0.945	0.979
dx_AD	EN_L5_6_NP	DERA	-0.09	0.11	-0.78	0.433	0.89
dx_AD	EN_L6B	DERA	-0.01	0.11	-0.09	0.927	0.981
dx_AD	EN_L6_CT	DERA	0.21	0.11	1.93	0.0532	0.333
dx_AD	EN_L6_IT_1	DERA	0.07	0.09	0.72	0.474	0.852
dx_AD	EN_L6_IT_2	DERA	0.00	0.10	0.01	0.989	0.999
dx_AD	Endo	DERA	-0.20	0.12	-1.60	0.109	0.673
dx_AD	IN_ADARB2	DERA	-0.20	0.10	-1.96	0.0497	0.459
dx_AD	IN_LAMP5_RELN	DERA	-0.03	0.10	-0.29	0.774	0.969
dx_AD	IN_PVALB	DERA	0.11	0.09	1.16	0.246	0.766
dx_AD	IN_PVALB_CHC	DERA	0.36	0.41	0.87	0.383	0.855
dx_AD	IN_SST	DERA	-0.19	0.10	-1.84	0.066	0.461
dx_AD	IN_VIP	DERA	-0.03	0.07	-0.39	0.696	0.88
dx_AD	Micro	DERA	-0.03	0.04	-0.65	0.516	0.793
dx_AD	OPC	DERA	0.02	0.05	0.37	0.71	0.944
dx_AD	Oligo	DERA	0.04	0.04	1.00	0.315	0.568
dx_AD	PC	DERA	-0.07	0.13	-0.50	0.618	0.993
dx_AD	PVM	DERA	-0.10	0.13	-0.78	0.437	0.933
dx_AD	VLMC	DERA	0.07	0.13	0.54	0.593	0.838
dx_AD	Astro	DERL1	-0.02	0.04	-0.44	0.663	0.83
dx_AD	EN_L2_3_IT	DERL1	0.12	0.04	2.97	0.00296	0.0483
dx_AD	EN_L3_5_IT_1	DERL1	0.18	0.06	2.80	0.00508	0.0856
dx_AD	EN_L3_5_IT_2	DERL1	0.13	0.05	2.74	0.00608	0.0727
dx_AD	EN_L3_5_IT_3	DERL1	0.13	0.05	2.62	0.00876	0.0717
dx_AD	EN_L5_6_NP	DERL1	0.07	0.10	0.73	0.466	0.902
dx_AD	EN_L6B	DERL1	0.20	0.09	2.31	0.0208	0.226
dx_AD	EN_L6_CT	DERL1	0.11	0.08	1.45	0.148	0.545
dx_AD	EN_L6_IT_1	DERL1	0.10	0.07	1.34	0.179	0.653
dx_AD	EN_L6_IT_2	DERL1	0.19	0.10	2.02	0.0435	0.555
dx_AD	Endo	DERL1	0.15	0.30	0.50	0.62	0.943
dx_AD	IN_ADARB2	DERL1	0.06	0.07	0.78	0.435	0.838
dx_AD	IN_LAMP5_LHX6	DERL1	0.18	0.09	2.04	0.0417	0.431
dx_AD	IN_LAMP5_RELN	DERL1	0.09	0.08	1.21	0.225	0.741
dx_AD	IN_PVALB	DERL1	0.13	0.05	2.33	0.0198	0.31
dx_AD	IN_SST	DERL1	0.05	0.07	0.80	0.423	0.813
dx_AD	IN_VIP	DERL1	0.06	0.05	1.29	0.198	0.525
dx_AD	Micro	DERL1	0.16	0.06	2.91	0.00366	0.0482
dx_AD	OPC	DERL1	-0.02	0.05	-0.32	0.747	0.953
dx_AD	Oligo	DERL1	0.11	0.03	3.77	0.000164	0.00657
dx_AD	PC	DERL1	-0.22	0.35	-0.62	0.538	0.993
dx_AD	Astro	DERL2	0.02	0.04	0.42	0.673	0.837
dx_AD	EN_L2_3_IT	DERL2	0.07	0.04	1.63	0.103	0.348
dx_AD	EN_L3_5_IT_1	DERL2	0.11	0.08	1.32	0.186	0.522
dx_AD	EN_L3_5_IT_2	DERL2	0.10	0.06	1.63	0.102	0.369
dx_AD	EN_L3_5_IT_3	DERL2	0.04	0.07	0.58	0.562	0.782
dx_AD	EN_L5_6_NP	DERL2	-0.04	0.33	-0.12	0.903	0.99
dx_AD	EN_L6B	DERL2	0.38	0.36	1.06	0.288	0.685
dx_AD	EN_L6_CT	DERL2	0.02	0.10	0.16	0.874	0.97
dx_AD	EN_L6_IT_1	DERL2	0.13	0.09	1.54	0.123	0.574
dx_AD	EN_L6_IT_2	DERL2	0.31	0.35	0.88	0.381	0.889
dx_AD	IN_ADARB2	DERL2	-0.02	0.09	-0.17	0.864	0.975
dx_AD	IN_LAMP5_LHX6	DERL2	0.13	0.11	1.16	0.246	0.769
dx_AD	IN_LAMP5_RELN	DERL2	0.05	0.09	0.56	0.578	0.921
dx_AD	IN_PVALB	DERL2	-0.06	0.07	-0.87	0.386	0.85
dx_AD	IN_SST	DERL2	-0.02	0.08	-0.26	0.797	0.956
dx_AD	IN_VIP	DERL2	0.08	0.06	1.26	0.206	0.535
dx_AD	Micro	DERL2	-0.02	0.07	-0.33	0.743	0.907
dx_AD	OPC	DERL2	0.01	0.05	0.24	0.813	0.964
dx_AD	Oligo	DERL2	0.01	0.03	0.19	0.852	0.935
dx_AD	Astro	DESI1	-0.07	0.04	-1.78	0.075	0.253
dx_AD	EN_L2_3_IT	DESI1	0.00	0.03	0.08	0.934	0.975
dx_AD	EN_L3_5_IT_1	DESI1	-0.08	0.06	-1.25	0.213	0.553
dx_AD	EN_L3_5_IT_2	DESI1	-0.09	0.04	-2.08	0.0379	0.215
dx_AD	EN_L3_5_IT_3	DESI1	-0.01	0.04	-0.12	0.906	0.964
dx_AD	EN_L5_6_NP	DESI1	-0.01	0.09	-0.12	0.908	0.99
dx_AD	EN_L6B	DESI1	-0.06	0.08	-0.70	0.485	0.819
dx_AD	EN_L6_CT	DESI1	-0.09	0.07	-1.26	0.208	0.616
dx_AD	EN_L6_IT_1	DESI1	-0.05	0.07	-0.69	0.491	0.859
dx_AD	EN_L6_IT_2	DESI1	-0.08	0.09	-0.86	0.392	0.893
dx_AD	IN_ADARB2	DESI1	-0.08	0.07	-1.20	0.229	0.707
dx_AD	IN_LAMP5_LHX6	DESI1	0.06	0.08	0.80	0.422	0.865
dx_AD	IN_LAMP5_RELN	DESI1	-0.03	0.07	-0.46	0.648	0.94
dx_AD	IN_PVALB	DESI1	-0.04	0.04	-0.86	0.389	0.852
dx_AD	IN_PVALB_CHC	DESI1	0.06	0.09	0.65	0.518	0.906
dx_AD	IN_SST	DESI1	-0.03	0.06	-0.50	0.614	0.898
dx_AD	IN_VIP	DESI1	-0.04	0.04	-0.92	0.36	0.674
dx_AD	Micro	DESI1	0.01	0.07	0.08	0.934	0.978
dx_AD	OPC	DESI1	0.02	0.05	0.41	0.683	0.937
dx_AD	Oligo	DESI1	-0.03	0.03	-0.96	0.337	0.588
dx_AD	Astro	DESI2	0.07	0.04	1.69	0.0903	0.28
dx_AD	EN_L2_3_IT	DESI2	0.01	0.03	0.46	0.648	0.838
dx_AD	EN_L3_5_IT_1	DESI2	0.08	0.07	1.21	0.228	0.57
dx_AD	EN_L3_5_IT_2	DESI2	-0.01	0.05	-0.27	0.79	0.923
dx_AD	EN_L3_5_IT_3	DESI2	0.08	0.04	1.93	0.0538	0.219
dx_AD	EN_L5_6_NP	DESI2	-0.03	0.07	-0.42	0.677	0.952
dx_AD	EN_L5_ET	DESI2	-0.67	0.55	-1.21	0.224	0.999
dx_AD	EN_L6B	DESI2	-0.11	0.07	-1.59	0.113	0.478
dx_AD	EN_L6_CT	DESI2	-0.05	0.06	-0.96	0.338	0.737
dx_AD	EN_L6_IT_1	DESI2	0.11	0.07	1.66	0.0965	0.528
dx_AD	EN_L6_IT_2	DESI2	-0.10	0.10	-0.98	0.325	0.87
dx_AD	Endo	DESI2	-0.04	0.11	-0.35	0.723	0.965
dx_AD	IN_ADARB2	DESI2	0.08	0.06	1.21	0.226	0.704
dx_AD	IN_LAMP5_LHX6	DESI2	0.03	0.08	0.37	0.714	0.945
dx_AD	IN_LAMP5_RELN	DESI2	-0.05	0.06	-0.85	0.393	0.854
dx_AD	IN_PVALB	DESI2	-0.02	0.04	-0.55	0.583	0.917
dx_AD	IN_PVALB_CHC	DESI2	0.08	0.07	1.08	0.281	0.8
dx_AD	IN_SST	DESI2	-0.07	0.05	-1.35	0.178	0.641
dx_AD	IN_VIP	DESI2	0.05	0.04	1.33	0.183	0.508
dx_AD	Micro	DESI2	0.11	0.05	2.09	0.0368	0.202
dx_AD	OPC	DESI2	0.03	0.04	0.81	0.421	0.851
dx_AD	Oligo	DESI2	0.11	0.03	3.38	0.000721	0.016
dx_AD	PC	DESI2	-0.01	0.35	-0.04	0.967	1
dx_AD	Astro	DEUP1	-0.10	0.09	-1.18	0.236	0.487
dx_AD	EN_L2_3_IT	DEUP1	-0.27	0.09	-3.01	0.0026	0.0454
dx_AD	EN_L3_5_IT_1	DEUP1	-0.04	0.12	-0.36	0.715	0.899
dx_AD	EN_L3_5_IT_2	DEUP1	-0.17	0.10	-1.62	0.105	0.374
dx_AD	EN_L3_5_IT_3	DEUP1	-0.28	0.09	-2.97	0.00294	0.0352
dx_AD	EN_L6B	DEUP1	0.40	0.54	0.74	0.46	0.804
dx_AD	EN_L6_CT	DEUP1	0.09	0.47	0.20	0.844	0.963
dx_AD	EN_L6_IT_1	DEUP1	-0.14	0.12	-1.20	0.231	0.702
dx_AD	IN_ADARB2	DEUP1	-0.11	0.11	-1.01	0.314	0.763
dx_AD	IN_LAMP5_LHX6	DEUP1	-0.01	0.13	-0.05	0.958	0.996
dx_AD	IN_LAMP5_RELN	DEUP1	-0.27	0.13	-2.00	0.0453	0.458
dx_AD	IN_PVALB	DEUP1	-0.25	0.10	-2.53	0.0114	0.243
dx_AD	IN_SST	DEUP1	-0.13	0.11	-1.17	0.24	0.701
dx_AD	IN_VIP	DEUP1	-0.31	0.11	-2.90	0.00375	0.0893
dx_AD	Micro	DEUP1	-0.08	0.12	-0.68	0.499	0.783
dx_AD	OPC	DEUP1	-0.17	0.10	-1.64	0.101	0.634
dx_AD	Oligo	DEUP1	-0.17	0.08	-2.15	0.0316	0.156
dx_AD	Astro	DEXI	0.02	0.07	0.27	0.784	0.9
dx_AD	EN_L2_3_IT	DEXI	0.05	0.05	1.04	0.298	0.587
dx_AD	EN_L3_5_IT_1	DEXI	0.12	0.09	1.34	0.181	0.515
dx_AD	EN_L3_5_IT_2	DEXI	0.05	0.07	0.80	0.425	0.72
dx_AD	EN_L3_5_IT_3	DEXI	0.15	0.06	2.39	0.0167	0.108
dx_AD	EN_L6_CT	DEXI	-0.03	0.40	-0.08	0.937	0.982
dx_AD	EN_L6_IT_1	DEXI	0.08	0.09	0.93	0.354	0.787
dx_AD	IN_ADARB2	DEXI	0.07	0.10	0.72	0.471	0.855
dx_AD	IN_LAMP5_LHX6	DEXI	0.26	0.12	2.21	0.0271	0.369
dx_AD	IN_LAMP5_RELN	DEXI	0.04	0.09	0.43	0.67	0.943
dx_AD	IN_PVALB	DEXI	0.06	0.06	0.94	0.348	0.828
dx_AD	IN_PVALB_CHC	DEXI	-0.08	0.10	-0.82	0.414	0.865
dx_AD	IN_SST	DEXI	0.04	0.09	0.42	0.673	0.918
dx_AD	IN_VIP	DEXI	0.03	0.06	0.56	0.572	0.819
dx_AD	Micro	DEXI	0.19	0.07	2.75	0.00588	0.065
dx_AD	OPC	DEXI	0.05	0.07	0.71	0.479	0.872
dx_AD	Oligo	DEXI	0.05	0.04	1.19	0.233	0.485
dx_AD	Astro	DFFA	0.12	0.04	2.86	0.00427	0.0436
dx_AD	EN_L2_3_IT	DFFA	0.13	0.05	2.79	0.0053	0.0686
dx_AD	EN_L3_5_IT_1	DFFA	0.13	0.07	1.71	0.0878	0.366
dx_AD	EN_L3_5_IT_2	DFFA	0.07	0.06	1.22	0.223	0.54
dx_AD	EN_L3_5_IT_3	DFFA	0.09	0.06	1.55	0.12	0.35
dx_AD	EN_L5_6_NP	DFFA	-0.00	0.10	-0.02	0.982	0.997
dx_AD	EN_L6B	DFFA	0.18	0.09	1.99	0.0461	0.327
dx_AD	EN_L6_CT	DFFA	0.07	0.08	0.98	0.327	0.728
dx_AD	EN_L6_IT_1	DFFA	0.10	0.08	1.21	0.226	0.698
dx_AD	EN_L6_IT_2	DFFA	0.13	0.10	1.27	0.204	0.781
dx_AD	IN_ADARB2	DFFA	0.20	0.07	2.69	0.00722	0.251
dx_AD	IN_LAMP5_LHX6	DFFA	0.08	0.09	0.94	0.345	0.827
dx_AD	IN_LAMP5_RELN	DFFA	0.03	0.07	0.46	0.649	0.94
dx_AD	IN_PVALB	DFFA	0.05	0.05	1.17	0.241	0.76
dx_AD	IN_PVALB_CHC	DFFA	0.10	0.09	1.08	0.278	0.798
dx_AD	IN_SST	DFFA	0.07	0.06	1.05	0.293	0.742
dx_AD	IN_VIP	DFFA	0.09	0.05	1.70	0.0892	0.374
dx_AD	Micro	DFFA	0.14	0.06	2.23	0.026	0.164
dx_AD	OPC	DFFA	-0.01	0.05	-0.25	0.804	0.963
dx_AD	Oligo	DFFA	0.05	0.03	1.51	0.132	0.352
dx_AD	Astro	DFFB	0.16	0.05	3.19	0.00141	0.0208
dx_AD	EN_L2_3_IT	DFFB	0.03	0.04	0.81	0.42	0.693
dx_AD	EN_L3_5_IT_1	DFFB	0.05	0.06	0.80	0.421	0.736
dx_AD	EN_L3_5_IT_2	DFFB	-0.00	0.05	-0.07	0.946	0.979
dx_AD	EN_L3_5_IT_3	DFFB	0.05	0.05	1.04	0.298	0.571
dx_AD	EN_L5_6_NP	DFFB	-0.08	0.07	-1.21	0.228	0.808
dx_AD	EN_L5_ET	DFFB	0.09	0.49	0.17	0.861	0.999
dx_AD	EN_L6B	DFFB	0.08	0.08	0.99	0.322	0.709
dx_AD	EN_L6_CT	DFFB	0.10	0.06	1.68	0.0933	0.441
dx_AD	EN_L6_IT_1	DFFB	0.05	0.07	0.74	0.46	0.846
dx_AD	EN_L6_IT_2	DFFB	-0.03	0.10	-0.29	0.768	0.974
dx_AD	IN_ADARB2	DFFB	-0.01	0.07	-0.16	0.873	0.977
dx_AD	IN_LAMP5_LHX6	DFFB	-0.08	0.07	-1.07	0.286	0.787
dx_AD	IN_LAMP5_RELN	DFFB	-0.07	0.06	-1.18	0.237	0.754
dx_AD	IN_PVALB	DFFB	0.01	0.05	0.20	0.845	0.977
dx_AD	IN_PVALB_CHC	DFFB	-0.02	0.09	-0.23	0.816	0.973
dx_AD	IN_SST	DFFB	-0.01	0.06	-0.09	0.928	0.984
dx_AD	IN_VIP	DFFB	-0.00	0.04	-0.07	0.946	0.984
dx_AD	Micro	DFFB	0.04	0.07	0.55	0.582	0.832
dx_AD	OPC	DFFB	0.05	0.06	0.86	0.387	0.837
dx_AD	Oligo	DFFB	0.01	0.03	0.42	0.676	0.843
dx_AD	Astro	DGAT1	0.02	0.05	0.51	0.607	0.796
dx_AD	EN_L2_3_IT	DGAT1	-0.08	0.05	-1.61	0.107	0.354
dx_AD	EN_L3_5_IT_1	DGAT1	0.04	0.08	0.46	0.647	0.869
dx_AD	EN_L3_5_IT_2	DGAT1	-0.11	0.06	-1.74	0.0814	0.326
dx_AD	EN_L3_5_IT_3	DGAT1	-0.07	0.06	-1.23	0.219	0.488
dx_AD	EN_L5_6_NP	DGAT1	0.03	0.13	0.20	0.839	0.982
dx_AD	EN_L6B	DGAT1	-0.16	0.11	-1.43	0.152	0.535
dx_AD	EN_L6_CT	DGAT1	-0.15	0.11	-1.42	0.154	0.552
dx_AD	EN_L6_IT_1	DGAT1	-0.16	0.08	-1.95	0.0509	0.407
dx_AD	EN_L6_IT_2	DGAT1	-0.03	0.41	-0.08	0.933	0.991
dx_AD	IN_ADARB2	DGAT1	-0.00	0.09	-0.01	0.989	1
dx_AD	IN_LAMP5_LHX6	DGAT1	-0.14	0.40	-0.36	0.718	0.946
dx_AD	IN_LAMP5_RELN	DGAT1	0.03	0.09	0.33	0.745	0.961
dx_AD	IN_PVALB	DGAT1	-0.06	0.06	-0.91	0.364	0.837
dx_AD	IN_SST	DGAT1	-0.11	0.08	-1.38	0.169	0.633
dx_AD	IN_VIP	DGAT1	-0.10	0.06	-1.51	0.132	0.443
dx_AD	Micro	DGAT1	0.07	0.08	0.90	0.367	0.682
dx_AD	OPC	DGAT1	-0.06	0.06	-0.92	0.355	0.821
dx_AD	Oligo	DGAT1	0.06	0.04	1.28	0.202	0.447
dx_AD	EN_L2_3_IT	DGAT2	-0.03	0.07	-0.45	0.649	0.838
dx_AD	EN_L3_5_IT_2	DGAT2	-0.05	0.10	-0.53	0.593	0.83
dx_AD	EN_L3_5_IT_3	DGAT2	-0.06	0.08	-0.83	0.405	0.668
dx_AD	EN_L6B	DGAT2	0.01	0.11	0.08	0.939	0.984
dx_AD	EN_L6_CT	DGAT2	-0.12	0.39	-0.32	0.747	0.938
dx_AD	EN_L6_IT_1	DGAT2	-0.01	0.13	-0.07	0.945	0.992
dx_AD	IN_SST	DGAT2	-0.05	0.12	-0.38	0.705	0.929
dx_AD	IN_VIP	DGAT2	0.08	0.09	0.90	0.366	0.679
dx_AD	Oligo	DGAT2	-0.12	0.08	-1.43	0.154	0.383
dx_AD	Astro	DGAT2L6	-0.24	0.12	-1.96	0.0498	0.198
dx_AD	EN_L2_3_IT	DGAT2L6	-0.27	0.14	-1.96	0.0501	0.239
dx_AD	Oligo	DGAT2L6	-0.18	0.12	-1.58	0.115	0.325
dx_AD	Astro	DGCR2	-0.05	0.03	-1.54	0.122	0.334
dx_AD	EN_L2_3_IT	DGCR2	0.08	0.03	2.22	0.0262	0.17
dx_AD	EN_L3_5_IT_1	DGCR2	0.09	0.04	1.93	0.0533	0.291
dx_AD	EN_L3_5_IT_2	DGCR2	0.03	0.04	0.89	0.373	0.681
dx_AD	EN_L3_5_IT_3	DGCR2	0.04	0.03	1.06	0.29	0.564
dx_AD	EN_L5_6_NP	DGCR2	-0.04	0.06	-0.68	0.497	0.909
dx_AD	EN_L5_ET	DGCR2	0.50	0.49	1.01	0.313	0.999
dx_AD	EN_L6B	DGCR2	-0.05	0.06	-0.91	0.36	0.739
dx_AD	EN_L6_CT	DGCR2	0.01	0.05	0.24	0.811	0.956
dx_AD	EN_L6_IT_1	DGCR2	0.05	0.05	1.03	0.303	0.757
dx_AD	EN_L6_IT_2	DGCR2	0.07	0.07	1.09	0.276	0.835
dx_AD	Endo	DGCR2	-0.23	0.24	-0.96	0.337	0.857
dx_AD	IN_ADARB2	DGCR2	0.01	0.05	0.31	0.76	0.945
dx_AD	IN_LAMP5_LHX6	DGCR2	0.02	0.05	0.38	0.705	0.943
dx_AD	IN_LAMP5_RELN	DGCR2	0.04	0.05	0.88	0.381	0.847
dx_AD	IN_PVALB	DGCR2	-0.00	0.04	-0.04	0.97	0.997
dx_AD	IN_PVALB_CHC	DGCR2	0.07	0.07	1.05	0.295	0.81
dx_AD	IN_SST	DGCR2	0.02	0.04	0.47	0.642	0.907
dx_AD	IN_VIP	DGCR2	0.02	0.03	0.68	0.497	0.776
dx_AD	Micro	DGCR2	0.03	0.05	0.60	0.548	0.814
dx_AD	OPC	DGCR2	0.00	0.03	0.01	0.989	0.998
dx_AD	Oligo	DGCR2	0.05	0.03	1.80	0.0711	0.248
dx_AD	PC	DGCR2	-0.06	0.29	-0.21	0.83	0.999
dx_AD	VLMC	DGCR2	0.03	0.11	0.32	0.751	0.915
dx_AD	Astro	DGCR6L	0.04	0.07	0.59	0.553	0.761
dx_AD	EN_L2_3_IT	DGCR6L	0.17	0.05	3.09	0.002	0.0398
dx_AD	EN_L3_5_IT_1	DGCR6L	0.02	0.10	0.19	0.846	0.949
dx_AD	EN_L3_5_IT_2	DGCR6L	0.11	0.07	1.50	0.133	0.423
dx_AD	EN_L3_5_IT_3	DGCR6L	-0.08	0.07	-1.10	0.271	0.545
dx_AD	EN_L6_IT_1	DGCR6L	0.12	0.36	0.34	0.734	0.942
dx_AD	IN_PVALB	DGCR6L	0.04	0.09	0.41	0.679	0.943
dx_AD	IN_SST	DGCR6L	0.03	0.11	0.25	0.805	0.958
dx_AD	IN_VIP	DGCR6L	-0.01	0.07	-0.09	0.927	0.977
dx_AD	OPC	DGCR6L	0.04	0.08	0.43	0.666	0.931
dx_AD	Oligo	DGCR6L	-0.05	0.04	-1.17	0.241	0.494
dx_AD	Astro	DGCR8	-0.06	0.04	-1.43	0.153	0.377
dx_AD	EN_L2_3_IT	DGCR8	-0.04	0.04	-1.03	0.304	0.592
dx_AD	EN_L3_5_IT_1	DGCR8	-0.09	0.07	-1.37	0.171	0.501
dx_AD	EN_L3_5_IT_2	DGCR8	-0.06	0.05	-1.14	0.255	0.573
dx_AD	EN_L3_5_IT_3	DGCR8	-0.04	0.05	-0.71	0.477	0.722
dx_AD	EN_L5_6_NP	DGCR8	-0.02	0.08	-0.26	0.794	0.972
dx_AD	EN_L6B	DGCR8	-0.16	0.07	-2.27	0.0231	0.238
dx_AD	EN_L6_CT	DGCR8	-0.07	0.07	-0.99	0.324	0.726
dx_AD	EN_L6_IT_1	DGCR8	-0.04	0.06	-0.68	0.494	0.861
dx_AD	EN_L6_IT_2	DGCR8	-0.08	0.09	-0.94	0.346	0.881
dx_AD	IN_ADARB2	DGCR8	0.00	0.07	0.04	0.965	0.996
dx_AD	IN_LAMP5_LHX6	DGCR8	-0.08	0.08	-1.04	0.299	0.797
dx_AD	IN_LAMP5_RELN	DGCR8	0.04	0.06	0.70	0.487	0.889
dx_AD	IN_PVALB	DGCR8	-0.08	0.05	-1.78	0.0744	0.528
dx_AD	IN_PVALB_CHC	DGCR8	-0.08	0.09	-0.92	0.359	0.841
dx_AD	IN_SST	DGCR8	-0.07	0.06	-1.06	0.288	0.739
dx_AD	IN_VIP	DGCR8	0.01	0.05	0.15	0.883	0.959
dx_AD	Micro	DGCR8	0.10	0.06	1.54	0.124	0.402
dx_AD	OPC	DGCR8	-0.02	0.05	-0.47	0.641	0.925
dx_AD	Oligo	DGCR8	0.02	0.03	0.75	0.451	0.687
dx_AD	PC	DGCR8	0.29	0.32	0.91	0.365	0.979
dx_AD	Astro	DGKA	0.12	0.06	2.12	0.0343	0.159
dx_AD	EN_L2_3_IT	DGKA	0.00	0.04	0.06	0.95	0.98
dx_AD	EN_L3_5_IT_1	DGKA	0.05	0.07	0.78	0.435	0.746
dx_AD	EN_L3_5_IT_2	DGKA	-0.09	0.06	-1.61	0.107	0.378
dx_AD	EN_L3_5_IT_3	DGKA	-0.05	0.07	-0.74	0.459	0.708
dx_AD	EN_L6B	DGKA	0.23	0.40	0.59	0.558	0.857
dx_AD	EN_L6_CT	DGKA	0.04	0.39	0.10	0.917	0.978
dx_AD	EN_L6_IT_1	DGKA	0.01	0.07	0.15	0.884	0.978
dx_AD	EN_L6_IT_2	DGKA	-0.11	0.10	-1.08	0.282	0.839
dx_AD	IN_ADARB2	DGKA	0.19	0.09	2.24	0.0252	0.374
dx_AD	IN_LAMP5_LHX6	DGKA	-0.08	0.10	-0.76	0.447	0.875
dx_AD	IN_LAMP5_RELN	DGKA	0.02	0.09	0.28	0.783	0.97
dx_AD	IN_PVALB	DGKA	0.04	0.06	0.64	0.521	0.9
dx_AD	IN_PVALB_CHC	DGKA	0.25	0.12	2.14	0.032	0.39
dx_AD	IN_SST	DGKA	-0.06	0.07	-0.91	0.365	0.787
dx_AD	IN_VIP	DGKA	0.04	0.05	0.77	0.442	0.736
dx_AD	Micro	DGKA	-0.05	0.06	-0.94	0.35	0.668
dx_AD	OPC	DGKA	-0.04	0.05	-0.91	0.364	0.823
dx_AD	Oligo	DGKA	0.08	0.05	1.85	0.0637	0.233
dx_AD	Astro	DGKB	0.17	0.15	1.15	0.248	0.5
dx_AD	EN_L2_3_IT	DGKB	0.07	0.03	1.96	0.0497	0.238
dx_AD	EN_L3_5_IT_1	DGKB	0.16	0.12	1.33	0.184	0.52
dx_AD	EN_L3_5_IT_2	DGKB	0.13	0.07	1.75	0.0804	0.324
dx_AD	EN_L3_5_IT_3	DGKB	0.10	0.05	2.17	0.0298	0.154
dx_AD	EN_L5_6_NP	DGKB	-0.06	0.07	-0.87	0.387	0.879
dx_AD	EN_L5_ET	DGKB	0.39	0.22	1.76	0.0788	0.956
dx_AD	EN_L6B	DGKB	-0.20	0.09	-2.16	0.0304	0.268
dx_AD	EN_L6_CT	DGKB	0.01	0.06	0.22	0.829	0.96
dx_AD	EN_L6_IT_1	DGKB	0.05	0.04	1.28	0.2	0.677
dx_AD	EN_L6_IT_2	DGKB	-0.02	0.08	-0.27	0.789	0.974
dx_AD	Endo	DGKB	-0.24	0.31	-0.77	0.439	0.893
dx_AD	IN_ADARB2	DGKB	0.03	0.04	0.94	0.349	0.787
dx_AD	IN_LAMP5_LHX6	DGKB	0.13	0.04	3.01	0.00262	0.116
dx_AD	IN_LAMP5_RELN	DGKB	-0.10	0.05	-2.30	0.0216	0.334
dx_AD	IN_PVALB	DGKB	0.18	0.06	3.12	0.00179	0.0982
dx_AD	IN_PVALB_CHC	DGKB	0.05	0.04	1.46	0.144	0.672
dx_AD	IN_SST	DGKB	0.04	0.06	0.73	0.464	0.833
dx_AD	IN_VIP	DGKB	0.05	0.04	1.45	0.147	0.463
dx_AD	Micro	DGKB	-0.11	0.10	-1.06	0.291	0.614
dx_AD	OPC	DGKB	0.39	0.09	4.31	1.66e-05	0.0213
dx_AD	Oligo	DGKB	-0.01	0.07	-0.20	0.842	0.93
dx_AD	PC	DGKB	0.06	0.09	0.69	0.493	0.993
dx_AD	SMC	DGKB	0.05	0.28	0.17	0.863	0.999
dx_AD	VLMC	DGKB	0.13	0.19	0.72	0.472	0.765
dx_AD	Adaptive	DGKD	-0.04	0.15	-0.29	0.773	0.97
dx_AD	Astro	DGKD	0.20	0.07	2.74	0.0062	0.0552
dx_AD	EN_L2_3_IT	DGKD	0.10	0.07	1.41	0.16	0.434
dx_AD	EN_L3_5_IT_1	DGKD	0.17	0.08	2.09	0.0365	0.243
dx_AD	EN_L3_5_IT_2	DGKD	-0.03	0.11	-0.23	0.815	0.93
dx_AD	EN_L3_5_IT_3	DGKD	0.23	0.07	3.48	0.000497	0.00992
dx_AD	EN_L5_6_NP	DGKD	0.10	0.05	1.81	0.0707	0.642
dx_AD	EN_L5_ET	DGKD	-0.54	0.45	-1.19	0.235	0.999
dx_AD	EN_L6B	DGKD	0.10	0.07	1.30	0.193	0.589
dx_AD	EN_L6_CT	DGKD	0.15	0.08	1.85	0.0644	0.367
dx_AD	EN_L6_IT_1	DGKD	-0.08	0.40	-0.21	0.834	0.964
dx_AD	EN_L6_IT_2	DGKD	0.06	0.08	0.76	0.448	0.912
dx_AD	IN_ADARB2	DGKD	-0.01	0.04	-0.17	0.866	0.976
dx_AD	IN_LAMP5_LHX6	DGKD	-0.03	0.05	-0.54	0.59	0.917
dx_AD	IN_LAMP5_RELN	DGKD	-0.01	0.04	-0.22	0.828	0.976
dx_AD	IN_PVALB	DGKD	-0.05	0.03	-1.55	0.12	0.621
dx_AD	IN_PVALB_CHC	DGKD	-0.03	0.04	-0.60	0.547	0.909
dx_AD	IN_SST	DGKD	-0.13	0.05	-2.91	0.00359	0.135
dx_AD	IN_VIP	DGKD	-0.02	0.03	-0.67	0.502	0.779
dx_AD	Micro	DGKD	0.09	0.06	1.41	0.16	0.456
dx_AD	OPC	DGKD	0.01	0.04	0.14	0.891	0.986
dx_AD	Oligo	DGKD	-0.08	0.04	-2.14	0.0321	0.157
dx_AD	PC	DGKD	-0.20	0.39	-0.52	0.603	0.993
dx_AD	PVM	DGKD	0.36	0.17	2.19	0.0288	0.705
dx_AD	VLMC	DGKD	0.51	0.23	2.24	0.0253	0.203
dx_AD	Astro	DGKE	0.07	0.05	1.40	0.162	0.39
dx_AD	EN_L2_3_IT	DGKE	0.05	0.03	1.48	0.138	0.405
dx_AD	EN_L3_5_IT_1	DGKE	-0.04	0.05	-0.80	0.423	0.737
dx_AD	EN_L3_5_IT_2	DGKE	0.08	0.04	1.84	0.0658	0.291
dx_AD	EN_L3_5_IT_3	DGKE	0.01	0.03	0.45	0.655	0.84
dx_AD	EN_L5_6_NP	DGKE	0.01	0.05	0.13	0.896	0.989
dx_AD	EN_L5_ET	DGKE	-0.06	0.33	-0.17	0.866	0.999
dx_AD	EN_L6B	DGKE	0.17	0.05	3.16	0.00156	0.0525
dx_AD	EN_L6_CT	DGKE	0.12	0.05	2.23	0.0256	0.228
dx_AD	EN_L6_IT_1	DGKE	0.05	0.06	0.97	0.331	0.773
dx_AD	EN_L6_IT_2	DGKE	0.11	0.06	1.80	0.0721	0.632
dx_AD	Endo	DGKE	-0.30	0.11	-2.67	0.00751	0.281
dx_AD	IN_ADARB2	DGKE	-0.00	0.05	-0.01	0.99	1
dx_AD	IN_LAMP5_LHX6	DGKE	-0.03	0.06	-0.57	0.57	0.911
dx_AD	IN_LAMP5_RELN	DGKE	0.06	0.04	1.45	0.148	0.66
dx_AD	IN_PVALB	DGKE	0.01	0.04	0.25	0.802	0.97
dx_AD	IN_PVALB_CHC	DGKE	0.05	0.06	0.79	0.432	0.875
dx_AD	IN_SST	DGKE	0.02	0.04	0.40	0.688	0.924
dx_AD	IN_VIP	DGKE	0.00	0.03	0.09	0.926	0.977
dx_AD	Micro	DGKE	0.12	0.07	1.81	0.0704	0.292
dx_AD	OPC	DGKE	-0.01	0.04	-0.19	0.849	0.973
dx_AD	Oligo	DGKE	0.08	0.04	1.95	0.0514	0.206
dx_AD	PC	DGKE	0.39	0.42	0.92	0.36	0.979
dx_AD	Astro	DGKG	0.08	0.06	1.26	0.209	0.455
dx_AD	EN_L2_3_IT	DGKG	0.19	0.06	3.37	0.000743	0.023
dx_AD	EN_L3_5_IT_1	DGKG	0.35	0.08	4.25	2.14e-05	0.00293
dx_AD	EN_L3_5_IT_2	DGKG	0.44	0.14	3.14	0.00168	0.0303
dx_AD	EN_L3_5_IT_3	DGKG	0.38	0.10	3.79	0.000153	0.00414
dx_AD	EN_L5_6_NP	DGKG	0.07	0.07	0.97	0.334	0.847
dx_AD	EN_L5_ET	DGKG	0.59	0.35	1.69	0.0905	0.999
dx_AD	EN_L6B	DGKG	0.21	0.05	4.07	4.64e-05	0.00592
dx_AD	EN_L6_CT	DGKG	0.21	0.05	4.31	1.61e-05	0.00178
dx_AD	EN_L6_IT_1	DGKG	0.20	0.06	3.44	0.000586	0.044
dx_AD	EN_L6_IT_2	DGKG	0.20	0.09	2.28	0.0224	0.478
dx_AD	Endo	DGKG	-0.29	0.40	-0.72	0.47	0.905
dx_AD	IN_ADARB2	DGKG	-0.08	0.11	-0.70	0.484	0.859
dx_AD	IN_LAMP5_LHX6	DGKG	-0.17	0.10	-1.78	0.0751	0.539
dx_AD	IN_LAMP5_RELN	DGKG	0.03	0.14	0.23	0.82	0.976
dx_AD	IN_PVALB	DGKG	0.06	0.09	0.68	0.499	0.894
dx_AD	IN_PVALB_CHC	DGKG	-0.26	0.12	-2.11	0.035	0.398
dx_AD	IN_SST	DGKG	-0.11	0.08	-1.39	0.164	0.627
dx_AD	IN_VIP	DGKG	0.01	0.05	0.25	0.801	0.926
dx_AD	Micro	DGKG	0.21	0.11	1.86	0.0626	0.275
dx_AD	OPC	DGKG	0.11	0.04	2.54	0.0112	0.365
dx_AD	Oligo	DGKG	0.04	0.14	0.27	0.786	0.904
dx_AD	PC	DGKG	-0.12	0.16	-0.77	0.442	0.986
dx_AD	SMC	DGKG	0.09	0.26	0.35	0.727	0.996
dx_AD	Adaptive	DGKH	0.28	0.25	1.15	0.251	0.888
dx_AD	Astro	DGKH	0.28	0.07	3.93	8.38e-05	0.00305
dx_AD	EN_L2_3_IT	DGKH	-0.01	0.05	-0.13	0.9	0.961
dx_AD	EN_L3_5_IT_1	DGKH	0.08	0.06	1.47	0.143	0.462
dx_AD	EN_L3_5_IT_2	DGKH	0.17	0.04	4.01	5.98e-05	0.00284
dx_AD	EN_L3_5_IT_3	DGKH	-0.10	0.06	-1.76	0.0776	0.273
dx_AD	EN_L5_6_NP	DGKH	-0.22	0.09	-2.33	0.0197	0.467
dx_AD	EN_L5_ET	DGKH	-0.29	0.27	-1.07	0.285	0.999
dx_AD	EN_L6B	DGKH	-0.24	0.08	-3.07	0.00217	0.0653
dx_AD	EN_L6_CT	DGKH	-0.33	0.10	-3.25	0.00116	0.0359
dx_AD	EN_L6_IT_1	DGKH	0.02	0.06	0.24	0.812	0.96
dx_AD	EN_L6_IT_2	DGKH	0.03	0.07	0.50	0.614	0.946
dx_AD	Endo	DGKH	0.14	0.08	1.72	0.0863	0.638
dx_AD	IN_ADARB2	DGKH	-0.19	0.08	-2.47	0.0134	0.305
dx_AD	IN_LAMP5_LHX6	DGKH	0.07	0.07	1.05	0.296	0.794
dx_AD	IN_LAMP5_RELN	DGKH	-0.11	0.05	-2.00	0.0451	0.458
dx_AD	IN_PVALB	DGKH	-0.09	0.06	-1.41	0.157	0.674
dx_AD	IN_PVALB_CHC	DGKH	0.13	0.07	1.93	0.0542	0.474
dx_AD	IN_SST	DGKH	0.12	0.06	1.86	0.0626	0.452
dx_AD	IN_VIP	DGKH	-0.11	0.05	-2.48	0.0133	0.157
dx_AD	Micro	DGKH	0.41	0.09	4.75	2.02e-06	0.000166
dx_AD	OPC	DGKH	0.04	0.05	0.81	0.417	0.849
dx_AD	Oligo	DGKH	0.41	0.07	5.49	3.97e-08	4e-05
dx_AD	PC	DGKH	0.16	0.08	2.02	0.0435	0.979
dx_AD	PVM	DGKH	0.40	0.20	1.96	0.05	0.733
dx_AD	SMC	DGKH	-0.55	0.21	-2.60	0.00938	0.86
dx_AD	VLMC	DGKH	-0.04	0.13	-0.26	0.792	0.923
dx_AD	Astro	DGKI	-0.13	0.07	-1.90	0.0571	0.216
dx_AD	EN_L2_3_IT	DGKI	-0.05	0.02	-2.25	0.0244	0.163
dx_AD	EN_L3_5_IT_1	DGKI	-0.09	0.03	-2.75	0.00588	0.0925
dx_AD	EN_L3_5_IT_2	DGKI	-0.06	0.03	-2.16	0.0311	0.192
dx_AD	EN_L3_5_IT_3	DGKI	0.00	0.02	0.10	0.92	0.97
dx_AD	EN_L5_6_NP	DGKI	-0.08	0.04	-1.88	0.0597	0.627
dx_AD	EN_L5_ET	DGKI	-0.05	0.22	-0.22	0.825	0.999
dx_AD	EN_L6B	DGKI	-0.11	0.04	-2.48	0.0131	0.178
dx_AD	EN_L6_CT	DGKI	-0.11	0.04	-2.89	0.00381	0.0766
dx_AD	EN_L6_IT_1	DGKI	-0.09	0.04	-2.60	0.00934	0.189
dx_AD	EN_L6_IT_2	DGKI	-0.07	0.04	-1.64	0.1	0.68
dx_AD	Endo	DGKI	-0.52	0.16	-3.33	0.000859	0.137
dx_AD	IN_ADARB2	DGKI	-0.01	0.03	-0.25	0.802	0.958
dx_AD	IN_LAMP5_LHX6	DGKI	0.03	0.03	0.98	0.328	0.818
dx_AD	IN_LAMP5_RELN	DGKI	-0.01	0.03	-0.34	0.734	0.959
dx_AD	IN_PVALB	DGKI	0.01	0.03	0.20	0.84	0.976
dx_AD	IN_PVALB_CHC	DGKI	-0.04	0.04	-1.21	0.225	0.752
dx_AD	IN_SST	DGKI	0.06	0.03	1.78	0.0758	0.482
dx_AD	IN_VIP	DGKI	0.04	0.02	1.79	0.0729	0.342
dx_AD	Micro	DGKI	0.06	0.10	0.61	0.543	0.81
dx_AD	OPC	DGKI	0.04	0.03	1.55	0.121	0.659
dx_AD	Oligo	DGKI	0.04	0.03	1.26	0.207	0.453
dx_AD	PC	DGKI	-0.37	0.38	-0.96	0.339	0.979
dx_AD	VLMC	DGKI	-0.09	0.14	-0.68	0.498	0.783
dx_AD	EN_L2_3_IT	DGKK	0.30	0.41	0.74	0.46	0.719
dx_AD	Astro	DGKQ	0.06	0.05	1.13	0.258	0.51
dx_AD	EN_L2_3_IT	DGKQ	-0.04	0.05	-0.73	0.468	0.724
dx_AD	EN_L3_5_IT_1	DGKQ	-0.09	0.09	-1.02	0.306	0.647
dx_AD	EN_L3_5_IT_2	DGKQ	-0.05	0.07	-0.77	0.443	0.733
dx_AD	EN_L3_5_IT_3	DGKQ	-0.13	0.06	-2.07	0.0384	0.179
dx_AD	EN_L5_6_NP	DGKQ	0.08	0.11	0.77	0.444	0.892
dx_AD	EN_L6B	DGKQ	-0.33	0.10	-3.11	0.00185	0.0592
dx_AD	EN_L6_CT	DGKQ	-0.13	0.10	-1.28	0.2	0.607
dx_AD	EN_L6_IT_1	DGKQ	-0.10	0.08	-1.23	0.218	0.691
dx_AD	EN_L6_IT_2	DGKQ	-0.10	0.11	-0.92	0.359	0.881
dx_AD	IN_ADARB2	DGKQ	-0.08	0.09	-0.95	0.34	0.778
dx_AD	IN_LAMP5_LHX6	DGKQ	-0.18	0.11	-1.65	0.0983	0.596
dx_AD	IN_LAMP5_RELN	DGKQ	-0.02	0.10	-0.23	0.815	0.976
dx_AD	IN_PVALB	DGKQ	0.06	0.06	1.04	0.3	0.802
dx_AD	IN_SST	DGKQ	-0.14	0.08	-1.71	0.087	0.507
dx_AD	IN_VIP	DGKQ	-0.11	0.06	-1.77	0.076	0.348
dx_AD	Micro	DGKQ	0.09	0.08	1.15	0.251	0.574
dx_AD	OPC	DGKQ	-0.10	0.07	-1.38	0.167	0.698
dx_AD	Oligo	DGKQ	-0.00	0.05	-0.02	0.984	0.994
dx_AD	Astro	DGKZ	0.14	0.08	1.82	0.0681	0.239
dx_AD	EN_L2_3_IT	DGKZ	-0.04	0.03	-1.24	0.217	0.503
dx_AD	EN_L3_5_IT_1	DGKZ	0.03	0.04	0.82	0.41	0.728
dx_AD	EN_L3_5_IT_2	DGKZ	-0.01	0.03	-0.36	0.715	0.89
dx_AD	EN_L3_5_IT_3	DGKZ	-0.04	0.03	-1.14	0.255	0.526
dx_AD	EN_L5_6_NP	DGKZ	-0.02	0.07	-0.37	0.714	0.959
dx_AD	EN_L5_ET	DGKZ	-0.09	0.33	-0.26	0.794	0.999
dx_AD	EN_L6B	DGKZ	-0.21	0.06	-3.58	0.000347	0.0213
dx_AD	EN_L6_CT	DGKZ	-0.11	0.05	-2.13	0.0333	0.261
dx_AD	EN_L6_IT_1	DGKZ	-0.11	0.05	-2.21	0.0272	0.316
dx_AD	EN_L6_IT_2	DGKZ	0.05	0.06	0.86	0.39	0.893
dx_AD	Endo	DGKZ	0.07	0.27	0.26	0.791	0.978
dx_AD	IN_ADARB2	DGKZ	-0.01	0.05	-0.26	0.795	0.955
dx_AD	IN_LAMP5_LHX6	DGKZ	-0.02	0.05	-0.44	0.661	0.934
dx_AD	IN_LAMP5_RELN	DGKZ	0.02	0.05	0.50	0.616	0.931
dx_AD	IN_PVALB	DGKZ	0.03	0.04	0.92	0.36	0.833
dx_AD	IN_PVALB_CHC	DGKZ	-0.02	0.07	-0.26	0.798	0.97
dx_AD	IN_SST	DGKZ	-0.01	0.04	-0.33	0.743	0.94
dx_AD	IN_VIP	DGKZ	0.01	0.03	0.27	0.787	0.921
dx_AD	Micro	DGKZ	0.01	0.05	0.17	0.865	0.954
dx_AD	OPC	DGKZ	-0.03	0.05	-0.61	0.54	0.894
dx_AD	Oligo	DGKZ	-0.01	0.04	-0.24	0.811	0.916
dx_AD	PC	DGKZ	0.54	0.37	1.46	0.144	0.979
dx_AD	Adaptive	DGLUCY	0.20	0.17	1.14	0.253	0.888
dx_AD	Astro	DGLUCY	0.02	0.03	0.69	0.493	0.718
dx_AD	EN_L2_3_IT	DGLUCY	0.02	0.03	0.60	0.551	0.78
dx_AD	EN_L3_5_IT_1	DGLUCY	0.08	0.04	1.89	0.0593	0.304
dx_AD	EN_L3_5_IT_2	DGLUCY	0.03	0.04	0.78	0.438	0.729
dx_AD	EN_L3_5_IT_3	DGLUCY	0.03	0.04	0.82	0.414	0.676
dx_AD	EN_L5_6_NP	DGLUCY	-0.04	0.06	-0.70	0.483	0.905
dx_AD	EN_L5_ET	DGLUCY	0.45	0.50	0.89	0.372	0.999
dx_AD	EN_L6B	DGLUCY	0.10	0.06	1.57	0.115	0.482
dx_AD	EN_L6_CT	DGLUCY	-0.01	0.06	-0.24	0.812	0.956
dx_AD	EN_L6_IT_1	DGLUCY	0.02	0.06	0.32	0.749	0.945
dx_AD	EN_L6_IT_2	DGLUCY	0.01	0.07	0.09	0.927	0.99
dx_AD	Endo	DGLUCY	-0.11	0.11	-1.04	0.3	0.831
dx_AD	IN_ADARB2	DGLUCY	0.01	0.05	0.30	0.768	0.948
dx_AD	IN_LAMP5_LHX6	DGLUCY	0.04	0.05	0.67	0.502	0.891
dx_AD	IN_LAMP5_RELN	DGLUCY	0.01	0.05	0.13	0.898	0.985
dx_AD	IN_PVALB	DGLUCY	0.01	0.04	0.21	0.836	0.976
dx_AD	IN_PVALB_CHC	DGLUCY	0.12	0.06	1.99	0.0462	0.442
dx_AD	IN_SST	DGLUCY	0.03	0.05	0.67	0.505	0.856
dx_AD	IN_VIP	DGLUCY	0.05	0.04	1.39	0.166	0.487
dx_AD	Micro	DGLUCY	0.08	0.05	1.56	0.12	0.395
dx_AD	OPC	DGLUCY	0.03	0.04	0.74	0.46	0.864
dx_AD	Oligo	DGLUCY	0.01	0.03	0.35	0.726	0.872
dx_AD	PC	DGLUCY	-0.66	0.34	-1.94	0.0528	0.979
dx_AD	PVM	DGLUCY	-0.25	0.12	-2.00	0.0456	0.732
dx_AD	Astro	DGUOK	-0.13	0.05	-2.79	0.0052	0.0492
dx_AD	EN_L2_3_IT	DGUOK	-0.05	0.04	-1.43	0.153	0.426
dx_AD	EN_L3_5_IT_1	DGUOK	-0.03	0.05	-0.59	0.556	0.822
dx_AD	EN_L3_5_IT_2	DGUOK	-0.04	0.04	-1.08	0.28	0.598
dx_AD	EN_L3_5_IT_3	DGUOK	-0.00	0.04	-0.08	0.933	0.974
dx_AD	EN_L5_6_NP	DGUOK	0.07	0.08	0.86	0.392	0.879
dx_AD	EN_L5_ET	DGUOK	0.57	0.57	1.00	0.319	0.999
dx_AD	EN_L6B	DGUOK	-0.04	0.07	-0.54	0.592	0.87
dx_AD	EN_L6_CT	DGUOK	-0.07	0.06	-1.06	0.289	0.698
dx_AD	EN_L6_IT_1	DGUOK	-0.16	0.07	-2.44	0.0149	0.243
dx_AD	EN_L6_IT_2	DGUOK	0.05	0.09	0.53	0.594	0.945
dx_AD	Endo	DGUOK	-0.33	0.30	-1.12	0.261	0.806
dx_AD	IN_ADARB2	DGUOK	0.11	0.06	1.73	0.0842	0.549
dx_AD	IN_LAMP5_LHX6	DGUOK	-0.01	0.07	-0.15	0.883	0.982
dx_AD	IN_LAMP5_RELN	DGUOK	0.08	0.06	1.28	0.2	0.723
dx_AD	IN_PVALB	DGUOK	-0.02	0.04	-0.37	0.714	0.949
dx_AD	IN_PVALB_CHC	DGUOK	-0.05	0.09	-0.51	0.614	0.932
dx_AD	IN_SST	DGUOK	-0.01	0.05	-0.27	0.789	0.954
dx_AD	IN_VIP	DGUOK	-0.03	0.04	-0.70	0.483	0.766
dx_AD	Micro	DGUOK	0.03	0.05	0.54	0.587	0.836
dx_AD	OPC	DGUOK	-0.05	0.04	-1.28	0.202	0.724
dx_AD	Oligo	DGUOK	-0.00	0.03	-0.10	0.921	0.967
dx_AD	PC	DGUOK	0.30	0.30	1.00	0.319	0.979
dx_AD	Astro	DHCR24	-0.31	0.08	-3.75	0.000179	0.00514
dx_AD	EN_L2_3_IT	DHCR24	0.13	0.04	3.03	0.00246	0.0442
dx_AD	EN_L3_5_IT_1	DHCR24	0.14	0.06	2.31	0.0209	0.183
dx_AD	EN_L3_5_IT_2	DHCR24	0.14	0.06	2.22	0.0265	0.175
dx_AD	EN_L3_5_IT_3	DHCR24	0.09	0.06	1.36	0.173	0.429
dx_AD	EN_L5_6_NP	DHCR24	0.19	0.11	1.67	0.0953	0.676
dx_AD	EN_L6B	DHCR24	-0.07	0.09	-0.77	0.444	0.794
dx_AD	EN_L6_CT	DHCR24	0.04	0.09	0.43	0.668	0.911
dx_AD	EN_L6_IT_1	DHCR24	0.16	0.07	2.29	0.0223	0.29
dx_AD	EN_L6_IT_2	DHCR24	0.15	0.09	1.72	0.0848	0.648
dx_AD	IN_ADARB2	DHCR24	0.17	0.10	1.67	0.0944	0.559
dx_AD	IN_LAMP5_LHX6	DHCR24	0.15	0.10	1.50	0.135	0.655
dx_AD	IN_LAMP5_RELN	DHCR24	0.32	0.12	2.73	0.00643	0.19
dx_AD	IN_PVALB	DHCR24	0.31	0.12	2.58	0.0098	0.228
dx_AD	IN_SST	DHCR24	0.09	0.09	0.98	0.325	0.764
dx_AD	IN_VIP	DHCR24	-0.01	0.07	-0.10	0.924	0.975
dx_AD	Micro	DHCR24	-0.09	0.10	-0.90	0.37	0.684
dx_AD	OPC	DHCR24	-0.01	0.09	-0.11	0.915	0.989
dx_AD	Oligo	DHCR24	0.15	0.08	1.95	0.051	0.205
dx_AD	Astro	DHCR7	-0.17	0.07	-2.50	0.0123	0.0835
dx_AD	EN_L2_3_IT	DHCR7	0.19	0.07	2.52	0.0117	0.108
dx_AD	EN_L3_5_IT_1	DHCR7	-0.01	0.38	-0.03	0.978	0.993
dx_AD	EN_L3_5_IT_2	DHCR7	0.16	0.10	1.67	0.0958	0.357
dx_AD	EN_L3_5_IT_3	DHCR7	0.07	0.09	0.74	0.46	0.708
dx_AD	EN_L6_IT_1	DHCR7	0.23	0.39	0.57	0.567	0.891
dx_AD	IN_PVALB	DHCR7	0.05	0.10	0.47	0.641	0.932
dx_AD	IN_SST	DHCR7	-0.08	0.10	-0.84	0.403	0.807
dx_AD	IN_VIP	DHCR7	0.02	0.08	0.19	0.848	0.946
dx_AD	OPC	DHCR7	0.03	0.10	0.29	0.768	0.956
dx_AD	Oligo	DHCR7	0.14	0.08	1.78	0.0748	0.256
dx_AD	Astro	DHDDS	-0.07	0.04	-1.64	0.1	0.298
dx_AD	EN_L2_3_IT	DHDDS	-0.17	0.05	-3.58	0.000342	0.0144
dx_AD	EN_L3_5_IT_1	DHDDS	-0.21	0.07	-3.12	0.0018	0.0466
dx_AD	EN_L3_5_IT_2	DHDDS	-0.12	0.05	-2.26	0.0235	0.164
dx_AD	EN_L3_5_IT_3	DHDDS	-0.19	0.05	-3.74	0.000186	0.00474
dx_AD	EN_L5_6_NP	DHDDS	-0.09	0.08	-1.08	0.282	0.833
dx_AD	EN_L5_ET	DHDDS	-0.27	0.47	-0.56	0.575	0.999
dx_AD	EN_L6B	DHDDS	-0.20	0.08	-2.38	0.0172	0.206
dx_AD	EN_L6_CT	DHDDS	-0.21	0.08	-2.65	0.00817	0.12
dx_AD	EN_L6_IT_1	DHDDS	-0.22	0.07	-3.02	0.00252	0.0949
dx_AD	EN_L6_IT_2	DHDDS	-0.02	0.09	-0.24	0.807	0.976
dx_AD	IN_ADARB2	DHDDS	-0.10	0.07	-1.38	0.169	0.656
dx_AD	IN_LAMP5_LHX6	DHDDS	-0.03	0.08	-0.34	0.732	0.95
dx_AD	IN_LAMP5_RELN	DHDDS	-0.14	0.08	-1.90	0.0576	0.499
dx_AD	IN_PVALB	DHDDS	-0.16	0.05	-2.89	0.00384	0.145
dx_AD	IN_PVALB_CHC	DHDDS	-0.11	0.10	-1.11	0.267	0.788
dx_AD	IN_SST	DHDDS	-0.15	0.06	-2.42	0.0156	0.263
dx_AD	IN_VIP	DHDDS	-0.13	0.05	-2.46	0.0139	0.159
dx_AD	Micro	DHDDS	-0.02	0.06	-0.38	0.707	0.891
dx_AD	OPC	DHDDS	-0.07	0.05	-1.53	0.125	0.662
dx_AD	Oligo	DHDDS	0.01	0.03	0.32	0.747	0.884
dx_AD	PC	DHDDS	0.05	0.36	0.13	0.894	0.999
dx_AD	EN_L2_3_IT	DHDH	-0.10	0.08	-1.25	0.211	0.497
dx_AD	EN_L3_5_IT_2	DHDH	-0.19	0.11	-1.68	0.093	0.353
dx_AD	EN_L3_5_IT_3	DHDH	-0.04	0.10	-0.41	0.679	0.853
dx_AD	IN_PVALB	DHDH	-0.12	0.10	-1.14	0.256	0.774
dx_AD	IN_VIP	DHDH	-0.06	0.11	-0.60	0.549	0.804
dx_AD	Oligo	DHDH	-0.06	0.08	-0.80	0.422	0.664
dx_AD	Astro	DHFR	0.12	0.07	1.84	0.0663	0.236
dx_AD	EN_L2_3_IT	DHFR	-0.00	0.06	-0.02	0.981	0.993
dx_AD	EN_L3_5_IT_1	DHFR	-0.14	0.11	-1.35	0.176	0.508
dx_AD	EN_L3_5_IT_2	DHFR	-0.01	0.08	-0.08	0.935	0.976
dx_AD	EN_L3_5_IT_3	DHFR	0.02	0.08	0.26	0.794	0.915
dx_AD	EN_L5_6_NP	DHFR	-0.10	0.46	-0.21	0.832	0.981
dx_AD	EN_L6B	DHFR	0.05	0.11	0.42	0.676	0.907
dx_AD	EN_L6_CT	DHFR	-0.13	0.11	-1.15	0.251	0.662
dx_AD	EN_L6_IT_1	DHFR	-0.18	0.10	-1.83	0.0667	0.457
dx_AD	EN_L6_IT_2	DHFR	0.05	0.12	0.39	0.695	0.962
dx_AD	IN_ADARB2	DHFR	0.07	0.12	0.62	0.536	0.874
dx_AD	IN_LAMP5_LHX6	DHFR	0.09	0.12	0.74	0.461	0.879
dx_AD	IN_LAMP5_RELN	DHFR	0.09	0.11	0.84	0.399	0.858
dx_AD	IN_PVALB	DHFR	-0.01	0.08	-0.13	0.899	0.986
dx_AD	IN_SST	DHFR	0.01	0.09	0.11	0.913	0.983
dx_AD	IN_VIP	DHFR	0.02	0.07	0.24	0.81	0.929
dx_AD	Micro	DHFR	-0.05	0.09	-0.60	0.546	0.812
dx_AD	OPC	DHFR	0.01	0.09	0.11	0.915	0.989
dx_AD	Oligo	DHFR	0.22	0.07	3.27	0.00108	0.0203
dx_AD	Astro	DHFR2	0.09	0.06	1.47	0.141	0.362
dx_AD	EN_L2_3_IT	DHFR2	-0.06	0.06	-0.88	0.379	0.659
dx_AD	EN_L3_5_IT_1	DHFR2	-0.37	0.27	-1.39	0.166	0.495
dx_AD	EN_L3_5_IT_2	DHFR2	-0.04	0.08	-0.53	0.599	0.833
dx_AD	EN_L3_5_IT_3	DHFR2	-0.04	0.08	-0.57	0.571	0.788
dx_AD	EN_L6_CT	DHFR2	0.19	0.34	0.56	0.576	0.873
dx_AD	EN_L6_IT_1	DHFR2	-0.48	0.37	-1.30	0.193	0.668
dx_AD	IN_ADARB2	DHFR2	0.03	0.10	0.25	0.8	0.957
dx_AD	IN_LAMP5_RELN	DHFR2	-0.11	0.10	-1.05	0.292	0.798
dx_AD	IN_PVALB	DHFR2	-0.04	0.08	-0.48	0.631	0.929
dx_AD	IN_SST	DHFR2	-0.11	0.09	-1.19	0.233	0.697
dx_AD	IN_VIP	DHFR2	0.05	0.07	0.70	0.486	0.767
dx_AD	OPC	DHFR2	0.09	0.08	1.14	0.253	0.761
dx_AD	Oligo	DHFR2	0.01	0.04	0.30	0.766	0.894
dx_AD	Astro	DHODH	-0.15	0.07	-2.23	0.0255	0.132
dx_AD	EN_L2_3_IT	DHODH	-0.09	0.07	-1.28	0.2	0.485
dx_AD	EN_L3_5_IT_1	DHODH	0.00	0.12	0.01	0.99	0.998
dx_AD	EN_L3_5_IT_2	DHODH	-0.09	0.09	-0.98	0.325	0.641
dx_AD	EN_L3_5_IT_3	DHODH	0.03	0.09	0.36	0.721	0.875
dx_AD	EN_L5_6_NP	DHODH	0.51	0.36	1.44	0.15	0.742
dx_AD	EN_L6B	DHODH	-0.27	0.41	-0.67	0.505	0.83
dx_AD	EN_L6_CT	DHODH	-0.07	0.13	-0.51	0.611	0.887
dx_AD	EN_L6_IT_1	DHODH	-0.03	0.12	-0.26	0.796	0.957
dx_AD	EN_L6_IT_2	DHODH	-0.13	0.40	-0.32	0.747	0.973
dx_AD	IN_LAMP5_RELN	DHODH	-0.04	0.11	-0.34	0.736	0.959
dx_AD	IN_PVALB	DHODH	-0.06	0.10	-0.66	0.512	0.898
dx_AD	IN_SST	DHODH	0.02	0.10	0.17	0.866	0.974
dx_AD	IN_VIP	DHODH	-0.15	0.08	-1.89	0.0587	0.309
dx_AD	Micro	DHODH	0.02	0.09	0.21	0.833	0.942
dx_AD	OPC	DHODH	-0.15	0.07	-2.10	0.0356	0.479
dx_AD	Oligo	DHODH	-0.02	0.05	-0.42	0.672	0.84
dx_AD	Astro	DHRS1	0.03	0.06	0.43	0.669	0.835
dx_AD	EN_L2_3_IT	DHRS1	0.02	0.05	0.33	0.742	0.889
dx_AD	EN_L3_5_IT_1	DHRS1	-0.04	0.09	-0.47	0.642	0.866
dx_AD	EN_L3_5_IT_2	DHRS1	0.02	0.07	0.26	0.799	0.925
dx_AD	EN_L3_5_IT_3	DHRS1	0.01	0.07	0.13	0.898	0.961
dx_AD	EN_L5_6_NP	DHRS1	0.40	0.36	1.12	0.263	0.82
dx_AD	EN_L6B	DHRS1	0.33	0.30	1.11	0.265	0.662
dx_AD	EN_L6_CT	DHRS1	0.20	0.11	1.87	0.0621	0.359
dx_AD	EN_L6_IT_1	DHRS1	-0.15	0.10	-1.47	0.142	0.602
dx_AD	EN_L6_IT_2	DHRS1	0.06	0.39	0.16	0.875	0.983
dx_AD	IN_ADARB2	DHRS1	0.11	0.10	1.07	0.287	0.747
dx_AD	IN_LAMP5_LHX6	DHRS1	-0.14	0.36	-0.39	0.696	0.942
dx_AD	IN_LAMP5_RELN	DHRS1	0.08	0.11	0.72	0.471	0.885
dx_AD	IN_PVALB	DHRS1	0.00	0.07	0.06	0.953	0.994
dx_AD	IN_SST	DHRS1	0.04	0.09	0.47	0.636	0.906
dx_AD	IN_VIP	DHRS1	0.04	0.06	0.67	0.504	0.78
dx_AD	Micro	DHRS1	0.03	0.07	0.49	0.623	0.854
dx_AD	OPC	DHRS1	-0.14	0.07	-2.01	0.0442	0.502
dx_AD	Oligo	DHRS1	-0.09	0.04	-2.12	0.0337	0.162
dx_AD	Astro	DHRS11	-0.17	0.06	-2.70	0.00685	0.0584
dx_AD	EN_L2_3_IT	DHRS11	-0.23	0.06	-3.76	0.000172	0.00965
dx_AD	EN_L3_5_IT_1	DHRS11	-0.27	0.10	-2.72	0.00644	0.0969
dx_AD	EN_L3_5_IT_2	DHRS11	-0.24	0.08	-2.96	0.0031	0.0465
dx_AD	EN_L3_5_IT_3	DHRS11	-0.25	0.07	-3.62	0.000296	0.00671
dx_AD	EN_L5_6_NP	DHRS11	-0.12	0.11	-1.10	0.27	0.822
dx_AD	EN_L6B	DHRS11	-0.34	0.46	-0.73	0.463	0.805
dx_AD	EN_L6_CT	DHRS11	-0.40	0.12	-3.38	0.000712	0.026
dx_AD	EN_L6_IT_1	DHRS11	-0.22	0.10	-2.14	0.0327	0.343
dx_AD	EN_L6_IT_2	DHRS11	1.21	0.56	2.14	0.0323	0.511
dx_AD	IN_ADARB2	DHRS11	0.02	0.34	0.07	0.945	0.992
dx_AD	IN_LAMP5_RELN	DHRS11	-0.05	0.11	-0.49	0.624	0.934
dx_AD	IN_PVALB	DHRS11	-0.11	0.06	-1.86	0.0622	0.494
dx_AD	IN_PVALB_CHC	DHRS11	-0.08	0.12	-0.71	0.478	0.89
dx_AD	IN_SST	DHRS11	-0.03	0.08	-0.36	0.718	0.932
dx_AD	IN_VIP	DHRS11	-0.12	0.08	-1.46	0.144	0.46
dx_AD	OPC	DHRS11	-0.05	0.09	-0.60	0.546	0.895
dx_AD	Oligo	DHRS11	-0.04	0.06	-0.61	0.541	0.755
dx_AD	Astro	DHRS13	0.01	0.10	0.06	0.951	0.979
dx_AD	EN_L2_3_IT	DHRS13	0.04	0.10	0.34	0.73	0.883
dx_AD	EN_L3_5_IT_3	DHRS13	0.39	0.36	1.06	0.288	0.562
dx_AD	IN_PVALB	DHRS13	-0.07	0.08	-0.87	0.386	0.85
dx_AD	IN_SST	DHRS13	-0.12	0.10	-1.16	0.247	0.707
dx_AD	IN_VIP	DHRS13	0.01	0.08	0.14	0.887	0.961
dx_AD	OPC	DHRS13	-0.02	0.09	-0.23	0.82	0.966
dx_AD	Oligo	DHRS13	0.06	0.07	0.96	0.337	0.588
dx_AD	Astro	DHRS3	-0.19	0.06	-3.16	0.00159	0.0226
dx_AD	EN_L2_3_IT	DHRS3	0.11	0.09	1.26	0.208	0.494
dx_AD	EN_L3_5_IT_2	DHRS3	0.48	0.38	1.25	0.213	0.528
dx_AD	EN_L3_5_IT_3	DHRS3	0.43	0.33	1.30	0.193	0.456
dx_AD	EN_L6B	DHRS3	-0.08	0.15	-0.51	0.611	0.878
dx_AD	EN_L6_CT	DHRS3	0.47	0.47	1.01	0.315	0.716
dx_AD	EN_L6_IT_1	DHRS3	0.11	0.13	0.88	0.38	0.806
dx_AD	IN_LAMP5_LHX6	DHRS3	-0.31	0.11	-2.69	0.00715	0.2
dx_AD	IN_LAMP5_RELN	DHRS3	0.03	0.10	0.28	0.777	0.969
dx_AD	IN_PVALB	DHRS3	-0.00	0.11	-0.03	0.975	0.997
dx_AD	IN_SST	DHRS3	-0.02	0.13	-0.14	0.889	0.979
dx_AD	Micro	DHRS3	0.07	0.07	1.09	0.275	0.598
dx_AD	Oligo	DHRS3	-0.18	0.07	-2.45	0.0142	0.0969
dx_AD	VLMC	DHRS3	0.50	0.20	2.47	0.0133	0.157
dx_AD	Astro	DHRS4	0.13	0.07	2.05	0.0402	0.174
dx_AD	EN_L2_3_IT	DHRS4	-0.02	0.07	-0.26	0.797	0.914
dx_AD	EN_L3_5_IT_2	DHRS4	0.16	0.11	1.46	0.144	0.438
dx_AD	EN_L3_5_IT_3	DHRS4	0.08	0.11	0.77	0.439	0.694
dx_AD	IN_PVALB	DHRS4	0.30	0.11	2.73	0.00636	0.188
dx_AD	IN_VIP	DHRS4	0.06	0.12	0.53	0.595	0.833
dx_AD	Micro	DHRS4	0.02	0.09	0.25	0.804	0.932
dx_AD	OPC	DHRS4	-0.09	0.09	-1.00	0.318	0.803
dx_AD	Oligo	DHRS4	0.08	0.08	0.92	0.357	0.608
dx_AD	Astro	DHRS7	-0.07	0.04	-1.74	0.0826	0.267
dx_AD	EN_L2_3_IT	DHRS7	0.03	0.04	0.70	0.482	0.735
dx_AD	EN_L3_5_IT_1	DHRS7	0.01	0.08	0.19	0.848	0.949
dx_AD	EN_L3_5_IT_2	DHRS7	-0.07	0.05	-1.27	0.205	0.518
dx_AD	EN_L3_5_IT_3	DHRS7	0.03	0.06	0.46	0.642	0.832
dx_AD	EN_L5_6_NP	DHRS7	0.06	0.10	0.58	0.565	0.931
dx_AD	EN_L6B	DHRS7	0.00	0.11	0.04	0.969	0.993
dx_AD	EN_L6_CT	DHRS7	-0.06	0.10	-0.62	0.536	0.858
dx_AD	EN_L6_IT_1	DHRS7	0.04	0.08	0.49	0.627	0.911
dx_AD	EN_L6_IT_2	DHRS7	0.09	0.10	0.94	0.346	0.881
dx_AD	Endo	DHRS7	-0.16	0.29	-0.55	0.584	0.934
dx_AD	IN_ADARB2	DHRS7	0.07	0.08	0.85	0.396	0.818
dx_AD	IN_LAMP5_LHX6	DHRS7	-0.18	0.10	-1.78	0.0746	0.539
dx_AD	IN_LAMP5_RELN	DHRS7	-0.11	0.09	-1.31	0.189	0.713
dx_AD	IN_PVALB	DHRS7	-0.03	0.05	-0.74	0.456	0.876
dx_AD	IN_PVALB_CHC	DHRS7	0.07	0.09	0.76	0.45	0.881
dx_AD	IN_SST	DHRS7	0.00	0.07	0.00	0.999	1
dx_AD	IN_VIP	DHRS7	0.03	0.05	0.65	0.517	0.789
dx_AD	Micro	DHRS7	0.03	0.06	0.61	0.542	0.809
dx_AD	OPC	DHRS7	-0.02	0.05	-0.33	0.743	0.952
dx_AD	Oligo	DHRS7	-0.00	0.03	-0.11	0.914	0.965
dx_AD	PC	DHRS7	-0.14	0.41	-0.34	0.738	0.999
dx_AD	Astro	DHRS7B	0.01	0.04	0.13	0.897	0.955
dx_AD	EN_L2_3_IT	DHRS7B	-0.13	0.05	-2.52	0.0116	0.107
dx_AD	EN_L3_5_IT_1	DHRS7B	-0.02	0.06	-0.37	0.714	0.899
dx_AD	EN_L3_5_IT_2	DHRS7B	-0.00	0.05	-0.03	0.979	0.991
dx_AD	EN_L3_5_IT_3	DHRS7B	-0.10	0.05	-2.10	0.0359	0.171
dx_AD	EN_L5_6_NP	DHRS7B	-0.11	0.09	-1.12	0.261	0.82
dx_AD	EN_L5_ET	DHRS7B	-0.51	0.60	-0.85	0.395	0.999
dx_AD	EN_L6B	DHRS7B	-0.04	0.09	-0.48	0.633	0.892
dx_AD	EN_L6_CT	DHRS7B	-0.26	0.08	-3.14	0.00166	0.0447
dx_AD	EN_L6_IT_1	DHRS7B	-0.21	0.07	-2.87	0.00415	0.125
dx_AD	EN_L6_IT_2	DHRS7B	-0.15	0.09	-1.79	0.0741	0.639
dx_AD	Endo	DHRS7B	-0.21	0.34	-0.61	0.541	0.923
dx_AD	IN_ADARB2	DHRS7B	0.01	0.07	0.11	0.913	0.986
dx_AD	IN_LAMP5_LHX6	DHRS7B	0.10	0.07	1.41	0.159	0.683
dx_AD	IN_LAMP5_RELN	DHRS7B	0.11	0.06	1.79	0.0735	0.536
dx_AD	IN_PVALB	DHRS7B	0.06	0.05	1.15	0.25	0.769
dx_AD	IN_PVALB_CHC	DHRS7B	0.14	0.09	1.49	0.136	0.661
dx_AD	IN_SST	DHRS7B	0.04	0.06	0.63	0.532	0.867
dx_AD	IN_VIP	DHRS7B	0.04	0.05	0.75	0.455	0.747
dx_AD	Micro	DHRS7B	0.09	0.05	1.67	0.0952	0.349
dx_AD	OPC	DHRS7B	0.02	0.04	0.56	0.578	0.906
dx_AD	Oligo	DHRS7B	0.01	0.03	0.36	0.719	0.869
dx_AD	PC	DHRS7B	0.48	0.37	1.31	0.19	0.979
dx_AD	Micro	DHRS9	-0.46	0.16	-2.91	0.00362	0.0479
dx_AD	Adaptive	DHRSX	-0.28	0.20	-1.38	0.168	0.821
dx_AD	Astro	DHRSX	0.12	0.05	2.39	0.0169	0.101
dx_AD	EN_L2_3_IT	DHRSX	0.05	0.04	1.31	0.191	0.474
dx_AD	EN_L3_5_IT_1	DHRSX	0.04	0.06	0.69	0.493	0.783
dx_AD	EN_L3_5_IT_2	DHRSX	0.01	0.05	0.18	0.861	0.95
dx_AD	EN_L3_5_IT_3	DHRSX	-0.01	0.04	-0.22	0.825	0.929
dx_AD	EN_L5_6_NP	DHRSX	0.07	0.09	0.85	0.397	0.879
dx_AD	EN_L5_ET	DHRSX	0.29	0.44	0.66	0.507	0.999
dx_AD	EN_L6B	DHRSX	-0.01	0.07	-0.12	0.901	0.974
dx_AD	EN_L6_CT	DHRSX	0.01	0.05	0.27	0.784	0.948
dx_AD	EN_L6_IT_1	DHRSX	-0.00	0.07	-0.01	0.993	0.999
dx_AD	EN_L6_IT_2	DHRSX	-0.05	0.13	-0.43	0.671	0.958
dx_AD	Endo	DHRSX	0.24	0.11	2.29	0.0223	0.418
dx_AD	IN_ADARB2	DHRSX	0.03	0.05	0.48	0.635	0.911
dx_AD	IN_LAMP5_LHX6	DHRSX	-0.03	0.05	-0.57	0.57	0.911
dx_AD	IN_LAMP5_RELN	DHRSX	0.01	0.05	0.25	0.805	0.976
dx_AD	IN_PVALB	DHRSX	0.02	0.04	0.44	0.657	0.937
dx_AD	IN_PVALB_CHC	DHRSX	0.10	0.07	1.39	0.164	0.691
dx_AD	IN_SST	DHRSX	0.00	0.05	0.07	0.943	0.988
dx_AD	IN_VIP	DHRSX	0.09	0.04	2.31	0.021	0.195
dx_AD	Micro	DHRSX	0.10	0.04	2.34	0.0194	0.138
dx_AD	OPC	DHRSX	0.12	0.04	3.10	0.00194	0.186
dx_AD	Oligo	DHRSX	0.07	0.04	1.91	0.0561	0.216
dx_AD	PC	DHRSX	-0.07	0.11	-0.65	0.517	0.993
dx_AD	PVM	DHRSX	0.19	0.13	1.48	0.138	0.816
dx_AD	VLMC	DHRSX	0.18	0.10	1.84	0.066	0.333
dx_AD	Astro	DHTKD1	0.02	0.03	0.50	0.614	0.801
dx_AD	EN_L2_3_IT	DHTKD1	-0.04	0.04	-0.90	0.368	0.649
dx_AD	EN_L3_5_IT_1	DHTKD1	-0.02	0.06	-0.29	0.769	0.919
dx_AD	EN_L3_5_IT_2	DHTKD1	0.01	0.05	0.18	0.859	0.949
dx_AD	EN_L3_5_IT_3	DHTKD1	0.03	0.05	0.63	0.53	0.762
dx_AD	EN_L5_6_NP	DHTKD1	0.00	0.08	0.02	0.988	0.998
dx_AD	EN_L5_ET	DHTKD1	-0.30	0.53	-0.58	0.564	0.999
dx_AD	EN_L6B	DHTKD1	-0.03	0.08	-0.42	0.671	0.905
dx_AD	EN_L6_CT	DHTKD1	0.02	0.07	0.26	0.793	0.949
dx_AD	EN_L6_IT_1	DHTKD1	-0.07	0.07	-1.01	0.314	0.764
dx_AD	EN_L6_IT_2	DHTKD1	-0.16	0.10	-1.65	0.0983	0.676
dx_AD	IN_ADARB2	DHTKD1	-0.11	0.06	-1.66	0.0964	0.562
dx_AD	IN_LAMP5_LHX6	DHTKD1	-0.04	0.08	-0.47	0.64	0.928
dx_AD	IN_LAMP5_RELN	DHTKD1	-0.06	0.06	-0.90	0.368	0.84
dx_AD	IN_PVALB	DHTKD1	0.03	0.04	0.63	0.529	0.903
dx_AD	IN_PVALB_CHC	DHTKD1	-0.01	0.09	-0.12	0.906	0.988
dx_AD	IN_SST	DHTKD1	0.01	0.06	0.18	0.858	0.971
dx_AD	IN_VIP	DHTKD1	-0.01	0.04	-0.27	0.785	0.921
dx_AD	Micro	DHTKD1	-0.14	0.06	-2.49	0.0128	0.106
dx_AD	OPC	DHTKD1	0.01	0.04	0.27	0.789	0.959
dx_AD	Oligo	DHTKD1	0.02	0.03	0.51	0.613	0.803
dx_AD	PC	DHTKD1	-0.40	0.39	-1.02	0.308	0.979
dx_AD	VLMC	DHTKD1	0.19	0.12	1.62	0.105	0.41
dx_AD	Astro	DHX15	-0.01	0.03	-0.35	0.729	0.871
dx_AD	EN_L2_3_IT	DHX15	0.04	0.03	1.62	0.106	0.353
dx_AD	EN_L3_5_IT_1	DHX15	0.03	0.04	0.84	0.402	0.721
dx_AD	EN_L3_5_IT_2	DHX15	0.06	0.03	1.91	0.0559	0.266
dx_AD	EN_L3_5_IT_3	DHX15	0.06	0.03	1.91	0.0568	0.226
dx_AD	EN_L5_6_NP	DHX15	0.03	0.05	0.50	0.618	0.941
dx_AD	EN_L5_ET	DHX15	0.01	0.38	0.03	0.978	0.999
dx_AD	EN_L6B	DHX15	0.08	0.05	1.41	0.158	0.544
dx_AD	EN_L6_CT	DHX15	0.04	0.04	0.99	0.322	0.724
dx_AD	EN_L6_IT_1	DHX15	0.07	0.04	1.70	0.0888	0.512
dx_AD	EN_L6_IT_2	DHX15	0.06	0.06	1.14	0.252	0.816
dx_AD	Endo	DHX15	0.11	0.09	1.22	0.222	0.781
dx_AD	IN_ADARB2	DHX15	0.02	0.04	0.54	0.589	0.891
dx_AD	IN_LAMP5_LHX6	DHX15	0.00	0.06	0.07	0.944	0.994
dx_AD	IN_LAMP5_RELN	DHX15	-0.01	0.05	-0.26	0.793	0.972
dx_AD	IN_PVALB	DHX15	0.03	0.03	0.83	0.405	0.858
dx_AD	IN_PVALB_CHC	DHX15	-0.01	0.06	-0.20	0.839	0.975
dx_AD	IN_SST	DHX15	0.05	0.04	1.18	0.237	0.699
dx_AD	IN_VIP	DHX15	0.03	0.03	0.98	0.328	0.65
dx_AD	Micro	DHX15	0.02	0.04	0.47	0.639	0.861
dx_AD	OPC	DHX15	0.04	0.03	1.27	0.204	0.725
dx_AD	Oligo	DHX15	0.00	0.02	0.07	0.946	0.978
dx_AD	PC	DHX15	-0.03	0.10	-0.30	0.761	0.999
dx_AD	PVM	DHX15	0.06	0.11	0.56	0.579	0.965
dx_AD	SMC	DHX15	0.31	0.72	0.44	0.663	0.986
dx_AD	VLMC	DHX15	0.01	0.09	0.16	0.873	0.955
dx_AD	Astro	DHX16	-0.05	0.05	-0.98	0.327	0.583
dx_AD	EN_L2_3_IT	DHX16	-0.10	0.05	-1.99	0.0462	0.229
dx_AD	EN_L3_5_IT_1	DHX16	-0.14	0.08	-1.66	0.096	0.381
dx_AD	EN_L3_5_IT_2	DHX16	-0.07	0.06	-1.14	0.255	0.573
dx_AD	EN_L3_5_IT_3	DHX16	-0.11	0.06	-1.94	0.0525	0.216
dx_AD	EN_L5_6_NP	DHX16	-0.44	0.35	-1.28	0.2	0.784
dx_AD	EN_L6B	DHX16	-0.10	0.10	-0.96	0.338	0.72
dx_AD	EN_L6_CT	DHX16	0.01	0.10	0.13	0.898	0.974
dx_AD	EN_L6_IT_1	DHX16	-0.07	0.08	-0.85	0.394	0.813
dx_AD	EN_L6_IT_2	DHX16	-0.16	0.11	-1.43	0.153	0.734
dx_AD	IN_ADARB2	DHX16	-0.07	0.11	-0.62	0.538	0.875
dx_AD	IN_LAMP5_RELN	DHX16	0.04	0.10	0.41	0.681	0.944
dx_AD	IN_PVALB	DHX16	-0.09	0.07	-1.38	0.166	0.685
dx_AD	IN_SST	DHX16	-0.15	0.08	-1.78	0.0752	0.482
dx_AD	IN_VIP	DHX16	-0.06	0.07	-0.86	0.388	0.694
dx_AD	Micro	DHX16	-0.13	0.07	-1.82	0.0681	0.286
dx_AD	OPC	DHX16	-0.06	0.06	-0.88	0.378	0.833
dx_AD	Oligo	DHX16	-0.01	0.04	-0.22	0.825	0.923
dx_AD	Astro	DHX29	-0.04	0.03	-1.25	0.211	0.457
dx_AD	EN_L2_3_IT	DHX29	-0.04	0.03	-1.37	0.17	0.449
dx_AD	EN_L3_5_IT_1	DHX29	-0.00	0.04	-0.11	0.915	0.973
dx_AD	EN_L3_5_IT_2	DHX29	-0.02	0.03	-0.48	0.63	0.85
dx_AD	EN_L3_5_IT_3	DHX29	-0.04	0.03	-1.36	0.173	0.429
dx_AD	EN_L5_6_NP	DHX29	-0.02	0.06	-0.37	0.712	0.959
dx_AD	EN_L5_ET	DHX29	0.15	0.46	0.32	0.749	0.999
dx_AD	EN_L6B	DHX29	-0.03	0.05	-0.61	0.542	0.847
dx_AD	EN_L6_CT	DHX29	-0.02	0.05	-0.35	0.727	0.931
dx_AD	EN_L6_IT_1	DHX29	-0.05	0.05	-0.98	0.327	0.773
dx_AD	EN_L6_IT_2	DHX29	0.06	0.05	1.12	0.263	0.822
dx_AD	Endo	DHX29	-0.08	0.11	-0.77	0.443	0.894
dx_AD	IN_ADARB2	DHX29	-0.06	0.05	-1.18	0.24	0.715
dx_AD	IN_LAMP5_LHX6	DHX29	-0.01	0.06	-0.15	0.879	0.982
dx_AD	IN_LAMP5_RELN	DHX29	0.03	0.05	0.71	0.475	0.886
dx_AD	IN_PVALB	DHX29	-0.02	0.04	-0.43	0.665	0.94
dx_AD	IN_PVALB_CHC	DHX29	-0.04	0.06	-0.63	0.526	0.906
dx_AD	IN_SST	DHX29	-0.03	0.04	-0.62	0.535	0.868
dx_AD	IN_VIP	DHX29	-0.06	0.03	-1.86	0.0631	0.319
dx_AD	Micro	DHX29	-0.05	0.04	-1.06	0.289	0.613
dx_AD	OPC	DHX29	-0.01	0.03	-0.35	0.725	0.948
dx_AD	Oligo	DHX29	-0.06	0.02	-2.81	0.00491	0.0509
dx_AD	PC	DHX29	-0.09	0.11	-0.81	0.419	0.983
dx_AD	PVM	DHX29	0.03	0.46	0.08	0.94	0.99
dx_AD	VLMC	DHX29	-0.02	0.10	-0.19	0.846	0.947
dx_AD	Astro	DHX30	-0.02	0.03	-0.63	0.531	0.747
dx_AD	EN_L2_3_IT	DHX30	-0.04	0.03	-1.40	0.161	0.436
dx_AD	EN_L3_5_IT_1	DHX30	0.02	0.05	0.44	0.657	0.874
dx_AD	EN_L3_5_IT_2	DHX30	-0.05	0.04	-1.30	0.192	0.505
dx_AD	EN_L3_5_IT_3	DHX30	-0.03	0.03	-0.94	0.348	0.62
dx_AD	EN_L5_6_NP	DHX30	0.02	0.06	0.39	0.693	0.954
dx_AD	EN_L5_ET	DHX30	0.27	0.48	0.56	0.572	0.999
dx_AD	EN_L6B	DHX30	-0.04	0.06	-0.74	0.459	0.803
dx_AD	EN_L6_CT	DHX30	-0.02	0.05	-0.31	0.757	0.941
dx_AD	EN_L6_IT_1	DHX30	-0.05	0.05	-0.92	0.356	0.789
dx_AD	EN_L6_IT_2	DHX30	0.06	0.08	0.82	0.41	0.903
dx_AD	Endo	DHX30	-0.57	0.26	-2.23	0.0254	0.452
dx_AD	IN_ADARB2	DHX30	0.01	0.05	0.22	0.826	0.963
dx_AD	IN_LAMP5_LHX6	DHX30	0.03	0.06	0.46	0.647	0.929
dx_AD	IN_LAMP5_RELN	DHX30	0.03	0.05	0.58	0.565	0.916
dx_AD	IN_PVALB	DHX30	-0.02	0.04	-0.46	0.647	0.933
dx_AD	IN_PVALB_CHC	DHX30	-0.01	0.06	-0.16	0.872	0.981
dx_AD	IN_SST	DHX30	-0.03	0.05	-0.64	0.523	0.864
dx_AD	IN_VIP	DHX30	-0.00	0.03	-0.01	0.991	0.997
dx_AD	Micro	DHX30	-0.05	0.05	-1.03	0.304	0.627
dx_AD	OPC	DHX30	-0.05	0.04	-1.26	0.206	0.727
dx_AD	Oligo	DHX30	-0.02	0.03	-0.64	0.521	0.741
dx_AD	PC	DHX30	-0.01	0.31	-0.05	0.964	1
dx_AD	Astro	DHX32	-0.03	0.03	-0.81	0.416	0.659
dx_AD	EN_L2_3_IT	DHX32	-0.02	0.03	-0.57	0.568	0.79
dx_AD	EN_L3_5_IT_1	DHX32	-0.03	0.05	-0.56	0.573	0.829
dx_AD	EN_L3_5_IT_2	DHX32	-0.00	0.04	-0.07	0.941	0.978
dx_AD	EN_L3_5_IT_3	DHX32	0.02	0.04	0.52	0.602	0.807
dx_AD	EN_L5_6_NP	DHX32	-0.03	0.06	-0.45	0.652	0.949
dx_AD	EN_L5_ET	DHX32	-0.17	0.43	-0.40	0.69	0.999
dx_AD	EN_L6B	DHX32	0.05	0.07	0.68	0.498	0.826
dx_AD	EN_L6_CT	DHX32	0.06	0.06	0.91	0.365	0.756
dx_AD	EN_L6_IT_1	DHX32	-0.06	0.06	-1.04	0.298	0.754
dx_AD	EN_L6_IT_2	DHX32	0.10	0.07	1.41	0.157	0.738
dx_AD	Endo	DHX32	-0.15	0.34	-0.44	0.66	0.945
dx_AD	IN_ADARB2	DHX32	-0.02	0.07	-0.36	0.718	0.933
dx_AD	IN_LAMP5_LHX6	DHX32	0.08	0.07	1.08	0.28	0.785
dx_AD	IN_LAMP5_RELN	DHX32	-0.01	0.06	-0.24	0.813	0.976
dx_AD	IN_PVALB	DHX32	0.02	0.03	0.74	0.462	0.879
dx_AD	IN_PVALB_CHC	DHX32	0.02	0.05	0.40	0.692	0.952
dx_AD	IN_SST	DHX32	0.07	0.05	1.28	0.2	0.67
dx_AD	IN_VIP	DHX32	0.02	0.03	0.53	0.598	0.834
dx_AD	Micro	DHX32	0.09	0.05	1.92	0.0543	0.255
dx_AD	OPC	DHX32	0.02	0.03	0.57	0.567	0.902
dx_AD	Oligo	DHX32	-0.00	0.03	-0.17	0.867	0.942
dx_AD	PC	DHX32	0.65	0.36	1.80	0.072	0.979
dx_AD	PVM	DHX32	0.51	0.52	0.97	0.332	0.909
dx_AD	VLMC	DHX32	-0.15	0.12	-1.30	0.193	0.531
dx_AD	Astro	DHX33	-0.11	0.06	-1.73	0.0828	0.268
dx_AD	EN_L2_3_IT	DHX33	-0.06	0.05	-1.13	0.258	0.549
dx_AD	EN_L3_5_IT_1	DHX33	-0.12	0.10	-1.16	0.247	0.591
dx_AD	EN_L3_5_IT_2	DHX33	-0.07	0.07	-0.95	0.342	0.656
dx_AD	EN_L3_5_IT_3	DHX33	-0.10	0.07	-1.42	0.156	0.406
dx_AD	EN_L5_6_NP	DHX33	0.83	0.33	2.54	0.0112	0.419
dx_AD	EN_L6B	DHX33	0.08	0.31	0.26	0.793	0.944
dx_AD	EN_L6_CT	DHX33	-0.15	0.11	-1.38	0.168	0.57
dx_AD	EN_L6_IT_1	DHX33	-0.02	0.10	-0.16	0.874	0.976
dx_AD	IN_ADARB2	DHX33	0.07	0.12	0.61	0.539	0.875
dx_AD	IN_LAMP5_RELN	DHX33	-0.03	0.10	-0.29	0.774	0.969
dx_AD	IN_PVALB	DHX33	-0.02	0.07	-0.35	0.726	0.952
dx_AD	IN_SST	DHX33	-0.03	0.09	-0.35	0.725	0.934
dx_AD	IN_VIP	DHX33	-0.02	0.08	-0.20	0.839	0.943
dx_AD	Micro	DHX33	0.01	0.10	0.07	0.946	0.983
dx_AD	OPC	DHX33	-0.05	0.07	-0.68	0.494	0.877
dx_AD	Oligo	DHX33	-0.05	0.04	-1.24	0.214	0.463
dx_AD	Astro	DHX34	0.12	0.05	2.40	0.0162	0.0985
dx_AD	EN_L2_3_IT	DHX34	0.04	0.05	0.69	0.488	0.74
dx_AD	EN_L3_5_IT_1	DHX34	-0.01	0.07	-0.13	0.896	0.967
dx_AD	EN_L3_5_IT_2	DHX34	0.04	0.07	0.51	0.612	0.84
dx_AD	EN_L3_5_IT_3	DHX34	0.00	0.07	0.05	0.958	0.984
dx_AD	EN_L5_6_NP	DHX34	0.03	0.11	0.25	0.805	0.975
dx_AD	EN_L6B	DHX34	0.03	0.10	0.31	0.757	0.932
dx_AD	EN_L6_CT	DHX34	-0.10	0.09	-1.04	0.298	0.703
dx_AD	EN_L6_IT_1	DHX34	-0.04	0.08	-0.47	0.642	0.917
dx_AD	EN_L6_IT_2	DHX34	-0.07	0.10	-0.73	0.463	0.917
dx_AD	IN_ADARB2	DHX34	0.10	0.08	1.24	0.213	0.695
dx_AD	IN_LAMP5_LHX6	DHX34	0.03	0.09	0.31	0.76	0.959
dx_AD	IN_LAMP5_RELN	DHX34	0.04	0.09	0.40	0.687	0.946
dx_AD	IN_PVALB	DHX34	0.08	0.06	1.27	0.204	0.728
dx_AD	IN_PVALB_CHC	DHX34	0.18	0.13	1.38	0.168	0.693
dx_AD	IN_SST	DHX34	0.14	0.08	1.88	0.0602	0.447
dx_AD	IN_VIP	DHX34	0.03	0.07	0.39	0.7	0.882
dx_AD	Micro	DHX34	0.08	0.07	1.26	0.209	0.524
dx_AD	OPC	DHX34	-0.08	0.06	-1.30	0.194	0.719
dx_AD	Oligo	DHX34	0.07	0.04	1.75	0.0794	0.264
dx_AD	PVM	DHX34	0.20	0.16	1.19	0.233	0.873
dx_AD	Astro	DHX35	0.03	0.03	0.82	0.413	0.657
dx_AD	EN_L2_3_IT	DHX35	-0.03	0.04	-0.71	0.476	0.73
dx_AD	EN_L3_5_IT_1	DHX35	-0.06	0.06	-1.01	0.312	0.653
dx_AD	EN_L3_5_IT_2	DHX35	-0.01	0.05	-0.16	0.872	0.955
dx_AD	EN_L3_5_IT_3	DHX35	-0.01	0.05	-0.25	0.802	0.918
dx_AD	EN_L5_6_NP	DHX35	0.02	0.09	0.26	0.796	0.972
dx_AD	EN_L5_ET	DHX35	-0.42	0.46	-0.91	0.363	0.999
dx_AD	EN_L6B	DHX35	-0.07	0.08	-0.81	0.42	0.779
dx_AD	EN_L6_CT	DHX35	-0.04	0.07	-0.55	0.583	0.877
dx_AD	EN_L6_IT_1	DHX35	0.01	0.06	0.22	0.824	0.962
dx_AD	EN_L6_IT_2	DHX35	0.02	0.09	0.21	0.834	0.977
dx_AD	Endo	DHX35	0.21	0.33	0.64	0.521	0.917
dx_AD	IN_ADARB2	DHX35	0.04	0.08	0.52	0.603	0.898
dx_AD	IN_LAMP5_LHX6	DHX35	0.00	0.08	0.02	0.982	0.998
dx_AD	IN_LAMP5_RELN	DHX35	0.10	0.07	1.49	0.135	0.644
dx_AD	IN_PVALB	DHX35	0.01	0.05	0.21	0.833	0.976
dx_AD	IN_PVALB_CHC	DHX35	-0.10	0.09	-1.10	0.272	0.792
dx_AD	IN_SST	DHX35	-0.03	0.06	-0.56	0.577	0.883
dx_AD	IN_VIP	DHX35	0.01	0.05	0.16	0.873	0.955
dx_AD	Micro	DHX35	0.01	0.05	0.13	0.894	0.965
dx_AD	OPC	DHX35	0.06	0.04	1.33	0.185	0.711
dx_AD	Oligo	DHX35	0.02	0.03	0.87	0.386	0.634
dx_AD	Adaptive	DHX36	0.01	0.14	0.11	0.916	0.986
dx_AD	Astro	DHX36	-0.09	0.04	-2.56	0.0104	0.0754
dx_AD	EN_L2_3_IT	DHX36	-0.03	0.02	-1.06	0.29	0.579
dx_AD	EN_L3_5_IT_1	DHX36	-0.03	0.03	-0.80	0.421	0.736
dx_AD	EN_L3_5_IT_2	DHX36	-0.03	0.03	-0.94	0.348	0.661
dx_AD	EN_L3_5_IT_3	DHX36	-0.03	0.03	-0.94	0.347	0.618
dx_AD	EN_L5_6_NP	DHX36	-0.07	0.05	-1.34	0.179	0.767
dx_AD	EN_L5_ET	DHX36	-0.29	0.37	-0.78	0.433	0.999
dx_AD	EN_L6B	DHX36	-0.06	0.04	-1.41	0.159	0.546
dx_AD	EN_L6_CT	DHX36	-0.03	0.04	-0.60	0.552	0.865
dx_AD	EN_L6_IT_1	DHX36	-0.04	0.04	-1.08	0.279	0.741
dx_AD	EN_L6_IT_2	DHX36	-0.03	0.05	-0.60	0.546	0.934
dx_AD	Endo	DHX36	0.00	0.09	0.01	0.989	0.999
dx_AD	IN_ADARB2	DHX36	-0.00	0.04	-0.08	0.934	0.99
dx_AD	IN_LAMP5_LHX6	DHX36	-0.00	0.05	-0.02	0.985	0.998
dx_AD	IN_LAMP5_RELN	DHX36	0.02	0.04	0.51	0.613	0.93
dx_AD	IN_PVALB	DHX36	-0.02	0.03	-0.75	0.455	0.875
dx_AD	IN_PVALB_CHC	DHX36	-0.06	0.05	-1.21	0.225	0.752
dx_AD	IN_SST	DHX36	0.03	0.04	0.89	0.375	0.793
dx_AD	IN_VIP	DHX36	-0.11	0.03	-3.84	0.000124	0.0136
dx_AD	Micro	DHX36	-0.03	0.04	-0.93	0.353	0.671
dx_AD	OPC	DHX36	-0.02	0.03	-0.50	0.615	0.917
dx_AD	Oligo	DHX36	-0.07	0.02	-3.17	0.00154	0.0252
dx_AD	PC	DHX36	-0.19	0.09	-2.05	0.0408	0.979
dx_AD	PVM	DHX36	-0.02	0.11	-0.17	0.869	0.979
dx_AD	SMC	DHX36	0.48	0.63	0.77	0.444	0.962
dx_AD	VLMC	DHX36	0.07	0.08	0.84	0.4	0.724
dx_AD	Astro	DHX37	-0.11	0.06	-2.02	0.0431	0.182
dx_AD	EN_L2_3_IT	DHX37	0.02	0.05	0.43	0.664	0.846
dx_AD	EN_L3_5_IT_1	DHX37	-0.11	0.09	-1.27	0.203	0.542
dx_AD	EN_L3_5_IT_2	DHX37	-0.05	0.06	-0.88	0.376	0.684
dx_AD	EN_L3_5_IT_3	DHX37	-0.07	0.07	-1.00	0.316	0.59
dx_AD	EN_L5_6_NP	DHX37	-0.59	0.31	-1.92	0.0548	0.616
dx_AD	EN_L6B	DHX37	-0.31	0.37	-0.84	0.402	0.765
dx_AD	EN_L6_CT	DHX37	0.09	0.10	0.95	0.343	0.74
dx_AD	EN_L6_IT_1	DHX37	-0.02	0.09	-0.19	0.846	0.968
dx_AD	IN_ADARB2	DHX37	-0.08	0.11	-0.68	0.5	0.864
dx_AD	IN_PVALB	DHX37	-0.08	0.08	-1.03	0.305	0.806
dx_AD	IN_SST	DHX37	-0.06	0.10	-0.59	0.554	0.873
dx_AD	IN_VIP	DHX37	-0.10	0.07	-1.33	0.182	0.508
dx_AD	Micro	DHX37	-0.03	0.08	-0.39	0.698	0.888
dx_AD	OPC	DHX37	-0.08	0.08	-1.08	0.278	0.779
dx_AD	Oligo	DHX37	-0.00	0.03	-0.02	0.988	0.996
dx_AD	Astro	DHX38	-0.09	0.05	-1.86	0.0626	0.228
dx_AD	EN_L2_3_IT	DHX38	-0.08	0.05	-1.73	0.0841	0.316
dx_AD	EN_L3_5_IT_1	DHX38	-0.00	0.08	-0.01	0.991	0.998
dx_AD	EN_L3_5_IT_2	DHX38	0.01	0.06	0.10	0.923	0.972
dx_AD	EN_L3_5_IT_3	DHX38	-0.01	0.06	-0.11	0.909	0.966
dx_AD	EN_L5_6_NP	DHX38	0.07	0.12	0.62	0.535	0.921
dx_AD	EN_L6B	DHX38	-0.11	0.10	-1.06	0.289	0.686
dx_AD	EN_L6_CT	DHX38	-0.12	0.09	-1.27	0.205	0.612
dx_AD	EN_L6_IT_1	DHX38	-0.07	0.09	-0.76	0.446	0.839
dx_AD	EN_L6_IT_2	DHX38	-0.14	0.11	-1.31	0.191	0.768
dx_AD	Endo	DHX38	0.00	0.31	0.02	0.988	0.999
dx_AD	IN_ADARB2	DHX38	-0.11	0.09	-1.24	0.214	0.696
dx_AD	IN_LAMP5_LHX6	DHX38	-0.00	0.35	-0.01	0.993	0.998
dx_AD	IN_LAMP5_RELN	DHX38	0.03	0.10	0.32	0.752	0.964
dx_AD	IN_PVALB	DHX38	-0.10	0.07	-1.46	0.143	0.657
dx_AD	IN_SST	DHX38	-0.14	0.08	-1.78	0.0756	0.482
dx_AD	IN_VIP	DHX38	-0.02	0.06	-0.26	0.796	0.925
dx_AD	Micro	DHX38	-0.07	0.06	-1.24	0.213	0.528
dx_AD	OPC	DHX38	0.01	0.05	0.18	0.853	0.974
dx_AD	Oligo	DHX38	-0.04	0.03	-1.23	0.218	0.466
dx_AD	PC	DHX38	0.50	0.33	1.51	0.13	0.979
dx_AD	Astro	DHX40	-0.05	0.04	-1.34	0.179	0.415
dx_AD	EN_L2_3_IT	DHX40	0.02	0.03	0.54	0.587	0.803
dx_AD	EN_L3_5_IT_1	DHX40	0.09	0.06	1.47	0.142	0.461
dx_AD	EN_L3_5_IT_2	DHX40	0.07	0.05	1.41	0.158	0.46
dx_AD	EN_L3_5_IT_3	DHX40	0.07	0.05	1.46	0.145	0.388
dx_AD	EN_L5_6_NP	DHX40	0.04	0.09	0.43	0.667	0.95
dx_AD	EN_L6B	DHX40	0.06	0.08	0.69	0.488	0.821
dx_AD	EN_L6_CT	DHX40	0.09	0.07	1.28	0.199	0.606
dx_AD	EN_L6_IT_1	DHX40	-0.00	0.07	-0.04	0.964	0.994
dx_AD	EN_L6_IT_2	DHX40	-0.06	0.09	-0.65	0.518	0.928
dx_AD	Endo	DHX40	0.41	0.36	1.15	0.249	0.8
dx_AD	IN_ADARB2	DHX40	-0.01	0.07	-0.07	0.945	0.992
dx_AD	IN_LAMP5_LHX6	DHX40	0.14	0.09	1.63	0.103	0.6
dx_AD	IN_LAMP5_RELN	DHX40	0.02	0.07	0.23	0.818	0.976
dx_AD	IN_PVALB	DHX40	-0.07	0.05	-1.46	0.144	0.657
dx_AD	IN_PVALB_CHC	DHX40	-0.12	0.10	-1.25	0.212	0.741
dx_AD	IN_SST	DHX40	0.00	0.06	0.07	0.946	0.989
dx_AD	IN_VIP	DHX40	-0.05	0.04	-1.24	0.213	0.541
dx_AD	Micro	DHX40	-0.07	0.07	-0.96	0.336	0.655
dx_AD	OPC	DHX40	-0.16	0.06	-2.95	0.00319	0.223
dx_AD	Oligo	DHX40	0.06	0.03	2.18	0.029	0.149
dx_AD	Astro	DHX57	-0.19	0.04	-4.22	2.46e-05	0.00127
dx_AD	EN_L2_3_IT	DHX57	-0.02	0.03	-0.62	0.536	0.77
dx_AD	EN_L3_5_IT_1	DHX57	-0.00	0.04	-0.05	0.96	0.987
dx_AD	EN_L3_5_IT_2	DHX57	-0.05	0.03	-1.34	0.18	0.489
dx_AD	EN_L3_5_IT_3	DHX57	0.00	0.04	0.13	0.896	0.96
dx_AD	EN_L5_6_NP	DHX57	-0.13	0.06	-2.04	0.041	0.569
dx_AD	EN_L5_ET	DHX57	-0.12	0.41	-0.30	0.767	0.999
dx_AD	EN_L6B	DHX57	-0.07	0.06	-1.15	0.25	0.653
dx_AD	EN_L6_CT	DHX57	-0.01	0.05	-0.24	0.813	0.956
dx_AD	EN_L6_IT_1	DHX57	-0.11	0.05	-2.17	0.0299	0.332
dx_AD	EN_L6_IT_2	DHX57	-0.17	0.07	-2.52	0.0116	0.396
dx_AD	Endo	DHX57	-0.10	0.43	-0.24	0.811	0.982
dx_AD	IN_ADARB2	DHX57	-0.05	0.06	-0.86	0.388	0.813
dx_AD	IN_LAMP5_LHX6	DHX57	0.06	0.07	0.85	0.393	0.853
dx_AD	IN_LAMP5_RELN	DHX57	0.04	0.06	0.72	0.471	0.885
dx_AD	IN_PVALB	DHX57	-0.03	0.04	-0.80	0.423	0.865
dx_AD	IN_PVALB_CHC	DHX57	-0.06	0.07	-0.92	0.357	0.84
dx_AD	IN_SST	DHX57	-0.03	0.04	-0.80	0.426	0.815
dx_AD	IN_VIP	DHX57	-0.02	0.04	-0.49	0.623	0.846
dx_AD	Micro	DHX57	-0.00	0.05	-0.02	0.981	0.993
dx_AD	OPC	DHX57	-0.04	0.04	-0.98	0.329	0.807
dx_AD	Oligo	DHX57	-0.11	0.04	-3.09	0.00203	0.0298
dx_AD	PC	DHX57	0.24	0.36	0.67	0.501	0.993
dx_AD	VLMC	DHX57	0.07	0.12	0.57	0.566	0.82
dx_AD	Astro	DHX58	-0.05	0.05	-0.89	0.374	0.625
dx_AD	EN_L2_3_IT	DHX58	-0.05	0.08	-0.66	0.507	0.752
dx_AD	EN_L3_5_IT_2	DHX58	0.03	0.10	0.29	0.774	0.917
dx_AD	EN_L3_5_IT_3	DHX58	-0.01	0.10	-0.14	0.891	0.957
dx_AD	EN_L6_IT_1	DHX58	-0.23	0.39	-0.58	0.561	0.889
dx_AD	IN_PVALB	DHX58	-0.08	0.10	-0.83	0.407	0.86
dx_AD	IN_SST	DHX58	-0.14	0.12	-1.14	0.253	0.712
dx_AD	IN_VIP	DHX58	-0.09	0.10	-0.87	0.382	0.69
dx_AD	Micro	DHX58	-0.04	0.10	-0.44	0.66	0.872
dx_AD	OPC	DHX58	-0.13	0.10	-1.31	0.189	0.715
dx_AD	Oligo	DHX58	-0.07	0.07	-1.02	0.309	0.562
dx_AD	Astro	DHX8	0.03	0.03	0.86	0.387	0.636
dx_AD	EN_L2_3_IT	DHX8	-0.06	0.04	-1.78	0.0744	0.296
dx_AD	EN_L3_5_IT_1	DHX8	-0.06	0.05	-1.06	0.289	0.633
dx_AD	EN_L3_5_IT_2	DHX8	0.01	0.04	0.24	0.814	0.93
dx_AD	EN_L3_5_IT_3	DHX8	-0.03	0.04	-0.71	0.475	0.721
dx_AD	EN_L5_6_NP	DHX8	-0.06	0.08	-0.80	0.425	0.888
dx_AD	EN_L5_ET	DHX8	0.27	0.52	0.52	0.6	0.999
dx_AD	EN_L6B	DHX8	-0.07	0.06	-1.07	0.287	0.684
dx_AD	EN_L6_CT	DHX8	-0.13	0.06	-2.34	0.0194	0.195
dx_AD	EN_L6_IT_1	DHX8	-0.11	0.06	-1.88	0.0601	0.438
dx_AD	EN_L6_IT_2	DHX8	-0.10	0.07	-1.38	0.167	0.75
dx_AD	Endo	DHX8	-0.03	0.28	-0.11	0.914	0.992
dx_AD	IN_ADARB2	DHX8	0.09	0.06	1.39	0.165	0.653
dx_AD	IN_LAMP5_LHX6	DHX8	0.03	0.07	0.50	0.614	0.921
dx_AD	IN_LAMP5_RELN	DHX8	-0.05	0.06	-0.80	0.426	0.869
dx_AD	IN_PVALB	DHX8	0.03	0.04	0.66	0.51	0.898
dx_AD	IN_PVALB_CHC	DHX8	0.01	0.09	0.07	0.942	0.995
dx_AD	IN_SST	DHX8	0.02	0.05	0.33	0.745	0.94
dx_AD	IN_VIP	DHX8	-0.03	0.04	-0.62	0.538	0.798
dx_AD	Micro	DHX8	-0.02	0.05	-0.48	0.63	0.857
dx_AD	OPC	DHX8	-0.10	0.04	-2.40	0.0163	0.395
dx_AD	Oligo	DHX8	0.02	0.03	0.89	0.373	0.623
dx_AD	PC	DHX8	0.01	0.32	0.03	0.98	1
dx_AD	Adaptive	DHX9	0.08	0.15	0.55	0.585	0.946
dx_AD	Astro	DHX9	0.07	0.03	2.01	0.044	0.184
dx_AD	EN_L2_3_IT	DHX9	0.05	0.03	1.74	0.0817	0.312
dx_AD	EN_L3_5_IT_1	DHX9	0.09	0.04	2.18	0.0292	0.216
dx_AD	EN_L3_5_IT_2	DHX9	0.06	0.03	1.83	0.0671	0.294
dx_AD	EN_L3_5_IT_3	DHX9	0.08	0.03	2.73	0.00643	0.0584
dx_AD	EN_L5_6_NP	DHX9	-0.00	0.05	-0.04	0.968	0.994
dx_AD	EN_L5_ET	DHX9	-0.25	0.49	-0.52	0.606	0.999
dx_AD	EN_L6B	DHX9	0.04	0.05	0.89	0.372	0.746
dx_AD	EN_L6_CT	DHX9	0.08	0.05	1.60	0.109	0.472
dx_AD	EN_L6_IT_1	DHX9	0.06	0.05	1.38	0.168	0.638
dx_AD	EN_L6_IT_2	DHX9	0.06	0.06	1.17	0.243	0.813
dx_AD	Endo	DHX9	0.03	0.10	0.31	0.754	0.97
dx_AD	IN_ADARB2	DHX9	0.03	0.05	0.58	0.562	0.882
dx_AD	IN_LAMP5_LHX6	DHX9	0.04	0.06	0.67	0.506	0.892
dx_AD	IN_LAMP5_RELN	DHX9	0.10	0.04	2.23	0.0261	0.36
dx_AD	IN_PVALB	DHX9	0.05	0.03	1.47	0.141	0.655
dx_AD	IN_PVALB_CHC	DHX9	0.00	0.05	0.07	0.941	0.995
dx_AD	IN_SST	DHX9	0.09	0.04	2.14	0.0321	0.354
dx_AD	IN_VIP	DHX9	0.03	0.03	1.06	0.287	0.616
dx_AD	Micro	DHX9	0.02	0.04	0.62	0.536	0.806
dx_AD	OPC	DHX9	0.04	0.03	1.47	0.143	0.673
dx_AD	Oligo	DHX9	0.10	0.03	3.83	0.000131	0.0056
dx_AD	PC	DHX9	0.06	0.09	0.65	0.514	0.993
dx_AD	PVM	DHX9	0.21	0.12	1.79	0.0737	0.752
dx_AD	SMC	DHX9	0.44	0.53	0.83	0.405	0.957
dx_AD	VLMC	DHX9	0.00	0.09	0.02	0.985	0.993
dx_AD	Adaptive	DIAPH1	0.07	0.13	0.55	0.581	0.946
dx_AD	Astro	DIAPH1	0.22	0.05	4.90	9.38e-07	0.000134
dx_AD	EN_L2_3_IT	DIAPH1	-0.02	0.02	-0.70	0.484	0.737
dx_AD	EN_L3_5_IT_1	DIAPH1	0.06	0.04	1.38	0.168	0.497
dx_AD	EN_L3_5_IT_2	DIAPH1	-0.00	0.03	-0.07	0.946	0.979
dx_AD	EN_L3_5_IT_3	DIAPH1	-0.00	0.03	-0.04	0.971	0.989
dx_AD	EN_L5_6_NP	DIAPH1	0.01	0.06	0.13	0.894	0.989
dx_AD	EN_L5_ET	DIAPH1	-0.27	0.43	-0.64	0.523	0.999
dx_AD	EN_L6B	DIAPH1	-0.03	0.06	-0.58	0.563	0.858
dx_AD	EN_L6_CT	DIAPH1	-0.03	0.05	-0.56	0.575	0.873
dx_AD	EN_L6_IT_1	DIAPH1	0.04	0.04	0.98	0.326	0.772
dx_AD	EN_L6_IT_2	DIAPH1	0.04	0.05	0.77	0.439	0.91
dx_AD	Endo	DIAPH1	0.15	0.12	1.23	0.219	0.778
dx_AD	IN_ADARB2	DIAPH1	0.04	0.05	0.86	0.392	0.815
dx_AD	IN_LAMP5_LHX6	DIAPH1	-0.04	0.06	-0.62	0.538	0.903
dx_AD	IN_LAMP5_RELN	DIAPH1	0.04	0.06	0.58	0.563	0.916
dx_AD	IN_PVALB	DIAPH1	0.05	0.04	1.35	0.177	0.699
dx_AD	IN_PVALB_CHC	DIAPH1	-0.01	0.08	-0.16	0.871	0.981
dx_AD	IN_SST	DIAPH1	0.04	0.04	1.01	0.315	0.756
dx_AD	IN_VIP	DIAPH1	-0.00	0.03	-0.07	0.944	0.983
dx_AD	Micro	DIAPH1	0.09	0.06	1.53	0.125	0.404
dx_AD	OPC	DIAPH1	0.06	0.05	1.23	0.218	0.737
dx_AD	Oligo	DIAPH1	0.23	0.05	5.00	5.6e-07	0.000213
dx_AD	PVM	DIAPH1	0.19	0.55	0.34	0.734	0.974
dx_AD	SMC	DIAPH1	-1.39	0.67	-2.07	0.0384	0.944
dx_AD	Adaptive	DIAPH2	-0.02	0.15	-0.12	0.904	0.984
dx_AD	Astro	DIAPH2	0.10	0.05	2.03	0.0419	0.179
dx_AD	EN_L2_3_IT	DIAPH2	0.05	0.04	1.33	0.183	0.464
dx_AD	EN_L3_5_IT_1	DIAPH2	-0.04	0.06	-0.58	0.56	0.825
dx_AD	EN_L3_5_IT_2	DIAPH2	-0.16	0.05	-3.34	0.000846	0.0186
dx_AD	EN_L3_5_IT_3	DIAPH2	-0.19	0.04	-4.36	1.31e-05	0.00064
dx_AD	EN_L5_6_NP	DIAPH2	-0.07	0.05	-1.36	0.175	0.765
dx_AD	EN_L5_ET	DIAPH2	-0.52	0.26	-2.01	0.0444	0.936
dx_AD	EN_L6B	DIAPH2	-0.09	0.08	-1.14	0.255	0.657
dx_AD	EN_L6_CT	DIAPH2	-0.01	0.07	-0.16	0.873	0.97
dx_AD	EN_L6_IT_1	DIAPH2	-0.08	0.06	-1.26	0.209	0.682
dx_AD	EN_L6_IT_2	DIAPH2	0.06	0.10	0.56	0.578	0.941
dx_AD	Endo	DIAPH2	-0.03	0.16	-0.19	0.847	0.985
dx_AD	IN_ADARB2	DIAPH2	-0.01	0.05	-0.30	0.765	0.947
dx_AD	IN_LAMP5_LHX6	DIAPH2	0.10	0.04	2.37	0.0177	0.308
dx_AD	IN_LAMP5_RELN	DIAPH2	0.11	0.04	2.45	0.0142	0.277
dx_AD	IN_PVALB	DIAPH2	-0.01	0.06	-0.13	0.9	0.986
dx_AD	IN_PVALB_CHC	DIAPH2	0.18	0.10	1.76	0.0782	0.539
dx_AD	IN_SST	DIAPH2	-0.07	0.05	-1.38	0.167	0.631
dx_AD	IN_VIP	DIAPH2	0.03	0.04	0.71	0.478	0.763
dx_AD	Micro	DIAPH2	-0.06	0.03	-1.81	0.0704	0.292
dx_AD	OPC	DIAPH2	0.11	0.03	3.19	0.0014	0.175
dx_AD	Oligo	DIAPH2	-0.08	0.04	-1.92	0.055	0.214
dx_AD	PC	DIAPH2	0.06	0.08	0.76	0.445	0.986
dx_AD	PVM	DIAPH2	-0.02	0.10	-0.16	0.87	0.979
dx_AD	SMC	DIAPH2	0.23	0.25	0.93	0.353	0.957
dx_AD	VLMC	DIAPH2	0.46	0.12	3.80	0.000145	0.0212
dx_AD	Astro	DIAPH3	-0.02	0.09	-0.21	0.837	0.926
dx_AD	EN_L2_3_IT	DIAPH3	0.10	0.08	1.15	0.25	0.54
dx_AD	EN_L3_5_IT_1	DIAPH3	0.13	0.13	1.00	0.318	0.658
dx_AD	EN_L3_5_IT_2	DIAPH3	-0.05	0.11	-0.51	0.612	0.84
dx_AD	EN_L3_5_IT_3	DIAPH3	0.10	0.09	1.17	0.243	0.514
dx_AD	EN_L5_6_NP	DIAPH3	0.20	0.11	1.73	0.0842	0.653
dx_AD	EN_L6B	DIAPH3	0.42	0.14	2.99	0.00275	0.0737
dx_AD	EN_L6_CT	DIAPH3	0.30	0.13	2.23	0.026	0.23
dx_AD	EN_L6_IT_1	DIAPH3	0.20	0.13	1.59	0.112	0.556
dx_AD	IN_ADARB2	DIAPH3	0.14	0.15	0.94	0.346	0.784
dx_AD	IN_PVALB	DIAPH3	0.14	0.10	1.46	0.144	0.657
dx_AD	IN_SST	DIAPH3	-0.14	0.12	-1.15	0.249	0.708
dx_AD	IN_VIP	DIAPH3	0.18	0.12	1.50	0.133	0.444
dx_AD	Micro	DIAPH3	-0.21	0.16	-1.33	0.185	0.491
dx_AD	OPC	DIAPH3	0.10	0.08	1.26	0.209	0.728
dx_AD	Oligo	DIAPH3	0.02	0.08	0.22	0.824	0.923
dx_AD	Adaptive	DICER1	0.04	0.15	0.29	0.774	0.97
dx_AD	Astro	DICER1	-0.06	0.03	-1.84	0.0655	0.234
dx_AD	EN_L2_3_IT	DICER1	0.04	0.02	1.72	0.0857	0.319
dx_AD	EN_L3_5_IT_1	DICER1	0.02	0.03	0.75	0.452	0.758
dx_AD	EN_L3_5_IT_2	DICER1	0.03	0.03	1.01	0.313	0.631
dx_AD	EN_L3_5_IT_3	DICER1	0.05	0.03	2.13	0.0333	0.164
dx_AD	EN_L5_6_NP	DICER1	-0.02	0.04	-0.39	0.697	0.954
dx_AD	EN_L5_ET	DICER1	-0.33	0.40	-0.83	0.407	0.999
dx_AD	EN_L6B	DICER1	0.07	0.04	1.45	0.147	0.528
dx_AD	EN_L6_CT	DICER1	0.04	0.04	1.11	0.269	0.678
dx_AD	EN_L6_IT_1	DICER1	0.04	0.04	1.04	0.297	0.753
dx_AD	EN_L6_IT_2	DICER1	0.05	0.05	0.99	0.32	0.868
dx_AD	Endo	DICER1	-0.02	0.09	-0.26	0.794	0.979
dx_AD	IN_ADARB2	DICER1	0.05	0.04	1.25	0.211	0.692
dx_AD	IN_LAMP5_LHX6	DICER1	0.03	0.04	0.68	0.496	0.891
dx_AD	IN_LAMP5_RELN	DICER1	0.07	0.03	2.29	0.0222	0.338
dx_AD	IN_PVALB	DICER1	0.00	0.03	0.12	0.901	0.986
dx_AD	IN_PVALB_CHC	DICER1	0.01	0.05	0.26	0.798	0.97
dx_AD	IN_SST	DICER1	0.05	0.03	1.54	0.124	0.57
dx_AD	IN_VIP	DICER1	0.00	0.02	0.01	0.989	0.997
dx_AD	Micro	DICER1	0.08	0.05	1.61	0.107	0.372
dx_AD	OPC	DICER1	-0.01	0.03	-0.21	0.833	0.97
dx_AD	Oligo	DICER1	0.02	0.03	0.55	0.583	0.784
dx_AD	PC	DICER1	-0.03	0.09	-0.29	0.769	0.999
dx_AD	PVM	DICER1	-0.01	0.12	-0.12	0.902	0.985
dx_AD	SMC	DICER1	-0.08	0.19	-0.44	0.659	0.986
dx_AD	VLMC	DICER1	0.09	0.08	1.18	0.24	0.582
dx_AD	Adaptive	DIDO1	-0.14	0.15	-0.90	0.368	0.928
dx_AD	Astro	DIDO1	0.08	0.03	2.80	0.00518	0.0492
dx_AD	EN_L2_3_IT	DIDO1	-0.04	0.02	-1.61	0.108	0.357
dx_AD	EN_L3_5_IT_1	DIDO1	-0.00	0.04	-0.06	0.949	0.983
dx_AD	EN_L3_5_IT_2	DIDO1	-0.02	0.03	-0.59	0.554	0.808
dx_AD	EN_L3_5_IT_3	DIDO1	0.00	0.03	0.14	0.888	0.956
dx_AD	EN_L5_6_NP	DIDO1	-0.11	0.06	-1.79	0.0739	0.644
dx_AD	EN_L5_ET	DIDO1	-0.39	0.34	-1.16	0.248	0.999
dx_AD	EN_L6B	DIDO1	0.01	0.06	0.16	0.87	0.967
dx_AD	EN_L6_CT	DIDO1	-0.06	0.04	-1.53	0.126	0.505
dx_AD	EN_L6_IT_1	DIDO1	-0.03	0.04	-0.79	0.429	0.832
dx_AD	EN_L6_IT_2	DIDO1	0.04	0.05	0.73	0.464	0.917
dx_AD	Endo	DIDO1	0.08	0.10	0.82	0.411	0.879
dx_AD	IN_ADARB2	DIDO1	-0.03	0.04	-0.81	0.42	0.831
dx_AD	IN_LAMP5_LHX6	DIDO1	-0.03	0.05	-0.65	0.516	0.895
dx_AD	IN_LAMP5_RELN	DIDO1	0.03	0.04	0.66	0.509	0.899
dx_AD	IN_PVALB	DIDO1	0.00	0.03	0.08	0.936	0.991
dx_AD	IN_PVALB_CHC	DIDO1	-0.04	0.06	-0.56	0.573	0.916
dx_AD	IN_SST	DIDO1	-0.00	0.04	-0.01	0.991	0.998
dx_AD	IN_VIP	DIDO1	-0.03	0.03	-1.00	0.319	0.643
dx_AD	Micro	DIDO1	0.04	0.03	1.05	0.292	0.616
dx_AD	OPC	DIDO1	0.01	0.03	0.37	0.71	0.944
dx_AD	Oligo	DIDO1	0.04	0.03	1.58	0.115	0.326
dx_AD	PC	DIDO1	-0.00	0.09	-0.01	0.989	1
dx_AD	PVM	DIDO1	0.04	0.13	0.30	0.76	0.976
dx_AD	VLMC	DIDO1	-0.00	0.08	-0.02	0.986	0.993
dx_AD	Astro	DIMT1	0.04	0.06	0.81	0.416	0.66
dx_AD	EN_L2_3_IT	DIMT1	-0.02	0.05	-0.33	0.743	0.89
dx_AD	EN_L3_5_IT_1	DIMT1	-0.01	0.07	-0.10	0.923	0.975
dx_AD	EN_L3_5_IT_2	DIMT1	0.02	0.06	0.27	0.788	0.923
dx_AD	EN_L3_5_IT_3	DIMT1	0.06	0.05	1.19	0.232	0.503
dx_AD	EN_L5_6_NP	DIMT1	0.04	0.10	0.39	0.695	0.954
dx_AD	EN_L6B	DIMT1	0.03	0.08	0.35	0.724	0.92
dx_AD	EN_L6_CT	DIMT1	0.05	0.07	0.74	0.457	0.82
dx_AD	EN_L6_IT_1	DIMT1	0.05	0.07	0.66	0.512	0.868
dx_AD	EN_L6_IT_2	DIMT1	0.08	0.10	0.82	0.413	0.903
dx_AD	Endo	DIMT1	-0.09	0.28	-0.32	0.747	0.97
dx_AD	IN_ADARB2	DIMT1	0.05	0.07	0.67	0.504	0.866
dx_AD	IN_LAMP5_LHX6	DIMT1	0.05	0.09	0.59	0.556	0.909
dx_AD	IN_LAMP5_RELN	DIMT1	-0.02	0.08	-0.20	0.845	0.977
dx_AD	IN_PVALB	DIMT1	-0.01	0.06	-0.10	0.917	0.989
dx_AD	IN_PVALB_CHC	DIMT1	0.13	0.09	1.38	0.168	0.693
dx_AD	IN_SST	DIMT1	-0.03	0.06	-0.47	0.637	0.906
dx_AD	IN_VIP	DIMT1	0.01	0.06	0.18	0.86	0.95
dx_AD	Micro	DIMT1	0.09	0.06	1.36	0.174	0.476
dx_AD	OPC	DIMT1	-0.05	0.06	-0.76	0.446	0.858
dx_AD	Oligo	DIMT1	-0.05	0.05	-1.08	0.28	0.534
dx_AD	PC	DIMT1	0.09	0.34	0.27	0.784	0.999
dx_AD	Astro	DIO1	0.29	0.11	2.58	0.0099	0.0733
dx_AD	EN_L2_3_IT	DIO1	-0.04	0.11	-0.42	0.672	0.852
dx_AD	EN_L3_5_IT_2	DIO1	0.07	0.12	0.63	0.528	0.793
dx_AD	EN_L3_5_IT_3	DIO1	0.01	0.11	0.13	0.896	0.961
dx_AD	EN_L6_CT	DIO1	0.49	0.41	1.21	0.226	0.634
dx_AD	EN_L6_IT_1	DIO1	0.73	0.42	1.72	0.086	0.507
dx_AD	IN_PVALB	DIO1	0.04	0.13	0.33	0.74	0.956
dx_AD	IN_VIP	DIO1	-0.04	0.13	-0.28	0.78	0.919
dx_AD	Micro	DIO1	-0.02	0.12	-0.20	0.838	0.944
dx_AD	Oligo	DIO1	0.13	0.08	1.76	0.0776	0.261
dx_AD	Astro	DIO2	-0.19	0.09	-2.01	0.0445	0.185
dx_AD	EN_L2_3_IT	DIO2	0.02	0.07	0.27	0.787	0.91
dx_AD	EN_L3_5_IT_1	DIO2	0.01	0.13	0.11	0.91	0.972
dx_AD	EN_L3_5_IT_2	DIO2	0.28	0.10	2.74	0.00615	0.0733
dx_AD	EN_L3_5_IT_3	DIO2	0.10	0.09	1.08	0.279	0.552
dx_AD	EN_L5_6_NP	DIO2	0.01	0.14	0.09	0.931	0.991
dx_AD	EN_L6B	DIO2	0.09	0.12	0.75	0.451	0.799
dx_AD	EN_L6_CT	DIO2	0.05	0.11	0.44	0.657	0.907
dx_AD	EN_L6_IT_1	DIO2	0.03	0.13	0.22	0.824	0.962
dx_AD	EN_L6_IT_2	DIO2	-0.02	0.15	-0.12	0.902	0.987
dx_AD	IN_ADARB2	DIO2	-0.01	0.12	-0.10	0.918	0.986
dx_AD	IN_LAMP5_LHX6	DIO2	-0.03	0.15	-0.22	0.826	0.971
dx_AD	IN_LAMP5_RELN	DIO2	0.02	0.12	0.20	0.838	0.977
dx_AD	IN_PVALB	DIO2	0.11	0.11	0.97	0.33	0.818
dx_AD	IN_SST	DIO2	0.02	0.11	0.18	0.857	0.971
dx_AD	IN_VIP	DIO2	-0.08	0.10	-0.79	0.429	0.725
dx_AD	OPC	DIO2	0.18	0.06	2.83	0.00468	0.253
dx_AD	Oligo	DIO2	0.09	0.06	1.52	0.127	0.345
dx_AD	Adaptive	DIP2A	-0.23	0.16	-1.44	0.15	0.816
dx_AD	Astro	DIP2A	-0.02	0.03	-0.65	0.516	0.736
dx_AD	EN_L2_3_IT	DIP2A	-0.03	0.03	-1.02	0.306	0.594
dx_AD	EN_L3_5_IT_1	DIP2A	0.05	0.04	1.21	0.226	0.567
dx_AD	EN_L3_5_IT_2	DIP2A	0.04	0.04	1.10	0.27	0.588
dx_AD	EN_L3_5_IT_3	DIP2A	0.17	0.03	4.84	1.28e-06	0.000111
dx_AD	EN_L5_6_NP	DIP2A	-0.10	0.05	-2.11	0.035	0.546
dx_AD	EN_L5_ET	DIP2A	-0.17	0.36	-0.47	0.637	0.999
dx_AD	EN_L6B	DIP2A	-0.07	0.05	-1.34	0.179	0.571
dx_AD	EN_L6_CT	DIP2A	-0.08	0.04	-1.97	0.0491	0.32
dx_AD	EN_L6_IT_1	DIP2A	0.01	0.05	0.23	0.816	0.961
dx_AD	EN_L6_IT_2	DIP2A	-0.02	0.06	-0.29	0.775	0.974
dx_AD	Endo	DIP2A	-0.24	0.09	-2.78	0.00537	0.253
dx_AD	IN_ADARB2	DIP2A	0.02	0.04	0.63	0.532	0.872
dx_AD	IN_LAMP5_LHX6	DIP2A	0.01	0.04	0.29	0.771	0.961
dx_AD	IN_LAMP5_RELN	DIP2A	0.03	0.04	0.82	0.413	0.863
dx_AD	IN_PVALB	DIP2A	0.01	0.03	0.43	0.666	0.94
dx_AD	IN_PVALB_CHC	DIP2A	0.07	0.05	1.32	0.188	0.719
dx_AD	IN_SST	DIP2A	0.01	0.04	0.15	0.881	0.977
dx_AD	IN_VIP	DIP2A	-0.03	0.03	-1.15	0.25	0.58
dx_AD	Micro	DIP2A	-0.19	0.06	-2.97	0.00296	0.042
dx_AD	OPC	DIP2A	-0.02	0.03	-0.84	0.402	0.841
dx_AD	Oligo	DIP2A	-0.08	0.03	-2.80	0.00512	0.0521
dx_AD	PC	DIP2A	0.07	0.09	0.82	0.413	0.983
dx_AD	PVM	DIP2A	0.09	0.10	0.92	0.357	0.917
dx_AD	VLMC	DIP2A	0.18	0.12	1.50	0.135	0.454
dx_AD	Adaptive	DIP2B	-0.31	0.15	-2.08	0.0373	0.615
dx_AD	Astro	DIP2B	0.04	0.04	1.09	0.277	0.53
dx_AD	EN_L2_3_IT	DIP2B	0.00	0.02	0.01	0.996	0.999
dx_AD	EN_L3_5_IT_1	DIP2B	-0.09	0.03	-2.90	0.00374	0.071
dx_AD	EN_L3_5_IT_2	DIP2B	-0.07	0.03	-2.57	0.0103	0.1
dx_AD	EN_L3_5_IT_3	DIP2B	-0.00	0.03	-0.16	0.873	0.951
dx_AD	EN_L5_6_NP	DIP2B	0.01	0.04	0.14	0.885	0.987
dx_AD	EN_L5_ET	DIP2B	-0.16	0.33	-0.47	0.639	0.999
dx_AD	EN_L6B	DIP2B	0.08	0.04	2.02	0.0433	0.317
dx_AD	EN_L6_CT	DIP2B	0.01	0.05	0.31	0.757	0.941
dx_AD	EN_L6_IT_1	DIP2B	-0.06	0.04	-1.39	0.164	0.634
dx_AD	EN_L6_IT_2	DIP2B	0.02	0.05	0.33	0.738	0.971
dx_AD	Endo	DIP2B	-0.15	0.09	-1.67	0.0946	0.655
dx_AD	IN_ADARB2	DIP2B	0.04	0.03	1.46	0.143	0.627
dx_AD	IN_LAMP5_LHX6	DIP2B	0.08	0.03	2.35	0.0185	0.315
dx_AD	IN_LAMP5_RELN	DIP2B	0.07	0.03	2.30	0.0216	0.334
dx_AD	IN_PVALB	DIP2B	0.04	0.03	1.26	0.209	0.732
dx_AD	IN_PVALB_CHC	DIP2B	0.00	0.05	0.08	0.935	0.995
dx_AD	IN_SST	DIP2B	0.03	0.04	0.75	0.452	0.829
dx_AD	IN_VIP	DIP2B	0.02	0.02	0.87	0.384	0.692
dx_AD	Micro	DIP2B	-0.12	0.04	-3.32	0.000888	0.0183
dx_AD	OPC	DIP2B	0.05	0.03	1.80	0.0726	0.583
dx_AD	Oligo	DIP2B	0.10	0.03	3.07	0.00214	0.0306
dx_AD	PC	DIP2B	0.16	0.09	1.89	0.0585	0.979
dx_AD	PVM	DIP2B	-0.00	0.09	-0.02	0.983	0.997
dx_AD	SMC	DIP2B	0.14	0.24	0.56	0.574	0.972
dx_AD	VLMC	DIP2B	0.22	0.09	2.36	0.0185	0.182
dx_AD	Astro	DIP2C	0.07	0.04	1.66	0.0971	0.292
dx_AD	EN_L2_3_IT	DIP2C	0.03	0.03	1.31	0.189	0.472
dx_AD	EN_L3_5_IT_1	DIP2C	0.10	0.03	3.20	0.00136	0.0387
dx_AD	EN_L3_5_IT_2	DIP2C	0.02	0.03	0.76	0.444	0.734
dx_AD	EN_L3_5_IT_3	DIP2C	0.03	0.03	1.13	0.258	0.529
dx_AD	EN_L5_6_NP	DIP2C	-0.00	0.03	-0.12	0.901	0.989
dx_AD	EN_L5_ET	DIP2C	0.15	0.28	0.54	0.592	0.999
dx_AD	EN_L6B	DIP2C	-0.01	0.04	-0.14	0.887	0.972
dx_AD	EN_L6_CT	DIP2C	0.04	0.03	1.25	0.211	0.619
dx_AD	EN_L6_IT_1	DIP2C	0.07	0.04	1.80	0.0715	0.467
dx_AD	EN_L6_IT_2	DIP2C	0.04	0.04	0.90	0.37	0.884
dx_AD	Endo	DIP2C	-0.01	0.09	-0.12	0.907	0.992
dx_AD	IN_ADARB2	DIP2C	0.01	0.03	0.32	0.749	0.944
dx_AD	IN_LAMP5_LHX6	DIP2C	0.05	0.04	1.30	0.193	0.721
dx_AD	IN_LAMP5_RELN	DIP2C	0.05	0.03	1.51	0.131	0.638
dx_AD	IN_PVALB	DIP2C	0.06	0.04	1.60	0.109	0.601
dx_AD	IN_PVALB_CHC	DIP2C	0.02	0.04	0.51	0.609	0.931
dx_AD	IN_SST	DIP2C	0.02	0.03	0.58	0.559	0.876
dx_AD	IN_VIP	DIP2C	0.04	0.03	1.35	0.176	0.501
dx_AD	Micro	DIP2C	0.07	0.05	1.44	0.151	0.444
dx_AD	OPC	DIP2C	0.07	0.04	1.55	0.121	0.659
dx_AD	Oligo	DIP2C	0.13	0.04	3.66	0.000252	0.00855
dx_AD	PC	DIP2C	0.00	0.09	0.01	0.99	1
dx_AD	PVM	DIP2C	0.07	0.12	0.63	0.531	0.96
dx_AD	SMC	DIP2C	0.08	0.22	0.36	0.721	0.995
dx_AD	VLMC	DIP2C	-0.00	0.09	-0.03	0.98	0.992
dx_AD	Adaptive	DIPK1A	-0.06	0.19	-0.31	0.754	0.97
dx_AD	Astro	DIPK1A	-0.02	0.03	-0.62	0.532	0.748
dx_AD	EN_L2_3_IT	DIPK1A	0.03	0.03	1.23	0.219	0.506
dx_AD	EN_L3_5_IT_1	DIPK1A	-0.05	0.04	-1.26	0.208	0.548
dx_AD	EN_L3_5_IT_2	DIPK1A	0.04	0.04	0.99	0.322	0.639
dx_AD	EN_L3_5_IT_3	DIPK1A	0.02	0.03	0.57	0.566	0.785
dx_AD	EN_L5_6_NP	DIPK1A	-0.08	0.05	-1.59	0.112	0.701
dx_AD	EN_L5_ET	DIPK1A	-0.30	0.34	-0.90	0.367	0.999
dx_AD	EN_L6B	DIPK1A	0.04	0.05	0.79	0.43	0.785
dx_AD	EN_L6_CT	DIPK1A	-0.01	0.04	-0.27	0.791	0.948
dx_AD	EN_L6_IT_1	DIPK1A	-0.01	0.04	-0.14	0.889	0.979
dx_AD	EN_L6_IT_2	DIPK1A	-0.02	0.06	-0.31	0.754	0.974
dx_AD	Endo	DIPK1A	-0.63	0.30	-2.07	0.0382	0.514
dx_AD	IN_ADARB2	DIPK1A	0.00	0.04	0.01	0.991	1
dx_AD	IN_LAMP5_LHX6	DIPK1A	0.02	0.04	0.43	0.67	0.936
dx_AD	IN_LAMP5_RELN	DIPK1A	0.05	0.04	1.30	0.193	0.716
dx_AD	IN_PVALB	DIPK1A	0.04	0.03	1.30	0.193	0.716
dx_AD	IN_PVALB_CHC	DIPK1A	0.07	0.05	1.55	0.121	0.636
dx_AD	IN_SST	DIPK1A	0.01	0.04	0.36	0.718	0.932
dx_AD	IN_VIP	DIPK1A	0.04	0.03	1.45	0.147	0.463
dx_AD	Micro	DIPK1A	0.15	0.05	2.80	0.00503	0.0588
dx_AD	OPC	DIPK1A	0.02	0.03	0.58	0.562	0.899
dx_AD	Oligo	DIPK1A	0.06	0.02	2.39	0.0169	0.108
dx_AD	PC	DIPK1A	-0.07	0.13	-0.55	0.581	0.993
dx_AD	SMC	DIPK1A	-1.01	0.78	-1.30	0.194	0.95
dx_AD	VLMC	DIPK1A	0.06	0.12	0.49	0.626	0.853
dx_AD	Astro	DIPK1B	-0.17	0.06	-2.96	0.00303	0.0343
dx_AD	EN_L2_3_IT	DIPK1B	-0.05	0.05	-1.05	0.294	0.582
dx_AD	EN_L3_5_IT_1	DIPK1B	-0.07	0.09	-0.78	0.435	0.745
dx_AD	EN_L3_5_IT_2	DIPK1B	-0.08	0.06	-1.33	0.182	0.492
dx_AD	EN_L3_5_IT_3	DIPK1B	-0.05	0.06	-0.88	0.377	0.646
dx_AD	EN_L5_6_NP	DIPK1B	-0.07	0.10	-0.72	0.469	0.902
dx_AD	EN_L6B	DIPK1B	-0.04	0.10	-0.40	0.689	0.91
dx_AD	EN_L6_CT	DIPK1B	-0.05	0.10	-0.51	0.609	0.886
dx_AD	EN_L6_IT_1	DIPK1B	-0.14	0.09	-1.55	0.12	0.571
dx_AD	EN_L6_IT_2	DIPK1B	0.18	0.36	0.51	0.613	0.946
dx_AD	IN_ADARB2	DIPK1B	0.13	0.08	1.52	0.129	0.612
dx_AD	IN_LAMP5_LHX6	DIPK1B	-0.07	0.10	-0.75	0.454	0.879
dx_AD	IN_LAMP5_RELN	DIPK1B	-0.01	0.09	-0.12	0.901	0.985
dx_AD	IN_PVALB	DIPK1B	-0.01	0.05	-0.24	0.811	0.971
dx_AD	IN_PVALB_CHC	DIPK1B	0.11	0.10	1.11	0.267	0.788
dx_AD	IN_SST	DIPK1B	-0.00	0.07	-0.05	0.96	0.993
dx_AD	IN_VIP	DIPK1B	0.00	0.05	0.05	0.961	0.989
dx_AD	OPC	DIPK1B	0.04	0.06	0.65	0.518	0.886
dx_AD	Oligo	DIPK1B	0.02	0.07	0.33	0.74	0.879
dx_AD	Astro	DIPK1C	-0.41	0.10	-4.02	5.88e-05	0.00239
dx_AD	EN_L2_3_IT	DIPK1C	-0.17	0.11	-1.50	0.133	0.396
dx_AD	EN_L3_5_IT_3	DIPK1C	-0.08	0.46	-0.17	0.868	0.948
dx_AD	OPC	DIPK1C	-0.37	0.10	-3.70	0.000219	0.0864
dx_AD	Oligo	DIPK1C	0.10	0.06	1.62	0.105	0.309
dx_AD	Astro	DIPK2A	-0.13	0.06	-2.42	0.0155	0.0958
dx_AD	EN_L2_3_IT	DIPK2A	0.11	0.05	2.09	0.0371	0.204
dx_AD	EN_L3_5_IT_1	DIPK2A	0.01	0.07	0.11	0.909	0.972
dx_AD	EN_L3_5_IT_2	DIPK2A	0.07	0.06	1.29	0.198	0.51
dx_AD	EN_L3_5_IT_3	DIPK2A	0.08	0.05	1.43	0.152	0.399
dx_AD	EN_L5_6_NP	DIPK2A	-0.02	0.09	-0.22	0.825	0.979
dx_AD	EN_L5_ET	DIPK2A	-0.53	0.54	-0.99	0.321	0.999
dx_AD	EN_L6B	DIPK2A	0.07	0.11	0.63	0.528	0.84
dx_AD	EN_L6_CT	DIPK2A	0.25	0.10	2.44	0.0146	0.166
dx_AD	EN_L6_IT_1	DIPK2A	-0.11	0.07	-1.54	0.125	0.576
dx_AD	EN_L6_IT_2	DIPK2A	0.01	0.10	0.11	0.915	0.989
dx_AD	Endo	DIPK2A	0.39	0.28	1.38	0.167	0.732
dx_AD	IN_ADARB2	DIPK2A	-0.17	0.11	-1.58	0.115	0.59
dx_AD	IN_LAMP5_RELN	DIPK2A	-0.03	0.13	-0.23	0.821	0.976
dx_AD	IN_PVALB	DIPK2A	-0.00	0.06	-0.00	0.997	1
dx_AD	IN_PVALB_CHC	DIPK2A	-0.09	0.08	-1.12	0.262	0.785
dx_AD	IN_SST	DIPK2A	0.01	0.07	0.15	0.883	0.977
dx_AD	IN_VIP	DIPK2A	-0.03	0.07	-0.48	0.635	0.851
dx_AD	Micro	DIPK2A	-0.18	0.05	-3.68	0.000238	0.00673
dx_AD	OPC	DIPK2A	-0.03	0.05	-0.68	0.495	0.878
dx_AD	Oligo	DIPK2A	0.01	0.04	0.28	0.781	0.902
dx_AD	PC	DIPK2A	-0.21	0.30	-0.69	0.49	0.993
dx_AD	Astro	DIPK2B	0.29	0.17	1.71	0.0875	0.275
dx_AD	EN_L2_3_IT	DIPK2B	0.25	0.36	0.68	0.494	0.743
dx_AD	Endo	DIPK2B	0.07	0.08	0.87	0.382	0.869
dx_AD	Oligo	DIPK2B	0.07	0.07	0.97	0.332	0.585
dx_AD	Astro	DIRAS1	0.02	0.10	0.21	0.831	0.923
dx_AD	EN_L2_3_IT	DIRAS1	-0.03	0.07	-0.50	0.62	0.821
dx_AD	EN_L3_5_IT_1	DIRAS1	0.17	0.09	1.84	0.0653	0.319
dx_AD	EN_L3_5_IT_2	DIRAS1	-0.06	0.07	-0.78	0.435	0.727
dx_AD	EN_L3_5_IT_3	DIRAS1	-0.09	0.07	-1.27	0.204	0.468
dx_AD	EN_L5_6_NP	DIRAS1	0.22	0.11	1.98	0.0479	0.596
dx_AD	EN_L6B	DIRAS1	-0.01	0.12	-0.06	0.949	0.986
dx_AD	EN_L6_CT	DIRAS1	0.09	0.11	0.87	0.382	0.772
dx_AD	EN_L6_IT_1	DIRAS1	-0.05	0.10	-0.53	0.598	0.901
dx_AD	EN_L6_IT_2	DIRAS1	0.10	0.11	0.87	0.382	0.889
dx_AD	IN_ADARB2	DIRAS1	0.07	0.10	0.75	0.452	0.845
dx_AD	IN_LAMP5_LHX6	DIRAS1	0.09	0.10	0.86	0.387	0.851
dx_AD	IN_LAMP5_RELN	DIRAS1	0.09	0.08	1.04	0.297	0.801
dx_AD	IN_PVALB	DIRAS1	0.06	0.07	0.89	0.375	0.845
dx_AD	IN_PVALB_CHC	DIRAS1	-0.06	0.09	-0.63	0.53	0.908
dx_AD	IN_SST	DIRAS1	-0.02	0.08	-0.23	0.818	0.96
dx_AD	IN_VIP	DIRAS1	-0.05	0.06	-0.84	0.401	0.705
dx_AD	Oligo	DIRAS1	-0.10	0.08	-1.20	0.229	0.48
dx_AD	Astro	DIRAS2	-0.12	0.08	-1.51	0.131	0.346
dx_AD	EN_L2_3_IT	DIRAS2	-0.01	0.05	-0.13	0.894	0.958
dx_AD	EN_L3_5_IT_1	DIRAS2	-0.09	0.07	-1.39	0.164	0.492
dx_AD	EN_L3_5_IT_2	DIRAS2	0.09	0.05	1.63	0.103	0.369
dx_AD	EN_L3_5_IT_3	DIRAS2	0.03	0.04	0.71	0.475	0.721
dx_AD	EN_L5_6_NP	DIRAS2	-0.01	0.05	-0.17	0.868	0.985
dx_AD	EN_L5_ET	DIRAS2	0.63	0.47	1.34	0.182	0.999
dx_AD	EN_L6B	DIRAS2	-0.06	0.05	-1.39	0.164	0.549
dx_AD	EN_L6_CT	DIRAS2	-0.06	0.04	-1.28	0.2	0.607
dx_AD	EN_L6_IT_1	DIRAS2	-0.12	0.06	-2.13	0.0333	0.346
dx_AD	EN_L6_IT_2	DIRAS2	-0.25	0.12	-2.14	0.0327	0.514
dx_AD	IN_ADARB2	DIRAS2	0.05	0.09	0.51	0.612	0.902
dx_AD	IN_LAMP5_LHX6	DIRAS2	0.07	0.11	0.66	0.509	0.893
dx_AD	IN_LAMP5_RELN	DIRAS2	0.01	0.07	0.08	0.935	0.988
dx_AD	IN_PVALB	DIRAS2	0.06	0.09	0.64	0.525	0.902
dx_AD	IN_SST	DIRAS2	0.06	0.07	0.88	0.379	0.796
dx_AD	IN_VIP	DIRAS2	-0.08	0.05	-1.40	0.163	0.484
dx_AD	Micro	DIRAS2	-0.21	0.11	-1.94	0.053	0.253
dx_AD	OPC	DIRAS2	0.05	0.06	0.82	0.413	0.847
dx_AD	Oligo	DIRAS2	0.07	0.06	1.13	0.257	0.511
dx_AD	Astro	DIRAS3	-0.23	0.09	-2.56	0.0106	0.0762
dx_AD	EN_L2_3_IT	DIRAS3	0.51	0.38	1.33	0.185	0.466
dx_AD	EN_L3_5_IT_2	DIRAS3	-0.40	0.12	-3.28	0.00104	0.0216
dx_AD	EN_L3_5_IT_3	DIRAS3	-0.20	0.12	-1.65	0.0983	0.312
dx_AD	EN_L6_CT	DIRAS3	-0.31	0.12	-2.67	0.00756	0.115
dx_AD	IN_ADARB2	DIRAS3	-0.02	0.10	-0.20	0.842	0.967
dx_AD	IN_LAMP5_RELN	DIRAS3	0.12	0.12	1.02	0.306	0.809
dx_AD	IN_PVALB	DIRAS3	-0.21	0.12	-1.76	0.078	0.537
dx_AD	IN_SST	DIRAS3	-0.33	0.11	-2.95	0.00318	0.128
dx_AD	IN_VIP	DIRAS3	0.15	0.09	1.68	0.0928	0.381
dx_AD	Oligo	DIRAS3	0.14	0.12	1.16	0.248	0.502
dx_AD	Astro	DIS3	-0.03	0.04	-0.74	0.461	0.694
dx_AD	EN_L2_3_IT	DIS3	-0.03	0.03	-0.97	0.332	0.62
dx_AD	EN_L3_5_IT_1	DIS3	-0.01	0.06	-0.12	0.903	0.97
dx_AD	EN_L3_5_IT_2	DIS3	0.02	0.04	0.57	0.571	0.818
dx_AD	EN_L3_5_IT_3	DIS3	0.06	0.04	1.58	0.114	0.34
dx_AD	EN_L5_6_NP	DIS3	-0.01	0.07	-0.15	0.88	0.987
dx_AD	EN_L5_ET	DIS3	0.85	0.54	1.58	0.114	0.999
dx_AD	EN_L6B	DIS3	0.03	0.07	0.48	0.63	0.89
dx_AD	EN_L6_CT	DIS3	-0.00	0.06	-0.07	0.945	0.985
dx_AD	EN_L6_IT_1	DIS3	-0.00	0.06	-0.05	0.957	0.993
dx_AD	EN_L6_IT_2	DIS3	-0.03	0.08	-0.38	0.706	0.965
dx_AD	Endo	DIS3	0.24	0.27	0.92	0.359	0.865
dx_AD	IN_ADARB2	DIS3	0.04	0.06	0.55	0.581	0.889
dx_AD	IN_LAMP5_LHX6	DIS3	0.01	0.07	0.12	0.907	0.985
dx_AD	IN_LAMP5_RELN	DIS3	0.05	0.07	0.72	0.472	0.885
dx_AD	IN_PVALB	DIS3	0.02	0.04	0.55	0.58	0.917
dx_AD	IN_PVALB_CHC	DIS3	-0.03	0.07	-0.41	0.681	0.95
dx_AD	IN_SST	DIS3	0.02	0.05	0.34	0.731	0.936
dx_AD	IN_VIP	DIS3	-0.02	0.04	-0.44	0.661	0.865
dx_AD	Micro	DIS3	0.07	0.05	1.34	0.18	0.484
dx_AD	OPC	DIS3	-0.03	0.04	-0.70	0.483	0.874
dx_AD	Oligo	DIS3	0.03	0.02	1.14	0.253	0.506
dx_AD	PC	DIS3	0.45	0.37	1.21	0.228	0.979
dx_AD	Astro	DIS3L	-0.02	0.03	-0.62	0.537	0.75
dx_AD	EN_L2_3_IT	DIS3L	-0.02	0.04	-0.56	0.578	0.797
dx_AD	EN_L3_5_IT_1	DIS3L	0.06	0.07	0.88	0.377	0.706
dx_AD	EN_L3_5_IT_2	DIS3L	0.02	0.05	0.42	0.675	0.872
dx_AD	EN_L3_5_IT_3	DIS3L	0.05	0.05	0.94	0.346	0.618
dx_AD	EN_L5_6_NP	DIS3L	-0.03	0.09	-0.29	0.77	0.969
dx_AD	EN_L5_ET	DIS3L	0.28	0.55	0.52	0.606	0.999
dx_AD	EN_L6B	DIS3L	0.04	0.08	0.50	0.614	0.881
dx_AD	EN_L6_CT	DIS3L	0.03	0.07	0.48	0.633	0.896
dx_AD	EN_L6_IT_1	DIS3L	-0.02	0.08	-0.28	0.779	0.955
dx_AD	EN_L6_IT_2	DIS3L	-0.11	0.10	-1.02	0.308	0.864
dx_AD	Endo	DIS3L	-0.21	0.37	-0.56	0.573	0.932
dx_AD	IN_ADARB2	DIS3L	-0.04	0.06	-0.71	0.478	0.858
dx_AD	IN_LAMP5_LHX6	DIS3L	0.01	0.08	0.15	0.88	0.982
dx_AD	IN_LAMP5_RELN	DIS3L	-0.04	0.07	-0.59	0.554	0.914
dx_AD	IN_PVALB	DIS3L	-0.06	0.05	-1.14	0.256	0.774
dx_AD	IN_PVALB_CHC	DIS3L	-0.03	0.10	-0.30	0.765	0.966
dx_AD	IN_SST	DIS3L	-0.09	0.07	-1.27	0.204	0.673
dx_AD	IN_VIP	DIS3L	-0.01	0.04	-0.26	0.799	0.925
dx_AD	Micro	DIS3L	0.01	0.05	0.20	0.843	0.945
dx_AD	OPC	DIS3L	0.04	0.04	0.90	0.366	0.825
dx_AD	Oligo	DIS3L	0.01	0.03	0.44	0.661	0.833
dx_AD	PC	DIS3L	0.19	0.50	0.39	0.7	0.999
dx_AD	Adaptive	DIS3L2	-0.01	0.16	-0.09	0.926	0.986
dx_AD	Astro	DIS3L2	-0.04	0.03	-1.31	0.19	0.43
dx_AD	EN_L2_3_IT	DIS3L2	-0.01	0.02	-0.32	0.748	0.892
dx_AD	EN_L3_5_IT_1	DIS3L2	-0.01	0.03	-0.20	0.842	0.947
dx_AD	EN_L3_5_IT_2	DIS3L2	-0.02	0.03	-0.82	0.411	0.709
dx_AD	EN_L3_5_IT_3	DIS3L2	-0.00	0.03	-0.04	0.965	0.987
dx_AD	EN_L5_6_NP	DIS3L2	0.04	0.04	0.90	0.368	0.87
dx_AD	EN_L5_ET	DIS3L2	-0.01	0.32	-0.03	0.975	0.999
dx_AD	EN_L6B	DIS3L2	-0.03	0.04	-0.84	0.398	0.761
dx_AD	EN_L6_CT	DIS3L2	-0.03	0.03	-0.83	0.409	0.788
dx_AD	EN_L6_IT_1	DIS3L2	-0.02	0.04	-0.64	0.523	0.873
dx_AD	EN_L6_IT_2	DIS3L2	0.03	0.05	0.56	0.574	0.94
dx_AD	Endo	DIS3L2	0.09	0.10	0.91	0.362	0.866
dx_AD	IN_ADARB2	DIS3L2	-0.01	0.04	-0.34	0.737	0.941
dx_AD	IN_LAMP5_LHX6	DIS3L2	0.05	0.04	1.27	0.203	0.727
dx_AD	IN_LAMP5_RELN	DIS3L2	0.02	0.04	0.45	0.65	0.94
dx_AD	IN_PVALB	DIS3L2	0.03	0.03	1.14	0.253	0.772
dx_AD	IN_PVALB_CHC	DIS3L2	0.01	0.05	0.28	0.778	0.966
dx_AD	IN_SST	DIS3L2	0.05	0.03	1.63	0.104	0.537
dx_AD	IN_VIP	DIS3L2	0.02	0.02	0.66	0.509	0.784
dx_AD	Micro	DIS3L2	-0.05	0.04	-1.36	0.175	0.477
dx_AD	OPC	DIS3L2	-0.04	0.03	-1.31	0.19	0.716
dx_AD	Oligo	DIS3L2	0.06	0.03	1.92	0.0544	0.212
dx_AD	PC	DIS3L2	-0.01	0.09	-0.10	0.922	0.999
dx_AD	PVM	DIS3L2	-0.02	0.11	-0.17	0.867	0.979
dx_AD	SMC	DIS3L2	-0.89	0.70	-1.28	0.202	0.95
dx_AD	VLMC	DIS3L2	0.05	0.08	0.62	0.535	0.801
dx_AD	Adaptive	DISC1	0.62	0.24	2.62	0.00873	0.473
dx_AD	Astro	DISC1	-0.06	0.06	-1.01	0.312	0.568
dx_AD	EN_L2_3_IT	DISC1	0.30	0.09	3.23	0.00126	0.0302
dx_AD	EN_L3_5_IT_2	DISC1	0.05	0.10	0.46	0.644	0.856
dx_AD	EN_L3_5_IT_3	DISC1	0.01	0.10	0.13	0.897	0.961
dx_AD	EN_L5_6_NP	DISC1	0.08	0.19	0.43	0.664	0.949
dx_AD	EN_L6B	DISC1	-0.30	0.40	-0.74	0.459	0.803
dx_AD	EN_L6_CT	DISC1	0.29	0.55	0.52	0.603	0.884
dx_AD	EN_L6_IT_1	DISC1	0.33	0.13	2.60	0.00941	0.189
dx_AD	Endo	DISC1	0.14	0.12	1.20	0.229	0.786
dx_AD	IN_ADARB2	DISC1	0.09	0.06	1.35	0.176	0.664
dx_AD	IN_LAMP5_LHX6	DISC1	-0.14	0.15	-0.94	0.348	0.828
dx_AD	IN_LAMP5_RELN	DISC1	0.31	0.11	2.71	0.00673	0.194
dx_AD	IN_PVALB	DISC1	-0.02	0.11	-0.15	0.878	0.981
dx_AD	IN_SST	DISC1	0.26	0.14	1.90	0.0574	0.439
dx_AD	IN_VIP	DISC1	0.23	0.09	2.63	0.00859	0.127
dx_AD	Micro	DISC1	0.13	0.04	3.70	0.000217	0.00623
dx_AD	OPC	DISC1	0.03	0.03	0.88	0.38	0.834
dx_AD	Oligo	DISC1	-0.06	0.06	-1.14	0.254	0.508
dx_AD	PC	DISC1	0.10	0.09	1.15	0.25	0.979
dx_AD	PVM	DISC1	0.28	0.09	3.17	0.00152	0.555
dx_AD	VLMC	DISC1	-0.45	0.13	-3.30	0.00096	0.04
dx_AD	Astro	DISP1	-0.06	0.04	-1.39	0.165	0.395
dx_AD	EN_L2_3_IT	DISP1	0.01	0.05	0.15	0.883	0.954
dx_AD	EN_L3_5_IT_1	DISP1	-0.06	0.06	-1.00	0.315	0.655
dx_AD	EN_L3_5_IT_2	DISP1	-0.12	0.05	-2.35	0.0187	0.144
dx_AD	EN_L3_5_IT_3	DISP1	-0.07	0.05	-1.62	0.104	0.323
dx_AD	EN_L5_6_NP	DISP1	-0.05	0.09	-0.59	0.552	0.927
dx_AD	EN_L5_ET	DISP1	-0.45	0.53	-0.86	0.388	0.999
dx_AD	EN_L6B	DISP1	-0.29	0.09	-3.14	0.00168	0.0552
dx_AD	EN_L6_CT	DISP1	-0.16	0.07	-2.34	0.0193	0.195
dx_AD	EN_L6_IT_1	DISP1	0.02	0.06	0.39	0.695	0.934
dx_AD	EN_L6_IT_2	DISP1	-0.04	0.08	-0.53	0.599	0.946
dx_AD	Endo	DISP1	-0.29	0.13	-2.20	0.0279	0.47
dx_AD	IN_ADARB2	DISP1	0.05	0.06	0.89	0.372	0.805
dx_AD	IN_LAMP5_LHX6	DISP1	0.14	0.08	1.76	0.0791	0.548
dx_AD	IN_LAMP5_RELN	DISP1	0.09	0.07	1.28	0.201	0.724
dx_AD	IN_PVALB	DISP1	-0.02	0.05	-0.48	0.634	0.93
dx_AD	IN_PVALB_CHC	DISP1	0.02	0.09	0.22	0.828	0.974
dx_AD	IN_SST	DISP1	0.06	0.06	0.94	0.347	0.775
dx_AD	IN_VIP	DISP1	0.05	0.04	1.12	0.262	0.591
dx_AD	Micro	DISP1	-0.02	0.06	-0.26	0.791	0.926
dx_AD	OPC	DISP1	0.07	0.04	2.05	0.0402	0.491
dx_AD	Oligo	DISP1	0.27	0.06	4.93	8.34e-07	0.000256
dx_AD	PC	DISP1	-0.08	0.10	-0.81	0.42	0.983
dx_AD	PVM	DISP1	0.08	0.13	0.61	0.541	0.96
dx_AD	SMC	DISP1	-0.80	0.80	-1.00	0.315	0.957
dx_AD	VLMC	DISP1	0.24	0.17	1.38	0.168	0.503
dx_AD	Astro	DISP2	0.03	0.10	0.29	0.769	0.893
dx_AD	EN_L2_3_IT	DISP2	0.13	0.04	3.30	0.000954	0.0266
dx_AD	EN_L3_5_IT_1	DISP2	0.23	0.06	3.81	0.000137	0.00932
dx_AD	EN_L3_5_IT_2	DISP2	0.13	0.05	2.63	0.00851	0.0899
dx_AD	EN_L3_5_IT_3	DISP2	0.19	0.04	4.56	5.03e-06	0.000305
dx_AD	EN_L5_6_NP	DISP2	0.12	0.09	1.30	0.192	0.776
dx_AD	EN_L6B	DISP2	0.11	0.09	1.26	0.209	0.608
dx_AD	EN_L6_CT	DISP2	0.14	0.08	1.80	0.0726	0.387
dx_AD	EN_L6_IT_1	DISP2	0.06	0.07	0.81	0.42	0.827
dx_AD	EN_L6_IT_2	DISP2	0.06	0.09	0.60	0.548	0.935
dx_AD	IN_ADARB2	DISP2	0.22	0.06	3.68	0.000235	0.0585
dx_AD	IN_LAMP5_LHX6	DISP2	0.09	0.08	1.09	0.277	0.784
dx_AD	IN_LAMP5_RELN	DISP2	0.17	0.08	2.16	0.0311	0.393
dx_AD	IN_PVALB	DISP2	0.17	0.05	3.60	0.000317	0.034
dx_AD	IN_PVALB_CHC	DISP2	0.26	0.09	2.93	0.0034	0.134
dx_AD	IN_SST	DISP2	0.10	0.06	1.73	0.0832	0.5
dx_AD	IN_VIP	DISP2	0.16	0.05	3.43	0.000593	0.0343
dx_AD	OPC	DISP2	0.07	0.10	0.67	0.503	0.882
dx_AD	Oligo	DISP2	-0.00	0.07	-0.07	0.948	0.978
dx_AD	Astro	DISP3	-0.06	0.10	-0.62	0.534	0.749
dx_AD	EN_L2_3_IT	DISP3	0.17	0.08	2.20	0.0276	0.174
dx_AD	EN_L3_5_IT_1	DISP3	0.18	0.08	2.17	0.0299	0.218
dx_AD	EN_L3_5_IT_2	DISP3	0.14	0.07	1.89	0.0586	0.273
dx_AD	EN_L3_5_IT_3	DISP3	0.15	0.10	1.44	0.151	0.398
dx_AD	EN_L6_IT_1	DISP3	0.27	0.15	1.82	0.0689	0.462
dx_AD	EN_L6_IT_2	DISP3	0.18	0.14	1.36	0.174	0.753
dx_AD	IN_ADARB2	DISP3	0.17	0.07	2.54	0.0111	0.281
dx_AD	IN_LAMP5_LHX6	DISP3	0.31	0.10	3.12	0.00183	0.0926
dx_AD	IN_LAMP5_RELN	DISP3	0.01	0.07	0.20	0.845	0.977
dx_AD	IN_PVALB	DISP3	0.07	0.08	0.83	0.408	0.86
dx_AD	IN_SST	DISP3	0.02	0.10	0.19	0.852	0.969
dx_AD	IN_VIP	DISP3	0.04	0.09	0.42	0.677	0.871
dx_AD	OPC	DISP3	-0.05	0.07	-0.69	0.492	0.876
dx_AD	Oligo	DISP3	0.04	0.07	0.62	0.536	0.751
dx_AD	Astro	DIXDC1	0.10	0.05	2.13	0.0332	0.157
dx_AD	EN_L2_3_IT	DIXDC1	0.03	0.04	0.63	0.529	0.766
dx_AD	EN_L3_5_IT_1	DIXDC1	0.02	0.04	0.55	0.582	0.834
dx_AD	EN_L3_5_IT_2	DIXDC1	0.05	0.04	1.21	0.225	0.542
dx_AD	EN_L3_5_IT_3	DIXDC1	0.10	0.03	2.97	0.00298	0.0355
dx_AD	EN_L5_6_NP	DIXDC1	0.05	0.05	0.94	0.348	0.857
dx_AD	EN_L5_ET	DIXDC1	0.54	0.49	1.10	0.271	0.999
dx_AD	EN_L6B	DIXDC1	0.03	0.06	0.56	0.578	0.866
dx_AD	EN_L6_CT	DIXDC1	0.03	0.05	0.47	0.641	0.9
dx_AD	EN_L6_IT_1	DIXDC1	0.13	0.07	1.98	0.0478	0.4
dx_AD	EN_L6_IT_2	DIXDC1	0.13	0.06	2.04	0.0415	0.552
dx_AD	Endo	DIXDC1	-0.27	0.30	-0.91	0.365	0.868
dx_AD	IN_ADARB2	DIXDC1	-0.03	0.04	-0.57	0.569	0.885
dx_AD	IN_LAMP5_LHX6	DIXDC1	0.03	0.05	0.50	0.618	0.922
dx_AD	IN_LAMP5_RELN	DIXDC1	0.08	0.05	1.58	0.114	0.611
dx_AD	IN_PVALB	DIXDC1	-0.01	0.03	-0.44	0.662	0.939
dx_AD	IN_PVALB_CHC	DIXDC1	-0.06	0.06	-0.97	0.33	0.832
dx_AD	IN_SST	DIXDC1	-0.03	0.04	-0.76	0.449	0.827
dx_AD	IN_VIP	DIXDC1	0.06	0.03	1.94	0.0525	0.293
dx_AD	Micro	DIXDC1	0.10	0.08	1.24	0.216	0.532
dx_AD	OPC	DIXDC1	0.02	0.05	0.50	0.615	0.917
dx_AD	Oligo	DIXDC1	0.01	0.03	0.44	0.662	0.834
dx_AD	PC	DIXDC1	0.13	0.37	0.35	0.725	0.999
dx_AD	VLMC	DIXDC1	0.22	0.14	1.58	0.115	0.429
dx_AD	Astro	DKC1	0.03	0.06	0.50	0.619	0.804
dx_AD	EN_L2_3_IT	DKC1	0.11	0.04	2.54	0.0111	0.105
dx_AD	EN_L3_5_IT_1	DKC1	0.17	0.08	2.01	0.044	0.265
dx_AD	EN_L3_5_IT_2	DKC1	0.10	0.06	1.63	0.103	0.369
dx_AD	EN_L3_5_IT_3	DKC1	0.05	0.06	0.92	0.358	0.629
dx_AD	EN_L5_6_NP	DKC1	-0.01	0.32	-0.03	0.976	0.995
dx_AD	EN_L6B	DKC1	-0.35	0.37	-0.94	0.345	0.727
dx_AD	EN_L6_CT	DKC1	-0.13	0.10	-1.32	0.186	0.589
dx_AD	EN_L6_IT_1	DKC1	0.08	0.09	0.82	0.413	0.824
dx_AD	EN_L6_IT_2	DKC1	0.10	0.37	0.27	0.783	0.974
dx_AD	IN_ADARB2	DKC1	0.10	0.09	1.16	0.248	0.721
dx_AD	IN_LAMP5_LHX6	DKC1	-0.07	0.11	-0.62	0.532	0.9
dx_AD	IN_LAMP5_RELN	DKC1	0.06	0.09	0.68	0.497	0.894
dx_AD	IN_PVALB	DKC1	0.08	0.07	1.07	0.283	0.793
dx_AD	IN_SST	DKC1	0.06	0.08	0.70	0.486	0.846
dx_AD	IN_VIP	DKC1	0.13	0.06	2.22	0.0262	0.214
dx_AD	Micro	DKC1	0.11	0.07	1.65	0.0991	0.358
dx_AD	OPC	DKC1	0.07	0.06	1.14	0.252	0.761
dx_AD	Oligo	DKC1	0.01	0.03	0.38	0.702	0.859
dx_AD	IN_PVALB	DKK1	0.04	0.30	0.14	0.886	0.983
dx_AD	Astro	DKK2	-0.06	0.07	-0.89	0.371	0.622
dx_AD	EN_L2_3_IT	DKK2	-0.02	0.07	-0.29	0.773	0.904
dx_AD	EN_L3_5_IT_1	DKK2	0.13	0.13	1.02	0.306	0.647
dx_AD	EN_L3_5_IT_2	DKK2	0.22	0.10	2.25	0.0247	0.168
dx_AD	EN_L3_5_IT_3	DKK2	0.27	0.09	3.12	0.00178	0.0245
dx_AD	EN_L5_6_NP	DKK2	0.11	0.44	0.24	0.808	0.975
dx_AD	EN_L6B	DKK2	0.21	0.13	1.60	0.11	0.474
dx_AD	EN_L6_CT	DKK2	0.19	0.12	1.64	0.1	0.457
dx_AD	EN_L6_IT_1	DKK2	0.19	0.10	1.92	0.0551	0.422
dx_AD	EN_L6_IT_2	DKK2	0.08	0.15	0.51	0.608	0.946
dx_AD	IN_ADARB2	DKK2	-0.05	0.13	-0.39	0.699	0.927
dx_AD	IN_LAMP5_LHX6	DKK2	0.49	0.13	3.81	0.00014	0.0224
dx_AD	IN_LAMP5_RELN	DKK2	-0.19	0.13	-1.46	0.143	0.654
dx_AD	IN_PVALB	DKK2	0.08	0.10	0.79	0.429	0.869
dx_AD	IN_SST	DKK2	0.14	0.08	1.74	0.0814	0.497
dx_AD	IN_VIP	DKK2	-0.01	0.09	-0.13	0.896	0.965
dx_AD	OPC	DKK2	-0.01	0.09	-0.11	0.916	0.989
dx_AD	Oligo	DKK2	-0.07	0.06	-1.16	0.247	0.501
dx_AD	Astro	DKK3	0.23	0.05	4.83	1.33e-06	0.000166
dx_AD	EN_L2_3_IT	DKK3	0.18	0.05	3.92	8.75e-05	0.00615
dx_AD	EN_L3_5_IT_1	DKK3	0.09	0.06	1.55	0.121	0.427
dx_AD	EN_L3_5_IT_2	DKK3	0.18	0.07	2.79	0.00521	0.0651
dx_AD	EN_L3_5_IT_3	DKK3	0.18	0.03	5.12	3e-07	3.81e-05
dx_AD	EN_L5_6_NP	DKK3	0.09	0.05	1.70	0.0889	0.665
dx_AD	EN_L5_ET	DKK3	0.54	0.37	1.44	0.15	0.999
dx_AD	EN_L6B	DKK3	0.14	0.04	3.03	0.00241	0.0688
dx_AD	EN_L6_CT	DKK3	0.08	0.04	1.87	0.061	0.357
dx_AD	EN_L6_IT_1	DKK3	0.16	0.05	3.28	0.00104	0.061
dx_AD	EN_L6_IT_2	DKK3	0.20	0.06	3.46	0.000536	0.133
dx_AD	Endo	DKK3	0.26	0.29	0.87	0.383	0.869
dx_AD	IN_ADARB2	DKK3	0.10	0.04	2.33	0.0196	0.346
dx_AD	IN_LAMP5_LHX6	DKK3	0.12	0.05	2.43	0.0149	0.288
dx_AD	IN_LAMP5_RELN	DKK3	0.13	0.04	3.05	0.00228	0.103
dx_AD	IN_PVALB	DKK3	0.07	0.04	1.82	0.0692	0.514
dx_AD	IN_PVALB_CHC	DKK3	0.11	0.06	1.79	0.0731	0.531
dx_AD	IN_SST	DKK3	0.05	0.04	1.39	0.165	0.628
dx_AD	IN_VIP	DKK3	0.01	0.03	0.45	0.651	0.859
dx_AD	Micro	DKK3	-0.04	0.08	-0.45	0.652	0.868
dx_AD	OPC	DKK3	0.02	0.04	0.57	0.567	0.902
dx_AD	Oligo	DKK3	-0.03	0.05	-0.55	0.582	0.783
dx_AD	PC	DKK3	0.08	0.11	0.72	0.472	0.99
dx_AD	VLMC	DKK3	-0.29	0.12	-2.47	0.0133	0.157
dx_AD	Astro	DLAT	0.01	0.03	0.18	0.855	0.936
dx_AD	EN_L2_3_IT	DLAT	-0.01	0.03	-0.31	0.76	0.897
dx_AD	EN_L3_5_IT_1	DLAT	0.11	0.06	1.82	0.0694	0.328
dx_AD	EN_L3_5_IT_2	DLAT	0.05	0.04	1.22	0.223	0.54
dx_AD	EN_L3_5_IT_3	DLAT	-0.04	0.04	-0.90	0.368	0.638
dx_AD	EN_L5_6_NP	DLAT	-0.09	0.08	-1.19	0.233	0.808
dx_AD	EN_L6B	DLAT	0.09	0.08	1.06	0.288	0.685
dx_AD	EN_L6_CT	DLAT	-0.02	0.07	-0.32	0.745	0.938
dx_AD	EN_L6_IT_1	DLAT	0.02	0.07	0.28	0.782	0.955
dx_AD	EN_L6_IT_2	DLAT	0.04	0.09	0.47	0.639	0.957
dx_AD	IN_ADARB2	DLAT	-0.02	0.07	-0.21	0.831	0.965
dx_AD	IN_LAMP5_LHX6	DLAT	0.08	0.08	0.93	0.352	0.833
dx_AD	IN_LAMP5_RELN	DLAT	-0.06	0.07	-0.80	0.423	0.868
dx_AD	IN_PVALB	DLAT	0.00	0.04	0.12	0.904	0.986
dx_AD	IN_PVALB_CHC	DLAT	0.04	0.07	0.55	0.582	0.92
dx_AD	IN_SST	DLAT	0.07	0.06	1.17	0.241	0.701
dx_AD	IN_VIP	DLAT	-0.01	0.04	-0.33	0.738	0.901
dx_AD	Micro	DLAT	0.03	0.08	0.46	0.649	0.867
dx_AD	OPC	DLAT	0.03	0.05	0.71	0.479	0.872
dx_AD	Oligo	DLAT	0.13	0.04	3.25	0.00114	0.021
dx_AD	Astro	DLC1	0.14	0.10	1.32	0.187	0.427
dx_AD	EN_L2_3_IT	DLC1	-0.09	0.08	-1.24	0.213	0.498
dx_AD	EN_L3_5_IT_1	DLC1	-0.13	0.09	-1.42	0.157	0.483
dx_AD	EN_L3_5_IT_2	DLC1	-0.15	0.10	-1.55	0.121	0.403
dx_AD	EN_L3_5_IT_3	DLC1	-0.11	0.06	-1.70	0.0889	0.294
dx_AD	EN_L5_6_NP	DLC1	-0.00	0.05	-0.08	0.937	0.991
dx_AD	EN_L5_ET	DLC1	-0.07	0.31	-0.22	0.826	0.999
dx_AD	EN_L6B	DLC1	-0.07	0.06	-1.16	0.247	0.651
dx_AD	EN_L6_CT	DLC1	-0.13	0.04	-3.73	0.000189	0.0104
dx_AD	EN_L6_IT_1	DLC1	-0.01	0.15	-0.06	0.951	0.992
dx_AD	EN_L6_IT_2	DLC1	0.14	0.20	0.69	0.492	0.919
dx_AD	Endo	DLC1	-0.16	0.10	-1.63	0.104	0.666
dx_AD	IN_ADARB2	DLC1	-0.03	0.05	-0.47	0.636	0.911
dx_AD	IN_LAMP5_LHX6	DLC1	0.12	0.09	1.32	0.188	0.718
dx_AD	IN_LAMP5_RELN	DLC1	-0.09	0.10	-0.89	0.372	0.842
dx_AD	IN_PVALB	DLC1	-0.01	0.04	-0.17	0.869	0.98
dx_AD	IN_PVALB_CHC	DLC1	-0.11	0.05	-2.18	0.029	0.373
dx_AD	IN_SST	DLC1	-0.00	0.06	-0.08	0.938	0.988
dx_AD	IN_VIP	DLC1	-0.03	0.04	-0.77	0.443	0.736
dx_AD	Micro	DLC1	-0.07	0.07	-0.99	0.321	0.64
dx_AD	OPC	DLC1	0.01	0.03	0.20	0.845	0.972
dx_AD	Oligo	DLC1	-0.12	0.05	-2.53	0.0113	0.0839
dx_AD	PC	DLC1	0.06	0.06	1.02	0.309	0.979
dx_AD	SMC	DLC1	0.15	0.18	0.83	0.404	0.957
dx_AD	VLMC	DLC1	-0.54	0.15	-3.56	0.000375	0.0273
dx_AD	Astro	DLD	-0.02	0.03	-0.58	0.564	0.77
dx_AD	EN_L2_3_IT	DLD	-0.05	0.03	-1.50	0.133	0.396
dx_AD	EN_L3_5_IT_1	DLD	0.01	0.05	0.14	0.889	0.964
dx_AD	EN_L3_5_IT_2	DLD	-0.02	0.04	-0.46	0.648	0.857
dx_AD	EN_L3_5_IT_3	DLD	-0.04	0.04	-0.99	0.321	0.594
dx_AD	EN_L5_6_NP	DLD	-0.11	0.07	-1.51	0.13	0.717
dx_AD	EN_L5_ET	DLD	-0.14	0.44	-0.32	0.746	0.999
dx_AD	EN_L6B	DLD	-0.00	0.07	-0.05	0.957	0.989
dx_AD	EN_L6_CT	DLD	-0.02	0.06	-0.27	0.79	0.948
dx_AD	EN_L6_IT_1	DLD	0.02	0.06	0.41	0.679	0.927
dx_AD	EN_L6_IT_2	DLD	0.02	0.07	0.24	0.807	0.976
dx_AD	Endo	DLD	-0.29	0.31	-0.91	0.36	0.865
dx_AD	IN_ADARB2	DLD	0.08	0.06	1.32	0.188	0.671
dx_AD	IN_LAMP5_LHX6	DLD	0.11	0.06	1.82	0.068	0.524
dx_AD	IN_LAMP5_RELN	DLD	0.02	0.05	0.32	0.75	0.963
dx_AD	IN_PVALB	DLD	-0.04	0.04	-1.08	0.282	0.792
dx_AD	IN_PVALB_CHC	DLD	0.09	0.06	1.42	0.157	0.683
dx_AD	IN_SST	DLD	0.03	0.05	0.69	0.492	0.849
dx_AD	IN_VIP	DLD	0.03	0.03	0.93	0.35	0.669
dx_AD	Micro	DLD	0.02	0.04	0.41	0.679	0.881
dx_AD	OPC	DLD	0.02	0.04	0.64	0.519	0.886
dx_AD	Oligo	DLD	0.08	0.02	3.42	0.000635	0.0147
dx_AD	PC	DLD	0.11	0.12	0.96	0.339	0.979
dx_AD	VLMC	DLD	0.28	0.12	2.38	0.0172	0.176
dx_AD	Astro	DLEC1	0.11	0.09	1.16	0.246	0.498
dx_AD	EN_L2_3_IT	DLEC1	-0.08	0.08	-1.00	0.317	0.605
dx_AD	EN_L3_5_IT_1	DLEC1	0.08	0.10	0.80	0.423	0.737
dx_AD	EN_L3_5_IT_2	DLEC1	-0.18	0.11	-1.66	0.0966	0.359
dx_AD	EN_L3_5_IT_3	DLEC1	-0.16	0.10	-1.68	0.0922	0.301
dx_AD	EN_L6_IT_1	DLEC1	0.65	0.35	1.84	0.0653	0.452
dx_AD	IN_PVALB	DLEC1	-0.13	0.10	-1.30	0.195	0.719
dx_AD	IN_SST	DLEC1	-0.07	0.11	-0.63	0.528	0.867
dx_AD	Micro	DLEC1	-0.29	0.11	-2.73	0.0063	0.0679
dx_AD	Oligo	DLEC1	0.02	0.07	0.25	0.801	0.912
dx_AD	Astro	DLEU7	-0.17	0.09	-1.94	0.0526	0.204
dx_AD	EN_L2_3_IT	DLEU7	-0.08	0.05	-1.76	0.0784	0.305
dx_AD	EN_L3_5_IT_1	DLEU7	0.05	0.07	0.70	0.484	0.779
dx_AD	EN_L3_5_IT_2	DLEU7	0.04	0.06	0.69	0.492	0.77
dx_AD	EN_L3_5_IT_3	DLEU7	0.05	0.06	0.86	0.387	0.653
dx_AD	EN_L5_6_NP	DLEU7	0.06	0.09	0.69	0.49	0.906
dx_AD	EN_L5_ET	DLEU7	-1.28	0.47	-2.72	0.00651	0.583
dx_AD	EN_L6B	DLEU7	-0.10	0.08	-1.26	0.207	0.605
dx_AD	EN_L6_CT	DLEU7	0.07	0.08	0.86	0.39	0.775
dx_AD	EN_L6_IT_1	DLEU7	-0.19	0.09	-2.19	0.0287	0.325
dx_AD	EN_L6_IT_2	DLEU7	-0.02	0.12	-0.16	0.876	0.983
dx_AD	IN_ADARB2	DLEU7	0.08	0.07	1.17	0.243	0.718
dx_AD	IN_LAMP5_LHX6	DLEU7	-0.09	0.09	-1.05	0.296	0.794
dx_AD	IN_LAMP5_RELN	DLEU7	-0.14	0.09	-1.57	0.116	0.615
dx_AD	IN_PVALB	DLEU7	0.03	0.05	0.49	0.623	0.928
dx_AD	IN_PVALB_CHC	DLEU7	-0.01	0.10	-0.08	0.938	0.995
dx_AD	IN_SST	DLEU7	-0.03	0.07	-0.39	0.694	0.925
dx_AD	IN_VIP	DLEU7	-0.01	0.05	-0.32	0.748	0.905
dx_AD	Micro	DLEU7	-0.17	0.19	-0.89	0.374	0.688
dx_AD	OPC	DLEU7	-0.01	0.06	-0.09	0.928	0.993
dx_AD	Oligo	DLEU7	-0.20	0.09	-2.21	0.0272	0.143
dx_AD	PC	DLEU7	-1.31	0.46	-2.83	0.0046	0.783
dx_AD	PVM	DLEU7	0.01	0.26	0.06	0.956	0.992
dx_AD	Adaptive	DLG1	-0.03	0.12	-0.21	0.837	0.975
dx_AD	Astro	DLG1	0.04	0.03	1.32	0.187	0.426
dx_AD	EN_L2_3_IT	DLG1	0.07	0.03	2.36	0.018	0.137
dx_AD	EN_L3_5_IT_1	DLG1	0.04	0.03	1.12	0.264	0.609
dx_AD	EN_L3_5_IT_2	DLG1	0.09	0.03	3.04	0.00239	0.0391
dx_AD	EN_L3_5_IT_3	DLG1	0.11	0.03	3.71	0.000205	0.00509
dx_AD	EN_L5_6_NP	DLG1	0.01	0.04	0.26	0.795	0.972
dx_AD	EN_L5_ET	DLG1	-0.23	0.29	-0.78	0.436	0.999
dx_AD	EN_L6B	DLG1	0.04	0.04	1.05	0.294	0.689
dx_AD	EN_L6_CT	DLG1	0.06	0.04	1.71	0.0869	0.426
dx_AD	EN_L6_IT_1	DLG1	0.06	0.04	1.67	0.0955	0.526
dx_AD	EN_L6_IT_2	DLG1	0.03	0.05	0.60	0.546	0.934
dx_AD	Endo	DLG1	0.05	0.07	0.70	0.485	0.91
dx_AD	IN_ADARB2	DLG1	0.05	0.06	0.96	0.338	0.778
dx_AD	IN_LAMP5_LHX6	DLG1	0.03	0.08	0.31	0.753	0.957
dx_AD	IN_LAMP5_RELN	DLG1	0.11	0.07	1.59	0.111	0.605
dx_AD	IN_PVALB	DLG1	0.06	0.04	1.59	0.112	0.607
dx_AD	IN_PVALB_CHC	DLG1	-0.02	0.06	-0.30	0.764	0.966
dx_AD	IN_SST	DLG1	0.12	0.04	3.01	0.0026	0.119
dx_AD	IN_VIP	DLG1	0.10	0.03	2.79	0.00534	0.103
dx_AD	Micro	DLG1	0.04	0.03	1.22	0.224	0.54
dx_AD	OPC	DLG1	0.01	0.03	0.23	0.817	0.965
dx_AD	Oligo	DLG1	0.05	0.03	1.56	0.12	0.334
dx_AD	PC	DLG1	-0.01	0.06	-0.23	0.82	0.999
dx_AD	PVM	DLG1	-0.07	0.10	-0.65	0.517	0.96
dx_AD	SMC	DLG1	-0.15	0.19	-0.81	0.419	0.96
dx_AD	VLMC	DLG1	-0.03	0.06	-0.43	0.667	0.875
dx_AD	Adaptive	DLG2	0.19	0.16	1.18	0.238	0.888
dx_AD	Astro	DLG2	-0.02	0.03	-0.48	0.634	0.814
dx_AD	EN_L2_3_IT	DLG2	0.03	0.03	1.03	0.303	0.591
dx_AD	EN_L3_5_IT_1	DLG2	0.06	0.03	1.91	0.0561	0.296
dx_AD	EN_L3_5_IT_2	DLG2	0.03	0.03	1.05	0.295	0.614
dx_AD	EN_L3_5_IT_3	DLG2	0.10	0.03	3.36	0.000777	0.0135
dx_AD	EN_L5_6_NP	DLG2	0.09	0.03	2.70	0.00696	0.368
dx_AD	EN_L5_ET	DLG2	0.01	0.18	0.08	0.939	0.999
dx_AD	EN_L6B	DLG2	0.03	0.04	0.96	0.338	0.72
dx_AD	EN_L6_CT	DLG2	0.04	0.03	1.40	0.162	0.561
dx_AD	EN_L6_IT_1	DLG2	0.00	0.03	0.08	0.935	0.989
dx_AD	EN_L6_IT_2	DLG2	0.06	0.04	1.41	0.159	0.739
dx_AD	Endo	DLG2	-0.16	0.09	-1.82	0.0684	0.604
dx_AD	IN_ADARB2	DLG2	0.09	0.03	2.60	0.0092	0.264
dx_AD	IN_LAMP5_LHX6	DLG2	0.11	0.04	3.13	0.00177	0.0914
dx_AD	IN_LAMP5_RELN	DLG2	0.11	0.03	3.53	0.000408	0.0358
dx_AD	IN_PVALB	DLG2	0.10	0.03	3.67	0.000244	0.03
dx_AD	IN_PVALB_CHC	DLG2	0.11	0.03	3.32	0.000898	0.059
dx_AD	IN_SST	DLG2	0.08	0.03	2.99	0.00279	0.123
dx_AD	IN_VIP	DLG2	0.10	0.02	4.10	4.09e-05	0.00782
dx_AD	Micro	DLG2	-0.10	0.05	-2.06	0.0394	0.211
dx_AD	OPC	DLG2	0.03	0.03	0.97	0.334	0.809
dx_AD	Oligo	DLG2	0.01	0.03	0.53	0.593	0.791
dx_AD	PC	DLG2	-0.05	0.08	-0.66	0.507	0.993
dx_AD	PVM	DLG2	-0.02	0.13	-0.12	0.908	0.986
dx_AD	SMC	DLG2	0.06	0.19	0.30	0.767	0.996
dx_AD	VLMC	DLG2	-0.16	0.08	-2.03	0.0419	0.265
dx_AD	Astro	DLG3	0.24	0.05	4.83	1.35e-06	0.000167
dx_AD	EN_L2_3_IT	DLG3	0.02	0.03	0.76	0.448	0.713
dx_AD	EN_L3_5_IT_1	DLG3	0.10	0.05	1.99	0.0461	0.271
dx_AD	EN_L3_5_IT_2	DLG3	0.04	0.04	0.99	0.322	0.639
dx_AD	EN_L3_5_IT_3	DLG3	0.10	0.04	2.54	0.0111	0.0842
dx_AD	EN_L5_6_NP	DLG3	0.01	0.06	0.13	0.895	0.989
dx_AD	EN_L5_ET	DLG3	-0.20	0.44	-0.45	0.653	0.999
dx_AD	EN_L6B	DLG3	0.05	0.06	0.80	0.423	0.782
dx_AD	EN_L6_CT	DLG3	-0.02	0.05	-0.45	0.649	0.905
dx_AD	EN_L6_IT_1	DLG3	0.04	0.06	0.69	0.487	0.858
dx_AD	EN_L6_IT_2	DLG3	-0.06	0.07	-0.78	0.435	0.907
dx_AD	IN_ADARB2	DLG3	0.01	0.05	0.24	0.81	0.958
dx_AD	IN_LAMP5_LHX6	DLG3	0.06	0.07	0.95	0.341	0.825
dx_AD	IN_LAMP5_RELN	DLG3	0.10	0.05	1.91	0.0558	0.494
dx_AD	IN_PVALB	DLG3	0.02	0.04	0.56	0.574	0.915
dx_AD	IN_PVALB_CHC	DLG3	0.00	0.07	0.03	0.978	0.997
dx_AD	IN_SST	DLG3	-0.01	0.05	-0.16	0.876	0.975
dx_AD	IN_VIP	DLG3	-0.02	0.04	-0.64	0.522	0.79
dx_AD	OPC	DLG3	0.04	0.04	0.87	0.383	0.835
dx_AD	Oligo	DLG3	0.15	0.05	3.24	0.00118	0.0215
dx_AD	PC	DLG3	-0.10	0.37	-0.27	0.789	0.999
dx_AD	Astro	DLG4	0.03	0.05	0.57	0.565	0.771
dx_AD	EN_L2_3_IT	DLG4	0.08	0.04	2.13	0.0331	0.192
dx_AD	EN_L3_5_IT_1	DLG4	0.11	0.05	2.10	0.0358	0.241
dx_AD	EN_L3_5_IT_2	DLG4	0.13	0.05	2.91	0.00359	0.0509
dx_AD	EN_L3_5_IT_3	DLG4	0.09	0.04	2.12	0.0337	0.165
dx_AD	EN_L5_6_NP	DLG4	0.13	0.08	1.74	0.0817	0.651
dx_AD	EN_L5_ET	DLG4	0.10	0.45	0.22	0.829	0.999
dx_AD	EN_L6B	DLG4	0.16	0.07	2.42	0.0154	0.197
dx_AD	EN_L6_CT	DLG4	-0.03	0.06	-0.53	0.594	0.88
dx_AD	EN_L6_IT_1	DLG4	0.06	0.06	0.99	0.323	0.77
dx_AD	EN_L6_IT_2	DLG4	0.12	0.08	1.42	0.156	0.738
dx_AD	IN_ADARB2	DLG4	0.07	0.07	1.01	0.312	0.763
dx_AD	IN_LAMP5_LHX6	DLG4	0.02	0.08	0.31	0.757	0.958
dx_AD	IN_LAMP5_RELN	DLG4	0.11	0.07	1.57	0.117	0.617
dx_AD	IN_PVALB	DLG4	0.02	0.05	0.42	0.672	0.942
dx_AD	IN_PVALB_CHC	DLG4	0.10	0.09	1.14	0.256	0.781
dx_AD	IN_SST	DLG4	0.05	0.06	0.85	0.394	0.802
dx_AD	IN_VIP	DLG4	0.02	0.05	0.35	0.73	0.897
dx_AD	Micro	DLG4	0.05	0.07	0.68	0.497	0.782
dx_AD	OPC	DLG4	0.03	0.06	0.50	0.617	0.917
dx_AD	Oligo	DLG4	-0.05	0.05	-1.10	0.274	0.529
dx_AD	Astro	DLG5	0.04	0.05	0.70	0.481	0.709
dx_AD	EN_L2_3_IT	DLG5	-0.12	0.06	-2.16	0.0307	0.184
dx_AD	EN_L3_5_IT_1	DLG5	-0.00	0.05	-0.06	0.952	0.984
dx_AD	EN_L3_5_IT_2	DLG5	-0.25	0.05	-4.67	3.02e-06	0.000322
dx_AD	EN_L3_5_IT_3	DLG5	-0.25	0.06	-4.50	6.8e-06	0.000391
dx_AD	EN_L5_6_NP	DLG5	-0.22	0.08	-2.75	0.00596	0.355
dx_AD	EN_L5_ET	DLG5	-0.58	0.60	-0.97	0.33	0.999
dx_AD	EN_L6B	DLG5	-0.23	0.07	-3.36	0.00078	0.0357
dx_AD	EN_L6_CT	DLG5	-0.10	0.09	-1.16	0.247	0.657
dx_AD	EN_L6_IT_1	DLG5	0.01	0.10	0.13	0.898	0.981
dx_AD	EN_L6_IT_2	DLG5	0.06	0.09	0.71	0.477	0.919
dx_AD	Endo	DLG5	0.35	0.29	1.20	0.232	0.788
dx_AD	IN_ADARB2	DLG5	-0.01	0.05	-0.14	0.889	0.98
dx_AD	IN_LAMP5_LHX6	DLG5	0.01	0.06	0.20	0.842	0.976
dx_AD	IN_LAMP5_RELN	DLG5	-0.00	0.05	-0.04	0.964	0.995
dx_AD	IN_PVALB	DLG5	-0.04	0.04	-0.91	0.364	0.837
dx_AD	IN_PVALB_CHC	DLG5	-0.10	0.08	-1.25	0.213	0.742
dx_AD	IN_SST	DLG5	-0.11	0.05	-2.06	0.0391	0.382
dx_AD	IN_VIP	DLG5	-0.03	0.03	-1.01	0.311	0.638
dx_AD	Micro	DLG5	0.04	0.09	0.39	0.694	0.885
dx_AD	OPC	DLG5	0.07	0.06	1.12	0.263	0.768
dx_AD	Oligo	DLG5	0.04	0.04	1.10	0.272	0.527
dx_AD	PC	DLG5	0.27	0.29	0.94	0.349	0.979
dx_AD	SMC	DLG5	-1.02	0.61	-1.68	0.0928	0.95
dx_AD	VLMC	DLG5	0.07	0.11	0.68	0.498	0.783
dx_AD	Adaptive	DLGAP1	0.19	0.16	1.19	0.234	0.888
dx_AD	Astro	DLGAP1	0.37	0.06	6.14	8.41e-10	9.23e-07
dx_AD	EN_L2_3_IT	DLGAP1	0.02	0.03	0.66	0.511	0.755
dx_AD	EN_L3_5_IT_1	DLGAP1	0.02	0.03	0.69	0.492	0.782
dx_AD	EN_L3_5_IT_2	DLGAP1	-0.09	0.03	-3.13	0.00177	0.0315
dx_AD	EN_L3_5_IT_3	DLGAP1	-0.04	0.03	-1.44	0.15	0.397
dx_AD	EN_L5_6_NP	DLGAP1	-0.03	0.04	-0.83	0.408	0.882
dx_AD	EN_L5_ET	DLGAP1	-0.01	0.22	-0.05	0.958	0.999
dx_AD	EN_L6B	DLGAP1	-0.08	0.05	-1.63	0.103	0.463
dx_AD	EN_L6_CT	DLGAP1	-0.13	0.03	-3.77	0.000164	0.00962
dx_AD	EN_L6_IT_1	DLGAP1	-0.03	0.03	-1.08	0.28	0.741
dx_AD	EN_L6_IT_2	DLGAP1	-0.01	0.04	-0.16	0.87	0.983
dx_AD	Endo	DLGAP1	-0.24	0.12	-1.91	0.0555	0.572
dx_AD	IN_ADARB2	DLGAP1	0.07	0.03	2.20	0.0279	0.383
dx_AD	IN_LAMP5_LHX6	DLGAP1	0.00	0.03	0.02	0.985	0.998
dx_AD	IN_LAMP5_RELN	DLGAP1	0.15	0.03	4.80	1.58e-06	0.000898
dx_AD	IN_PVALB	DLGAP1	0.04	0.03	1.25	0.21	0.732
dx_AD	IN_PVALB_CHC	DLGAP1	0.04	0.03	1.29	0.199	0.729
dx_AD	IN_SST	DLGAP1	0.02	0.03	0.76	0.448	0.826
dx_AD	IN_VIP	DLGAP1	0.09	0.03	3.11	0.00188	0.066
dx_AD	Micro	DLGAP1	-0.00	0.08	-0.01	0.995	0.998
dx_AD	OPC	DLGAP1	0.05	0.03	1.88	0.0605	0.548
dx_AD	Oligo	DLGAP1	-0.02	0.07	-0.22	0.829	0.925
dx_AD	PC	DLGAP1	0.05	0.11	0.42	0.674	0.997
dx_AD	PVM	DLGAP1	0.16	0.16	1.02	0.306	0.909
dx_AD	SMC	DLGAP1	0.00	0.21	0.02	0.986	0.999
dx_AD	VLMC	DLGAP1	0.31	0.14	2.17	0.0298	0.219
dx_AD	Astro	DLGAP2	-0.13	0.08	-1.69	0.0907	0.281
dx_AD	EN_L2_3_IT	DLGAP2	-0.05	0.03	-1.42	0.157	0.431
dx_AD	EN_L3_5_IT_1	DLGAP2	-0.01	0.03	-0.34	0.736	0.906
dx_AD	EN_L3_5_IT_2	DLGAP2	-0.07	0.03	-2.31	0.0211	0.153
dx_AD	EN_L3_5_IT_3	DLGAP2	-0.03	0.03	-1.05	0.293	0.566
dx_AD	EN_L5_6_NP	DLGAP2	-0.03	0.04	-0.65	0.518	0.917
dx_AD	EN_L5_ET	DLGAP2	0.05	0.28	0.18	0.86	0.999
dx_AD	EN_L6B	DLGAP2	-0.05	0.05	-1.03	0.304	0.697
dx_AD	EN_L6_CT	DLGAP2	-0.04	0.04	-1.07	0.283	0.694
dx_AD	EN_L6_IT_1	DLGAP2	-0.12	0.04	-2.93	0.00334	0.111
dx_AD	EN_L6_IT_2	DLGAP2	-0.06	0.05	-1.23	0.218	0.79
dx_AD	Endo	DLGAP2	0.04	0.37	0.11	0.915	0.992
dx_AD	IN_ADARB2	DLGAP2	0.02	0.04	0.54	0.588	0.891
dx_AD	IN_LAMP5_LHX6	DLGAP2	0.14	0.05	2.53	0.0113	0.256
dx_AD	IN_LAMP5_RELN	DLGAP2	0.09	0.06	1.64	0.1	0.587
dx_AD	IN_PVALB	DLGAP2	0.05	0.03	1.40	0.16	0.678
dx_AD	IN_PVALB_CHC	DLGAP2	0.05	0.03	1.46	0.144	0.673
dx_AD	IN_SST	DLGAP2	0.02	0.04	0.39	0.697	0.926
dx_AD	IN_VIP	DLGAP2	0.06	0.04	1.53	0.125	0.434
dx_AD	Micro	DLGAP2	0.02	0.12	0.13	0.898	0.966
dx_AD	OPC	DLGAP2	-0.01	0.07	-0.12	0.906	0.988
dx_AD	Oligo	DLGAP2	-0.03	0.08	-0.34	0.735	0.877
dx_AD	PC	DLGAP2	0.15	0.19	0.79	0.427	0.984
dx_AD	PVM	DLGAP2	0.15	0.24	0.64	0.52	0.96
dx_AD	VLMC	DLGAP2	0.02	0.14	0.15	0.882	0.958
dx_AD	Astro	DLGAP3	-0.09	0.09	-1.03	0.302	0.556
dx_AD	EN_L2_3_IT	DLGAP3	-0.03	0.05	-0.65	0.517	0.759
dx_AD	EN_L3_5_IT_1	DLGAP3	-0.00	0.05	-0.03	0.979	0.994
dx_AD	EN_L3_5_IT_2	DLGAP3	-0.04	0.05	-0.81	0.415	0.713
dx_AD	EN_L3_5_IT_3	DLGAP3	-0.06	0.05	-1.19	0.235	0.506
dx_AD	EN_L5_6_NP	DLGAP3	0.01	0.09	0.15	0.88	0.987
dx_AD	EN_L5_ET	DLGAP3	0.04	0.49	0.08	0.939	0.999
dx_AD	EN_L6B	DLGAP3	-0.27	0.09	-3.01	0.00259	0.0711
dx_AD	EN_L6_CT	DLGAP3	-0.18	0.07	-2.65	0.00817	0.12
dx_AD	EN_L6_IT_1	DLGAP3	-0.09	0.08	-1.23	0.218	0.69
dx_AD	EN_L6_IT_2	DLGAP3	-0.16	0.08	-1.94	0.0525	0.579
dx_AD	IN_ADARB2	DLGAP3	-0.10	0.06	-1.70	0.09	0.552
dx_AD	IN_LAMP5_LHX6	DLGAP3	0.09	0.06	1.49	0.137	0.655
dx_AD	IN_LAMP5_RELN	DLGAP3	0.06	0.06	1.05	0.294	0.799
dx_AD	IN_PVALB	DLGAP3	-0.04	0.05	-0.75	0.452	0.875
dx_AD	IN_PVALB_CHC	DLGAP3	-0.13	0.06	-2.09	0.0364	0.407
dx_AD	IN_SST	DLGAP3	-0.05	0.06	-0.84	0.399	0.804
dx_AD	IN_VIP	DLGAP3	-0.02	0.04	-0.53	0.595	0.833
dx_AD	OPC	DLGAP3	-0.07	0.07	-1.06	0.288	0.786
dx_AD	Oligo	DLGAP3	0.01	0.08	0.15	0.881	0.95
dx_AD	Astro	DLGAP4	0.04	0.04	0.84	0.401	0.647
dx_AD	EN_L2_3_IT	DLGAP4	-0.03	0.04	-0.74	0.461	0.72
dx_AD	EN_L3_5_IT_1	DLGAP4	0.02	0.04	0.56	0.578	0.831
dx_AD	EN_L3_5_IT_2	DLGAP4	-0.03	0.04	-0.67	0.5	0.775
dx_AD	EN_L3_5_IT_3	DLGAP4	-0.02	0.04	-0.53	0.595	0.802
dx_AD	EN_L5_6_NP	DLGAP4	-0.09	0.06	-1.53	0.126	0.711
dx_AD	EN_L5_ET	DLGAP4	-0.01	0.38	-0.02	0.982	0.999
dx_AD	EN_L6B	DLGAP4	-0.09	0.05	-1.75	0.0801	0.415
dx_AD	EN_L6_CT	DLGAP4	-0.10	0.04	-2.47	0.0135	0.16
dx_AD	EN_L6_IT_1	DLGAP4	-0.11	0.05	-2.18	0.0293	0.329
dx_AD	EN_L6_IT_2	DLGAP4	-0.01	0.06	-0.22	0.822	0.977
dx_AD	Endo	DLGAP4	0.03	0.10	0.33	0.744	0.97
dx_AD	IN_ADARB2	DLGAP4	-0.06	0.05	-1.11	0.267	0.733
dx_AD	IN_LAMP5_LHX6	DLGAP4	-0.02	0.05	-0.37	0.708	0.943
dx_AD	IN_LAMP5_RELN	DLGAP4	0.03	0.05	0.55	0.582	0.921
dx_AD	IN_PVALB	DLGAP4	0.01	0.04	0.30	0.764	0.962
dx_AD	IN_PVALB_CHC	DLGAP4	0.03	0.06	0.55	0.58	0.919
dx_AD	IN_SST	DLGAP4	-0.04	0.05	-0.72	0.474	0.837
dx_AD	IN_VIP	DLGAP4	0.01	0.04	0.33	0.743	0.903
dx_AD	Micro	DLGAP4	-0.04	0.05	-0.73	0.468	0.76
dx_AD	OPC	DLGAP4	0.01	0.03	0.31	0.759	0.955
dx_AD	Oligo	DLGAP4	0.01	0.03	0.33	0.739	0.879
dx_AD	PC	DLGAP4	-0.00	0.12	-0.01	0.99	1
dx_AD	SMC	DLGAP4	0.05	0.59	0.08	0.935	0.999
dx_AD	VLMC	DLGAP4	0.13	0.10	1.28	0.2	0.539
dx_AD	EN_L2_3_IT	DLGAP5	-0.11	0.40	-0.28	0.78	0.906
dx_AD	EN_L2_3_IT	DLK2	-0.05	0.08	-0.63	0.529	0.766
dx_AD	EN_L3_5_IT_1	DLK2	-0.06	0.11	-0.56	0.575	0.829
dx_AD	EN_L3_5_IT_2	DLK2	-0.00	0.09	-0.03	0.979	0.991
dx_AD	EN_L3_5_IT_3	DLK2	-0.24	0.11	-2.26	0.0238	0.134
dx_AD	EN_L6_IT_1	DLK2	-0.11	0.38	-0.30	0.761	0.948
dx_AD	IN_VIP	DLK2	-0.04	0.10	-0.35	0.725	0.895
dx_AD	Oligo	DLK2	0.03	0.09	0.34	0.732	0.876
dx_AD	Astro	DLL1	-0.10	0.06	-1.76	0.0783	0.26
dx_AD	EN_L2_3_IT	DLL1	-0.14	0.06	-2.32	0.0206	0.148
dx_AD	EN_L3_5_IT_1	DLL1	-0.09	0.11	-0.84	0.4	0.72
dx_AD	EN_L3_5_IT_2	DLL1	-0.04	0.08	-0.56	0.574	0.819
dx_AD	EN_L3_5_IT_3	DLL1	-0.02	0.08	-0.30	0.765	0.9
dx_AD	EN_L6B	DLL1	0.34	0.33	1.05	0.295	0.689
dx_AD	EN_L6_CT	DLL1	-0.06	0.12	-0.50	0.615	0.889
dx_AD	EN_L6_IT_1	DLL1	-0.19	0.11	-1.70	0.0885	0.511
dx_AD	IN_PVALB	DLL1	-0.05	0.08	-0.61	0.542	0.906
dx_AD	IN_SST	DLL1	-0.06	0.10	-0.58	0.561	0.877
dx_AD	IN_VIP	DLL1	-0.09	0.07	-1.24	0.214	0.542
dx_AD	OPC	DLL1	-0.07	0.05	-1.33	0.182	0.709
dx_AD	Oligo	DLL1	-0.01	0.05	-0.26	0.793	0.908
dx_AD	EN_L2_3_IT	DLL3	0.08	0.08	0.92	0.355	0.639
dx_AD	OPC	DLL3	0.11	0.07	1.47	0.142	0.672
dx_AD	Oligo	DLL3	-0.05	0.09	-0.51	0.609	0.8
dx_AD	EN_L2_3_IT	DLL4	-0.28	0.35	-0.79	0.432	0.702
dx_AD	Endo	DLL4	0.02	0.16	0.14	0.89	0.99
dx_AD	Astro	DLST	-0.06	0.04	-1.57	0.117	0.325
dx_AD	EN_L2_3_IT	DLST	-0.05	0.03	-1.54	0.124	0.383
dx_AD	EN_L3_5_IT_1	DLST	0.03	0.06	0.49	0.624	0.855
dx_AD	EN_L3_5_IT_2	DLST	0.03	0.05	0.61	0.539	0.8
dx_AD	EN_L3_5_IT_3	DLST	-0.01	0.04	-0.13	0.894	0.959
dx_AD	EN_L5_6_NP	DLST	0.01	0.07	0.09	0.93	0.991
dx_AD	EN_L5_ET	DLST	-0.28	0.46	-0.61	0.541	0.999
dx_AD	EN_L6B	DLST	-0.04	0.08	-0.52	0.605	0.876
dx_AD	EN_L6_CT	DLST	0.09	0.06	1.42	0.156	0.553
dx_AD	EN_L6_IT_1	DLST	0.06	0.07	0.88	0.378	0.804
dx_AD	EN_L6_IT_2	DLST	0.01	0.07	0.14	0.891	0.983
dx_AD	Endo	DLST	-0.05	0.25	-0.20	0.838	0.985
dx_AD	IN_ADARB2	DLST	0.05	0.07	0.75	0.451	0.844
dx_AD	IN_LAMP5_LHX6	DLST	-0.03	0.08	-0.40	0.69	0.941
dx_AD	IN_LAMP5_RELN	DLST	0.07	0.07	1.04	0.3	0.804
dx_AD	IN_PVALB	DLST	-0.03	0.04	-0.84	0.402	0.857
dx_AD	IN_PVALB_CHC	DLST	-0.01	0.08	-0.10	0.918	0.991
dx_AD	IN_SST	DLST	-0.01	0.06	-0.14	0.885	0.978
dx_AD	IN_VIP	DLST	-0.01	0.04	-0.12	0.905	0.967
dx_AD	Micro	DLST	0.02	0.05	0.32	0.749	0.908
dx_AD	OPC	DLST	0.07	0.04	1.70	0.0895	0.622
dx_AD	Oligo	DLST	0.02	0.03	0.89	0.376	0.625
dx_AD	PC	DLST	0.05	0.11	0.49	0.628	0.993
dx_AD	VLMC	DLST	-0.12	0.43	-0.28	0.781	0.921
dx_AD	Astro	DLX1	-0.02	0.12	-0.21	0.831	0.923
dx_AD	EN_L2_3_IT	DLX1	-0.02	0.12	-0.15	0.884	0.954
dx_AD	IN_ADARB2	DLX1	-0.02	0.07	-0.23	0.82	0.962
dx_AD	IN_LAMP5_LHX6	DLX1	0.08	0.09	0.86	0.393	0.853
dx_AD	IN_LAMP5_RELN	DLX1	0.13	0.07	1.92	0.0545	0.49
dx_AD	IN_PVALB	DLX1	-0.09	0.06	-1.51	0.132	0.641
dx_AD	IN_PVALB_CHC	DLX1	-0.06	0.12	-0.52	0.6	0.927
dx_AD	IN_SST	DLX1	-0.03	0.07	-0.49	0.623	0.901
dx_AD	IN_VIP	DLX1	-0.08	0.06	-1.32	0.186	0.511
dx_AD	Oligo	DLX1	-0.08	0.09	-0.88	0.378	0.627
dx_AD	IN_PVALB	DLX2	0.01	0.10	0.12	0.905	0.986
dx_AD	IN_SST	DLX2	-0.03	0.09	-0.32	0.75	0.941
dx_AD	IN_VIP	DLX2	-0.11	0.08	-1.32	0.186	0.511
dx_AD	IN_ADARB2	DLX5	-0.08	0.10	-0.81	0.419	0.831
dx_AD	IN_LAMP5_RELN	DLX5	0.24	0.10	2.52	0.0119	0.258
dx_AD	IN_PVALB	DLX5	-0.03	0.09	-0.30	0.767	0.962
dx_AD	IN_PVALB_CHC	DLX5	-0.06	0.36	-0.18	0.86	0.98
dx_AD	IN_SST	DLX5	-0.08	0.09	-0.81	0.419	0.812
dx_AD	IN_VIP	DLX5	0.13	0.07	2.02	0.0439	0.27
dx_AD	IN_ADARB2	DLX6	0.07	0.09	0.73	0.465	0.852
dx_AD	IN_LAMP5_RELN	DLX6	-0.07	0.10	-0.71	0.479	0.888
dx_AD	IN_PVALB	DLX6	0.05	0.07	0.74	0.462	0.879
dx_AD	IN_PVALB_CHC	DLX6	0.15	0.12	1.20	0.232	0.757
dx_AD	IN_SST	DLX6	-0.08	0.09	-0.93	0.351	0.777
dx_AD	IN_VIP	DLX6	-0.06	0.07	-0.96	0.336	0.658
dx_AD	Astro	DMAC1	-0.05	0.06	-0.89	0.373	0.623
dx_AD	EN_L2_3_IT	DMAC1	-0.02	0.04	-0.35	0.723	0.88
dx_AD	EN_L3_5_IT_1	DMAC1	0.02	0.06	0.39	0.697	0.892
dx_AD	EN_L3_5_IT_2	DMAC1	-0.01	0.05	-0.29	0.773	0.916
dx_AD	EN_L3_5_IT_3	DMAC1	0.02	0.05	0.40	0.692	0.859
dx_AD	EN_L5_6_NP	DMAC1	0.07	0.08	0.89	0.374	0.874
dx_AD	EN_L5_ET	DMAC1	-0.69	0.50	-1.38	0.167	0.999
dx_AD	EN_L6B	DMAC1	0.10	0.09	1.11	0.268	0.666
dx_AD	EN_L6_CT	DMAC1	0.09	0.08	1.08	0.279	0.689
dx_AD	EN_L6_IT_1	DMAC1	0.10	0.08	1.30	0.194	0.67
dx_AD	EN_L6_IT_2	DMAC1	-0.13	0.08	-1.66	0.0962	0.671
dx_AD	IN_ADARB2	DMAC1	0.03	0.08	0.41	0.68	0.921
dx_AD	IN_LAMP5_LHX6	DMAC1	0.07	0.09	0.74	0.457	0.879
dx_AD	IN_LAMP5_RELN	DMAC1	-0.05	0.07	-0.77	0.44	0.875
dx_AD	IN_PVALB	DMAC1	-0.02	0.05	-0.31	0.755	0.961
dx_AD	IN_PVALB_CHC	DMAC1	0.26	0.09	2.92	0.00349	0.135
dx_AD	IN_SST	DMAC1	-0.03	0.06	-0.46	0.648	0.91
dx_AD	IN_VIP	DMAC1	-0.03	0.05	-0.63	0.532	0.795
dx_AD	Micro	DMAC1	-0.16	0.07	-2.22	0.0265	0.165
dx_AD	OPC	DMAC1	-0.04	0.06	-0.70	0.481	0.874
dx_AD	Oligo	DMAC1	-0.01	0.04	-0.34	0.734	0.876
dx_AD	Astro	DMAC2	-0.00	0.06	-0.01	0.99	0.996
dx_AD	EN_L2_3_IT	DMAC2	-0.01	0.05	-0.14	0.889	0.956
dx_AD	EN_L3_5_IT_1	DMAC2	-0.04	0.32	-0.12	0.905	0.971
dx_AD	EN_L3_5_IT_2	DMAC2	-0.02	0.07	-0.21	0.835	0.939
dx_AD	EN_L3_5_IT_3	DMAC2	-0.07	0.07	-0.94	0.346	0.618
dx_AD	EN_L6B	DMAC2	-0.77	0.44	-1.75	0.0796	0.414
dx_AD	EN_L6_CT	DMAC2	0.03	0.37	0.09	0.928	0.98
dx_AD	EN_L6_IT_1	DMAC2	-0.02	0.10	-0.15	0.879	0.977
dx_AD	IN_LAMP5_RELN	DMAC2	-0.13	0.11	-1.16	0.245	0.761
dx_AD	IN_PVALB	DMAC2	-0.01	0.08	-0.16	0.875	0.981
dx_AD	IN_SST	DMAC2	0.08	0.10	0.80	0.425	0.814
dx_AD	IN_VIP	DMAC2	-0.07	0.08	-0.80	0.425	0.722
dx_AD	OPC	DMAC2	0.11	0.09	1.28	0.2	0.722
dx_AD	Oligo	DMAC2	-0.08	0.04	-1.77	0.0763	0.259
dx_AD	Astro	DMAC2L	-0.02	0.03	-0.59	0.557	0.765
dx_AD	EN_L2_3_IT	DMAC2L	-0.01	0.05	-0.12	0.903	0.962
dx_AD	EN_L3_5_IT_1	DMAC2L	-0.02	0.07	-0.26	0.794	0.928
dx_AD	EN_L3_5_IT_2	DMAC2L	0.01	0.05	0.18	0.857	0.949
dx_AD	EN_L3_5_IT_3	DMAC2L	0.03	0.05	0.54	0.591	0.8
dx_AD	EN_L5_6_NP	DMAC2L	0.08	0.08	1.02	0.306	0.841
dx_AD	EN_L6B	DMAC2L	-0.02	0.08	-0.22	0.827	0.954
dx_AD	EN_L6_CT	DMAC2L	-0.01	0.08	-0.08	0.936	0.982
dx_AD	EN_L6_IT_1	DMAC2L	0.08	0.08	1.10	0.27	0.736
dx_AD	EN_L6_IT_2	DMAC2L	-0.08	0.10	-0.86	0.388	0.893
dx_AD	IN_ADARB2	DMAC2L	-0.09	0.07	-1.35	0.178	0.665
dx_AD	IN_LAMP5_LHX6	DMAC2L	0.03	0.08	0.33	0.741	0.954
dx_AD	IN_LAMP5_RELN	DMAC2L	0.03	0.07	0.50	0.614	0.93
dx_AD	IN_PVALB	DMAC2L	-0.01	0.05	-0.29	0.769	0.963
dx_AD	IN_PVALB_CHC	DMAC2L	0.01	0.10	0.07	0.941	0.995
dx_AD	IN_SST	DMAC2L	0.11	0.06	1.74	0.0824	0.499
dx_AD	IN_VIP	DMAC2L	-0.05	0.05	-0.99	0.32	0.644
dx_AD	Micro	DMAC2L	0.02	0.06	0.41	0.684	0.882
dx_AD	OPC	DMAC2L	-0.02	0.04	-0.54	0.587	0.908
dx_AD	Oligo	DMAC2L	0.01	0.03	0.29	0.771	0.896
dx_AD	Astro	DMAP1	0.03	0.05	0.61	0.54	0.753
dx_AD	EN_L2_3_IT	DMAP1	0.04	0.04	0.90	0.371	0.652
dx_AD	EN_L3_5_IT_1	DMAP1	0.13	0.07	1.81	0.0703	0.329
dx_AD	EN_L3_5_IT_2	DMAP1	0.08	0.05	1.69	0.0918	0.351
dx_AD	EN_L3_5_IT_3	DMAP1	0.03	0.05	0.58	0.561	0.782
dx_AD	EN_L5_6_NP	DMAP1	0.05	0.09	0.58	0.565	0.931
dx_AD	EN_L6B	DMAP1	0.05	0.10	0.50	0.614	0.88
dx_AD	EN_L6_CT	DMAP1	0.10	0.09	1.15	0.251	0.662
dx_AD	EN_L6_IT_1	DMAP1	0.09	0.08	1.18	0.236	0.707
dx_AD	EN_L6_IT_2	DMAP1	0.01	0.10	0.13	0.899	0.986
dx_AD	IN_ADARB2	DMAP1	0.08	0.08	1.03	0.302	0.757
dx_AD	IN_LAMP5_LHX6	DMAP1	0.07	0.10	0.76	0.449	0.876
dx_AD	IN_LAMP5_RELN	DMAP1	-0.11	0.07	-1.50	0.133	0.642
dx_AD	IN_PVALB	DMAP1	-0.04	0.05	-0.76	0.448	0.875
dx_AD	IN_PVALB_CHC	DMAP1	-0.01	0.10	-0.07	0.942	0.995
dx_AD	IN_SST	DMAP1	-0.08	0.19	-0.43	0.666	0.917
dx_AD	IN_VIP	DMAP1	0.07	0.05	1.52	0.129	0.437
dx_AD	Micro	DMAP1	0.01	0.07	0.11	0.914	0.972
dx_AD	OPC	DMAP1	0.05	0.05	1.07	0.283	0.782
dx_AD	Oligo	DMAP1	-0.02	0.04	-0.50	0.62	0.808
dx_AD	Oligo	DMBT1	-0.05	0.10	-0.54	0.589	0.788
dx_AD	Astro	DMC1	0.06	0.06	0.88	0.381	0.631
dx_AD	EN_L2_3_IT	DMC1	-0.13	0.09	-1.37	0.172	0.452
dx_AD	EN_L3_5_IT_2	DMC1	-0.15	0.11	-1.34	0.179	0.488
dx_AD	EN_L3_5_IT_3	DMC1	-0.18	0.10	-1.74	0.0824	0.282
dx_AD	EN_L6_IT_1	DMC1	1.11	0.42	2.63	0.00863	0.181
dx_AD	IN_PVALB	DMC1	-0.14	0.10	-1.38	0.167	0.685
dx_AD	Oligo	DMC1	-0.07	0.06	-1.13	0.261	0.515
dx_AD	Astro	DMD	-0.00	0.04	-0.10	0.924	0.968
dx_AD	EN_L2_3_IT	DMD	0.04	0.03	1.36	0.174	0.452
dx_AD	EN_L3_5_IT_1	DMD	0.03	0.04	0.95	0.344	0.681
dx_AD	EN_L3_5_IT_2	DMD	0.01	0.03	0.38	0.706	0.887
dx_AD	EN_L3_5_IT_3	DMD	-0.00	0.04	-0.06	0.955	0.983
dx_AD	EN_L5_6_NP	DMD	0.07	0.04	1.78	0.0749	0.647
dx_AD	EN_L5_ET	DMD	-0.23	0.22	-1.08	0.282	0.999
dx_AD	EN_L6B	DMD	0.02	0.05	0.29	0.774	0.937
dx_AD	EN_L6_CT	DMD	0.06	0.03	1.91	0.0558	0.34
dx_AD	EN_L6_IT_1	DMD	0.04	0.03	1.25	0.212	0.684
dx_AD	EN_L6_IT_2	DMD	0.00	0.05	0.02	0.982	0.997
dx_AD	Endo	DMD	-0.04	0.12	-0.34	0.732	0.967
dx_AD	IN_ADARB2	DMD	0.11	0.04	2.55	0.0108	0.278
dx_AD	IN_LAMP5_LHX6	DMD	0.05	0.04	1.20	0.232	0.761
dx_AD	IN_LAMP5_RELN	DMD	0.12	0.05	2.27	0.0234	0.346
dx_AD	IN_PVALB	DMD	0.02	0.05	0.32	0.752	0.96
dx_AD	IN_PVALB_CHC	DMD	0.18	0.06	3.05	0.00231	0.106
dx_AD	IN_SST	DMD	-0.08	0.06	-1.36	0.174	0.637
dx_AD	IN_VIP	DMD	0.09	0.03	2.53	0.0114	0.145
dx_AD	Micro	DMD	0.04	0.06	0.66	0.508	0.787
dx_AD	OPC	DMD	0.07	0.03	2.35	0.0188	0.412
dx_AD	Oligo	DMD	0.02	0.05	0.49	0.628	0.813
dx_AD	PC	DMD	-0.18	0.08	-2.13	0.0331	0.979
dx_AD	PVM	DMD	0.12	0.12	0.99	0.323	0.909
dx_AD	SMC	DMD	0.05	0.17	0.31	0.758	0.996
dx_AD	VLMC	DMD	0.30	0.13	2.36	0.0185	0.182
dx_AD	Astro	DMGDH	-0.27	0.05	-5.06	4.29e-07	7.62e-05
dx_AD	EN_L2_3_IT	DMGDH	-0.01	0.05	-0.31	0.754	0.895
dx_AD	EN_L3_5_IT_1	DMGDH	-0.19	0.07	-2.87	0.00414	0.0761
dx_AD	EN_L3_5_IT_2	DMGDH	-0.01	0.06	-0.15	0.881	0.959
dx_AD	EN_L3_5_IT_3	DMGDH	-0.16	0.07	-2.31	0.0209	0.122
dx_AD	EN_L5_6_NP	DMGDH	-0.25	0.11	-2.28	0.0226	0.487
dx_AD	EN_L5_ET	DMGDH	0.34	0.49	0.69	0.49	0.999
dx_AD	EN_L6B	DMGDH	-0.07	0.10	-0.69	0.487	0.82
dx_AD	EN_L6_CT	DMGDH	-0.19	0.09	-2.17	0.0299	0.248
dx_AD	EN_L6_IT_1	DMGDH	-0.06	0.07	-0.83	0.408	0.822
dx_AD	EN_L6_IT_2	DMGDH	-0.06	0.10	-0.64	0.522	0.929
dx_AD	IN_ADARB2	DMGDH	0.05	0.09	0.51	0.61	0.901
dx_AD	IN_LAMP5_LHX6	DMGDH	-0.18	0.12	-1.48	0.138	0.655
dx_AD	IN_LAMP5_RELN	DMGDH	-0.09	0.10	-0.94	0.346	0.828
dx_AD	IN_PVALB	DMGDH	0.07	0.07	1.09	0.277	0.789
dx_AD	IN_SST	DMGDH	0.12	0.10	1.16	0.244	0.704
dx_AD	IN_VIP	DMGDH	-0.07	0.06	-1.17	0.242	0.57
dx_AD	Micro	DMGDH	-0.20	0.09	-2.13	0.033	0.189
dx_AD	OPC	DMGDH	-0.05	0.05	-1.13	0.26	0.766
dx_AD	Oligo	DMGDH	-0.14	0.04	-3.31	0.000949	0.0188
dx_AD	VLMC	DMGDH	-0.18	0.14	-1.32	0.188	0.523
dx_AD	Astro	DMKN	0.20	0.12	1.67	0.0942	0.287
dx_AD	EN_L2_3_IT	DMKN	-0.23	0.06	-3.74	0.000184	0.0101
dx_AD	EN_L3_5_IT_1	DMKN	-0.24	0.08	-2.87	0.00411	0.0758
dx_AD	EN_L3_5_IT_2	DMKN	-0.25	0.07	-3.72	0.000197	0.00663
dx_AD	EN_L3_5_IT_3	DMKN	-0.19	0.07	-2.65	0.00799	0.0673
dx_AD	EN_L5_6_NP	DMKN	0.23	0.42	0.54	0.592	0.935
dx_AD	EN_L6B	DMKN	-0.53	0.12	-4.25	2.17e-05	0.00333
dx_AD	EN_L6_CT	DMKN	-0.47	0.11	-4.09	4.39e-05	0.00379
dx_AD	EN_L6_IT_1	DMKN	0.15	0.40	0.36	0.715	0.939
dx_AD	EN_L6_IT_2	DMKN	0.22	0.36	0.62	0.538	0.933
dx_AD	IN_ADARB2	DMKN	0.09	0.11	0.86	0.391	0.815
dx_AD	IN_PVALB	DMKN	0.04	0.11	0.37	0.712	0.949
dx_AD	IN_SST	DMKN	0.02	0.09	0.25	0.805	0.958
dx_AD	IN_VIP	DMKN	-0.18	0.07	-2.74	0.00617	0.109
dx_AD	Oligo	DMKN	-0.05	0.09	-0.59	0.554	0.764
dx_AD	Astro	DMPK	0.03	0.04	0.73	0.465	0.698
dx_AD	EN_L2_3_IT	DMPK	-0.03	0.04	-0.76	0.449	0.714
dx_AD	EN_L3_5_IT_1	DMPK	-0.08	0.07	-1.12	0.263	0.609
dx_AD	EN_L3_5_IT_2	DMPK	-0.12	0.06	-2.10	0.0356	0.208
dx_AD	EN_L3_5_IT_3	DMPK	-0.09	0.06	-1.53	0.126	0.359
dx_AD	EN_L5_6_NP	DMPK	-0.06	0.10	-0.58	0.564	0.931
dx_AD	EN_L6B	DMPK	-0.10	0.09	-1.15	0.25	0.653
dx_AD	EN_L6_CT	DMPK	-0.07	0.08	-0.83	0.408	0.788
dx_AD	EN_L6_IT_1	DMPK	-0.03	0.07	-0.37	0.712	0.938
dx_AD	EN_L6_IT_2	DMPK	0.09	0.09	1.01	0.314	0.867
dx_AD	IN_ADARB2	DMPK	-0.11	0.09	-1.28	0.202	0.683
dx_AD	IN_LAMP5_LHX6	DMPK	0.07	0.10	0.70	0.484	0.885
dx_AD	IN_LAMP5_RELN	DMPK	-0.03	0.09	-0.34	0.731	0.959
dx_AD	IN_PVALB	DMPK	0.05	0.05	0.95	0.342	0.824
dx_AD	IN_PVALB_CHC	DMPK	0.01	0.10	0.11	0.912	0.99
dx_AD	IN_SST	DMPK	-0.07	0.07	-0.92	0.356	0.78
dx_AD	IN_VIP	DMPK	-0.06	0.06	-1.01	0.311	0.638
dx_AD	OPC	DMPK	0.00	0.05	0.02	0.983	0.997
dx_AD	Oligo	DMPK	-0.03	0.04	-0.69	0.493	0.72
dx_AD	EN_L2_3_IT	DMRT1	-0.09	0.12	-0.82	0.412	0.686
dx_AD	Oligo	DMRT1	-0.04	0.10	-0.43	0.67	0.839
dx_AD	Oligo	DMRT2	-0.12	0.05	-2.66	0.00772	0.0663
dx_AD	EN_L2_3_IT	DMRT3	0.14	0.13	1.08	0.279	0.569
dx_AD	Astro	DMRTA1	0.08	0.08	0.97	0.334	0.589
dx_AD	Oligo	DMRTA2	-0.39	0.12	-3.40	0.000677	0.0153
dx_AD	EN_L2_3_IT	DMRTC1	-0.03	0.11	-0.29	0.775	0.904
dx_AD	EN_L2_3_IT	DMRTC1B	-0.09	0.09	-1.07	0.285	0.574
dx_AD	EN_L3_5_IT_2	DMRTC1B	-0.23	0.44	-0.53	0.599	0.834
dx_AD	Adaptive	DMTF1	-0.09	0.13	-0.68	0.497	0.934
dx_AD	Astro	DMTF1	-0.00	0.03	-0.09	0.927	0.969
dx_AD	EN_L2_3_IT	DMTF1	0.02	0.03	0.57	0.57	0.792
dx_AD	EN_L3_5_IT_1	DMTF1	0.04	0.04	1.17	0.243	0.585
dx_AD	EN_L3_5_IT_2	DMTF1	0.01	0.03	0.26	0.792	0.923
dx_AD	EN_L3_5_IT_3	DMTF1	0.05	0.03	1.56	0.119	0.348
dx_AD	EN_L5_6_NP	DMTF1	0.05	0.04	1.20	0.231	0.808
dx_AD	EN_L5_ET	DMTF1	-0.37	0.29	-1.25	0.211	0.999
dx_AD	EN_L6B	DMTF1	-0.01	0.04	-0.23	0.821	0.952
dx_AD	EN_L6_CT	DMTF1	-0.00	0.04	-0.07	0.944	0.985
dx_AD	EN_L6_IT_1	DMTF1	0.03	0.04	0.65	0.514	0.869
dx_AD	EN_L6_IT_2	DMTF1	0.00	0.05	0.05	0.957	0.994
dx_AD	Endo	DMTF1	-0.08	0.08	-1.03	0.302	0.832
dx_AD	IN_ADARB2	DMTF1	0.07	0.04	1.89	0.0587	0.491
dx_AD	IN_LAMP5_LHX6	DMTF1	0.04	0.04	0.80	0.422	0.865
dx_AD	IN_LAMP5_RELN	DMTF1	-0.01	0.04	-0.38	0.702	0.951
dx_AD	IN_PVALB	DMTF1	0.04	0.03	1.16	0.246	0.765
dx_AD	IN_PVALB_CHC	DMTF1	-0.05	0.05	-1.10	0.272	0.792
dx_AD	IN_SST	DMTF1	0.05	0.03	1.51	0.13	0.581
dx_AD	IN_VIP	DMTF1	0.06	0.03	2.20	0.0281	0.222
dx_AD	Micro	DMTF1	0.05	0.03	1.45	0.147	0.437
dx_AD	OPC	DMTF1	0.07	0.03	2.33	0.02	0.415
dx_AD	Oligo	DMTF1	0.05	0.03	1.97	0.0492	0.201
dx_AD	PC	DMTF1	0.10	0.07	1.33	0.185	0.979
dx_AD	PVM	DMTF1	0.19	0.12	1.52	0.128	0.813
dx_AD	SMC	DMTF1	-0.24	0.20	-1.21	0.227	0.95
dx_AD	VLMC	DMTF1	0.08	0.06	1.34	0.181	0.515
dx_AD	Astro	DMTN	0.19	0.05	3.53	0.000421	0.00906
dx_AD	EN_L2_3_IT	DMTN	0.07	0.03	2.10	0.0355	0.199
dx_AD	EN_L3_5_IT_1	DMTN	0.10	0.04	2.30	0.0217	0.186
dx_AD	EN_L3_5_IT_2	DMTN	0.13	0.04	3.55	0.000388	0.0108
dx_AD	EN_L3_5_IT_3	DMTN	0.10	0.03	3.04	0.0024	0.0304
dx_AD	EN_L5_6_NP	DMTN	-0.03	0.06	-0.55	0.582	0.932
dx_AD	EN_L5_ET	DMTN	-0.01	0.40	-0.03	0.973	0.999
dx_AD	EN_L6B	DMTN	0.00	0.05	0.09	0.93	0.982
dx_AD	EN_L6_CT	DMTN	0.05	0.05	0.98	0.329	0.73
dx_AD	EN_L6_IT_1	DMTN	0.06	0.05	1.20	0.23	0.701
dx_AD	EN_L6_IT_2	DMTN	0.04	0.07	0.58	0.563	0.938
dx_AD	IN_ADARB2	DMTN	0.09	0.06	1.56	0.118	0.596
dx_AD	IN_LAMP5_LHX6	DMTN	0.17	0.06	2.70	0.00684	0.196
dx_AD	IN_LAMP5_RELN	DMTN	0.06	0.06	1.17	0.243	0.759
dx_AD	IN_PVALB	DMTN	0.01	0.04	0.28	0.781	0.965
dx_AD	IN_PVALB_CHC	DMTN	0.06	0.07	0.83	0.407	0.864
dx_AD	IN_SST	DMTN	0.08	0.05	1.82	0.0688	0.468
dx_AD	IN_VIP	DMTN	0.08	0.04	2.05	0.0402	0.26
dx_AD	Micro	DMTN	0.05	0.11	0.44	0.658	0.871
dx_AD	OPC	DMTN	-0.05	0.09	-0.60	0.547	0.895
dx_AD	Oligo	DMTN	0.05	0.07	0.75	0.452	0.688
dx_AD	Astro	DMWD	0.04	0.07	0.62	0.535	0.749
dx_AD	EN_L2_3_IT	DMWD	-0.11	0.07	-1.65	0.0992	0.343
dx_AD	EN_L3_5_IT_2	DMWD	-0.20	0.09	-2.12	0.0343	0.203
dx_AD	EN_L3_5_IT_3	DMWD	-0.18	0.10	-1.91	0.0566	0.226
dx_AD	EN_L6_IT_1	DMWD	0.66	0.41	1.60	0.109	0.551
dx_AD	IN_PVALB	DMWD	-0.16	0.10	-1.56	0.119	0.618
dx_AD	IN_VIP	DMWD	-0.19	0.09	-2.04	0.0417	0.264
dx_AD	OPC	DMWD	-0.06	0.08	-0.68	0.495	0.878
dx_AD	Oligo	DMWD	0.03	0.06	0.51	0.613	0.803
dx_AD	Adaptive	DMXL1	-0.42	0.17	-2.51	0.0121	0.473
dx_AD	Astro	DMXL1	-0.03	0.03	-1.28	0.202	0.446
dx_AD	EN_L2_3_IT	DMXL1	0.06	0.02	2.93	0.00341	0.0525
dx_AD	EN_L3_5_IT_1	DMXL1	0.04	0.03	1.50	0.134	0.448
dx_AD	EN_L3_5_IT_2	DMXL1	0.05	0.03	1.96	0.0503	0.251
dx_AD	EN_L3_5_IT_3	DMXL1	0.06	0.02	2.41	0.016	0.105
dx_AD	EN_L5_6_NP	DMXL1	0.05	0.04	1.11	0.266	0.821
dx_AD	EN_L5_ET	DMXL1	-0.08	0.27	-0.31	0.758	0.999
dx_AD	EN_L6B	DMXL1	0.02	0.04	0.65	0.515	0.834
dx_AD	EN_L6_CT	DMXL1	0.10	0.03	2.97	0.00301	0.0664
dx_AD	EN_L6_IT_1	DMXL1	0.06	0.03	1.88	0.0608	0.44
dx_AD	EN_L6_IT_2	DMXL1	0.09	0.04	2.16	0.0307	0.506
dx_AD	Endo	DMXL1	-0.15	0.09	-1.78	0.0747	0.616
dx_AD	IN_ADARB2	DMXL1	0.01	0.03	0.24	0.811	0.958
dx_AD	IN_LAMP5_LHX6	DMXL1	-0.05	0.04	-1.22	0.224	0.751
dx_AD	IN_LAMP5_RELN	DMXL1	0.04	0.03	1.32	0.187	0.71
dx_AD	IN_PVALB	DMXL1	0.03	0.03	1.08	0.28	0.791
dx_AD	IN_PVALB_CHC	DMXL1	0.04	0.04	0.99	0.321	0.826
dx_AD	IN_SST	DMXL1	0.03	0.03	1.13	0.26	0.718
dx_AD	IN_VIP	DMXL1	0.06	0.02	2.72	0.00651	0.112
dx_AD	Micro	DMXL1	0.09	0.03	3.03	0.00242	0.037
dx_AD	OPC	DMXL1	0.01	0.02	0.65	0.516	0.886
dx_AD	Oligo	DMXL1	-0.06	0.02	-2.76	0.00572	0.0553
dx_AD	PC	DMXL1	0.04	0.08	0.51	0.613	0.993
dx_AD	PVM	DMXL1	0.17	0.11	1.65	0.0988	0.791
dx_AD	SMC	DMXL1	0.08	0.19	0.44	0.663	0.986
dx_AD	VLMC	DMXL1	0.14	0.08	1.69	0.091	0.383
dx_AD	Astro	DMXL2	-0.17	0.03	-4.94	7.81e-07	0.000118
dx_AD	EN_L2_3_IT	DMXL2	0.01	0.03	0.55	0.585	0.801
dx_AD	EN_L3_5_IT_1	DMXL2	0.03	0.03	0.86	0.389	0.713
dx_AD	EN_L3_5_IT_2	DMXL2	0.03	0.03	0.96	0.338	0.653
dx_AD	EN_L3_5_IT_3	DMXL2	0.05	0.03	1.63	0.102	0.319
dx_AD	EN_L5_6_NP	DMXL2	-0.05	0.04	-1.04	0.3	0.836
dx_AD	EN_L5_ET	DMXL2	0.18	0.27	0.66	0.508	0.999
dx_AD	EN_L6B	DMXL2	0.03	0.04	0.75	0.453	0.799
dx_AD	EN_L6_CT	DMXL2	0.03	0.03	0.92	0.357	0.749
dx_AD	EN_L6_IT_1	DMXL2	0.04	0.04	1.09	0.276	0.74
dx_AD	EN_L6_IT_2	DMXL2	0.05	0.05	1.02	0.31	0.865
dx_AD	Endo	DMXL2	0.68	0.38	1.78	0.0749	0.616
dx_AD	IN_ADARB2	DMXL2	-0.01	0.04	-0.24	0.81	0.958
dx_AD	IN_LAMP5_LHX6	DMXL2	0.04	0.04	1.14	0.253	0.774
dx_AD	IN_LAMP5_RELN	DMXL2	0.02	0.04	0.46	0.643	0.939
dx_AD	IN_PVALB	DMXL2	0.02	0.03	0.78	0.433	0.871
dx_AD	IN_PVALB_CHC	DMXL2	-0.02	0.05	-0.45	0.655	0.942
dx_AD	IN_SST	DMXL2	0.02	0.03	0.69	0.492	0.849
dx_AD	IN_VIP	DMXL2	0.03	0.03	1.00	0.318	0.642
dx_AD	Micro	DMXL2	0.24	0.06	4.30	1.69e-05	0.000963
dx_AD	OPC	DMXL2	-0.01	0.03	-0.21	0.835	0.97
dx_AD	Oligo	DMXL2	-0.09	0.03	-2.83	0.00465	0.0495
dx_AD	PC	DMXL2	0.02	0.11	0.15	0.877	0.999
dx_AD	PVM	DMXL2	0.03	0.13	0.22	0.825	0.979
dx_AD	VLMC	DMXL2	-0.10	0.10	-1.00	0.315	0.656
dx_AD	Astro	DNA2	0.34	0.07	4.67	3e-06	0.000298
dx_AD	EN_L2_3_IT	DNA2	0.09	0.05	1.64	0.102	0.346
dx_AD	EN_L3_5_IT_1	DNA2	0.15	0.08	1.87	0.0609	0.308
dx_AD	EN_L3_5_IT_2	DNA2	0.16	0.07	2.14	0.0327	0.197
dx_AD	EN_L3_5_IT_3	DNA2	-0.01	0.19	-0.07	0.944	0.979
dx_AD	EN_L5_6_NP	DNA2	0.02	0.10	0.18	0.856	0.983
dx_AD	EN_L6B	DNA2	0.23	0.10	2.32	0.0201	0.224
dx_AD	EN_L6_CT	DNA2	0.15	0.09	1.74	0.0825	0.414
dx_AD	EN_L6_IT_1	DNA2	0.05	0.08	0.66	0.511	0.868
dx_AD	EN_L6_IT_2	DNA2	0.21	0.10	2.02	0.0433	0.554
dx_AD	IN_ADARB2	DNA2	0.06	0.08	0.76	0.445	0.843
dx_AD	IN_LAMP5_LHX6	DNA2	0.08	0.10	0.77	0.442	0.874
dx_AD	IN_LAMP5_RELN	DNA2	-0.06	0.09	-0.67	0.5	0.895
dx_AD	IN_PVALB	DNA2	0.06	0.06	1.03	0.302	0.803
dx_AD	IN_PVALB_CHC	DNA2	-0.02	0.13	-0.18	0.858	0.979
dx_AD	IN_SST	DNA2	0.09	0.09	1.11	0.268	0.723
dx_AD	IN_VIP	DNA2	0.04	0.07	0.65	0.515	0.788
dx_AD	Micro	DNA2	0.26	0.09	2.77	0.0056	0.063
dx_AD	OPC	DNA2	0.07	0.07	0.94	0.35	0.818
dx_AD	Oligo	DNA2	0.18	0.05	3.57	0.000352	0.0104
dx_AD	Astro	DNAAF1	-0.03	0.08	-0.43	0.67	0.836
dx_AD	EN_L2_3_IT	DNAAF1	-0.09	0.05	-1.65	0.0991	0.342
dx_AD	EN_L3_5_IT_1	DNAAF1	-0.25	0.09	-2.71	0.00678	0.101
dx_AD	EN_L3_5_IT_2	DNAAF1	-0.09	0.08	-1.20	0.23	0.548
dx_AD	EN_L3_5_IT_3	DNAAF1	-0.10	0.08	-1.32	0.186	0.446
dx_AD	EN_L5_6_NP	DNAAF1	0.27	0.34	0.80	0.422	0.888
dx_AD	EN_L5_ET	DNAAF1	-0.44	0.66	-0.67	0.501	0.999
dx_AD	EN_L6B	DNAAF1	-0.14	0.12	-1.23	0.219	0.619
dx_AD	EN_L6_CT	DNAAF1	-0.11	0.11	-1.04	0.296	0.702
dx_AD	EN_L6_IT_1	DNAAF1	0.03	0.09	0.35	0.724	0.941
dx_AD	EN_L6_IT_2	DNAAF1	-0.14	0.13	-1.05	0.295	0.849
dx_AD	IN_ADARB2	DNAAF1	0.00	0.08	0.05	0.959	0.995
dx_AD	IN_LAMP5_RELN	DNAAF1	-0.13	0.11	-1.18	0.239	0.756
dx_AD	IN_PVALB	DNAAF1	0.18	0.10	1.89	0.0586	0.485
dx_AD	IN_SST	DNAAF1	-0.08	0.11	-0.72	0.474	0.837
dx_AD	IN_VIP	DNAAF1	-0.11	0.10	-1.13	0.26	0.589
dx_AD	Oligo	DNAAF1	-0.08	0.07	-1.11	0.268	0.522
dx_AD	Astro	DNAAF2	0.06	0.05	1.16	0.244	0.496
dx_AD	EN_L2_3_IT	DNAAF2	0.04	0.05	0.84	0.402	0.678
dx_AD	EN_L3_5_IT_1	DNAAF2	0.03	0.09	0.32	0.745	0.909
dx_AD	EN_L3_5_IT_2	DNAAF2	0.02	0.07	0.26	0.797	0.925
dx_AD	EN_L3_5_IT_3	DNAAF2	-0.01	0.07	-0.15	0.878	0.952
dx_AD	EN_L6B	DNAAF2	0.42	0.32	1.30	0.192	0.589
dx_AD	EN_L6_CT	DNAAF2	-0.61	0.27	-2.27	0.0231	0.216
dx_AD	EN_L6_IT_1	DNAAF2	-0.01	0.10	-0.13	0.894	0.98
dx_AD	IN_ADARB2	DNAAF2	0.05	0.10	0.49	0.622	0.907
dx_AD	IN_LAMP5_RELN	DNAAF2	-0.06	0.10	-0.56	0.573	0.919
dx_AD	IN_PVALB	DNAAF2	-0.05	0.07	-0.62	0.534	0.904
dx_AD	IN_SST	DNAAF2	-0.02	0.09	-0.19	0.851	0.969
dx_AD	IN_VIP	DNAAF2	0.07	0.07	1.10	0.27	0.599
dx_AD	Micro	DNAAF2	-0.02	0.08	-0.22	0.822	0.938
dx_AD	OPC	DNAAF2	-0.02	0.06	-0.29	0.774	0.956
dx_AD	Oligo	DNAAF2	0.03	0.04	0.86	0.392	0.639
dx_AD	Astro	DNAAF4	-0.13	0.12	-1.06	0.291	0.545
dx_AD	Astro	DNAAF5	0.02	0.04	0.56	0.577	0.778
dx_AD	EN_L2_3_IT	DNAAF5	-0.04	0.04	-1.10	0.272	0.561
dx_AD	EN_L3_5_IT_1	DNAAF5	0.03	0.06	0.57	0.567	0.828
dx_AD	EN_L3_5_IT_2	DNAAF5	-0.06	0.04	-1.26	0.208	0.521
dx_AD	EN_L3_5_IT_3	DNAAF5	-0.01	0.04	-0.30	0.765	0.9
dx_AD	EN_L5_6_NP	DNAAF5	0.11	0.09	1.29	0.197	0.781
dx_AD	EN_L5_ET	DNAAF5	-0.12	0.47	-0.26	0.793	0.999
dx_AD	EN_L6B	DNAAF5	-0.05	0.08	-0.67	0.503	0.829
dx_AD	EN_L6_CT	DNAAF5	-0.02	0.06	-0.31	0.755	0.94
dx_AD	EN_L6_IT_1	DNAAF5	-0.04	0.06	-0.59	0.556	0.888
dx_AD	EN_L6_IT_2	DNAAF5	0.00	0.08	0.03	0.973	0.996
dx_AD	IN_ADARB2	DNAAF5	-0.03	0.07	-0.37	0.713	0.932
dx_AD	IN_LAMP5_LHX6	DNAAF5	-0.02	0.09	-0.18	0.86	0.98
dx_AD	IN_LAMP5_RELN	DNAAF5	0.06	0.08	0.74	0.461	0.882
dx_AD	IN_PVALB	DNAAF5	0.04	0.04	0.95	0.342	0.824
dx_AD	IN_PVALB_CHC	DNAAF5	0.03	0.09	0.29	0.771	0.966
dx_AD	IN_SST	DNAAF5	0.01	0.06	0.19	0.846	0.968
dx_AD	IN_VIP	DNAAF5	0.06	0.05	1.28	0.201	0.528
dx_AD	Micro	DNAAF5	0.12	0.08	1.52	0.128	0.408
dx_AD	OPC	DNAAF5	0.01	0.05	0.21	0.836	0.971
dx_AD	Oligo	DNAAF5	-0.01	0.04	-0.23	0.821	0.921
dx_AD	Astro	DNAH1	-0.10	0.05	-1.86	0.0629	0.229
dx_AD	EN_L2_3_IT	DNAH1	-0.06	0.04	-1.38	0.168	0.446
dx_AD	EN_L3_5_IT_1	DNAH1	0.03	0.07	0.42	0.675	0.883
dx_AD	EN_L3_5_IT_2	DNAH1	-0.08	0.05	-1.53	0.125	0.408
dx_AD	EN_L3_5_IT_3	DNAH1	-0.08	0.05	-1.68	0.0925	0.302
dx_AD	EN_L5_6_NP	DNAH1	-0.10	0.09	-1.10	0.272	0.825
dx_AD	EN_L5_ET	DNAH1	-0.08	0.54	-0.15	0.884	0.999
dx_AD	EN_L6B	DNAH1	-0.09	0.10	-0.91	0.363	0.74
dx_AD	EN_L6_CT	DNAH1	-0.11	0.08	-1.46	0.144	0.537
dx_AD	EN_L6_IT_1	DNAH1	-0.02	0.07	-0.31	0.759	0.948
dx_AD	EN_L6_IT_2	DNAH1	-0.15	0.09	-1.64	0.101	0.682
dx_AD	IN_ADARB2	DNAH1	-0.05	0.08	-0.71	0.478	0.858
dx_AD	IN_LAMP5_LHX6	DNAH1	-0.11	0.10	-1.03	0.304	0.801
dx_AD	IN_LAMP5_RELN	DNAH1	-0.06	0.08	-0.72	0.469	0.885
dx_AD	IN_PVALB	DNAH1	-0.05	0.06	-0.93	0.354	0.832
dx_AD	IN_PVALB_CHC	DNAH1	-0.13	0.12	-1.12	0.264	0.786
dx_AD	IN_SST	DNAH1	-0.09	0.07	-1.21	0.227	0.695
dx_AD	IN_VIP	DNAH1	-0.02	0.06	-0.31	0.758	0.91
dx_AD	Micro	DNAH1	-0.08	0.05	-1.50	0.133	0.417
dx_AD	OPC	DNAH1	-0.09	0.07	-1.29	0.198	0.721
dx_AD	Oligo	DNAH1	-0.24	0.06	-4.00	6.34e-05	0.00372
dx_AD	Astro	DNAH10	0.05	0.07	0.70	0.481	0.709
dx_AD	EN_L2_3_IT	DNAH10	0.01	0.07	0.14	0.888	0.955
dx_AD	EN_L3_5_IT_1	DNAH10	0.05	0.11	0.41	0.679	0.884
dx_AD	EN_L3_5_IT_2	DNAH10	0.07	0.09	0.74	0.461	0.747
dx_AD	EN_L3_5_IT_3	DNAH10	0.07	0.09	0.77	0.442	0.697
dx_AD	EN_L5_6_NP	DNAH10	-0.09	0.13	-0.71	0.478	0.904
dx_AD	EN_L6B	DNAH10	0.09	0.12	0.72	0.472	0.812
dx_AD	EN_L6_CT	DNAH10	-0.05	0.12	-0.42	0.674	0.912
dx_AD	EN_L6_IT_1	DNAH10	-0.11	0.11	-1.06	0.289	0.749
dx_AD	EN_L6_IT_2	DNAH10	-0.09	0.13	-0.71	0.479	0.919
dx_AD	IN_ADARB2	DNAH10	0.11	0.12	0.96	0.339	0.778
dx_AD	IN_LAMP5_LHX6	DNAH10	-0.20	0.12	-1.73	0.0834	0.557
dx_AD	IN_LAMP5_RELN	DNAH10	-0.14	0.11	-1.29	0.198	0.721
dx_AD	IN_PVALB	DNAH10	-0.05	0.08	-0.64	0.523	0.901
dx_AD	IN_PVALB_CHC	DNAH10	0.02	0.12	0.14	0.889	0.985
dx_AD	IN_SST	DNAH10	-0.11	0.10	-1.11	0.266	0.722
dx_AD	IN_VIP	DNAH10	-0.14	0.07	-1.93	0.0542	0.298
dx_AD	OPC	DNAH10	-0.02	0.08	-0.29	0.774	0.956
dx_AD	Oligo	DNAH10	-0.02	0.05	-0.37	0.71	0.863
dx_AD	Astro	DNAH11	0.06	0.11	0.54	0.592	0.787
dx_AD	EN_L2_3_IT	DNAH11	0.22	0.09	2.44	0.0147	0.123
dx_AD	EN_L3_5_IT_2	DNAH11	-0.04	0.11	-0.38	0.702	0.885
dx_AD	EN_L3_5_IT_3	DNAH11	0.23	0.10	2.27	0.0231	0.131
dx_AD	EN_L6B	DNAH11	0.61	0.59	1.04	0.296	0.69
dx_AD	EN_L6_CT	DNAH11	-0.65	0.50	-1.31	0.19	0.594
dx_AD	EN_L6_IT_1	DNAH11	0.27	0.15	1.85	0.0649	0.451
dx_AD	EN_L6_IT_2	DNAH11	0.46	0.20	2.25	0.0245	0.487
dx_AD	Endo	DNAH11	-0.32	0.59	-0.55	0.582	0.934
dx_AD	IN_ADARB2	DNAH11	0.34	0.15	2.22	0.0265	0.377
dx_AD	IN_PVALB	DNAH11	0.09	0.10	0.88	0.377	0.845
dx_AD	IN_SST	DNAH11	0.14	0.14	1.05	0.294	0.743
dx_AD	IN_VIP	DNAH11	0.04	0.11	0.37	0.715	0.889
dx_AD	OPC	DNAH11	0.07	0.10	0.68	0.496	0.878
dx_AD	Oligo	DNAH11	0.36	0.10	3.68	0.000234	0.00819
dx_AD	PC	DNAH11	0.02	0.21	0.09	0.929	0.999
dx_AD	Astro	DNAH12	-0.07	0.05	-1.24	0.215	0.462
dx_AD	EN_L2_3_IT	DNAH12	-0.02	0.06	-0.36	0.716	0.876
dx_AD	EN_L3_5_IT_1	DNAH12	0.04	0.08	0.53	0.595	0.841
dx_AD	EN_L3_5_IT_2	DNAH12	-0.00	0.07	-0.01	0.992	0.997
dx_AD	EN_L3_5_IT_3	DNAH12	-0.04	0.08	-0.50	0.614	0.815
dx_AD	EN_L5_6_NP	DNAH12	0.13	0.13	0.99	0.321	0.847
dx_AD	EN_L6B	DNAH12	0.22	0.11	1.97	0.0487	0.335
dx_AD	EN_L6_CT	DNAH12	0.05	0.11	0.45	0.656	0.907
dx_AD	EN_L6_IT_1	DNAH12	0.11	0.11	1.04	0.298	0.754
dx_AD	EN_L6_IT_2	DNAH12	0.11	0.13	0.80	0.421	0.904
dx_AD	IN_ADARB2	DNAH12	-0.06	0.11	-0.57	0.571	0.886
dx_AD	IN_LAMP5_LHX6	DNAH12	-0.11	0.13	-0.85	0.397	0.855
dx_AD	IN_LAMP5_RELN	DNAH12	0.19	0.10	1.84	0.0659	0.525
dx_AD	IN_PVALB	DNAH12	0.06	0.07	0.81	0.42	0.864
dx_AD	IN_SST	DNAH12	-0.09	0.10	-0.94	0.35	0.776
dx_AD	IN_VIP	DNAH12	-0.07	0.08	-0.82	0.412	0.713
dx_AD	Micro	DNAH12	0.15	0.08	1.75	0.0795	0.315
dx_AD	OPC	DNAH12	-0.04	0.07	-0.59	0.552	0.896
dx_AD	Oligo	DNAH12	-0.01	0.05	-0.31	0.754	0.887
dx_AD	Astro	DNAH14	-0.10	0.06	-1.53	0.126	0.339
dx_AD	EN_L2_3_IT	DNAH14	0.16	0.07	2.11	0.0352	0.198
dx_AD	EN_L3_5_IT_1	DNAH14	-0.02	0.05	-0.36	0.721	0.9
dx_AD	EN_L3_5_IT_2	DNAH14	0.11	0.06	1.72	0.0861	0.338
dx_AD	EN_L3_5_IT_3	DNAH14	0.02	0.05	0.39	0.7	0.864
dx_AD	EN_L5_6_NP	DNAH14	0.11	0.14	0.76	0.449	0.894
dx_AD	EN_L5_ET	DNAH14	0.32	0.37	0.86	0.389	0.999
dx_AD	EN_L6B	DNAH14	0.01	0.05	0.20	0.838	0.958
dx_AD	EN_L6_CT	DNAH14	0.12	0.07	1.55	0.12	0.496
dx_AD	EN_L6_IT_1	DNAH14	0.04	0.06	0.71	0.477	0.853
dx_AD	EN_L6_IT_2	DNAH14	0.17	0.13	1.32	0.188	0.764
dx_AD	Endo	DNAH14	0.47	0.42	1.13	0.259	0.803
dx_AD	IN_ADARB2	DNAH14	-0.11	0.06	-1.85	0.0646	0.505
dx_AD	IN_LAMP5_LHX6	DNAH14	-0.06	0.11	-0.52	0.604	0.918
dx_AD	IN_LAMP5_RELN	DNAH14	0.11	0.11	1.06	0.29	0.796
dx_AD	IN_PVALB	DNAH14	0.15	0.08	2.04	0.041	0.427
dx_AD	IN_PVALB_CHC	DNAH14	0.19	0.13	1.52	0.129	0.651
dx_AD	IN_SST	DNAH14	0.26	0.09	3.04	0.00238	0.114
dx_AD	IN_VIP	DNAH14	-0.08	0.05	-1.62	0.104	0.404
dx_AD	Micro	DNAH14	0.09	0.09	0.93	0.354	0.672
dx_AD	OPC	DNAH14	0.00	0.06	0.06	0.954	0.995
dx_AD	Oligo	DNAH14	-0.08	0.05	-1.68	0.0928	0.287
dx_AD	VLMC	DNAH14	0.32	0.21	1.55	0.122	0.438
dx_AD	Astro	DNAH17	0.09	0.07	1.18	0.238	0.489
dx_AD	EN_L2_3_IT	DNAH17	-0.26	0.10	-2.71	0.00683	0.0802
dx_AD	EN_L3_5_IT_1	DNAH17	-0.38	0.12	-3.10	0.00195	0.048
dx_AD	EN_L3_5_IT_2	DNAH17	-0.16	0.11	-1.51	0.13	0.417
dx_AD	EN_L3_5_IT_3	DNAH17	-0.23	0.10	-2.32	0.0204	0.121
dx_AD	EN_L5_6_NP	DNAH17	0.37	0.38	0.96	0.337	0.847
dx_AD	EN_L6B	DNAH17	0.57	0.41	1.40	0.161	0.547
dx_AD	EN_L6_CT	DNAH17	-0.14	0.14	-0.99	0.322	0.724
dx_AD	EN_L6_IT_1	DNAH17	-0.12	0.13	-0.93	0.354	0.788
dx_AD	EN_L6_IT_2	DNAH17	-0.02	0.15	-0.12	0.905	0.988
dx_AD	IN_LAMP5_RELN	DNAH17	-0.02	0.12	-0.18	0.855	0.978
dx_AD	IN_PVALB	DNAH17	-0.16	0.10	-1.64	0.101	0.586
dx_AD	IN_SST	DNAH17	-0.10	0.11	-0.89	0.375	0.793
dx_AD	IN_VIP	DNAH17	-0.10	0.08	-1.15	0.249	0.58
dx_AD	Micro	DNAH17	0.20	0.11	1.84	0.0651	0.28
dx_AD	OPC	DNAH17	-0.07	0.08	-0.82	0.415	0.847
dx_AD	Oligo	DNAH17	0.01	0.06	0.12	0.908	0.963
dx_AD	Astro	DNAH2	-0.08	0.07	-1.18	0.238	0.489
dx_AD	EN_L2_3_IT	DNAH2	-0.00	0.06	-0.03	0.976	0.991
dx_AD	EN_L3_5_IT_1	DNAH2	0.09	0.07	1.26	0.209	0.549
dx_AD	EN_L3_5_IT_2	DNAH2	0.03	0.08	0.45	0.653	0.859
dx_AD	EN_L3_5_IT_3	DNAH2	0.01	0.08	0.14	0.888	0.956
dx_AD	EN_L5_6_NP	DNAH2	-0.44	0.46	-0.97	0.333	0.847
dx_AD	EN_L6B	DNAH2	-0.16	0.37	-0.43	0.666	0.905
dx_AD	EN_L6_CT	DNAH2	-0.04	0.11	-0.39	0.7	0.923
dx_AD	EN_L6_IT_1	DNAH2	0.05	0.10	0.55	0.585	0.898
dx_AD	EN_L6_IT_2	DNAH2	0.05	0.13	0.36	0.718	0.968
dx_AD	IN_ADARB2	DNAH2	-0.00	0.10	-0.03	0.978	0.998
dx_AD	IN_LAMP5_LHX6	DNAH2	0.02	0.13	0.17	0.866	0.98
dx_AD	IN_LAMP5_RELN	DNAH2	0.03	0.12	0.28	0.779	0.97
dx_AD	IN_PVALB	DNAH2	-0.08	0.08	-1.05	0.294	0.798
dx_AD	IN_SST	DNAH2	-0.09	0.10	-0.86	0.389	0.799
dx_AD	IN_VIP	DNAH2	0.04	0.09	0.49	0.625	0.847
dx_AD	OPC	DNAH2	-0.15	0.08	-1.83	0.0669	0.565
dx_AD	Oligo	DNAH2	-0.01	0.06	-0.10	0.917	0.966
dx_AD	Astro	DNAH3	0.19	0.09	2.06	0.039	0.172
dx_AD	EN_L2_3_IT	DNAH3	-0.03	0.07	-0.48	0.632	0.829
dx_AD	EN_L3_5_IT_1	DNAH3	-0.09	0.10	-0.85	0.394	0.717
dx_AD	EN_L3_5_IT_2	DNAH3	-0.06	0.10	-0.63	0.527	0.793
dx_AD	EN_L3_5_IT_3	DNAH3	-0.06	0.09	-0.69	0.487	0.729
dx_AD	EN_L5_6_NP	DNAH3	-0.01	0.35	-0.03	0.973	0.994
dx_AD	EN_L6B	DNAH3	0.13	0.42	0.31	0.757	0.932
dx_AD	EN_L6_CT	DNAH3	0.03	0.42	0.07	0.943	0.984
dx_AD	EN_L6_IT_1	DNAH3	0.03	0.13	0.26	0.794	0.957
dx_AD	IN_ADARB2	DNAH3	0.03	0.10	0.29	0.768	0.948
dx_AD	IN_LAMP5_RELN	DNAH3	0.12	0.14	0.92	0.36	0.836
dx_AD	IN_PVALB	DNAH3	0.03	0.09	0.33	0.738	0.956
dx_AD	IN_VIP	DNAH3	-0.10	0.08	-1.23	0.219	0.549
dx_AD	OPC	DNAH3	0.09	0.12	0.78	0.434	0.855
dx_AD	Oligo	DNAH3	0.03	0.08	0.34	0.737	0.879
dx_AD	Astro	DNAH5	-0.02	0.09	-0.23	0.817	0.918
dx_AD	EN_L2_3_IT	DNAH5	-0.11	0.07	-1.69	0.0917	0.33
dx_AD	EN_L3_5_IT_1	DNAH5	-0.03	0.09	-0.27	0.784	0.925
dx_AD	EN_L3_5_IT_2	DNAH5	0.03	0.09	0.37	0.712	0.889
dx_AD	EN_L3_5_IT_3	DNAH5	0.05	0.09	0.57	0.568	0.786
dx_AD	EN_L5_6_NP	DNAH5	-0.09	0.43	-0.20	0.844	0.982
dx_AD	EN_L6B	DNAH5	-0.10	0.12	-0.88	0.377	0.75
dx_AD	EN_L6_CT	DNAH5	0.03	0.11	0.25	0.805	0.954
dx_AD	EN_L6_IT_1	DNAH5	-0.18	0.11	-1.58	0.115	0.562
dx_AD	EN_L6_IT_2	DNAH5	-0.11	0.15	-0.75	0.456	0.916
dx_AD	Endo	DNAH5	1.17	0.62	1.87	0.061	0.589
dx_AD	IN_ADARB2	DNAH5	0.26	0.13	2.01	0.044	0.446
dx_AD	IN_PVALB	DNAH5	0.14	0.08	1.77	0.0772	0.535
dx_AD	IN_PVALB_CHC	DNAH5	0.17	0.15	1.20	0.229	0.757
dx_AD	IN_SST	DNAH5	0.24	0.09	2.73	0.00625	0.178
dx_AD	IN_VIP	DNAH5	0.01	0.09	0.16	0.871	0.954
dx_AD	OPC	DNAH5	0.03	0.09	0.34	0.736	0.951
dx_AD	Oligo	DNAH5	-0.05	0.07	-0.80	0.425	0.666
dx_AD	Astro	DNAH6	0.08	0.09	0.93	0.352	0.604
dx_AD	EN_L2_3_IT	DNAH6	0.12	0.04	2.80	0.00507	0.0668
dx_AD	EN_L3_5_IT_1	DNAH6	0.07	0.05	1.37	0.171	0.501
dx_AD	EN_L3_5_IT_2	DNAH6	0.21	0.06	3.55	0.000382	0.0107
dx_AD	EN_L3_5_IT_3	DNAH6	0.17	0.04	3.90	9.71e-05	0.003
dx_AD	EN_L5_6_NP	DNAH6	0.10	0.09	1.16	0.247	0.813
dx_AD	EN_L5_ET	DNAH6	-0.41	0.48	-0.86	0.391	0.999
dx_AD	EN_L6B	DNAH6	-0.03	0.07	-0.46	0.644	0.895
dx_AD	EN_L6_CT	DNAH6	0.20	0.07	3.02	0.00252	0.059
dx_AD	EN_L6_IT_1	DNAH6	-0.01	0.05	-0.26	0.798	0.957
dx_AD	EN_L6_IT_2	DNAH6	0.13	0.08	1.56	0.119	0.713
dx_AD	IN_ADARB2	DNAH6	0.12	0.08	1.62	0.106	0.579
dx_AD	IN_LAMP5_LHX6	DNAH6	0.12	0.08	1.63	0.102	0.599
dx_AD	IN_LAMP5_RELN	DNAH6	0.04	0.07	0.55	0.584	0.922
dx_AD	IN_PVALB	DNAH6	0.18	0.09	1.99	0.0467	0.446
dx_AD	IN_PVALB_CHC	DNAH6	0.11	0.10	1.07	0.283	0.8
dx_AD	IN_SST	DNAH6	0.23	0.08	3.06	0.00219	0.109
dx_AD	IN_VIP	DNAH6	0.17	0.06	3.03	0.00243	0.0726
dx_AD	Micro	DNAH6	0.03	0.10	0.33	0.741	0.906
dx_AD	OPC	DNAH6	-0.08	0.07	-1.04	0.299	0.791
dx_AD	Oligo	DNAH6	-0.13	0.08	-1.64	0.101	0.302
dx_AD	Astro	DNAH7	-0.12	0.08	-1.47	0.142	0.364
dx_AD	EN_L2_3_IT	DNAH7	-0.06	0.04	-1.53	0.127	0.387
dx_AD	EN_L3_5_IT_1	DNAH7	-0.05	0.05	-0.94	0.346	0.682
dx_AD	EN_L3_5_IT_2	DNAH7	0.03	0.06	0.46	0.648	0.857
dx_AD	EN_L3_5_IT_3	DNAH7	-0.09	0.06	-1.66	0.0964	0.309
dx_AD	EN_L5_6_NP	DNAH7	-0.15	0.13	-1.15	0.249	0.814
dx_AD	EN_L5_ET	DNAH7	-0.04	0.28	-0.13	0.897	0.999
dx_AD	EN_L6B	DNAH7	0.07	0.08	0.87	0.382	0.753
dx_AD	EN_L6_CT	DNAH7	-0.06	0.07	-0.86	0.393	0.776
dx_AD	EN_L6_IT_1	DNAH7	-0.00	0.06	-0.05	0.961	0.994
dx_AD	EN_L6_IT_2	DNAH7	-0.01	0.09	-0.16	0.873	0.983
dx_AD	IN_ADARB2	DNAH7	-0.02	0.09	-0.17	0.865	0.975
dx_AD	IN_LAMP5_LHX6	DNAH7	0.05	0.13	0.37	0.713	0.945
dx_AD	IN_LAMP5_RELN	DNAH7	0.04	0.12	0.30	0.766	0.967
dx_AD	IN_PVALB	DNAH7	0.08	0.05	1.53	0.125	0.629
dx_AD	IN_PVALB_CHC	DNAH7	0.08	0.11	0.76	0.449	0.881
dx_AD	IN_SST	DNAH7	0.02	0.07	0.21	0.833	0.964
dx_AD	IN_VIP	DNAH7	-0.05	0.06	-0.73	0.467	0.755
dx_AD	Micro	DNAH7	0.01	0.10	0.06	0.951	0.984
dx_AD	OPC	DNAH7	-0.02	0.08	-0.20	0.84	0.971
dx_AD	Oligo	DNAH7	-0.01	0.08	-0.13	0.896	0.957
dx_AD	VLMC	DNAH7	0.11	0.15	0.72	0.47	0.764
dx_AD	Astro	DNAH8	-0.02	0.08	-0.22	0.826	0.922
dx_AD	EN_L2_3_IT	DNAH8	-0.06	0.08	-0.78	0.437	0.706
dx_AD	EN_L3_5_IT_2	DNAH8	-0.35	0.37	-0.95	0.342	0.656
dx_AD	EN_L3_5_IT_3	DNAH8	0.20	0.10	2.08	0.0376	0.176
dx_AD	EN_L6B	DNAH8	-0.65	0.59	-1.10	0.269	0.668
dx_AD	IN_ADARB2	DNAH8	-0.07	0.17	-0.41	0.684	0.922
dx_AD	IN_PVALB	DNAH8	-0.25	0.37	-0.69	0.492	0.891
dx_AD	IN_VIP	DNAH8	0.10	0.37	0.26	0.791	0.923
dx_AD	Oligo	DNAH8	0.15	0.07	2.07	0.0386	0.175
dx_AD	Astro	DNAH9	0.09	0.05	1.67	0.0944	0.287
dx_AD	EN_L2_3_IT	DNAH9	0.06	0.05	1.37	0.171	0.45
dx_AD	EN_L3_5_IT_1	DNAH9	-0.03	0.06	-0.44	0.662	0.876
dx_AD	EN_L3_5_IT_2	DNAH9	0.15	0.05	2.80	0.00505	0.0638
dx_AD	EN_L3_5_IT_3	DNAH9	0.01	0.06	0.19	0.847	0.938
dx_AD	EN_L5_6_NP	DNAH9	-0.02	0.10	-0.25	0.806	0.975
dx_AD	EN_L5_ET	DNAH9	0.14	0.61	0.24	0.814	0.999
dx_AD	EN_L6B	DNAH9	0.26	0.08	3.12	0.00181	0.0585
dx_AD	EN_L6_CT	DNAH9	0.10	0.08	1.22	0.222	0.63
dx_AD	EN_L6_IT_1	DNAH9	0.07	0.07	0.95	0.34	0.78
dx_AD	EN_L6_IT_2	DNAH9	0.05	0.10	0.52	0.6	0.946
dx_AD	IN_ADARB2	DNAH9	0.06	0.08	0.67	0.505	0.867
dx_AD	IN_LAMP5_LHX6	DNAH9	-0.02	0.09	-0.26	0.794	0.965
dx_AD	IN_LAMP5_RELN	DNAH9	0.03	0.09	0.36	0.719	0.956
dx_AD	IN_PVALB	DNAH9	0.02	0.07	0.33	0.744	0.958
dx_AD	IN_PVALB_CHC	DNAH9	0.10	0.12	0.86	0.389	0.856
dx_AD	IN_SST	DNAH9	0.10	0.06	1.69	0.0902	0.512
dx_AD	IN_VIP	DNAH9	0.06	0.05	1.19	0.232	0.561
dx_AD	Micro	DNAH9	0.05	0.09	0.52	0.605	0.845
dx_AD	OPC	DNAH9	-0.10	0.06	-1.50	0.135	0.669
dx_AD	Oligo	DNAH9	-0.11	0.06	-1.92	0.0545	0.213
dx_AD	Astro	DNAI1	-0.00	0.09	-0.02	0.988	0.995
dx_AD	EN_L2_3_IT	DNAI1	-0.04	0.07	-0.52	0.601	0.81
dx_AD	EN_L3_5_IT_2	DNAI1	0.07	0.09	0.77	0.44	0.731
dx_AD	EN_L3_5_IT_3	DNAI1	0.12	0.09	1.30	0.194	0.457
dx_AD	EN_L5_6_NP	DNAI1	-0.01	0.42	-0.02	0.985	0.997
dx_AD	EN_L5_ET	DNAI1	-0.23	0.39	-0.59	0.555	0.999
dx_AD	EN_L6B	DNAI1	0.45	0.45	1.00	0.315	0.706
dx_AD	EN_L6_CT	DNAI1	0.18	0.14	1.22	0.221	0.629
dx_AD	EN_L6_IT_1	DNAI1	0.02	0.12	0.13	0.9	0.981
dx_AD	EN_L6_IT_2	DNAI1	0.90	0.39	2.29	0.0219	0.477
dx_AD	IN_LAMP5_LHX6	DNAI1	0.08	0.39	0.20	0.839	0.976
dx_AD	IN_PVALB	DNAI1	0.19	0.06	3.33	0.000868	0.0661
dx_AD	IN_PVALB_CHC	DNAI1	0.18	0.10	1.73	0.0844	0.556
dx_AD	IN_SST	DNAI1	0.16	0.11	1.42	0.156	0.618
dx_AD	IN_VIP	DNAI1	0.02	0.10	0.24	0.813	0.93
dx_AD	Oligo	DNAI1	0.02	0.08	0.30	0.761	0.891
dx_AD	Astro	DNAI2	0.02	0.11	0.15	0.881	0.948
dx_AD	EN_L2_3_IT	DNAI2	-0.19	0.12	-1.52	0.127	0.387
dx_AD	Oligo	DNAI2	0.05	0.07	0.67	0.503	0.729
dx_AD	Astro	DNAI3	0.02	0.10	0.18	0.854	0.936
dx_AD	EN_L2_3_IT	DNAI3	0.17	0.11	1.57	0.115	0.37
dx_AD	EN_L3_5_IT_2	DNAI3	0.07	0.13	0.53	0.598	0.833
dx_AD	EN_L3_5_IT_3	DNAI3	0.17	0.12	1.41	0.159	0.409
dx_AD	EN_L6_CT	DNAI3	0.87	0.46	1.89	0.0593	0.351
dx_AD	IN_PVALB	DNAI3	0.20	0.11	1.78	0.0746	0.528
dx_AD	IN_SST	DNAI3	-0.37	0.17	-2.23	0.026	0.328
dx_AD	IN_VIP	DNAI3	-0.11	0.11	-0.93	0.351	0.67
dx_AD	Oligo	DNAI3	-0.12	0.09	-1.40	0.161	0.393
dx_AD	Astro	DNAI4	0.20	0.06	3.41	0.000659	0.0123
dx_AD	EN_L2_3_IT	DNAI4	0.10	0.04	2.40	0.0166	0.131
dx_AD	EN_L3_5_IT_1	DNAI4	0.10	0.05	2.07	0.0385	0.25
dx_AD	EN_L3_5_IT_2	DNAI4	0.20	0.05	4.29	1.77e-05	0.00115
dx_AD	EN_L3_5_IT_3	DNAI4	0.21	0.05	4.15	3.36e-05	0.00135
dx_AD	EN_L5_6_NP	DNAI4	0.10	0.08	1.37	0.17	0.761
dx_AD	EN_L5_ET	DNAI4	0.34	0.41	0.84	0.402	0.999
dx_AD	EN_L6B	DNAI4	0.11	0.07	1.60	0.109	0.472
dx_AD	EN_L6_CT	DNAI4	0.08	0.07	1.22	0.224	0.632
dx_AD	EN_L6_IT_1	DNAI4	0.04	0.06	0.58	0.561	0.889
dx_AD	EN_L6_IT_2	DNAI4	0.23	0.08	3.01	0.00263	0.243
dx_AD	IN_ADARB2	DNAI4	0.02	0.07	0.22	0.825	0.963
dx_AD	IN_LAMP5_LHX6	DNAI4	0.21	0.08	2.49	0.0127	0.268
dx_AD	IN_LAMP5_RELN	DNAI4	0.09	0.09	1.01	0.31	0.812
dx_AD	IN_PVALB	DNAI4	0.20	0.05	3.71	0.00021	0.0284
dx_AD	IN_PVALB_CHC	DNAI4	0.14	0.09	1.55	0.12	0.636
dx_AD	IN_SST	DNAI4	0.11	0.06	1.80	0.0714	0.476
dx_AD	IN_VIP	DNAI4	0.08	0.05	1.60	0.11	0.411
dx_AD	Micro	DNAI4	-0.05	0.10	-0.45	0.65	0.867
dx_AD	OPC	DNAI4	-0.01	0.05	-0.17	0.867	0.977
dx_AD	Oligo	DNAI4	-0.02	0.04	-0.53	0.598	0.794
dx_AD	PC	DNAI4	0.12	0.36	0.32	0.746	0.999
dx_AD	VLMC	DNAI4	0.10	0.11	0.92	0.358	0.692
dx_AD	Astro	DNAJA1	0.18	0.08	2.38	0.0175	0.104
dx_AD	EN_L2_3_IT	DNAJA1	0.13	0.06	2.30	0.0215	0.152
dx_AD	EN_L3_5_IT_1	DNAJA1	0.19	0.07	2.88	0.00394	0.0738
dx_AD	EN_L3_5_IT_2	DNAJA1	0.13	0.06	2.05	0.0402	0.221
dx_AD	EN_L3_5_IT_3	DNAJA1	0.18	0.06	3.05	0.00228	0.0293
dx_AD	EN_L5_6_NP	DNAJA1	0.08	0.09	0.91	0.365	0.868
dx_AD	EN_L5_ET	DNAJA1	0.20	0.61	0.33	0.739	0.999
dx_AD	EN_L6B	DNAJA1	0.15	0.09	1.70	0.09	0.434
dx_AD	EN_L6_CT	DNAJA1	-0.01	0.09	-0.10	0.918	0.978
dx_AD	EN_L6_IT_1	DNAJA1	0.05	0.08	0.62	0.533	0.878
dx_AD	EN_L6_IT_2	DNAJA1	-0.03	0.10	-0.32	0.751	0.974
dx_AD	Endo	DNAJA1	0.01	0.13	0.05	0.959	0.997
dx_AD	IN_ADARB2	DNAJA1	0.09	0.07	1.24	0.214	0.696
dx_AD	IN_LAMP5_LHX6	DNAJA1	0.09	0.09	1.03	0.305	0.801
dx_AD	IN_LAMP5_RELN	DNAJA1	0.08	0.08	1.04	0.297	0.801
dx_AD	IN_PVALB	DNAJA1	0.01	0.07	0.10	0.922	0.989
dx_AD	IN_PVALB_CHC	DNAJA1	-0.02	0.09	-0.17	0.864	0.981
dx_AD	IN_SST	DNAJA1	0.05	0.08	0.72	0.473	0.837
dx_AD	IN_VIP	DNAJA1	0.03	0.06	0.53	0.599	0.834
dx_AD	Micro	DNAJA1	0.01	0.09	0.07	0.944	0.982
dx_AD	OPC	DNAJA1	0.11	0.06	1.91	0.0557	0.536
dx_AD	Oligo	DNAJA1	0.12	0.06	2.16	0.0305	0.153
dx_AD	PC	DNAJA1	0.19	0.37	0.51	0.613	0.993
dx_AD	Astro	DNAJA2	-0.08	0.04	-1.97	0.0494	0.197
dx_AD	EN_L2_3_IT	DNAJA2	0.04	0.04	1.04	0.3	0.589
dx_AD	EN_L3_5_IT_1	DNAJA2	0.14	0.07	2.09	0.0365	0.243
dx_AD	EN_L3_5_IT_2	DNAJA2	0.04	0.05	0.81	0.416	0.714
dx_AD	EN_L3_5_IT_3	DNAJA2	0.06	0.05	1.33	0.185	0.445
dx_AD	EN_L5_6_NP	DNAJA2	0.01	0.09	0.09	0.928	0.991
dx_AD	EN_L6B	DNAJA2	0.08	0.08	1.02	0.306	0.698
dx_AD	EN_L6_CT	DNAJA2	0.01	0.07	0.19	0.85	0.965
dx_AD	EN_L6_IT_1	DNAJA2	-0.05	0.07	-0.72	0.474	0.852
dx_AD	EN_L6_IT_2	DNAJA2	-0.07	0.09	-0.85	0.393	0.894
dx_AD	Endo	DNAJA2	-0.09	0.29	-0.32	0.751	0.97
dx_AD	IN_ADARB2	DNAJA2	0.04	0.08	0.49	0.628	0.909
dx_AD	IN_LAMP5_LHX6	DNAJA2	-0.02	0.09	-0.17	0.868	0.98
dx_AD	IN_LAMP5_RELN	DNAJA2	-0.04	0.07	-0.57	0.566	0.916
dx_AD	IN_PVALB	DNAJA2	0.04	0.05	0.72	0.471	0.882
dx_AD	IN_PVALB_CHC	DNAJA2	0.04	0.09	0.40	0.689	0.952
dx_AD	IN_SST	DNAJA2	0.10	0.06	1.70	0.0891	0.512
dx_AD	IN_VIP	DNAJA2	-0.00	0.05	-0.04	0.968	0.99
dx_AD	Micro	DNAJA2	0.06	0.06	1.04	0.301	0.623
dx_AD	OPC	DNAJA2	0.02	0.05	0.47	0.64	0.925
dx_AD	Oligo	DNAJA2	0.01	0.03	0.25	0.806	0.914
dx_AD	Astro	DNAJA3	-0.00	0.04	-0.11	0.911	0.962
dx_AD	EN_L2_3_IT	DNAJA3	-0.04	0.04	-1.19	0.235	0.523
dx_AD	EN_L3_5_IT_1	DNAJA3	-0.02	0.07	-0.33	0.743	0.909
dx_AD	EN_L3_5_IT_2	DNAJA3	0.00	0.05	0.08	0.939	0.978
dx_AD	EN_L3_5_IT_3	DNAJA3	-0.05	0.05	-1.09	0.275	0.549
dx_AD	EN_L5_6_NP	DNAJA3	0.04	0.09	0.44	0.66	0.949
dx_AD	EN_L5_ET	DNAJA3	-0.63	0.62	-1.02	0.31	0.999
dx_AD	EN_L6B	DNAJA3	-0.10	0.09	-1.13	0.26	0.659
dx_AD	EN_L6_CT	DNAJA3	-0.04	0.08	-0.52	0.605	0.885
dx_AD	EN_L6_IT_1	DNAJA3	-0.02	0.07	-0.23	0.815	0.961
dx_AD	EN_L6_IT_2	DNAJA3	-0.08	0.09	-0.89	0.375	0.887
dx_AD	IN_ADARB2	DNAJA3	-0.00	0.08	-0.06	0.954	0.994
dx_AD	IN_LAMP5_LHX6	DNAJA3	0.03	0.09	0.36	0.715	0.945
dx_AD	IN_LAMP5_RELN	DNAJA3	-0.00	0.09	-0.05	0.956	0.993
dx_AD	IN_PVALB	DNAJA3	-0.02	0.05	-0.33	0.738	0.956
dx_AD	IN_PVALB_CHC	DNAJA3	-0.32	0.10	-3.29	0.000994	0.061
dx_AD	IN_SST	DNAJA3	0.04	0.06	0.70	0.484	0.844
dx_AD	IN_VIP	DNAJA3	-0.04	0.05	-0.73	0.465	0.754
dx_AD	Micro	DNAJA3	0.07	0.06	1.21	0.227	0.543
dx_AD	OPC	DNAJA3	0.01	0.05	0.12	0.902	0.988
dx_AD	Oligo	DNAJA3	0.01	0.03	0.31	0.758	0.889
dx_AD	Astro	DNAJA4	-0.05	0.07	-0.67	0.504	0.726
dx_AD	EN_L2_3_IT	DNAJA4	0.05	0.05	0.97	0.333	0.62
dx_AD	EN_L3_5_IT_1	DNAJA4	0.12	0.06	2.00	0.0456	0.269
dx_AD	EN_L3_5_IT_2	DNAJA4	0.04	0.05	0.81	0.419	0.716
dx_AD	EN_L3_5_IT_3	DNAJA4	0.08	0.06	1.42	0.156	0.405
dx_AD	EN_L5_6_NP	DNAJA4	0.01	0.08	0.08	0.938	0.991
dx_AD	EN_L6B	DNAJA4	0.12	0.10	1.30	0.194	0.59
dx_AD	EN_L6_CT	DNAJA4	-0.12	0.11	-1.03	0.303	0.708
dx_AD	EN_L6_IT_1	DNAJA4	-0.01	0.11	-0.06	0.95	0.992
dx_AD	EN_L6_IT_2	DNAJA4	0.03	0.11	0.24	0.813	0.976
dx_AD	IN_ADARB2	DNAJA4	-0.04	0.07	-0.48	0.628	0.909
dx_AD	IN_LAMP5_LHX6	DNAJA4	-0.09	0.10	-0.90	0.367	0.84
dx_AD	IN_LAMP5_RELN	DNAJA4	-0.05	0.08	-0.66	0.51	0.9
dx_AD	IN_PVALB	DNAJA4	-0.13	0.07	-1.77	0.0759	0.532
dx_AD	IN_PVALB_CHC	DNAJA4	-0.07	0.09	-0.82	0.412	0.865
dx_AD	IN_SST	DNAJA4	-0.04	0.09	-0.38	0.704	0.928
dx_AD	IN_VIP	DNAJA4	-0.02	0.05	-0.30	0.763	0.912
dx_AD	Micro	DNAJA4	-0.19	0.12	-1.52	0.128	0.408
dx_AD	OPC	DNAJA4	-0.04	0.05	-0.72	0.472	0.868
dx_AD	Oligo	DNAJA4	-0.02	0.06	-0.33	0.739	0.879
dx_AD	Adaptive	DNAJB1	-0.12	0.28	-0.44	0.662	0.955
dx_AD	Astro	DNAJB1	-0.04	0.07	-0.59	0.558	0.765
dx_AD	EN_L2_3_IT	DNAJB1	0.05	0.06	0.78	0.434	0.703
dx_AD	EN_L3_5_IT_1	DNAJB1	0.17	0.07	2.42	0.0155	0.156
dx_AD	EN_L3_5_IT_2	DNAJB1	0.11	0.07	1.59	0.111	0.384
dx_AD	EN_L3_5_IT_3	DNAJB1	0.05	0.06	0.74	0.462	0.71
dx_AD	EN_L5_6_NP	DNAJB1	0.15	0.09	1.58	0.113	0.703
dx_AD	EN_L5_ET	DNAJB1	0.27	0.49	0.55	0.583	0.999
dx_AD	EN_L6B	DNAJB1	0.14	0.09	1.50	0.132	0.507
dx_AD	EN_L6_CT	DNAJB1	0.09	0.10	0.87	0.383	0.772
dx_AD	EN_L6_IT_1	DNAJB1	0.03	0.09	0.40	0.688	0.932
dx_AD	EN_L6_IT_2	DNAJB1	0.01	0.10	0.14	0.885	0.983
dx_AD	Endo	DNAJB1	-0.80	0.53	-1.49	0.137	0.708
dx_AD	IN_ADARB2	DNAJB1	0.04	0.09	0.39	0.698	0.927
dx_AD	IN_LAMP5_LHX6	DNAJB1	-0.04	0.10	-0.40	0.692	0.941
dx_AD	IN_LAMP5_RELN	DNAJB1	0.06	0.10	0.59	0.554	0.914
dx_AD	IN_PVALB	DNAJB1	0.02	0.07	0.26	0.791	0.968
dx_AD	IN_PVALB_CHC	DNAJB1	0.06	0.10	0.62	0.536	0.909
dx_AD	IN_SST	DNAJB1	0.01	0.09	0.15	0.878	0.975
dx_AD	IN_VIP	DNAJB1	-0.03	0.08	-0.39	0.698	0.881
dx_AD	Micro	DNAJB1	-0.13	0.10	-1.30	0.193	0.502
dx_AD	OPC	DNAJB1	-0.03	0.07	-0.51	0.611	0.916
dx_AD	Oligo	DNAJB1	0.08	0.06	1.32	0.186	0.428
dx_AD	PC	DNAJB1	-0.21	0.12	-1.81	0.0706	0.979
dx_AD	Astro	DNAJB11	0.00	0.06	0.02	0.984	0.993
dx_AD	EN_L2_3_IT	DNAJB11	-0.03	0.06	-0.61	0.545	0.776
dx_AD	EN_L3_5_IT_1	DNAJB11	-0.15	0.12	-1.24	0.214	0.555
dx_AD	EN_L3_5_IT_2	DNAJB11	0.11	0.09	1.20	0.231	0.548
dx_AD	EN_L3_5_IT_3	DNAJB11	-0.03	0.09	-0.29	0.772	0.904
dx_AD	EN_L6_IT_1	DNAJB11	0.00	0.11	0.03	0.977	0.996
dx_AD	IN_PVALB	DNAJB11	-0.12	0.09	-1.33	0.185	0.708
dx_AD	IN_SST	DNAJB11	-0.15	0.13	-1.14	0.254	0.712
dx_AD	IN_VIP	DNAJB11	-0.17	0.10	-1.78	0.0744	0.344
dx_AD	Micro	DNAJB11	-0.11	0.10	-1.10	0.27	0.595
dx_AD	OPC	DNAJB11	-0.01	0.08	-0.15	0.881	0.982
dx_AD	Oligo	DNAJB11	0.04	0.05	0.72	0.47	0.702
dx_AD	Astro	DNAJB12	-0.04	0.04	-0.99	0.322	0.577
dx_AD	EN_L2_3_IT	DNAJB12	-0.03	0.04	-0.89	0.371	0.652
dx_AD	EN_L3_5_IT_1	DNAJB12	-0.07	0.06	-1.04	0.297	0.639
dx_AD	EN_L3_5_IT_2	DNAJB12	0.01	0.05	0.16	0.87	0.955
dx_AD	EN_L3_5_IT_3	DNAJB12	-0.04	0.05	-0.89	0.373	0.642
dx_AD	EN_L5_6_NP	DNAJB12	-0.03	0.08	-0.37	0.71	0.959
dx_AD	EN_L6B	DNAJB12	-0.12	0.08	-1.50	0.132	0.507
dx_AD	EN_L6_CT	DNAJB12	-0.11	0.07	-1.46	0.143	0.536
dx_AD	EN_L6_IT_1	DNAJB12	-0.06	0.07	-0.88	0.381	0.807
dx_AD	EN_L6_IT_2	DNAJB12	-0.07	0.09	-0.72	0.474	0.919
dx_AD	IN_ADARB2	DNAJB12	-0.08	0.07	-1.06	0.287	0.747
dx_AD	IN_LAMP5_LHX6	DNAJB12	0.02	0.10	0.24	0.813	0.967
dx_AD	IN_LAMP5_RELN	DNAJB12	0.02	0.08	0.30	0.767	0.968
dx_AD	IN_PVALB	DNAJB12	-0.07	0.05	-1.51	0.131	0.639
dx_AD	IN_PVALB_CHC	DNAJB12	0.12	0.10	1.19	0.236	0.761
dx_AD	IN_SST	DNAJB12	-0.06	0.07	-0.87	0.384	0.797
dx_AD	IN_VIP	DNAJB12	-0.04	0.05	-0.89	0.371	0.683
dx_AD	Micro	DNAJB12	0.01	0.06	0.23	0.819	0.936
dx_AD	OPC	DNAJB12	0.02	0.05	0.41	0.685	0.938
dx_AD	Oligo	DNAJB12	0.01	0.03	0.34	0.733	0.876
dx_AD	Astro	DNAJB13	0.20	0.10	2.05	0.0408	0.176
dx_AD	EN_L2_3_IT	DNAJB13	0.09	0.12	0.75	0.451	0.714
dx_AD	Oligo	DNAJB13	-0.03	0.09	-0.38	0.706	0.861
dx_AD	Adaptive	DNAJB14	-0.23	0.14	-1.60	0.109	0.772
dx_AD	Astro	DNAJB14	-0.04	0.03	-1.31	0.19	0.431
dx_AD	EN_L2_3_IT	DNAJB14	0.04	0.03	1.42	0.154	0.427
dx_AD	EN_L3_5_IT_1	DNAJB14	0.05	0.04	1.45	0.147	0.467
dx_AD	EN_L3_5_IT_2	DNAJB14	0.02	0.03	0.82	0.413	0.711
dx_AD	EN_L3_5_IT_3	DNAJB14	0.02	0.03	0.86	0.392	0.658
dx_AD	EN_L5_6_NP	DNAJB14	0.05	0.04	1.09	0.275	0.827
dx_AD	EN_L5_ET	DNAJB14	0.32	0.35	0.93	0.351	0.999
dx_AD	EN_L6B	DNAJB14	0.04	0.05	0.85	0.398	0.761
dx_AD	EN_L6_CT	DNAJB14	0.00	0.04	0.11	0.909	0.977
dx_AD	EN_L6_IT_1	DNAJB14	0.02	0.04	0.46	0.645	0.918
dx_AD	EN_L6_IT_2	DNAJB14	-0.04	0.05	-0.82	0.411	0.903
dx_AD	Endo	DNAJB14	-0.09	0.09	-1.07	0.283	0.821
dx_AD	IN_ADARB2	DNAJB14	0.05	0.04	1.26	0.208	0.689
dx_AD	IN_LAMP5_LHX6	DNAJB14	0.04	0.05	0.81	0.42	0.864
dx_AD	IN_LAMP5_RELN	DNAJB14	0.02	0.04	0.39	0.696	0.949
dx_AD	IN_PVALB	DNAJB14	0.04	0.03	1.40	0.16	0.678
dx_AD	IN_PVALB_CHC	DNAJB14	0.03	0.05	0.57	0.571	0.915
dx_AD	IN_SST	DNAJB14	0.03	0.03	0.98	0.328	0.766
dx_AD	IN_VIP	DNAJB14	0.03	0.03	1.14	0.253	0.583
dx_AD	Micro	DNAJB14	0.06	0.03	1.85	0.0647	0.28
dx_AD	OPC	DNAJB14	-0.06	0.03	-2.24	0.0251	0.439
dx_AD	Oligo	DNAJB14	-0.05	0.03	-1.89	0.0589	0.223
dx_AD	PC	DNAJB14	-0.02	0.09	-0.28	0.779	0.999
dx_AD	PVM	DNAJB14	-0.13	0.13	-1.03	0.302	0.906
dx_AD	SMC	DNAJB14	-0.50	0.66	-0.76	0.449	0.965
dx_AD	VLMC	DNAJB14	0.07	0.09	0.78	0.436	0.744
dx_AD	Astro	DNAJB2	0.14	0.05	2.97	0.00295	0.0336
dx_AD	EN_L2_3_IT	DNAJB2	0.18	0.04	4.31	1.63e-05	0.00218
dx_AD	EN_L3_5_IT_1	DNAJB2	0.24	0.05	4.63	3.61e-06	0.00086
dx_AD	EN_L3_5_IT_2	DNAJB2	0.13	0.05	2.51	0.0121	0.112
dx_AD	EN_L3_5_IT_3	DNAJB2	0.13	0.05	2.83	0.00471	0.0474
dx_AD	EN_L5_6_NP	DNAJB2	0.16	0.08	1.96	0.0495	0.599
dx_AD	EN_L6B	DNAJB2	0.30	0.06	4.90	9.81e-07	0.000536
dx_AD	EN_L6_CT	DNAJB2	0.18	0.07	2.70	0.00691	0.108
dx_AD	EN_L6_IT_1	DNAJB2	0.12	0.06	1.99	0.0471	0.398
dx_AD	EN_L6_IT_2	DNAJB2	0.14	0.08	1.85	0.0639	0.613
dx_AD	Endo	DNAJB2	0.55	0.33	1.67	0.0941	0.654
dx_AD	IN_ADARB2	DNAJB2	0.08	0.06	1.47	0.143	0.627
dx_AD	IN_LAMP5_LHX6	DNAJB2	0.06	0.07	0.81	0.418	0.863
dx_AD	IN_LAMP5_RELN	DNAJB2	0.12	0.06	1.89	0.0592	0.503
dx_AD	IN_PVALB	DNAJB2	0.06	0.05	1.25	0.212	0.735
dx_AD	IN_PVALB_CHC	DNAJB2	0.02	0.08	0.26	0.794	0.969
dx_AD	IN_SST	DNAJB2	0.05	0.05	0.93	0.353	0.778
dx_AD	IN_VIP	DNAJB2	0.02	0.04	0.49	0.624	0.847
dx_AD	Micro	DNAJB2	0.05	0.07	0.76	0.446	0.745
dx_AD	OPC	DNAJB2	0.02	0.05	0.38	0.701	0.942
dx_AD	Oligo	DNAJB2	-0.09	0.04	-2.31	0.0208	0.122
dx_AD	PC	DNAJB2	-0.17	0.36	-0.48	0.631	0.993
dx_AD	EN_L2_3_IT	DNAJB4	-0.13	0.12	-1.12	0.262	0.552
dx_AD	Oligo	DNAJB4	0.13	0.09	1.49	0.136	0.357
dx_AD	Astro	DNAJB5	0.07	0.08	0.94	0.35	0.603
dx_AD	EN_L2_3_IT	DNAJB5	-0.03	0.09	-0.34	0.737	0.886
dx_AD	EN_L3_5_IT_2	DNAJB5	-0.06	0.11	-0.53	0.595	0.831
dx_AD	EN_L3_5_IT_3	DNAJB5	-0.15	0.11	-1.35	0.178	0.437
dx_AD	IN_PVALB	DNAJB5	0.01	0.11	0.06	0.954	0.994
dx_AD	IN_VIP	DNAJB5	-0.08	0.09	-0.94	0.348	0.668
dx_AD	OPC	DNAJB5	0.07	0.07	1.03	0.302	0.792
dx_AD	Oligo	DNAJB5	0.07	0.05	1.27	0.204	0.449
dx_AD	Adaptive	DNAJB6	0.11	0.18	0.62	0.534	0.934
dx_AD	Astro	DNAJB6	0.15	0.05	2.70	0.00687	0.0585
dx_AD	EN_L2_3_IT	DNAJB6	0.08	0.04	2.09	0.037	0.203
dx_AD	EN_L3_5_IT_1	DNAJB6	0.10	0.05	2.27	0.0234	0.194
dx_AD	EN_L3_5_IT_2	DNAJB6	0.05	0.04	1.14	0.253	0.571
dx_AD	EN_L3_5_IT_3	DNAJB6	0.08	0.04	2.08	0.0377	0.176
dx_AD	EN_L5_6_NP	DNAJB6	0.08	0.07	1.22	0.223	0.803
dx_AD	EN_L5_ET	DNAJB6	0.27	0.41	0.67	0.506	0.999
dx_AD	EN_L6B	DNAJB6	0.13	0.07	2.04	0.0417	0.31
dx_AD	EN_L6_CT	DNAJB6	0.05	0.06	0.92	0.36	0.751
dx_AD	EN_L6_IT_1	DNAJB6	0.05	0.05	1.06	0.291	0.75
dx_AD	EN_L6_IT_2	DNAJB6	0.08	0.06	1.28	0.202	0.778
dx_AD	Endo	DNAJB6	-0.03	0.09	-0.39	0.699	0.958
dx_AD	IN_ADARB2	DNAJB6	0.03	0.06	0.59	0.552	0.879
dx_AD	IN_LAMP5_LHX6	DNAJB6	0.00	0.07	0.01	0.993	0.998
dx_AD	IN_LAMP5_RELN	DNAJB6	0.02	0.06	0.38	0.703	0.951
dx_AD	IN_PVALB	DNAJB6	0.02	0.04	0.50	0.62	0.927
dx_AD	IN_PVALB_CHC	DNAJB6	0.01	0.06	0.09	0.925	0.992
dx_AD	IN_SST	DNAJB6	0.02	0.05	0.37	0.709	0.93
dx_AD	IN_VIP	DNAJB6	-0.01	0.04	-0.18	0.858	0.95
dx_AD	Micro	DNAJB6	0.03	0.06	0.54	0.592	0.838
dx_AD	OPC	DNAJB6	0.07	0.04	1.85	0.0641	0.559
dx_AD	Oligo	DNAJB6	0.18	0.05	3.58	0.000345	0.0104
dx_AD	PC	DNAJB6	0.06	0.10	0.56	0.576	0.993
dx_AD	PVM	DNAJB6	0.17	0.17	1.02	0.306	0.909
dx_AD	SMC	DNAJB6	-0.42	0.73	-0.57	0.567	0.972
dx_AD	VLMC	DNAJB6	-0.05	0.10	-0.53	0.595	0.839
dx_AD	Astro	DNAJB7	-0.23	0.13	-1.81	0.0704	0.244
dx_AD	EN_L2_3_IT	DNAJB7	-0.26	0.14	-1.93	0.0532	0.246
dx_AD	Oligo	DNAJB7	-0.34	0.10	-3.29	0.000991	0.0192
dx_AD	Astro	DNAJB9	-0.02	0.07	-0.22	0.823	0.921
dx_AD	EN_L2_3_IT	DNAJB9	0.08	0.06	1.32	0.187	0.469
dx_AD	EN_L3_5_IT_1	DNAJB9	0.10	0.10	1.04	0.299	0.641
dx_AD	EN_L3_5_IT_2	DNAJB9	0.05	0.07	0.70	0.486	0.765
dx_AD	EN_L3_5_IT_3	DNAJB9	0.08	0.07	1.09	0.277	0.551
dx_AD	EN_L6B	DNAJB9	0.30	0.31	0.96	0.338	0.72
dx_AD	EN_L6_CT	DNAJB9	-0.17	0.11	-1.59	0.111	0.477
dx_AD	EN_L6_IT_1	DNAJB9	0.10	0.10	1.03	0.301	0.756
dx_AD	IN_ADARB2	DNAJB9	0.12	0.10	1.16	0.246	0.719
dx_AD	IN_LAMP5_RELN	DNAJB9	0.01	0.10	0.12	0.908	0.985
dx_AD	IN_PVALB	DNAJB9	0.05	0.08	0.62	0.534	0.904
dx_AD	IN_SST	DNAJB9	-0.06	0.09	-0.69	0.491	0.848
dx_AD	IN_VIP	DNAJB9	-0.08	0.07	-1.12	0.264	0.593
dx_AD	Micro	DNAJB9	0.13	0.10	1.30	0.195	0.505
dx_AD	OPC	DNAJB9	-0.04	0.08	-0.56	0.579	0.906
dx_AD	Oligo	DNAJB9	-0.04	0.04	-1.00	0.317	0.571
dx_AD	Adaptive	DNAJC1	-0.06	0.14	-0.45	0.652	0.955
dx_AD	Astro	DNAJC1	0.04	0.04	1.12	0.261	0.513
dx_AD	EN_L2_3_IT	DNAJC1	0.06	0.03	1.69	0.0907	0.329
dx_AD	EN_L3_5_IT_1	DNAJC1	0.12	0.03	3.33	0.000859	0.03
dx_AD	EN_L3_5_IT_2	DNAJC1	0.14	0.03	4.22	2.43e-05	0.00145
dx_AD	EN_L3_5_IT_3	DNAJC1	0.08	0.03	2.51	0.0121	0.0887
dx_AD	EN_L5_6_NP	DNAJC1	0.12	0.05	2.16	0.0306	0.529
dx_AD	EN_L5_ET	DNAJC1	-0.01	0.28	-0.04	0.966	0.999
dx_AD	EN_L6B	DNAJC1	0.09	0.05	1.86	0.0632	0.38
dx_AD	EN_L6_CT	DNAJC1	0.15	0.04	3.48	0.000498	0.0206
dx_AD	EN_L6_IT_1	DNAJC1	0.12	0.04	2.66	0.00771	0.172
dx_AD	EN_L6_IT_2	DNAJC1	0.00	0.05	0.07	0.941	0.993
dx_AD	Endo	DNAJC1	-0.25	0.07	-3.32	0.000915	0.137
dx_AD	IN_ADARB2	DNAJC1	0.05	0.05	1.04	0.3	0.756
dx_AD	IN_LAMP5_LHX6	DNAJC1	0.10	0.07	1.47	0.14	0.656
dx_AD	IN_LAMP5_RELN	DNAJC1	0.08	0.05	1.67	0.0947	0.575
dx_AD	IN_PVALB	DNAJC1	0.03	0.04	0.74	0.457	0.876
dx_AD	IN_PVALB_CHC	DNAJC1	0.02	0.06	0.30	0.765	0.966
dx_AD	IN_SST	DNAJC1	0.07	0.04	1.72	0.085	0.503
dx_AD	IN_VIP	DNAJC1	0.06	0.03	1.75	0.0793	0.356
dx_AD	Micro	DNAJC1	0.02	0.05	0.51	0.61	0.848
dx_AD	OPC	DNAJC1	-0.03	0.03	-0.94	0.349	0.817
dx_AD	Oligo	DNAJC1	0.04	0.04	1.22	0.221	0.47
dx_AD	PC	DNAJC1	0.02	0.08	0.24	0.811	0.999
dx_AD	PVM	DNAJC1	0.38	0.16	2.32	0.0201	0.7
dx_AD	SMC	DNAJC1	0.75	0.26	2.82	0.00486	0.857
dx_AD	VLMC	DNAJC1	0.13	0.09	1.50	0.133	0.453
dx_AD	Astro	DNAJC10	-0.12	0.04	-2.65	0.0081	0.0649
dx_AD	EN_L2_3_IT	DNAJC10	-0.08	0.04	-2.29	0.0222	0.155
dx_AD	EN_L3_5_IT_1	DNAJC10	-0.07	0.05	-1.48	0.14	0.458
dx_AD	EN_L3_5_IT_2	DNAJC10	-0.06	0.04	-1.62	0.105	0.375
dx_AD	EN_L3_5_IT_3	DNAJC10	-0.09	0.04	-2.48	0.0133	0.094
dx_AD	EN_L5_6_NP	DNAJC10	-0.09	0.07	-1.26	0.209	0.792
dx_AD	EN_L5_ET	DNAJC10	-0.22	0.35	-0.62	0.535	0.999
dx_AD	EN_L6B	DNAJC10	-0.10	0.06	-1.50	0.133	0.507
dx_AD	EN_L6_CT	DNAJC10	-0.16	0.06	-2.92	0.00355	0.0725
dx_AD	EN_L6_IT_1	DNAJC10	-0.07	0.05	-1.37	0.171	0.642
dx_AD	EN_L6_IT_2	DNAJC10	-0.10	0.07	-1.46	0.143	0.729
dx_AD	Endo	DNAJC10	-0.15	0.10	-1.45	0.147	0.717
dx_AD	IN_ADARB2	DNAJC10	-0.06	0.05	-1.19	0.233	0.71
dx_AD	IN_LAMP5_LHX6	DNAJC10	-0.12	0.06	-1.91	0.0566	0.489
dx_AD	IN_LAMP5_RELN	DNAJC10	-0.10	0.06	-1.65	0.0997	0.587
dx_AD	IN_PVALB	DNAJC10	0.01	0.04	0.18	0.854	0.978
dx_AD	IN_PVALB_CHC	DNAJC10	-0.01	0.06	-0.09	0.93	0.994
dx_AD	IN_SST	DNAJC10	0.07	0.05	1.28	0.201	0.671
dx_AD	IN_VIP	DNAJC10	-0.11	0.04	-2.86	0.00425	0.0925
dx_AD	Micro	DNAJC10	-0.16	0.05	-3.19	0.00145	0.0261
dx_AD	OPC	DNAJC10	-0.09	0.04	-2.20	0.0276	0.449
dx_AD	Oligo	DNAJC10	-0.04	0.03	-1.33	0.184	0.425
dx_AD	PC	DNAJC10	-0.08	0.10	-0.77	0.443	0.986
dx_AD	PVM	DNAJC10	0.18	0.55	0.33	0.742	0.976
dx_AD	SMC	DNAJC10	0.31	0.82	0.38	0.703	0.995
dx_AD	VLMC	DNAJC10	0.07	0.12	0.63	0.529	0.797
dx_AD	Astro	DNAJC11	-0.05	0.03	-1.68	0.0934	0.286
dx_AD	EN_L2_3_IT	DNAJC11	-0.08	0.04	-2.28	0.0227	0.157
dx_AD	EN_L3_5_IT_1	DNAJC11	0.00	0.05	0.03	0.974	0.992
dx_AD	EN_L3_5_IT_2	DNAJC11	-0.04	0.04	-1.09	0.277	0.596
dx_AD	EN_L3_5_IT_3	DNAJC11	-0.08	0.04	-2.11	0.0348	0.168
dx_AD	EN_L5_6_NP	DNAJC11	-0.08	0.07	-1.25	0.211	0.793
dx_AD	EN_L5_ET	DNAJC11	0.39	0.45	0.87	0.383	0.999
dx_AD	EN_L6B	DNAJC11	-0.07	0.06	-1.13	0.257	0.658
dx_AD	EN_L6_CT	DNAJC11	-0.07	0.06	-1.33	0.185	0.588
dx_AD	EN_L6_IT_1	DNAJC11	-0.11	0.05	-1.94	0.0523	0.411
dx_AD	EN_L6_IT_2	DNAJC11	-0.00	0.07	-0.01	0.996	0.999
dx_AD	Endo	DNAJC11	-0.09	0.27	-0.34	0.735	0.967
dx_AD	IN_ADARB2	DNAJC11	-0.04	0.06	-0.65	0.519	0.869
dx_AD	IN_LAMP5_LHX6	DNAJC11	-0.07	0.07	-1.05	0.292	0.792
dx_AD	IN_LAMP5_RELN	DNAJC11	-0.05	0.06	-0.94	0.347	0.829
dx_AD	IN_PVALB	DNAJC11	-0.03	0.04	-0.75	0.454	0.875
dx_AD	IN_PVALB_CHC	DNAJC11	-0.04	0.07	-0.61	0.543	0.909
dx_AD	IN_SST	DNAJC11	-0.08	0.05	-1.58	0.113	0.555
dx_AD	IN_VIP	DNAJC11	-0.02	0.04	-0.60	0.551	0.805
dx_AD	Micro	DNAJC11	-0.03	0.05	-0.64	0.522	0.796
dx_AD	OPC	DNAJC11	-0.00	0.04	-0.06	0.956	0.995
dx_AD	Oligo	DNAJC11	-0.01	0.02	-0.52	0.603	0.797
dx_AD	PC	DNAJC11	-0.12	0.38	-0.31	0.753	0.999
dx_AD	Astro	DNAJC12	0.07	0.08	0.92	0.357	0.609
dx_AD	EN_L2_3_IT	DNAJC12	0.13	0.05	2.65	0.00808	0.0878
dx_AD	EN_L3_5_IT_1	DNAJC12	0.15	0.08	1.80	0.0713	0.331
dx_AD	EN_L3_5_IT_2	DNAJC12	0.15	0.06	2.28	0.0226	0.16
dx_AD	EN_L3_5_IT_3	DNAJC12	0.16	0.06	2.53	0.0113	0.0847
dx_AD	EN_L5_6_NP	DNAJC12	-0.27	0.38	-0.71	0.476	0.904
dx_AD	EN_L6B	DNAJC12	0.01	0.10	0.10	0.921	0.98
dx_AD	EN_L6_CT	DNAJC12	0.19	0.09	2.15	0.0314	0.254
dx_AD	EN_L6_IT_1	DNAJC12	-0.01	0.09	-0.16	0.875	0.976
dx_AD	EN_L6_IT_2	DNAJC12	0.19	0.12	1.59	0.111	0.704
dx_AD	IN_ADARB2	DNAJC12	0.21	0.07	2.92	0.00355	0.181
dx_AD	IN_LAMP5_LHX6	DNAJC12	0.20	0.12	1.62	0.106	0.605
dx_AD	IN_LAMP5_RELN	DNAJC12	-0.02	0.08	-0.21	0.836	0.977
dx_AD	IN_PVALB	DNAJC12	0.03	0.06	0.48	0.628	0.929
dx_AD	IN_PVALB_CHC	DNAJC12	0.24	0.11	2.16	0.0308	0.381
dx_AD	IN_SST	DNAJC12	0.21	0.08	2.54	0.0112	0.226
dx_AD	IN_VIP	DNAJC12	0.11	0.06	1.87	0.0614	0.315
dx_AD	OPC	DNAJC12	0.04	0.06	0.77	0.444	0.858
dx_AD	Oligo	DNAJC12	0.04	0.04	1.24	0.215	0.463
dx_AD	Astro	DNAJC13	0.09	0.03	2.77	0.00556	0.0513
dx_AD	EN_L2_3_IT	DNAJC13	0.02	0.03	0.73	0.465	0.721
dx_AD	EN_L3_5_IT_1	DNAJC13	0.04	0.04	0.99	0.321	0.659
dx_AD	EN_L3_5_IT_2	DNAJC13	0.07	0.04	1.96	0.0502	0.25
dx_AD	EN_L3_5_IT_3	DNAJC13	0.08	0.03	2.53	0.0115	0.0859
dx_AD	EN_L5_6_NP	DNAJC13	0.01	0.06	0.11	0.91	0.99
dx_AD	EN_L5_ET	DNAJC13	0.45	0.35	1.28	0.2	0.999
dx_AD	EN_L6B	DNAJC13	0.02	0.05	0.30	0.767	0.935
dx_AD	EN_L6_CT	DNAJC13	0.06	0.05	1.12	0.264	0.673
dx_AD	EN_L6_IT_1	DNAJC13	0.07	0.05	1.47	0.143	0.602
dx_AD	EN_L6_IT_2	DNAJC13	0.10	0.06	1.80	0.0715	0.63
dx_AD	Endo	DNAJC13	-0.13	0.10	-1.30	0.192	0.761
dx_AD	IN_ADARB2	DNAJC13	0.06	0.05	1.35	0.178	0.665
dx_AD	IN_LAMP5_LHX6	DNAJC13	0.06	0.05	1.16	0.248	0.771
dx_AD	IN_LAMP5_RELN	DNAJC13	0.05	0.05	1.03	0.305	0.809
dx_AD	IN_PVALB	DNAJC13	0.03	0.03	0.75	0.452	0.875
dx_AD	IN_PVALB_CHC	DNAJC13	-0.08	0.06	-1.30	0.195	0.728
dx_AD	IN_SST	DNAJC13	0.05	0.04	1.11	0.265	0.721
dx_AD	IN_VIP	DNAJC13	0.06	0.03	1.63	0.103	0.402
dx_AD	Micro	DNAJC13	-0.06	0.04	-1.47	0.141	0.429
dx_AD	OPC	DNAJC13	0.05	0.03	1.56	0.12	0.659
dx_AD	Oligo	DNAJC13	0.04	0.03	1.74	0.0825	0.27
dx_AD	PC	DNAJC13	-0.01	0.10	-0.09	0.925	0.999
dx_AD	PVM	DNAJC13	-0.04	0.10	-0.38	0.705	0.974
dx_AD	SMC	DNAJC13	-0.17	0.75	-0.23	0.817	0.999
dx_AD	VLMC	DNAJC13	0.18	0.10	1.82	0.0685	0.336
dx_AD	Oligo	DNAJC14	0.01	0.09	0.11	0.912	0.964
dx_AD	Astro	DNAJC15	0.01	0.04	0.37	0.714	0.863
dx_AD	EN_L2_3_IT	DNAJC15	0.04	0.04	1.17	0.242	0.531
dx_AD	EN_L3_5_IT_1	DNAJC15	0.05	0.05	0.85	0.396	0.718
dx_AD	EN_L3_5_IT_2	DNAJC15	0.12	0.05	2.61	0.00901	0.0928
dx_AD	EN_L3_5_IT_3	DNAJC15	0.14	0.04	3.36	0.000783	0.0136
dx_AD	EN_L5_6_NP	DNAJC15	0.09	0.07	1.26	0.208	0.791
dx_AD	EN_L5_ET	DNAJC15	0.06	0.54	0.11	0.91	0.999
dx_AD	EN_L6B	DNAJC15	0.09	0.07	1.37	0.172	0.561
dx_AD	EN_L6_CT	DNAJC15	0.02	0.06	0.37	0.708	0.927
dx_AD	EN_L6_IT_1	DNAJC15	0.10	0.06	1.63	0.103	0.544
dx_AD	EN_L6_IT_2	DNAJC15	0.04	0.08	0.53	0.594	0.945
dx_AD	Endo	DNAJC15	-0.10	0.09	-1.12	0.263	0.807
dx_AD	IN_ADARB2	DNAJC15	0.06	0.07	0.80	0.425	0.834
dx_AD	IN_LAMP5_LHX6	DNAJC15	-0.01	0.08	-0.12	0.905	0.985
dx_AD	IN_LAMP5_RELN	DNAJC15	0.03	0.06	0.45	0.653	0.941
dx_AD	IN_PVALB	DNAJC15	-0.00	0.05	-0.06	0.949	0.994
dx_AD	IN_PVALB_CHC	DNAJC15	-0.04	0.08	-0.51	0.609	0.931
dx_AD	IN_SST	DNAJC15	-0.06	0.06	-1.04	0.296	0.744
dx_AD	IN_VIP	DNAJC15	0.04	0.06	0.68	0.498	0.777
dx_AD	Micro	DNAJC15	0.09	0.06	1.57	0.116	0.389
dx_AD	OPC	DNAJC15	0.03	0.04	0.59	0.555	0.896
dx_AD	Oligo	DNAJC15	-0.03	0.05	-0.70	0.487	0.714
dx_AD	PC	DNAJC15	-0.05	0.08	-0.58	0.563	0.993
dx_AD	PVM	DNAJC15	0.43	0.63	0.68	0.498	0.958
dx_AD	VLMC	DNAJC15	0.01	0.11	0.10	0.917	0.969
dx_AD	Astro	DNAJC16	-0.01	0.03	-0.41	0.679	0.841
dx_AD	EN_L2_3_IT	DNAJC16	-0.02	0.03	-0.55	0.58	0.798
dx_AD	EN_L3_5_IT_1	DNAJC16	0.03	0.05	0.58	0.565	0.827
dx_AD	EN_L3_5_IT_2	DNAJC16	0.01	0.04	0.30	0.767	0.915
dx_AD	EN_L3_5_IT_3	DNAJC16	0.00	0.03	0.08	0.939	0.977
dx_AD	EN_L5_6_NP	DNAJC16	0.08	0.07	1.12	0.262	0.82
dx_AD	EN_L5_ET	DNAJC16	-0.47	0.48	-0.99	0.323	0.999
dx_AD	EN_L6B	DNAJC16	-0.17	0.07	-2.42	0.0157	0.198
dx_AD	EN_L6_CT	DNAJC16	0.04	0.06	0.72	0.473	0.828
dx_AD	EN_L6_IT_1	DNAJC16	0.02	0.05	0.40	0.687	0.932
dx_AD	EN_L6_IT_2	DNAJC16	0.07	0.07	0.96	0.335	0.877
dx_AD	Endo	DNAJC16	-0.15	0.27	-0.55	0.585	0.934
dx_AD	IN_ADARB2	DNAJC16	0.01	0.06	0.11	0.913	0.986
dx_AD	IN_LAMP5_LHX6	DNAJC16	-0.06	0.07	-0.87	0.384	0.85
dx_AD	IN_LAMP5_RELN	DNAJC16	-0.01	0.06	-0.18	0.861	0.979
dx_AD	IN_PVALB	DNAJC16	-0.03	0.04	-0.75	0.453	0.875
dx_AD	IN_PVALB_CHC	DNAJC16	0.01	0.08	0.13	0.899	0.988
dx_AD	IN_SST	DNAJC16	0.00	0.05	0.09	0.926	0.984
dx_AD	IN_VIP	DNAJC16	0.01	0.04	0.34	0.732	0.898
dx_AD	Micro	DNAJC16	-0.09	0.05	-1.83	0.0675	0.285
dx_AD	OPC	DNAJC16	-0.02	0.04	-0.56	0.576	0.905
dx_AD	Oligo	DNAJC16	-0.08	0.03	-2.64	0.00841	0.0701
dx_AD	PC	DNAJC16	-0.49	0.38	-1.29	0.198	0.979
dx_AD	Astro	DNAJC17	0.07	0.03	2.22	0.0263	0.135
dx_AD	EN_L2_3_IT	DNAJC17	-0.10	0.04	-2.78	0.00549	0.0704
dx_AD	EN_L3_5_IT_1	DNAJC17	-0.10	0.06	-1.60	0.109	0.405
dx_AD	EN_L3_5_IT_2	DNAJC17	-0.06	0.05	-1.20	0.232	0.549
dx_AD	EN_L3_5_IT_3	DNAJC17	-0.05	0.04	-1.23	0.217	0.485
dx_AD	EN_L5_6_NP	DNAJC17	-0.01	0.08	-0.10	0.919	0.991
dx_AD	EN_L5_ET	DNAJC17	-0.49	0.63	-0.78	0.434	0.999
dx_AD	EN_L6B	DNAJC17	-0.15	0.08	-1.82	0.0693	0.394
dx_AD	EN_L6_CT	DNAJC17	-0.04	0.07	-0.59	0.553	0.866
dx_AD	EN_L6_IT_1	DNAJC17	-0.10	0.07	-1.59	0.111	0.554
dx_AD	EN_L6_IT_2	DNAJC17	-0.05	0.08	-0.66	0.507	0.923
dx_AD	Endo	DNAJC17	-0.24	0.31	-0.78	0.433	0.892
dx_AD	IN_ADARB2	DNAJC17	-0.07	0.06	-1.14	0.254	0.727
dx_AD	IN_LAMP5_LHX6	DNAJC17	-0.02	0.08	-0.26	0.797	0.965
dx_AD	IN_LAMP5_RELN	DNAJC17	-0.04	0.07	-0.55	0.579	0.921
dx_AD	IN_PVALB	DNAJC17	-0.04	0.04	-0.98	0.326	0.816
dx_AD	IN_PVALB_CHC	DNAJC17	-0.06	0.08	-0.77	0.441	0.878
dx_AD	IN_SST	DNAJC17	0.04	0.05	0.82	0.411	0.809
dx_AD	IN_VIP	DNAJC17	0.03	0.04	0.76	0.447	0.74
dx_AD	Micro	DNAJC17	0.05	0.05	0.87	0.383	0.695
dx_AD	OPC	DNAJC17	-0.02	0.04	-0.54	0.592	0.909
dx_AD	Oligo	DNAJC17	-0.01	0.03	-0.54	0.592	0.79
dx_AD	Astro	DNAJC18	0.00	0.04	0.03	0.979	0.991
dx_AD	EN_L2_3_IT	DNAJC18	-0.07	0.03	-2.25	0.0246	0.164
dx_AD	EN_L3_5_IT_1	DNAJC18	-0.11	0.05	-2.08	0.0371	0.245
dx_AD	EN_L3_5_IT_2	DNAJC18	-0.11	0.04	-2.93	0.00341	0.0492
dx_AD	EN_L3_5_IT_3	DNAJC18	-0.07	0.04	-1.89	0.0587	0.231
dx_AD	EN_L5_6_NP	DNAJC18	-0.13	0.07	-1.97	0.0486	0.598
dx_AD	EN_L5_ET	DNAJC18	0.58	0.42	1.40	0.161	0.999
dx_AD	EN_L6B	DNAJC18	-0.05	0.07	-0.79	0.427	0.784
dx_AD	EN_L6_CT	DNAJC18	-0.11	0.06	-1.77	0.0763	0.396
dx_AD	EN_L6_IT_1	DNAJC18	-0.08	0.06	-1.37	0.17	0.641
dx_AD	EN_L6_IT_2	DNAJC18	0.08	0.08	0.95	0.341	0.879
dx_AD	Endo	DNAJC18	0.19	0.43	0.44	0.661	0.945
dx_AD	IN_ADARB2	DNAJC18	-0.01	0.06	-0.12	0.901	0.983
dx_AD	IN_LAMP5_LHX6	DNAJC18	-0.05	0.07	-0.70	0.486	0.885
dx_AD	IN_LAMP5_RELN	DNAJC18	-0.05	0.06	-0.91	0.361	0.836
dx_AD	IN_PVALB	DNAJC18	-0.05	0.03	-1.62	0.106	0.595
dx_AD	IN_PVALB_CHC	DNAJC18	-0.05	0.07	-0.69	0.489	0.896
dx_AD	IN_SST	DNAJC18	-0.06	0.05	-1.37	0.17	0.633
dx_AD	IN_VIP	DNAJC18	-0.01	0.03	-0.32	0.746	0.904
dx_AD	Micro	DNAJC18	-0.05	0.08	-0.69	0.49	0.777
dx_AD	OPC	DNAJC18	-0.05	0.04	-1.21	0.227	0.745
dx_AD	Oligo	DNAJC18	-0.01	0.03	-0.32	0.752	0.886
dx_AD	PC	DNAJC18	-0.19	0.42	-0.46	0.646	0.993
dx_AD	Astro	DNAJC19	-0.01	0.04	-0.21	0.831	0.923
dx_AD	EN_L2_3_IT	DNAJC19	0.00	0.04	0.06	0.951	0.981
dx_AD	EN_L3_5_IT_1	DNAJC19	-0.09	0.06	-1.54	0.124	0.433
dx_AD	EN_L3_5_IT_2	DNAJC19	-0.00	0.05	-0.09	0.928	0.974
dx_AD	EN_L3_5_IT_3	DNAJC19	0.02	0.05	0.47	0.637	0.828
dx_AD	EN_L5_6_NP	DNAJC19	-0.04	0.09	-0.41	0.684	0.953
dx_AD	EN_L6B	DNAJC19	-0.03	0.09	-0.32	0.751	0.931
dx_AD	EN_L6_CT	DNAJC19	0.05	0.08	0.59	0.554	0.866
dx_AD	EN_L6_IT_1	DNAJC19	-0.03	0.07	-0.39	0.698	0.934
dx_AD	EN_L6_IT_2	DNAJC19	0.08	0.10	0.86	0.39	0.893
dx_AD	IN_ADARB2	DNAJC19	-0.08	0.07	-1.11	0.267	0.733
dx_AD	IN_LAMP5_LHX6	DNAJC19	0.10	0.09	1.11	0.267	0.779
dx_AD	IN_LAMP5_RELN	DNAJC19	0.18	0.08	2.44	0.0148	0.279
dx_AD	IN_PVALB	DNAJC19	0.01	0.05	0.11	0.911	0.987
dx_AD	IN_PVALB_CHC	DNAJC19	0.04	0.09	0.41	0.68	0.95
dx_AD	IN_SST	DNAJC19	-0.01	0.06	-0.23	0.819	0.96
dx_AD	IN_VIP	DNAJC19	-0.03	0.05	-0.58	0.559	0.81
dx_AD	Micro	DNAJC19	0.05	0.08	0.61	0.544	0.81
dx_AD	OPC	DNAJC19	0.03	0.05	0.69	0.492	0.876
dx_AD	Oligo	DNAJC19	0.04	0.03	1.64	0.101	0.303
dx_AD	Astro	DNAJC2	-0.01	0.05	-0.21	0.836	0.925
dx_AD	EN_L2_3_IT	DNAJC2	0.06	0.03	1.74	0.0816	0.311
dx_AD	EN_L3_5_IT_1	DNAJC2	0.03	0.05	0.62	0.537	0.81
dx_AD	EN_L3_5_IT_2	DNAJC2	0.09	0.04	2.14	0.0325	0.197
dx_AD	EN_L3_5_IT_3	DNAJC2	0.09	0.04	2.18	0.0292	0.152
dx_AD	EN_L5_6_NP	DNAJC2	0.08	0.08	0.98	0.328	0.847
dx_AD	EN_L5_ET	DNAJC2	0.63	0.44	1.42	0.155	0.999
dx_AD	EN_L6B	DNAJC2	0.14	0.07	2.02	0.0433	0.317
dx_AD	EN_L6_CT	DNAJC2	0.03	0.05	0.48	0.634	0.896
dx_AD	EN_L6_IT_1	DNAJC2	0.11	0.05	2.17	0.0302	0.333
dx_AD	EN_L6_IT_2	DNAJC2	0.01	0.07	0.14	0.891	0.983
dx_AD	Endo	DNAJC2	-0.26	0.26	-1.02	0.309	0.834
dx_AD	IN_ADARB2	DNAJC2	-0.13	0.07	-1.73	0.0843	0.549
dx_AD	IN_LAMP5_LHX6	DNAJC2	0.07	0.07	0.91	0.362	0.837
dx_AD	IN_LAMP5_RELN	DNAJC2	0.00	0.07	0.07	0.945	0.991
dx_AD	IN_PVALB	DNAJC2	-0.01	0.05	-0.11	0.915	0.988
dx_AD	IN_PVALB_CHC	DNAJC2	0.07	0.09	0.76	0.448	0.881
dx_AD	IN_SST	DNAJC2	-0.00	0.06	-0.05	0.961	0.993
dx_AD	IN_VIP	DNAJC2	-0.07	0.05	-1.34	0.18	0.505
dx_AD	Micro	DNAJC2	0.05	0.05	1.09	0.275	0.598
dx_AD	OPC	DNAJC2	-0.01	0.06	-0.12	0.903	0.988
dx_AD	Oligo	DNAJC2	-0.01	0.05	-0.29	0.773	0.898
dx_AD	PC	DNAJC2	-0.37	0.38	-0.97	0.331	0.979
dx_AD	Astro	DNAJC21	0.01	0.04	0.19	0.846	0.931
dx_AD	EN_L2_3_IT	DNAJC21	0.05	0.04	1.30	0.194	0.476
dx_AD	EN_L3_5_IT_1	DNAJC21	0.10	0.06	1.69	0.0917	0.373
dx_AD	EN_L3_5_IT_2	DNAJC21	0.03	0.04	0.72	0.473	0.756
dx_AD	EN_L3_5_IT_3	DNAJC21	0.07	0.04	1.69	0.0917	0.3
dx_AD	EN_L5_6_NP	DNAJC21	0.00	0.08	0.02	0.988	0.998
dx_AD	EN_L5_ET	DNAJC21	0.53	0.52	1.00	0.315	0.999
dx_AD	EN_L6B	DNAJC21	0.03	0.07	0.36	0.718	0.919
dx_AD	EN_L6_CT	DNAJC21	-0.09	0.06	-1.52	0.128	0.51
dx_AD	EN_L6_IT_1	DNAJC21	0.02	0.06	0.32	0.746	0.945
dx_AD	EN_L6_IT_2	DNAJC21	0.03	0.07	0.41	0.684	0.959
dx_AD	Endo	DNAJC21	-0.15	0.24	-0.62	0.534	0.92
dx_AD	IN_ADARB2	DNAJC21	0.02	0.07	0.24	0.807	0.958
dx_AD	IN_LAMP5_LHX6	DNAJC21	-0.01	0.07	-0.13	0.9	0.984
dx_AD	IN_LAMP5_RELN	DNAJC21	-0.03	0.06	-0.43	0.668	0.943
dx_AD	IN_PVALB	DNAJC21	-0.02	0.05	-0.39	0.699	0.947
dx_AD	IN_PVALB_CHC	DNAJC21	0.01	0.07	0.08	0.94	0.995
dx_AD	IN_SST	DNAJC21	0.01	0.05	0.19	0.851	0.969
dx_AD	IN_VIP	DNAJC21	-0.02	0.04	-0.47	0.64	0.853
dx_AD	Micro	DNAJC21	-0.01	0.05	-0.17	0.867	0.954
dx_AD	OPC	DNAJC21	0.04	0.04	0.95	0.344	0.816
dx_AD	Oligo	DNAJC21	0.04	0.03	1.26	0.207	0.454
dx_AD	PC	DNAJC21	-0.48	0.34	-1.42	0.156	0.979
dx_AD	Astro	DNAJC22	0.85	0.44	1.92	0.0544	0.209
dx_AD	Oligo	DNAJC22	0.05	0.06	0.78	0.436	0.675
dx_AD	Astro	DNAJC24	-0.01	0.04	-0.29	0.772	0.894
dx_AD	EN_L2_3_IT	DNAJC24	-0.07	0.04	-1.81	0.0702	0.288
dx_AD	EN_L3_5_IT_1	DNAJC24	0.01	0.06	0.21	0.834	0.944
dx_AD	EN_L3_5_IT_2	DNAJC24	-0.06	0.05	-1.17	0.241	0.56
dx_AD	EN_L3_5_IT_3	DNAJC24	-0.04	0.04	-0.87	0.384	0.652
dx_AD	EN_L5_6_NP	DNAJC24	-0.07	0.07	-0.95	0.343	0.852
dx_AD	EN_L5_ET	DNAJC24	0.22	0.51	0.44	0.662	0.999
dx_AD	EN_L6B	DNAJC24	0.00	0.07	0.04	0.967	0.993
dx_AD	EN_L6_CT	DNAJC24	0.02	0.07	0.27	0.787	0.948
dx_AD	EN_L6_IT_1	DNAJC24	-0.10	0.06	-1.62	0.105	0.546
dx_AD	EN_L6_IT_2	DNAJC24	-0.18	0.07	-2.40	0.0164	0.439
dx_AD	Endo	DNAJC24	-0.07	0.31	-0.22	0.828	0.985
dx_AD	IN_ADARB2	DNAJC24	-0.07	0.06	-1.14	0.255	0.727
dx_AD	IN_LAMP5_LHX6	DNAJC24	0.02	0.08	0.29	0.77	0.961
dx_AD	IN_LAMP5_RELN	DNAJC24	-0.00	0.07	-0.07	0.946	0.991
dx_AD	IN_PVALB	DNAJC24	-0.03	0.05	-0.70	0.486	0.889
dx_AD	IN_PVALB_CHC	DNAJC24	0.01	0.09	0.10	0.917	0.991
dx_AD	IN_SST	DNAJC24	-0.01	0.06	-0.17	0.865	0.974
dx_AD	IN_VIP	DNAJC24	-0.03	0.04	-0.67	0.503	0.779
dx_AD	Micro	DNAJC24	0.02	0.05	0.34	0.736	0.904
dx_AD	OPC	DNAJC24	-0.04	0.04	-0.84	0.403	0.842
dx_AD	Oligo	DNAJC24	0.02	0.03	0.80	0.426	0.667
dx_AD	PC	DNAJC24	0.24	0.36	0.66	0.507	0.993
dx_AD	VLMC	DNAJC24	-0.05	0.12	-0.45	0.656	0.873
dx_AD	EN_L2_3_IT	DNAJC25-GNG10	-0.02	0.12	-0.14	0.889	0.956
dx_AD	Astro	DNAJC27	-0.08	0.03	-2.15	0.0314	0.151
dx_AD	EN_L2_3_IT	DNAJC27	-0.06	0.04	-1.58	0.113	0.367
dx_AD	EN_L3_5_IT_1	DNAJC27	-0.04	0.07	-0.63	0.529	0.806
dx_AD	EN_L3_5_IT_2	DNAJC27	-0.01	0.05	-0.27	0.787	0.923
dx_AD	EN_L3_5_IT_3	DNAJC27	-0.03	0.05	-0.66	0.508	0.745
dx_AD	EN_L5_6_NP	DNAJC27	0.05	0.10	0.50	0.62	0.941
dx_AD	EN_L6B	DNAJC27	-0.00	0.09	-0.03	0.976	0.994
dx_AD	EN_L6_CT	DNAJC27	0.02	0.09	0.17	0.866	0.968
dx_AD	EN_L6_IT_1	DNAJC27	-0.12	0.08	-1.48	0.14	0.599
dx_AD	EN_L6_IT_2	DNAJC27	-0.05	0.11	-0.48	0.628	0.952
dx_AD	IN_ADARB2	DNAJC27	0.03	0.08	0.40	0.692	0.924
dx_AD	IN_LAMP5_LHX6	DNAJC27	0.03	0.09	0.36	0.715	0.945
dx_AD	IN_LAMP5_RELN	DNAJC27	0.05	0.08	0.64	0.524	0.905
dx_AD	IN_PVALB	DNAJC27	-0.03	0.05	-0.68	0.495	0.892
dx_AD	IN_PVALB_CHC	DNAJC27	-0.04	0.09	-0.46	0.649	0.942
dx_AD	IN_SST	DNAJC27	-0.03	0.06	-0.47	0.636	0.906
dx_AD	IN_VIP	DNAJC27	0.04	0.05	0.73	0.465	0.754
dx_AD	Micro	DNAJC27	-0.01	0.07	-0.22	0.825	0.938
dx_AD	OPC	DNAJC27	0.02	0.05	0.35	0.727	0.949
dx_AD	Oligo	DNAJC27	-0.05	0.03	-1.56	0.119	0.332
dx_AD	Astro	DNAJC28	0.43	0.08	5.19	2.05e-07	4.31e-05
dx_AD	EN_L2_3_IT	DNAJC28	0.02	0.07	0.26	0.795	0.913
dx_AD	EN_L3_5_IT_2	DNAJC28	0.01	0.09	0.13	0.895	0.963
dx_AD	EN_L3_5_IT_3	DNAJC28	0.00	0.09	0.04	0.966	0.987
dx_AD	EN_L6_IT_1	DNAJC28	-0.55	0.33	-1.64	0.1	0.537
dx_AD	IN_PVALB	DNAJC28	-0.06	0.09	-0.66	0.508	0.897
dx_AD	IN_VIP	DNAJC28	-0.03	0.10	-0.30	0.765	0.913
dx_AD	Oligo	DNAJC28	0.21	0.08	2.61	0.00919	0.0738
dx_AD	Astro	DNAJC3	0.10	0.04	2.47	0.0136	0.0884
dx_AD	EN_L2_3_IT	DNAJC3	0.03	0.03	0.78	0.434	0.703
dx_AD	EN_L3_5_IT_1	DNAJC3	0.15	0.06	2.51	0.0119	0.135
dx_AD	EN_L3_5_IT_2	DNAJC3	0.05	0.04	1.28	0.2	0.512
dx_AD	EN_L3_5_IT_3	DNAJC3	0.08	0.04	1.71	0.0873	0.291
dx_AD	EN_L5_6_NP	DNAJC3	0.02	0.07	0.29	0.77	0.969
dx_AD	EN_L5_ET	DNAJC3	0.25	0.76	0.33	0.739	0.999
dx_AD	EN_L6B	DNAJC3	0.09	0.07	1.27	0.206	0.604
dx_AD	EN_L6_CT	DNAJC3	0.08	0.06	1.27	0.204	0.611
dx_AD	EN_L6_IT_1	DNAJC3	-0.00	0.06	-0.06	0.953	0.993
dx_AD	EN_L6_IT_2	DNAJC3	0.03	0.08	0.44	0.66	0.958
dx_AD	Endo	DNAJC3	0.12	0.11	1.08	0.278	0.816
dx_AD	IN_ADARB2	DNAJC3	0.04	0.05	0.77	0.443	0.84
dx_AD	IN_LAMP5_LHX6	DNAJC3	0.11	0.08	1.48	0.138	0.655
dx_AD	IN_LAMP5_RELN	DNAJC3	0.09	0.05	1.62	0.105	0.597
dx_AD	IN_PVALB	DNAJC3	-0.02	0.04	-0.40	0.686	0.944
dx_AD	IN_PVALB_CHC	DNAJC3	0.02	0.08	0.19	0.849	0.977
dx_AD	IN_SST	DNAJC3	-0.06	0.05	-1.05	0.292	0.742
dx_AD	IN_VIP	DNAJC3	0.05	0.04	1.36	0.173	0.498
dx_AD	Micro	DNAJC3	0.02	0.06	0.33	0.742	0.907
dx_AD	OPC	DNAJC3	0.04	0.04	1.18	0.239	0.752
dx_AD	Oligo	DNAJC3	0.05	0.03	1.76	0.0781	0.262
dx_AD	PC	DNAJC3	0.12	0.10	1.16	0.247	0.979
dx_AD	PVM	DNAJC3	0.11	0.15	0.73	0.464	0.948
dx_AD	VLMC	DNAJC3	0.14	0.12	1.18	0.237	0.58
dx_AD	Astro	DNAJC30	-0.09	0.06	-1.37	0.169	0.4
dx_AD	EN_L2_3_IT	DNAJC30	0.01	0.05	0.22	0.829	0.93
dx_AD	EN_L3_5_IT_1	DNAJC30	0.02	0.10	0.25	0.801	0.931
dx_AD	EN_L3_5_IT_2	DNAJC30	-0.06	0.08	-0.72	0.473	0.756
dx_AD	EN_L3_5_IT_3	DNAJC30	-0.11	0.08	-1.44	0.15	0.396
dx_AD	EN_L6_IT_1	DNAJC30	-0.13	0.11	-1.18	0.238	0.709
dx_AD	IN_PVALB	DNAJC30	0.03	0.09	0.38	0.704	0.948
dx_AD	IN_SST	DNAJC30	0.10	0.10	0.95	0.342	0.773
dx_AD	IN_VIP	DNAJC30	-0.06	0.08	-0.77	0.442	0.736
dx_AD	OPC	DNAJC30	-0.03	0.08	-0.31	0.754	0.954
dx_AD	Oligo	DNAJC30	-0.08	0.04	-1.84	0.0664	0.238
dx_AD	Astro	DNAJC4	-0.09	0.06	-1.54	0.123	0.335
dx_AD	EN_L2_3_IT	DNAJC4	-0.14	0.07	-1.94	0.0526	0.245
dx_AD	EN_L3_5_IT_1	DNAJC4	0.05	0.32	0.17	0.868	0.957
dx_AD	EN_L3_5_IT_2	DNAJC4	-0.10	0.08	-1.23	0.218	0.533
dx_AD	EN_L3_5_IT_3	DNAJC4	-0.16	0.08	-1.99	0.0465	0.2
dx_AD	EN_L6_IT_1	DNAJC4	0.24	0.40	0.59	0.554	0.888
dx_AD	IN_PVALB	DNAJC4	0.02	0.08	0.29	0.769	0.963
dx_AD	IN_SST	DNAJC4	-0.18	0.10	-1.76	0.0788	0.489
dx_AD	IN_VIP	DNAJC4	-0.15	0.09	-1.69	0.0906	0.377
dx_AD	Micro	DNAJC4	-0.08	0.07	-1.11	0.266	0.589
dx_AD	OPC	DNAJC4	-0.04	0.07	-0.54	0.591	0.909
dx_AD	Oligo	DNAJC4	-0.05	0.05	-1.00	0.316	0.569
dx_AD	Astro	DNAJC5	0.08	0.05	1.77	0.0761	0.256
dx_AD	EN_L2_3_IT	DNAJC5	0.10	0.03	2.88	0.00402	0.058
dx_AD	EN_L3_5_IT_1	DNAJC5	0.08	0.04	1.79	0.0729	0.334
dx_AD	EN_L3_5_IT_2	DNAJC5	0.04	0.04	1.14	0.255	0.573
dx_AD	EN_L3_5_IT_3	DNAJC5	0.06	0.04	1.57	0.116	0.343
dx_AD	EN_L5_6_NP	DNAJC5	0.00	0.06	0.00	0.997	1
dx_AD	EN_L5_ET	DNAJC5	-0.08	0.42	-0.18	0.856	0.999
dx_AD	EN_L6B	DNAJC5	-0.01	0.06	-0.20	0.838	0.958
dx_AD	EN_L6_CT	DNAJC5	0.08	0.05	1.62	0.105	0.466
dx_AD	EN_L6_IT_1	DNAJC5	0.05	0.05	1.03	0.301	0.756
dx_AD	EN_L6_IT_2	DNAJC5	0.06	0.06	0.93	0.352	0.881
dx_AD	Endo	DNAJC5	0.15	0.11	1.30	0.192	0.761
dx_AD	IN_ADARB2	DNAJC5	0.03	0.05	0.55	0.58	0.888
dx_AD	IN_LAMP5_LHX6	DNAJC5	0.04	0.06	0.66	0.511	0.894
dx_AD	IN_LAMP5_RELN	DNAJC5	0.06	0.05	1.16	0.248	0.763
dx_AD	IN_PVALB	DNAJC5	0.03	0.04	0.77	0.441	0.875
dx_AD	IN_PVALB_CHC	DNAJC5	0.10	0.07	1.58	0.115	0.627
dx_AD	IN_SST	DNAJC5	0.05	0.04	1.07	0.284	0.736
dx_AD	IN_VIP	DNAJC5	0.04	0.03	1.25	0.212	0.54
dx_AD	Micro	DNAJC5	0.01	0.05	0.14	0.885	0.961
dx_AD	OPC	DNAJC5	0.02	0.04	0.49	0.627	0.921
dx_AD	Oligo	DNAJC5	0.07	0.03	2.20	0.0276	0.144
dx_AD	PC	DNAJC5	-0.49	0.35	-1.40	0.163	0.979
dx_AD	PVM	DNAJC5	-0.09	0.11	-0.82	0.414	0.932
dx_AD	VLMC	DNAJC5	0.09	0.12	0.81	0.419	0.735
dx_AD	EN_L2_3_IT	DNAJC5B	0.01	0.12	0.11	0.916	0.968
dx_AD	IN_VIP	DNAJC5B	-0.18	0.12	-1.49	0.137	0.45
dx_AD	Oligo	DNAJC5B	-0.01	0.11	-0.11	0.912	0.964
dx_AD	EN_L2_3_IT	DNAJC5G	-0.38	0.09	-4.11	4e-05	0.00379
dx_AD	EN_L3_5_IT_1	DNAJC5G	-0.24	0.08	-2.94	0.00327	0.0654
dx_AD	EN_L3_5_IT_2	DNAJC5G	-0.37	0.09	-4.04	5.43e-05	0.00265
dx_AD	EN_L3_5_IT_3	DNAJC5G	-0.42	0.09	-4.78	1.73e-06	0.000137
dx_AD	EN_L6_IT_1	DNAJC5G	-0.40	0.13	-3.13	0.00177	0.0799
dx_AD	Oligo	DNAJC5G	-0.14	0.13	-1.06	0.29	0.545
dx_AD	Astro	DNAJC6	-0.03	0.07	-0.36	0.722	0.867
dx_AD	EN_L2_3_IT	DNAJC6	0.02	0.02	0.65	0.517	0.759
dx_AD	EN_L3_5_IT_1	DNAJC6	0.06	0.03	1.81	0.0705	0.33
dx_AD	EN_L3_5_IT_2	DNAJC6	0.00	0.03	0.16	0.871	0.955
dx_AD	EN_L3_5_IT_3	DNAJC6	0.02	0.02	0.75	0.454	0.705
dx_AD	EN_L5_6_NP	DNAJC6	0.04	0.04	1.07	0.286	0.833
dx_AD	EN_L5_ET	DNAJC6	-0.38	0.25	-1.49	0.135	0.999
dx_AD	EN_L6B	DNAJC6	0.00	0.04	0.13	0.893	0.973
dx_AD	EN_L6_CT	DNAJC6	0.03	0.03	1.11	0.268	0.678
dx_AD	EN_L6_IT_1	DNAJC6	-0.02	0.03	-0.64	0.523	0.873
dx_AD	EN_L6_IT_2	DNAJC6	-0.05	0.04	-1.06	0.289	0.845
dx_AD	Endo	DNAJC6	-0.09	0.13	-0.67	0.502	0.912
dx_AD	IN_ADARB2	DNAJC6	0.04	0.04	1.09	0.274	0.74
dx_AD	IN_LAMP5_LHX6	DNAJC6	0.05	0.04	1.43	0.153	0.671
dx_AD	IN_LAMP5_RELN	DNAJC6	0.06	0.03	1.95	0.0511	0.477
dx_AD	IN_PVALB	DNAJC6	-0.01	0.03	-0.34	0.73	0.954
dx_AD	IN_PVALB_CHC	DNAJC6	-0.07	0.05	-1.39	0.166	0.691
dx_AD	IN_SST	DNAJC6	0.03	0.03	1.00	0.319	0.759
dx_AD	IN_VIP	DNAJC6	0.02	0.02	0.76	0.445	0.738
dx_AD	Micro	DNAJC6	0.06	0.08	0.79	0.432	0.734
dx_AD	OPC	DNAJC6	0.01	0.04	0.27	0.786	0.958
dx_AD	Oligo	DNAJC6	0.03	0.03	1.24	0.215	0.463
dx_AD	PC	DNAJC6	-0.10	0.34	-0.30	0.761	0.999
dx_AD	VLMC	DNAJC6	0.36	0.15	2.38	0.0173	0.176
dx_AD	Astro	DNAJC7	-0.05	0.03	-1.48	0.139	0.36
dx_AD	EN_L2_3_IT	DNAJC7	-0.00	0.02	-0.03	0.976	0.991
dx_AD	EN_L3_5_IT_1	DNAJC7	-0.02	0.04	-0.36	0.716	0.899
dx_AD	EN_L3_5_IT_2	DNAJC7	0.02	0.03	0.62	0.537	0.799
dx_AD	EN_L3_5_IT_3	DNAJC7	-0.05	0.03	-1.45	0.148	0.392
dx_AD	EN_L5_6_NP	DNAJC7	-0.10	0.06	-1.78	0.0751	0.647
dx_AD	EN_L5_ET	DNAJC7	0.03	0.41	0.07	0.944	0.999
dx_AD	EN_L6B	DNAJC7	-0.03	0.06	-0.61	0.539	0.845
dx_AD	EN_L6_CT	DNAJC7	-0.02	0.05	-0.34	0.732	0.933
dx_AD	EN_L6_IT_1	DNAJC7	-0.04	0.05	-0.93	0.354	0.787
dx_AD	EN_L6_IT_2	DNAJC7	0.03	0.06	0.43	0.668	0.958
dx_AD	Endo	DNAJC7	0.05	0.09	0.56	0.574	0.932
dx_AD	IN_ADARB2	DNAJC7	0.05	0.05	1.07	0.284	0.746
dx_AD	IN_LAMP5_LHX6	DNAJC7	-0.12	0.06	-1.92	0.0543	0.481
dx_AD	IN_LAMP5_RELN	DNAJC7	-0.01	0.05	-0.28	0.778	0.969
dx_AD	IN_PVALB	DNAJC7	-0.01	0.03	-0.31	0.76	0.961
dx_AD	IN_PVALB_CHC	DNAJC7	-0.06	0.06	-0.89	0.374	0.85
dx_AD	IN_SST	DNAJC7	-0.04	0.04	-0.97	0.33	0.766
dx_AD	IN_VIP	DNAJC7	-0.01	0.03	-0.29	0.775	0.916
dx_AD	Micro	DNAJC7	-0.02	0.04	-0.43	0.669	0.876
dx_AD	OPC	DNAJC7	-0.03	0.03	-0.97	0.33	0.807
dx_AD	Oligo	DNAJC7	-0.04	0.03	-1.18	0.236	0.488
dx_AD	PC	DNAJC7	-0.00	0.10	-0.04	0.964	1
dx_AD	PVM	DNAJC7	0.02	0.14	0.16	0.875	0.979
dx_AD	VLMC	DNAJC7	0.04	0.10	0.37	0.713	0.897
dx_AD	Astro	DNAJC8	0.00	0.03	0.05	0.962	0.984
dx_AD	EN_L2_3_IT	DNAJC8	0.07	0.03	2.13	0.0328	0.191
dx_AD	EN_L3_5_IT_1	DNAJC8	0.09	0.06	1.52	0.128	0.44
dx_AD	EN_L3_5_IT_2	DNAJC8	0.01	0.04	0.15	0.883	0.959
dx_AD	EN_L3_5_IT_3	DNAJC8	0.07	0.04	1.74	0.0814	0.28
dx_AD	EN_L5_6_NP	DNAJC8	0.08	0.08	1.07	0.282	0.833
dx_AD	EN_L5_ET	DNAJC8	-0.04	0.54	-0.08	0.939	0.999
dx_AD	EN_L6B	DNAJC8	0.15	0.08	1.86	0.0634	0.38
dx_AD	EN_L6_CT	DNAJC8	0.04	0.07	0.54	0.591	0.879
dx_AD	EN_L6_IT_1	DNAJC8	0.05	0.06	0.81	0.416	0.825
dx_AD	EN_L6_IT_2	DNAJC8	0.03	0.09	0.37	0.709	0.966
dx_AD	Endo	DNAJC8	0.16	0.33	0.49	0.621	0.943
dx_AD	IN_ADARB2	DNAJC8	0.01	0.07	0.16	0.875	0.978
dx_AD	IN_LAMP5_LHX6	DNAJC8	0.05	0.08	0.56	0.578	0.913
dx_AD	IN_LAMP5_RELN	DNAJC8	0.07	0.07	0.96	0.337	0.824
dx_AD	IN_PVALB	DNAJC8	-0.02	0.05	-0.51	0.609	0.924
dx_AD	IN_PVALB_CHC	DNAJC8	0.16	0.09	1.78	0.0757	0.536
dx_AD	IN_SST	DNAJC8	0.13	0.06	2.32	0.0201	0.296
dx_AD	IN_VIP	DNAJC8	0.01	0.04	0.33	0.742	0.903
dx_AD	Micro	DNAJC8	0.09	0.05	1.79	0.0738	0.301
dx_AD	OPC	DNAJC8	-0.02	0.04	-0.54	0.591	0.909
dx_AD	Oligo	DNAJC8	0.03	0.02	1.26	0.208	0.454
dx_AD	PC	DNAJC8	0.88	0.34	2.58	0.00983	0.783
dx_AD	Astro	DNAJC9	0.07	0.03	2.12	0.0344	0.16
dx_AD	EN_L2_3_IT	DNAJC9	0.04	0.04	1.03	0.304	0.592
dx_AD	EN_L3_5_IT_1	DNAJC9	0.11	0.05	2.26	0.0239	0.196
dx_AD	EN_L3_5_IT_2	DNAJC9	0.10	0.05	2.15	0.0313	0.192
dx_AD	EN_L3_5_IT_3	DNAJC9	0.09	0.05	2.01	0.0443	0.195
dx_AD	EN_L5_6_NP	DNAJC9	0.03	0.08	0.45	0.655	0.949
dx_AD	EN_L5_ET	DNAJC9	0.17	0.53	0.31	0.753	0.999
dx_AD	EN_L6B	DNAJC9	0.11	0.06	1.73	0.0844	0.422
dx_AD	EN_L6_CT	DNAJC9	0.11	0.06	1.87	0.0617	0.358
dx_AD	EN_L6_IT_1	DNAJC9	0.04	0.06	0.77	0.443	0.838
dx_AD	EN_L6_IT_2	DNAJC9	0.07	0.07	0.97	0.333	0.876
dx_AD	Endo	DNAJC9	-0.50	0.31	-1.63	0.103	0.666
dx_AD	IN_ADARB2	DNAJC9	0.04	0.06	0.64	0.519	0.869
dx_AD	IN_LAMP5_LHX6	DNAJC9	-0.02	0.06	-0.30	0.763	0.959
dx_AD	IN_LAMP5_RELN	DNAJC9	-0.03	0.05	-0.64	0.52	0.905
dx_AD	IN_PVALB	DNAJC9	0.07	0.05	1.47	0.14	0.655
dx_AD	IN_PVALB_CHC	DNAJC9	0.11	0.07	1.56	0.118	0.632
dx_AD	IN_SST	DNAJC9	0.09	0.05	1.69	0.0904	0.512
dx_AD	IN_VIP	DNAJC9	0.04	0.04	1.06	0.29	0.619
dx_AD	Micro	DNAJC9	0.03	0.06	0.56	0.578	0.83
dx_AD	OPC	DNAJC9	-0.04	0.04	-0.88	0.378	0.833
dx_AD	Oligo	DNAJC9	-0.06	0.03	-1.87	0.0614	0.228
dx_AD	PC	DNAJC9	-0.01	0.11	-0.06	0.948	0.999
dx_AD	VLMC	DNAJC9	0.15	0.11	1.36	0.173	0.509
dx_AD	Astro	DNAL1	-0.03	0.03	-0.79	0.43	0.671
dx_AD	EN_L2_3_IT	DNAL1	0.06	0.03	2.17	0.03	0.182
dx_AD	EN_L3_5_IT_1	DNAL1	0.08	0.05	1.60	0.11	0.407
dx_AD	EN_L3_5_IT_2	DNAL1	0.07	0.04	1.85	0.0647	0.289
dx_AD	EN_L3_5_IT_3	DNAL1	0.12	0.04	3.47	0.000522	0.0103
dx_AD	EN_L5_6_NP	DNAL1	0.09	0.07	1.31	0.191	0.776
dx_AD	EN_L5_ET	DNAL1	-0.81	0.52	-1.56	0.119	0.999
dx_AD	EN_L6B	DNAL1	0.21	0.07	3.02	0.00254	0.0705
dx_AD	EN_L6_CT	DNAL1	0.13	0.06	2.13	0.0332	0.261
dx_AD	EN_L6_IT_1	DNAL1	0.11	0.05	2.10	0.0353	0.352
dx_AD	EN_L6_IT_2	DNAL1	0.14	0.07	1.89	0.0581	0.598
dx_AD	IN_ADARB2	DNAL1	-0.05	0.07	-0.71	0.48	0.858
dx_AD	IN_LAMP5_LHX6	DNAL1	-0.02	0.08	-0.28	0.781	0.963
dx_AD	IN_LAMP5_RELN	DNAL1	-0.02	0.06	-0.35	0.724	0.957
dx_AD	IN_PVALB	DNAL1	0.07	0.04	1.82	0.0692	0.514
dx_AD	IN_PVALB_CHC	DNAL1	0.13	0.09	1.48	0.139	0.669
dx_AD	IN_SST	DNAL1	0.06	0.05	1.04	0.299	0.745
dx_AD	IN_VIP	DNAL1	0.06	0.04	1.57	0.117	0.421
dx_AD	Micro	DNAL1	-0.10	0.07	-1.42	0.156	0.451
dx_AD	OPC	DNAL1	0.01	0.05	0.15	0.883	0.982
dx_AD	Oligo	DNAL1	-0.01	0.04	-0.29	0.773	0.897
dx_AD	Astro	DNALI1	0.03	0.06	0.45	0.652	0.825
dx_AD	EN_L2_3_IT	DNALI1	0.12	0.07	1.69	0.0903	0.328
dx_AD	EN_L3_5_IT_1	DNALI1	-0.02	0.08	-0.19	0.847	0.949
dx_AD	EN_L3_5_IT_2	DNALI1	0.20	0.09	2.12	0.0336	0.201
dx_AD	EN_L3_5_IT_3	DNALI1	0.09	0.11	0.87	0.385	0.652
dx_AD	EN_L6_IT_1	DNALI1	0.24	0.45	0.53	0.595	0.9
dx_AD	IN_PVALB	DNALI1	-0.10	0.10	-1.01	0.311	0.809
dx_AD	IN_SST	DNALI1	-0.20	0.11	-1.87	0.0615	0.45
dx_AD	IN_VIP	DNALI1	-0.02	0.07	-0.28	0.781	0.919
dx_AD	OPC	DNALI1	-0.12	0.08	-1.41	0.16	0.693
dx_AD	Oligo	DNALI1	-0.19	0.07	-2.71	0.00665	0.0603
dx_AD	Astro	DNASE1	0.09	0.03	3.02	0.00253	0.0305
dx_AD	EN_L2_3_IT	DNASE1	-0.03	0.04	-0.66	0.507	0.752
dx_AD	EN_L3_5_IT_1	DNASE1	-0.01	0.05	-0.18	0.859	0.954
dx_AD	EN_L3_5_IT_2	DNASE1	0.01	0.05	0.31	0.754	0.908
dx_AD	EN_L3_5_IT_3	DNASE1	-0.00	0.04	-0.10	0.923	0.971
dx_AD	EN_L5_6_NP	DNASE1	0.06	0.06	0.95	0.344	0.854
dx_AD	EN_L5_ET	DNASE1	-0.14	0.42	-0.35	0.729	0.999
dx_AD	EN_L6B	DNASE1	0.03	0.07	0.39	0.695	0.91
dx_AD	EN_L6_CT	DNASE1	-0.08	0.06	-1.43	0.154	0.551
dx_AD	EN_L6_IT_1	DNASE1	-0.03	0.06	-0.45	0.651	0.919
dx_AD	EN_L6_IT_2	DNASE1	0.07	0.08	0.86	0.391	0.893
dx_AD	Endo	DNASE1	-0.30	0.28	-1.10	0.272	0.814
dx_AD	IN_ADARB2	DNASE1	0.08	0.07	1.21	0.228	0.706
dx_AD	IN_LAMP5_LHX6	DNASE1	0.01	0.07	0.17	0.867	0.98
dx_AD	IN_LAMP5_RELN	DNASE1	-0.03	0.06	-0.46	0.647	0.94
dx_AD	IN_PVALB	DNASE1	0.03	0.04	0.75	0.455	0.875
dx_AD	IN_PVALB_CHC	DNASE1	0.02	0.08	0.28	0.783	0.967
dx_AD	IN_SST	DNASE1	-0.01	0.06	-0.11	0.909	0.982
dx_AD	IN_VIP	DNASE1	0.01	0.04	0.31	0.76	0.911
dx_AD	Micro	DNASE1	0.19	0.06	3.47	0.000521	0.0126
dx_AD	OPC	DNASE1	0.05	0.04	1.28	0.199	0.722
dx_AD	Oligo	DNASE1	0.08	0.03	2.86	0.0043	0.0473
dx_AD	PC	DNASE1	0.07	0.35	0.21	0.835	0.999
dx_AD	VLMC	DNASE1	0.11	0.11	1.00	0.317	0.657
dx_AD	Astro	DNASE1L1	-0.23	0.10	-2.36	0.0185	0.107
dx_AD	EN_L2_3_IT	DNASE1L1	-0.18	0.08	-2.16	0.0305	0.183
dx_AD	EN_L3_5_IT_2	DNASE1L1	-0.13	0.11	-1.27	0.203	0.516
dx_AD	EN_L3_5_IT_3	DNASE1L1	-0.26	0.11	-2.35	0.0189	0.116
dx_AD	EN_L6_IT_1	DNASE1L1	-0.15	0.39	-0.39	0.698	0.934
dx_AD	IN_PVALB	DNASE1L1	0.29	0.31	0.93	0.352	0.83
dx_AD	IN_VIP	DNASE1L1	-0.05	0.14	-0.35	0.724	0.894
dx_AD	Micro	DNASE1L1	-0.03	0.08	-0.41	0.685	0.883
dx_AD	Oligo	DNASE1L1	-0.05	0.10	-0.46	0.646	0.824
dx_AD	Astro	DNASE1L2	0.12	0.10	1.17	0.243	0.494
dx_AD	EN_L2_3_IT	DNASE1L2	0.12	0.09	1.30	0.193	0.476
dx_AD	EN_L3_5_IT_2	DNASE1L2	0.22	0.12	1.86	0.0625	0.284
dx_AD	EN_L3_5_IT_3	DNASE1L2	0.12	0.10	1.17	0.24	0.511
dx_AD	IN_PVALB	DNASE1L2	0.19	0.11	1.71	0.0876	0.559
dx_AD	IN_VIP	DNASE1L2	-0.02	0.10	-0.22	0.829	0.939
dx_AD	Oligo	DNASE1L2	-0.08	0.07	-1.12	0.261	0.515
dx_AD	Astro	DNASE2	-0.09	0.07	-1.32	0.187	0.427
dx_AD	EN_L2_3_IT	DNASE2	0.04	0.08	0.49	0.627	0.826
dx_AD	EN_L3_5_IT_2	DNASE2	0.23	0.27	0.83	0.409	0.708
dx_AD	EN_L3_5_IT_3	DNASE2	-0.03	0.11	-0.25	0.804	0.918
dx_AD	IN_PVALB	DNASE2	-0.16	0.33	-0.49	0.626	0.929
dx_AD	Micro	DNASE2	0.01	0.09	0.15	0.88	0.959
dx_AD	OPC	DNASE2	0.03	0.09	0.38	0.702	0.943
dx_AD	Oligo	DNASE2	0.18	0.07	2.44	0.0147	0.0985
dx_AD	EN_L2_3_IT	DNASE2B	-0.13	0.11	-1.20	0.23	0.518
dx_AD	Astro	DND1	0.02	0.12	0.18	0.861	0.939
dx_AD	EN_L2_3_IT	DND1	0.19	0.13	1.39	0.163	0.439
dx_AD	EN_L3_5_IT_3	DND1	0.02	0.13	0.14	0.889	0.957
dx_AD	IN_PVALB	DND1	0.50	0.32	1.58	0.115	0.613
dx_AD	Oligo	DND1	0.22	0.12	1.83	0.0672	0.24
dx_AD	Astro	DNER	0.08	0.07	1.18	0.237	0.487
dx_AD	EN_L2_3_IT	DNER	0.17	0.06	2.83	0.0046	0.0623
dx_AD	EN_L3_5_IT_1	DNER	0.09	0.07	1.26	0.207	0.546
dx_AD	EN_L3_5_IT_2	DNER	0.08	0.05	1.58	0.114	0.39
dx_AD	EN_L3_5_IT_3	DNER	0.12	0.04	2.63	0.00866	0.0712
dx_AD	EN_L5_6_NP	DNER	0.01	0.06	0.24	0.812	0.976
dx_AD	EN_L5_ET	DNER	-0.18	0.49	-0.38	0.706	0.999
dx_AD	EN_L6B	DNER	0.26	0.09	2.83	0.00469	0.101
dx_AD	EN_L6_CT	DNER	0.09	0.08	1.21	0.224	0.632
dx_AD	EN_L6_IT_1	DNER	0.08	0.07	1.10	0.273	0.738
dx_AD	EN_L6_IT_2	DNER	0.11	0.14	0.82	0.415	0.903
dx_AD	Endo	DNER	-0.09	0.36	-0.26	0.795	0.979
dx_AD	IN_ADARB2	DNER	0.05	0.04	1.43	0.152	0.636
dx_AD	IN_LAMP5_LHX6	DNER	0.04	0.04	1.11	0.268	0.779
dx_AD	IN_LAMP5_RELN	DNER	0.05	0.03	1.32	0.185	0.71
dx_AD	IN_PVALB	DNER	-0.00	0.03	-0.01	0.993	0.999
dx_AD	IN_PVALB_CHC	DNER	0.02	0.03	0.70	0.484	0.892
dx_AD	IN_SST	DNER	-0.01	0.04	-0.15	0.884	0.977
dx_AD	IN_VIP	DNER	0.07	0.03	2.27	0.023	0.203
dx_AD	Micro	DNER	-0.11	0.07	-1.61	0.107	0.374
dx_AD	OPC	DNER	-0.00	0.03	-0.12	0.908	0.988
dx_AD	Oligo	DNER	0.03	0.03	0.93	0.352	0.603
dx_AD	Astro	DNHD1	-0.05	0.04	-1.36	0.175	0.409
dx_AD	EN_L2_3_IT	DNHD1	-0.03	0.04	-0.58	0.56	0.785
dx_AD	EN_L3_5_IT_1	DNHD1	0.00	0.05	0.03	0.979	0.994
dx_AD	EN_L3_5_IT_2	DNHD1	-0.00	0.04	-0.05	0.96	0.985
dx_AD	EN_L3_5_IT_3	DNHD1	0.02	0.04	0.38	0.703	0.865
dx_AD	EN_L5_6_NP	DNHD1	0.06	0.06	0.86	0.391	0.879
dx_AD	EN_L5_ET	DNHD1	0.16	0.42	0.38	0.707	0.999
dx_AD	EN_L6B	DNHD1	0.12	0.07	1.77	0.077	0.408
dx_AD	EN_L6_CT	DNHD1	-0.11	0.06	-1.74	0.0815	0.412
dx_AD	EN_L6_IT_1	DNHD1	-0.00	0.06	-0.01	0.996	0.999
dx_AD	EN_L6_IT_2	DNHD1	-0.05	0.07	-0.73	0.465	0.917
dx_AD	Endo	DNHD1	-0.20	0.33	-0.62	0.538	0.922
dx_AD	IN_ADARB2	DNHD1	-0.04	0.07	-0.55	0.579	0.888
dx_AD	IN_LAMP5_LHX6	DNHD1	-0.04	0.08	-0.54	0.586	0.915
dx_AD	IN_LAMP5_RELN	DNHD1	-0.05	0.07	-0.70	0.485	0.889
dx_AD	IN_PVALB	DNHD1	0.02	0.05	0.34	0.732	0.954
dx_AD	IN_PVALB_CHC	DNHD1	-0.04	0.08	-0.45	0.654	0.942
dx_AD	IN_SST	DNHD1	-0.02	0.06	-0.27	0.789	0.954
dx_AD	IN_VIP	DNHD1	-0.13	0.06	-2.31	0.0207	0.194
dx_AD	Micro	DNHD1	-0.07	0.06	-1.13	0.26	0.583
dx_AD	OPC	DNHD1	-0.15	0.05	-3.38	0.000722	0.139
dx_AD	Oligo	DNHD1	0.05	0.03	1.53	0.127	0.344
dx_AD	PC	DNHD1	-0.32	0.35	-0.91	0.362	0.979
dx_AD	VLMC	DNHD1	-0.15	0.11	-1.30	0.194	0.532
dx_AD	Astro	DNM1	0.02	0.05	0.40	0.686	0.846
dx_AD	EN_L2_3_IT	DNM1	0.06	0.02	2.34	0.0192	0.142
dx_AD	EN_L3_5_IT_1	DNM1	0.08	0.03	2.72	0.00654	0.0976
dx_AD	EN_L3_5_IT_2	DNM1	0.04	0.03	1.68	0.0938	0.354
dx_AD	EN_L3_5_IT_3	DNM1	0.04	0.03	1.56	0.119	0.347
dx_AD	EN_L5_6_NP	DNM1	-0.02	0.04	-0.51	0.613	0.941
dx_AD	EN_L5_ET	DNM1	-0.10	0.33	-0.31	0.757	0.999
dx_AD	EN_L6B	DNM1	0.01	0.04	0.23	0.816	0.951
dx_AD	EN_L6_CT	DNM1	0.01	0.04	0.36	0.722	0.93
dx_AD	EN_L6_IT_1	DNM1	-0.01	0.03	-0.25	0.801	0.957
dx_AD	EN_L6_IT_2	DNM1	0.04	0.04	0.92	0.357	0.881
dx_AD	Endo	DNM1	0.24	0.26	0.92	0.356	0.864
dx_AD	IN_ADARB2	DNM1	0.05	0.03	1.59	0.111	0.582
dx_AD	IN_LAMP5_LHX6	DNM1	-0.05	0.04	-1.31	0.189	0.719
dx_AD	IN_LAMP5_RELN	DNM1	-0.00	0.03	-0.03	0.977	0.997
dx_AD	IN_PVALB	DNM1	-0.04	0.03	-1.46	0.145	0.659
dx_AD	IN_PVALB_CHC	DNM1	-0.06	0.04	-1.59	0.112	0.617
dx_AD	IN_SST	DNM1	-0.11	0.03	-3.31	0.000934	0.0687
dx_AD	IN_VIP	DNM1	-0.03	0.03	-1.17	0.242	0.571
dx_AD	Micro	DNM1	0.00	0.07	0.06	0.95	0.984
dx_AD	OPC	DNM1	0.02	0.03	0.60	0.547	0.895
dx_AD	Oligo	DNM1	-0.00	0.06	-0.01	0.99	0.997
dx_AD	PC	DNM1	0.14	0.30	0.46	0.645	0.993
dx_AD	PVM	DNM1	0.10	0.14	0.70	0.487	0.952
dx_AD	VLMC	DNM1	0.09	0.11	0.82	0.41	0.731
dx_AD	Astro	DNM1L	-0.11	0.03	-3.48	0.000507	0.0103
dx_AD	EN_L2_3_IT	DNM1L	-0.02	0.02	-0.68	0.495	0.744
dx_AD	EN_L3_5_IT_1	DNM1L	0.00	0.03	0.14	0.886	0.962
dx_AD	EN_L3_5_IT_2	DNM1L	-0.03	0.03	-0.94	0.348	0.661
dx_AD	EN_L3_5_IT_3	DNM1L	0.00	0.03	0.06	0.95	0.982
dx_AD	EN_L5_6_NP	DNM1L	-0.03	0.05	-0.64	0.521	0.918
dx_AD	EN_L5_ET	DNM1L	-0.45	0.34	-1.32	0.188	0.999
dx_AD	EN_L6B	DNM1L	-0.02	0.04	-0.54	0.589	0.869
dx_AD	EN_L6_CT	DNM1L	-0.04	0.04	-0.83	0.409	0.788
dx_AD	EN_L6_IT_1	DNM1L	-0.04	0.04	-1.02	0.306	0.759
dx_AD	EN_L6_IT_2	DNM1L	0.06	0.05	1.25	0.21	0.784
dx_AD	Endo	DNM1L	-0.00	0.08	-0.05	0.959	0.997
dx_AD	IN_ADARB2	DNM1L	-0.04	0.04	-1.01	0.311	0.763
dx_AD	IN_LAMP5_LHX6	DNM1L	0.02	0.04	0.53	0.595	0.917
dx_AD	IN_LAMP5_RELN	DNM1L	0.02	0.04	0.65	0.515	0.902
dx_AD	IN_PVALB	DNM1L	-0.02	0.03	-0.64	0.525	0.901
dx_AD	IN_PVALB_CHC	DNM1L	0.01	0.04	0.23	0.822	0.974
dx_AD	IN_SST	DNM1L	-0.02	0.03	-0.62	0.538	0.868
dx_AD	IN_VIP	DNM1L	-0.06	0.03	-2.16	0.0306	0.231
dx_AD	Micro	DNM1L	-0.09	0.04	-2.26	0.0238	0.156
dx_AD	OPC	DNM1L	-0.07	0.03	-2.29	0.0218	0.425
dx_AD	Oligo	DNM1L	-0.13	0.04	-3.40	0.000678	0.0153
dx_AD	PC	DNM1L	-0.04	0.09	-0.46	0.642	0.993
dx_AD	PVM	DNM1L	0.13	0.13	1.03	0.302	0.906
dx_AD	SMC	DNM1L	0.35	0.56	0.63	0.531	0.972
dx_AD	VLMC	DNM1L	0.11	0.10	1.16	0.247	0.586
dx_AD	Adaptive	DNM2	-0.09	0.17	-0.52	0.602	0.946
dx_AD	Astro	DNM2	0.07	0.04	1.85	0.0638	0.23
dx_AD	EN_L2_3_IT	DNM2	-0.02	0.03	-0.54	0.589	0.803
dx_AD	EN_L3_5_IT_1	DNM2	0.03	0.04	0.66	0.509	0.792
dx_AD	EN_L3_5_IT_2	DNM2	0.02	0.04	0.46	0.648	0.857
dx_AD	EN_L3_5_IT_3	DNM2	-0.03	0.04	-0.83	0.405	0.669
dx_AD	EN_L5_6_NP	DNM2	-0.11	0.06	-1.91	0.0557	0.617
dx_AD	EN_L5_ET	DNM2	-0.19	0.34	-0.55	0.586	0.999
dx_AD	EN_L6B	DNM2	0.03	0.05	0.52	0.604	0.876
dx_AD	EN_L6_CT	DNM2	-0.07	0.05	-1.38	0.169	0.57
dx_AD	EN_L6_IT_1	DNM2	0.01	0.05	0.13	0.897	0.98
dx_AD	EN_L6_IT_2	DNM2	0.03	0.06	0.46	0.645	0.958
dx_AD	Endo	DNM2	0.00	0.09	0.05	0.957	0.997
dx_AD	IN_ADARB2	DNM2	-0.08	0.05	-1.74	0.0825	0.545
dx_AD	IN_LAMP5_LHX6	DNM2	0.02	0.06	0.28	0.776	0.962
dx_AD	IN_LAMP5_RELN	DNM2	-0.05	0.05	-1.05	0.292	0.798
dx_AD	IN_PVALB	DNM2	-0.01	0.04	-0.15	0.877	0.981
dx_AD	IN_PVALB_CHC	DNM2	-0.14	0.07	-1.95	0.0518	0.467
dx_AD	IN_SST	DNM2	-0.06	0.05	-1.27	0.205	0.673
dx_AD	IN_VIP	DNM2	-0.08	0.04	-1.99	0.0462	0.278
dx_AD	Micro	DNM2	-0.05	0.04	-1.24	0.215	0.531
dx_AD	OPC	DNM2	0.04	0.03	1.20	0.23	0.747
dx_AD	Oligo	DNM2	0.05	0.03	1.66	0.0964	0.294
dx_AD	PC	DNM2	0.01	0.09	0.12	0.904	0.999
dx_AD	PVM	DNM2	0.06	0.12	0.52	0.604	0.966
dx_AD	SMC	DNM2	-0.49	0.57	-0.86	0.39	0.957
dx_AD	VLMC	DNM2	0.00	0.09	0.02	0.982	0.993
dx_AD	Adaptive	DNM3	0.12	0.19	0.61	0.544	0.934
dx_AD	Astro	DNM3	0.15	0.05	2.85	0.00431	0.0439
dx_AD	EN_L2_3_IT	DNM3	-0.01	0.03	-0.20	0.839	0.934
dx_AD	EN_L3_5_IT_1	DNM3	0.08	0.03	2.49	0.0129	0.141
dx_AD	EN_L3_5_IT_2	DNM3	-0.00	0.03	-0.16	0.872	0.955
dx_AD	EN_L3_5_IT_3	DNM3	0.08	0.03	3.11	0.00186	0.0254
dx_AD	EN_L5_6_NP	DNM3	0.00	0.04	0.06	0.95	0.992
dx_AD	EN_L5_ET	DNM3	0.21	0.31	0.68	0.494	0.999
dx_AD	EN_L6B	DNM3	0.07	0.04	1.85	0.0643	0.382
dx_AD	EN_L6_CT	DNM3	0.12	0.04	3.37	0.000763	0.0272
dx_AD	EN_L6_IT_1	DNM3	-0.03	0.04	-0.76	0.449	0.84
dx_AD	EN_L6_IT_2	DNM3	0.01	0.04	0.14	0.889	0.983
dx_AD	Endo	DNM3	-0.13	0.08	-1.67	0.0958	0.656
dx_AD	IN_ADARB2	DNM3	0.02	0.03	0.63	0.528	0.87
dx_AD	IN_LAMP5_LHX6	DNM3	0.09	0.03	2.75	0.00593	0.182
dx_AD	IN_LAMP5_RELN	DNM3	0.14	0.03	4.50	6.85e-06	0.00282
dx_AD	IN_PVALB	DNM3	0.07	0.03	2.77	0.00554	0.175
dx_AD	IN_PVALB_CHC	DNM3	0.07	0.03	1.95	0.0507	0.465
dx_AD	IN_SST	DNM3	0.04	0.03	1.60	0.109	0.547
dx_AD	IN_VIP	DNM3	0.05	0.02	2.24	0.0251	0.211
dx_AD	Micro	DNM3	0.06	0.06	1.03	0.301	0.624
dx_AD	OPC	DNM3	0.04	0.02	1.60	0.111	0.648
dx_AD	Oligo	DNM3	0.00	0.02	0.08	0.939	0.975
dx_AD	PC	DNM3	-0.08	0.10	-0.82	0.41	0.983
dx_AD	PVM	DNM3	0.22	0.15	1.45	0.148	0.826
dx_AD	SMC	DNM3	-0.07	0.23	-0.29	0.768	0.996
dx_AD	VLMC	DNM3	0.15	0.10	1.54	0.123	0.439
dx_AD	Astro	DNMBP	-0.04	0.04	-1.04	0.297	0.551
dx_AD	EN_L2_3_IT	DNMBP	-0.01	0.04	-0.28	0.776	0.904
dx_AD	EN_L3_5_IT_1	DNMBP	-0.04	0.06	-0.60	0.546	0.816
dx_AD	EN_L3_5_IT_2	DNMBP	-0.08	0.05	-1.74	0.0814	0.326
dx_AD	EN_L3_5_IT_3	DNMBP	-0.02	0.05	-0.37	0.708	0.868
dx_AD	EN_L5_6_NP	DNMBP	-0.17	0.10	-1.67	0.0942	0.675
dx_AD	EN_L5_ET	DNMBP	-0.06	0.55	-0.12	0.907	0.999
dx_AD	EN_L6B	DNMBP	0.04	0.08	0.46	0.644	0.895
dx_AD	EN_L6_CT	DNMBP	-0.00	0.07	-0.07	0.942	0.984
dx_AD	EN_L6_IT_1	DNMBP	-0.09	0.07	-1.21	0.226	0.698
dx_AD	EN_L6_IT_2	DNMBP	0.15	0.09	1.69	0.0911	0.661
dx_AD	Endo	DNMBP	0.35	0.26	1.32	0.188	0.756
dx_AD	IN_ADARB2	DNMBP	0.01	0.07	0.21	0.835	0.965
dx_AD	IN_LAMP5_LHX6	DNMBP	-0.01	0.09	-0.14	0.891	0.983
dx_AD	IN_LAMP5_RELN	DNMBP	0.11	0.07	1.56	0.12	0.621
dx_AD	IN_PVALB	DNMBP	-0.01	0.04	-0.31	0.757	0.961
dx_AD	IN_PVALB_CHC	DNMBP	0.09	0.07	1.25	0.213	0.742
dx_AD	IN_SST	DNMBP	-0.04	0.05	-0.67	0.502	0.855
dx_AD	IN_VIP	DNMBP	0.04	0.04	1.07	0.287	0.616
dx_AD	Micro	DNMBP	-0.04	0.10	-0.38	0.706	0.89
dx_AD	OPC	DNMBP	0.01	0.04	0.31	0.76	0.955
dx_AD	Oligo	DNMBP	0.17	0.05	3.40	0.000674	0.0153
dx_AD	PC	DNMBP	0.01	0.12	0.10	0.918	0.999
dx_AD	VLMC	DNMBP	-0.14	0.10	-1.45	0.146	0.469
dx_AD	Astro	DNMT1	0.03	0.04	0.68	0.497	0.721
dx_AD	EN_L2_3_IT	DNMT1	-0.04	0.04	-1.05	0.292	0.581
dx_AD	EN_L3_5_IT_1	DNMT1	-0.02	0.05	-0.46	0.648	0.87
dx_AD	EN_L3_5_IT_2	DNMT1	-0.05	0.05	-1.11	0.267	0.584
dx_AD	EN_L3_5_IT_3	DNMT1	-0.01	0.04	-0.34	0.735	0.883
dx_AD	EN_L5_6_NP	DNMT1	-0.08	0.08	-1.05	0.294	0.834
dx_AD	EN_L5_ET	DNMT1	-0.68	0.68	-1.00	0.316	0.999
dx_AD	EN_L6B	DNMT1	-0.05	0.06	-0.75	0.451	0.799
dx_AD	EN_L6_CT	DNMT1	-0.14	0.06	-2.33	0.0198	0.198
dx_AD	EN_L6_IT_1	DNMT1	-0.06	0.06	-1.00	0.317	0.765
dx_AD	EN_L6_IT_2	DNMT1	-0.09	0.09	-1.08	0.279	0.835
dx_AD	Endo	DNMT1	0.17	0.27	0.63	0.529	0.919
dx_AD	IN_ADARB2	DNMT1	0.01	0.05	0.17	0.868	0.976
dx_AD	IN_LAMP5_LHX6	DNMT1	-0.12	0.07	-1.77	0.0768	0.541
dx_AD	IN_LAMP5_RELN	DNMT1	0.01	0.06	0.13	0.894	0.984
dx_AD	IN_PVALB	DNMT1	-0.05	0.04	-1.13	0.261	0.777
dx_AD	IN_PVALB_CHC	DNMT1	-0.02	0.09	-0.22	0.829	0.975
dx_AD	IN_SST	DNMT1	-0.07	0.05	-1.31	0.189	0.658
dx_AD	IN_VIP	DNMT1	-0.03	0.04	-0.79	0.428	0.724
dx_AD	Micro	DNMT1	-0.07	0.06	-1.28	0.2	0.512
dx_AD	OPC	DNMT1	-0.03	0.04	-0.75	0.455	0.862
dx_AD	Oligo	DNMT1	0.09	0.03	2.95	0.00319	0.0394
dx_AD	PC	DNMT1	0.14	0.33	0.44	0.662	0.997
dx_AD	Astro	DNMT3A	0.07	0.04	1.58	0.115	0.321
dx_AD	EN_L2_3_IT	DNMT3A	0.00	0.04	0.07	0.944	0.979
dx_AD	EN_L3_5_IT_1	DNMT3A	0.04	0.05	0.81	0.421	0.736
dx_AD	EN_L3_5_IT_2	DNMT3A	0.00	0.04	0.03	0.975	0.99
dx_AD	EN_L3_5_IT_3	DNMT3A	-0.02	0.05	-0.38	0.703	0.865
dx_AD	EN_L5_6_NP	DNMT3A	-0.03	0.06	-0.56	0.577	0.931
dx_AD	EN_L5_ET	DNMT3A	-0.06	0.52	-0.12	0.905	0.999
dx_AD	EN_L6B	DNMT3A	0.04	0.06	0.64	0.521	0.838
dx_AD	EN_L6_CT	DNMT3A	-0.08	0.06	-1.30	0.195	0.6
dx_AD	EN_L6_IT_1	DNMT3A	0.03	0.06	0.43	0.667	0.925
dx_AD	EN_L6_IT_2	DNMT3A	-0.04	0.08	-0.54	0.59	0.945
dx_AD	Endo	DNMT3A	-0.06	0.27	-0.22	0.826	0.985
dx_AD	IN_ADARB2	DNMT3A	-0.05	0.05	-0.95	0.343	0.782
dx_AD	IN_LAMP5_LHX6	DNMT3A	-0.03	0.06	-0.59	0.555	0.909
dx_AD	IN_LAMP5_RELN	DNMT3A	-0.09	0.05	-1.67	0.0955	0.576
dx_AD	IN_PVALB	DNMT3A	0.02	0.04	0.50	0.62	0.927
dx_AD	IN_PVALB_CHC	DNMT3A	-0.07	0.05	-1.24	0.213	0.742
dx_AD	IN_SST	DNMT3A	-0.01	0.05	-0.15	0.884	0.977
dx_AD	IN_VIP	DNMT3A	0.04	0.04	1.15	0.25	0.58
dx_AD	Micro	DNMT3A	0.03	0.05	0.61	0.539	0.807
dx_AD	OPC	DNMT3A	-0.01	0.04	-0.19	0.851	0.973
dx_AD	Oligo	DNMT3A	0.06	0.04	1.72	0.0847	0.274
dx_AD	PC	DNMT3A	0.13	0.11	1.27	0.206	0.979
dx_AD	PVM	DNMT3A	0.14	0.12	1.18	0.238	0.877
dx_AD	VLMC	DNMT3A	0.06	0.11	0.60	0.55	0.808
dx_AD	Astro	DNMT3B	0.03	0.06	0.41	0.685	0.846
dx_AD	EN_L2_3_IT	DNMT3B	-0.02	0.09	-0.27	0.785	0.909
dx_AD	EN_L3_5_IT_1	DNMT3B	0.03	0.09	0.32	0.752	0.912
dx_AD	EN_L3_5_IT_2	DNMT3B	0.21	0.10	2.07	0.0382	0.215
dx_AD	EN_L3_5_IT_3	DNMT3B	0.02	0.08	0.22	0.825	0.929
dx_AD	EN_L5_6_NP	DNMT3B	0.95	0.46	2.06	0.0398	0.566
dx_AD	EN_L6B	DNMT3B	0.98	0.38	2.59	0.00959	0.15
dx_AD	EN_L6_CT	DNMT3B	0.61	0.32	1.89	0.0591	0.35
dx_AD	EN_L6_IT_1	DNMT3B	0.70	0.39	1.79	0.0728	0.471
dx_AD	EN_L6_IT_2	DNMT3B	-0.08	0.12	-0.68	0.494	0.921
dx_AD	IN_ADARB2	DNMT3B	-0.03	0.08	-0.39	0.696	0.926
dx_AD	IN_LAMP5_LHX6	DNMT3B	0.01	0.10	0.12	0.904	0.985
dx_AD	IN_LAMP5_RELN	DNMT3B	0.01	0.08	0.18	0.855	0.978
dx_AD	IN_PVALB	DNMT3B	-0.04	0.06	-0.71	0.478	0.885
dx_AD	IN_SST	DNMT3B	-0.07	0.08	-0.82	0.414	0.81
dx_AD	IN_VIP	DNMT3B	-0.06	0.07	-0.96	0.335	0.657
dx_AD	OPC	DNMT3B	-0.00	0.08	-0.05	0.963	0.995
dx_AD	Oligo	DNMT3B	-0.13	0.07	-1.95	0.0515	0.206
dx_AD	Astro	DNPEP	0.08	0.04	1.97	0.0488	0.195
dx_AD	EN_L2_3_IT	DNPEP	0.03	0.05	0.61	0.539	0.772
dx_AD	EN_L3_5_IT_1	DNPEP	0.03	0.09	0.36	0.72	0.9
dx_AD	EN_L3_5_IT_2	DNPEP	0.10	0.07	1.52	0.129	0.415
dx_AD	EN_L3_5_IT_3	DNPEP	0.13	0.07	1.88	0.0607	0.236
dx_AD	EN_L5_6_NP	DNPEP	0.14	0.33	0.41	0.678	0.952
dx_AD	EN_L6B	DNPEP	-0.10	0.42	-0.23	0.817	0.951
dx_AD	EN_L6_CT	DNPEP	0.32	0.34	0.95	0.342	0.74
dx_AD	EN_L6_IT_1	DNPEP	-0.06	0.12	-0.53	0.595	0.9
dx_AD	Endo	DNPEP	-0.24	0.33	-0.71	0.477	0.908
dx_AD	IN_ADARB2	DNPEP	0.03	0.09	0.29	0.772	0.949
dx_AD	IN_LAMP5_LHX6	DNPEP	0.01	0.12	0.09	0.926	0.99
dx_AD	IN_LAMP5_RELN	DNPEP	0.04	0.09	0.50	0.619	0.932
dx_AD	IN_PVALB	DNPEP	-0.06	0.07	-0.82	0.415	0.863
dx_AD	IN_SST	DNPEP	0.03	0.08	0.31	0.754	0.942
dx_AD	IN_VIP	DNPEP	0.05	0.06	0.79	0.432	0.727
dx_AD	Micro	DNPEP	0.10	0.07	1.44	0.151	0.444
dx_AD	OPC	DNPEP	0.18	0.07	2.74	0.00607	0.29
dx_AD	Oligo	DNPEP	0.12	0.04	3.40	0.000671	0.0152
dx_AD	Astro	DNPH1	0.00	0.07	0.01	0.991	0.996
dx_AD	EN_L2_3_IT	DNPH1	-0.01	0.08	-0.07	0.946	0.979
dx_AD	EN_L3_5_IT_2	DNPH1	-0.16	0.10	-1.54	0.123	0.405
dx_AD	EN_L3_5_IT_3	DNPH1	-0.12	0.10	-1.21	0.227	0.497
dx_AD	IN_PVALB	DNPH1	-0.07	0.12	-0.58	0.565	0.913
dx_AD	IN_VIP	DNPH1	-0.11	0.09	-1.19	0.234	0.562
dx_AD	OPC	DNPH1	0.00	0.09	0.00	1	1
dx_AD	Oligo	DNPH1	-0.16	0.06	-2.79	0.00534	0.0534
dx_AD	Astro	DNTTIP1	-0.01	0.04	-0.14	0.886	0.95
dx_AD	EN_L2_3_IT	DNTTIP1	-0.02	0.04	-0.60	0.548	0.778
dx_AD	EN_L3_5_IT_1	DNTTIP1	-0.06	0.07	-0.76	0.448	0.755
dx_AD	EN_L3_5_IT_2	DNTTIP1	-0.02	0.06	-0.28	0.777	0.918
dx_AD	EN_L3_5_IT_3	DNTTIP1	-0.06	0.06	-0.99	0.32	0.593
dx_AD	EN_L5_6_NP	DNTTIP1	0.10	0.10	0.96	0.336	0.847
dx_AD	EN_L6B	DNTTIP1	-0.03	0.09	-0.36	0.717	0.919
dx_AD	EN_L6_CT	DNTTIP1	0.04	0.09	0.40	0.692	0.918
dx_AD	EN_L6_IT_1	DNTTIP1	0.03	0.08	0.38	0.701	0.936
dx_AD	EN_L6_IT_2	DNTTIP1	-0.04	0.10	-0.42	0.675	0.958
dx_AD	IN_ADARB2	DNTTIP1	0.04	0.09	0.40	0.687	0.923
dx_AD	IN_LAMP5_LHX6	DNTTIP1	-0.05	0.11	-0.50	0.616	0.922
dx_AD	IN_LAMP5_RELN	DNTTIP1	-0.04	0.09	-0.45	0.655	0.941
dx_AD	IN_PVALB	DNTTIP1	0.03	0.06	0.54	0.591	0.919
dx_AD	IN_SST	DNTTIP1	-0.04	0.08	-0.55	0.583	0.886
dx_AD	IN_VIP	DNTTIP1	-0.05	0.06	-0.78	0.437	0.731
dx_AD	Micro	DNTTIP1	-0.02	0.06	-0.38	0.7	0.889
dx_AD	OPC	DNTTIP1	-0.09	0.06	-1.40	0.161	0.694
dx_AD	Oligo	DNTTIP1	-0.02	0.03	-0.74	0.461	0.695
dx_AD	Astro	DNTTIP2	-0.04	0.07	-0.67	0.5	0.723
dx_AD	EN_L2_3_IT	DNTTIP2	0.03	0.04	0.79	0.428	0.699
dx_AD	EN_L3_5_IT_1	DNTTIP2	0.07	0.08	0.88	0.376	0.706
dx_AD	EN_L3_5_IT_2	DNTTIP2	-0.00	0.06	-0.02	0.985	0.994
dx_AD	EN_L3_5_IT_3	DNTTIP2	0.01	0.06	0.11	0.915	0.968
dx_AD	EN_L5_6_NP	DNTTIP2	-0.02	0.30	-0.08	0.935	0.991
dx_AD	EN_L6B	DNTTIP2	-0.04	0.10	-0.39	0.695	0.91
dx_AD	EN_L6_CT	DNTTIP2	-0.04	0.10	-0.37	0.715	0.929
dx_AD	EN_L6_IT_1	DNTTIP2	0.12	0.09	1.33	0.184	0.661
dx_AD	EN_L6_IT_2	DNTTIP2	0.05	0.12	0.42	0.673	0.958
dx_AD	IN_ADARB2	DNTTIP2	0.06	0.09	0.61	0.541	0.876
dx_AD	IN_LAMP5_RELN	DNTTIP2	-0.04	0.09	-0.46	0.643	0.939
dx_AD	IN_PVALB	DNTTIP2	0.02	0.06	0.26	0.795	0.969
dx_AD	IN_SST	DNTTIP2	-0.10	0.08	-1.21	0.228	0.695
dx_AD	IN_VIP	DNTTIP2	0.00	0.06	0.05	0.962	0.989
dx_AD	Micro	DNTTIP2	-0.05	0.08	-0.64	0.523	0.797
dx_AD	OPC	DNTTIP2	-0.10	0.08	-1.15	0.251	0.76
dx_AD	Oligo	DNTTIP2	0.01	0.04	0.25	0.803	0.912
dx_AD	Astro	DOC2A	0.23	0.07	3.32	0.000891	0.0153
dx_AD	EN_L2_3_IT	DOC2A	-0.10	0.06	-1.65	0.0989	0.342
dx_AD	EN_L3_5_IT_1	DOC2A	0.00	0.05	0.06	0.954	0.985
dx_AD	EN_L3_5_IT_2	DOC2A	-0.04	0.06	-0.77	0.443	0.733
dx_AD	EN_L3_5_IT_3	DOC2A	-0.03	0.05	-0.60	0.549	0.773
dx_AD	EN_L5_6_NP	DOC2A	-0.07	0.10	-0.65	0.514	0.914
dx_AD	EN_L6B	DOC2A	-0.13	0.10	-1.23	0.219	0.619
dx_AD	EN_L6_CT	DOC2A	-0.06	0.08	-0.72	0.47	0.827
dx_AD	EN_L6_IT_1	DOC2A	-0.09	0.07	-1.31	0.19	0.666
dx_AD	EN_L6_IT_2	DOC2A	-0.07	0.08	-0.92	0.359	0.881
dx_AD	IN_ADARB2	DOC2A	0.02	0.08	0.19	0.846	0.968
dx_AD	IN_LAMP5_LHX6	DOC2A	0.10	0.11	0.92	0.357	0.834
dx_AD	IN_LAMP5_RELN	DOC2A	-0.11	0.10	-1.16	0.244	0.76
dx_AD	IN_PVALB	DOC2A	-0.01	0.08	-0.18	0.859	0.979
dx_AD	IN_SST	DOC2A	-0.01	0.08	-0.14	0.889	0.979
dx_AD	IN_VIP	DOC2A	-0.00	0.06	-0.03	0.978	0.994
dx_AD	Micro	DOC2A	0.43	0.10	4.18	2.87e-05	0.00141
dx_AD	OPC	DOC2A	-0.03	0.09	-0.36	0.716	0.946
dx_AD	Oligo	DOC2A	0.02	0.08	0.20	0.843	0.931
dx_AD	Astro	DOC2B	-0.37	0.13	-2.94	0.00327	0.0361
dx_AD	EN_L2_3_IT	DOC2B	-0.11	0.09	-1.32	0.188	0.47
dx_AD	EN_L3_5_IT_1	DOC2B	-0.00	0.08	-0.02	0.983	0.995
dx_AD	EN_L3_5_IT_2	DOC2B	-0.10	0.12	-0.79	0.427	0.721
dx_AD	EN_L3_5_IT_3	DOC2B	-0.05	0.11	-0.46	0.644	0.833
dx_AD	EN_L5_6_NP	DOC2B	-0.07	0.47	-0.15	0.881	0.987
dx_AD	EN_L6B	DOC2B	-0.20	0.13	-1.53	0.126	0.497
dx_AD	EN_L6_IT_1	DOC2B	-0.67	0.48	-1.39	0.165	0.635
dx_AD	Endo	DOC2B	0.61	0.40	1.50	0.134	0.704
dx_AD	IN_ADARB2	DOC2B	0.27	0.10	2.55	0.0108	0.278
dx_AD	IN_PVALB	DOC2B	-0.13	0.09	-1.37	0.17	0.689
dx_AD	IN_SST	DOC2B	-0.13	0.12	-1.08	0.281	0.734
dx_AD	IN_VIP	DOC2B	0.07	0.12	0.54	0.586	0.828
dx_AD	OPC	DOC2B	-0.11	0.13	-0.91	0.365	0.824
dx_AD	Astro	DOCK1	0.05	0.03	1.78	0.0754	0.254
dx_AD	EN_L2_3_IT	DOCK1	-0.08	0.06	-1.28	0.2	0.485
dx_AD	EN_L3_5_IT_1	DOCK1	-0.14	0.10	-1.47	0.143	0.462
dx_AD	EN_L3_5_IT_2	DOCK1	-0.10	0.08	-1.27	0.206	0.519
dx_AD	EN_L3_5_IT_3	DOCK1	-0.16	0.08	-2.02	0.0435	0.193
dx_AD	EN_L5_6_NP	DOCK1	-0.11	0.09	-1.24	0.214	0.795
dx_AD	EN_L6B	DOCK1	0.07	0.13	0.50	0.619	0.883
dx_AD	EN_L6_CT	DOCK1	0.16	0.34	0.46	0.649	0.905
dx_AD	EN_L6_IT_1	DOCK1	0.03	0.11	0.29	0.773	0.953
dx_AD	EN_L6_IT_2	DOCK1	-0.16	0.14	-1.15	0.248	0.814
dx_AD	Endo	DOCK1	0.07	0.06	1.10	0.271	0.814
dx_AD	IN_ADARB2	DOCK1	-0.12	0.09	-1.30	0.193	0.675
dx_AD	IN_LAMP5_RELN	DOCK1	-0.09	0.10	-0.89	0.373	0.842
dx_AD	IN_PVALB	DOCK1	-0.11	0.07	-1.55	0.121	0.621
dx_AD	IN_PVALB_CHC	DOCK1	-0.18	0.10	-1.85	0.0646	0.505
dx_AD	IN_SST	DOCK1	-0.10	0.09	-1.12	0.265	0.721
dx_AD	IN_VIP	DOCK1	-0.16	0.06	-2.80	0.00511	0.101
dx_AD	Micro	DOCK1	0.45	0.11	4.19	2.8e-05	0.00139
dx_AD	OPC	DOCK1	0.02	0.03	0.82	0.412	0.846
dx_AD	Oligo	DOCK1	0.12	0.04	3.23	0.00122	0.022
dx_AD	PC	DOCK1	-0.03	0.07	-0.43	0.664	0.997
dx_AD	PVM	DOCK1	0.01	0.14	0.07	0.945	0.99
dx_AD	SMC	DOCK1	-0.08	0.20	-0.39	0.696	0.995
dx_AD	VLMC	DOCK1	0.15	0.07	2.08	0.0377	0.249
dx_AD	Adaptive	DOCK10	-0.03	0.10	-0.28	0.782	0.97
dx_AD	Astro	DOCK10	0.00	0.06	0.01	0.989	0.996
dx_AD	EN_L2_3_IT	DOCK10	0.33	0.09	3.68	0.00023	0.0115
dx_AD	EN_L3_5_IT_1	DOCK10	0.00	0.08	0.05	0.957	0.985
dx_AD	EN_L3_5_IT_2	DOCK10	-0.05	0.07	-0.74	0.458	0.745
dx_AD	EN_L3_5_IT_3	DOCK10	-0.10	0.07	-1.52	0.129	0.365
dx_AD	EN_L5_6_NP	DOCK10	0.02	0.12	0.19	0.852	0.982
dx_AD	EN_L6B	DOCK10	-0.05	0.10	-0.52	0.605	0.876
dx_AD	EN_L6_CT	DOCK10	-0.21	0.10	-2.10	0.0358	0.271
dx_AD	EN_L6_IT_1	DOCK10	-0.16	0.09	-1.87	0.0611	0.44
dx_AD	EN_L6_IT_2	DOCK10	-0.00	0.12	-0.01	0.992	0.999
dx_AD	Endo	DOCK10	-0.14	0.31	-0.46	0.645	0.945
dx_AD	IN_ADARB2	DOCK10	-0.05	0.04	-1.35	0.176	0.664
dx_AD	IN_LAMP5_LHX6	DOCK10	0.05	0.05	1.05	0.295	0.794
dx_AD	IN_LAMP5_RELN	DOCK10	0.08	0.03	2.25	0.0246	0.353
dx_AD	IN_PVALB	DOCK10	0.03	0.05	0.62	0.533	0.904
dx_AD	IN_PVALB_CHC	DOCK10	-0.11	0.05	-2.14	0.0324	0.392
dx_AD	IN_SST	DOCK10	-0.02	0.09	-0.24	0.811	0.959
dx_AD	IN_VIP	DOCK10	-0.01	0.03	-0.30	0.765	0.912
dx_AD	Micro	DOCK10	-0.00	0.05	-0.06	0.956	0.986
dx_AD	OPC	DOCK10	0.01	0.03	0.24	0.812	0.964
dx_AD	Oligo	DOCK10	-0.02	0.03	-0.61	0.541	0.755
dx_AD	PC	DOCK10	0.01	0.11	0.05	0.961	1
dx_AD	PVM	DOCK10	0.18	0.13	1.35	0.177	0.848
dx_AD	SMC	DOCK10	-0.05	0.33	-0.16	0.87	0.999
dx_AD	VLMC	DOCK10	-0.43	0.15	-2.86	0.00418	0.0872
dx_AD	Adaptive	DOCK11	-0.21	0.14	-1.54	0.124	0.785
dx_AD	Astro	DOCK11	0.11	0.08	1.44	0.15	0.373
dx_AD	EN_L2_3_IT	DOCK11	0.05	0.06	0.80	0.422	0.695
dx_AD	EN_L3_5_IT_1	DOCK11	0.03	0.09	0.28	0.778	0.922
dx_AD	EN_L3_5_IT_2	DOCK11	-0.26	0.09	-3.04	0.00237	0.0389
dx_AD	EN_L3_5_IT_3	DOCK11	-0.13	0.08	-1.65	0.0987	0.313
dx_AD	EN_L6B	DOCK11	-0.08	0.11	-0.72	0.474	0.813
dx_AD	EN_L6_CT	DOCK11	-0.15	0.12	-1.27	0.206	0.613
dx_AD	EN_L6_IT_1	DOCK11	0.26	0.11	2.37	0.0178	0.263
dx_AD	EN_L6_IT_2	DOCK11	-0.05	0.09	-0.58	0.562	0.938
dx_AD	IN_ADARB2	DOCK11	-0.02	0.07	-0.29	0.771	0.949
dx_AD	IN_LAMP5_LHX6	DOCK11	0.14	0.08	1.78	0.0751	0.539
dx_AD	IN_LAMP5_RELN	DOCK11	-0.07	0.08	-0.84	0.399	0.858
dx_AD	IN_PVALB	DOCK11	-0.09	0.04	-2.51	0.0121	0.246
dx_AD	IN_PVALB_CHC	DOCK11	0.03	0.08	0.45	0.655	0.942
dx_AD	IN_SST	DOCK11	-0.09	0.05	-1.88	0.0598	0.447
dx_AD	IN_VIP	DOCK11	0.03	0.04	0.70	0.483	0.766
dx_AD	Micro	DOCK11	0.11	0.04	2.80	0.00503	0.0588
dx_AD	OPC	DOCK11	0.17	0.06	2.72	0.00662	0.303
dx_AD	Oligo	DOCK11	0.20	0.05	4.11	3.95e-05	0.00276
dx_AD	PC	DOCK11	0.06	0.12	0.52	0.601	0.993
dx_AD	PVM	DOCK11	0.10	0.09	1.12	0.262	0.894
dx_AD	VLMC	DOCK11	-0.57	0.43	-1.34	0.18	0.514
dx_AD	Adaptive	DOCK2	0.08	0.11	0.72	0.473	0.934
dx_AD	Astro	DOCK2	-0.05	0.09	-0.60	0.547	0.758
dx_AD	EN_L2_3_IT	DOCK2	-0.09	0.09	-1.05	0.293	0.582
dx_AD	EN_L3_5_IT_1	DOCK2	0.43	0.12	3.57	0.000358	0.0178
dx_AD	EN_L3_5_IT_2	DOCK2	-0.16	0.11	-1.50	0.135	0.425
dx_AD	EN_L3_5_IT_3	DOCK2	0.06	0.10	0.53	0.594	0.802
dx_AD	EN_L6B	DOCK2	0.31	0.40	0.78	0.435	0.789
dx_AD	EN_L6_IT_1	DOCK2	0.01	0.10	0.09	0.927	0.987
dx_AD	EN_L6_IT_2	DOCK2	0.22	0.19	1.16	0.246	0.814
dx_AD	IN_ADARB2	DOCK2	0.38	0.12	3.11	0.00185	0.136
dx_AD	IN_PVALB	DOCK2	0.04	0.09	0.44	0.661	0.939
dx_AD	IN_SST	DOCK2	0.19	0.10	1.92	0.0553	0.433
dx_AD	IN_VIP	DOCK2	-0.06	0.08	-0.74	0.46	0.751
dx_AD	Micro	DOCK2	0.08	0.03	2.85	0.00432	0.0535
dx_AD	OPC	DOCK2	-0.01	0.11	-0.12	0.904	0.988
dx_AD	Oligo	DOCK2	-0.22	0.08	-2.77	0.00558	0.0546
dx_AD	PVM	DOCK2	0.01	0.07	0.11	0.909	0.986
dx_AD	Adaptive	DOCK3	-0.02	0.61	-0.04	0.97	0.99
dx_AD	Astro	DOCK3	0.04	0.03	1.29	0.197	0.44
dx_AD	EN_L2_3_IT	DOCK3	0.01	0.02	0.30	0.761	0.898
dx_AD	EN_L3_5_IT_1	DOCK3	0.03	0.02	1.02	0.307	0.648
dx_AD	EN_L3_5_IT_2	DOCK3	-0.03	0.02	-1.37	0.171	0.477
dx_AD	EN_L3_5_IT_3	DOCK3	-0.02	0.02	-0.98	0.327	0.6
dx_AD	EN_L5_6_NP	DOCK3	-0.00	0.03	-0.09	0.926	0.991
dx_AD	EN_L5_ET	DOCK3	0.04	0.24	0.18	0.855	0.999
dx_AD	EN_L6B	DOCK3	-0.02	0.03	-0.86	0.389	0.757
dx_AD	EN_L6_CT	DOCK3	-0.06	0.02	-2.26	0.0238	0.218
dx_AD	EN_L6_IT_1	DOCK3	-0.01	0.03	-0.52	0.606	0.903
dx_AD	EN_L6_IT_2	DOCK3	-0.01	0.03	-0.29	0.774	0.974
dx_AD	Endo	DOCK3	0.07	0.11	0.65	0.514	0.917
dx_AD	IN_ADARB2	DOCK3	-0.04	0.03	-1.45	0.148	0.634
dx_AD	IN_LAMP5_LHX6	DOCK3	0.04	0.03	1.31	0.189	0.719
dx_AD	IN_LAMP5_RELN	DOCK3	0.01	0.03	0.51	0.611	0.93
dx_AD	IN_PVALB	DOCK3	0.00	0.02	0.06	0.949	0.994
dx_AD	IN_PVALB_CHC	DOCK3	0.04	0.03	1.38	0.169	0.693
dx_AD	IN_SST	DOCK3	0.00	0.03	0.19	0.846	0.968
dx_AD	IN_VIP	DOCK3	-0.02	0.02	-1.20	0.229	0.557
dx_AD	Micro	DOCK3	0.03	0.06	0.48	0.629	0.857
dx_AD	OPC	DOCK3	0.01	0.02	0.54	0.591	0.909
dx_AD	Oligo	DOCK3	-0.08	0.03	-2.68	0.00745	0.065
dx_AD	PC	DOCK3	0.11	0.13	0.83	0.408	0.983
dx_AD	PVM	DOCK3	0.08	0.17	0.50	0.619	0.969
dx_AD	SMC	DOCK3	0.26	0.23	1.11	0.265	0.957
dx_AD	VLMC	DOCK3	0.09	0.12	0.79	0.429	0.738
dx_AD	Astro	DOCK4	-0.06	0.04	-1.56	0.119	0.328
dx_AD	EN_L2_3_IT	DOCK4	-0.00	0.04	-0.08	0.932	0.975
dx_AD	EN_L3_5_IT_1	DOCK4	0.05	0.04	1.22	0.222	0.563
dx_AD	EN_L3_5_IT_2	DOCK4	0.09	0.04	2.51	0.0122	0.112
dx_AD	EN_L3_5_IT_3	DOCK4	-0.01	0.04	-0.13	0.894	0.959
dx_AD	EN_L5_6_NP	DOCK4	0.03	0.03	1.03	0.302	0.837
dx_AD	EN_L5_ET	DOCK4	-0.30	0.26	-1.14	0.254	0.999
dx_AD	EN_L6B	DOCK4	-0.00	0.05	-0.05	0.961	0.991
dx_AD	EN_L6_CT	DOCK4	-0.10	0.03	-3.01	0.00263	0.0609
dx_AD	EN_L6_IT_1	DOCK4	-0.14	0.06	-2.26	0.024	0.3
dx_AD	EN_L6_IT_2	DOCK4	0.05	0.07	0.70	0.483	0.919
dx_AD	Endo	DOCK4	0.27	0.11	2.54	0.011	0.321
dx_AD	IN_ADARB2	DOCK4	0.06	0.04	1.66	0.0959	0.561
dx_AD	IN_LAMP5_LHX6	DOCK4	-0.00	0.07	-0.03	0.98	0.997
dx_AD	IN_LAMP5_RELN	DOCK4	0.00	0.05	0.06	0.955	0.993
dx_AD	IN_PVALB	DOCK4	0.03	0.04	0.70	0.481	0.886
dx_AD	IN_PVALB_CHC	DOCK4	-0.05	0.06	-0.85	0.394	0.86
dx_AD	IN_SST	DOCK4	0.10	0.05	1.89	0.0589	0.445
dx_AD	IN_VIP	DOCK4	0.04	0.03	1.18	0.236	0.565
dx_AD	Micro	DOCK4	-0.01	0.05	-0.26	0.794	0.927
dx_AD	OPC	DOCK4	0.01	0.03	0.51	0.613	0.917
dx_AD	Oligo	DOCK4	0.01	0.03	0.46	0.643	0.822
dx_AD	PC	DOCK4	-0.18	0.11	-1.69	0.0911	0.979
dx_AD	PVM	DOCK4	-0.07	0.10	-0.72	0.471	0.948
dx_AD	SMC	DOCK4	0.46	0.26	1.80	0.0723	0.95
dx_AD	VLMC	DOCK4	0.42	0.14	2.92	0.00347	0.0786
dx_AD	Adaptive	DOCK5	0.02	0.21	0.07	0.942	0.986
dx_AD	Astro	DOCK5	-0.10	0.06	-1.68	0.0924	0.284
dx_AD	EN_L2_3_IT	DOCK5	-0.08	0.07	-1.19	0.232	0.521
dx_AD	EN_L3_5_IT_1	DOCK5	-0.02	0.10	-0.16	0.871	0.958
dx_AD	EN_L3_5_IT_2	DOCK5	-0.04	0.09	-0.46	0.645	0.856
dx_AD	EN_L3_5_IT_3	DOCK5	-0.02	0.08	-0.27	0.785	0.911
dx_AD	EN_L5_6_NP	DOCK5	-0.08	0.40	-0.20	0.842	0.982
dx_AD	EN_L6B	DOCK5	-0.06	0.12	-0.53	0.594	0.872
dx_AD	EN_L6_CT	DOCK5	-0.09	0.12	-0.78	0.436	0.808
dx_AD	EN_L6_IT_1	DOCK5	-0.12	0.11	-1.16	0.245	0.717
dx_AD	EN_L6_IT_2	DOCK5	-0.31	0.30	-1.01	0.311	0.865
dx_AD	Endo	DOCK5	0.07	0.39	0.17	0.864	0.985
dx_AD	IN_ADARB2	DOCK5	-0.09	0.10	-0.93	0.351	0.788
dx_AD	IN_LAMP5_LHX6	DOCK5	-0.11	0.13	-0.81	0.417	0.862
dx_AD	IN_LAMP5_RELN	DOCK5	-0.00	0.14	-0.02	0.982	0.997
dx_AD	IN_PVALB	DOCK5	-0.09	0.09	-1.08	0.282	0.792
dx_AD	IN_PVALB_CHC	DOCK5	-0.10	0.33	-0.32	0.752	0.964
dx_AD	IN_SST	DOCK5	-0.00	0.09	-0.03	0.975	0.996
dx_AD	IN_VIP	DOCK5	-0.07	0.08	-0.81	0.417	0.716
dx_AD	Micro	DOCK5	0.59	0.09	6.67	2.51e-11	1.04e-08
dx_AD	OPC	DOCK5	0.05	0.09	0.54	0.586	0.908
dx_AD	Oligo	DOCK5	0.03	0.03	1.02	0.31	0.564
dx_AD	PC	DOCK5	-0.18	0.10	-1.83	0.0674	0.979
dx_AD	PVM	DOCK5	0.21	0.13	1.55	0.122	0.809
dx_AD	SMC	DOCK5	0.14	0.25	0.54	0.588	0.972
dx_AD	VLMC	DOCK5	-0.24	0.11	-2.11	0.0349	0.24
dx_AD	Astro	DOCK6	0.13	0.05	2.48	0.0132	0.0868
dx_AD	EN_L2_3_IT	DOCK6	-0.26	0.10	-2.65	0.00796	0.087
dx_AD	EN_L3_5_IT_1	DOCK6	-0.22	0.11	-1.98	0.0481	0.276
dx_AD	EN_L3_5_IT_2	DOCK6	-0.06	0.10	-0.60	0.549	0.805
dx_AD	EN_L3_5_IT_3	DOCK6	-0.12	0.09	-1.27	0.202	0.467
dx_AD	EN_L5_6_NP	DOCK6	-0.56	0.40	-1.39	0.166	0.759
dx_AD	EN_L6B	DOCK6	0.32	0.39	0.82	0.411	0.772
dx_AD	EN_L6_IT_1	DOCK6	-0.18	0.13	-1.42	0.155	0.62
dx_AD	Endo	DOCK6	0.15	0.09	1.54	0.123	0.688
dx_AD	IN_ADARB2	DOCK6	-0.18	0.11	-1.55	0.12	0.599
dx_AD	IN_LAMP5_LHX6	DOCK6	-0.13	0.12	-1.07	0.287	0.788
dx_AD	IN_LAMP5_RELN	DOCK6	-0.25	0.10	-2.37	0.0179	0.308
dx_AD	IN_PVALB	DOCK6	-0.14	0.10	-1.39	0.166	0.684
dx_AD	IN_SST	DOCK6	-0.38	0.12	-3.13	0.00173	0.098
dx_AD	IN_VIP	DOCK6	-0.26	0.09	-2.80	0.0051	0.101
dx_AD	Micro	DOCK6	-0.14	0.09	-1.57	0.116	0.39
dx_AD	OPC	DOCK6	0.07	0.06	1.14	0.255	0.762
dx_AD	Oligo	DOCK6	-0.07	0.06	-1.10	0.27	0.525
dx_AD	PC	DOCK6	0.03	0.10	0.27	0.786	0.999
dx_AD	VLMC	DOCK6	-0.02	0.11	-0.19	0.846	0.947
dx_AD	Astro	DOCK7	0.07	0.04	1.93	0.0537	0.207
dx_AD	EN_L2_3_IT	DOCK7	-0.02	0.03	-0.66	0.511	0.755
dx_AD	EN_L3_5_IT_1	DOCK7	0.05	0.04	1.24	0.215	0.556
dx_AD	EN_L3_5_IT_2	DOCK7	-0.03	0.03	-0.78	0.437	0.729
dx_AD	EN_L3_5_IT_3	DOCK7	-0.00	0.03	-0.07	0.946	0.98
dx_AD	EN_L5_6_NP	DOCK7	0.04	0.04	0.79	0.428	0.889
dx_AD	EN_L5_ET	DOCK7	-0.53	0.37	-1.42	0.155	0.999
dx_AD	EN_L6B	DOCK7	0.04	0.05	0.77	0.444	0.794
dx_AD	EN_L6_CT	DOCK7	0.11	0.04	2.62	0.00881	0.125
dx_AD	EN_L6_IT_1	DOCK7	0.03	0.04	0.69	0.488	0.859
dx_AD	EN_L6_IT_2	DOCK7	0.09	0.05	1.80	0.0725	0.632
dx_AD	Endo	DOCK7	-0.26	0.10	-2.63	0.00848	0.292
dx_AD	IN_ADARB2	DOCK7	0.04	0.04	0.98	0.325	0.769
dx_AD	IN_LAMP5_LHX6	DOCK7	0.03	0.05	0.57	0.572	0.911
dx_AD	IN_LAMP5_RELN	DOCK7	0.07	0.04	1.82	0.0695	0.53
dx_AD	IN_PVALB	DOCK7	0.04	0.03	1.28	0.202	0.727
dx_AD	IN_PVALB_CHC	DOCK7	0.10	0.05	1.89	0.0588	0.485
dx_AD	IN_SST	DOCK7	0.03	0.03	1.01	0.31	0.754
dx_AD	IN_VIP	DOCK7	0.05	0.03	1.92	0.0555	0.301
dx_AD	Micro	DOCK7	0.10	0.04	2.39	0.0168	0.127
dx_AD	OPC	DOCK7	0.02	0.05	0.49	0.627	0.921
dx_AD	Oligo	DOCK7	0.18	0.05	3.71	0.000208	0.00769
dx_AD	PC	DOCK7	-0.03	0.10	-0.30	0.764	0.999
dx_AD	PVM	DOCK7	0.05	0.10	0.54	0.593	0.965
dx_AD	SMC	DOCK7	-0.00	0.24	-0.01	0.996	0.999
dx_AD	VLMC	DOCK7	0.08	0.11	0.70	0.482	0.772
dx_AD	Adaptive	DOCK8	0.03	0.11	0.29	0.774	0.97
dx_AD	Astro	DOCK8	0.00	0.07	0.03	0.978	0.991
dx_AD	EN_L2_3_IT	DOCK8	-0.28	0.09	-3.28	0.00104	0.0276
dx_AD	EN_L3_5_IT_2	DOCK8	-0.06	0.11	-0.60	0.55	0.806
dx_AD	EN_L3_5_IT_3	DOCK8	-0.05	0.14	-0.39	0.694	0.861
dx_AD	IN_ADARB2	DOCK8	0.07	0.59	0.12	0.908	0.985
dx_AD	IN_PVALB	DOCK8	-0.06	0.11	-0.59	0.556	0.91
dx_AD	IN_VIP	DOCK8	-0.09	0.11	-0.88	0.378	0.688
dx_AD	Micro	DOCK8	-0.13	0.06	-2.37	0.0176	0.13
dx_AD	OPC	DOCK8	0.05	0.10	0.51	0.608	0.915
dx_AD	Oligo	DOCK8	-0.09	0.06	-1.50	0.135	0.356
dx_AD	PVM	DOCK8	-0.02	0.10	-0.25	0.799	0.979
dx_AD	Adaptive	DOCK9	-0.13	0.17	-0.73	0.463	0.934
dx_AD	Astro	DOCK9	0.16	0.04	3.84	0.000121	0.00395
dx_AD	EN_L2_3_IT	DOCK9	0.08	0.03	2.55	0.0108	0.103
dx_AD	EN_L3_5_IT_1	DOCK9	0.11	0.04	3.11	0.00185	0.0468
dx_AD	EN_L3_5_IT_2	DOCK9	0.09	0.03	2.67	0.00756	0.0837
dx_AD	EN_L3_5_IT_3	DOCK9	0.18	0.04	4.53	5.92e-06	0.000349
dx_AD	EN_L5_6_NP	DOCK9	0.13	0.06	2.26	0.0238	0.493
dx_AD	EN_L5_ET	DOCK9	0.21	0.35	0.59	0.553	0.999
dx_AD	EN_L6B	DOCK9	0.20	0.05	4.02	5.89e-05	0.00696
dx_AD	EN_L6_CT	DOCK9	0.22	0.06	3.92	8.93e-05	0.00627
dx_AD	EN_L6_IT_1	DOCK9	0.11	0.05	2.52	0.0117	0.214
dx_AD	EN_L6_IT_2	DOCK9	0.01	0.05	0.09	0.927	0.99
dx_AD	Endo	DOCK9	0.10	0.07	1.49	0.135	0.704
dx_AD	IN_ADARB2	DOCK9	0.09	0.03	2.53	0.0113	0.282
dx_AD	IN_LAMP5_LHX6	DOCK9	0.08	0.04	2.11	0.0347	0.397
dx_AD	IN_LAMP5_RELN	DOCK9	0.05	0.03	1.35	0.176	0.7
dx_AD	IN_PVALB	DOCK9	0.10	0.03	3.21	0.00131	0.0814
dx_AD	IN_PVALB_CHC	DOCK9	0.20	0.05	4.15	3.36e-05	0.00678
dx_AD	IN_SST	DOCK9	0.09	0.04	2.32	0.0202	0.297
dx_AD	IN_VIP	DOCK9	0.10	0.03	3.04	0.00233	0.0717
dx_AD	Micro	DOCK9	-0.01	0.08	-0.19	0.852	0.948
dx_AD	OPC	DOCK9	0.04	0.05	0.73	0.464	0.865
dx_AD	Oligo	DOCK9	0.04	0.03	1.10	0.27	0.525
dx_AD	PC	DOCK9	-0.28	0.10	-2.79	0.00533	0.783
dx_AD	SMC	DOCK9	-0.19	0.23	-0.81	0.42	0.96
dx_AD	VLMC	DOCK9	0.21	0.10	2.04	0.0416	0.265
dx_AD	Astro	DOHH	0.04	0.07	0.55	0.585	0.783
dx_AD	EN_L2_3_IT	DOHH	0.00	0.06	0.01	0.995	0.999
dx_AD	EN_L3_5_IT_2	DOHH	-0.04	0.08	-0.49	0.627	0.849
dx_AD	EN_L3_5_IT_3	DOHH	-0.01	0.08	-0.14	0.887	0.956
dx_AD	EN_L6_IT_1	DOHH	0.53	0.40	1.32	0.186	0.663
dx_AD	IN_PVALB	DOHH	-0.07	0.09	-0.82	0.414	0.862
dx_AD	IN_SST	DOHH	-0.10	0.11	-0.95	0.34	0.772
dx_AD	IN_VIP	DOHH	-0.11	0.08	-1.31	0.189	0.516
dx_AD	Oligo	DOHH	-0.08	0.05	-1.61	0.107	0.313
dx_AD	Astro	DOK1	0.03	0.09	0.37	0.712	0.862
dx_AD	Micro	DOK1	0.08	0.07	1.07	0.282	0.605
dx_AD	OPC	DOK1	-0.06	0.10	-0.60	0.55	0.896
dx_AD	Oligo	DOK1	0.09	0.09	0.97	0.33	0.583
dx_AD	EN_L2_3_IT	DOK3	0.11	0.10	1.17	0.241	0.529
dx_AD	EN_L3_5_IT_2	DOK3	-0.45	0.38	-1.19	0.234	0.552
dx_AD	EN_L3_5_IT_3	DOK3	-0.08	0.12	-0.69	0.491	0.732
dx_AD	IN_PVALB	DOK3	0.06	0.11	0.50	0.619	0.926
dx_AD	Micro	DOK3	-0.00	0.07	-0.00	0.999	0.999
dx_AD	Oligo	DOK3	0.05	0.09	0.59	0.554	0.764
dx_AD	Astro	DOK4	-0.08	0.34	-0.24	0.812	0.914
dx_AD	EN_L2_3_IT	DOK4	0.02	0.06	0.40	0.688	0.861
dx_AD	EN_L3_5_IT_1	DOK4	-0.00	0.10	-0.04	0.971	0.991
dx_AD	EN_L3_5_IT_2	DOK4	-0.05	0.08	-0.64	0.524	0.791
dx_AD	EN_L3_5_IT_3	DOK4	-0.02	0.07	-0.31	0.759	0.898
dx_AD	EN_L5_6_NP	DOK4	-0.48	0.42	-1.15	0.25	0.814
dx_AD	EN_L6B	DOK4	0.34	0.35	0.96	0.338	0.72
dx_AD	EN_L6_CT	DOK4	0.13	0.28	0.49	0.627	0.893
dx_AD	EN_L6_IT_1	DOK4	-0.54	0.40	-1.36	0.174	0.647
dx_AD	IN_ADARB2	DOK4	0.03	0.10	0.28	0.783	0.952
dx_AD	IN_LAMP5_RELN	DOK4	-0.05	0.11	-0.43	0.666	0.943
dx_AD	IN_PVALB	DOK4	-0.09	0.08	-1.16	0.246	0.766
dx_AD	IN_SST	DOK4	-0.11	0.08	-1.27	0.203	0.671
dx_AD	IN_VIP	DOK4	-0.08	0.06	-1.28	0.2	0.528
dx_AD	Oligo	DOK4	0.09	0.09	1.07	0.285	0.54
dx_AD	Astro	DOK5	0.25	0.06	4.43	9.28e-06	0.000664
dx_AD	EN_L2_3_IT	DOK5	-0.01	0.05	-0.28	0.781	0.907
dx_AD	EN_L3_5_IT_1	DOK5	-0.03	0.06	-0.57	0.568	0.828
dx_AD	EN_L3_5_IT_2	DOK5	-0.18	0.06	-3.07	0.00215	0.0363
dx_AD	EN_L3_5_IT_3	DOK5	-0.30	0.08	-3.56	0.00037	0.00787
dx_AD	EN_L5_6_NP	DOK5	-0.06	0.08	-0.77	0.44	0.892
dx_AD	EN_L6B	DOK5	0.08	0.10	0.76	0.449	0.796
dx_AD	EN_L6_CT	DOK5	-0.03	0.11	-0.29	0.775	0.945
dx_AD	EN_L6_IT_1	DOK5	0.07	0.11	0.62	0.532	0.877
dx_AD	EN_L6_IT_2	DOK5	0.09	0.11	0.75	0.455	0.916
dx_AD	IN_ADARB2	DOK5	-0.14	0.08	-1.79	0.0739	0.529
dx_AD	IN_LAMP5_LHX6	DOK5	-0.04	0.07	-0.49	0.627	0.925
dx_AD	IN_LAMP5_RELN	DOK5	-0.06	0.04	-1.30	0.193	0.716
dx_AD	IN_PVALB	DOK5	-0.17	0.06	-2.96	0.00306	0.13
dx_AD	IN_PVALB_CHC	DOK5	-0.07	0.05	-1.47	0.142	0.67
dx_AD	IN_SST	DOK5	-0.19	0.09	-2.15	0.0312	0.352
dx_AD	IN_VIP	DOK5	-0.05	0.06	-0.96	0.34	0.66
dx_AD	Micro	DOK5	0.05	0.10	0.46	0.644	0.864
dx_AD	OPC	DOK5	0.00	0.06	0.05	0.96	0.995
dx_AD	Oligo	DOK5	-0.01	0.06	-0.12	0.907	0.962
dx_AD	Astro	DOK6	-0.06	0.08	-0.66	0.508	0.731
dx_AD	EN_L2_3_IT	DOK6	0.01	0.06	0.12	0.904	0.962
dx_AD	EN_L3_5_IT_1	DOK6	-0.22	0.08	-2.61	0.00898	0.115
dx_AD	EN_L3_5_IT_2	DOK6	-0.16	0.05	-2.99	0.00275	0.0428
dx_AD	EN_L3_5_IT_3	DOK6	-0.02	0.04	-0.44	0.661	0.844
dx_AD	EN_L5_6_NP	DOK6	0.04	0.14	0.28	0.777	0.97
dx_AD	EN_L5_ET	DOK6	-0.44	0.42	-1.05	0.293	0.999
dx_AD	EN_L6B	DOK6	-0.12	0.06	-2.17	0.03	0.266
dx_AD	EN_L6_CT	DOK6	-0.01	0.05	-0.26	0.791	0.948
dx_AD	EN_L6_IT_1	DOK6	-0.20	0.05	-4.00	6.45e-05	0.0106
dx_AD	EN_L6_IT_2	DOK6	0.15	0.11	1.29	0.197	0.775
dx_AD	IN_ADARB2	DOK6	0.18	0.05	3.64	0.000271	0.0585
dx_AD	IN_LAMP5_LHX6	DOK6	0.14	0.05	2.63	0.00852	0.22
dx_AD	IN_LAMP5_RELN	DOK6	0.25	0.04	6.05	1.49e-09	1.04e-05
dx_AD	IN_PVALB	DOK6	0.17	0.04	4.25	2.11e-05	0.00714
dx_AD	IN_PVALB_CHC	DOK6	-0.03	0.07	-0.45	0.653	0.942
dx_AD	IN_SST	DOK6	0.13	0.05	2.65	0.00799	0.197
dx_AD	IN_VIP	DOK6	0.12	0.04	3.27	0.00106	0.0488
dx_AD	Micro	DOK6	-0.03	0.10	-0.27	0.787	0.924
dx_AD	OPC	DOK6	-0.04	0.04	-1.11	0.268	0.771
dx_AD	Oligo	DOK6	-0.09	0.08	-1.11	0.265	0.52
dx_AD	PC	DOK6	-0.08	0.12	-0.67	0.503	0.993
dx_AD	SMC	DOK6	0.09	0.69	0.12	0.901	0.999
dx_AD	Astro	DOK7	0.14	0.12	1.18	0.239	0.49
dx_AD	EN_L2_3_IT	DOK7	-0.30	0.16	-1.89	0.0584	0.26
dx_AD	EN_L3_5_IT_2	DOK7	-0.33	0.16	-2.05	0.0404	0.222
dx_AD	EN_L3_5_IT_3	DOK7	-0.44	0.15	-2.92	0.00345	0.039
dx_AD	EN_L5_6_NP	DOK7	0.32	0.35	0.90	0.369	0.87
dx_AD	IN_PVALB	DOK7	-0.06	0.11	-0.53	0.598	0.921
dx_AD	IN_VIP	DOK7	-0.02	0.11	-0.19	0.847	0.946
dx_AD	Astro	DOLK	-0.11	0.08	-1.29	0.196	0.439
dx_AD	EN_L2_3_IT	DOLK	-0.02	0.10	-0.18	0.854	0.94
dx_AD	Oligo	DOLK	-0.06	0.07	-0.88	0.381	0.63
dx_AD	Astro	DOLPP1	-0.16	0.08	-1.95	0.051	0.201
dx_AD	EN_L2_3_IT	DOLPP1	0.09	0.07	1.30	0.192	0.475
dx_AD	EN_L3_5_IT_2	DOLPP1	0.06	0.10	0.58	0.564	0.814
dx_AD	EN_L3_5_IT_3	DOLPP1	0.08	0.10	0.79	0.43	0.688
dx_AD	IN_PVALB	DOLPP1	0.66	0.31	2.13	0.0333	0.391
dx_AD	IN_VIP	DOLPP1	-0.09	0.09	-1.04	0.298	0.626
dx_AD	OPC	DOLPP1	0.08	0.08	0.90	0.37	0.829
dx_AD	Oligo	DOLPP1	-0.03	0.05	-0.68	0.495	0.721
dx_AD	Astro	DONSON	-0.08	0.06	-1.29	0.197	0.44
dx_AD	EN_L2_3_IT	DONSON	-0.05	0.06	-0.90	0.368	0.65
dx_AD	EN_L3_5_IT_1	DONSON	0.08	0.08	1.07	0.286	0.631
dx_AD	EN_L3_5_IT_2	DONSON	-0.04	0.07	-0.55	0.581	0.824
dx_AD	EN_L3_5_IT_3	DONSON	0.00	0.06	0.03	0.975	0.99
dx_AD	EN_L5_6_NP	DONSON	0.16	0.10	1.58	0.114	0.705
dx_AD	EN_L6B	DONSON	0.06	0.10	0.60	0.549	0.85
dx_AD	EN_L6_CT	DONSON	0.06	0.10	0.60	0.546	0.862
dx_AD	EN_L6_IT_1	DONSON	0.11	0.09	1.24	0.214	0.686
dx_AD	EN_L6_IT_2	DONSON	-0.08	0.11	-0.71	0.48	0.919
dx_AD	Endo	DONSON	-0.78	0.41	-1.88	0.0605	0.586
dx_AD	IN_ADARB2	DONSON	-0.13	0.08	-1.65	0.0994	0.567
dx_AD	IN_LAMP5_LHX6	DONSON	-0.05	0.09	-0.48	0.633	0.927
dx_AD	IN_LAMP5_RELN	DONSON	0.06	0.08	0.75	0.456	0.88
dx_AD	IN_PVALB	DONSON	0.02	0.07	0.35	0.728	0.953
dx_AD	IN_PVALB_CHC	DONSON	0.02	0.10	0.15	0.881	0.983
dx_AD	IN_SST	DONSON	-0.04	0.08	-0.51	0.612	0.897
dx_AD	IN_VIP	DONSON	-0.07	0.06	-1.25	0.211	0.539
dx_AD	Micro	DONSON	-0.00	0.09	-0.04	0.965	0.989
dx_AD	OPC	DONSON	-0.06	0.07	-0.80	0.425	0.853
dx_AD	Oligo	DONSON	-0.05	0.04	-1.21	0.225	0.475
dx_AD	PC	DONSON	-0.08	0.42	-0.20	0.839	0.999
dx_AD	Adaptive	DOP1A	-0.33	0.15	-2.13	0.0331	0.594
dx_AD	Astro	DOP1A	-0.02	0.03	-0.63	0.528	0.744
dx_AD	EN_L2_3_IT	DOP1A	0.02	0.02	0.94	0.346	0.63
dx_AD	EN_L3_5_IT_1	DOP1A	0.02	0.03	0.86	0.391	0.715
dx_AD	EN_L3_5_IT_2	DOP1A	-0.01	0.03	-0.20	0.838	0.94
dx_AD	EN_L3_5_IT_3	DOP1A	0.02	0.02	0.79	0.429	0.688
dx_AD	EN_L5_6_NP	DOP1A	0.01	0.04	0.15	0.883	0.987
dx_AD	EN_L5_ET	DOP1A	-0.06	0.28	-0.23	0.818	0.999
dx_AD	EN_L6B	DOP1A	-0.03	0.04	-0.74	0.459	0.804
dx_AD	EN_L6_CT	DOP1A	-0.03	0.03	-1.03	0.302	0.707
dx_AD	EN_L6_IT_1	DOP1A	0.01	0.04	0.17	0.869	0.975
dx_AD	EN_L6_IT_2	DOP1A	0.06	0.04	1.47	0.141	0.727
dx_AD	Endo	DOP1A	-0.18	0.09	-1.99	0.0471	0.54
dx_AD	IN_ADARB2	DOP1A	-0.03	0.04	-0.72	0.471	0.855
dx_AD	IN_LAMP5_LHX6	DOP1A	0.06	0.04	1.74	0.0813	0.555
dx_AD	IN_LAMP5_RELN	DOP1A	0.01	0.03	0.38	0.706	0.952
dx_AD	IN_PVALB	DOP1A	-0.01	0.03	-0.34	0.733	0.954
dx_AD	IN_PVALB_CHC	DOP1A	-0.01	0.04	-0.40	0.69	0.952
dx_AD	IN_SST	DOP1A	0.05	0.03	1.60	0.109	0.546
dx_AD	IN_VIP	DOP1A	0.03	0.02	1.04	0.3	0.629
dx_AD	Micro	DOP1A	-0.05	0.04	-1.28	0.202	0.513
dx_AD	OPC	DOP1A	-0.04	0.02	-1.62	0.104	0.639
dx_AD	Oligo	DOP1A	-0.04	0.02	-1.59	0.111	0.32
dx_AD	PC	DOP1A	0.09	0.09	0.92	0.359	0.979
dx_AD	PVM	DOP1A	-0.07	0.12	-0.59	0.557	0.96
dx_AD	SMC	DOP1A	-0.47	0.68	-0.68	0.497	0.971
dx_AD	VLMC	DOP1A	-0.01	0.10	-0.06	0.954	0.983
dx_AD	Astro	DOP1B	-0.11	0.04	-2.91	0.00356	0.0384
dx_AD	EN_L2_3_IT	DOP1B	-0.04	0.04	-1.21	0.227	0.515
dx_AD	EN_L3_5_IT_1	DOP1B	0.01	0.04	0.37	0.713	0.899
dx_AD	EN_L3_5_IT_2	DOP1B	-0.04	0.03	-1.08	0.282	0.6
dx_AD	EN_L3_5_IT_3	DOP1B	-0.11	0.04	-2.79	0.00534	0.0515
dx_AD	EN_L5_6_NP	DOP1B	-0.04	0.06	-0.57	0.571	0.931
dx_AD	EN_L5_ET	DOP1B	0.09	0.32	0.29	0.769	0.999
dx_AD	EN_L6B	DOP1B	-0.14	0.05	-2.70	0.00689	0.123
dx_AD	EN_L6_CT	DOP1B	-0.02	0.05	-0.42	0.678	0.913
dx_AD	EN_L6_IT_1	DOP1B	-0.10	0.05	-2.11	0.0351	0.351
dx_AD	EN_L6_IT_2	DOP1B	0.04	0.07	0.58	0.564	0.938
dx_AD	Endo	DOP1B	-0.11	0.22	-0.48	0.628	0.945
dx_AD	IN_ADARB2	DOP1B	-0.00	0.06	-0.02	0.983	0.999
dx_AD	IN_LAMP5_LHX6	DOP1B	0.01	0.07	0.15	0.884	0.983
dx_AD	IN_LAMP5_RELN	DOP1B	-0.06	0.06	-0.96	0.337	0.824
dx_AD	IN_PVALB	DOP1B	-0.01	0.04	-0.28	0.781	0.965
dx_AD	IN_PVALB_CHC	DOP1B	0.05	0.06	0.76	0.447	0.88
dx_AD	IN_SST	DOP1B	-0.06	0.05	-1.26	0.207	0.676
dx_AD	IN_VIP	DOP1B	-0.05	0.04	-1.28	0.199	0.526
dx_AD	Micro	DOP1B	0.18	0.05	3.88	0.000106	0.00379
dx_AD	OPC	DOP1B	-0.05	0.05	-1.13	0.257	0.764
dx_AD	Oligo	DOP1B	-0.13	0.04	-3.27	0.00109	0.0204
dx_AD	PC	DOP1B	-0.32	0.35	-0.92	0.358	0.979
dx_AD	PVM	DOP1B	-0.07	0.14	-0.52	0.603	0.966
dx_AD	Astro	DOT1L	0.17	0.06	2.90	0.00376	0.0399
dx_AD	EN_L2_3_IT	DOT1L	0.02	0.05	0.46	0.647	0.837
dx_AD	EN_L3_5_IT_1	DOT1L	0.07	0.08	0.92	0.355	0.689
dx_AD	EN_L3_5_IT_2	DOT1L	0.03	0.06	0.55	0.581	0.824
dx_AD	EN_L3_5_IT_3	DOT1L	0.05	0.06	0.71	0.48	0.724
dx_AD	EN_L5_6_NP	DOT1L	0.04	0.11	0.39	0.699	0.955
dx_AD	EN_L6B	DOT1L	0.08	0.11	0.71	0.478	0.816
dx_AD	EN_L6_CT	DOT1L	-0.03	0.09	-0.31	0.759	0.941
dx_AD	EN_L6_IT_1	DOT1L	-0.02	0.09	-0.19	0.847	0.968
dx_AD	EN_L6_IT_2	DOT1L	0.02	0.12	0.17	0.866	0.982
dx_AD	Endo	DOT1L	0.32	0.37	0.85	0.395	0.871
dx_AD	IN_ADARB2	DOT1L	0.01	0.08	0.11	0.911	0.986
dx_AD	IN_LAMP5_LHX6	DOT1L	0.05	0.10	0.46	0.644	0.928
dx_AD	IN_LAMP5_RELN	DOT1L	-0.03	0.08	-0.34	0.736	0.959
dx_AD	IN_PVALB	DOT1L	0.05	0.07	0.71	0.479	0.885
dx_AD	IN_PVALB_CHC	DOT1L	0.27	0.11	2.42	0.0157	0.283
dx_AD	IN_SST	DOT1L	0.01	0.09	0.10	0.923	0.984
dx_AD	IN_VIP	DOT1L	0.03	0.06	0.59	0.558	0.81
dx_AD	Micro	DOT1L	-0.00	0.07	-0.01	0.994	0.997
dx_AD	OPC	DOT1L	-0.01	0.05	-0.16	0.872	0.979
dx_AD	Oligo	DOT1L	0.04	0.04	1.10	0.27	0.525
dx_AD	Astro	DPAGT1	0.15	0.06	2.43	0.0151	0.094
dx_AD	EN_L2_3_IT	DPAGT1	-0.00	0.05	-0.08	0.94	0.977
dx_AD	EN_L3_5_IT_1	DPAGT1	0.03	0.10	0.26	0.792	0.928
dx_AD	EN_L3_5_IT_2	DPAGT1	0.04	0.07	0.61	0.541	0.802
dx_AD	EN_L3_5_IT_3	DPAGT1	0.15	0.08	1.92	0.0552	0.222
dx_AD	EN_L6_IT_1	DPAGT1	0.06	0.29	0.22	0.823	0.962
dx_AD	IN_PVALB	DPAGT1	-0.08	0.09	-0.92	0.357	0.832
dx_AD	IN_VIP	DPAGT1	0.02	0.09	0.24	0.813	0.93
dx_AD	Micro	DPAGT1	0.19	0.08	2.35	0.0186	0.134
dx_AD	OPC	DPAGT1	-0.10	0.09	-1.16	0.246	0.757
dx_AD	Oligo	DPAGT1	0.03	0.04	0.76	0.447	0.684
dx_AD	Astro	DPCD	-0.03	0.05	-0.51	0.613	0.8
dx_AD	EN_L2_3_IT	DPCD	-0.02	0.04	-0.38	0.706	0.871
dx_AD	EN_L3_5_IT_1	DPCD	-0.02	0.08	-0.26	0.791	0.927
dx_AD	EN_L3_5_IT_2	DPCD	-0.04	0.06	-0.71	0.477	0.759
dx_AD	EN_L3_5_IT_3	DPCD	-0.00	0.06	-0.08	0.939	0.977
dx_AD	EN_L5_6_NP	DPCD	-0.10	0.09	-1.08	0.278	0.831
dx_AD	EN_L6B	DPCD	0.04	0.09	0.41	0.682	0.909
dx_AD	EN_L6_CT	DPCD	-0.02	0.08	-0.30	0.761	0.941
dx_AD	EN_L6_IT_1	DPCD	0.08	0.08	0.99	0.322	0.769
dx_AD	EN_L6_IT_2	DPCD	0.06	0.11	0.52	0.6	0.946
dx_AD	IN_ADARB2	DPCD	-0.04	0.09	-0.45	0.656	0.917
dx_AD	IN_LAMP5_LHX6	DPCD	0.08	0.09	0.91	0.363	0.837
dx_AD	IN_LAMP5_RELN	DPCD	-0.16	0.09	-1.88	0.0603	0.507
dx_AD	IN_PVALB	DPCD	0.08	0.06	1.35	0.177	0.699
dx_AD	IN_PVALB_CHC	DPCD	-0.13	0.41	-0.31	0.755	0.964
dx_AD	IN_SST	DPCD	-0.03	0.09	-0.32	0.751	0.941
dx_AD	IN_VIP	DPCD	-0.01	0.07	-0.10	0.92	0.974
dx_AD	Micro	DPCD	-0.06	0.11	-0.61	0.545	0.811
dx_AD	OPC	DPCD	-0.06	0.08	-0.71	0.477	0.872
dx_AD	Oligo	DPCD	-0.08	0.06	-1.35	0.178	0.416
dx_AD	EN_L2_3_IT	DPEP1	-0.22	0.36	-0.62	0.539	0.772
dx_AD	Astro	DPEP2	-0.09	0.10	-0.85	0.395	0.642
dx_AD	EN_L2_3_IT	DPEP2	0.12	0.60	0.21	0.837	0.933
dx_AD	Micro	DPEP2	0.36	0.12	3.00	0.00274	0.0399
dx_AD	Oligo	DPEP2	-0.22	0.11	-1.92	0.0553	0.215
dx_AD	Astro	DPF1	0.05	0.06	0.96	0.338	0.593
dx_AD	EN_L2_3_IT	DPF1	0.13	0.05	2.40	0.0166	0.131
dx_AD	EN_L3_5_IT_1	DPF1	0.11	0.07	1.58	0.115	0.414
dx_AD	EN_L3_5_IT_2	DPF1	0.11	0.06	2.03	0.0424	0.227
dx_AD	EN_L3_5_IT_3	DPF1	0.10	0.06	1.77	0.076	0.269
dx_AD	EN_L5_6_NP	DPF1	0.07	0.09	0.76	0.446	0.893
dx_AD	EN_L5_ET	DPF1	-0.29	0.52	-0.57	0.569	0.999
dx_AD	EN_L6B	DPF1	0.00	0.09	0.05	0.96	0.991
dx_AD	EN_L6_CT	DPF1	-0.05	0.08	-0.64	0.52	0.851
dx_AD	EN_L6_IT_1	DPF1	0.09	0.07	1.31	0.191	0.666
dx_AD	EN_L6_IT_2	DPF1	0.10	0.09	1.04	0.3	0.852
dx_AD	IN_ADARB2	DPF1	0.16	0.07	2.20	0.0276	0.382
dx_AD	IN_LAMP5_LHX6	DPF1	-0.05	0.09	-0.54	0.59	0.917
dx_AD	IN_LAMP5_RELN	DPF1	0.04	0.07	0.52	0.602	0.927
dx_AD	IN_PVALB	DPF1	-0.05	0.06	-0.83	0.407	0.86
dx_AD	IN_PVALB_CHC	DPF1	-0.01	0.09	-0.12	0.902	0.988
dx_AD	IN_SST	DPF1	-0.04	0.06	-0.63	0.528	0.867
dx_AD	IN_VIP	DPF1	-0.00	0.05	-0.06	0.949	0.985
dx_AD	OPC	DPF1	0.00	0.05	0.07	0.945	0.994
dx_AD	Oligo	DPF1	-0.02	0.06	-0.33	0.742	0.88
dx_AD	Astro	DPF2	0.03	0.04	0.86	0.388	0.636
dx_AD	EN_L2_3_IT	DPF2	0.06	0.03	1.89	0.0584	0.26
dx_AD	EN_L3_5_IT_1	DPF2	0.06	0.06	1.08	0.278	0.624
dx_AD	EN_L3_5_IT_2	DPF2	0.06	0.04	1.36	0.173	0.479
dx_AD	EN_L3_5_IT_3	DPF2	0.04	0.04	0.95	0.34	0.613
dx_AD	EN_L5_6_NP	DPF2	0.10	0.08	1.18	0.238	0.809
dx_AD	EN_L6B	DPF2	0.01	0.08	0.17	0.869	0.966
dx_AD	EN_L6_CT	DPF2	-0.00	0.07	-0.03	0.975	0.993
dx_AD	EN_L6_IT_1	DPF2	0.07	0.06	1.03	0.304	0.758
dx_AD	EN_L6_IT_2	DPF2	-0.04	0.09	-0.40	0.691	0.961
dx_AD	Endo	DPF2	0.36	0.33	1.09	0.276	0.814
dx_AD	IN_ADARB2	DPF2	0.05	0.07	0.68	0.497	0.864
dx_AD	IN_LAMP5_LHX6	DPF2	-0.01	0.08	-0.07	0.942	0.994
dx_AD	IN_LAMP5_RELN	DPF2	-0.02	0.07	-0.28	0.779	0.97
dx_AD	IN_PVALB	DPF2	0.01	0.05	0.25	0.804	0.971
dx_AD	IN_PVALB_CHC	DPF2	0.05	0.10	0.51	0.61	0.932
dx_AD	IN_SST	DPF2	0.01	0.06	0.23	0.82	0.96
dx_AD	IN_VIP	DPF2	0.04	0.04	1.03	0.302	0.63
dx_AD	Micro	DPF2	-0.03	0.06	-0.56	0.577	0.83
dx_AD	OPC	DPF2	0.01	0.04	0.15	0.884	0.982
dx_AD	Oligo	DPF2	0.01	0.02	0.56	0.576	0.779
dx_AD	PC	DPF2	-0.31	0.32	-0.95	0.34	0.979
dx_AD	Astro	DPF3	0.11	0.04	2.97	0.00293	0.0335
dx_AD	EN_L2_3_IT	DPF3	0.25	0.08	3.09	0.00202	0.0401
dx_AD	EN_L3_5_IT_1	DPF3	0.14	0.05	2.99	0.00275	0.0593
dx_AD	EN_L3_5_IT_2	DPF3	0.18	0.06	2.89	0.00387	0.054
dx_AD	EN_L3_5_IT_3	DPF3	-0.06	0.09	-0.65	0.513	0.749
dx_AD	EN_L6_IT_1	DPF3	0.31	0.13	2.43	0.0153	0.247
dx_AD	EN_L6_IT_2	DPF3	-0.01	0.19	-0.05	0.957	0.994
dx_AD	IN_ADARB2	DPF3	0.10	0.09	1.05	0.294	0.752
dx_AD	IN_LAMP5_RELN	DPF3	0.07	0.06	1.17	0.244	0.76
dx_AD	IN_PVALB	DPF3	-0.06	0.10	-0.62	0.537	0.905
dx_AD	IN_SST	DPF3	-0.08	0.12	-0.70	0.481	0.842
dx_AD	IN_VIP	DPF3	0.09	0.05	1.75	0.0795	0.356
dx_AD	Micro	DPF3	0.08	0.09	0.88	0.378	0.691
dx_AD	OPC	DPF3	-0.03	0.03	-0.99	0.322	0.805
dx_AD	Oligo	DPF3	-0.04	0.03	-1.25	0.212	0.46
dx_AD	Astro	DPH1	0.08	0.06	1.38	0.166	0.396
dx_AD	EN_L2_3_IT	DPH1	-0.06	0.05	-1.13	0.259	0.549
dx_AD	EN_L3_5_IT_1	DPH1	0.01	0.08	0.13	0.9	0.969
dx_AD	EN_L3_5_IT_2	DPH1	-0.01	0.06	-0.09	0.931	0.975
dx_AD	EN_L3_5_IT_3	DPH1	0.01	0.06	0.17	0.861	0.945
dx_AD	EN_L5_6_NP	DPH1	0.08	0.12	0.67	0.504	0.91
dx_AD	EN_L6B	DPH1	0.02	0.10	0.17	0.868	0.966
dx_AD	EN_L6_CT	DPH1	0.03	0.10	0.35	0.726	0.931
dx_AD	EN_L6_IT_1	DPH1	-0.12	0.09	-1.31	0.189	0.665
dx_AD	EN_L6_IT_2	DPH1	0.11	0.12	0.98	0.326	0.87
dx_AD	IN_ADARB2	DPH1	-0.00	0.10	-0.05	0.964	0.996
dx_AD	IN_LAMP5_LHX6	DPH1	-0.01	0.10	-0.07	0.944	0.994
dx_AD	IN_LAMP5_RELN	DPH1	0.09	0.09	1.00	0.32	0.816
dx_AD	IN_PVALB	DPH1	0.05	0.06	0.83	0.405	0.859
dx_AD	IN_SST	DPH1	-0.06	0.08	-0.75	0.453	0.829
dx_AD	IN_VIP	DPH1	0.06	0.07	0.92	0.359	0.674
dx_AD	OPC	DPH1	-0.03	0.07	-0.40	0.691	0.939
dx_AD	Oligo	DPH1	0.01	0.05	0.11	0.911	0.964
dx_AD	Astro	DPH2	-0.15	0.07	-2.18	0.0291	0.144
dx_AD	EN_L2_3_IT	DPH2	0.00	0.07	0.05	0.959	0.984
dx_AD	EN_L3_5_IT_2	DPH2	-0.20	0.09	-2.34	0.0194	0.146
dx_AD	EN_L3_5_IT_3	DPH2	-0.06	0.09	-0.64	0.522	0.756
dx_AD	EN_L6_IT_1	DPH2	0.53	0.34	1.54	0.123	0.573
dx_AD	IN_PVALB	DPH2	-0.14	0.09	-1.52	0.129	0.636
dx_AD	IN_VIP	DPH2	-0.22	0.10	-2.23	0.0257	0.214
dx_AD	OPC	DPH2	-0.08	0.09	-0.94	0.347	0.816
dx_AD	Oligo	DPH2	-0.13	0.05	-2.37	0.0178	0.111
dx_AD	Astro	DPH3	0.10	0.06	1.53	0.125	0.337
dx_AD	EN_L2_3_IT	DPH3	0.00	0.06	0.06	0.952	0.981
dx_AD	EN_L3_5_IT_1	DPH3	0.03	0.09	0.33	0.742	0.909
dx_AD	EN_L3_5_IT_2	DPH3	-0.10	0.06	-1.71	0.0871	0.34
dx_AD	EN_L3_5_IT_3	DPH3	0.03	0.07	0.47	0.641	0.831
dx_AD	EN_L6B	DPH3	-0.47	0.41	-1.15	0.25	0.653
dx_AD	EN_L6_CT	DPH3	-0.08	0.34	-0.25	0.805	0.954
dx_AD	EN_L6_IT_1	DPH3	0.08	0.11	0.72	0.473	0.852
dx_AD	IN_LAMP5_RELN	DPH3	0.10	0.12	0.86	0.392	0.854
dx_AD	IN_PVALB	DPH3	0.01	0.07	0.13	0.898	0.985
dx_AD	IN_SST	DPH3	0.08	0.10	0.85	0.396	0.802
dx_AD	IN_VIP	DPH3	-0.03	0.08	-0.40	0.69	0.878
dx_AD	Micro	DPH3	0.08	0.09	0.88	0.381	0.694
dx_AD	OPC	DPH3	-0.09	0.09	-0.92	0.357	0.821
dx_AD	Oligo	DPH3	0.09	0.04	2.05	0.0408	0.181
dx_AD	Astro	DPH5	0.01	0.04	0.18	0.854	0.935
dx_AD	EN_L2_3_IT	DPH5	0.06	0.04	1.48	0.14	0.407
dx_AD	EN_L3_5_IT_1	DPH5	0.07	0.07	1.10	0.27	0.615
dx_AD	EN_L3_5_IT_2	DPH5	0.17	0.05	3.09	0.00204	0.0349
dx_AD	EN_L3_5_IT_3	DPH5	0.07	0.05	1.40	0.161	0.412
dx_AD	EN_L5_6_NP	DPH5	0.21	0.09	2.22	0.0262	0.503
dx_AD	EN_L6B	DPH5	0.06	0.09	0.64	0.52	0.837
dx_AD	EN_L6_CT	DPH5	0.10	0.08	1.33	0.184	0.587
dx_AD	EN_L6_IT_1	DPH5	0.17	0.08	2.15	0.0317	0.339
dx_AD	EN_L6_IT_2	DPH5	0.21	0.10	2.16	0.0305	0.506
dx_AD	IN_ADARB2	DPH5	0.06	0.08	0.68	0.498	0.864
dx_AD	IN_LAMP5_LHX6	DPH5	0.09	0.09	0.96	0.336	0.822
dx_AD	IN_LAMP5_RELN	DPH5	0.10	0.08	1.22	0.223	0.741
dx_AD	IN_PVALB	DPH5	0.09	0.05	1.72	0.086	0.554
dx_AD	IN_PVALB_CHC	DPH5	0.19	0.11	1.71	0.0875	0.562
dx_AD	IN_SST	DPH5	0.08	0.07	1.12	0.261	0.718
dx_AD	IN_VIP	DPH5	0.06	0.05	1.25	0.213	0.541
dx_AD	Micro	DPH5	0.09	0.07	1.27	0.206	0.518
dx_AD	OPC	DPH5	0.03	0.04	0.69	0.493	0.877
dx_AD	Oligo	DPH5	0.01	0.03	0.28	0.782	0.903
dx_AD	Astro	DPH6	-0.17	0.05	-3.17	0.00153	0.022
dx_AD	EN_L2_3_IT	DPH6	-0.11	0.07	-1.57	0.117	0.371
dx_AD	EN_L3_5_IT_1	DPH6	-0.05	0.08	-0.61	0.542	0.814
dx_AD	EN_L3_5_IT_2	DPH6	-0.05	0.08	-0.61	0.545	0.803
dx_AD	EN_L3_5_IT_3	DPH6	-0.11	0.09	-1.29	0.198	0.461
dx_AD	EN_L5_6_NP	DPH6	-0.22	0.10	-2.15	0.0315	0.535
dx_AD	EN_L5_ET	DPH6	-0.75	0.47	-1.61	0.108	0.999
dx_AD	EN_L6B	DPH6	-0.15	0.10	-1.43	0.152	0.535
dx_AD	EN_L6_CT	DPH6	-0.06	0.08	-0.69	0.488	0.835
dx_AD	EN_L6_IT_1	DPH6	-0.16	0.09	-1.67	0.0945	0.524
dx_AD	EN_L6_IT_2	DPH6	-0.02	0.11	-0.18	0.856	0.98
dx_AD	Endo	DPH6	-0.34	0.15	-2.30	0.0212	0.407
dx_AD	IN_ADARB2	DPH6	-0.23	0.09	-2.72	0.0066	0.24
dx_AD	IN_LAMP5_LHX6	DPH6	-0.08	0.09	-0.98	0.327	0.816
dx_AD	IN_LAMP5_RELN	DPH6	-0.06	0.07	-0.79	0.429	0.869
dx_AD	IN_PVALB	DPH6	-0.09	0.07	-1.31	0.191	0.711
dx_AD	IN_PVALB_CHC	DPH6	0.02	0.10	0.23	0.819	0.973
dx_AD	IN_SST	DPH6	-0.15	0.07	-2.07	0.0387	0.382
dx_AD	IN_VIP	DPH6	-0.07	0.06	-1.13	0.258	0.586
dx_AD	Micro	DPH6	-0.10	0.08	-1.32	0.188	0.496
dx_AD	OPC	DPH6	-0.06	0.05	-1.28	0.199	0.722
dx_AD	Oligo	DPH6	-0.23	0.06	-3.66	0.000248	0.00848
dx_AD	PC	DPH6	-0.24	0.15	-1.56	0.12	0.979
dx_AD	PVM	DPH6	-0.16	0.19	-0.87	0.386	0.925
dx_AD	SMC	DPH6	1.19	0.76	1.56	0.118	0.95
dx_AD	VLMC	DPH6	-0.08	0.15	-0.54	0.588	0.836
dx_AD	Astro	DPH7	0.04	0.03	1.31	0.192	0.433
dx_AD	EN_L2_3_IT	DPH7	-0.07	0.04	-1.63	0.103	0.349
dx_AD	EN_L3_5_IT_1	DPH7	-0.00	0.07	-0.00	1	1
dx_AD	EN_L3_5_IT_2	DPH7	-0.10	0.05	-1.94	0.052	0.255
dx_AD	EN_L3_5_IT_3	DPH7	-0.09	0.05	-1.61	0.108	0.33
dx_AD	EN_L5_6_NP	DPH7	-0.24	0.09	-2.55	0.0107	0.417
dx_AD	EN_L5_ET	DPH7	-1.36	0.51	-2.66	0.00777	0.602
dx_AD	EN_L6B	DPH7	-0.02	0.09	-0.22	0.828	0.955
dx_AD	EN_L6_CT	DPH7	-0.11	0.08	-1.40	0.162	0.56
dx_AD	EN_L6_IT_1	DPH7	-0.07	0.07	-0.99	0.323	0.769
dx_AD	EN_L6_IT_2	DPH7	-0.03	0.09	-0.39	0.694	0.962
dx_AD	IN_ADARB2	DPH7	-0.10	0.08	-1.33	0.185	0.669
dx_AD	IN_LAMP5_LHX6	DPH7	-0.01	0.08	-0.11	0.91	0.987
dx_AD	IN_LAMP5_RELN	DPH7	-0.09	0.08	-1.09	0.275	0.785
dx_AD	IN_PVALB	DPH7	-0.14	0.05	-2.68	0.00741	0.202
dx_AD	IN_PVALB_CHC	DPH7	-0.25	0.11	-2.41	0.0159	0.284
dx_AD	IN_SST	DPH7	-0.15	0.07	-2.25	0.0243	0.319
dx_AD	IN_VIP	DPH7	-0.13	0.05	-2.50	0.0126	0.153
dx_AD	Micro	DPH7	0.03	0.07	0.50	0.616	0.851
dx_AD	OPC	DPH7	0.03	0.04	0.61	0.539	0.893
dx_AD	Oligo	DPH7	-0.06	0.03	-1.84	0.0652	0.236
dx_AD	Astro	DPM1	-0.01	0.04	-0.23	0.819	0.919
dx_AD	EN_L2_3_IT	DPM1	0.08	0.03	2.50	0.0124	0.112
dx_AD	EN_L3_5_IT_1	DPM1	0.05	0.05	0.98	0.327	0.665
dx_AD	EN_L3_5_IT_2	DPM1	0.10	0.04	2.70	0.00697	0.0793
dx_AD	EN_L3_5_IT_3	DPM1	0.06	0.04	1.68	0.0929	0.302
dx_AD	EN_L5_6_NP	DPM1	0.04	0.06	0.61	0.545	0.925
dx_AD	EN_L5_ET	DPM1	0.84	0.38	2.20	0.0275	0.888
dx_AD	EN_L6B	DPM1	0.13	0.07	1.94	0.0523	0.346
dx_AD	EN_L6_CT	DPM1	0.13	0.06	2.09	0.0365	0.274
dx_AD	EN_L6_IT_1	DPM1	0.05	0.06	0.96	0.336	0.776
dx_AD	EN_L6_IT_2	DPM1	0.11	0.07	1.56	0.119	0.713
dx_AD	Endo	DPM1	0.05	0.26	0.21	0.836	0.985
dx_AD	IN_ADARB2	DPM1	0.08	0.06	1.33	0.185	0.668
dx_AD	IN_LAMP5_LHX6	DPM1	0.12	0.06	2.04	0.0412	0.428
dx_AD	IN_LAMP5_RELN	DPM1	0.08	0.05	1.46	0.143	0.654
dx_AD	IN_PVALB	DPM1	0.08	0.04	1.87	0.061	0.491
dx_AD	IN_PVALB_CHC	DPM1	0.03	0.07	0.43	0.665	0.947
dx_AD	IN_SST	DPM1	0.10	0.05	2.06	0.0391	0.382
dx_AD	IN_VIP	DPM1	-0.00	0.04	-0.11	0.909	0.97
dx_AD	Micro	DPM1	0.03	0.05	0.68	0.497	0.782
dx_AD	OPC	DPM1	-0.02	0.04	-0.45	0.655	0.928
dx_AD	Oligo	DPM1	-0.01	0.03	-0.20	0.842	0.931
dx_AD	PC	DPM1	-0.11	0.34	-0.32	0.75	0.999
dx_AD	VLMC	DPM1	-0.09	0.37	-0.23	0.816	0.932
dx_AD	Astro	DPM2	0.02	0.06	0.30	0.767	0.892
dx_AD	EN_L2_3_IT	DPM2	-0.03	0.06	-0.62	0.538	0.771
dx_AD	EN_L3_5_IT_1	DPM2	0.11	0.10	1.11	0.269	0.614
dx_AD	EN_L3_5_IT_2	DPM2	-0.02	0.07	-0.27	0.785	0.922
dx_AD	EN_L3_5_IT_3	DPM2	-0.08	0.07	-1.15	0.25	0.521
dx_AD	EN_L6B	DPM2	0.55	0.37	1.49	0.136	0.511
dx_AD	EN_L6_CT	DPM2	0.31	0.43	0.71	0.477	0.83
dx_AD	EN_L6_IT_1	DPM2	-0.13	0.11	-1.19	0.235	0.706
dx_AD	IN_LAMP5_RELN	DPM2	-0.01	0.11	-0.05	0.959	0.993
dx_AD	IN_PVALB	DPM2	-0.00	0.08	-0.03	0.977	0.997
dx_AD	IN_SST	DPM2	-0.12	0.10	-1.16	0.247	0.707
dx_AD	IN_VIP	DPM2	-0.03	0.08	-0.41	0.685	0.876
dx_AD	Micro	DPM2	0.11	0.09	1.24	0.213	0.528
dx_AD	OPC	DPM2	0.10	0.08	1.35	0.177	0.706
dx_AD	Oligo	DPM2	-0.04	0.04	-0.91	0.365	0.615
dx_AD	Astro	DPM3	0.04	0.08	0.58	0.562	0.769
dx_AD	EN_L2_3_IT	DPM3	0.02	0.08	0.31	0.753	0.894
dx_AD	EN_L3_5_IT_2	DPM3	0.05	0.10	0.47	0.636	0.853
dx_AD	EN_L3_5_IT_3	DPM3	-0.08	0.09	-0.92	0.357	0.627
dx_AD	EN_L6_IT_1	DPM3	0.28	0.34	0.82	0.413	0.824
dx_AD	IN_PVALB	DPM3	0.16	0.10	1.64	0.102	0.586
dx_AD	IN_VIP	DPM3	0.08	0.09	0.96	0.336	0.658
dx_AD	Micro	DPM3	0.08	0.11	0.73	0.466	0.759
dx_AD	OPC	DPM3	0.15	0.09	1.60	0.111	0.648
dx_AD	Oligo	DPM3	-0.01	0.05	-0.12	0.907	0.962
dx_AD	Adaptive	DPP10	0.15	0.18	0.79	0.428	0.928
dx_AD	Astro	DPP10	-0.04	0.09	-0.42	0.673	0.837
dx_AD	EN_L2_3_IT	DPP10	0.03	0.04	0.81	0.415	0.688
dx_AD	EN_L3_5_IT_1	DPP10	-0.02	0.04	-0.44	0.656	0.874
dx_AD	EN_L3_5_IT_2	DPP10	0.18	0.03	5.28	1.29e-07	2.61e-05
dx_AD	EN_L3_5_IT_3	DPP10	0.10	0.05	2.13	0.0333	0.164
dx_AD	EN_L5_6_NP	DPP10	-0.00	0.05	-0.04	0.966	0.994
dx_AD	EN_L5_ET	DPP10	0.25	0.24	1.03	0.301	0.999
dx_AD	EN_L6B	DPP10	-0.05	0.04	-1.29	0.199	0.595
dx_AD	EN_L6_CT	DPP10	0.07	0.04	2.04	0.0417	0.292
dx_AD	EN_L6_IT_1	DPP10	0.06	0.04	1.36	0.173	0.645
dx_AD	EN_L6_IT_2	DPP10	0.03	0.06	0.54	0.59	0.945
dx_AD	Endo	DPP10	-0.14	0.12	-1.12	0.264	0.808
dx_AD	IN_ADARB2	DPP10	0.10	0.08	1.23	0.219	0.697
dx_AD	IN_LAMP5_LHX6	DPP10	0.03	0.08	0.33	0.739	0.952
dx_AD	IN_LAMP5_RELN	DPP10	0.18	0.10	1.89	0.059	0.502
dx_AD	IN_PVALB	DPP10	0.04	0.04	0.99	0.323	0.815
dx_AD	IN_PVALB_CHC	DPP10	0.00	0.03	0.00	0.999	1
dx_AD	IN_SST	DPP10	0.04	0.08	0.52	0.606	0.895
dx_AD	IN_VIP	DPP10	0.07	0.06	1.10	0.272	0.6
dx_AD	Micro	DPP10	-0.04	0.09	-0.48	0.632	0.858
dx_AD	OPC	DPP10	0.05	0.03	1.96	0.0502	0.52
dx_AD	Oligo	DPP10	0.04	0.09	0.43	0.667	0.837
dx_AD	PC	DPP10	0.08	0.12	0.73	0.466	0.989
dx_AD	PVM	DPP10	0.18	0.18	1.01	0.315	0.909
dx_AD	SMC	DPP10	-0.02	0.27	-0.09	0.927	0.999
dx_AD	VLMC	DPP10	0.16	0.14	1.11	0.267	0.608
dx_AD	Astro	DPP3	0.26	0.08	3.30	0.000965	0.0161
dx_AD	EN_L2_3_IT	DPP3	-0.08	0.07	-1.06	0.29	0.579
dx_AD	EN_L3_5_IT_2	DPP3	0.09	0.09	0.96	0.338	0.653
dx_AD	EN_L3_5_IT_3	DPP3	0.08	0.09	0.91	0.362	0.631
dx_AD	EN_L6_IT_1	DPP3	-0.08	0.39	-0.21	0.837	0.965
dx_AD	IN_PVALB	DPP3	0.01	0.10	0.13	0.899	0.986
dx_AD	IN_VIP	DPP3	-0.06	0.09	-0.66	0.508	0.783
dx_AD	Oligo	DPP3	0.14	0.06	2.36	0.0181	0.112
dx_AD	EN_L2_3_IT	DPP4	-0.07	0.08	-0.95	0.342	0.627
dx_AD	EN_L3_5_IT_1	DPP4	-0.60	0.42	-1.44	0.151	0.474
dx_AD	EN_L3_5_IT_2	DPP4	-0.31	0.08	-3.95	7.66e-05	0.00337
dx_AD	EN_L3_5_IT_3	DPP4	-0.13	0.10	-1.36	0.173	0.429
dx_AD	EN_L5_6_NP	DPP4	-0.09	0.45	-0.20	0.845	0.982
dx_AD	EN_L5_ET	DPP4	-0.30	0.82	-0.36	0.717	0.999
dx_AD	EN_L6B	DPP4	-0.14	0.06	-2.22	0.0265	0.251
dx_AD	EN_L6_CT	DPP4	0.15	0.13	1.19	0.233	0.641
dx_AD	EN_L6_IT_1	DPP4	-0.11	0.12	-0.95	0.34	0.78
dx_AD	EN_L6_IT_2	DPP4	-0.19	0.15	-1.28	0.202	0.778
dx_AD	IN_PVALB	DPP4	-0.22	0.09	-2.32	0.0201	0.312
dx_AD	IN_PVALB_CHC	DPP4	0.12	0.15	0.81	0.42	0.868
dx_AD	IN_SST	DPP4	0.07	0.14	0.49	0.624	0.902
dx_AD	IN_VIP	DPP4	-0.25	0.13	-1.93	0.0535	0.296
dx_AD	Oligo	DPP4	-0.07	0.12	-0.57	0.567	0.774
dx_AD	Astro	DPP6	-0.00	0.09	-0.00	0.996	0.999
dx_AD	EN_L2_3_IT	DPP6	-0.01	0.04	-0.39	0.694	0.864
dx_AD	EN_L3_5_IT_1	DPP6	0.01	0.04	0.17	0.861	0.954
dx_AD	EN_L3_5_IT_2	DPP6	-0.13	0.04	-2.92	0.00353	0.0504
dx_AD	EN_L3_5_IT_3	DPP6	-0.19	0.04	-4.63	3.67e-06	0.000246
dx_AD	EN_L5_6_NP	DPP6	-0.03	0.04	-0.61	0.539	0.923
dx_AD	EN_L5_ET	DPP6	-0.23	0.26	-0.86	0.388	0.999
dx_AD	EN_L6B	DPP6	-0.00	0.06	-0.06	0.951	0.987
dx_AD	EN_L6_CT	DPP6	-0.09	0.05	-1.64	0.101	0.458
dx_AD	EN_L6_IT_1	DPP6	-0.06	0.05	-1.17	0.242	0.713
dx_AD	EN_L6_IT_2	DPP6	0.14	0.06	2.37	0.0178	0.454
dx_AD	Endo	DPP6	0.17	0.12	1.39	0.163	0.724
dx_AD	IN_ADARB2	DPP6	0.00	0.04	0.01	0.993	1
dx_AD	IN_LAMP5_LHX6	DPP6	-0.07	0.03	-2.05	0.0401	0.425
dx_AD	IN_LAMP5_RELN	DPP6	-0.11	0.04	-3.06	0.00224	0.103
dx_AD	IN_PVALB	DPP6	-0.07	0.04	-1.82	0.0693	0.514
dx_AD	IN_PVALB_CHC	DPP6	-0.10	0.04	-2.29	0.022	0.329
dx_AD	IN_SST	DPP6	-0.03	0.04	-0.76	0.446	0.825
dx_AD	IN_VIP	DPP6	0.06	0.06	1.07	0.282	0.612
dx_AD	Micro	DPP6	0.04	0.07	0.63	0.529	0.8
dx_AD	OPC	DPP6	0.02	0.03	0.63	0.527	0.889
dx_AD	Oligo	DPP6	-0.06	0.09	-0.68	0.496	0.722
dx_AD	PC	DPP6	0.05	0.12	0.39	0.698	0.999
dx_AD	PVM	DPP6	-0.06	0.19	-0.33	0.742	0.976
dx_AD	VLMC	DPP6	0.31	0.13	2.34	0.0191	0.184
dx_AD	Astro	DPP7	0.00	0.04	0.08	0.938	0.974
dx_AD	EN_L2_3_IT	DPP7	-0.04	0.05	-0.77	0.438	0.706
dx_AD	EN_L3_5_IT_1	DPP7	-0.01	0.06	-0.09	0.931	0.979
dx_AD	EN_L3_5_IT_2	DPP7	-0.10	0.05	-2.06	0.0394	0.219
dx_AD	EN_L3_5_IT_3	DPP7	-0.01	0.05	-0.21	0.834	0.932
dx_AD	EN_L5_6_NP	DPP7	-0.07	0.08	-0.89	0.375	0.876
dx_AD	EN_L5_ET	DPP7	0.82	0.69	1.18	0.24	0.999
dx_AD	EN_L6B	DPP7	0.11	0.08	1.37	0.17	0.558
dx_AD	EN_L6_CT	DPP7	0.02	0.07	0.31	0.753	0.939
dx_AD	EN_L6_IT_1	DPP7	0.01	0.07	0.15	0.882	0.978
dx_AD	EN_L6_IT_2	DPP7	0.15	0.10	1.50	0.133	0.72
dx_AD	Endo	DPP7	-0.05	0.32	-0.15	0.881	0.987
dx_AD	IN_ADARB2	DPP7	-0.08	0.08	-0.97	0.333	0.775
dx_AD	IN_LAMP5_LHX6	DPP7	-0.12	0.08	-1.52	0.128	0.646
dx_AD	IN_LAMP5_RELN	DPP7	-0.09	0.07	-1.39	0.163	0.683
dx_AD	IN_PVALB	DPP7	-0.10	0.05	-2.05	0.0402	0.422
dx_AD	IN_PVALB_CHC	DPP7	-0.08	0.09	-0.88	0.379	0.852
dx_AD	IN_SST	DPP7	-0.08	0.06	-1.41	0.159	0.62
dx_AD	IN_VIP	DPP7	-0.11	0.05	-2.16	0.0311	0.233
dx_AD	Micro	DPP7	-0.00	0.05	-0.05	0.957	0.986
dx_AD	OPC	DPP7	-0.05	0.05	-1.13	0.26	0.766
dx_AD	Oligo	DPP7	-0.07	0.04	-1.72	0.0845	0.273
dx_AD	Astro	DPP8	0.01	0.03	0.29	0.773	0.895
dx_AD	EN_L2_3_IT	DPP8	-0.01	0.03	-0.40	0.687	0.86
dx_AD	EN_L3_5_IT_1	DPP8	0.02	0.04	0.52	0.602	0.844
dx_AD	EN_L3_5_IT_2	DPP8	0.01	0.03	0.37	0.711	0.888
dx_AD	EN_L3_5_IT_3	DPP8	0.00	0.03	0.00	0.997	0.999
dx_AD	EN_L5_6_NP	DPP8	-0.06	0.06	-1.09	0.277	0.828
dx_AD	EN_L5_ET	DPP8	-0.46	0.49	-0.94	0.347	0.999
dx_AD	EN_L6B	DPP8	0.01	0.06	0.10	0.917	0.978
dx_AD	EN_L6_CT	DPP8	-0.06	0.05	-1.14	0.253	0.663
dx_AD	EN_L6_IT_1	DPP8	-0.00	0.04	-0.01	0.989	0.999
dx_AD	EN_L6_IT_2	DPP8	0.03	0.06	0.61	0.539	0.933
dx_AD	Endo	DPP8	-0.05	0.10	-0.55	0.581	0.934
dx_AD	IN_ADARB2	DPP8	0.00	0.04	0.11	0.915	0.986
dx_AD	IN_LAMP5_LHX6	DPP8	-0.03	0.05	-0.50	0.62	0.924
dx_AD	IN_LAMP5_RELN	DPP8	0.03	0.04	0.59	0.554	0.914
dx_AD	IN_PVALB	DPP8	-0.01	0.03	-0.31	0.76	0.961
dx_AD	IN_PVALB_CHC	DPP8	-0.04	0.06	-0.69	0.493	0.898
dx_AD	IN_SST	DPP8	0.02	0.04	0.51	0.612	0.897
dx_AD	IN_VIP	DPP8	0.00	0.03	0.12	0.907	0.969
dx_AD	Micro	DPP8	-0.02	0.04	-0.44	0.662	0.872
dx_AD	OPC	DPP8	-0.06	0.03	-2.02	0.0429	0.5
dx_AD	Oligo	DPP8	0.00	0.02	0.17	0.869	0.943
dx_AD	PC	DPP8	-0.00	0.11	-0.05	0.963	1
dx_AD	PVM	DPP8	0.15	0.12	1.25	0.212	0.864
dx_AD	VLMC	DPP8	0.15	0.10	1.50	0.134	0.454
dx_AD	Astro	DPP9	-0.00	0.04	-0.01	0.994	0.998
dx_AD	EN_L2_3_IT	DPP9	0.03	0.04	0.62	0.536	0.77
dx_AD	EN_L3_5_IT_1	DPP9	-0.04	0.07	-0.56	0.574	0.829
dx_AD	EN_L3_5_IT_2	DPP9	-0.05	0.05	-0.89	0.376	0.683
dx_AD	EN_L3_5_IT_3	DPP9	-0.05	0.05	-0.97	0.332	0.605
dx_AD	EN_L5_6_NP	DPP9	0.06	0.10	0.63	0.53	0.919
dx_AD	EN_L6B	DPP9	-0.04	0.09	-0.44	0.663	0.903
dx_AD	EN_L6_CT	DPP9	-0.15	0.08	-1.92	0.0554	0.339
dx_AD	EN_L6_IT_1	DPP9	-0.11	0.07	-1.57	0.117	0.565
dx_AD	EN_L6_IT_2	DPP9	0.03	0.10	0.35	0.73	0.971
dx_AD	Endo	DPP9	-0.24	0.31	-0.79	0.43	0.892
dx_AD	IN_ADARB2	DPP9	-0.06	0.09	-0.75	0.456	0.848
dx_AD	IN_LAMP5_LHX6	DPP9	-0.05	0.09	-0.61	0.544	0.905
dx_AD	IN_LAMP5_RELN	DPP9	-0.05	0.09	-0.52	0.606	0.928
dx_AD	IN_PVALB	DPP9	-0.01	0.05	-0.19	0.847	0.978
dx_AD	IN_PVALB_CHC	DPP9	0.05	0.11	0.43	0.668	0.948
dx_AD	IN_SST	DPP9	-0.05	0.07	-0.65	0.514	0.859
dx_AD	IN_VIP	DPP9	0.03	0.05	0.65	0.515	0.788
dx_AD	Micro	DPP9	-0.04	0.05	-0.83	0.404	0.71
dx_AD	OPC	DPP9	0.03	0.06	0.62	0.536	0.892
dx_AD	Oligo	DPP9	0.01	0.03	0.48	0.629	0.814
dx_AD	Oligo	DPPA2	0.06	0.10	0.56	0.574	0.778
dx_AD	Astro	DPY19L1	0.02	0.05	0.41	0.682	0.844
dx_AD	EN_L2_3_IT	DPY19L1	-0.00	0.07	-0.06	0.954	0.982
dx_AD	EN_L3_5_IT_1	DPY19L1	0.04	0.05	0.86	0.389	0.713
dx_AD	EN_L3_5_IT_2	DPY19L1	0.19	0.05	3.84	0.000124	0.00465
dx_AD	EN_L3_5_IT_3	DPY19L1	0.14	0.04	3.73	0.000194	0.00489
dx_AD	EN_L5_6_NP	DPY19L1	0.03	0.05	0.67	0.501	0.91
dx_AD	EN_L5_ET	DPY19L1	0.81	0.52	1.54	0.124	0.999
dx_AD	EN_L6B	DPY19L1	0.06	0.05	1.12	0.263	0.661
dx_AD	EN_L6_CT	DPY19L1	0.12	0.06	1.95	0.0513	0.327
dx_AD	EN_L6_IT_1	DPY19L1	-0.06	0.06	-0.90	0.367	0.797
dx_AD	EN_L6_IT_2	DPY19L1	-0.20	0.10	-2.03	0.0424	0.553
dx_AD	Endo	DPY19L1	-0.13	0.10	-1.32	0.185	0.755
dx_AD	IN_ADARB2	DPY19L1	-0.03	0.06	-0.52	0.601	0.898
dx_AD	IN_LAMP5_LHX6	DPY19L1	-0.07	0.08	-0.88	0.38	0.848
dx_AD	IN_LAMP5_RELN	DPY19L1	-0.18	0.06	-2.87	0.00412	0.15
dx_AD	IN_PVALB	DPY19L1	0.05	0.07	0.65	0.519	0.899
dx_AD	IN_PVALB_CHC	DPY19L1	-0.04	0.07	-0.49	0.623	0.935
dx_AD	IN_SST	DPY19L1	0.16	0.09	1.86	0.0625	0.452
dx_AD	IN_VIP	DPY19L1	-0.06	0.05	-1.20	0.23	0.559
dx_AD	Micro	DPY19L1	0.05	0.05	0.85	0.394	0.703
dx_AD	OPC	DPY19L1	0.09	0.10	0.83	0.405	0.843
dx_AD	Oligo	DPY19L1	0.18	0.06	3.00	0.00266	0.0352
dx_AD	PC	DPY19L1	0.03	0.35	0.08	0.933	0.999
dx_AD	VLMC	DPY19L1	0.11	0.11	1.03	0.303	0.641
dx_AD	Astro	DPY19L2	-0.14	0.08	-1.76	0.0783	0.26
dx_AD	EN_L2_3_IT	DPY19L2	0.04	0.05	0.96	0.335	0.621
dx_AD	EN_L3_5_IT_1	DPY19L2	-0.03	0.06	-0.57	0.571	0.829
dx_AD	EN_L3_5_IT_2	DPY19L2	-0.02	0.06	-0.33	0.745	0.904
dx_AD	EN_L3_5_IT_3	DPY19L2	0.00	0.05	0.09	0.929	0.973
dx_AD	EN_L5_6_NP	DPY19L2	0.01	0.07	0.17	0.862	0.983
dx_AD	EN_L5_ET	DPY19L2	0.19	0.43	0.44	0.66	0.999
dx_AD	EN_L6B	DPY19L2	-0.01	0.07	-0.10	0.92	0.98
dx_AD	EN_L6_CT	DPY19L2	0.03	0.06	0.53	0.598	0.881
dx_AD	EN_L6_IT_1	DPY19L2	-0.07	0.07	-1.13	0.256	0.727
dx_AD	EN_L6_IT_2	DPY19L2	0.02	0.08	0.29	0.775	0.974
dx_AD	IN_ADARB2	DPY19L2	-0.02	0.06	-0.42	0.676	0.92
dx_AD	IN_LAMP5_LHX6	DPY19L2	0.05	0.06	0.81	0.42	0.864
dx_AD	IN_LAMP5_RELN	DPY19L2	-0.00	0.06	-0.05	0.96	0.994
dx_AD	IN_PVALB	DPY19L2	0.02	0.05	0.53	0.593	0.919
dx_AD	IN_PVALB_CHC	DPY19L2	-0.04	0.07	-0.57	0.57	0.915
dx_AD	IN_SST	DPY19L2	-0.02	0.05	-0.41	0.68	0.921
dx_AD	IN_VIP	DPY19L2	-0.03	0.05	-0.58	0.562	0.811
dx_AD	Micro	DPY19L2	0.02	0.11	0.23	0.819	0.936
dx_AD	OPC	DPY19L2	0.05	0.05	1.04	0.297	0.79
dx_AD	Oligo	DPY19L2	0.04	0.08	0.55	0.586	0.786
dx_AD	Astro	DPY19L3	-0.11	0.06	-1.81	0.0696	0.243
dx_AD	EN_L2_3_IT	DPY19L3	0.02	0.06	0.29	0.773	0.904
dx_AD	EN_L3_5_IT_1	DPY19L3	0.15	0.06	2.68	0.00728	0.104
dx_AD	EN_L3_5_IT_2	DPY19L3	-0.03	0.04	-0.59	0.556	0.809
dx_AD	EN_L3_5_IT_3	DPY19L3	0.10	0.05	2.09	0.0368	0.174
dx_AD	EN_L5_6_NP	DPY19L3	-0.09	0.07	-1.24	0.216	0.798
dx_AD	EN_L5_ET	DPY19L3	-0.94	0.50	-1.86	0.0629	0.956
dx_AD	EN_L6B	DPY19L3	0.28	0.09	3.06	0.00223	0.0659
dx_AD	EN_L6_CT	DPY19L3	-0.05	0.09	-0.52	0.604	0.885
dx_AD	EN_L6_IT_1	DPY19L3	0.22	0.07	3.06	0.00219	0.0887
dx_AD	EN_L6_IT_2	DPY19L3	0.29	0.11	2.77	0.00553	0.308
dx_AD	Endo	DPY19L3	-0.33	0.33	-1.03	0.304	0.833
dx_AD	IN_ADARB2	DPY19L3	0.06	0.06	1.09	0.275	0.74
dx_AD	IN_LAMP5_LHX6	DPY19L3	-0.05	0.07	-0.67	0.501	0.891
dx_AD	IN_LAMP5_RELN	DPY19L3	0.03	0.06	0.55	0.581	0.921
dx_AD	IN_PVALB	DPY19L3	0.00	0.04	0.08	0.936	0.991
dx_AD	IN_PVALB_CHC	DPY19L3	-0.03	0.08	-0.32	0.749	0.964
dx_AD	IN_SST	DPY19L3	0.03	0.06	0.51	0.613	0.897
dx_AD	IN_VIP	DPY19L3	0.05	0.04	1.14	0.254	0.583
dx_AD	Micro	DPY19L3	-0.14	0.05	-2.75	0.00594	0.0653
dx_AD	OPC	DPY19L3	0.08	0.03	2.55	0.0107	0.359
dx_AD	Oligo	DPY19L3	0.02	0.03	0.56	0.578	0.781
dx_AD	PC	DPY19L3	-0.42	0.31	-1.35	0.178	0.979
dx_AD	VLMC	DPY19L3	0.18	0.10	1.75	0.0804	0.362
dx_AD	Astro	DPY19L4	-0.01	0.03	-0.38	0.702	0.856
dx_AD	EN_L2_3_IT	DPY19L4	-0.01	0.04	-0.19	0.85	0.939
dx_AD	EN_L3_5_IT_1	DPY19L4	0.00	0.07	0.06	0.951	0.984
dx_AD	EN_L3_5_IT_2	DPY19L4	-0.03	0.05	-0.63	0.527	0.792
dx_AD	EN_L3_5_IT_3	DPY19L4	-0.02	0.05	-0.33	0.745	0.889
dx_AD	EN_L5_6_NP	DPY19L4	0.03	0.08	0.31	0.758	0.968
dx_AD	EN_L6B	DPY19L4	0.03	0.09	0.40	0.691	0.91
dx_AD	EN_L6_CT	DPY19L4	0.12	0.07	1.69	0.0906	0.435
dx_AD	EN_L6_IT_1	DPY19L4	0.05	0.07	0.75	0.456	0.844
dx_AD	EN_L6_IT_2	DPY19L4	0.03	0.09	0.35	0.724	0.969
dx_AD	Endo	DPY19L4	-0.28	0.28	-1.00	0.316	0.84
dx_AD	IN_ADARB2	DPY19L4	-0.02	0.07	-0.27	0.788	0.954
dx_AD	IN_LAMP5_LHX6	DPY19L4	0.02	0.08	0.29	0.773	0.961
dx_AD	IN_LAMP5_RELN	DPY19L4	0.03	0.07	0.50	0.616	0.931
dx_AD	IN_PVALB	DPY19L4	0.00	0.04	0.11	0.91	0.987
dx_AD	IN_PVALB_CHC	DPY19L4	0.06	0.08	0.73	0.463	0.885
dx_AD	IN_SST	DPY19L4	-0.04	0.05	-0.67	0.503	0.855
dx_AD	IN_VIP	DPY19L4	-0.02	0.04	-0.40	0.691	0.878
dx_AD	Micro	DPY19L4	0.00	0.05	0.07	0.942	0.981
dx_AD	OPC	DPY19L4	-0.01	0.03	-0.32	0.747	0.953
dx_AD	Oligo	DPY19L4	0.06	0.02	2.73	0.00629	0.0585
dx_AD	PC	DPY19L4	0.27	0.34	0.80	0.426	0.983
dx_AD	VLMC	DPY19L4	0.06	0.10	0.57	0.566	0.82
dx_AD	Astro	DPY30	0.00	0.03	0.03	0.975	0.99
dx_AD	EN_L2_3_IT	DPY30	0.02	0.03	0.58	0.564	0.788
dx_AD	EN_L3_5_IT_1	DPY30	0.06	0.06	1.03	0.304	0.646
dx_AD	EN_L3_5_IT_2	DPY30	0.03	0.04	0.73	0.467	0.752
dx_AD	EN_L3_5_IT_3	DPY30	0.05	0.04	1.32	0.186	0.446
dx_AD	EN_L5_6_NP	DPY30	-0.05	0.07	-0.70	0.483	0.905
dx_AD	EN_L6B	DPY30	0.09	0.07	1.42	0.154	0.537
dx_AD	EN_L6_CT	DPY30	0.02	0.06	0.26	0.798	0.95
dx_AD	EN_L6_IT_1	DPY30	0.01	0.06	0.12	0.907	0.982
dx_AD	EN_L6_IT_2	DPY30	0.19	0.08	2.54	0.011	0.39
dx_AD	IN_ADARB2	DPY30	-0.00	0.06	-0.07	0.946	0.993
dx_AD	IN_LAMP5_LHX6	DPY30	0.11	0.08	1.46	0.143	0.656
dx_AD	IN_LAMP5_RELN	DPY30	0.08	0.06	1.31	0.192	0.715
dx_AD	IN_PVALB	DPY30	0.04	0.04	0.88	0.381	0.847
dx_AD	IN_PVALB_CHC	DPY30	-0.00	0.09	-0.03	0.975	0.997
dx_AD	IN_SST	DPY30	-0.02	0.05	-0.34	0.735	0.937
dx_AD	IN_VIP	DPY30	0.02	0.04	0.55	0.581	0.825
dx_AD	Micro	DPY30	0.01	0.06	0.16	0.876	0.957
dx_AD	OPC	DPY30	-0.03	0.04	-0.64	0.522	0.887
dx_AD	Oligo	DPY30	0.06	0.03	2.06	0.0394	0.177
dx_AD	Adaptive	DPYD	0.16	0.12	1.39	0.164	0.816
dx_AD	Astro	DPYD	-0.05	0.06	-0.89	0.371	0.622
dx_AD	EN_L2_3_IT	DPYD	0.10	0.04	2.40	0.0162	0.13
dx_AD	EN_L3_5_IT_1	DPYD	0.12	0.06	2.09	0.0367	0.243
dx_AD	EN_L3_5_IT_2	DPYD	0.23	0.05	4.86	1.18e-06	0.000155
dx_AD	EN_L3_5_IT_3	DPYD	0.10	0.04	2.56	0.0104	0.0802
dx_AD	EN_L5_6_NP	DPYD	-0.05	0.07	-0.69	0.49	0.906
dx_AD	EN_L5_ET	DPYD	0.30	0.31	0.99	0.323	0.999
dx_AD	EN_L6B	DPYD	0.08	0.04	1.93	0.0535	0.349
dx_AD	EN_L6_CT	DPYD	0.13	0.04	2.94	0.00326	0.0696
dx_AD	EN_L6_IT_1	DPYD	0.04	0.04	0.90	0.366	0.796
dx_AD	EN_L6_IT_2	DPYD	0.03	0.05	0.69	0.49	0.919
dx_AD	Endo	DPYD	-0.05	0.07	-0.68	0.496	0.911
dx_AD	IN_ADARB2	DPYD	0.09	0.07	1.43	0.154	0.638
dx_AD	IN_LAMP5_LHX6	DPYD	0.16	0.09	1.72	0.0848	0.562
dx_AD	IN_LAMP5_RELN	DPYD	0.11	0.09	1.25	0.21	0.733
dx_AD	IN_PVALB	DPYD	0.15	0.08	1.94	0.053	0.465
dx_AD	IN_PVALB_CHC	DPYD	0.19	0.13	1.52	0.13	0.652
dx_AD	IN_SST	DPYD	0.27	0.06	4.44	8.97e-06	0.00437
dx_AD	IN_VIP	DPYD	0.08	0.05	1.45	0.147	0.463
dx_AD	Micro	DPYD	1.22	0.13	9.21	3.18e-20	1.97e-16
dx_AD	OPC	DPYD	-0.08	0.07	-1.22	0.221	0.739
dx_AD	Oligo	DPYD	-0.06	0.04	-1.67	0.0959	0.293
dx_AD	PC	DPYD	0.11	0.07	1.67	0.0946	0.979
dx_AD	PVM	DPYD	0.14	0.12	1.19	0.233	0.873
dx_AD	SMC	DPYD	0.01	0.20	0.06	0.955	0.999
dx_AD	VLMC	DPYD	0.13	0.08	1.56	0.119	0.437
dx_AD	EN_L2_3_IT	DPYS	-0.02	0.08	-0.33	0.742	0.889
dx_AD	EN_L3_5_IT_1	DPYS	0.00	0.09	0.04	0.972	0.991
dx_AD	EN_L3_5_IT_2	DPYS	0.15	0.12	1.19	0.233	0.549
dx_AD	EN_L3_5_IT_3	DPYS	0.14	0.08	1.76	0.0786	0.274
dx_AD	EN_L5_6_NP	DPYS	0.07	0.15	0.46	0.646	0.947
dx_AD	EN_L5_ET	DPYS	-0.49	0.82	-0.60	0.547	0.999
dx_AD	EN_L6B	DPYS	-0.04	0.10	-0.44	0.661	0.903
dx_AD	EN_L6_CT	DPYS	-0.24	0.15	-1.62	0.105	0.466
dx_AD	EN_L6_IT_1	DPYS	-0.09	0.12	-0.79	0.432	0.833
dx_AD	EN_L6_IT_2	DPYS	0.14	0.11	1.28	0.202	0.778
dx_AD	IN_SST	DPYS	-0.04	0.12	-0.33	0.743	0.94
dx_AD	Oligo	DPYS	-0.08	0.10	-0.83	0.407	0.652
dx_AD	Astro	DPYSL2	-0.03	0.05	-0.54	0.588	0.785
dx_AD	EN_L2_3_IT	DPYSL2	0.09	0.03	3.26	0.0011	0.0284
dx_AD	EN_L3_5_IT_1	DPYSL2	0.09	0.03	3.07	0.00212	0.051
dx_AD	EN_L3_5_IT_2	DPYSL2	0.12	0.03	4.10	4.19e-05	0.00214
dx_AD	EN_L3_5_IT_3	DPYSL2	0.15	0.03	5.33	9.74e-08	1.64e-05
dx_AD	EN_L5_6_NP	DPYSL2	0.03	0.04	0.74	0.461	0.899
dx_AD	EN_L5_ET	DPYSL2	-0.05	0.28	-0.18	0.859	0.999
dx_AD	EN_L6B	DPYSL2	0.09	0.04	2.29	0.0218	0.231
dx_AD	EN_L6_CT	DPYSL2	0.15	0.04	4.22	2.42e-05	0.00242
dx_AD	EN_L6_IT_1	DPYSL2	0.06	0.04	1.70	0.0893	0.513
dx_AD	EN_L6_IT_2	DPYSL2	0.01	0.05	0.27	0.79	0.974
dx_AD	Endo	DPYSL2	-0.04	0.09	-0.40	0.686	0.957
dx_AD	IN_ADARB2	DPYSL2	0.13	0.04	3.34	0.000845	0.0969
dx_AD	IN_LAMP5_LHX6	DPYSL2	0.10	0.04	2.42	0.0157	0.293
dx_AD	IN_LAMP5_RELN	DPYSL2	0.10	0.04	2.48	0.013	0.269
dx_AD	IN_PVALB	DPYSL2	0.05	0.03	1.69	0.0909	0.568
dx_AD	IN_PVALB_CHC	DPYSL2	0.09	0.04	2.25	0.0247	0.349
dx_AD	IN_SST	DPYSL2	0.09	0.03	2.95	0.00317	0.128
dx_AD	IN_VIP	DPYSL2	0.08	0.03	3.00	0.0027	0.0764
dx_AD	Micro	DPYSL2	0.01	0.05	0.32	0.749	0.908
dx_AD	OPC	DPYSL2	0.04	0.03	1.36	0.175	0.705
dx_AD	Oligo	DPYSL2	0.01	0.03	0.45	0.652	0.828
dx_AD	PC	DPYSL2	-0.13	0.08	-1.70	0.0888	0.979
dx_AD	PVM	DPYSL2	0.22	0.13	1.73	0.0843	0.776
dx_AD	SMC	DPYSL2	-0.94	0.69	-1.36	0.175	0.95
dx_AD	VLMC	DPYSL2	0.21	0.11	1.96	0.0498	0.289
dx_AD	Astro	DPYSL3	0.09	0.06	1.44	0.15	0.373
dx_AD	EN_L2_3_IT	DPYSL3	0.15	0.04	3.28	0.00104	0.0276
dx_AD	EN_L3_5_IT_1	DPYSL3	0.07	0.04	1.76	0.0786	0.346
dx_AD	EN_L3_5_IT_2	DPYSL3	0.19	0.07	2.85	0.00441	0.0591
dx_AD	EN_L3_5_IT_3	DPYSL3	0.24	0.07	3.33	0.000874	0.0147
dx_AD	EN_L5_6_NP	DPYSL3	0.16	0.12	1.33	0.185	0.772
dx_AD	EN_L6B	DPYSL3	-0.16	0.11	-1.48	0.139	0.515
dx_AD	EN_L6_CT	DPYSL3	0.09	0.07	1.24	0.214	0.623
dx_AD	EN_L6_IT_1	DPYSL3	0.19	0.07	2.74	0.00622	0.154
dx_AD	EN_L6_IT_2	DPYSL3	0.24	0.07	3.37	0.000754	0.145
dx_AD	IN_ADARB2	DPYSL3	0.28	0.09	3.10	0.00192	0.136
dx_AD	IN_LAMP5_RELN	DPYSL3	0.32	0.13	2.52	0.0119	0.258
dx_AD	IN_PVALB	DPYSL3	0.28	0.12	2.40	0.0164	0.285
dx_AD	IN_SST	DPYSL3	0.28	0.09	2.95	0.0032	0.128
dx_AD	IN_VIP	DPYSL3	0.04	0.04	1.21	0.227	0.556
dx_AD	OPC	DPYSL3	0.05	0.05	1.16	0.246	0.756
dx_AD	Oligo	DPYSL3	0.00	0.07	0.02	0.988	0.996
dx_AD	Astro	DPYSL4	0.02	0.07	0.30	0.761	0.888
dx_AD	EN_L2_3_IT	DPYSL4	0.04	0.05	0.80	0.426	0.698
dx_AD	EN_L3_5_IT_1	DPYSL4	-0.08	0.07	-1.18	0.24	0.581
dx_AD	EN_L3_5_IT_2	DPYSL4	0.01	0.06	0.09	0.931	0.975
dx_AD	EN_L3_5_IT_3	DPYSL4	-0.11	0.06	-1.91	0.0561	0.225
dx_AD	EN_L5_6_NP	DPYSL4	-0.16	0.11	-1.50	0.133	0.721
dx_AD	EN_L6B	DPYSL4	-0.08	0.10	-0.77	0.441	0.792
dx_AD	EN_L6_CT	DPYSL4	-0.16	0.09	-1.73	0.0843	0.418
dx_AD	EN_L6_IT_1	DPYSL4	0.00	0.08	0.02	0.983	0.997
dx_AD	EN_L6_IT_2	DPYSL4	-0.01	0.10	-0.13	0.9	0.986
dx_AD	IN_ADARB2	DPYSL4	0.06	0.08	0.82	0.411	0.826
dx_AD	IN_LAMP5_LHX6	DPYSL4	-0.02	0.10	-0.17	0.867	0.98
dx_AD	IN_LAMP5_RELN	DPYSL4	-0.00	0.08	-0.06	0.951	0.992
dx_AD	IN_PVALB	DPYSL4	0.02	0.06	0.31	0.758	0.961
dx_AD	IN_PVALB_CHC	DPYSL4	0.01	0.11	0.12	0.902	0.988
dx_AD	IN_SST	DPYSL4	0.11	0.08	1.30	0.194	0.663
dx_AD	IN_VIP	DPYSL4	-0.04	0.05	-0.86	0.389	0.696
dx_AD	OPC	DPYSL4	-0.02	0.06	-0.38	0.704	0.943
dx_AD	Oligo	DPYSL4	0.15	0.05	2.94	0.00333	0.0405
dx_AD	Astro	DPYSL5	0.02	0.10	0.22	0.825	0.921
dx_AD	EN_L2_3_IT	DPYSL5	0.09	0.05	2.01	0.0448	0.225
dx_AD	EN_L3_5_IT_1	DPYSL5	0.20	0.05	3.88	0.000106	0.00774
dx_AD	EN_L3_5_IT_2	DPYSL5	0.13	0.05	2.69	0.00722	0.0813
dx_AD	EN_L3_5_IT_3	DPYSL5	0.03	0.04	0.83	0.409	0.672
dx_AD	EN_L5_6_NP	DPYSL5	0.07	0.08	0.98	0.329	0.847
dx_AD	EN_L6B	DPYSL5	-0.05	0.07	-0.71	0.478	0.816
dx_AD	EN_L6_CT	DPYSL5	0.06	0.07	0.84	0.401	0.783
dx_AD	EN_L6_IT_1	DPYSL5	0.03	0.08	0.36	0.719	0.939
dx_AD	EN_L6_IT_2	DPYSL5	0.04	0.11	0.32	0.75	0.973
dx_AD	IN_ADARB2	DPYSL5	-0.06	0.05	-1.20	0.229	0.707
dx_AD	IN_LAMP5_LHX6	DPYSL5	0.01	0.05	0.24	0.812	0.967
dx_AD	IN_LAMP5_RELN	DPYSL5	-0.01	0.06	-0.10	0.92	0.986
dx_AD	IN_PVALB	DPYSL5	0.11	0.05	2.38	0.0174	0.29
dx_AD	IN_PVALB_CHC	DPYSL5	0.09	0.06	1.60	0.11	0.615
dx_AD	IN_SST	DPYSL5	0.13	0.06	2.38	0.0172	0.274
dx_AD	IN_VIP	DPYSL5	0.03	0.03	0.76	0.446	0.739
dx_AD	Micro	DPYSL5	0.11	0.10	1.06	0.287	0.611
dx_AD	OPC	DPYSL5	-0.04	0.08	-0.51	0.612	0.916
dx_AD	Oligo	DPYSL5	0.14	0.08	1.70	0.0892	0.281
dx_AD	Astro	DR1	0.10	0.05	2.24	0.0252	0.132
dx_AD	EN_L2_3_IT	DR1	0.03	0.04	0.90	0.367	0.649
dx_AD	EN_L3_5_IT_1	DR1	0.01	0.07	0.21	0.832	0.944
dx_AD	EN_L3_5_IT_2	DR1	0.06	0.05	1.25	0.21	0.523
dx_AD	EN_L3_5_IT_3	DR1	0.11	0.05	2.32	0.0203	0.121
dx_AD	EN_L5_6_NP	DR1	-0.06	0.10	-0.64	0.52	0.917
dx_AD	EN_L6B	DR1	0.05	0.09	0.56	0.576	0.864
dx_AD	EN_L6_CT	DR1	-0.15	0.08	-2.02	0.0432	0.298
dx_AD	EN_L6_IT_1	DR1	0.02	0.08	0.26	0.792	0.956
dx_AD	EN_L6_IT_2	DR1	0.09	0.11	0.79	0.431	0.905
dx_AD	Endo	DR1	0.51	0.29	1.73	0.0834	0.627
dx_AD	IN_ADARB2	DR1	0.06	0.08	0.76	0.448	0.843
dx_AD	IN_LAMP5_LHX6	DR1	-0.13	0.10	-1.29	0.199	0.726
dx_AD	IN_LAMP5_RELN	DR1	-0.06	0.07	-0.82	0.414	0.864
dx_AD	IN_PVALB	DR1	-0.06	0.05	-1.19	0.235	0.754
dx_AD	IN_PVALB_CHC	DR1	0.06	0.10	0.64	0.523	0.906
dx_AD	IN_SST	DR1	0.01	0.07	0.13	0.9	0.981
dx_AD	IN_VIP	DR1	0.04	0.05	0.79	0.431	0.726
dx_AD	Micro	DR1	-0.05	0.06	-0.99	0.324	0.643
dx_AD	OPC	DR1	-0.04	0.05	-0.82	0.41	0.845
dx_AD	Oligo	DR1	0.00	0.04	0.06	0.953	0.981
dx_AD	PC	DR1	-0.32	0.34	-0.95	0.344	0.979
dx_AD	Astro	DRAM1	0.00	0.05	0.05	0.957	0.982
dx_AD	EN_L2_3_IT	DRAM1	-0.32	0.10	-3.28	0.00105	0.0277
dx_AD	EN_L3_5_IT_1	DRAM1	-0.37	0.13	-2.80	0.00517	0.0862
dx_AD	EN_L3_5_IT_2	DRAM1	-0.20	0.10	-1.90	0.0571	0.269
dx_AD	EN_L3_5_IT_3	DRAM1	-0.22	0.11	-2.09	0.0363	0.173
dx_AD	EN_L6B	DRAM1	-0.11	0.41	-0.27	0.791	0.943
dx_AD	EN_L6_CT	DRAM1	-0.08	0.43	-0.18	0.86	0.966
dx_AD	EN_L6_IT_1	DRAM1	-0.26	0.13	-1.93	0.0537	0.416
dx_AD	EN_L6_IT_2	DRAM1	0.05	0.50	0.11	0.914	0.989
dx_AD	Endo	DRAM1	0.31	0.27	1.16	0.245	0.799
dx_AD	IN_PVALB	DRAM1	-0.05	0.07	-0.74	0.457	0.876
dx_AD	IN_PVALB_CHC	DRAM1	-0.32	0.14	-2.32	0.0206	0.32
dx_AD	IN_SST	DRAM1	-0.19	0.12	-1.60	0.109	0.546
dx_AD	IN_VIP	DRAM1	-0.11	0.08	-1.34	0.18	0.505
dx_AD	Micro	DRAM1	0.31	0.10	3.23	0.00123	0.0232
dx_AD	OPC	DRAM1	-0.00	0.06	-0.08	0.932	0.993
dx_AD	Oligo	DRAM1	-0.15	0.07	-2.26	0.024	0.132
dx_AD	PC	DRAM1	0.11	0.41	0.26	0.792	0.999
dx_AD	PVM	DRAM1	0.00	0.16	0.01	0.995	0.999
dx_AD	Astro	DRAM2	-0.09	0.05	-1.89	0.0589	0.22
dx_AD	EN_L2_3_IT	DRAM2	-0.01	0.04	-0.16	0.877	0.951
dx_AD	EN_L3_5_IT_1	DRAM2	0.04	0.07	0.55	0.581	0.833
dx_AD	EN_L3_5_IT_2	DRAM2	-0.01	0.05	-0.22	0.825	0.935
dx_AD	EN_L3_5_IT_3	DRAM2	-0.02	0.05	-0.36	0.718	0.873
dx_AD	EN_L5_6_NP	DRAM2	-0.08	0.09	-0.86	0.391	0.879
dx_AD	EN_L6B	DRAM2	-0.09	0.08	-1.14	0.254	0.656
dx_AD	EN_L6_CT	DRAM2	0.01	0.08	0.12	0.905	0.976
dx_AD	EN_L6_IT_1	DRAM2	0.02	0.07	0.35	0.723	0.941
dx_AD	EN_L6_IT_2	DRAM2	0.02	0.09	0.25	0.805	0.976
dx_AD	Endo	DRAM2	-0.04	0.29	-0.14	0.888	0.99
dx_AD	IN_ADARB2	DRAM2	-0.06	0.07	-0.84	0.403	0.822
dx_AD	IN_LAMP5_LHX6	DRAM2	-0.07	0.07	-1.01	0.311	0.805
dx_AD	IN_LAMP5_RELN	DRAM2	-0.07	0.06	-1.05	0.293	0.798
dx_AD	IN_PVALB	DRAM2	-0.08	0.05	-1.66	0.0979	0.579
dx_AD	IN_PVALB_CHC	DRAM2	0.05	0.07	0.63	0.526	0.906
dx_AD	IN_SST	DRAM2	-0.05	0.06	-0.77	0.439	0.823
dx_AD	IN_VIP	DRAM2	0.07	0.05	1.49	0.135	0.447
dx_AD	Micro	DRAM2	0.10	0.04	2.53	0.0116	0.0991
dx_AD	OPC	DRAM2	0.06	0.04	1.51	0.132	0.668
dx_AD	Oligo	DRAM2	-0.02	0.03	-0.54	0.59	0.789
dx_AD	PC	DRAM2	0.23	0.39	0.59	0.558	0.993
dx_AD	PVM	DRAM2	0.12	0.12	0.96	0.336	0.909
dx_AD	Astro	DRAP1	0.02	0.05	0.30	0.763	0.889
dx_AD	EN_L2_3_IT	DRAP1	0.02	0.06	0.42	0.673	0.852
dx_AD	EN_L3_5_IT_1	DRAP1	0.07	0.07	1.06	0.288	0.632
dx_AD	EN_L3_5_IT_2	DRAP1	0.09	0.06	1.42	0.156	0.456
dx_AD	EN_L3_5_IT_3	DRAP1	0.00	0.06	0.05	0.964	0.987
dx_AD	EN_L5_6_NP	DRAP1	-0.34	0.34	-1.01	0.313	0.846
dx_AD	EN_L6B	DRAP1	-0.00	0.41	-0.01	0.994	0.999
dx_AD	EN_L6_CT	DRAP1	0.03	0.11	0.30	0.764	0.942
dx_AD	EN_L6_IT_1	DRAP1	0.14	0.09	1.58	0.115	0.561
dx_AD	EN_L6_IT_2	DRAP1	0.02	0.10	0.16	0.875	0.983
dx_AD	IN_ADARB2	DRAP1	0.07	0.09	0.78	0.434	0.838
dx_AD	IN_LAMP5_RELN	DRAP1	0.10	0.10	1.01	0.312	0.813
dx_AD	IN_PVALB	DRAP1	-0.10	0.07	-1.38	0.167	0.685
dx_AD	IN_SST	DRAP1	-0.08	0.08	-0.99	0.324	0.763
dx_AD	IN_VIP	DRAP1	-0.03	0.06	-0.46	0.647	0.857
dx_AD	Micro	DRAP1	-0.15	0.08	-2.02	0.0431	0.224
dx_AD	OPC	DRAP1	0.05	0.05	1.03	0.303	0.792
dx_AD	Oligo	DRAP1	-0.06	0.03	-1.71	0.0868	0.277
dx_AD	Astro	DRAXIN	0.45	0.14	3.30	0.000969	0.0162
dx_AD	EN_L2_3_IT	DRAXIN	-0.09	0.11	-0.81	0.419	0.692
dx_AD	IN_VIP	DRAXIN	0.16	0.09	1.82	0.0693	0.334
dx_AD	Oligo	DRAXIN	-0.13	0.09	-1.37	0.171	0.408
dx_AD	Astro	DRC1	0.48	0.12	3.93	8.58e-05	0.0031
dx_AD	EN_L2_3_IT	DRC1	-0.11	0.07	-1.59	0.112	0.364
dx_AD	EN_L3_5_IT_1	DRC1	-0.11	0.09	-1.13	0.258	0.603
dx_AD	EN_L3_5_IT_2	DRC1	-0.00	0.08	-0.02	0.987	0.994
dx_AD	EN_L3_5_IT_3	DRC1	-0.06	0.08	-0.75	0.455	0.706
dx_AD	EN_L6B	DRC1	0.18	0.13	1.46	0.144	0.523
dx_AD	EN_L6_CT	DRC1	0.15	0.11	1.42	0.157	0.553
dx_AD	EN_L6_IT_1	DRC1	-0.17	0.11	-1.50	0.134	0.59
dx_AD	EN_L6_IT_2	DRC1	0.47	0.43	1.09	0.275	0.833
dx_AD	IN_ADARB2	DRC1	0.02	0.10	0.16	0.872	0.977
dx_AD	IN_PVALB	DRC1	-0.11	0.07	-1.60	0.111	0.603
dx_AD	IN_SST	DRC1	-0.13	0.08	-1.67	0.0942	0.521
dx_AD	IN_VIP	DRC1	-0.06	0.09	-0.62	0.534	0.796
dx_AD	Oligo	DRC1	-0.00	0.08	-0.01	0.991	0.997
dx_AD	Astro	DRC3	-0.03	0.06	-0.48	0.629	0.811
dx_AD	EN_L2_3_IT	DRC3	-0.04	0.05	-0.73	0.464	0.721
dx_AD	EN_L3_5_IT_1	DRC3	-0.01	0.07	-0.11	0.916	0.973
dx_AD	EN_L3_5_IT_2	DRC3	0.04	0.06	0.62	0.538	0.8
dx_AD	EN_L3_5_IT_3	DRC3	0.03	0.06	0.49	0.624	0.82
dx_AD	EN_L5_6_NP	DRC3	0.13	0.11	1.24	0.215	0.798
dx_AD	EN_L6B	DRC3	0.12	0.10	1.19	0.234	0.637
dx_AD	EN_L6_CT	DRC3	-0.02	0.09	-0.27	0.79	0.948
dx_AD	EN_L6_IT_1	DRC3	-0.00	0.08	-0.04	0.967	0.995
dx_AD	EN_L6_IT_2	DRC3	0.04	0.11	0.37	0.714	0.967
dx_AD	IN_ADARB2	DRC3	-0.05	0.11	-0.44	0.659	0.917
dx_AD	IN_LAMP5_LHX6	DRC3	0.08	0.11	0.76	0.447	0.875
dx_AD	IN_LAMP5_RELN	DRC3	0.02	0.11	0.14	0.888	0.983
dx_AD	IN_PVALB	DRC3	-0.02	0.06	-0.28	0.782	0.966
dx_AD	IN_SST	DRC3	-0.02	0.09	-0.26	0.797	0.956
dx_AD	IN_VIP	DRC3	-0.04	0.07	-0.54	0.59	0.83
dx_AD	Micro	DRC3	-0.02	0.09	-0.23	0.821	0.937
dx_AD	OPC	DRC3	0.10	0.08	1.24	0.216	0.735
dx_AD	Oligo	DRC3	0.05	0.06	0.87	0.387	0.634
dx_AD	Astro	DRC7	0.06	0.12	0.55	0.584	0.783
dx_AD	EN_L2_3_IT	DRC7	-0.06	0.10	-0.55	0.585	0.801
dx_AD	EN_L2_3_IT	DRD1	0.27	0.08	3.52	0.000439	0.0164
dx_AD	EN_L3_5_IT_1	DRD1	0.25	0.12	1.99	0.0466	0.272
dx_AD	EN_L3_5_IT_2	DRD1	0.48	0.12	4.04	5.33e-05	0.00261
dx_AD	EN_L3_5_IT_3	DRD1	0.38	0.08	4.79	1.69e-06	0.000134
dx_AD	EN_L5_6_NP	DRD1	0.14	0.13	1.03	0.303	0.838
dx_AD	EN_L6B	DRD1	0.20	0.45	0.46	0.647	0.896
dx_AD	EN_L6_CT	DRD1	0.02	0.13	0.18	0.861	0.966
dx_AD	EN_L6_IT_1	DRD1	0.09	0.11	0.86	0.388	0.809
dx_AD	IN_LAMP5_LHX6	DRD1	0.18	0.10	1.70	0.0885	0.573
dx_AD	IN_LAMP5_RELN	DRD1	-0.03	0.10	-0.32	0.75	0.963
dx_AD	IN_PVALB	DRD1	0.44	0.44	1.01	0.314	0.812
dx_AD	Astro	DRD2	0.27	0.16	1.65	0.0986	0.295
dx_AD	EN_L2_3_IT	DRD2	-0.09	0.09	-0.95	0.341	0.627
dx_AD	EN_L3_5_IT_2	DRD2	0.15	0.13	1.18	0.237	0.555
dx_AD	EN_L3_5_IT_3	DRD2	-0.04	0.12	-0.31	0.759	0.898
dx_AD	EN_L6_IT_1	DRD2	-0.30	0.42	-0.71	0.48	0.855
dx_AD	IN_ADARB2	DRD2	0.86	0.51	1.67	0.0952	0.56
dx_AD	IN_VIP	DRD2	-0.06	0.09	-0.74	0.457	0.748
dx_AD	Oligo	DRD2	0.31	0.13	2.42	0.0154	0.101
dx_AD	EN_L2_3_IT	DRD3	-0.23	0.13	-1.79	0.073	0.293
dx_AD	Astro	DRD4	0.07	0.09	0.73	0.466	0.698
dx_AD	EN_L2_3_IT	DRD4	-0.24	0.12	-2.05	0.0399	0.212
dx_AD	EN_L3_5_IT_2	DRD4	0.08	0.45	0.18	0.859	0.949
dx_AD	IN_PVALB	DRD4	0.38	0.35	1.06	0.288	0.795
dx_AD	Oligo	DRD4	-0.09	0.09	-1.02	0.309	0.563
dx_AD	Astro	DRG1	0.02	0.03	0.69	0.493	0.718
dx_AD	EN_L2_3_IT	DRG1	-0.01	0.04	-0.28	0.776	0.905
dx_AD	EN_L3_5_IT_1	DRG1	0.05	0.05	0.99	0.324	0.662
dx_AD	EN_L3_5_IT_2	DRG1	0.02	0.04	0.46	0.644	0.856
dx_AD	EN_L3_5_IT_3	DRG1	0.05	0.04	1.30	0.192	0.454
dx_AD	EN_L5_6_NP	DRG1	0.03	0.07	0.45	0.654	0.949
dx_AD	EN_L5_ET	DRG1	0.71	0.46	1.55	0.122	0.999
dx_AD	EN_L6B	DRG1	-0.00	0.07	-0.01	0.991	0.998
dx_AD	EN_L6_CT	DRG1	-0.02	0.06	-0.32	0.751	0.939
dx_AD	EN_L6_IT_1	DRG1	0.00	0.06	0.05	0.963	0.994
dx_AD	EN_L6_IT_2	DRG1	0.05	0.08	0.60	0.546	0.934
dx_AD	Endo	DRG1	-0.36	0.27	-1.31	0.192	0.76
dx_AD	IN_ADARB2	DRG1	0.04	0.06	0.69	0.492	0.861
dx_AD	IN_LAMP5_LHX6	DRG1	0.04	0.07	0.56	0.573	0.912
dx_AD	IN_LAMP5_RELN	DRG1	-0.03	0.06	-0.48	0.632	0.936
dx_AD	IN_PVALB	DRG1	-0.04	0.04	-0.98	0.327	0.817
dx_AD	IN_PVALB_CHC	DRG1	-0.07	0.08	-0.95	0.342	0.834
dx_AD	IN_SST	DRG1	-0.06	0.05	-1.06	0.288	0.739
dx_AD	IN_VIP	DRG1	-0.03	0.04	-0.64	0.523	0.791
dx_AD	Micro	DRG1	-0.03	0.05	-0.66	0.508	0.787
dx_AD	OPC	DRG1	0.01	0.04	0.24	0.812	0.964
dx_AD	Oligo	DRG1	-0.01	0.02	-0.60	0.55	0.762
dx_AD	PC	DRG1	-0.33	0.32	-1.03	0.303	0.979
dx_AD	Astro	DRG2	0.04	0.05	0.78	0.437	0.675
dx_AD	EN_L2_3_IT	DRG2	-0.01	0.04	-0.19	0.851	0.939
dx_AD	EN_L3_5_IT_1	DRG2	0.07	0.08	0.87	0.386	0.712
dx_AD	EN_L3_5_IT_2	DRG2	-0.02	0.06	-0.41	0.679	0.873
dx_AD	EN_L3_5_IT_3	DRG2	-0.09	0.06	-1.59	0.111	0.335
dx_AD	EN_L5_6_NP	DRG2	-0.05	0.11	-0.45	0.654	0.949
dx_AD	EN_L6B	DRG2	-0.07	0.10	-0.73	0.468	0.809
dx_AD	EN_L6_CT	DRG2	0.04	0.09	0.48	0.633	0.896
dx_AD	EN_L6_IT_1	DRG2	0.03	0.08	0.37	0.708	0.938
dx_AD	EN_L6_IT_2	DRG2	0.29	0.11	2.56	0.0104	0.382
dx_AD	IN_ADARB2	DRG2	0.01	0.10	0.12	0.907	0.984
dx_AD	IN_LAMP5_LHX6	DRG2	0.16	0.12	1.40	0.163	0.686
dx_AD	IN_LAMP5_RELN	DRG2	-0.11	0.10	-1.12	0.261	0.771
dx_AD	IN_PVALB	DRG2	0.02	0.06	0.36	0.718	0.951
dx_AD	IN_SST	DRG2	0.02	0.08	0.27	0.789	0.954
dx_AD	IN_VIP	DRG2	-0.02	0.06	-0.34	0.732	0.898
dx_AD	Micro	DRG2	-0.08	0.07	-1.03	0.305	0.627
dx_AD	OPC	DRG2	0.04	0.06	0.65	0.514	0.885
dx_AD	Oligo	DRG2	0.04	0.03	1.14	0.255	0.509
dx_AD	EN_L2_3_IT	DRGX	-0.05	0.13	-0.37	0.712	0.873
dx_AD	EN_L6_IT_1	DRGX	0.03	0.43	0.07	0.947	0.992
dx_AD	Astro	DRICH1	0.02	0.09	0.19	0.85	0.933
dx_AD	EN_L2_3_IT	DRICH1	0.07	0.08	0.87	0.385	0.665
dx_AD	EN_L3_5_IT_1	DRICH1	-0.09	0.36	-0.25	0.803	0.932
dx_AD	EN_L3_5_IT_2	DRICH1	0.15	0.12	1.27	0.204	0.517
dx_AD	EN_L3_5_IT_3	DRICH1	0.05	0.10	0.49	0.626	0.821
dx_AD	EN_L5_6_NP	DRICH1	0.18	0.43	0.42	0.673	0.952
dx_AD	EN_L6_IT_1	DRICH1	-0.46	0.38	-1.19	0.232	0.703
dx_AD	IN_ADARB2	DRICH1	-0.02	0.36	-0.07	0.947	0.993
dx_AD	IN_LAMP5_RELN	DRICH1	-0.05	0.12	-0.43	0.669	0.943
dx_AD	IN_PVALB	DRICH1	-0.09	0.11	-0.83	0.408	0.86
dx_AD	IN_SST	DRICH1	-0.01	0.12	-0.08	0.938	0.988
dx_AD	IN_VIP	DRICH1	-0.02	0.09	-0.26	0.797	0.925
dx_AD	Oligo	DRICH1	0.08	0.08	0.97	0.334	0.586
dx_AD	Astro	DROSHA	-0.01	0.03	-0.42	0.671	0.837
dx_AD	EN_L2_3_IT	DROSHA	0.03	0.03	1.11	0.266	0.556
dx_AD	EN_L3_5_IT_1	DROSHA	0.03	0.04	0.85	0.397	0.719
dx_AD	EN_L3_5_IT_2	DROSHA	0.06	0.04	1.76	0.0777	0.318
dx_AD	EN_L3_5_IT_3	DROSHA	0.07	0.03	2.58	0.00999	0.0786
dx_AD	EN_L5_6_NP	DROSHA	0.03	0.05	0.57	0.57	0.931
dx_AD	EN_L5_ET	DROSHA	0.42	0.34	1.23	0.218	0.999
dx_AD	EN_L6B	DROSHA	0.02	0.05	0.39	0.698	0.912
dx_AD	EN_L6_CT	DROSHA	0.14	0.05	2.93	0.00339	0.0707
dx_AD	EN_L6_IT_1	DROSHA	0.08	0.05	1.76	0.0778	0.487
dx_AD	EN_L6_IT_2	DROSHA	0.04	0.07	0.62	0.538	0.933
dx_AD	Endo	DROSHA	0.24	0.24	1.01	0.313	0.837
dx_AD	IN_ADARB2	DROSHA	0.02	0.04	0.44	0.662	0.918
dx_AD	IN_LAMP5_LHX6	DROSHA	-0.01	0.05	-0.26	0.797	0.965
dx_AD	IN_LAMP5_RELN	DROSHA	0.04	0.05	0.93	0.353	0.833
dx_AD	IN_PVALB	DROSHA	0.01	0.04	0.36	0.718	0.95
dx_AD	IN_PVALB_CHC	DROSHA	0.13	0.06	2.16	0.0307	0.381
dx_AD	IN_SST	DROSHA	0.01	0.04	0.14	0.887	0.978
dx_AD	IN_VIP	DROSHA	0.03	0.03	0.95	0.341	0.661
dx_AD	Micro	DROSHA	0.10	0.04	2.44	0.0146	0.116
dx_AD	OPC	DROSHA	0.01	0.03	0.17	0.861	0.976
dx_AD	Oligo	DROSHA	0.02	0.02	0.86	0.387	0.635
dx_AD	PC	DROSHA	0.05	0.12	0.38	0.702	0.999
dx_AD	PVM	DROSHA	-0.18	0.46	-0.39	0.695	0.974
dx_AD	VLMC	DROSHA	0.17	0.09	1.83	0.067	0.333
dx_AD	Astro	DRP2	-0.06	0.09	-0.68	0.494	0.719
dx_AD	EN_L2_3_IT	DRP2	-0.06	0.04	-1.68	0.0926	0.332
dx_AD	EN_L3_5_IT_1	DRP2	-0.08	0.05	-1.62	0.105	0.397
dx_AD	EN_L3_5_IT_2	DRP2	-0.06	0.04	-1.54	0.124	0.407
dx_AD	EN_L3_5_IT_3	DRP2	-0.08	0.04	-1.94	0.052	0.215
dx_AD	EN_L5_6_NP	DRP2	0.05	0.08	0.66	0.506	0.912
dx_AD	EN_L5_ET	DRP2	-0.68	0.68	-1.01	0.313	0.999
dx_AD	EN_L6B	DRP2	-0.02	0.08	-0.19	0.847	0.96
dx_AD	EN_L6_CT	DRP2	-0.05	0.06	-0.94	0.346	0.74
dx_AD	EN_L6_IT_1	DRP2	-0.03	0.06	-0.45	0.653	0.92
dx_AD	EN_L6_IT_2	DRP2	-0.01	0.07	-0.11	0.912	0.989
dx_AD	IN_ADARB2	DRP2	0.02	0.06	0.29	0.774	0.949
dx_AD	IN_LAMP5_LHX6	DRP2	-0.00	0.10	-0.01	0.995	0.999
dx_AD	IN_LAMP5_RELN	DRP2	0.10	0.08	1.27	0.204	0.729
dx_AD	IN_PVALB	DRP2	-0.03	0.04	-0.77	0.442	0.875
dx_AD	IN_PVALB_CHC	DRP2	-0.04	0.07	-0.53	0.593	0.924
dx_AD	IN_SST	DRP2	-0.09	0.06	-1.64	0.101	0.534
dx_AD	IN_VIP	DRP2	0.02	0.06	0.30	0.768	0.914
dx_AD	OPC	DRP2	0.05	0.05	1.04	0.296	0.79
dx_AD	Oligo	DRP2	-0.01	0.09	-0.10	0.917	0.966
dx_AD	Astro	DSC1	-0.36	0.14	-2.56	0.0105	0.0757
dx_AD	EN_L2_3_IT	DSC1	0.10	0.13	0.75	0.452	0.715
dx_AD	EN_L3_5_IT_2	DSC1	0.21	0.42	0.49	0.621	0.845
dx_AD	EN_L3_5_IT_3	DSC1	0.30	0.17	1.72	0.085	0.287
dx_AD	Astro	DSC2	-0.27	0.08	-3.37	0.000762	0.0137
dx_AD	EN_L2_3_IT	DSC2	0.03	0.07	0.47	0.638	0.832
dx_AD	EN_L3_5_IT_2	DSC2	0.09	0.10	0.90	0.369	0.678
dx_AD	EN_L3_5_IT_3	DSC2	0.07	0.09	0.75	0.456	0.706
dx_AD	EN_L6_CT	DSC2	0.32	0.36	0.91	0.364	0.756
dx_AD	IN_VIP	DSC2	0.12	0.09	1.32	0.188	0.513
dx_AD	Micro	DSC2	0.17	0.08	2.12	0.0343	0.194
dx_AD	OPC	DSC2	-0.04	0.09	-0.44	0.661	0.93
dx_AD	Oligo	DSC2	0.07	0.10	0.65	0.517	0.739
dx_AD	Astro	DSCAM	0.02	0.08	0.20	0.841	0.928
dx_AD	EN_L2_3_IT	DSCAM	0.05	0.03	1.53	0.126	0.386
dx_AD	EN_L3_5_IT_1	DSCAM	0.05	0.03	1.50	0.133	0.448
dx_AD	EN_L3_5_IT_2	DSCAM	-0.01	0.03	-0.32	0.749	0.906
dx_AD	EN_L3_5_IT_3	DSCAM	-0.01	0.03	-0.32	0.752	0.894
dx_AD	EN_L5_6_NP	DSCAM	0.04	0.03	1.26	0.206	0.789
dx_AD	EN_L5_ET	DSCAM	0.37	0.25	1.47	0.142	0.999
dx_AD	EN_L6B	DSCAM	0.03	0.03	0.88	0.381	0.753
dx_AD	EN_L6_CT	DSCAM	-0.00	0.03	-0.02	0.985	0.996
dx_AD	EN_L6_IT_1	DSCAM	0.03	0.04	0.72	0.473	0.852
dx_AD	EN_L6_IT_2	DSCAM	0.01	0.06	0.23	0.819	0.977
dx_AD	Endo	DSCAM	-0.08	0.12	-0.65	0.517	0.917
dx_AD	IN_ADARB2	DSCAM	-0.00	0.04	-0.04	0.967	0.996
dx_AD	IN_LAMP5_LHX6	DSCAM	0.11	0.05	2.15	0.0312	0.385
dx_AD	IN_LAMP5_RELN	DSCAM	0.01	0.04	0.13	0.896	0.985
dx_AD	IN_PVALB	DSCAM	0.13	0.06	2.05	0.04	0.421
dx_AD	IN_PVALB_CHC	DSCAM	-0.05	0.10	-0.46	0.644	0.94
dx_AD	IN_SST	DSCAM	0.13	0.07	1.88	0.0599	0.447
dx_AD	IN_VIP	DSCAM	0.02	0.02	0.88	0.377	0.687
dx_AD	Micro	DSCAM	0.02	0.10	0.20	0.844	0.945
dx_AD	OPC	DSCAM	-0.01	0.04	-0.35	0.727	0.949
dx_AD	Oligo	DSCAM	-0.04	0.07	-0.59	0.552	0.763
dx_AD	PC	DSCAM	-0.08	0.12	-0.71	0.478	0.993
dx_AD	PVM	DSCAM	0.22	0.19	1.19	0.235	0.873
dx_AD	VLMC	DSCAM	0.09	0.14	0.66	0.512	0.791
dx_AD	Astro	DSCAML1	-0.09	0.09	-0.93	0.352	0.605
dx_AD	EN_L2_3_IT	DSCAML1	-0.02	0.06	-0.32	0.753	0.894
dx_AD	EN_L3_5_IT_1	DSCAML1	-0.09	0.09	-0.95	0.343	0.68
dx_AD	EN_L3_5_IT_2	DSCAML1	0.17	0.07	2.36	0.0183	0.142
dx_AD	EN_L3_5_IT_3	DSCAML1	0.11	0.04	2.46	0.0139	0.0965
dx_AD	EN_L5_6_NP	DSCAML1	-0.04	0.05	-0.78	0.435	0.89
dx_AD	EN_L5_ET	DSCAML1	-0.05	0.38	-0.14	0.891	0.999
dx_AD	EN_L6B	DSCAML1	0.00	0.05	0.09	0.927	0.981
dx_AD	EN_L6_CT	DSCAML1	0.06	0.04	1.28	0.2	0.607
dx_AD	EN_L6_IT_1	DSCAML1	-0.06	0.07	-0.93	0.355	0.788
dx_AD	EN_L6_IT_2	DSCAML1	0.04	0.07	0.58	0.56	0.937
dx_AD	Endo	DSCAML1	0.09	0.32	0.29	0.771	0.974
dx_AD	IN_ADARB2	DSCAML1	0.07	0.04	1.63	0.103	0.574
dx_AD	IN_LAMP5_LHX6	DSCAML1	0.05	0.04	1.23	0.217	0.743
dx_AD	IN_LAMP5_RELN	DSCAML1	0.10	0.04	2.31	0.0208	0.329
dx_AD	IN_PVALB	DSCAML1	0.07	0.04	1.68	0.0932	0.573
dx_AD	IN_PVALB_CHC	DSCAML1	0.08	0.05	1.74	0.0815	0.548
dx_AD	IN_SST	DSCAML1	0.06	0.04	1.30	0.195	0.664
dx_AD	IN_VIP	DSCAML1	0.11	0.04	2.53	0.0115	0.146
dx_AD	Micro	DSCAML1	-0.00	0.09	-0.05	0.961	0.988
dx_AD	OPC	DSCAML1	0.06	0.04	1.45	0.147	0.68
dx_AD	Oligo	DSCAML1	0.03	0.04	0.84	0.403	0.649
dx_AD	PC	DSCAML1	-0.05	0.14	-0.37	0.709	0.999
dx_AD	Astro	DSCC1	-0.14	0.09	-1.61	0.107	0.308
dx_AD	EN_L2_3_IT	DSCC1	-0.07	0.09	-0.78	0.435	0.704
dx_AD	EN_L3_5_IT_1	DSCC1	-0.07	0.12	-0.55	0.584	0.835
dx_AD	EN_L3_5_IT_2	DSCC1	-0.11	0.10	-1.06	0.289	0.608
dx_AD	EN_L3_5_IT_3	DSCC1	-0.02	0.10	-0.23	0.818	0.926
dx_AD	EN_L6_IT_1	DSCC1	-0.16	0.43	-0.37	0.711	0.938
dx_AD	IN_LAMP5_RELN	DSCC1	-0.11	0.12	-0.93	0.352	0.832
dx_AD	IN_VIP	DSCC1	-0.07	0.10	-0.64	0.519	0.79
dx_AD	OPC	DSCC1	-0.00	0.11	-0.00	0.998	0.999
dx_AD	Oligo	DSCC1	-0.17	0.07	-2.62	0.00871	0.0718
dx_AD	Astro	DSE	-0.14	0.05	-2.63	0.00864	0.0673
dx_AD	EN_L2_3_IT	DSE	0.07	0.05	1.51	0.131	0.392
dx_AD	EN_L3_5_IT_1	DSE	0.16	0.05	2.97	0.00301	0.0619
dx_AD	EN_L3_5_IT_2	DSE	0.17	0.06	3.03	0.00245	0.0397
dx_AD	EN_L3_5_IT_3	DSE	0.16	0.05	3.08	0.00206	0.0272
dx_AD	EN_L5_6_NP	DSE	0.19	0.08	2.36	0.0183	0.455
dx_AD	EN_L5_ET	DSE	0.63	0.41	1.51	0.13	0.999
dx_AD	EN_L6B	DSE	0.17	0.07	2.31	0.0208	0.226
dx_AD	EN_L6_CT	DSE	0.13	0.07	1.93	0.0537	0.334
dx_AD	EN_L6_IT_1	DSE	0.08	0.06	1.33	0.182	0.656
dx_AD	EN_L6_IT_2	DSE	0.05	0.07	0.77	0.439	0.91
dx_AD	Endo	DSE	0.14	0.36	0.40	0.692	0.958
dx_AD	IN_ADARB2	DSE	0.11	0.07	1.61	0.108	0.579
dx_AD	IN_LAMP5_LHX6	DSE	0.09	0.08	1.14	0.253	0.774
dx_AD	IN_LAMP5_RELN	DSE	0.09	0.07	1.30	0.195	0.718
dx_AD	IN_PVALB	DSE	0.04	0.04	0.93	0.353	0.831
dx_AD	IN_PVALB_CHC	DSE	0.13	0.07	1.86	0.0622	0.497
dx_AD	IN_SST	DSE	0.19	0.06	3.37	0.00075	0.0624
dx_AD	IN_VIP	DSE	0.08	0.05	1.47	0.141	0.456
dx_AD	Micro	DSE	0.15	0.06	2.63	0.00864	0.0834
dx_AD	OPC	DSE	0.07	0.04	1.65	0.0989	0.63
dx_AD	Oligo	DSE	0.01	0.04	0.33	0.74	0.879
dx_AD	PC	DSE	-0.05	0.13	-0.38	0.704	0.999
dx_AD	PVM	DSE	0.06	0.17	0.34	0.732	0.974
dx_AD	VLMC	DSE	0.08	0.12	0.70	0.483	0.773
dx_AD	Astro	DSEL	0.22	0.07	3.04	0.00238	0.0297
dx_AD	EN_L2_3_IT	DSEL	0.07	0.07	0.96	0.338	0.624
dx_AD	EN_L3_5_IT_1	DSEL	-0.10	0.10	-1.05	0.292	0.636
dx_AD	EN_L3_5_IT_2	DSEL	-0.01	0.08	-0.09	0.93	0.975
dx_AD	EN_L3_5_IT_3	DSEL	0.33	0.07	4.43	9.5e-06	0.000502
dx_AD	EN_L5_6_NP	DSEL	0.23	0.09	2.66	0.00774	0.381
dx_AD	EN_L6B	DSEL	0.31	0.13	2.41	0.0159	0.199
dx_AD	EN_L6_CT	DSEL	-0.06	0.10	-0.61	0.544	0.862
dx_AD	EN_L6_IT_1	DSEL	-0.17	0.10	-1.62	0.106	0.547
dx_AD	IN_ADARB2	DSEL	0.21	0.10	2.02	0.0436	0.445
dx_AD	IN_LAMP5_RELN	DSEL	0.20	0.10	2.12	0.0338	0.407
dx_AD	IN_PVALB	DSEL	-0.26	0.09	-2.99	0.00278	0.125
dx_AD	IN_PVALB_CHC	DSEL	-0.47	0.10	-4.72	2.35e-06	0.00117
dx_AD	IN_SST	DSEL	-0.24	0.08	-2.87	0.00413	0.145
dx_AD	IN_VIP	DSEL	-0.03	0.05	-0.67	0.5	0.778
dx_AD	OPC	DSEL	-0.01	0.04	-0.27	0.784	0.958
dx_AD	Oligo	DSEL	0.07	0.03	2.19	0.0287	0.148
dx_AD	EN_L2_3_IT	DSG2	-0.44	0.12	-3.67	0.000241	0.0119
dx_AD	EN_L2_3_IT	DSG3	-0.01	0.51	-0.02	0.984	0.994
dx_AD	Astro	DSN1	-0.04	0.07	-0.56	0.572	0.776
dx_AD	EN_L2_3_IT	DSN1	-0.06	0.05	-1.16	0.244	0.533
dx_AD	EN_L3_5_IT_1	DSN1	-0.01	0.09	-0.10	0.923	0.975
dx_AD	EN_L3_5_IT_2	DSN1	-0.10	0.07	-1.50	0.134	0.423
dx_AD	EN_L3_5_IT_3	DSN1	-0.12	0.07	-1.72	0.0847	0.287
dx_AD	EN_L6B	DSN1	-0.26	0.27	-0.97	0.333	0.718
dx_AD	EN_L6_CT	DSN1	-0.04	0.10	-0.40	0.691	0.918
dx_AD	EN_L6_IT_1	DSN1	-0.09	0.09	-1.02	0.309	0.761
dx_AD	EN_L6_IT_2	DSN1	0.79	0.33	2.39	0.0167	0.441
dx_AD	IN_LAMP5_RELN	DSN1	-0.27	0.12	-2.31	0.0208	0.329
dx_AD	IN_PVALB	DSN1	-0.05	0.08	-0.59	0.555	0.91
dx_AD	IN_SST	DSN1	-0.09	0.10	-0.97	0.333	0.768
dx_AD	IN_VIP	DSN1	0.01	0.09	0.13	0.899	0.965
dx_AD	Micro	DSN1	-0.14	0.09	-1.59	0.112	0.384
dx_AD	OPC	DSN1	-0.18	0.10	-1.74	0.0813	0.605
dx_AD	Oligo	DSN1	0.02	0.05	0.39	0.699	0.858
dx_AD	EN_L2_3_IT	DSP	0.06	0.14	0.43	0.667	0.848
dx_AD	Endo	DSP	-0.02	0.33	-0.06	0.95	0.996
dx_AD	IN_VIP	DSP	-0.13	0.45	-0.29	0.774	0.916
dx_AD	VLMC	DSP	0.90	0.25	3.62	0.000296	0.0249
dx_AD	Adaptive	DST	-0.02	0.19	-0.11	0.911	0.985
dx_AD	Astro	DST	-0.01	0.06	-0.23	0.82	0.919
dx_AD	EN_L2_3_IT	DST	0.04	0.02	1.75	0.0797	0.307
dx_AD	EN_L3_5_IT_1	DST	0.06	0.03	2.37	0.0177	0.167
dx_AD	EN_L3_5_IT_2	DST	0.05	0.02	1.87	0.0616	0.282
dx_AD	EN_L3_5_IT_3	DST	0.09	0.03	3.50	0.000469	0.00958
dx_AD	EN_L5_6_NP	DST	0.00	0.03	0.11	0.91	0.99
dx_AD	EN_L5_ET	DST	0.08	0.21	0.39	0.7	0.999
dx_AD	EN_L6B	DST	0.09	0.03	2.80	0.00508	0.106
dx_AD	EN_L6_CT	DST	0.09	0.03	3.34	0.000835	0.0283
dx_AD	EN_L6_IT_1	DST	0.07	0.03	2.29	0.0219	0.288
dx_AD	EN_L6_IT_2	DST	0.01	0.04	0.19	0.851	0.98
dx_AD	Endo	DST	0.03	0.10	0.26	0.792	0.978
dx_AD	IN_ADARB2	DST	0.05	0.03	1.69	0.0918	0.554
dx_AD	IN_LAMP5_LHX6	DST	0.04	0.03	1.11	0.266	0.779
dx_AD	IN_LAMP5_RELN	DST	0.04	0.03	1.41	0.16	0.68
dx_AD	IN_PVALB	DST	0.05	0.02	1.88	0.0601	0.488
dx_AD	IN_PVALB_CHC	DST	0.06	0.03	2.00	0.0455	0.442
dx_AD	IN_SST	DST	0.03	0.03	1.08	0.279	0.732
dx_AD	IN_VIP	DST	0.03	0.02	1.55	0.12	0.425
dx_AD	Micro	DST	0.06	0.04	1.47	0.141	0.43
dx_AD	OPC	DST	0.01	0.03	0.38	0.704	0.943
dx_AD	Oligo	DST	-0.00	0.03	-0.03	0.974	0.99
dx_AD	PC	DST	0.01	0.06	0.22	0.823	0.999
dx_AD	PVM	DST	0.21	0.12	1.72	0.0854	0.778
dx_AD	SMC	DST	-0.01	0.15	-0.06	0.95	0.999
dx_AD	VLMC	DST	0.16	0.08	1.91	0.0565	0.306
dx_AD	Astro	DSTN	0.02	0.04	0.49	0.625	0.808
dx_AD	EN_L2_3_IT	DSTN	0.13	0.03	4.07	4.77e-05	0.00415
dx_AD	EN_L3_5_IT_1	DSTN	0.07	0.04	1.92	0.0553	0.295
dx_AD	EN_L3_5_IT_2	DSTN	0.08	0.04	2.06	0.039	0.218
dx_AD	EN_L3_5_IT_3	DSTN	0.12	0.04	3.37	0.00075	0.0132
dx_AD	EN_L5_6_NP	DSTN	0.08	0.06	1.36	0.173	0.765
dx_AD	EN_L5_ET	DSTN	0.45	0.43	1.05	0.296	0.999
dx_AD	EN_L6B	DSTN	0.09	0.06	1.49	0.135	0.51
dx_AD	EN_L6_CT	DSTN	0.09	0.05	1.70	0.089	0.431
dx_AD	EN_L6_IT_1	DSTN	0.17	0.05	3.43	0.000606	0.0441
dx_AD	EN_L6_IT_2	DSTN	0.07	0.06	1.24	0.215	0.788
dx_AD	Endo	DSTN	-0.00	0.10	-0.02	0.982	0.999
dx_AD	IN_ADARB2	DSTN	0.07	0.05	1.42	0.156	0.639
dx_AD	IN_LAMP5_LHX6	DSTN	0.05	0.06	0.73	0.464	0.88
dx_AD	IN_LAMP5_RELN	DSTN	-0.01	0.05	-0.20	0.84	0.977
dx_AD	IN_PVALB	DSTN	0.00	0.04	0.10	0.922	0.989
dx_AD	IN_PVALB_CHC	DSTN	0.04	0.06	0.69	0.492	0.897
dx_AD	IN_SST	DSTN	0.03	0.05	0.74	0.461	0.831
dx_AD	IN_VIP	DSTN	0.02	0.03	0.72	0.474	0.76
dx_AD	Micro	DSTN	0.03	0.06	0.55	0.584	0.833
dx_AD	OPC	DSTN	0.02	0.04	0.68	0.494	0.877
dx_AD	Oligo	DSTN	-0.05	0.03	-1.81	0.0701	0.246
dx_AD	PC	DSTN	0.04	0.11	0.40	0.686	0.997
dx_AD	SMC	DSTN	0.30	0.28	1.09	0.276	0.957
dx_AD	VLMC	DSTN	-0.10	0.11	-0.88	0.379	0.71
dx_AD	Astro	DSTYK	-0.05	0.03	-1.43	0.154	0.378
dx_AD	EN_L2_3_IT	DSTYK	0.08	0.03	2.81	0.00497	0.0659
dx_AD	EN_L3_5_IT_1	DSTYK	0.07	0.05	1.46	0.145	0.464
dx_AD	EN_L3_5_IT_2	DSTYK	0.07	0.03	1.98	0.0482	0.245
dx_AD	EN_L3_5_IT_3	DSTYK	0.08	0.03	2.33	0.0197	0.118
dx_AD	EN_L5_6_NP	DSTYK	0.10	0.07	1.46	0.143	0.735
dx_AD	EN_L5_ET	DSTYK	0.46	0.53	0.87	0.384	0.999
dx_AD	EN_L6B	DSTYK	0.05	0.06	0.85	0.394	0.759
dx_AD	EN_L6_CT	DSTYK	0.01	0.05	0.16	0.873	0.97
dx_AD	EN_L6_IT_1	DSTYK	0.03	0.05	0.52	0.604	0.902
dx_AD	EN_L6_IT_2	DSTYK	0.06	0.07	0.85	0.398	0.896
dx_AD	Endo	DSTYK	-0.24	0.25	-0.97	0.331	0.854
dx_AD	IN_ADARB2	DSTYK	0.17	0.05	3.20	0.00139	0.117
dx_AD	IN_LAMP5_LHX6	DSTYK	0.09	0.06	1.39	0.164	0.688
dx_AD	IN_LAMP5_RELN	DSTYK	0.12	0.05	2.38	0.0174	0.305
dx_AD	IN_PVALB	DSTYK	-0.01	0.04	-0.28	0.781	0.965
dx_AD	IN_PVALB_CHC	DSTYK	-0.03	0.07	-0.41	0.679	0.95
dx_AD	IN_SST	DSTYK	0.03	0.05	0.53	0.595	0.891
dx_AD	IN_VIP	DSTYK	0.05	0.03	1.44	0.15	0.468
dx_AD	Micro	DSTYK	-0.07	0.05	-1.35	0.177	0.48
dx_AD	OPC	DSTYK	0.01	0.04	0.19	0.85	0.973
dx_AD	Oligo	DSTYK	0.01	0.02	0.21	0.833	0.926
dx_AD	PC	DSTYK	-0.27	0.38	-0.70	0.485	0.993
dx_AD	Astro	DTD1	-0.08	0.05	-1.50	0.134	0.35
dx_AD	EN_L2_3_IT	DTD1	-0.02	0.05	-0.49	0.622	0.822
dx_AD	EN_L3_5_IT_1	DTD1	0.08	0.08	0.92	0.358	0.691
dx_AD	EN_L3_5_IT_2	DTD1	-0.00	0.06	-0.01	0.989	0.995
dx_AD	EN_L3_5_IT_3	DTD1	0.01	0.06	0.17	0.863	0.945
dx_AD	EN_L5_6_NP	DTD1	0.03	0.11	0.31	0.758	0.968
dx_AD	EN_L6B	DTD1	0.12	0.11	1.12	0.262	0.66
dx_AD	EN_L6_CT	DTD1	0.06	0.10	0.58	0.56	0.868
dx_AD	EN_L6_IT_1	DTD1	0.09	0.08	1.07	0.285	0.745
dx_AD	EN_L6_IT_2	DTD1	-0.12	0.41	-0.30	0.762	0.974
dx_AD	IN_ADARB2	DTD1	0.05	0.08	0.65	0.518	0.869
dx_AD	IN_LAMP5_LHX6	DTD1	-0.02	0.11	-0.20	0.843	0.976
dx_AD	IN_LAMP5_RELN	DTD1	-0.01	0.08	-0.13	0.893	0.984
dx_AD	IN_PVALB	DTD1	-0.01	0.06	-0.15	0.879	0.982
dx_AD	IN_PVALB_CHC	DTD1	-0.10	0.12	-0.83	0.405	0.864
dx_AD	IN_SST	DTD1	-0.08	0.07	-1.22	0.222	0.688
dx_AD	IN_VIP	DTD1	-0.05	0.05	-0.90	0.366	0.679
dx_AD	Micro	DTD1	-0.10	0.10	-1.03	0.305	0.628
dx_AD	OPC	DTD1	-0.08	0.06	-1.43	0.153	0.687
dx_AD	Oligo	DTD1	-0.10	0.04	-2.31	0.0211	0.123
dx_AD	Adaptive	DTHD1	0.23	0.26	0.88	0.377	0.928
dx_AD	Astro	DTHD1	0.14	0.12	1.16	0.245	0.497
dx_AD	Oligo	DTHD1	0.14	0.10	1.32	0.187	0.428
dx_AD	EN_L2_3_IT	DTL	-0.15	0.11	-1.35	0.178	0.458
dx_AD	Oligo	DTL	-0.02	0.10	-0.19	0.846	0.932
dx_AD	Astro	DTNA	-0.02	0.05	-0.34	0.734	0.873
dx_AD	EN_L2_3_IT	DTNA	-0.08	0.03	-2.41	0.0158	0.128
dx_AD	EN_L3_5_IT_1	DTNA	-0.09	0.05	-1.70	0.0891	0.367
dx_AD	EN_L3_5_IT_2	DTNA	-0.35	0.06	-5.96	2.56e-09	1.05e-06
dx_AD	EN_L3_5_IT_3	DTNA	-0.09	0.03	-2.81	0.00489	0.0485
dx_AD	EN_L5_6_NP	DTNA	-0.02	0.04	-0.44	0.659	0.949
dx_AD	EN_L5_ET	DTNA	-0.23	0.22	-1.07	0.284	0.999
dx_AD	EN_L6B	DTNA	-0.12	0.05	-2.17	0.0299	0.265
dx_AD	EN_L6_CT	DTNA	-0.05	0.04	-1.32	0.187	0.591
dx_AD	EN_L6_IT_1	DTNA	-0.00	0.05	-0.08	0.933	0.988
dx_AD	EN_L6_IT_2	DTNA	0.04	0.06	0.59	0.552	0.937
dx_AD	Endo	DTNA	-0.12	0.14	-0.87	0.386	0.869
dx_AD	IN_ADARB2	DTNA	0.02	0.04	0.46	0.648	0.915
dx_AD	IN_LAMP5_LHX6	DTNA	0.10	0.05	2.04	0.041	0.428
dx_AD	IN_LAMP5_RELN	DTNA	-0.01	0.08	-0.07	0.946	0.991
dx_AD	IN_PVALB	DTNA	-0.04	0.03	-1.49	0.136	0.647
dx_AD	IN_PVALB_CHC	DTNA	-0.01	0.04	-0.39	0.696	0.953
dx_AD	IN_SST	DTNA	-0.08	0.03	-2.57	0.0103	0.219
dx_AD	IN_VIP	DTNA	0.06	0.03	1.87	0.0622	0.317
dx_AD	Micro	DTNA	0.31	0.05	6.01	1.91e-09	4.39e-07
dx_AD	OPC	DTNA	0.01	0.04	0.30	0.766	0.955
dx_AD	Oligo	DTNA	-0.22	0.05	-3.95	7.83e-05	0.00417
dx_AD	PC	DTNA	-0.00	0.12	-0.03	0.973	1
dx_AD	PVM	DTNA	0.02	0.13	0.19	0.847	0.979
dx_AD	SMC	DTNA	-0.07	0.23	-0.33	0.744	0.996
dx_AD	VLMC	DTNA	0.21	0.16	1.35	0.176	0.512
dx_AD	Adaptive	DTNB	-0.05	0.18	-0.30	0.763	0.97
dx_AD	Astro	DTNB	0.07	0.03	2.32	0.0201	0.113
dx_AD	EN_L2_3_IT	DTNB	0.03	0.02	1.31	0.191	0.474
dx_AD	EN_L3_5_IT_1	DTNB	-0.06	0.04	-1.53	0.125	0.435
dx_AD	EN_L3_5_IT_2	DTNB	-0.04	0.03	-1.62	0.105	0.374
dx_AD	EN_L3_5_IT_3	DTNB	-0.04	0.03	-1.46	0.145	0.388
dx_AD	EN_L5_6_NP	DTNB	-0.01	0.04	-0.19	0.846	0.982
dx_AD	EN_L5_ET	DTNB	-0.19	0.28	-0.69	0.491	0.999
dx_AD	EN_L6B	DTNB	-0.05	0.04	-1.24	0.216	0.616
dx_AD	EN_L6_CT	DTNB	-0.05	0.04	-1.32	0.187	0.591
dx_AD	EN_L6_IT_1	DTNB	-0.03	0.04	-0.86	0.388	0.809
dx_AD	EN_L6_IT_2	DTNB	-0.01	0.05	-0.30	0.765	0.974
dx_AD	Endo	DTNB	0.10	0.11	0.91	0.365	0.868
dx_AD	IN_ADARB2	DTNB	-0.03	0.03	-0.99	0.324	0.769
dx_AD	IN_LAMP5_LHX6	DTNB	0.03	0.03	0.79	0.429	0.866
dx_AD	IN_LAMP5_RELN	DTNB	0.05	0.03	1.44	0.151	0.664
dx_AD	IN_PVALB	DTNB	0.02	0.03	0.58	0.561	0.91
dx_AD	IN_PVALB_CHC	DTNB	-0.03	0.04	-0.82	0.411	0.865
dx_AD	IN_SST	DTNB	-0.02	0.03	-0.73	0.466	0.833
dx_AD	IN_VIP	DTNB	0.01	0.02	0.38	0.706	0.886
dx_AD	Micro	DTNB	-0.08	0.05	-1.65	0.0997	0.359
dx_AD	OPC	DTNB	-0.02	0.03	-0.67	0.506	0.883
dx_AD	Oligo	DTNB	-0.04	0.03	-1.32	0.187	0.428
dx_AD	PC	DTNB	-0.04	0.12	-0.36	0.721	0.999
dx_AD	PVM	DTNB	0.05	0.13	0.42	0.676	0.973
dx_AD	VLMC	DTNB	0.03	0.10	0.27	0.788	0.921
dx_AD	Adaptive	DTNBP1	-0.30	0.20	-1.48	0.138	0.816
dx_AD	Astro	DTNBP1	-0.03	0.04	-0.89	0.375	0.625
dx_AD	EN_L2_3_IT	DTNBP1	0.11	0.04	2.51	0.0121	0.11
dx_AD	EN_L3_5_IT_1	DTNBP1	0.10	0.06	1.57	0.115	0.416
dx_AD	EN_L3_5_IT_2	DTNBP1	0.12	0.05	2.21	0.0269	0.176
dx_AD	EN_L3_5_IT_3	DTNBP1	0.12	0.04	2.74	0.00612	0.0564
dx_AD	EN_L5_6_NP	DTNBP1	0.07	0.07	1.00	0.319	0.847
dx_AD	EN_L5_ET	DTNBP1	-0.17	0.46	-0.38	0.702	0.999
dx_AD	EN_L6B	DTNBP1	0.19	0.09	2.12	0.0338	0.282
dx_AD	EN_L6_CT	DTNBP1	0.11	0.08	1.28	0.202	0.608
dx_AD	EN_L6_IT_1	DTNBP1	0.11	0.09	1.30	0.195	0.671
dx_AD	EN_L6_IT_2	DTNBP1	0.10	0.10	1.03	0.302	0.854
dx_AD	Endo	DTNBP1	0.17	0.11	1.64	0.101	0.663
dx_AD	IN_ADARB2	DTNBP1	-0.04	0.07	-0.49	0.628	0.909
dx_AD	IN_LAMP5_LHX6	DTNBP1	0.03	0.08	0.32	0.746	0.955
dx_AD	IN_LAMP5_RELN	DTNBP1	0.02	0.08	0.21	0.832	0.976
dx_AD	IN_PVALB	DTNBP1	-0.02	0.04	-0.42	0.671	0.941
dx_AD	IN_PVALB_CHC	DTNBP1	-0.07	0.07	-1.09	0.274	0.794
dx_AD	IN_SST	DTNBP1	0.11	0.06	1.87	0.0618	0.451
dx_AD	IN_VIP	DTNBP1	-0.01	0.04	-0.17	0.862	0.951
dx_AD	Micro	DTNBP1	0.12	0.05	2.38	0.0174	0.129
dx_AD	OPC	DTNBP1	-0.02	0.05	-0.31	0.757	0.954
dx_AD	Oligo	DTNBP1	-0.01	0.03	-0.31	0.758	0.889
dx_AD	PC	DTNBP1	-0.40	0.38	-1.05	0.293	0.979
dx_AD	PVM	DTNBP1	0.20	0.13	1.50	0.132	0.816
dx_AD	VLMC	DTNBP1	-0.18	0.12	-1.55	0.122	0.438
dx_AD	Astro	DTWD1	0.01	0.04	0.14	0.891	0.953
dx_AD	EN_L2_3_IT	DTWD1	0.09	0.04	2.35	0.0187	0.14
dx_AD	EN_L3_5_IT_1	DTWD1	0.09	0.04	2.06	0.0396	0.253
dx_AD	EN_L3_5_IT_2	DTWD1	0.18	0.04	4.52	6.19e-06	0.000549
dx_AD	EN_L3_5_IT_3	DTWD1	0.17	0.04	4.00	6.39e-05	0.00216
dx_AD	EN_L5_6_NP	DTWD1	0.00	0.06	0.01	0.994	0.999
dx_AD	EN_L5_ET	DTWD1	-0.42	0.41	-1.02	0.31	0.999
dx_AD	EN_L6B	DTWD1	0.15	0.06	2.70	0.00691	0.123
dx_AD	EN_L6_CT	DTWD1	0.14	0.05	2.64	0.00818	0.12
dx_AD	EN_L6_IT_1	DTWD1	0.13	0.05	2.36	0.0183	0.267
dx_AD	EN_L6_IT_2	DTWD1	0.10	0.06	1.54	0.123	0.713
dx_AD	Endo	DTWD1	-0.14	0.31	-0.47	0.639	0.945
dx_AD	IN_ADARB2	DTWD1	0.01	0.05	0.16	0.874	0.977
dx_AD	IN_LAMP5_LHX6	DTWD1	0.07	0.06	1.10	0.272	0.781
dx_AD	IN_LAMP5_RELN	DTWD1	-0.05	0.05	-1.09	0.275	0.785
dx_AD	IN_PVALB	DTWD1	0.15	0.05	3.22	0.0013	0.0814
dx_AD	IN_PVALB_CHC	DTWD1	0.20	0.07	2.72	0.00656	0.191
dx_AD	IN_SST	DTWD1	0.16	0.05	3.01	0.00264	0.119
dx_AD	IN_VIP	DTWD1	0.08	0.03	2.50	0.0126	0.153
dx_AD	Micro	DTWD1	0.04	0.05	0.87	0.384	0.696
dx_AD	OPC	DTWD1	0.08	0.04	2.13	0.0328	0.466
dx_AD	Oligo	DTWD1	0.04	0.03	1.48	0.14	0.363
dx_AD	PC	DTWD1	-0.46	0.41	-1.12	0.263	0.979
dx_AD	VLMC	DTWD1	0.17	0.11	1.51	0.131	0.449
dx_AD	Astro	DTWD2	0.00	0.04	0.02	0.98	0.991
dx_AD	EN_L2_3_IT	DTWD2	-0.02	0.04	-0.65	0.517	0.759
dx_AD	EN_L3_5_IT_1	DTWD2	-0.04	0.07	-0.61	0.541	0.813
dx_AD	EN_L3_5_IT_2	DTWD2	-0.04	0.05	-0.90	0.37	0.679
dx_AD	EN_L3_5_IT_3	DTWD2	-0.05	0.04	-1.18	0.239	0.51
dx_AD	EN_L5_6_NP	DTWD2	-0.02	0.06	-0.38	0.703	0.957
dx_AD	EN_L5_ET	DTWD2	-0.41	0.28	-1.48	0.138	0.999
dx_AD	EN_L6B	DTWD2	0.05	0.08	0.66	0.51	0.833
dx_AD	EN_L6_CT	DTWD2	0.05	0.07	0.71	0.477	0.829
dx_AD	EN_L6_IT_1	DTWD2	0.01	0.06	0.10	0.919	0.984
dx_AD	EN_L6_IT_2	DTWD2	-0.01	0.08	-0.11	0.909	0.989
dx_AD	Endo	DTWD2	-0.16	0.31	-0.51	0.611	0.94
dx_AD	IN_ADARB2	DTWD2	-0.15	0.07	-2.26	0.0236	0.367
dx_AD	IN_LAMP5_LHX6	DTWD2	-0.13	0.08	-1.62	0.104	0.604
dx_AD	IN_LAMP5_RELN	DTWD2	-0.10	0.07	-1.59	0.112	0.607
dx_AD	IN_PVALB	DTWD2	-0.11	0.05	-2.22	0.0261	0.353
dx_AD	IN_PVALB_CHC	DTWD2	-0.08	0.08	-0.99	0.321	0.826
dx_AD	IN_SST	DTWD2	-0.09	0.07	-1.38	0.168	0.632
dx_AD	IN_VIP	DTWD2	0.02	0.04	0.38	0.707	0.886
dx_AD	Micro	DTWD2	-0.06	0.05	-1.11	0.266	0.589
dx_AD	OPC	DTWD2	-0.02	0.05	-0.45	0.654	0.928
dx_AD	Oligo	DTWD2	-0.05	0.04	-1.14	0.252	0.506
dx_AD	Astro	DTX1	0.07	0.05	1.33	0.183	0.42
dx_AD	EN_L2_3_IT	DTX1	-0.07	0.04	-1.58	0.115	0.369
dx_AD	EN_L3_5_IT_1	DTX1	0.01	0.07	0.22	0.826	0.942
dx_AD	EN_L3_5_IT_2	DTX1	-0.13	0.05	-2.39	0.0168	0.135
dx_AD	EN_L3_5_IT_3	DTX1	-0.02	0.05	-0.45	0.65	0.837
dx_AD	EN_L5_6_NP	DTX1	0.01	0.08	0.15	0.88	0.987
dx_AD	EN_L6B	DTX1	-0.08	0.09	-0.81	0.416	0.776
dx_AD	EN_L6_CT	DTX1	-0.09	0.08	-1.14	0.256	0.666
dx_AD	EN_L6_IT_1	DTX1	-0.05	0.08	-0.61	0.543	0.881
dx_AD	EN_L6_IT_2	DTX1	-0.06	0.11	-0.51	0.61	0.946
dx_AD	IN_ADARB2	DTX1	-0.07	0.06	-1.14	0.254	0.727
dx_AD	IN_LAMP5_LHX6	DTX1	-0.06	0.08	-0.85	0.396	0.855
dx_AD	IN_LAMP5_RELN	DTX1	-0.07	0.06	-1.15	0.25	0.765
dx_AD	IN_PVALB	DTX1	-0.04	0.05	-0.81	0.416	0.863
dx_AD	IN_PVALB_CHC	DTX1	-0.01	0.09	-0.10	0.919	0.991
dx_AD	IN_SST	DTX1	-0.02	0.06	-0.40	0.689	0.924
dx_AD	IN_VIP	DTX1	-0.01	0.05	-0.19	0.852	0.948
dx_AD	OPC	DTX1	-0.05	0.05	-1.01	0.313	0.799
dx_AD	Oligo	DTX1	-0.08	0.07	-1.07	0.286	0.542
dx_AD	Astro	DTX2	0.07	0.07	0.98	0.327	0.583
[truncated: 48,392,009 more chars]
