## Supplementary Table 7 for "Single-cell atlas of transcriptomic vulnerability across multiple neurodegenerative and neuropsychiatric diseases"

### Sheet: EN_braak_increase_early
	go_id	pathway	num_genes	FDR
0	GO0001865	NK T cell differentiation	11	0.00165461
1	GO0038180	nerve growth factor signaling pathway	12	0.00459621
2	GO0038130	ERBB4 signaling pathway	10	0.0186592
3	GO0021694	cerebellar Purkinje cell layer formation	13	0.0374946
4	GO0021702	cerebellar Purkinje cell differentiation	12	0.0452552
5	GO0021930	cerebellar granule cell precursor proliferation	14	0.198538
6	GO0071354	cellular response to interleukin-6	27	0.262186
7	GO0021756	striatum development	21	0.283483
8	GO0030838	positive regulation of actin filament polymerization	49	0.283483
9	GO0070741	response to interleukin-6	29	0.283943
10	GO0021533	cell differentiation in hindbrain	21	0.28825
11	GO0007379	segment specification	12	0.28825
12	GO0021692	cerebellar Purkinje cell layer morphogenesis	17	0.28825
13	GO0061577	calcium ion transmembrane transport via high voltage-gated calcium channel	16	0.33041
14	GO0035136	forelimb morphogenesis	31	0.33041
15	GO0072520	seminiferous tubule development	15	0.33041
16	GO0021544	subpallium development	26	0.33041
17	GO0042753	positive regulation of circadian rhythm	13	0.33041
18	GO0010839	negative regulation of keratinocyte proliferation	21	0.385501
19	GO0043201	response to leucine	14	0.413136
20	GO0072497	mesenchymal stem cell differentiation	11	0.422546
21	GO0071372	cellular response to follicle-stimulating hormone stimulus	10	0.51658
22	GO0032273	positive regulation of protein polymerization	87	0.52961
23	GO0060402	calcium ion transport into cytosol	26	0.579419
24	GO0032816	positive regulation of natural killer cell activation	25	0.58873
25	GO0042976	activation of Janus kinase activity	12	0.600564
26	GO0010996	response to auditory stimulus	27	0.604951
27	GO0010837	regulation of keratinocyte proliferation	38	0.604951
28	GO1902514	regulation of calcium ion transmembrane transport via high voltage-gated calcium channel	14	0.618381
29	GO0055010	ventricular cardiac muscle tissue morphogenesis	41	0.681728
30	GO2000035	regulation of stem cell division	11	0.681728
31	GO0070213	protein auto-ADP-ribosylation	11	0.69703
32	GO0002495	antigen processing and presentation of peptide antigen via MHC class II	31	0.70068
33	GO0086067	AV node cell to bundle of His cell communication	11	0.717569
34	GO0086016	AV node cell action potential	10	0.717569
35	GO0086027	AV node cell to bundle of His cell signaling	10	0.717569
36	GO0021680	cerebellar Purkinje cell layer development	26	0.717569
37	GO2000310	regulation of NMDA receptor activity	16	0.723955
38	GO0043243	positive regulation of protein-containing complex disassembly	35	0.729041
39	GO1901731	positive regulation of platelet aggregation	10	0.742031
40	GO0043367	CD4-positive, alpha-beta T cell differentiation	85	0.772979
41	GO0046632	alpha-beta T cell differentiation	114	0.777241
42	GO1905456	regulation of lymphoid progenitor cell differentiation	10	0.785949
43	GO0021697	cerebellar cortex formation	24	0.785949
44	GO0071549	cellular response to dexamethasone stimulus	24	0.787972
45	GO0060021	roof of mouth development	87	0.787972
46	GO0032814	regulation of natural killer cell activation	40	0.787972
47	GO0043647	inositol phosphate metabolic process	43	0.787972
48	GO0099560	synaptic membrane adhesion	27	0.801225
49	GO0045598	regulation of fat cell differentiation	128	0.828398

### Sheet: EN_braak_decrease_early
	go_id	pathway	num_genes	FDR
0	GO0002181	cytoplasmic translation	145	1.05847e-20
1	GO0009214	cyclic nucleotide catabolic process	13	3.72817e-13
2	GO0072203	cell proliferation involved in metanephros development	10	9.06601e-11
3	GO0072111	cell proliferation involved in kidney development	19	1.7356e-05
4	GO0061795	Golgi lumen acidification	11	5.3781e-05
5	GO0042273	ribosomal large subunit biogenesis	67	0.000111486
6	GO0042255	ribosome assembly	55	0.000163227
7	GO0015986	proton motive force-driven ATP synthesis	51	0.000188153
8	GO0010801	negative regulation of peptidyl-threonine phosphorylation	17	0.00026528
9	GO0072075	metanephric mesenchyme development	13	0.000347016
10	GO1901798	positive regulation of signal transduction by p53 class mediator	26	0.000359652
11	GO0000028	ribosomal small subunit assembly	16	0.000457156
12	GO0035458	cellular response to interferon-beta	22	0.000519771
13	GO0009154	purine ribonucleotide catabolic process	44	0.000638685
14	GO0003337	mesenchymal to epithelial transition involved in metanephros morphogenesis	10	0.000684279
15	GO0000027	ribosomal large subunit assembly	21	0.00108789
16	GO0060231	mesenchymal to epithelial transition	16	0.00135173
17	GO0042274	ribosomal small subunit biogenesis	99	0.00316921
18	GO0019646	aerobic electron transport chain	65	0.0035332
19	GO0006195	purine nucleotide catabolic process	52	0.00404111
20	GO0042773	ATP synthesis coupled electron transport	73	0.00404111
21	GO0042775	mitochondrial ATP synthesis coupled electron transport	73	0.00404111
22	GO0006754	ATP biosynthetic process	72	0.00459621
23	GO0021801	cerebral cortex radial glia-guided migration	26	0.00459621
24	GO0000470	maturation of LSU-rRNA	27	0.0067634
25	GO0072182	regulation of nephron tubule epithelial cell differentiation	12	0.0075185
26	GO0035456	response to interferon-beta	28	0.00815848
27	GO0006119	oxidative phosphorylation	109	0.00871494
28	GO0021799	cerebral cortex radially oriented cell migration	34	0.00871494
29	GO0010752	regulation of cGMP-mediated signaling	10	0.0121301
30	GO0046034	ATP metabolic process	107	0.0121301
31	GO0042776	proton motive force-driven mitochondrial ATP synthesis	44	0.0125885
32	GO0060736	prostate gland growth	11	0.0196952
33	GO0071625	vocalization behavior	16	0.0366074
34	GO0046058	cAMP metabolic process	22	0.0388698
35	GO0022904	respiratory electron transport chain	93	0.0393827
36	GO0042254	ribosome biogenesis	300	0.0452552
37	GO0006120	mitochondrial electron transport, NADH to ubiquinone	37	0.0452552
38	GO0072234	metanephric nephron tubule development	21	0.0542743
39	GO0006123	mitochondrial electron transport, cytochrome c to oxygen	17	0.0542743
40	GO0009142	nucleoside triphosphate biosynthetic process	94	0.059172
41	GO0099637	neurotransmitter receptor transport	26	0.0723059
42	GO0021762	substantia nigra development	42	0.0749117
43	GO0009060	aerobic respiration	154	0.0778073
44	GO1901874	negative regulation of post-translational protein modification	86	0.0784941
45	GO0031397	negative regulation of protein ubiquitination	73	0.0864722
46	GO0006412	translation	648	0.0902121
47	GO1901841	regulation of high voltage-gated calcium channel activity	10	0.0918496
48	GO0043043	peptide biosynthetic process	674	0.104693
49	GO2000696	regulation of epithelial cell differentiation involved in kidney development	16	0.112041

### Sheet: EN_braak_increase_late
	go_id	pathway	num_genes	FDR
0	GO0097104	postsynaptic membrane assembly	10	4.18067e-05
1	GO0097090	presynaptic membrane organization	10	4.18067e-05
2	GO0099054	presynapse assembly	46	4.18067e-05
3	GO0007158	neuron cell-cell adhesion	16	4.18067e-05
4	GO0038130	ERBB4 signaling pathway	10	0.000270233
5	GO0099172	presynapse organization	51	0.000431306
6	GO0007216	G protein-coupled glutamate receptor signaling pathway	14	0.00117853
7	GO0007193	adenylate cyclase-inhibiting G protein-coupled receptor signaling pathway	71	0.00362363
8	GO0051965	positive regulation of synapse assembly	60	0.0055362
9	GO0007416	synapse assembly	192	0.00922392
10	GO0051963	regulation of synapse assembly	109	0.0109097
11	GO0098742	cell-cell adhesion via plasma-membrane adhesion molecules	226	0.0121268
12	GO0099505	regulation of presynaptic membrane potential	28	0.0149361
13	GO0019228	neuronal action potential	31	0.0153986
14	GO0007156	homophilic cell adhesion via plasma membrane adhesion molecules	126	0.0206077
15	GO0042753	positive regulation of circadian rhythm	13	0.0326668
16	GO0099560	synaptic membrane adhesion	27	0.0435065
17	GO0097106	postsynaptic density organization	36	0.0596594
18	GO0003208	cardiac ventricle morphogenesis	62	0.0763494
19	GO0046549	retinal cone cell development	10	0.0763494
20	GO1904893	negative regulation of receptor signaling pathway via STAT	23	0.0764406
21	GO0042670	retinal cone cell differentiation	11	0.0897494
22	GO0050919	negative chemotaxis	46	0.133975
23	GO0016339	calcium-dependent cell-cell adhesion via plasma membrane cell adhesion molecules	41	0.146145
24	GO0007188	adenylate cyclase-modulating G protein-coupled receptor signaling pathway	217	0.155928
25	GO0016322	neuron remodeling	15	0.17324
26	GO0007157	heterophilic cell-cell adhesion via plasma membrane cell adhesion molecules	48	0.204028
27	GO0043113	receptor clustering	57	0.262938
28	GO0007413	axonal fasciculation	21	0.32947
29	GO0106030	neuron projection fasciculation	21	0.32947
30	GO0019226	transmission of nerve impulse	66	0.32947
31	GO0098703	calcium ion import across plasma membrane	47	0.32947
32	GO0045666	positive regulation of neuron differentiation	81	0.330911
33	GO0044331	cell-cell adhesion mediated by cadherin	46	0.345186
34	GO1901890	positive regulation of cell junction assembly	101	0.369147
35	GO0071372	cellular response to follicle-stimulating hormone stimulus	10	0.382946
36	GO0072497	mesenchymal stem cell differentiation	11	0.40048
37	GO0021930	cerebellar granule cell precursor proliferation	14	0.414347
38	GO0051966	regulation of synaptic transmission, glutamatergic	75	0.414347
39	GO0060074	synapse maturation	34	0.414347
40	GO0034329	cell junction assembly	420	0.432713
41	GO0034331	cell junction maintenance	44	0.432713
42	GO0055010	ventricular cardiac muscle tissue morphogenesis	41	0.435182
43	GO1905606	regulation of presynapse assembly	32	0.43525
44	GO0051145	smooth muscle cell differentiation	62	0.43525
45	GO0003139	secondary heart field specification	10	0.43525
46	GO0099068	postsynapse assembly	39	0.43525
47	GO1904861	excitatory synapse assembly	32	0.43525
48	GO0008038	neuron recognition	44	0.43525
49	GO0048663	neuron fate commitment	55	0.43525

### Sheet: EN_braak_decrease_late
	go_id	pathway	num_genes	FDR
0	GO0009214	cyclic nucleotide catabolic process	13	1.58631e-11
1	GO0046058	cAMP metabolic process	22	5.16933e-05
2	GO0072203	cell proliferation involved in metanephros development	10	0.000331865
3	GO0009154	purine ribonucleotide catabolic process	44	0.00051271
4	GO0010752	regulation of cGMP-mediated signaling	10	0.00279685
5	GO0061795	Golgi lumen acidification	11	0.00605427
6	GO0006195	purine nucleotide catabolic process	52	0.00605427
7	GO0002181	cytoplasmic translation	145	0.00952351
8	GO0042073	intraciliary transport	43	0.0763494
9	GO0072111	cell proliferation involved in kidney development	19	0.0763494
10	GO0060736	prostate gland growth	11	0.0763494
11	GO0035458	cellular response to interferon-beta	22	0.0919097
12	GO0043517	positive regulation of DNA damage response, signal transduction by p53 class mediator	14	0.104528
13	GO0070936	protein K48-linked ubiquitination	63	0.115087
14	GO0016082	synaptic vesicle priming	18	0.126581
15	GO1902369	negative regulation of RNA catabolic process	81	0.130537
16	GO0035331	negative regulation of hippo signaling	12	0.140893
17	GO0060333	type II interferon-mediated signaling pathway	26	0.157116
18	GO1990182	exosomal secretion	20	0.32947
19	GO0006999	nuclear pore organization	15	0.32947
20	GO0051865	protein autoubiquitination	67	0.32947
21	GO0003337	mesenchymal to epithelial transition involved in metanephros morphogenesis	10	0.330911
22	GO0051081	nuclear membrane disassembly	10	0.345186
23	GO0046326	positive regulation of glucose import	31	0.367706
24	GO0010828	positive regulation of glucose transmembrane transport	37	0.376862
25	GO0016445	somatic diversification of immunoglobulins	62	0.382946
26	GO0016188	synaptic vesicle maturation	27	0.399826
27	GO0097734	extracellular exosome biogenesis	21	0.407807
28	GO0006403	RNA localization	186	0.414347
29	GO1902683	regulation of receptor localization to synapse	19	0.414347
30	GO0034063	stress granule assembly	30	0.414347
31	GO0035456	response to interferon-beta	28	0.414347
32	GO0021801	cerebral cortex radial glia-guided migration	26	0.414347
33	GO0140112	extracellular vesicle biogenesis	22	0.414347
34	GO1900181	negative regulation of protein localization to nucleus	37	0.432713
35	GO0030520	intracellular estrogen receptor signaling pathway	46	0.435182
36	GO0038096	Fc-gamma receptor signaling pathway involved in phagocytosis	26	0.43525
37	GO0030397	membrane disassembly	11	0.43525
38	GO0007041	lysosomal transport	123	0.43525
39	GO0010801	negative regulation of peptidyl-threonine phosphorylation	17	0.43525
40	GO0061512	protein localization to cilium	68	0.43525
41	GO0071539	protein localization to centrosome	32	0.43525
42	GO0097401	synaptic vesicle lumen acidification	16	0.43525
43	GO0043489	RNA stabilization	68	0.43525
44	GO0016447	somatic recombination of immunoglobulin gene segments	57	0.43525
45	GO0000045	autophagosome assembly	107	0.43525
46	GO0050658	RNA transport	147	0.43525
47	GO1901798	positive regulation of signal transduction by p53 class mediator	26	0.43525
48	GO2001135	regulation of endocytic recycling	20	0.437185
49	GO0090140	regulation of mitochondrial fission	30	0.437185

### Sheet: EN_damaging_early
	go_id	pathway	num_genes	FDR
0	GO0098815	modulation of excitatory postsynaptic potential	47	1.26207e-05
1	GO0060078	regulation of postsynaptic membrane potential	142	3.40367e-05
2	GO0051965	positive regulation of synapse assembly	60	3.56532e-05
3	GO0007157	heterophilic cell-cell adhesion via plasma membrane cell adhesion molecules	48	4.91825e-05
4	GO0051963	regulation of synapse assembly	109	5.6967e-05
5	GO0097106	postsynaptic density organization	36	9.31463e-05
6	GO2000463	positive regulation of excitatory postsynaptic potential	32	9.31463e-05
7	GO0007416	synapse assembly	192	0.000102275
8	GO0034332	adherens junction organization	57	0.000258076
9	GO0007215	glutamate receptor signaling pathway	50	0.00033176
10	GO0098742	cell-cell adhesion via plasma-membrane adhesion molecules	226	0.000418917
11	GO0060402	calcium ion transport into cytosol	26	0.000469455
12	GO0060079	excitatory postsynaptic potential	102	0.000543948
13	GO0044331	cell-cell adhesion mediated by cadherin	46	0.000543948
14	GO0035235	ionotropic glutamate receptor signaling pathway	24	0.000543948
15	GO0007156	homophilic cell adhesion via plasma membrane adhesion molecules	126	0.000543948
16	GO1990806	ligand-gated ion channel signaling pathway	33	0.000627698
17	GO0050807	regulation of synapse organization	234	0.00109913
18	GO0050773	regulation of dendrite development	96	0.00121989
19	GO0097091	synaptic vesicle clustering	16	0.00121989
20	GO1904861	excitatory synapse assembly	32	0.00155493
21	GO0050803	regulation of synapse structure or activity	240	0.00159358
22	GO0099565	chemical synaptic transmission, postsynaptic	110	0.00169416
23	GO0034968	histone lysine methylation	32	0.00209534
24	GO0016358	dendrite development	227	0.00233197
25	GO0034329	cell junction assembly	420	0.00271938
26	GO0060134	prepulse inhibition	12	0.0028359
27	GO2001222	regulation of neuron migration	46	0.00311279
28	GO0035249	synaptic transmission, glutamatergic	107	0.00373311
29	GO1901888	regulation of cell junction assembly	203	0.0038286
30	GO0099601	regulation of neurotransmitter receptor activity	45	0.0038286
31	GO0016339	calcium-dependent cell-cell adhesion via plasma membrane cell adhesion molecules	41	0.00483067
32	GO0042753	positive regulation of circadian rhythm	13	0.00485504
33	GO0031644	regulation of nervous system process	113	0.00500612
34	GO0048813	dendrite morphogenesis	135	0.00510279
35	GO0099175	regulation of postsynapse organization	99	0.00510279
36	GO0097107	postsynaptic density assembly	21	0.00547995
37	GO0010976	positive regulation of neuron projection development	152	0.00633685
38	GO0051966	regulation of synaptic transmission, glutamatergic	75	0.00633685
39	GO0001764	neuron migration	163	0.00780184
40	GO0050808	synapse organization	460	0.0078622
41	GO0051968	positive regulation of synaptic transmission, glutamatergic	32	0.0086991
42	GO1901890	positive regulation of cell junction assembly	101	0.0086991
43	GO0038130	ERBB4 signaling pathway	10	0.0086991
44	GO0016571	histone methylation	37	0.0106108
45	GO0010975	regulation of neuron projection development	438	0.0110676
46	GO0051571	positive regulation of histone H3-K4 methylation	12	0.0113648
47	GO0098703	calcium ion import across plasma membrane	47	0.020672
48	GO0097061	dendritic spine organization	76	0.0216528
49	GO0048681	negative regulation of axon regeneration	13	0.0217534

### Sheet: EN_protective_early
	go_id	pathway	num_genes	FDR
0	GO0002181	cytoplasmic translation	145	2.07794e-36
1	GO0042773	ATP synthesis coupled electron transport	73	4.68599e-12
2	GO0042775	mitochondrial ATP synthesis coupled electron transport	73	4.68599e-12
3	GO0019646	aerobic electron transport chain	65	6.72116e-12
4	GO0015986	proton motive force-driven ATP synthesis	51	4.61942e-11
5	GO0006119	oxidative phosphorylation	109	2.11588e-10
6	GO0051131	chaperone-mediated protein complex assembly	20	1.1299e-09
7	GO0042255	ribosome assembly	55	3.69248e-09
8	GO0006123	mitochondrial electron transport, cytochrome c to oxygen	17	4.8252e-09
9	GO0006754	ATP biosynthetic process	72	2.64906e-08
10	GO0000028	ribosomal small subunit assembly	16	3.34773e-08
11	GO0042273	ribosomal large subunit biogenesis	67	3.34773e-08
12	GO0022904	respiratory electron transport chain	93	5.98152e-08
13	GO0042776	proton motive force-driven mitochondrial ATP synthesis	44	6.35533e-08
14	GO0009060	aerobic respiration	154	7.09784e-08
15	GO0042274	ribosomal small subunit biogenesis	99	1.16235e-07
16	GO0046034	ATP metabolic process	107	2.24649e-07
17	GO0006120	mitochondrial electron transport, NADH to ubiquinone	37	2.39941e-07
18	GO0042026	protein refolding	22	2.57996e-07
19	GO0000027	ribosomal large subunit assembly	21	8.8442e-06
20	GO0009142	nucleoside triphosphate biosynthetic process	94	1.18536e-05
21	GO0045333	cellular respiration	197	3.40367e-05
22	GO0045040	protein insertion into mitochondrial outer membrane	13	3.56532e-05
23	GO0061077	chaperone-mediated protein folding	68	3.94824e-05
24	GO1902947	regulation of tau-protein kinase activity	10	3.94824e-05
25	GO0006457	protein folding	185	4.86713e-05
26	GO0006458	'de novo' protein folding	38	5.34643e-05
27	GO0022900	electron transport chain	142	5.39958e-05
28	GO0042254	ribosome biogenesis	300	8.67838e-05
29	GO0072203	cell proliferation involved in metanephros development	10	0.000102275
30	GO0072075	metanephric mesenchyme development	13	0.000153414
31	GO1902600	proton transmembrane transport	135	0.000205341
32	GO1901798	positive regulation of signal transduction by p53 class mediator	26	0.000291605
33	GO0035458	cellular response to interferon-beta	22	0.000295295
34	GO0022618	protein-RNA complex assembly	183	0.000296487
35	GO0051085	chaperone cofactor-dependent protein refolding	30	0.000354786
36	GO0006412	translation	648	0.000399388
37	GO0060315	negative regulation of ryanodine-sensitive calcium-release channel activity	11	0.000412211
38	GO0022613	ribonucleoprotein complex biogenesis	435	0.000472692
39	GO0000470	maturation of LSU-rRNA	27	0.000472692
40	GO0043043	peptide biosynthetic process	674	0.000543948
41	GO0006122	mitochondrial electron transport, ubiquinol to cytochrome c	11	0.000624692
42	GO0031397	negative regulation of protein ubiquitination	73	0.000712804
43	GO0051280	negative regulation of release of sequestered calcium ion into cytosol	12	0.000914879
44	GO0061795	Golgi lumen acidification	11	0.000991731
45	GO0051084	'de novo' post-translational protein folding	35	0.000991731
46	GO0050821	protein stabilization	192	0.00100907
47	GO1901874	negative regulation of post-translational protein modification	86	0.00103295
48	GO0021762	substantia nigra development	42	0.0011646
49	GO0032981	mitochondrial respiratory chain complex I assembly	48	0.00164852

### Sheet: EN_damaging_late
	go_id	pathway	num_genes	FDR
0	GO1902950	regulation of dendritic spine maintenance	11	2.78588e-10
1	GO0007215	glutamate receptor signaling pathway	50	6.90093e-08
2	GO0099566	regulation of postsynaptic cytosolic calcium ion concentration	10	1.09781e-07
3	GO0099505	regulation of presynaptic membrane potential	28	2.37505e-07
4	GO0098815	modulation of excitatory postsynaptic potential	47	8.00109e-07
5	GO0097061	dendritic spine organization	76	1.65139e-06
6	GO0099175	regulation of postsynapse organization	99	2.23191e-06
7	GO0106027	neuron projection organization	86	8.85025e-06
8	GO0035235	ionotropic glutamate receptor signaling pathway	24	1.6336e-05
9	GO0097062	dendritic spine maintenance	20	2.01291e-05
10	GO0099173	postsynapse organization	185	2.65167e-05
11	GO0007156	homophilic cell adhesion via plasma membrane adhesion molecules	126	2.65167e-05
12	GO0007416	synapse assembly	192	3.88285e-05
13	GO0031644	regulation of nervous system process	113	4.35711e-05
14	GO0060078	regulation of postsynaptic membrane potential	142	7.51436e-05
15	GO0097104	postsynaptic membrane assembly	10	0.000187049
16	GO0007158	neuron cell-cell adhesion	16	0.000187049
17	GO0050808	synapse organization	460	0.000187049
18	GO0099519	dense core granule cytoskeletal transport	11	0.000210744
19	GO0034332	adherens junction organization	57	0.000223283
20	GO0050803	regulation of synapse structure or activity	240	0.000237248
21	GO0050807	regulation of synapse organization	234	0.000256365
22	GO0048168	regulation of neuronal synaptic plasticity	56	0.000286747
23	GO0060996	dendritic spine development	92	0.000337733
24	GO2000463	positive regulation of excitatory postsynaptic potential	32	0.000409175
25	GO0071679	commissural neuron axon guidance	12	0.000409175
26	GO0048169	regulation of long-term neuronal synaptic plasticity	22	0.000410551
27	GO0048167	regulation of synaptic plasticity	192	0.000510278
28	GO1990806	ligand-gated ion channel signaling pathway	33	0.000547076
29	GO0099601	regulation of neurotransmitter receptor activity	45	0.000616408
30	GO0060074	synapse maturation	34	0.000743745
31	GO0061001	regulation of dendritic spine morphogenesis	41	0.000944374
32	GO0016358	dendrite development	227	0.000992591
33	GO0060997	dendritic spine morphogenesis	54	0.0010253
34	GO0050804	modulation of chemical synaptic transmission	452	0.00123887
35	GO0007413	axonal fasciculation	21	0.00153157
36	GO0106030	neuron projection fasciculation	21	0.00153157
37	GO0035249	synaptic transmission, glutamatergic	107	0.00163312
38	GO0098703	calcium ion import across plasma membrane	47	0.00208597
39	GO0060291	long-term synaptic potentiation	85	0.00228541
40	GO0060998	regulation of dendritic spine development	55	0.00228541
41	GO0070571	negative regulation of neuron projection regeneration	14	0.00228541
42	GO0044331	cell-cell adhesion mediated by cadherin	46	0.00264878
43	GO0008038	neuron recognition	44	0.00345305
44	GO0060079	excitatory postsynaptic potential	102	0.00348376
45	GO0051966	regulation of synaptic transmission, glutamatergic	75	0.0036143
46	GO0050848	regulation of calcium-mediated signaling	72	0.00376354
47	GO0048812	neuron projection morphogenesis	604	0.00446125
48	GO0048013	ephrin receptor signaling pathway	49	0.00467953
49	GO0099565	chemical synaptic transmission, postsynaptic	110	0.00542057

### Sheet: EN_protective_late
	go_id	pathway	num_genes	FDR
0	GO0046058	cAMP metabolic process	22	0.00153157
1	GO0071349	cellular response to interleukin-12	11	0.00375458
2	GO0070671	response to interleukin-12	12	0.0079794
3	GO0010752	regulation of cGMP-mediated signaling	10	0.0680879
4	GO0035723	interleukin-15-mediated signaling pathway	10	0.127689
5	GO0070498	interleukin-1-mediated signaling pathway	29	0.13099
6	GO0006491	N-glycan processing	17	0.132741
7	GO0015986	proton motive force-driven ATP synthesis	51	0.144642
8	GO0070672	response to interleukin-15	11	0.15295
9	GO2001014	regulation of skeletal muscle cell differentiation	18	0.15295
10	GO0019646	aerobic electron transport chain	65	0.18809
11	GO0042776	proton motive force-driven mitochondrial ATP synthesis	44	0.19913
12	GO0042773	ATP synthesis coupled electron transport	73	0.208874
13	GO0042775	mitochondrial ATP synthesis coupled electron transport	73	0.208874
14	GO0006086	acetyl-CoA biosynthetic process from pyruvate	10	0.221463
15	GO0006085	acetyl-CoA biosynthetic process	17	0.302222
16	GO0045721	negative regulation of gluconeogenesis	16	0.324626
17	GO0032148	activation of protein kinase B activity	22	0.326527
18	GO0001502	cartilage condensation	15	0.344967
19	GO0046475	glycerophospholipid catabolic process	29	0.351972
20	GO1990504	dense core granule exocytosis	10	0.358044
21	GO0002098	tRNA wobble uridine modification	16	0.368242
22	GO0006119	oxidative phosphorylation	109	0.37583
23	GO0031424	keratinization	30	0.384538
24	GO0070542	response to fatty acid	51	0.402928
25	GO0098743	cell aggregation	18	0.410527
26	GO0060046	regulation of acrosome reaction	12	0.413092
27	GO0051155	positive regulation of striated muscle cell differentiation	38	0.419201
28	GO0060221	retinal rod cell differentiation	14	0.456361
29	GO0051125	regulation of actin nucleation	39	0.467754
30	GO0006623	protein targeting to vacuole	46	0.475658
31	GO0071398	cellular response to fatty acid	30	0.475688
32	GO0006123	mitochondrial electron transport, cytochrome c to oxygen	17	0.47685
33	GO0033081	regulation of T cell differentiation in thymus	23	0.477624
34	GO0009060	aerobic respiration	154	0.477624
35	GO0006120	mitochondrial electron transport, NADH to ubiquinone	37	0.493649
36	GO0006388	tRNA splicing, via endonucleolytic cleavage and ligation	13	0.493649
37	GO0006754	ATP biosynthetic process	72	0.501245
38	GO0007567	parturition	13	0.501955
39	GO0022904	respiratory electron transport chain	93	0.508705
40	GO0043517	positive regulation of DNA damage response, signal transduction by p53 class mediator	14	0.51615
41	GO0051153	regulation of striated muscle cell differentiation	76	0.535306
42	GO0032754	positive regulation of interleukin-5 production	10	0.535734
43	GO0015816	glycine transport	15	0.540624
44	GO0032823	regulation of natural killer cell differentiation	12	0.543481
45	GO0045836	positive regulation of meiotic nuclear division	17	0.566606
46	GO0045869	negative regulation of single stranded viral RNA replication via double stranded DNA intermediate	13	0.567201
47	GO0017121	plasma membrane phospholipid scrambling	22	0.568004
48	GO0009395	phospholipid catabolic process	47	0.572118
49	GO0031293	membrane protein intracellular domain proteolysis	10	0.57847

### Sheet: IN_braak_increase_early
	go_id	pathway	num_genes	FDR
0	GO0038130	ERBB4 signaling pathway	10	2.86279e-08
1	GO0060045	positive regulation of cardiac muscle cell proliferation	21	0.00020888
2	GO0070498	interleukin-1-mediated signaling pathway	29	0.0157078
3	GO0060421	positive regulation of heart growth	29	0.0327872
4	GO0060043	regulation of cardiac muscle cell proliferation	33	0.0343998
5	GO0071347	cellular response to interleukin-1	90	0.0513685
6	GO0050907	detection of chemical stimulus involved in sensory perception	138	0.0589199
7	GO0050911	detection of chemical stimulus involved in sensory perception of smell	112	0.0669526
8	GO0009880	embryonic pattern specification	65	0.0760984
9	GO0060749	mammary gland alveolus development	19	0.0795305
10	GO0061377	mammary gland lobule development	19	0.0795305
11	GO0086014	atrial cardiac muscle cell action potential	18	0.0795305
12	GO0086066	atrial cardiac muscle cell to AV node cell communication	18	0.0795305
13	GO0070555	response to interleukin-1	114	0.107998
14	GO0007157	heterophilic cell-cell adhesion via plasma membrane cell adhesion molecules	48	0.110275
15	GO0050906	detection of stimulus involved in sensory perception	202	0.122182
16	GO1990776	response to angiotensin	33	0.12974
17	GO0099505	regulation of presynaptic membrane potential	28	0.12974
18	GO0071676	negative regulation of mononuclear cell migration	22	0.12974
19	GO0038128	ERBB2 signaling pathway	18	0.132663
20	GO1904385	cellular response to angiotensin	30	0.135554
21	GO0007608	sensory perception of smell	131	0.14368
22	GO0060046	regulation of acrosome reaction	12	0.153065
23	GO0080154	regulation of fertilization	15	0.153065
24	GO0007260	tyrosine phosphorylation of STAT protein	65	0.15822
25	GO0042531	positive regulation of tyrosine phosphorylation of STAT protein	52	0.15822
26	GO1902004	positive regulation of amyloid-beta formation	19	0.183089
27	GO0038180	nerve growth factor signaling pathway	12	0.183089
28	GO0070542	response to fatty acid	51	0.186771
29	GO0009593	detection of chemical stimulus	168	0.190849
30	GO0042509	regulation of tyrosine phosphorylation of STAT protein	62	0.199724
31	GO0007606	sensory perception of chemical stimulus	178	0.207325
32	GO0070098	chemokine-mediated signaling pathway	65	0.220962
33	GO0048665	neuron fate specification	22	0.220962
34	GO0006182	cGMP biosynthetic process	11	0.225949
35	GO0034776	response to histamine	11	0.227212
36	GO0045472	response to ether	12	0.227837
37	GO0042698	ovulation cycle	69	0.229146
38	GO0001865	NK T cell differentiation	11	0.238598
39	GO0002686	negative regulation of leukocyte migration	45	0.238613
40	GO0007379	segment specification	12	0.248197
41	GO0045793	positive regulation of cell size	11	0.248517
42	GO0021694	cerebellar Purkinje cell layer formation	13	0.248517
43	GO0021702	cerebellar Purkinje cell differentiation	12	0.250123
44	GO1902993	positive regulation of amyloid precursor protein catabolic process	24	0.27206
45	GO0055010	ventricular cardiac muscle tissue morphogenesis	41	0.274333
46	GO0061448	connective tissue development	253	0.277653
47	GO0060644	mammary gland epithelial cell differentiation	16	0.277653
48	GO0032754	positive regulation of interleukin-5 production	10	0.281933
49	GO0071600	otic vesicle morphogenesis	10	0.284279

### Sheet: IN_braak_decrease_early
	go_id	pathway	num_genes	FDR
0	GO0002181	cytoplasmic translation	145	8.08981e-26
1	GO0015986	proton motive force-driven ATP synthesis	51	2.76915e-09
2	GO0009214	cyclic nucleotide catabolic process	13	3.453e-08
3	GO0061795	Golgi lumen acidification	11	7.38429e-08
4	GO0042255	ribosome assembly	55	1.62034e-07
5	GO0042773	ATP synthesis coupled electron transport	73	3.83772e-07
6	GO0042775	mitochondrial ATP synthesis coupled electron transport	73	3.83772e-07
7	GO0019646	aerobic electron transport chain	65	4.58471e-07
8	GO0006119	oxidative phosphorylation	109	1.1166e-06
9	GO0006754	ATP biosynthetic process	72	1.28724e-06
10	GO0042273	ribosomal large subunit biogenesis	67	2.10722e-06
11	GO0042776	proton motive force-driven mitochondrial ATP synthesis	44	5.21547e-06
12	GO0033604	negative regulation of catecholamine secretion	12	7.68437e-06
13	GO0099637	neurotransmitter receptor transport	26	8.09878e-06
14	GO0000028	ribosomal small subunit assembly	16	9.01274e-06
15	GO0048388	endosomal lumen acidification	11	9.01274e-06
16	GO0046034	ATP metabolic process	107	9.01274e-06
17	GO0010801	negative regulation of peptidyl-threonine phosphorylation	17	1.57647e-05
18	GO0000027	ribosomal large subunit assembly	21	1.98929e-05
19	GO0006120	mitochondrial electron transport, NADH to ubiquinone	37	3.01104e-05
20	GO0009060	aerobic respiration	154	6.08821e-05
21	GO0031397	negative regulation of protein ubiquitination	73	6.98498e-05
22	GO1901798	positive regulation of signal transduction by p53 class mediator	26	7.22e-05
23	GO1901874	negative regulation of post-translational protein modification	86	7.36666e-05
24	GO0022904	respiratory electron transport chain	93	7.67207e-05
25	GO0042274	ribosomal small subunit biogenesis	99	8.25378e-05
26	GO0009142	nucleoside triphosphate biosynthetic process	94	8.80305e-05
27	GO0061003	positive regulation of dendritic spine morphogenesis	16	0.000115003
28	GO1901841	regulation of high voltage-gated calcium channel activity	10	0.000178866
29	GO0098930	axonal transport	62	0.000284734
30	GO0006123	mitochondrial electron transport, cytochrome c to oxygen	17	0.000365062
31	GO0097401	synaptic vesicle lumen acidification	16	0.000437246
32	GO0021801	cerebral cortex radial glia-guided migration	26	0.000486159
33	GO0006412	translation	648	0.000486159
34	GO0016188	synaptic vesicle maturation	27	0.000486159
35	GO0043043	peptide biosynthetic process	674	0.000710424
36	GO0022618	protein-RNA complex assembly	183	0.000815399
37	GO0008088	axo-dendritic transport	74	0.000816883
38	GO0021819	layer formation in cerebral cortex	14	0.0010457
39	GO0021799	cerebral cortex radially oriented cell migration	34	0.0012238
40	GO0072203	cell proliferation involved in metanephros development	10	0.00317164
41	GO0045333	cellular respiration	197	0.00317164
42	GO0042254	ribosome biogenesis	300	0.00320957
43	GO0021762	substantia nigra development	42	0.00355789
44	GO0006518	peptide metabolic process	788	0.00386165
45	GO0000470	maturation of LSU-rRNA	27	0.00386776
46	GO0031396	regulation of protein ubiquitination	184	0.00386776
47	GO0022613	ribonucleoprotein complex biogenesis	435	0.00422873
48	GO0046058	cAMP metabolic process	22	0.0047519
49	GO0008089	anterograde axonal transport	48	0.00736073

### Sheet: IN_braak_increase_late
	go_id	pathway	num_genes	FDR
0	GO0038130	ERBB4 signaling pathway	10	4.72419e-09
1	GO0007158	neuron cell-cell adhesion	16	1.52291e-08
2	GO0099505	regulation of presynaptic membrane potential	28	1.22931e-06
3	GO0007157	heterophilic cell-cell adhesion via plasma membrane cell adhesion molecules	48	4.4907e-05
4	GO0051965	positive regulation of synapse assembly	60	4.66644e-05
5	GO1990806	ligand-gated ion channel signaling pathway	33	6.71912e-05
6	GO0071625	vocalization behavior	16	0.000216204
7	GO0097090	presynaptic membrane organization	10	0.00035339
8	GO0019228	neuronal action potential	31	0.000771362
9	GO0007416	synapse assembly	192	0.00103592
10	GO0070593	dendrite self-avoidance	14	0.00151426
11	GO0097104	postsynaptic membrane assembly	10	0.00250868
12	GO2001222	regulation of neuron migration	46	0.00270931
13	GO0060045	positive regulation of cardiac muscle cell proliferation	21	0.00366736
14	GO0050919	negative chemotaxis	46	0.00416565
15	GO0098742	cell-cell adhesion via plasma-membrane adhesion molecules	226	0.00463317
16	GO0019226	transmission of nerve impulse	66	0.00499561
17	GO0035235	ionotropic glutamate receptor signaling pathway	24	0.00671953
18	GO0099054	presynapse assembly	46	0.00992873
19	GO0060421	positive regulation of heart growth	29	0.0111813
20	GO0048665	neuron fate specification	22	0.0111813
21	GO0097091	synaptic vesicle clustering	16	0.0119291
22	GO0099172	presynapse organization	51	0.0120598
23	GO0051963	regulation of synapse assembly	109	0.0125764
24	GO1901890	positive regulation of cell junction assembly	101	0.0125764
25	GO0099560	synaptic membrane adhesion	27	0.0151384
26	GO0008038	neuron recognition	44	0.0251579
27	GO0001964	startle response	25	0.0251579
28	GO0038128	ERBB2 signaling pathway	18	0.0251579
29	GO0048846	axon extension involved in axon guidance	38	0.0274366
30	GO0060043	regulation of cardiac muscle cell proliferation	33	0.029901
31	GO0097106	postsynaptic density organization	36	0.0306904
32	GO0060443	mammary gland morphogenesis	43	0.0314201
33	GO0060078	regulation of postsynaptic membrane potential	142	0.031634
34	GO1904385	cellular response to angiotensin	30	0.035645
35	GO1990776	response to angiotensin	33	0.035645
36	GO0060046	regulation of acrosome reaction	12	0.0509679
37	GO0021781	glial cell fate commitment	12	0.0517834
38	GO0086014	atrial cardiac muscle cell action potential	18	0.0529847
39	GO0086066	atrial cardiac muscle cell to AV node cell communication	18	0.0529847
40	GO0038083	peptidyl-tyrosine autophosphorylation	17	0.0544364
41	GO0080154	regulation of fertilization	15	0.056807
42	GO0030206	chondroitin sulfate biosynthetic process	19	0.0582327
43	GO0099558	maintenance of synapse structure	25	0.0585561
44	GO1904861	excitatory synapse assembly	32	0.0585561
45	GO0050650	chondroitin sulfate proteoglycan biosynthetic process	24	0.0585561
46	GO0034329	cell junction assembly	420	0.0626854
47	GO0099566	regulation of postsynaptic cytosolic calcium ion concentration	10	0.064481
48	GO0060038	cardiac muscle cell proliferation	45	0.0658881
49	GO0007411	axon guidance	217	0.0658881

### Sheet: IN_braak_decrease_late
	go_id	pathway	num_genes	FDR
0	GO0002181	cytoplasmic translation	145	9.12241e-08
1	GO0061795	Golgi lumen acidification	11	1.10381e-07
2	GO0072203	cell proliferation involved in metanephros development	10	0.000216204
3	GO0009214	cyclic nucleotide catabolic process	13	0.00045225
4	GO0060736	prostate gland growth	11	0.00163792
5	GO0070936	protein K48-linked ubiquitination	63	0.00163792
6	GO0051452	intracellular pH reduction	50	0.00310406
7	GO0097401	synaptic vesicle lumen acidification	16	0.00494778
8	GO0022618	protein-RNA complex assembly	183	0.00494778
9	GO0048388	endosomal lumen acidification	11	0.00607435
10	GO0015986	proton motive force-driven ATP synthesis	51	0.00651164
11	GO0034063	stress granule assembly	30	0.00683904
12	GO0006754	ATP biosynthetic process	72	0.00992873
13	GO0006403	RNA localization	186	0.0120669
14	GO0006412	translation	648	0.0125764
15	GO0034975	protein folding in endoplasmic reticulum	11	0.0125764
16	GO0035458	cellular response to interferon-beta	22	0.0139894
17	GO1902369	negative regulation of RNA catabolic process	81	0.0151384
18	GO0021801	cerebral cortex radial glia-guided migration	26	0.0151384
19	GO0043043	peptide biosynthetic process	674	0.0155028
20	GO0046034	ATP metabolic process	107	0.0169137
21	GO0021819	layer formation in cerebral cortex	14	0.0169601
22	GO0000398	mRNA splicing, via spliceosome	275	0.0172944
23	GO0016188	synaptic vesicle maturation	27	0.0185339
24	GO0000375	RNA splicing, via transesterification reactions	279	0.0188374
25	GO0022613	ribonucleoprotein complex biogenesis	435	0.0194933
26	GO0061003	positive regulation of dendritic spine morphogenesis	16	0.0194933
27	GO0042255	ribosome assembly	55	0.0194933
28	GO0010801	negative regulation of peptidyl-threonine phosphorylation	17	0.0194933
29	GO0031396	regulation of protein ubiquitination	184	0.020565
30	GO0006518	peptide metabolic process	788	0.020565
31	GO0021799	cerebral cortex radially oriented cell migration	34	0.0208715
32	GO0051453	regulation of intracellular pH	82	0.023885
33	GO0060333	type II interferon-mediated signaling pathway	26	0.0250926
34	GO0044829	positive regulation by host of viral genome replication	10	0.0251382
35	GO0010970	transport along microtubule	161	0.0251579
36	GO1901798	positive regulation of signal transduction by p53 class mediator	26	0.0266589
37	GO1905037	autophagosome organization	113	0.0267901
38	GO0022904	respiratory electron transport chain	93	0.0267901
39	GO0007032	endosome organization	87	0.0267901
40	GO0000045	autophagosome assembly	107	0.0274282
41	GO0072583	clathrin-dependent endocytosis	44	0.0274366
42	GO0008088	axo-dendritic transport	74	0.0274366
43	GO0098930	axonal transport	62	0.0274463
44	GO2000369	regulation of clathrin-dependent endocytosis	16	0.028628
45	GO0030641	regulation of cellular pH	86	0.029447
46	GO0050658	RNA transport	147	0.0296451
47	GO0043604	amide biosynthetic process	799	0.0314201
48	GO0051168	nuclear export	160	0.0314201
49	GO0042776	proton motive force-driven mitochondrial ATP synthesis	44	0.0319359

### Sheet: IN_damaging_early
	go_id	pathway	num_genes	FDR
0	GO0038130	ERBB4 signaling pathway	10	1.41648e-07
1	GO0051965	positive regulation of synapse assembly	60	8.06629e-07
2	GO0051963	regulation of synapse assembly	109	8.93426e-05
3	GO0050919	negative chemotaxis	46	0.000141925
4	GO0007158	neuron cell-cell adhesion	16	0.000177492
5	GO0007416	synapse assembly	192	0.000318404
6	GO0007157	heterophilic cell-cell adhesion via plasma membrane cell adhesion molecules	48	0.000347902
7	GO1901890	positive regulation of cell junction assembly	101	0.000640172
8	GO0021772	olfactory bulb development	33	0.000714461
9	GO0021988	olfactory lobe development	35	0.000750866
10	GO0098742	cell-cell adhesion via plasma-membrane adhesion molecules	226	0.000971094
11	GO0008038	neuron recognition	44	0.000971094
12	GO1990806	ligand-gated ion channel signaling pathway	33	0.00168698
13	GO0007200	phospholipase C-activating G protein-coupled receptor signaling pathway	103	0.00328917
14	GO0021781	glial cell fate commitment	12	0.00591354
15	GO0070593	dendrite self-avoidance	14	0.00805417
16	GO0071625	vocalization behavior	16	0.00805417
17	GO0060078	regulation of postsynaptic membrane potential	142	0.00819835
18	GO2001222	regulation of neuron migration	46	0.00839249
19	GO0097090	presynaptic membrane organization	10	0.00839249
20	GO0034329	cell junction assembly	420	0.00974649
21	GO0097106	postsynaptic density organization	36	0.0102959
22	GO0002067	glandular epithelial cell differentiation	65	0.0116897
23	GO0038128	ERBB2 signaling pathway	18	0.0142427
24	GO1901888	regulation of cell junction assembly	203	0.0187826
25	GO0060421	positive regulation of heart growth	29	0.0192201
26	GO0007411	axon guidance	217	0.0247814
27	GO0097485	neuron projection guidance	217	0.0247814
28	GO0060644	mammary gland epithelial cell differentiation	16	0.0258991
29	GO0048665	neuron fate specification	22	0.027068
30	GO0060079	excitatory postsynaptic potential	102	0.027068
31	GO0060411	cardiac septum morphogenesis	66	0.0302702
32	GO0060412	ventricular septum morphogenesis	39	0.0316068
33	GO0007638	mechanosensory behavior	11	0.0317876
34	GO0003148	outflow tract septum morphogenesis	22	0.032157
35	GO0007156	homophilic cell adhesion via plasma membrane adhesion molecules	126	0.032157
36	GO0060134	prepulse inhibition	12	0.0389428
37	GO0050807	regulation of synapse organization	234	0.0389428
38	GO0060045	positive regulation of cardiac muscle cell proliferation	21	0.0389428
39	GO0035025	positive regulation of Rho protein signal transduction	32	0.0389428
40	GO0097107	postsynaptic density assembly	21	0.0415249
41	GO0050803	regulation of synapse structure or activity	240	0.0430677
42	GO0048813	dendrite morphogenesis	135	0.0430677
43	GO0050773	regulation of dendrite development	96	0.0430677
44	GO0048864	stem cell development	80	0.0460019
45	GO0003128	heart field specification	15	0.0460318
46	GO0060038	cardiac muscle cell proliferation	45	0.0460318
47	GO0007215	glutamate receptor signaling pathway	50	0.0460318
48	GO0099151	regulation of postsynaptic density assembly	11	0.0460318
49	GO0099172	presynapse organization	51	0.0475228

### Sheet: IN_protective_early
	go_id	pathway	num_genes	FDR
0	GO0002181	cytoplasmic translation	145	1.95893e-45
1	GO0061795	Golgi lumen acidification	11	1.23708e-10
2	GO0042255	ribosome assembly	55	2.71976e-10
3	GO0000028	ribosomal small subunit assembly	16	1.14593e-09
4	GO0015986	proton motive force-driven ATP synthesis	51	4.00159e-09
5	GO0042274	ribosomal small subunit biogenesis	99	5.40921e-09
6	GO0042273	ribosomal large subunit biogenesis	67	6.64885e-09
7	GO0019646	aerobic electron transport chain	65	1.11206e-08
8	GO0042773	ATP synthesis coupled electron transport	73	2.08408e-08
9	GO0042775	mitochondrial ATP synthesis coupled electron transport	73	2.08408e-08
10	GO0000027	ribosomal large subunit assembly	21	8.90375e-08
11	GO0006119	oxidative phosphorylation	109	1.55452e-07
12	GO0006754	ATP biosynthetic process	72	2.24083e-07
13	GO0022618	protein-RNA complex assembly	183	8.19735e-07
14	GO0042776	proton motive force-driven mitochondrial ATP synthesis	44	8.88412e-07
15	GO0006412	translation	648	1.26187e-06
16	GO0043043	peptide biosynthetic process	674	3.35257e-06
17	GO0009060	aerobic respiration	154	3.35257e-06
18	GO0046034	ATP metabolic process	107	3.56151e-06
19	GO0009142	nucleoside triphosphate biosynthetic process	94	4.58834e-06
20	GO0022904	respiratory electron transport chain	93	4.58834e-06
21	GO0006120	mitochondrial electron transport, NADH to ubiquinone	37	9.20233e-06
22	GO0022613	ribonucleoprotein complex biogenesis	435	1.41158e-05
23	GO0042254	ribosome biogenesis	300	1.418e-05
24	GO0006518	peptide metabolic process	788	8.47546e-05
25	GO0006123	mitochondrial electron transport, cytochrome c to oxygen	17	8.99635e-05
26	GO0045040	protein insertion into mitochondrial outer membrane	13	0.000141927
27	GO0043604	amide biosynthetic process	799	0.000141927
28	GO0045333	cellular respiration	197	0.000253634
29	GO0032981	mitochondrial respiratory chain complex I assembly	48	0.000260388
30	GO0035458	cellular response to interferon-beta	22	0.000286605
31	GO1901798	positive regulation of signal transduction by p53 class mediator	26	0.000317869
32	GO0051131	chaperone-mediated protein complex assembly	20	0.000565688
33	GO0000470	maturation of LSU-rRNA	27	0.000569771
34	GO1902600	proton transmembrane transport	135	0.000750866
35	GO0048388	endosomal lumen acidification	11	0.000828951
36	GO0006364	rRNA processing	207	0.00152368
37	GO0042026	protein refolding	22	0.00166244
38	GO0060736	prostate gland growth	11	0.00183182
39	GO0006613	cotranslational protein targeting to membrane	21	0.00278683
40	GO0045047	protein targeting to ER	35	0.00394649
41	GO0072203	cell proliferation involved in metanephros development	10	0.00430934
42	GO0072599	establishment of protein localization to endoplasmic reticulum	39	0.00451011
43	GO0006122	mitochondrial electron transport, ubiquinol to cytochrome c	11	0.00477247
44	GO0043603	amide metabolic process	1068	0.00558503
45	GO0051452	intracellular pH reduction	50	0.0057892
46	GO0022900	electron transport chain	142	0.00592286
47	GO0016072	rRNA metabolic process	244	0.0060037
48	GO0035456	response to interferon-beta	28	0.00733578
49	GO0051204	protein insertion into mitochondrial membrane	31	0.00782676

### Sheet: IN_damaging_late
	go_id	pathway	num_genes	FDR
0	GO0097104	postsynaptic membrane assembly	10	1.24531e-16
1	GO0007158	neuron cell-cell adhesion	16	1.17863e-15
2	GO0097090	presynaptic membrane organization	10	3.79569e-15
3	GO0038130	ERBB4 signaling pathway	10	3.5818e-11
4	GO0071625	vocalization behavior	16	1.23793e-10
5	GO0007416	synapse assembly	192	1.36507e-10
6	GO0099054	presynapse assembly	46	4.42582e-09
7	GO0051965	positive regulation of synapse assembly	60	4.42582e-09
8	GO0099172	presynapse organization	51	4.72998e-09
9	GO0051963	regulation of synapse assembly	109	6.70401e-07
10	GO0099505	regulation of presynaptic membrane potential	28	5.93322e-06
11	GO0007157	heterophilic cell-cell adhesion via plasma membrane cell adhesion molecules	48	3.10491e-05
12	GO0008038	neuron recognition	44	4.01005e-05
13	GO0099068	postsynapse assembly	39	5.12307e-05
14	GO1990806	ligand-gated ion channel signaling pathway	33	0.000153378
15	GO0030210	heparin biosynthetic process	11	0.000186267
16	GO0050919	negative chemotaxis	46	0.000214365
17	GO0060078	regulation of postsynaptic membrane potential	142	0.000235347
18	GO1901890	positive regulation of cell junction assembly	101	0.000308597
19	GO0098742	cell-cell adhesion via plasma-membrane adhesion molecules	226	0.000481707
20	GO0035235	ionotropic glutamate receptor signaling pathway	24	0.000621663
21	GO0021772	olfactory bulb development	33	0.000652249
22	GO0021988	olfactory lobe development	35	0.00071111
23	GO0060421	positive regulation of heart growth	29	0.00071111
24	GO0007215	glutamate receptor signaling pathway	50	0.000732402
25	GO0007156	homophilic cell adhesion via plasma membrane adhesion molecules	126	0.00282147
26	GO0097106	postsynaptic density organization	36	0.00401431
27	GO0030202	heparin metabolic process	17	0.00441731
28	GO0071709	membrane assembly	56	0.00521876
29	GO0007411	axon guidance	217	0.00521876
30	GO0097485	neuron projection guidance	217	0.00521876
31	GO0003128	heart field specification	15	0.00572293
32	GO1905606	regulation of presynapse assembly	32	0.00697866
33	GO0034329	cell junction assembly	420	0.00737423
34	GO0001941	postsynaptic membrane organization	39	0.00751184
35	GO0044091	membrane biogenesis	60	0.00751184
36	GO0060079	excitatory postsynaptic potential	102	0.00791003
37	GO0050807	regulation of synapse organization	234	0.00949179
38	GO0060045	positive regulation of cardiac muscle cell proliferation	21	0.0104398
39	GO0046622	positive regulation of organ growth	39	0.0107499
40	GO0051491	positive regulation of filopodium assembly	30	0.0109834
41	GO0060134	prepulse inhibition	12	0.0110611
42	GO0050803	regulation of synapse structure or activity	240	0.0115739
43	GO1904861	excitatory synapse assembly	32	0.012281
44	GO0048663	neuron fate commitment	55	0.0143729
45	GO2001222	regulation of neuron migration	46	0.0145959
46	GO0002067	glandular epithelial cell differentiation	65	0.0149607
47	GO0060749	mammary gland alveolus development	19	0.0163404
48	GO0061377	mammary gland lobule development	19	0.0163404
49	GO0098815	modulation of excitatory postsynaptic potential	47	0.0177519

### Sheet: IN_protective_late
	go_id	pathway	num_genes	FDR
0	GO0002181	cytoplasmic translation	145	7.53281e-08
1	GO0015986	proton motive force-driven ATP synthesis	51	0.00171775
2	GO0031122	cytoplasmic microtubule organization	58	0.00235333
3	GO0000398	mRNA splicing, via spliceosome	275	0.00498217
4	GO0000375	RNA splicing, via transesterification reactions	279	0.00521876
5	GO0071539	protein localization to centrosome	32	0.00521876
6	GO0061003	positive regulation of dendritic spine morphogenesis	16	0.00521876
7	GO0006754	ATP biosynthetic process	72	0.00560386
8	GO0032205	negative regulation of telomere maintenance	31	0.00697866
9	GO0008380	RNA splicing	413	0.00746945
10	GO1903146	regulation of autophagy of mitochondrion	37	0.00751184
11	GO0035331	negative regulation of hippo signaling	12	0.00776081
12	GO0042073	intraciliary transport	43	0.00882488
13	GO0000422	autophagy of mitochondrion	91	0.00882488
14	GO0007034	vacuolar transport	158	0.00882488
15	GO0042776	proton motive force-driven mitochondrial ATP synthesis	44	0.00898178
16	GO0022618	protein-RNA complex assembly	183	0.0105007
17	GO2000369	regulation of clathrin-dependent endocytosis	16	0.0105639
18	GO0072666	establishment of protein localization to vacuole	63	0.0105914
19	GO0000245	spliceosomal complex assembly	69	0.0143422
20	GO0007041	lysosomal transport	123	0.0145496
21	GO0006623	protein targeting to vacuole	46	0.0147651
22	GO0048268	clathrin coat assembly	17	0.0156215
23	GO0006397	mRNA processing	442	0.0163632
24	GO0061912	selective autophagy	91	0.0172722
25	GO0000423	mitophagy	35	0.0179804
26	GO0051081	nuclear membrane disassembly	10	0.0194042
27	GO0019646	aerobic electron transport chain	65	0.0194042
28	GO0006403	RNA localization	186	0.0199927
29	GO0010970	transport along microtubule	161	0.0199927
30	GO0009142	nucleoside triphosphate biosynthetic process	94	0.0210565
31	GO0042773	ATP synthesis coupled electron transport	73	0.0212787
32	GO0042775	mitochondrial ATP synthesis coupled electron transport	73	0.0212787
33	GO0006359	regulation of transcription by RNA polymerase III	30	0.0245634
34	GO0098779	positive regulation of mitophagy in response to mitochondrial depolarization	10	0.0247162
35	GO0006119	oxidative phosphorylation	109	0.0310074
36	GO0006622	protein targeting to lysosome	31	0.0316442
37	GO0009060	aerobic respiration	154	0.0321685
38	GO0072665	protein localization to vacuole	85	0.0330712
39	GO0046034	ATP metabolic process	107	0.0330712
40	GO0072583	clathrin-dependent endocytosis	44	0.0344657
41	GO1904779	regulation of protein localization to centrosome	11	0.0345939
42	GO0007020	microtubule nucleation	43	0.0377575
43	GO1902017	regulation of cilium assembly	68	0.0387347
44	GO0030397	membrane disassembly	11	0.0401765
45	GO0035721	intraciliary retrograde transport	13	0.0407641
46	GO0006354	DNA-templated transcription elongation	128	0.0425086
47	GO0006895	Golgi to endosome transport	16	0.0425086
48	GO0006368	transcription elongation by RNA polymerase II	110	0.0425086
49	GO1904925	positive regulation of autophagy of mitochondrion in response to mitochondrial depolarization	13	0.0425086

### Sheet: Astro_braak_increase_early
	go_id	pathway	num_genes	FDR
0	GO0006833	water transport	22	0.0109297
1	GO0001953	negative regulation of cell-matrix adhesion	35	0.0118264
2	GO0042044	fluid transport	30	0.0170393
3	GO1904322	cellular response to forskolin	13	0.0387998
4	GO0035024	negative regulation of Rho protein signal transduction	20	0.0467048
5	GO0051895	negative regulation of focal adhesion assembly	16	0.0472509
6	GO0009083	branched-chain amino acid catabolic process	20	0.0472509
7	GO0006171	cAMP biosynthetic process	10	0.0605863
8	GO0002903	negative regulation of B cell apoptotic process	12	0.065049
9	GO0018208	peptidyl-proline modification	30	0.073797
10	GO0022011	myelination in peripheral nervous system	25	0.114622
11	GO2000107	negative regulation of leukocyte apoptotic process	51	0.115573
12	GO0070536	protein K63-linked deubiquitination	31	0.180371
13	GO1905664	regulation of calcium ion import across plasma membrane	11	0.180371
14	GO0098887	neurotransmitter receptor transport, endosome to postsynaptic membrane	11	0.180371
15	GO0099639	neurotransmitter receptor transport, endosome to plasma membrane	11	0.180371
16	GO0000413	protein peptidyl-prolyl isomerization	18	0.180371
17	GO0031440	regulation of mRNA 3'-end processing	12	0.180371
18	GO0009081	branched-chain amino acid metabolic process	26	0.183506
19	GO1905515	non-motile cilium assembly	60	0.211177
20	GO0033032	regulation of myeloid cell apoptotic process	28	0.211685
21	GO1990182	exosomal secretion	20	0.221068
22	GO0014044	Schwann cell development	28	0.240181
23	GO0045197	establishment or maintenance of epithelial cell apical/basal polarity	50	0.249612
24	GO0140112	extracellular vesicle biogenesis	22	0.249612
25	GO0010762	regulation of fibroblast migration	36	0.249612
26	GO0008356	asymmetric cell division	19	0.249612
27	GO0097734	extracellular exosome biogenesis	21	0.26627
28	GO0070102	interleukin-6-mediated signaling pathway	18	0.271688
29	GO0006730	one-carbon metabolic process	38	0.271688
30	GO0070886	positive regulation of calcineurin-NFAT signaling cascade	14	0.319967
31	GO0035088	establishment or maintenance of apical/basal cell polarity	54	0.340159
32	GO0071577	zinc ion transmembrane transport	24	0.340687
33	GO0051660	establishment of centrosome localization	10	0.377868
34	GO0046622	positive regulation of organ growth	39	0.387953
35	GO0060421	positive regulation of heart growth	29	0.389477
36	GO0006895	Golgi to endosome transport	16	0.40521
37	GO0035589	G protein-coupled purinergic nucleotide receptor signaling pathway	12	0.422891
38	GO0050665	hydrogen peroxide biosynthetic process	13	0.43062
39	GO0002902	regulation of B cell apoptotic process	16	0.435822
40	GO0030953	astral microtubule organization	10	0.443337
41	GO0042135	neurotransmitter catabolic process	10	0.443337
42	GO0044857	plasma membrane raft organization	10	0.443933
43	GO0018126	protein hydroxylation	19	0.454408
44	GO0071108	protein K48-linked deubiquitination	27	0.462824
45	GO0010761	fibroblast migration	51	0.462824
46	GO0019896	axonal transport of mitochondrion	18	0.462824
47	GO0007205	protein kinase C-activating G protein-coupled receptor signaling pathway	25	0.463214
48	GO1904753	negative regulation of vascular associated smooth muscle cell migration	11	0.464366
49	GO0099519	dense core granule cytoskeletal transport	11	0.473452

### Sheet: Astro_braak_decrease_early
	go_id	pathway	num_genes	FDR
0	GO0042026	protein refolding	22	5.67293e-06
1	GO1902947	regulation of tau-protein kinase activity	10	1.08533e-05
2	GO0051131	chaperone-mediated protein complex assembly	20	3.70055e-05
3	GO1905907	negative regulation of amyloid fibril formation	11	0.000111262
4	GO0090083	regulation of inclusion body assembly	15	0.00034245
5	GO1905906	regulation of amyloid fibril formation	15	0.00129141
6	GO0043691	reverse cholesterol transport	13	0.00273724
7	GO0097104	postsynaptic membrane assembly	10	0.00703376
8	GO0051085	chaperone cofactor-dependent protein refolding	30	0.0109297
9	GO0006695	cholesterol biosynthetic process	51	0.0170393
10	GO0150104	transport across blood-brain barrier	85	0.0177608
11	GO0016126	sterol biosynthetic process	58	0.0177608
12	GO0006458	'de novo' protein folding	38	0.0177608
13	GO0007194	negative regulation of adenylate cyclase activity	13	0.0177608
14	GO0071625	vocalization behavior	16	0.0177608
15	GO1900221	regulation of amyloid-beta clearance	17	0.0177608
16	GO0051084	'de novo' post-translational protein folding	35	0.0177608
17	GO0090205	positive regulation of cholesterol metabolic process	13	0.0252578
18	GO2001140	positive regulation of phospholipid transport	12	0.0364453
19	GO0002181	cytoplasmic translation	145	0.0364453
20	GO0051350	negative regulation of lyase activity	16	0.0387998
21	GO0035767	endothelial cell chemotaxis	26	0.0415749
22	GO0090084	negative regulation of inclusion body assembly	10	0.0437434
23	GO0034975	protein folding in endoplasmic reticulum	11	0.0524662
24	GO0045685	regulation of glial cell differentiation	72	0.0535437
25	GO1902430	negative regulation of amyloid-beta formation	18	0.0546552
26	GO1900272	negative regulation of long-term synaptic potentiation	12	0.0600921
27	GO0099560	synaptic membrane adhesion	27	0.0600921
28	GO0099068	postsynapse assembly	39	0.0608613
29	GO0048711	positive regulation of astrocyte differentiation	12	0.065049
30	GO0045687	positive regulation of glial cell differentiation	42	0.065049
31	GO2001028	positive regulation of endothelial cell chemotaxis	15	0.0670806
32	GO0006457	protein folding	185	0.0902878
33	GO0061621	canonical glycolysis	17	0.102281
34	GO0006007	glucose catabolic process	24	0.102281
35	GO0006119	oxidative phosphorylation	109	0.105184
36	GO0030516	regulation of axon extension	89	0.105184
37	GO0061077	chaperone-mediated protein folding	68	0.105184
38	GO0048713	regulation of oligodendrocyte differentiation	42	0.106534
39	GO0034374	low-density lipoprotein particle remodeling	13	0.112447
40	GO0045665	negative regulation of neuron differentiation	64	0.115573
41	GO0048710	regulation of astrocyte differentiation	28	0.115573
42	GO0008203	cholesterol metabolic process	124	0.115573
43	GO0021762	substantia nigra development	42	0.118606
44	GO0098712	L-glutamate import across plasma membrane	16	0.125025
45	GO1990000	amyloid fibril formation	35	0.125025
46	GO0070373	negative regulation of ERK1 and ERK2 cascade	60	0.125025
47	GO0035338	long-chain fatty-acyl-CoA biosynthetic process	18	0.131297
48	GO1902992	negative regulation of amyloid precursor protein catabolic process	20	0.16823
49	GO0048709	oligodendrocyte differentiation	99	0.174214

### Sheet: Astro_braak_increase_late
	go_id	pathway	num_genes	FDR
0	GO0008356	asymmetric cell division	19	0.000414051
1	GO2000009	negative regulation of protein localization to cell surface	12	0.000568145
2	GO1904753	negative regulation of vascular associated smooth muscle cell migration	11	0.000702894
3	GO1902306	negative regulation of sodium ion transmembrane transport	12	0.000702894
4	GO1904738	vascular associated smooth muscle cell migration	27	0.00122357
5	GO2000650	negative regulation of sodium ion transmembrane transporter activity	11	0.00171823
6	GO0042753	positive regulation of circadian rhythm	13	0.00179788
7	GO0086003	cardiac muscle cell contraction	71	0.0119931
8	GO0006002	fructose 6-phosphate metabolic process	11	0.0142395
9	GO0045986	negative regulation of smooth muscle contraction	11	0.0170037
10	GO0007205	protein kinase C-activating G protein-coupled receptor signaling pathway	25	0.0219812
11	GO0051660	establishment of centrosome localization	10	0.0219812
12	GO1903729	regulation of plasma membrane organization	16	0.027324
13	GO0010766	negative regulation of sodium ion transport	14	0.027324
14	GO0070252	actin-mediated cell contraction	98	0.027324
15	GO0045663	positive regulation of myoblast differentiation	37	0.0320347
16	GO0018119	peptidyl-cysteine S-nitrosylation	14	0.0469403
17	GO0086002	cardiac muscle cell action potential involved in contraction	50	0.0469403
18	GO0060996	dendritic spine development	92	0.0553527
19	GO0086009	membrane repolarization	48	0.0553527
20	GO1902305	regulation of sodium ion transmembrane transport	51	0.0553527
21	GO0061001	regulation of dendritic spine morphogenesis	41	0.0636702
22	GO0014047	glutamate secretion	27	0.0636702
23	GO0043647	inositol phosphate metabolic process	43	0.0636702
24	GO0014048	regulation of glutamate secretion	19	0.0728268
25	GO0008298	intracellular mRNA localization	13	0.0761371
26	GO0006825	copper ion transport	18	0.078128
27	GO0060997	dendritic spine morphogenesis	54	0.078128
28	GO0006171	cAMP biosynthetic process	10	0.0782468
29	GO0045445	myoblast differentiation	101	0.0813128
30	GO1902882	regulation of response to oxidative stress	30	0.0817373
31	GO0014912	negative regulation of smooth muscle cell migration	23	0.0903079
32	GO0007158	neuron cell-cell adhesion	16	0.0949295
33	GO0097061	dendritic spine organization	76	0.101922
34	GO0051580	regulation of neurotransmitter uptake	18	0.1084
35	GO0060998	regulation of dendritic spine development	55	0.110134
36	GO0030048	actin filament-based movement	126	0.110134
37	GO0001976	nervous system process involved in regulation of systemic arterial blood pressure	12	0.110134
38	GO0099175	regulation of postsynapse organization	99	0.110134
39	GO0086005	ventricular cardiac muscle cell action potential	33	0.110134
40	GO0031113	regulation of microtubule polymerization	58	0.114523
41	GO2001241	positive regulation of extrinsic apoptotic signaling pathway in absence of ligand	10	0.120332
42	GO0106027	neuron projection organization	86	0.123441
43	GO0086001	cardiac muscle cell action potential	72	0.12505
44	GO1900407	regulation of cellular response to oxidative stress	21	0.12505
45	GO0006940	regulation of smooth muscle contraction	54	0.12505
46	GO0051775	response to redox state	13	0.12505
47	GO0062009	secondary palate development	25	0.150365
48	GO0016358	dendrite development	227	0.150365
49	GO0061621	canonical glycolysis	17	0.150365

### Sheet: Astro_braak_decrease_late
	go_id	pathway	num_genes	FDR
0	GO0098887	neurotransmitter receptor transport, endosome to postsynaptic membrane	11	0.000414051
1	GO0099639	neurotransmitter receptor transport, endosome to plasma membrane	11	0.000414051
2	GO1902946	protein localization to early endosome	12	0.000414051
3	GO0098877	neurotransmitter receptor transport to plasma membrane	17	0.012197
4	GO0098969	neurotransmitter receptor transport to postsynaptic membrane	16	0.0240812
5	GO1903540	establishment of protein localization to postsynaptic membrane	17	0.0340512
6	GO0099638	endosome to plasma membrane protein transport	17	0.0525919
7	GO1902667	regulation of axon guidance	12	0.098929
8	GO0035589	G protein-coupled purinergic nucleotide receptor signaling pathway	12	0.110134
9	GO0036010	protein localization to endosome	27	0.110134
10	GO0051000	positive regulation of nitric-oxide synthase activity	15	0.110134
11	GO0002181	cytoplasmic translation	145	0.110134
12	GO0002693	positive regulation of cellular extravasation	17	0.114523
13	GO0070778	L-aspartate transmembrane transport	11	0.23062
14	GO0099637	neurotransmitter receptor transport	26	0.23062
15	GO0070633	transepithelial transport	33	0.232481
16	GO0010996	response to auditory stimulus	27	0.282323
17	GO0008652	amino acid biosynthetic process	67	0.301598
18	GO0048026	positive regulation of mRNA splicing, via spliceosome	23	0.337756
19	GO0006596	polyamine biosynthetic process	12	0.339023
20	GO0042255	ribosome assembly	55	0.360605
21	GO0006595	polyamine metabolic process	16	0.360605
22	GO0090050	positive regulation of cell migration involved in sprouting angiogenesis	20	0.366959
23	GO0022613	ribonucleoprotein complex biogenesis	435	0.380208
24	GO0009642	response to light intensity	16	0.381955
25	GO1990403	embryonic brain development	16	0.393705
26	GO0060333	type II interferon-mediated signaling pathway	26	0.404649
27	GO0061795	Golgi lumen acidification	11	0.423512
28	GO0042254	ribosome biogenesis	300	0.427511
29	GO0042274	ribosomal small subunit biogenesis	99	0.438336
30	GO0022618	protein-RNA complex assembly	183	0.438336
31	GO0072683	T cell extravasation	11	0.443784
32	GO0010737	protein kinase A signaling	32	0.443784
33	GO0007638	mechanosensory behavior	11	0.443784
34	GO1902369	negative regulation of RNA catabolic process	81	0.443784
35	GO0000054	ribosomal subunit export from nucleus	14	0.453134
36	GO1903671	negative regulation of sprouting angiogenesis	10	0.453134
37	GO0036109	alpha-linolenic acid metabolic process	10	0.467414
38	GO0032770	positive regulation of monooxygenase activity	26	0.467421
39	GO0006695	cholesterol biosynthetic process	51	0.495496
40	GO0000398	mRNA splicing, via spliceosome	275	0.497502
41	GO0000375	RNA splicing, via transesterification reactions	279	0.502869
42	GO0060736	prostate gland growth	11	0.508716
43	GO0048563	post-embryonic animal organ morphogenesis	11	0.508716
44	GO0045579	positive regulation of B cell differentiation	14	0.508716
45	GO0061299	retina vasculature morphogenesis in camera-type eye	10	0.508716
46	GO0040034	regulation of development, heterochronic	12	0.508716
47	GO0070207	protein homotrimerization	12	0.508716
48	GO0070327	thyroid hormone transport	11	0.508716
49	GO0098976	excitatory chemical synaptic transmission	12	0.508716

### Sheet: Astro_damaging_early
	go_id	pathway	num_genes	FDR
0	GO0042026	protein refolding	22	3.70372e-18
1	GO0051131	chaperone-mediated protein complex assembly	20	1.97784e-16
2	GO1902947	regulation of tau-protein kinase activity	10	1.31166e-10
3	GO0061077	chaperone-mediated protein folding	68	1.63674e-09
4	GO0090084	negative regulation of inclusion body assembly	10	3.73411e-08
5	GO0090083	regulation of inclusion body assembly	15	4.23444e-08
6	GO0061684	chaperone-mediated autophagy	15	5.20059e-07
7	GO0051085	chaperone cofactor-dependent protein refolding	30	1.33468e-06
8	GO0006458	'de novo' protein folding	38	9.89705e-06
9	GO0051084	'de novo' post-translational protein folding	35	1.68144e-05
10	GO0006457	protein folding	185	3.53206e-05
11	GO0034605	cellular response to heat	57	8.17932e-05
12	GO0009408	response to heat	88	0.00081439
13	GO1900034	regulation of cellular response to heat	16	0.00151886
14	GO0010658	striated muscle cell apoptotic process	37	0.00435589
15	GO0098840	protein transport along microtubule	14	0.00454224
16	GO0031116	positive regulation of microtubule polymerization	31	0.00671031
17	GO0006986	response to unfolded protein	130	0.00703737
18	GO0031113	regulation of microtubule polymerization	58	0.0114951
19	GO0008356	asymmetric cell division	19	0.0126407
20	GO0001865	NK T cell differentiation	11	0.0126407
21	GO0032273	positive regulation of protein polymerization	87	0.0164432
22	GO0099519	dense core granule cytoskeletal transport	11	0.0203571
23	GO0010592	positive regulation of lamellipodium assembly	28	0.0207147
24	GO0045989	positive regulation of striated muscle contraction	12	0.0209122
25	GO0050772	positive regulation of axonogenesis	76	0.0248431
26	GO1905564	positive regulation of vascular endothelial cell proliferation	16	0.0264567
27	GO2001198	regulation of dendritic cell differentiation	11	0.0379403
28	GO1904407	positive regulation of nitric oxide metabolic process	32	0.0379403
29	GO0045429	positive regulation of nitric oxide biosynthetic process	31	0.0379403
30	GO0021955	central nervous system neuron axonogenesis	38	0.0408216
31	GO0060612	adipose tissue development	54	0.0413806
32	GO0010591	regulation of lamellipodium assembly	39	0.0449366
33	GO0042921	glucocorticoid receptor signaling pathway	11	0.0459113
34	GO0033138	positive regulation of peptidyl-serine phosphorylation	86	0.0478743
35	GO1900273	positive regulation of long-term synaptic potentiation	19	0.0487642
36	GO0045793	positive regulation of cell size	11	0.0720178
37	GO0032288	myelin assembly	23	0.0728868
38	GO1901388	regulation of transforming growth factor beta activation	10	0.0755303
39	GO0001764	neuron migration	163	0.0804025
40	GO0043371	negative regulation of CD4-positive, alpha-beta T cell differentiation	21	0.0986769
41	GO0016358	dendrite development	227	0.102156
42	GO0042307	positive regulation of protein import into nucleus	38	0.102156
43	GO0046598	positive regulation of viral entry into host cell	14	0.102156
44	GO2000425	regulation of apoptotic cell clearance	10	0.103596
45	GO0010659	cardiac muscle cell apoptotic process	35	0.107455
46	GO0036363	transforming growth factor beta activation	12	0.116188
47	GO0048675	axon extension	116	0.133275
48	GO0086005	ventricular cardiac muscle cell action potential	33	0.139689
49	GO1902745	positive regulation of lamellipodium organization	36	0.141847

### Sheet: Astro_protective_early
	go_id	pathway	num_genes	FDR
0	GO0035589	G protein-coupled purinergic nucleotide receptor signaling pathway	12	3.20976e-05
1	GO0070207	protein homotrimerization	12	0.000111907
2	GO0098887	neurotransmitter receptor transport, endosome to postsynaptic membrane	11	0.000142795
3	GO0099639	neurotransmitter receptor transport, endosome to plasma membrane	11	0.000142795
4	GO0070778	L-aspartate transmembrane transport	11	0.000153856
5	GO0072203	cell proliferation involved in metanephros development	10	0.00110995
6	GO0070206	protein trimerization	14	0.00115722
7	GO0015810	aspartate transmembrane transport	18	0.00115722
8	GO0010996	response to auditory stimulus	27	0.00211146
9	GO1902946	protein localization to early endosome	12	0.00557038
10	GO0070633	transepithelial transport	33	0.00671031
11	GO0006695	cholesterol biosynthetic process	51	0.0126407
12	GO0015740	C4-dicarboxylate transport	26	0.0207147
13	GO0016126	sterol biosynthetic process	58	0.0207147
14	GO0098877	neurotransmitter receptor transport to plasma membrane	17	0.0408216
15	GO0099638	endosome to plasma membrane protein transport	17	0.0459113
16	GO0098969	neurotransmitter receptor transport to postsynaptic membrane	16	0.0577619
17	GO0035590	purinergic nucleotide receptor signaling pathway	27	0.0705195
18	GO1903540	establishment of protein localization to postsynaptic membrane	17	0.0804025
19	GO0051000	positive regulation of nitric-oxide synthase activity	15	0.0805078
20	GO0048557	embryonic digestive tract morphogenesis	13	0.106499
21	GO0006084	acetyl-CoA metabolic process	32	0.142752
22	GO0098712	L-glutamate import across plasma membrane	16	0.142752
23	GO0072697	protein localization to cell cortex	11	0.167011
24	GO0072111	cell proliferation involved in kidney development	19	0.167956
25	GO0045176	apical protein localization	15	0.169393
26	GO0072672	neutrophil extravasation	14	0.186733
27	GO0042045	epithelial fluid transport	10	0.201591
28	GO0042255	ribosome assembly	55	0.203712
29	GO0002181	cytoplasmic translation	145	0.203712
30	GO0045579	positive regulation of B cell differentiation	14	0.207777
31	GO0002693	positive regulation of cellular extravasation	17	0.217363
32	GO0061795	Golgi lumen acidification	11	0.217363
33	GO0072683	T cell extravasation	11	0.27321
34	GO0090520	sphingolipid mediated signaling pathway	16	0.2817
35	GO0090205	positive regulation of cholesterol metabolic process	13	0.299387
36	GO0060333	type II interferon-mediated signaling pathway	26	0.299596
37	GO0036010	protein localization to endosome	27	0.299596
38	GO0006509	membrane protein ectodomain proteolysis	41	0.29979
39	GO0072178	nephric duct morphogenesis	11	0.318293
40	GO0000027	ribosomal large subunit assembly	21	0.335827
41	GO0045822	negative regulation of heart contraction	20	0.359833
42	GO0032770	positive regulation of monooxygenase activity	26	0.364761
43	GO0045540	regulation of cholesterol biosynthetic process	18	0.364761
44	GO0046835	carbohydrate phosphorylation	23	0.364761
45	GO0032401	establishment of melanosome localization	19	0.375739
46	GO1903523	negative regulation of blood circulation	21	0.376434
47	GO0090158	endoplasmic reticulum membrane organization	12	0.376434
48	GO2000095	regulation of Wnt signaling pathway, planar cell polarity pathway	15	0.378551
49	GO0010737	protein kinase A signaling	32	0.378981

### Sheet: Astro_damaging_late
	go_id	pathway	num_genes	FDR
0	GO2000009	negative regulation of protein localization to cell surface	12	1.06863e-06
1	GO0042026	protein refolding	22	4.34308e-06
2	GO0007158	neuron cell-cell adhesion	16	7.0404e-06
3	GO0090084	negative regulation of inclusion body assembly	10	7.0404e-06
4	GO0014047	glutamate secretion	27	7.04586e-06
5	GO1904753	negative regulation of vascular associated smooth muscle cell migration	11	0.000119751
6	GO0051131	chaperone-mediated protein complex assembly	20	0.000381398
7	GO1902947	regulation of tau-protein kinase activity	10	0.000500857
8	GO0090083	regulation of inclusion body assembly	15	0.000500857
9	GO0042753	positive regulation of circadian rhythm	13	0.000747465
10	GO0015800	acidic amino acid transport	63	0.00272379
11	GO1902306	negative regulation of sodium ion transmembrane transport	12	0.00296963
12	GO0060996	dendritic spine development	92	0.00376601
13	GO0010766	negative regulation of sodium ion transport	14	0.00405051
14	GO2000650	negative regulation of sodium ion transmembrane transporter activity	11	0.0055846
15	GO0060998	regulation of dendritic spine development	55	0.00893563
16	GO0051491	positive regulation of filopodium assembly	30	0.00893563
17	GO0097104	postsynaptic membrane assembly	10	0.00993118
18	GO0014048	regulation of glutamate secretion	19	0.00993118
19	GO0051775	response to redox state	13	0.0115053
20	GO0060997	dendritic spine morphogenesis	54	0.0159445
21	GO0071679	commissural neuron axon guidance	12	0.0193461
22	GO0021955	central nervous system neuron axonogenesis	38	0.0196379
23	GO0051965	positive regulation of synapse assembly	60	0.0196379
24	GO0061001	regulation of dendritic spine morphogenesis	41	0.0206788
25	GO1900272	negative regulation of long-term synaptic potentiation	12	0.0217125
26	GO0044065	regulation of respiratory system process	12	0.0231279
27	GO0008356	asymmetric cell division	19	0.0233204
28	GO0043951	negative regulation of cAMP-mediated signaling	11	0.0233204
29	GO0001941	postsynaptic membrane organization	39	0.024813
30	GO0046847	filopodium assembly	67	0.024813
31	GO0061077	chaperone-mediated protein folding	68	0.024813
32	GO0014051	gamma-aminobutyric acid secretion	12	0.037225
33	GO0086003	cardiac muscle cell contraction	71	0.037225
34	GO0016358	dendrite development	227	0.0375528
35	GO0051489	regulation of filopodium assembly	50	0.0410113
36	GO0014912	negative regulation of smooth muscle cell migration	23	0.0542122
37	GO0051085	chaperone cofactor-dependent protein refolding	30	0.0607563
38	GO1902430	negative regulation of amyloid-beta formation	18	0.062234
39	GO0050807	regulation of synapse organization	234	0.062234
40	GO0001780	neutrophil homeostasis	19	0.0667912
41	GO0010968	regulation of microtubule nucleation	17	0.0681625
42	GO2000008	regulation of protein localization to cell surface	40	0.0692572
43	GO0050803	regulation of synapse structure or activity	240	0.0705166
44	GO0099175	regulation of postsynapse organization	99	0.0740041
45	GO0090075	relaxation of muscle	28	0.0740041
46	GO1902992	negative regulation of amyloid precursor protein catabolic process	20	0.0794498
47	GO1904706	negative regulation of vascular associated smooth muscle cell proliferation	23	0.0913523
48	GO1904738	vascular associated smooth muscle cell migration	27	0.106798
49	GO0048813	dendrite morphogenesis	135	0.112662

### Sheet: Astro_protective_late
	go_id	pathway	num_genes	FDR
0	GO0098887	neurotransmitter receptor transport, endosome to postsynaptic membrane	11	0.0227056
1	GO0099639	neurotransmitter receptor transport, endosome to plasma membrane	11	0.0227056
2	GO0015810	aspartate transmembrane transport	18	0.024813
3	GO0070633	transepithelial transport	33	0.0299986
4	GO0006695	cholesterol biosynthetic process	51	0.0812259
5	GO0050427	3'-phosphoadenosine 5'-phosphosulfate metabolic process	13	0.108526
6	GO0017121	plasma membrane phospholipid scrambling	22	0.111792
7	GO0016126	sterol biosynthetic process	58	0.119697
8	GO0098969	neurotransmitter receptor transport to postsynaptic membrane	16	0.139181
9	GO0038166	angiotensin-activated signaling pathway	15	0.139181
10	GO0090050	positive regulation of cell migration involved in sprouting angiogenesis	20	0.152737
11	GO0008090	retrograde axonal transport	22	0.15534
12	GO0048755	branching morphogenesis of a nerve	11	0.155745
13	GO1903540	establishment of protein localization to postsynaptic membrane	17	0.167635
14	GO0060333	type II interferon-mediated signaling pathway	26	0.167635
15	GO1904358	positive regulation of telomere maintenance via telomere lengthening	36	0.172035
16	GO0070672	response to interleukin-15	11	0.172035
17	GO0098877	neurotransmitter receptor transport to plasma membrane	17	0.184675
18	GO0035723	interleukin-15-mediated signaling pathway	10	0.191083
19	GO0015740	C4-dicarboxylate transport	26	0.20018
20	GO1902946	protein localization to early endosome	12	0.217809
21	GO0150011	regulation of neuron projection arborization	15	0.222814
22	GO0099638	endosome to plasma membrane protein transport	17	0.230185
23	GO0042045	epithelial fluid transport	10	0.241912
24	GO0043379	memory T cell differentiation	12	0.243463
25	GO0006084	acetyl-CoA metabolic process	32	0.250602
26	GO0061299	retina vasculature morphogenesis in camera-type eye	10	0.25538
27	GO0046475	glycerophospholipid catabolic process	29	0.272853
28	GO1902667	regulation of axon guidance	12	0.276353
29	GO0043380	regulation of memory T cell differentiation	11	0.281313
30	GO1904355	positive regulation of telomere capping	17	0.281313
31	GO0032212	positive regulation of telomere maintenance via telomerase	33	0.283354
32	GO0070233	negative regulation of T cell apoptotic process	25	0.286937
33	GO0070228	regulation of lymphocyte apoptotic process	53	0.28977
34	GO0008652	amino acid biosynthetic process	67	0.323876
35	GO0002829	negative regulation of type 2 immune response	11	0.334579
36	GO0140058	neuron projection arborization	31	0.334579
37	GO0002693	positive regulation of cellular extravasation	17	0.338327
38	GO0045577	regulation of B cell differentiation	29	0.3387
39	GO0071398	cellular response to fatty acid	30	0.351068
40	GO0061162	establishment of monopolar cell polarity	23	0.362535
41	GO0035589	G protein-coupled purinergic nucleotide receptor signaling pathway	12	0.398589
42	GO0048563	post-embryonic animal organ morphogenesis	11	0.398589
43	GO0061339	establishment or maintenance of monopolar cell polarity	24	0.398589
44	GO0070232	regulation of T cell apoptotic process	37	0.401334
45	GO1904356	regulation of telomere maintenance via telomere lengthening	57	0.411808
46	GO1902369	negative regulation of RNA catabolic process	81	0.414197
47	GO0051412	response to corticosterone	13	0.414968
48	GO0044070	regulation of monoatomic anion transport	18	0.417787
49	GO0070227	lymphocyte apoptotic process	74	0.423087

### Sheet: Immune_braak_increase_early
	go_id	pathway	num_genes	FDR
0	GO0071421	manganese ion transmembrane transport	10	1.7966e-08
1	GO0036005	response to macrophage colony-stimulating factor	15	4.08316e-08
2	GO0006828	manganese ion transport	11	2.63691e-07
3	GO0060586	multicellular organismal-level iron ion homeostasis	25	3.02224e-07
4	GO0051770	positive regulation of nitric-oxide synthase biosynthetic process	15	2.60458e-06
5	GO0032490	detection of molecule of bacterial origin	10	6.26571e-06
6	GO0016045	detection of bacterium	13	6.32083e-06
7	GO0006879	intracellular iron ion homeostasis	63	8.31673e-06
8	GO0034755	iron ion transmembrane transport	27	3.48366e-05
9	GO0006826	iron ion transport	52	4.55593e-05
10	GO0032288	myelin assembly	23	0.000147077
11	GO0015911	long-chain fatty acid import across plasma membrane	10	0.00036604
12	GO0034134	toll-like receptor 2 signaling pathway	16	0.000415603
13	GO0046135	pyrimidine nucleoside catabolic process	13	0.000419846
14	GO0002577	regulation of antigen processing and presentation	17	0.000419846
15	GO0000413	protein peptidyl-prolyl isomerization	18	0.000427594
16	GO0050765	negative regulation of phagocytosis	20	0.000502204
17	GO0002827	positive regulation of T-helper 1 type immune response	16	0.00102131
18	GO1900103	positive regulation of endoplasmic reticulum unfolded protein response	13	0.00111405
19	GO0036003	positive regulation of transcription from RNA polymerase II promoter in response to stress	18	0.00158117
20	GO0010888	negative regulation of lipid storage	19	0.00158117
21	GO0006206	pyrimidine nucleobase metabolic process	16	0.00158117
22	GO0061418	regulation of transcription from RNA polymerase II promoter in response to hypoxia	10	0.00165789
23	GO0060333	type II interferon-mediated signaling pathway	26	0.00187284
24	GO0045806	negative regulation of endocytosis	62	0.00192849
25	GO0036006	cellular response to macrophage colony-stimulating factor stimulus	12	0.00210418
26	GO0009159	deoxyribonucleoside monophosphate catabolic process	14	0.0022538
27	GO0010039	response to iron ion	27	0.0022538
28	GO0035641	locomotory exploration behavior	13	0.0022538
29	GO0002181	cytoplasmic translation	145	0.00266125
30	GO1903826	L-arginine transmembrane transport	14	0.00266258
31	GO0045342	MHC class II biosynthetic process	18	0.0034745
32	GO0006213	pyrimidine nucleoside metabolic process	21	0.00389541
33	GO0007035	vacuolar acidification	30	0.00421634
34	GO0045730	respiratory burst	33	0.00439746
35	GO0060397	growth hormone receptor signaling pathway via JAK-STAT	10	0.00439746
36	GO0006144	purine nucleobase metabolic process	20	0.00443665
37	GO0048002	antigen processing and presentation of peptide antigen	61	0.0065849
38	GO0060330	regulation of response to type II interferon	14	0.00779134
39	GO0060334	regulation of type II interferon-mediated signaling pathway	14	0.00779134
40	GO0032819	positive regulation of natural killer cell proliferation	10	0.0081565
41	GO0050764	regulation of phagocytosis	92	0.00886734
42	GO0070778	L-aspartate transmembrane transport	11	0.00886734
43	GO0042832	defense response to protozoan	24	0.0119286
44	GO0015802	basic amino acid transport	21	0.0122085
45	GO0042088	T-helper 1 type immune response	41	0.0126546
46	GO0070244	negative regulation of thymocyte apoptotic process	10	0.0127589
47	GO0042116	macrophage activation	96	0.0127589
48	GO0060337	type I interferon-mediated signaling pathway	67	0.0127589
49	GO0046512	sphingosine biosynthetic process	12	0.0127589

### Sheet: Immune_braak_decrease_early
	go_id	pathway	num_genes	FDR
0	GO1903977	positive regulation of glial cell migration	10	3.20584e-17
1	GO1903975	regulation of glial cell migration	18	2.63691e-07
2	GO0035589	G protein-coupled purinergic nucleotide receptor signaling pathway	12	4.52021e-07
3	GO1905523	positive regulation of macrophage migration	26	2.62402e-05
4	GO0033625	positive regulation of integrin activation	11	0.000222385
5	GO0090084	negative regulation of inclusion body assembly	10	0.000419846
6	GO1900029	positive regulation of ruffle assembly	15	0.000655023
7	GO0033623	regulation of integrin activation	17	0.00203015
8	GO0021554	optic nerve development	20	0.0023271
9	GO0048486	parasympathetic nervous system development	14	0.007617
10	GO0035590	purinergic nucleotide receptor signaling pathway	27	0.0158115
11	GO0033622	integrin activation	26	0.0158115
12	GO0001973	G protein-coupled adenosine receptor signaling pathway	10	0.0164607
13	GO0071318	cellular response to ATP	16	0.0175379
14	GO1905521	regulation of macrophage migration	40	0.0184382
15	GO0050921	positive regulation of chemotaxis	135	0.0220885
16	GO0008347	glial cell migration	56	0.0259581
17	GO0090083	regulation of inclusion body assembly	15	0.0418554
18	GO0033630	positive regulation of cell adhesion mediated by integrin	20	0.0418554
19	GO0043552	positive regulation of phosphatidylinositol 3-kinase activity	18	0.0515308
20	GO0010591	regulation of lamellipodium assembly	39	0.0608256
21	GO1900027	regulation of ruffle assembly	31	0.0619822
22	GO1900452	regulation of long-term synaptic depression	14	0.0691488
23	GO0002024	diet induced thermogenesis	11	0.0762017
24	GO0042026	protein refolding	22	0.0808187
25	GO0070306	lens fiber cell differentiation	37	0.083075
26	GO0071888	macrophage apoptotic process	10	0.0870424
27	GO0051085	chaperone cofactor-dependent protein refolding	30	0.0870424
28	GO0070527	platelet aggregation	66	0.101435
29	GO0061744	motor behavior	22	0.10319
30	GO0010829	negative regulation of glucose transmembrane transport	17	0.10319
31	GO0021681	cerebellar granular layer development	13	0.105089
32	GO0006458	'de novo' protein folding	38	0.105089
33	GO0046325	negative regulation of glucose import	13	0.118147
34	GO1905962	glutamatergic neuron differentiation	16	0.121248
35	GO0033627	cell adhesion mediated by integrin	86	0.121271
36	GO0090218	positive regulation of lipid kinase activity	23	0.126043
37	GO0031529	ruffle organization	54	0.126043
38	GO0043951	negative regulation of cAMP-mediated signaling	11	0.126549
39	GO1905517	macrophage migration	54	0.126583
40	GO0033198	response to ATP	30	0.12803
41	GO0097178	ruffle assembly	43	0.130279
42	GO0090026	positive regulation of monocyte chemotaxis	19	0.132686
43	GO0051965	positive regulation of synapse assembly	60	0.135986
44	GO0021801	cerebral cortex radial glia-guided migration	26	0.147595
45	GO0034109	homotypic cell-cell adhesion	89	0.152622
46	GO0060717	chorion development	10	0.152622
47	GO0010592	positive regulation of lamellipodium assembly	28	0.155471
48	GO0051131	chaperone-mediated protein complex assembly	20	0.158383
49	GO0051084	'de novo' post-translational protein folding	35	0.160711

### Sheet: Immune_braak_increase_late
	go_id	pathway	num_genes	FDR
0	GO0035641	locomotory exploration behavior	13	3.01116e-05
1	GO1904177	regulation of adipose tissue development	14	4.56064e-05
2	GO0090209	negative regulation of triglyceride metabolic process	11	4.73053e-05
3	GO1904179	positive regulation of adipose tissue development	10	0.000105494
4	GO0050655	dermatan sulfate proteoglycan metabolic process	11	0.000173899
5	GO0015012	heparan sulfate proteoglycan biosynthetic process	33	0.000409081
6	GO0030210	heparin biosynthetic process	11	0.0012861
7	GO1905048	regulation of metallopeptidase activity	13	0.00151232
8	GO0060628	regulation of ER to Golgi vesicle-mediated transport	10	0.0015838
9	GO0042159	lipoprotein catabolic process	14	0.00202213
10	GO1902992	negative regulation of amyloid precursor protein catabolic process	20	0.00238914
11	GO0035136	forelimb morphogenesis	31	0.00355077
12	GO0097709	connective tissue replacement	11	0.00407636
13	GO0034380	high-density lipoprotein particle assembly	10	0.00462748
14	GO0010935	regulation of macrophage cytokine production	34	0.00462748
15	GO0046633	alpha-beta T cell proliferation	41	0.00462748
16	GO0014889	muscle atrophy	10	0.00462748
17	GO1904754	positive regulation of vascular associated smooth muscle cell migration	14	0.00503201
18	GO0015911	long-chain fatty acid import across plasma membrane	10	0.00503201
19	GO0010744	positive regulation of macrophage derived foam cell differentiation	15	0.00503201
20	GO0045737	positive regulation of cyclin-dependent protein serine/threonine kinase activity	15	0.00529002
21	GO0060192	negative regulation of lipase activity	12	0.00607696
22	GO0032488	Cdc42 protein signal transduction	16	0.00704409
23	GO0010743	regulation of macrophage derived foam cell differentiation	26	0.00897005
24	GO0060068	vagina development	10	0.0104401
25	GO0090077	foam cell differentiation	34	0.0119213
26	GO0097062	dendritic spine maintenance	20	0.0122534
27	GO0001865	NK T cell differentiation	11	0.0122534
28	GO0010742	macrophage derived foam cell differentiation	33	0.0128554
29	GO1902950	regulation of dendritic spine maintenance	11	0.0129896
30	GO1902430	negative regulation of amyloid-beta formation	18	0.013547
31	GO1903909	regulation of receptor clustering	13	0.0148079
32	GO1902003	regulation of amyloid-beta formation	36	0.014912
33	GO0034205	amyloid-beta formation	42	0.0149463
34	GO0002903	negative regulation of B cell apoptotic process	12	0.0149996
35	GO0097113	AMPA glutamate receptor clustering	10	0.0162523
36	GO0008063	Toll signaling pathway	11	0.0174385
37	GO0033629	negative regulation of cell adhesion mediated by integrin	12	0.0192104
38	GO0001771	immunological synapse formation	13	0.0192104
39	GO0017145	stem cell division	29	0.0196256
40	GO0090630	activation of GTPase activity	94	0.0196256
41	GO0010811	positive regulation of cell-substrate adhesion	117	0.0213423
42	GO0051127	positive regulation of actin nucleation	14	0.0224484
43	GO0001954	positive regulation of cell-matrix adhesion	54	0.0246173
44	GO2000107	negative regulation of leukocyte apoptotic process	51	0.0246173
45	GO0030206	chondroitin sulfate biosynthetic process	19	0.0248558
46	GO0035640	exploration behavior	27	0.0250845
47	GO0051900	regulation of mitochondrial depolarization	20	0.0250845
48	GO0034105	positive regulation of tissue remodeling	10	0.0250845
49	GO0030202	heparin metabolic process	17	0.0255499

### Sheet: Immune_braak_decrease_late
	go_id	pathway	num_genes	FDR
0	GO0035235	ionotropic glutamate receptor signaling pathway	24	4.56064e-05
1	GO1903897	regulation of PERK-mediated unfolded protein response	11	0.000105494
2	GO0098901	regulation of cardiac muscle cell action potential	28	0.00341871
3	GO0048791	calcium ion-regulated exocytosis of neurotransmitter	20	0.00345115
4	GO1990806	ligand-gated ion channel signaling pathway	33	0.00345115
5	GO0086004	regulation of cardiac muscle cell contraction	33	0.00391064
6	GO0007215	glutamate receptor signaling pathway	50	0.00462748
7	GO0036499	PERK-mediated unfolded protein response	18	0.00503201
8	GO0098900	regulation of action potential	53	0.00503201
9	GO0007158	neuron cell-cell adhesion	16	0.0111712
10	GO0051081	nuclear membrane disassembly	10	0.0128554
11	GO0042532	negative regulation of tyrosine phosphorylation of STAT protein	10	0.0148079
12	GO0071625	vocalization behavior	16	0.0258653
13	GO0030397	membrane disassembly	11	0.0258653
14	GO0016322	neuron remodeling	15	0.0267482
15	GO0106070	regulation of adenylate cyclase-activating G protein-coupled receptor signaling pathway	12	0.0286433
16	GO0002934	desmosome organization	10	0.0297111
17	GO0032288	myelin assembly	23	0.0367343
18	GO0031630	regulation of synaptic vesicle fusion to presynaptic active zone membrane	10	0.0462115
19	GO0034975	protein folding in endoplasmic reticulum	11	0.0551727
20	GO0048012	hepatocyte growth factor receptor signaling pathway	12	0.0600942
21	GO0060080	inhibitory postsynaptic potential	16	0.0633591
22	GO0019226	transmission of nerve impulse	66	0.0633591
23	GO0070670	response to interleukin-4	32	0.0741015
24	GO0046426	negative regulation of receptor signaling pathway via JAK-STAT	20	0.0741015
25	GO0071353	cellular response to interleukin-4	31	0.0795707
26	GO0006984	ER-nucleus signaling pathway	45	0.0871494
27	GO0060330	regulation of response to type II interferon	14	0.095345
28	GO0060334	regulation of type II interferon-mediated signaling pathway	14	0.095345
29	GO0019228	neuronal action potential	31	0.0955182
30	GO0008366	axon ensheathment	139	0.0977691
31	GO0045649	regulation of macrophage differentiation	21	0.0986691
32	GO0046627	negative regulation of insulin receptor signaling pathway	35	0.101232
33	GO0042552	myelination	138	0.10442
34	GO0010880	regulation of release of sequestered calcium ion into cytosol by sarcoplasmic reticulum	28	0.106718
35	GO1902514	regulation of calcium ion transmembrane transport via high voltage-gated calcium channel	14	0.106718
36	GO0045822	negative regulation of heart contraction	20	0.108465
37	GO0098911	regulation of ventricular cardiac muscle cell action potential	12	0.114632
38	GO0070296	sarcoplasmic reticulum calcium ion transport	39	0.114953
39	GO1903523	negative regulation of blood circulation	21	0.116765
40	GO0086001	cardiac muscle cell action potential	72	0.116765
41	GO0061577	calcium ion transmembrane transport via high voltage-gated calcium channel	16	0.116765
42	GO0010882	regulation of cardiac muscle contraction by calcium ion signaling	24	0.125992
43	GO0055117	regulation of cardiac muscle contraction	69	0.138188
44	GO0035791	platelet-derived growth factor receptor-beta signaling pathway	14	0.138188
45	GO0086070	SA node cell to atrial cardiac muscle cell communication	11	0.138188
46	GO0014808	release of sequestered calcium ion into cytosol by sarcoplasmic reticulum	33	0.138831
47	GO1903514	release of sequestered calcium ion into cytosol by endoplasmic reticulum	33	0.138831
48	GO1901021	positive regulation of calcium ion transmembrane transporter activity	28	0.140484
49	GO1902237	positive regulation of endoplasmic reticulum stress-induced intrinsic apoptotic signaling pathway	10	0.151421

### Sheet: Immune_damaging_early
	go_id	pathway	num_genes	FDR
0	GO0007158	neuron cell-cell adhesion	16	2.20119e-05
1	GO0038130	ERBB4 signaling pathway	10	6.54498e-05
2	GO0097090	presynaptic membrane organization	10	0.000139231
3	GO0007215	glutamate receptor signaling pathway	50	0.000148769
4	GO0008038	neuron recognition	44	0.000148769
5	GO0097398	cellular response to interleukin-17	13	0.00118199
6	GO0072015	podocyte development	11	0.00119837
7	GO0036490	regulation of translation in response to endoplasmic reticulum stress	12	0.00158278
8	GO1990806	ligand-gated ion channel signaling pathway	33	0.00158278
9	GO0071625	vocalization behavior	16	0.00227752
10	GO0035235	ionotropic glutamate receptor signaling pathway	24	0.00227752
11	GO1903897	regulation of PERK-mediated unfolded protein response	11	0.00244899
12	GO0042753	positive regulation of circadian rhythm	13	0.00269319
13	GO0036499	PERK-mediated unfolded protein response	18	0.00269319
14	GO0048813	dendrite morphogenesis	135	0.0043404
15	GO0003177	pulmonary valve development	23	0.00480676
16	GO0051965	positive regulation of synapse assembly	60	0.0049859
17	GO0051491	positive regulation of filopodium assembly	30	0.00619366
18	GO0007157	heterophilic cell-cell adhesion via plasma membrane cell adhesion molecules	48	0.00624763
19	GO0060977	coronary vasculature morphogenesis	17	0.00650894
20	GO0048814	regulation of dendrite morphogenesis	61	0.00832337
21	GO1901890	positive regulation of cell junction assembly	101	0.00892364
22	GO1901888	regulation of cell junction assembly	203	0.00923869
23	GO0021954	central nervous system neuron development	83	0.00923869
24	GO0042149	cellular response to glucose starvation	45	0.00923869
25	GO0099172	presynapse organization	51	0.00929476
26	GO0099054	presynapse assembly	46	0.00962348
27	GO0038127	ERBB signaling pathway	117	0.0105052
28	GO0002028	regulation of sodium ion transport	74	0.0106971
29	GO0031290	retinal ganglion cell axon guidance	20	0.0123719
30	GO1902305	regulation of sodium ion transmembrane transport	51	0.0124457
31	GO0007173	epidermal growth factor receptor signaling pathway	100	0.0130243
32	GO1902950	regulation of dendritic spine maintenance	11	0.0130243
33	GO0099175	regulation of postsynapse organization	99	0.0130243
34	GO0050773	regulation of dendrite development	96	0.0130243
35	GO0043369	CD4-positive or CD8-positive, alpha-beta T cell lineage commitment	25	0.0131056
36	GO0048010	vascular endothelial growth factor receptor signaling pathway	54	0.0156352
37	GO0043371	negative regulation of CD4-positive, alpha-beta T cell differentiation	21	0.0156352
38	GO0071709	membrane assembly	56	0.0167286
39	GO0050772	positive regulation of axonogenesis	76	0.0185408
40	GO0090385	phagosome-lysosome fusion	13	0.0186864
41	GO0007416	synapse assembly	192	0.019077
42	GO0050775	positive regulation of dendrite morphogenesis	32	0.019077
43	GO0010975	regulation of neuron projection development	438	0.019077
44	GO0048846	axon extension involved in axon guidance	38	0.0199489
45	GO0051963	regulation of synapse assembly	109	0.0205504
46	GO0001964	startle response	25	0.0222564
47	GO0043113	receptor clustering	57	0.0231971
48	GO0050770	regulation of axonogenesis	153	0.0234686
49	GO0050919	negative chemotaxis	46	0.0248737

### Sheet: Immune_protective_early
	go_id	pathway	num_genes	FDR
0	GO0002181	cytoplasmic translation	145	2.61667e-06
1	GO0001774	microglial cell activation	43	4.54804e-05
2	GO0002269	leukocyte activation involved in inflammatory response	46	4.54804e-05
3	GO0030889	negative regulation of B cell proliferation	16	0.000175698
4	GO0050869	negative regulation of B cell activation	32	0.00119837
5	GO0030888	regulation of B cell proliferation	60	0.00259175
6	GO0035589	G protein-coupled purinergic nucleotide receptor signaling pathway	12	0.00259175
7	GO0019370	leukotriene biosynthetic process	15	0.00269319
8	GO1901798	positive regulation of signal transduction by p53 class mediator	26	0.0043404
9	GO0060100	positive regulation of phagocytosis, engulfment	13	0.00680278
10	GO0050864	regulation of B cell activation	119	0.00892364
11	GO0042116	macrophage activation	96	0.00920978
12	GO0002399	MHC class II protein complex assembly	14	0.00962348
13	GO0002503	peptide antigen assembly with MHC class II protein complex	14	0.00962348
14	GO0071236	cellular response to antibiotic	10	0.0106971
15	GO0045655	regulation of monocyte differentiation	17	0.0106971
16	GO0097242	amyloid-beta clearance	36	0.0130243
17	GO0150076	neuroinflammatory response	71	0.0130243
18	GO0046641	positive regulation of alpha-beta T cell proliferation	23	0.0130243
19	GO0032930	positive regulation of superoxide anion generation	15	0.013991
20	GO1903975	regulation of glial cell migration	18	0.0151347
21	GO0061760	antifungal innate immune response	16	0.0151361
22	GO0060368	regulation of Fc receptor mediated stimulatory signaling pathway	10	0.0151361
23	GO1900221	regulation of amyloid-beta clearance	17	0.0156352
24	GO0019886	antigen processing and presentation of exogenous peptide antigen via MHC class II	27	0.0183575
25	GO0006691	leukotriene metabolic process	28	0.019077
26	GO1903977	positive regulation of glial cell migration	10	0.0222564
27	GO0045577	regulation of B cell differentiation	29	0.0237814
28	GO0002024	diet induced thermogenesis	11	0.0248737
29	GO0002577	regulation of antigen processing and presentation	17	0.0248737
30	GO0032760	positive regulation of tumor necrosis factor production	86	0.0361162
31	GO0042100	B cell proliferation	87	0.0361271
32	GO0055012	ventricular cardiac muscle cell differentiation	11	0.0363941
33	GO2001171	positive regulation of ATP biosynthetic process	10	0.0405076
34	GO1903671	negative regulation of sprouting angiogenesis	10	0.0405076
35	GO0050671	positive regulation of lymphocyte proliferation	130	0.0405076
36	GO0048002	antigen processing and presentation of peptide antigen	61	0.0415408
37	GO0070665	positive regulation of leukocyte proliferation	149	0.0444178
38	GO0002227	innate immune response in mucosa	18	0.0444178
39	GO0006754	ATP biosynthetic process	72	0.0471368
40	GO0030890	positive regulation of B cell proliferation	41	0.0494826
41	GO0032691	negative regulation of interleukin-1 beta production	27	0.0505263
42	GO1903578	regulation of ATP metabolic process	20	0.0529058
43	GO0045579	positive regulation of B cell differentiation	14	0.053283
44	GO0032946	positive regulation of mononuclear cell proliferation	133	0.056906
45	GO0019884	antigen processing and presentation of exogenous antigen	39	0.0578314
46	GO0045657	positive regulation of monocyte differentiation	10	0.0601557
47	GO0001835	blastocyst hatching	25	0.0606062
48	GO0002495	antigen processing and presentation of peptide antigen via MHC class II	31	0.0608366
49	GO1903580	positive regulation of ATP metabolic process	11	0.0610814

### Sheet: Immune_damaging_late
	go_id	pathway	num_genes	FDR
0	GO0061077	chaperone-mediated protein folding	68	4.23787e-11
1	GO0051131	chaperone-mediated protein complex assembly	20	2.30947e-08
2	GO0006457	protein folding	185	6.47112e-06
3	GO1900034	regulation of cellular response to heat	16	9.38827e-06
4	GO0042026	protein refolding	22	9.38827e-06
5	GO0090084	negative regulation of inclusion body assembly	10	1.51451e-05
6	GO0051085	chaperone cofactor-dependent protein refolding	30	4.35721e-05
7	GO0006458	'de novo' protein folding	38	5.00341e-05
8	GO0034605	cellular response to heat	57	9.83245e-05
9	GO0001771	immunological synapse formation	13	0.000194487
10	GO0051084	'de novo' post-translational protein folding	35	0.000236639
11	GO0042921	glucocorticoid receptor signaling pathway	11	0.000251297
12	GO0061684	chaperone-mediated autophagy	15	0.00036672
13	GO1902947	regulation of tau-protein kinase activity	10	0.000868316
14	GO0009408	response to heat	88	0.00205344
15	GO0071801	regulation of podosome assembly	12	0.00364177
16	GO0051127	positive regulation of actin nucleation	14	0.00413651
17	GO0090083	regulation of inclusion body assembly	15	0.00413651
18	GO0015012	heparan sulfate proteoglycan biosynthetic process	33	0.00603655
19	GO0043201	response to leucine	14	0.00607868
20	GO0010998	regulation of translational initiation by eIF2 alpha phosphorylation	10	0.00735425
21	GO0034975	protein folding in endoplasmic reticulum	11	0.00805644
22	GO0071872	cellular response to epinephrine stimulus	11	0.00837128
23	GO0001768	establishment of T cell polarity	13	0.00837128
24	GO0097709	connective tissue replacement	11	0.0118666
25	GO0036490	regulation of translation in response to endoplasmic reticulum stress	12	0.01284
26	GO0071233	cellular response to leucine	12	0.0178947
27	GO1902992	negative regulation of amyloid precursor protein catabolic process	20	0.0186098
28	GO0035136	forelimb morphogenesis	31	0.0216784
29	GO0051973	positive regulation of telomerase activity	34	0.0216784
30	GO1904031	positive regulation of cyclin-dependent protein kinase activity	18	0.0257814
31	GO0006986	response to unfolded protein	130	0.0258693
32	GO0018208	peptidyl-proline modification	30	0.0284497
33	GO0014048	regulation of glutamate secretion	19	0.0324377
34	GO0035137	hindlimb morphogenesis	30	0.0369433
35	GO0030201	heparan sulfate proteoglycan metabolic process	16	0.0399179
36	GO0071394	cellular response to testosterone stimulus	12	0.0417535
37	GO0010830	regulation of myotube differentiation	36	0.0432435
38	GO0043931	ossification involved in bone maturation	23	0.0445452
39	GO1904851	positive regulation of establishment of protein localization to telomere	10	0.0446897
40	GO0045989	positive regulation of striated muscle contraction	12	0.0461493
41	GO1901380	negative regulation of potassium ion transmembrane transport	22	0.0563618
42	GO0043558	regulation of translational initiation in response to stress	14	0.0572623
43	GO1904874	positive regulation of telomerase RNA localization to Cajal body	15	0.0580111
44	GO0001865	NK T cell differentiation	11	0.0661493
45	GO1904871	positive regulation of protein localization to Cajal body	11	0.071522
46	GO1904816	positive regulation of protein localization to chromosome, telomeric region	12	0.0867524
47	GO1903729	regulation of plasma membrane organization	16	0.0875696
48	GO1904867	protein localization to Cajal body	12	0.0922807
49	GO0043555	regulation of translation in response to stress	20	0.0922807

### Sheet: Immune_protective_late
	go_id	pathway	num_genes	FDR
0	GO0002399	MHC class II protein complex assembly	14	7.37949e-08
1	GO0002503	peptide antigen assembly with MHC class II protein complex	14	7.37949e-08
2	GO0019886	antigen processing and presentation of exogenous peptide antigen via MHC class II	27	6.05599e-06
3	GO0002495	antigen processing and presentation of peptide antigen via MHC class II	31	7.5721e-05
4	GO0002504	antigen processing and presentation of peptide or polysaccharide antigen via MHC class II	33	0.000105456
5	GO0048002	antigen processing and presentation of peptide antigen	61	0.000194487
6	GO0002577	regulation of antigen processing and presentation	17	0.000194487
7	GO0060368	regulation of Fc receptor mediated stimulatory signaling pathway	10	0.000194487
8	GO0045657	positive regulation of monocyte differentiation	10	0.000194487
9	GO0019884	antigen processing and presentation of exogenous antigen	39	0.000218041
10	GO0002827	positive regulation of T-helper 1 type immune response	16	0.000391271
11	GO0032288	myelin assembly	23	0.000620888
12	GO0071421	manganese ion transmembrane transport	10	0.0052895
13	GO0042088	T-helper 1 type immune response	41	0.0055371
14	GO0006828	manganese ion transport	11	0.00881955
15	GO0006596	polyamine biosynthetic process	12	0.0108811
16	GO0045342	MHC class II biosynthetic process	18	0.0110077
17	GO0006826	iron ion transport	52	0.0148971
18	GO0032729	positive regulation of type II interferon production	69	0.0156934
19	GO0045730	respiratory burst	33	0.0177199
20	GO0001562	response to protozoan	26	0.0178947
21	GO0006879	intracellular iron ion homeostasis	63	0.0183552
22	GO1903826	L-arginine transmembrane transport	14	0.0183552
23	GO0071276	cellular response to cadmium ion	31	0.0195379
24	GO0016045	detection of bacterium	13	0.0213859
25	GO0060586	multicellular organismal-level iron ion homeostasis	25	0.0223115
26	GO0019882	antigen processing and presentation	97	0.0224047
27	GO2000318	positive regulation of T-helper 17 type immune response	15	0.0237605
28	GO0002819	regulation of adaptive immune response	185	0.0277742
29	GO0042832	defense response to protozoan	24	0.0316311
30	GO0006595	polyamine metabolic process	16	0.0331959
31	GO0043372	positive regulation of CD4-positive, alpha-beta T cell differentiation	30	0.0365401
32	GO0008298	intracellular mRNA localization	13	0.0514019
33	GO0002286	T cell activation involved in immune response	105	0.0559661
34	GO0015802	basic amino acid transport	21	0.0559661
35	GO0006054	N-acetylneuraminate metabolic process	11	0.0723495
36	GO0051770	positive regulation of nitric-oxide synthase biosynthetic process	15	0.0734765
37	GO1990822	basic amino acid transmembrane transport	18	0.0834851
38	GO0019883	antigen processing and presentation of endogenous antigen	24	0.0867524
39	GO0034755	iron ion transmembrane transport	27	0.0896921
40	GO0032649	regulation of type II interferon production	101	0.0896921
41	GO0006071	glycerol metabolic process	18	0.0906879
42	GO0002821	positive regulation of adaptive immune response	114	0.0920372
43	GO1903599	positive regulation of autophagy of mitochondrion	14	0.0920372
44	GO0086070	SA node cell to atrial cardiac muscle cell communication	11	0.0922807
45	GO0050869	negative regulation of B cell activation	32	0.0922807
46	GO0002820	negative regulation of adaptive immune response	57	0.0987779
47	GO0045591	positive regulation of regulatory T cell differentiation	20	0.101099
48	GO0008366	axon ensheathment	139	0.109377
49	GO0042552	myelination	138	0.117168

### Sheet: Oligo_braak_increase_early
	go_id	pathway	num_genes	FDR
0	GO0032332	positive regulation of chondrocyte differentiation	18	0.00113452
1	GO2000811	negative regulation of anoikis	17	0.00113452
2	GO0071389	cellular response to mineralocorticoid stimulus	12	0.00113452
3	GO0001865	NK T cell differentiation	11	0.00220161
4	GO0005513	detection of calcium ion	13	0.00231636
5	GO0001696	gastric acid secretion	12	0.00231636
6	GO0002903	negative regulation of B cell apoptotic process	12	0.00378667
7	GO0070294	renal sodium ion absorption	13	0.0048635
8	GO0051131	chaperone-mediated protein complex assembly	20	0.0048635
9	GO0061036	positive regulation of cartilage development	28	0.0048635
10	GO0008356	asymmetric cell division	19	0.0048635
11	GO0061077	chaperone-mediated protein folding	68	0.0048635
12	GO1904044	response to aldosterone	17	0.0048635
13	GO0003096	renal sodium ion transport	15	0.0087834
14	GO0000413	protein peptidyl-prolyl isomerization	18	0.0108226
15	GO0097048	dendritic cell apoptotic process	10	0.0134916
16	GO0043374	CD8-positive, alpha-beta T cell differentiation	14	0.0135776
17	GO0002902	regulation of B cell apoptotic process	16	0.0156881
18	GO2000209	regulation of anoikis	23	0.0179474
19	GO0099505	regulation of presynaptic membrane potential	28	0.0179474
20	GO2000463	positive regulation of excitatory postsynaptic potential	32	0.0272891
21	GO0018208	peptidyl-proline modification	30	0.0354415
22	GO0035136	forelimb morphogenesis	31	0.0382948
23	GO0051481	negative regulation of cytosolic calcium ion concentration	13	0.0382948
24	GO0035116	embryonic hindlimb morphogenesis	25	0.0468485
25	GO0051385	response to mineralocorticoid	34	0.0570036
26	GO0035137	hindlimb morphogenesis	30	0.07946
27	GO0044321	response to leptin	20	0.0818939
28	GO0019228	neuronal action potential	31	0.0965227
29	GO0036037	CD8-positive, alpha-beta T cell activation	26	0.111812
30	GO0032107	regulation of response to nutrient levels	27	0.111812
31	GO0031290	retinal ganglion cell axon guidance	20	0.111812
32	GO0001783	B cell apoptotic process	22	0.12056
33	GO0032330	regulation of chondrocyte differentiation	46	0.141193
34	GO0006086	acetyl-CoA biosynthetic process from pyruvate	10	0.142095
35	GO0048643	positive regulation of skeletal muscle tissue development	15	0.144187
36	GO0019229	regulation of vasoconstriction	57	0.144401
37	GO2000107	negative regulation of leukocyte apoptotic process	51	0.144401
38	GO2001239	regulation of extrinsic apoptotic signaling pathway in absence of ligand	42	0.147304
39	GO2001241	positive regulation of extrinsic apoptotic signaling pathway in absence of ligand	10	0.150188
40	GO1902947	regulation of tau-protein kinase activity	10	0.151215
41	GO0033033	negative regulation of myeloid cell apoptotic process	17	0.162853
42	GO1903429	regulation of cell maturation	19	0.162853
43	GO0051966	regulation of synaptic transmission, glutamatergic	75	0.164878
44	GO1902230	negative regulation of intrinsic apoptotic signaling pathway in response to DNA damage	27	0.168073
45	GO0042310	vasoconstriction	75	0.177167
46	GO0098815	modulation of excitatory postsynaptic potential	47	0.178825
47	GO0061035	regulation of cartilage development	62	0.178825
48	GO0001541	ovarian follicle development	53	0.179303
49	GO0070233	negative regulation of T cell apoptotic process	25	0.191194

### Sheet: Oligo_braak_decrease_early
	go_id	pathway	num_genes	FDR
0	GO0097384	cellular lipid biosynthetic process	11	0.000447231
1	GO0008611	ether lipid biosynthetic process	10	0.00409937
2	GO0032288	myelin assembly	23	0.0087834
3	GO0042552	myelination	138	0.0108226
4	GO0008366	axon ensheathment	139	0.0108226
5	GO0140042	lipid droplet formation	12	0.0179474
6	GO0032012	regulation of ARF protein signal transduction	21	0.0179474
7	GO0048714	positive regulation of oligodendrocyte differentiation	25	0.0179474
8	GO0045161	neuronal ion channel clustering	12	0.0193814
9	GO2000369	regulation of clathrin-dependent endocytosis	16	0.0196891
10	GO1900006	positive regulation of dendrite development	16	0.0196891
11	GO0048713	regulation of oligodendrocyte differentiation	42	0.0196891
12	GO0006509	membrane protein ectodomain proteolysis	41	0.0197557
13	GO0031579	membrane raft organization	25	0.0225281
14	GO0035305	negative regulation of dephosphorylation	33	0.0263209
15	GO0006892	post-Golgi vesicle-mediated transport	96	0.0263348
16	GO0051660	establishment of centrosome localization	10	0.031872
17	GO1901186	positive regulation of ERBB signaling pathway	26	0.0319227
18	GO0014003	oligodendrocyte development	47	0.0354415
19	GO0098693	regulation of synaptic vesicle cycle	12	0.0382948
20	GO0072015	podocyte development	11	0.0449168
21	GO1902018	negative regulation of cilium assembly	18	0.0477612
22	GO0035865	cellular response to potassium ion	11	0.0570036
23	GO0006623	protein targeting to vacuole	46	0.0570036
24	GO0009214	cyclic nucleotide catabolic process	13	0.0570036
25	GO0000266	mitochondrial fission	39	0.0570036
26	GO0033619	membrane protein proteolysis	54	0.0673291
27	GO0036152	phosphatidylethanolamine acyl-chain remodeling	11	0.0768149
28	GO0022010	central nervous system myelination	26	0.0768149
29	GO0006376	mRNA splice site recognition	28	0.0768149
30	GO1902017	regulation of cilium assembly	68	0.0768149
31	GO0072583	clathrin-dependent endocytosis	44	0.0818939
32	GO0090140	regulation of mitochondrial fission	30	0.0979104
33	GO0043653	mitochondrial fragmentation involved in apoptotic process	10	0.105453
34	GO1903146	regulation of autophagy of mitochondrion	37	0.111482
35	GO0010923	negative regulation of phosphatase activity	23	0.111482
36	GO1905244	regulation of modification of synaptic structure	12	0.111812
37	GO0006622	protein targeting to lysosome	31	0.11932
38	GO0046485	ether lipid metabolic process	20	0.123926
39	GO0051642	centrosome localization	31	0.123926
40	GO0048024	regulation of mRNA splicing, via spliceosome	94	0.12555
41	GO0022038	corpus callosum development	25	0.12555
42	GO0048709	oligodendrocyte differentiation	99	0.132548
43	GO0031641	regulation of myelination	45	0.132548
44	GO0007406	negative regulation of neuroblast proliferation	10	0.138887
45	GO0045685	regulation of glial cell differentiation	72	0.138887
46	GO0048193	Golgi vesicle transport	273	0.141193
47	GO0032801	receptor catabolic process	25	0.141193
48	GO0035902	response to immobilization stress	21	0.143344
49	GO0045687	positive regulation of glial cell differentiation	42	0.144187

### Sheet: Oligo_braak_increase_late
	go_id	pathway	num_genes	FDR
0	GO0015824	proline transport	12	0.000441169
1	GO0032230	positive regulation of synaptic transmission, GABAergic	13	0.000831611
2	GO0035524	proline transmembrane transport	10	0.00467043
3	GO1900034	regulation of cellular response to heat	16	0.01024
4	GO0032328	alanine transport	17	0.0295252
5	GO0071394	cellular response to testosterone stimulus	12	0.0295252
6	GO0006868	glutamine transport	10	0.0295844
7	GO0070431	nucleotide-binding oligomerization domain containing 2 signaling pathway	17	0.0494106
8	GO0042559	pteridine-containing compound biosynthetic process	12	0.0537255
9	GO0097062	dendritic spine maintenance	20	0.0602861
10	GO0070424	regulation of nucleotide-binding oligomerization domain containing signaling pathway	13	0.0614777
11	GO0071679	commissural neuron axon guidance	12	0.0614777
12	GO0014048	regulation of glutamate secretion	19	0.0614777
13	GO0007096	regulation of exit from mitosis	16	0.0614777
14	GO0071361	cellular response to ethanol	11	0.0614777
15	GO1904385	cellular response to angiotensin	30	0.135414
16	GO0032329	serine transport	10	0.135414
17	GO1904044	response to aldosterone	17	0.142948
18	GO0070423	nucleotide-binding oligomerization domain containing signaling pathway	26	0.155916
19	GO2001241	positive regulation of extrinsic apoptotic signaling pathway in absence of ligand	10	0.182186
20	GO0097104	postsynaptic membrane assembly	10	0.201816
21	GO1990776	response to angiotensin	33	0.201816
22	GO0071260	cellular response to mechanical stimulus	69	0.201816
23	GO0061077	chaperone-mediated protein folding	68	0.201816
24	GO0071389	cellular response to mineralocorticoid stimulus	12	0.201816
25	GO0060717	chorion development	10	0.201816
26	GO0010458	exit from mitosis	30	0.201816
27	GO2000672	negative regulation of motor neuron apoptotic process	11	0.241001
28	GO0015838	amino-acid betaine transport	12	0.241001
29	GO0097242	amyloid-beta clearance	36	0.241001
30	GO0035872	nucleotide-binding domain, leucine rich repeat containing receptor signaling pathway	27	0.241001
31	GO0071243	cellular response to arsenic-containing substance	17	0.241001
32	GO0001783	B cell apoptotic process	22	0.241001
33	GO0043171	peptide catabolic process	22	0.24764
34	GO0090398	cellular senescence	91	0.24764
35	GO0042447	hormone catabolic process	10	0.24764
36	GO0034605	cellular response to heat	57	0.253064
37	GO0035542	regulation of SNARE complex assembly	13	0.279045
38	GO0003215	cardiac right ventricle morphogenesis	15	0.284425
39	GO0097048	dendritic cell apoptotic process	10	0.310666
40	GO0002903	negative regulation of B cell apoptotic process	12	0.326896
41	GO0032228	regulation of synaptic transmission, GABAergic	33	0.326926
42	GO0008356	asymmetric cell division	19	0.346365
43	GO0046931	pore complex assembly	19	0.35102
44	GO0032495	response to muramyl dipeptide	21	0.361207
45	GO0035094	response to nicotine	48	0.398294
46	GO0043954	cellular component maintenance	69	0.398294
47	GO0006590	thyroid hormone generation	21	0.425764
48	GO0032682	negative regulation of chemokine production	20	0.441765
49	GO0036005	response to macrophage colony-stimulating factor	15	0.441765

### Sheet: Oligo_braak_decrease_late
	go_id	pathway	num_genes	FDR
0	GO0009214	cyclic nucleotide catabolic process	13	1.24112e-13
1	GO0032288	myelin assembly	23	0.0121174
2	GO0022010	central nervous system myelination	26	0.032043
3	GO0046068	cGMP metabolic process	17	0.0645003
4	GO0097384	cellular lipid biosynthetic process	11	0.071191
5	GO0052652	cyclic purine nucleotide metabolic process	39	0.0815966
6	GO0014003	oligodendrocyte development	47	0.112181
7	GO1901292	nucleoside phosphate catabolic process	84	0.135414
8	GO0009154	purine ribonucleotide catabolic process	44	0.135414
9	GO0035633	maintenance of blood-brain barrier	38	0.183519
10	GO0048709	oligodendrocyte differentiation	99	0.192418
11	GO0010172	embryonic body morphogenesis	11	0.239736
12	GO0016024	CDP-diacylglycerol biosynthetic process	13	0.241001
13	GO0060837	blood vessel endothelial cell differentiation	12	0.241001
14	GO0110011	regulation of basement membrane organization	11	0.24764
15	GO0021762	substantia nigra development	42	0.253064
16	GO0006195	purine nucleotide catabolic process	52	0.277324
17	GO0060314	regulation of ryanodine-sensitive calcium-release channel activity	25	0.284807
18	GO0034113	heterotypic cell-cell adhesion	56	0.290835
19	GO0071625	vocalization behavior	16	0.327637
20	GO0042797	tRNA transcription by RNA polymerase III	10	0.341654
21	GO0035235	ionotropic glutamate receptor signaling pathway	24	0.341654
22	GO0048026	positive regulation of mRNA splicing, via spliceosome	23	0.346365
23	GO0045822	negative regulation of heart contraction	20	0.420109
24	GO1901021	positive regulation of calcium ion transmembrane transporter activity	28	0.420714
25	GO0010881	regulation of cardiac muscle contraction by regulation of the release of sequestered calcium ion	20	0.42134
26	GO0010880	regulation of release of sequestered calcium ion into cytosol by sarcoplasmic reticulum	28	0.425764
27	GO0007215	glutamate receptor signaling pathway	50	0.427388
28	GO0010470	regulation of gastrulation	14	0.427388
29	GO0002924	negative regulation of humoral immune response mediated by circulating immunoglobulin	11	0.427388
30	GO2000369	regulation of clathrin-dependent endocytosis	16	0.441765
31	GO1903523	negative regulation of blood circulation	21	0.441765
32	GO0043951	negative regulation of cAMP-mediated signaling	11	0.474117
33	GO2001259	positive regulation of cation channel activity	44	0.533451
34	GO0086103	G protein-coupled receptor signaling pathway involved in heart process	15	0.5405
35	GO0009304	tRNA transcription	11	0.547302
36	GO0036152	phosphatidylethanolamine acyl-chain remodeling	11	0.547302
37	GO0014808	release of sequestered calcium ion into cytosol by sarcoplasmic reticulum	33	0.547302
38	GO1903514	release of sequestered calcium ion into cytosol by endoplasmic reticulum	33	0.547302
39	GO0006376	mRNA splice site recognition	28	0.598271
40	GO0021702	cerebellar Purkinje cell differentiation	12	0.659008
41	GO0006547	histidine metabolic process	10	0.668259
42	GO0021694	cerebellar Purkinje cell layer formation	13	0.683253
43	GO0002693	positive regulation of cellular extravasation	17	0.683253
44	GO0045916	negative regulation of complement activation	13	0.683253
45	GO0086004	regulation of cardiac muscle cell contraction	33	0.683253
46	GO0008366	axon ensheathment	139	0.683253
47	GO0010882	regulation of cardiac muscle contraction by calcium ion signaling	24	0.683253
48	GO0070296	sarcoplasmic reticulum calcium ion transport	39	0.683253
49	GO0098712	L-glutamate import across plasma membrane	16	0.683253

### Sheet: Oligo_damaging_early
	go_id	pathway	num_genes	FDR
0	GO0090084	negative regulation of inclusion body assembly	10	7.66575e-10
1	GO0051131	chaperone-mediated protein complex assembly	20	2.54685e-09
2	GO1900034	regulation of cellular response to heat	16	3.43066e-09
3	GO0042026	protein refolding	22	3.14389e-08
4	GO0061077	chaperone-mediated protein folding	68	3.20475e-06
5	GO0031115	negative regulation of microtubule polymerization	13	4.60628e-06
6	GO0034605	cellular response to heat	57	4.60628e-06
7	GO0090083	regulation of inclusion body assembly	15	4.60628e-06
8	GO0051973	positive regulation of telomerase activity	34	2.9021e-05
9	GO0009408	response to heat	88	7.03934e-05
10	GO0046931	pore complex assembly	19	0.0003117
11	GO0031113	regulation of microtubule polymerization	58	0.000576708
12	GO1902947	regulation of tau-protein kinase activity	10	0.000876561
13	GO0051085	chaperone cofactor-dependent protein refolding	30	0.000876561
14	GO0007004	telomere maintenance via telomerase	66	0.000955638
15	GO0007064	mitotic sister chromatid cohesion	29	0.000955638
16	GO0006278	RNA-templated DNA biosynthetic process	67	0.00121959
17	GO0051972	regulation of telomerase activity	45	0.00121959
18	GO0006457	protein folding	185	0.00209153
19	GO0006458	'de novo' protein folding	38	0.00422858
20	GO1902745	positive regulation of lamellipodium organization	36	0.00424381
21	GO0043954	cellular component maintenance	69	0.00424381
22	GO0051084	'de novo' post-translational protein folding	35	0.00427701
23	GO0031111	negative regulation of microtubule polymerization or depolymerization	37	0.00452626
24	GO0010833	telomere maintenance via telomere lengthening	76	0.00570811
25	GO0010458	exit from mitosis	30	0.00715574
26	GO0120034	positive regulation of plasma membrane bounded cell projection assembly	107	0.0096345
27	GO0099558	maintenance of synapse structure	25	0.0118864
28	GO0051292	nuclear pore complex assembly	10	0.0118864
29	GO1904385	cellular response to angiotensin	30	0.0181711
30	GO0032060	bleb assembly	11	0.0211063
31	GO0010592	positive regulation of lamellipodium assembly	28	0.02188
32	GO0006892	post-Golgi vesicle-mediated transport	96	0.0269243
33	GO0097062	dendritic spine maintenance	20	0.0270176
34	GO0045793	positive regulation of cell size	11	0.028422
35	GO0034088	maintenance of mitotic sister chromatid cohesion	13	0.03155
36	GO1902992	negative regulation of amyloid precursor protein catabolic process	20	0.0422867
37	GO1990776	response to angiotensin	33	0.0439441
38	GO0021955	central nervous system neuron axonogenesis	38	0.0439441
39	GO2000573	positive regulation of DNA biosynthetic process	68	0.0440805
40	GO0008286	insulin receptor signaling pathway	112	0.0440805
41	GO0034331	cell junction maintenance	44	0.0440805
42	GO0010819	regulation of T cell chemotaxis	10	0.0471353
43	GO0010820	positive regulation of T cell chemotaxis	10	0.0471353
44	GO1902473	regulation of protein localization to synapse	21	0.0482605
45	GO0046785	microtubule polymerization	91	0.0482605
46	GO2000114	regulation of establishment of cell polarity	24	0.0487201
47	GO0035542	regulation of SNARE complex assembly	13	0.0493619
48	GO0038180	nerve growth factor signaling pathway	12	0.0515578
49	GO0010591	regulation of lamellipodium assembly	39	0.0515578

### Sheet: Oligo_protective_early
	go_id	pathway	num_genes	FDR
0	GO0045916	negative regulation of complement activation	13	0.00422858
1	GO0060080	inhibitory postsynaptic potential	16	0.00863313
2	GO0009214	cyclic nucleotide catabolic process	13	0.0199147
3	GO0072203	cell proliferation involved in metanephros development	10	0.0276926
4	GO0030449	regulation of complement activation	19	0.0276926
5	GO0090660	cerebrospinal fluid circulation	13	0.0341469
6	GO0002924	negative regulation of humoral immune response mediated by circulating immunoglobulin	11	0.037046
7	GO0002691	regulation of cellular extravasation	36	0.0375497
8	GO0006506	GPI anchor biosynthetic process	28	0.0445459
9	GO0006505	GPI anchor metabolic process	29	0.0478386
10	GO0048791	calcium ion-regulated exocytosis of neurotransmitter	20	0.0515578
11	GO0002693	positive regulation of cellular extravasation	17	0.0515578
12	GO0007130	synaptonemal complex assembly	21	0.072745
13	GO0072683	T cell extravasation	11	0.072745
14	GO0072672	neutrophil extravasation	14	0.072745
15	GO0060333	type II interferon-mediated signaling pathway	26	0.0729958
16	GO0050819	negative regulation of coagulation	47	0.0729958
17	GO0070278	extracellular matrix constituent secretion	12	0.0840102
18	GO0046068	cGMP metabolic process	17	0.0916557
19	GO0071816	tail-anchored membrane protein insertion into ER membrane	15	0.0990125
20	GO0045050	protein insertion into ER membrane by stop-transfer membrane-anchor sequence	11	0.107608
21	GO0007129	homologous chromosome pairing at meiosis	49	0.155002
22	GO0007340	acrosome reaction	32	0.156519
23	GO0006958	complement activation, classical pathway	32	0.169138
24	GO0030195	negative regulation of blood coagulation	44	0.17261
25	GO0072111	cell proliferation involved in kidney development	19	0.17261
26	GO0006956	complement activation	51	0.17261
27	GO1900047	negative regulation of hemostasis	45	0.177923
28	GO0090331	negative regulation of platelet aggregation	10	0.180341
29	GO0002920	regulation of humoral immune response	41	0.183323
30	GO0010755	regulation of plasminogen activation	17	0.220373
31	GO0034111	negative regulation of homotypic cell-cell adhesion	12	0.22319
32	GO0002455	humoral immune response mediated by circulating immunoglobulin	45	0.227272
33	GO1902004	positive regulation of amyloid-beta formation	19	0.227272
34	GO0003341	cilium movement	176	0.276667
35	GO0070193	synaptonemal complex organization	24	0.293631
36	GO1902624	positive regulation of neutrophil migration	30	0.302007
37	GO0045123	cellular extravasation	68	0.306606
38	GO1902993	positive regulation of amyloid precursor protein catabolic process	24	0.313344
39	GO0010544	negative regulation of platelet activation	17	0.322625
40	GO0045143	homologous chromosome segregation	59	0.322625
41	GO0060294	cilium movement involved in cell motility	138	0.322625
42	GO0003351	epithelial cilium movement involved in extracellular fluid movement	39	0.347033
43	GO0051918	negative regulation of fibrinolysis	13	0.349752
44	GO0048714	positive regulation of oligodendrocyte differentiation	25	0.356964
45	GO0070192	chromosome organization involved in meiotic cell cycle	61	0.358084
46	GO0030317	flagellated sperm motility	116	0.367732
47	GO0045687	positive regulation of glial cell differentiation	42	0.369402
48	GO1903236	regulation of leukocyte tethering or rolling	15	0.376202
49	GO0030193	regulation of blood coagulation	61	0.377248

### Sheet: Oligo_damaging_late
	go_id	pathway	num_genes	FDR
0	GO0051131	chaperone-mediated protein complex assembly	20	4.35864e-13
1	GO0090084	negative regulation of inclusion body assembly	10	6.23061e-13
2	GO0042026	protein refolding	22	4.07928e-10
3	GO1900034	regulation of cellular response to heat	16	7.35016e-10
4	GO0061077	chaperone-mediated protein folding	68	2.11177e-09
5	GO0034605	cellular response to heat	57	4.31723e-09
6	GO0090083	regulation of inclusion body assembly	15	4.01534e-08
7	GO0009408	response to heat	88	6.14508e-07
8	GO1902947	regulation of tau-protein kinase activity	10	1.06741e-06
9	GO0051085	chaperone cofactor-dependent protein refolding	30	1.92303e-06
10	GO0006458	'de novo' protein folding	38	1.53201e-05
11	GO0051084	'de novo' post-translational protein folding	35	5.45929e-05
12	GO0006457	protein folding	185	0.000115651
13	GO0051973	positive regulation of telomerase activity	34	0.000251229
14	GO0031115	negative regulation of microtubule polymerization	13	0.000474085
15	GO0070424	regulation of nucleotide-binding oligomerization domain containing signaling pathway	13	0.00173577
16	GO0070431	nucleotide-binding oligomerization domain containing 2 signaling pathway	17	0.00397145
17	GO0061684	chaperone-mediated autophagy	15	0.0039868
18	GO0051972	regulation of telomerase activity	45	0.00422069
19	GO0006986	response to unfolded protein	130	0.0097743
20	GO0007096	regulation of exit from mitosis	16	0.0107432
21	GO0046931	pore complex assembly	19	0.0114839
22	GO0097090	presynaptic membrane organization	10	0.0114839
23	GO0010458	exit from mitosis	30	0.0151771
24	GO0071394	cellular response to testosterone stimulus	12	0.0233003
25	GO0032060	bleb assembly	11	0.0258252
26	GO1901029	negative regulation of mitochondrial outer membrane permeabilization involved in apoptotic signaling pathway	12	0.0380736
27	GO0070423	nucleotide-binding oligomerization domain containing signaling pathway	26	0.0425757
28	GO0060717	chorion development	10	0.0447881
29	GO1902236	negative regulation of endoplasmic reticulum stress-induced intrinsic apoptotic signaling pathway	18	0.0474107
30	GO2000573	positive regulation of DNA biosynthetic process	68	0.0494843
31	GO1904044	response to aldosterone	17	0.0498344
32	GO0045793	positive regulation of cell size	11	0.0504879
33	GO0071679	commissural neuron axon guidance	12	0.0506693
34	GO1902992	negative regulation of amyloid precursor protein catabolic process	20	0.0548834
35	GO0010819	regulation of T cell chemotaxis	10	0.0573823
36	GO0010820	positive regulation of T cell chemotaxis	10	0.0573823
37	GO1901673	regulation of mitotic spindle assembly	19	0.0591488
38	GO0035872	nucleotide-binding domain, leucine rich repeat containing receptor signaling pathway	27	0.0591488
39	GO0050821	protein stabilization	192	0.0591488
40	GO0071260	cellular response to mechanical stimulus	69	0.0591488
41	GO0010968	regulation of microtubule nucleation	17	0.0642074
42	GO1904385	cellular response to angiotensin	30	0.0644699
43	GO0097062	dendritic spine maintenance	20	0.0644699
44	GO1902430	negative regulation of amyloid-beta formation	18	0.0644699
45	GO1902235	regulation of endoplasmic reticulum stress-induced intrinsic apoptotic signaling pathway	31	0.0650262
46	GO0009266	response to temperature stimulus	154	0.0666577
47	GO0007004	telomere maintenance via telomerase	66	0.0820687
48	GO0006278	RNA-templated DNA biosynthetic process	67	0.0924399
49	GO0032230	positive regulation of synaptic transmission, GABAergic	13	0.103335

### Sheet: Oligo_protective_late
	go_id	pathway	num_genes	FDR
0	GO0009214	cyclic nucleotide catabolic process	13	5.81729e-10
1	GO0046068	cGMP metabolic process	17	0.0014831
2	GO0110011	regulation of basement membrane organization	11	0.00230649
3	GO0045916	negative regulation of complement activation	13	0.00298616
4	GO0035235	ionotropic glutamate receptor signaling pathway	24	0.0114839
5	GO0048791	calcium ion-regulated exocytosis of neurotransmitter	20	0.0151771
6	GO2000300	regulation of synaptic vesicle exocytosis	42	0.0174972
7	GO1990806	ligand-gated ion channel signaling pathway	33	0.0212463
8	GO0002924	negative regulation of humoral immune response mediated by circulating immunoglobulin	11	0.0258252
9	GO0060080	inhibitory postsynaptic potential	16	0.0348512
10	GO0030449	regulation of complement activation	19	0.0453953
11	GO0010880	regulation of release of sequestered calcium ion into cytosol by sarcoplasmic reticulum	28	0.0474107
12	GO0071625	vocalization behavior	16	0.056087
13	GO0014808	release of sequestered calcium ion into cytosol by sarcoplasmic reticulum	33	0.0591488
14	GO1903514	release of sequestered calcium ion into cytosol by endoplasmic reticulum	33	0.0591488
15	GO0060314	regulation of ryanodine-sensitive calcium-release channel activity	25	0.0650262
16	GO0010881	regulation of cardiac muscle contraction by regulation of the release of sequestered calcium ion	20	0.0992435
17	GO0052652	cyclic purine nucleotide metabolic process	39	0.109854
18	GO1903779	regulation of cardiac conduction	22	0.113483
19	GO0035633	maintenance of blood-brain barrier	38	0.118459
20	GO0009154	purine ribonucleotide catabolic process	44	0.138418
21	GO0099505	regulation of presynaptic membrane potential	28	0.138418
22	GO0070296	sarcoplasmic reticulum calcium ion transport	39	0.147093
23	GO0007215	glutamate receptor signaling pathway	50	0.16973
24	GO1903861	positive regulation of dendrite extension	23	0.171349
25	GO0007158	neuron cell-cell adhesion	16	0.175241
26	GO1901292	nucleoside phosphate catabolic process	84	0.184854
27	GO0038065	collagen-activated signaling pathway	15	0.237078
28	GO0097484	dendrite extension	35	0.259021
29	GO0006195	purine nucleotide catabolic process	52	0.289706
30	GO0021859	pyramidal neuron differentiation	12	0.319144
31	GO0038063	collagen-activated tyrosine kinase receptor signaling pathway	10	0.319144
32	GO0010996	response to auditory stimulus	27	0.325444
33	GO0071539	protein localization to centrosome	32	0.343384
34	GO0070672	response to interleukin-15	11	0.343761
35	GO0034391	regulation of smooth muscle cell apoptotic process	23	0.343761
36	GO0035723	interleukin-15-mediated signaling pathway	10	0.348988
37	GO0007638	mechanosensory behavior	11	0.369884
38	GO0010613	positive regulation of cardiac muscle hypertrophy	23	0.369884
39	GO0006376	mRNA splice site recognition	28	0.369884
40	GO0071277	cellular response to calcium ion	82	0.374061
41	GO0071711	basement membrane organization	35	0.376519
42	GO0097384	cellular lipid biosynthetic process	11	0.376519
43	GO0086014	atrial cardiac muscle cell action potential	18	0.376519
44	GO0086066	atrial cardiac muscle cell to AV node cell communication	18	0.376519
45	GO0019226	transmission of nerve impulse	66	0.376519
46	GO0006958	complement activation, classical pathway	32	0.376519
47	GO0051592	response to calcium ion	133	0.39482
48	GO0050919	negative chemotaxis	46	0.401613
49	GO0086070	SA node cell to atrial cardiac muscle cell communication	11	0.401613

### Sheet: OPC_braak_increase_early
	go_id	pathway	num_genes	FDR
0	GO1904754	positive regulation of vascular associated smooth muscle cell migration	14	1.54579e-06
1	GO0008356	asymmetric cell division	19	1.62716e-06
2	GO1904738	vascular associated smooth muscle cell migration	27	3.55922e-06
3	GO0045986	negative regulation of smooth muscle contraction	11	2.97567e-05
4	GO0046834	lipid phosphorylation	11	6.91012e-05
5	GO0061003	positive regulation of dendritic spine morphogenesis	16	0.000612952
6	GO0045932	negative regulation of muscle contraction	20	0.000764726
7	GO0000413	protein peptidyl-prolyl isomerization	18	0.00101713
8	GO0014829	vascular associated smooth muscle contraction	24	0.00132804
9	GO0099149	regulation of postsynaptic neurotransmitter receptor internalization	14	0.00518561
10	GO0045820	negative regulation of glycolytic process	15	0.00975834
11	GO0007205	protein kinase C-activating G protein-coupled receptor signaling pathway	25	0.00980577
12	GO0060999	positive regulation of dendritic spine development	37	0.0268215
13	GO0046326	positive regulation of glucose import	31	0.0321163
14	GO0098884	postsynaptic neurotransmitter receptor internalization	22	0.0322875
15	GO0060368	regulation of Fc receptor mediated stimulatory signaling pathway	10	0.0457253
16	GO1904179	positive regulation of adipose tissue development	10	0.0494986
17	GO0018208	peptidyl-proline modification	30	0.0494986
18	GO0033210	leptin-mediated signaling pathway	10	0.0494986
19	GO0007520	myoblast fusion	45	0.0542383
20	GO0032869	cellular response to insulin stimulus	188	0.0542383
21	GO0038096	Fc-gamma receptor signaling pathway involved in phagocytosis	26	0.0648772
22	GO0006110	regulation of glycolytic process	45	0.0653351
23	GO0010828	positive regulation of glucose transmembrane transport	37	0.072221
24	GO0071800	podosome assembly	18	0.0726566
25	GO0099590	neurotransmitter receptor internalization	29	0.0726566
26	GO0035357	peroxisome proliferator activated receptor signaling pathway	23	0.0726566
27	GO0014898	cardiac muscle hypertrophy in response to stress	21	0.0845321
28	GO0006654	phosphatidic acid biosynthetic process	32	0.0932915
29	GO0046324	regulation of glucose import	51	0.0990338
30	GO0032868	response to insulin	246	0.102332
31	GO0009081	branched-chain amino acid metabolic process	26	0.112557
32	GO0046339	diacylglycerol metabolic process	25	0.133417
33	GO0002431	Fc receptor mediated stimulatory signaling pathway	32	0.133815
34	GO0048745	smooth muscle tissue development	23	0.138573
35	GO0032366	intracellular sterol transport	33	0.138878
36	GO0031670	cellular response to nutrient	45	0.145605
37	GO0046473	phosphatidic acid metabolic process	35	0.145605
38	GO0046847	filopodium assembly	67	0.146935
39	GO0006096	glycolytic process	79	0.146935
40	GO1902047	polyamine transmembrane transport	13	0.150249
41	GO0014854	response to inactivity	12	0.158595
42	GO0043470	regulation of carbohydrate catabolic process	55	0.163865
43	GO0006090	pyruvate metabolic process	106	0.163865
44	GO0019229	regulation of vasoconstriction	57	0.163865
45	GO0000768	syncytium formation by plasma membrane fusion	58	0.163865
46	GO0140253	cell-cell fusion	58	0.163865
47	GO0009083	branched-chain amino acid catabolic process	20	0.163865
48	GO0038094	Fc-gamma receptor signaling pathway	33	0.172365
49	GO0014911	positive regulation of smooth muscle cell migration	36	0.172365

### Sheet: OPC_braak_decrease_early
	go_id	pathway	num_genes	FDR
0	GO0071625	vocalization behavior	16	3.76137e-21
1	GO0007158	neuron cell-cell adhesion	16	9.2996e-20
2	GO0097090	presynaptic membrane organization	10	4.17573e-13
3	GO0097104	postsynaptic membrane assembly	10	1.09355e-12
4	GO0099068	postsynapse assembly	39	1.31072e-06
5	GO0099172	presynapse organization	51	0.000577811
6	GO0099560	synaptic membrane adhesion	27	0.000764726
7	GO0035176	social behavior	51	0.000764726
8	GO0099054	presynapse assembly	46	0.000833793
9	GO0060392	negative regulation of SMAD protein signal transduction	14	0.00415612
10	GO0007156	homophilic cell adhesion via plasma membrane adhesion molecules	126	0.00554737
11	GO0097107	postsynaptic density assembly	21	0.0114485
12	GO0072497	mesenchymal stem cell differentiation	11	0.027329
13	GO0098742	cell-cell adhesion via plasma-membrane adhesion molecules	226	0.0275808
14	GO0098698	postsynaptic specialization assembly	27	0.0275808
15	GO0046058	cAMP metabolic process	22	0.0292155
16	GO2001028	positive regulation of endothelial cell chemotaxis	15	0.0321163
17	GO0099151	regulation of postsynaptic density assembly	11	0.0321163
18	GO0007638	mechanosensory behavior	11	0.0357276
19	GO0008038	neuron recognition	44	0.0457253
20	GO0071709	membrane assembly	56	0.0656567
21	GO0099150	regulation of postsynaptic specialization assembly	14	0.0726566
22	GO0070593	dendrite self-avoidance	14	0.0726566
23	GO0032835	glomerulus development	64	0.0860627
24	GO0035235	ionotropic glutamate receptor signaling pathway	24	0.0932915
25	GO0048663	neuron fate commitment	55	0.0932915
26	GO0032836	glomerular basement membrane development	11	0.0990338
27	GO0060379	cardiac muscle cell myoblast differentiation	10	0.0990338
28	GO0044091	membrane biogenesis	60	0.104982
29	GO0017121	plasma membrane phospholipid scrambling	22	0.124061
30	GO0009214	cyclic nucleotide catabolic process	13	0.133417
31	GO0007215	glutamate receptor signaling pathway	50	0.146017
32	GO1904861	excitatory synapse assembly	32	0.146935
33	GO0035767	endothelial cell chemotaxis	26	0.151414
34	GO1901890	positive regulation of cell junction assembly	101	0.163865
35	GO0001941	postsynaptic membrane organization	39	0.163865
36	GO0051965	positive regulation of synapse assembly	60	0.163865
37	GO0090280	positive regulation of calcium ion import	14	0.17969
38	GO0052652	cyclic purine nucleotide metabolic process	39	0.190521
39	GO1990806	ligand-gated ion channel signaling pathway	33	0.190521
40	GO0040037	negative regulation of fibroblast growth factor receptor signaling pathway	18	0.20142
41	GO0003094	glomerular filtration	25	0.205475
42	GO0046710	GDP metabolic process	11	0.205475
43	GO0043616	keratinocyte proliferation	47	0.22814
44	GO0001702	gastrulation with mouth forming second	24	0.232255
45	GO0097475	motor neuron migration	10	0.234348
46	GO0003401	axis elongation	28	0.236812
47	GO0019933	cAMP-mediated signaling	53	0.295862
48	GO0019935	cyclic-nucleotide-mediated signaling	79	0.339711
49	GO0007416	synapse assembly	192	0.343353

### Sheet: OPC_braak_increase_late
	go_id	pathway	num_genes	FDR
0	GO0008356	asymmetric cell division	19	9.37457e-07
1	GO0045986	negative regulation of smooth muscle contraction	11	0.00053322
2	GO0014829	vascular associated smooth muscle contraction	24	0.00053322
3	GO0045932	negative regulation of muscle contraction	20	0.00877334
4	GO0038130	ERBB4 signaling pathway	10	0.0159693
5	GO0007205	protein kinase C-activating G protein-coupled receptor signaling pathway	25	0.0582585
6	GO0051481	negative regulation of cytosolic calcium ion concentration	13	0.0582585
7	GO0010642	negative regulation of platelet-derived growth factor receptor signaling pathway	12	0.074411
8	GO0014854	response to inactivity	12	0.0759178
9	GO0001865	NK T cell differentiation	11	0.0759178
10	GO0045737	positive regulation of cyclin-dependent protein serine/threonine kinase activity	15	0.0774754
11	GO0010273	detoxification of copper ion	11	0.0861345
12	GO0009880	embryonic pattern specification	65	0.0886864
13	GO0051491	positive regulation of filopodium assembly	30	0.0886864
14	GO0021781	glial cell fate commitment	12	0.106513
15	GO0051354	negative regulation of oxidoreductase activity	17	0.114969
16	GO0038128	ERBB2 signaling pathway	18	0.127502
17	GO0051965	positive regulation of synapse assembly	60	0.127502
18	GO1904031	positive regulation of cyclin-dependent protein kinase activity	18	0.143587
19	GO0010640	regulation of platelet-derived growth factor receptor signaling pathway	22	0.151716
20	GO0007520	myoblast fusion	45	0.151716
21	GO0019228	neuronal action potential	31	0.151716
22	GO0060287	epithelial cilium movement involved in determination of left/right asymmetry	10	0.151716
23	GO0060612	adipose tissue development	54	0.151716
24	GO0032332	positive regulation of chondrocyte differentiation	18	0.151716
25	GO0055119	relaxation of cardiac muscle	17	0.151716
26	GO1904044	response to aldosterone	17	0.158787
27	GO0048008	platelet-derived growth factor receptor signaling pathway	52	0.158787
28	GO0046847	filopodium assembly	67	0.204881
29	GO0006940	regulation of smooth muscle contraction	54	0.204881
30	GO0038083	peptidyl-tyrosine autophosphorylation	17	0.243963
31	GO0046834	lipid phosphorylation	11	0.243963
32	GO0010880	regulation of release of sequestered calcium ion into cytosol by sarcoplasmic reticulum	28	0.243963
33	GO0018119	peptidyl-cysteine S-nitrosylation	14	0.246145
34	GO0086103	G protein-coupled receptor signaling pathway involved in heart process	15	0.246145
35	GO1905477	positive regulation of protein localization to membrane	102	0.246145
36	GO0099149	regulation of postsynaptic neurotransmitter receptor internalization	14	0.246145
37	GO1904738	vascular associated smooth muscle cell migration	27	0.246145
38	GO1905962	glutamatergic neuron differentiation	16	0.246145
39	GO0050655	dermatan sulfate proteoglycan metabolic process	11	0.257554
40	GO1902305	regulation of sodium ion transmembrane transport	51	0.257554
41	GO0051489	regulation of filopodium assembly	50	0.284902
42	GO1901185	negative regulation of ERBB signaling pathway	29	0.286874
43	GO0035357	peroxisome proliferator activated receptor signaling pathway	23	0.292986
44	GO1904754	positive regulation of vascular associated smooth muscle cell migration	14	0.292986
45	GO0043201	response to leucine	14	0.301442
46	GO0050773	regulation of dendrite development	96	0.31346
47	GO0048009	insulin-like growth factor receptor signaling pathway	46	0.328798
48	GO0016339	calcium-dependent cell-cell adhesion via plasma membrane cell adhesion molecules	41	0.358877
49	GO0071389	cellular response to mineralocorticoid stimulus	12	0.358877

### Sheet: OPC_braak_decrease_late
	go_id	pathway	num_genes	FDR
0	GO0071625	vocalization behavior	16	0.00325424
1	GO0048791	calcium ion-regulated exocytosis of neurotransmitter	20	0.00778322
2	GO1903861	positive regulation of dendrite extension	23	0.0582585
3	GO0097484	dendrite extension	35	0.107182
4	GO0060333	type II interferon-mediated signaling pathway	26	0.246145
5	GO0045773	positive regulation of axon extension	36	0.265707
6	GO1902369	negative regulation of RNA catabolic process	81	0.292986
7	GO0098814	spontaneous synaptic transmission	14	0.341263
8	GO0042754	negative regulation of circadian rhythm	12	0.358877
9	GO0018158	protein oxidation	12	0.362714
10	GO0072283	metanephric renal vesicle morphogenesis	13	0.465116
11	GO0006376	mRNA splice site recognition	28	0.470585
12	GO0043489	RNA stabilization	68	0.471651
13	GO0030857	negative regulation of epithelial cell differentiation	45	0.488059
14	GO0017156	calcium-ion regulated exocytosis	62	0.509565
15	GO1902373	negative regulation of mRNA catabolic process	69	0.533425
16	GO0046928	regulation of neurotransmitter secretion	75	0.551643
17	GO2000300	regulation of synaptic vesicle exocytosis	42	0.551643
18	GO0006482	protein demethylation	12	0.551643
19	GO0034982	mitochondrial protein processing	12	0.558729
20	GO0060080	inhibitory postsynaptic potential	16	0.559234
21	GO0001702	gastrulation with mouth forming second	24	0.564064
22	GO0005513	detection of calcium ion	13	0.574957
23	GO1903671	negative regulation of sprouting angiogenesis	10	0.575863
24	GO0035176	social behavior	51	0.642922
25	GO0001956	positive regulation of neurotransmitter secretion	14	0.673014
26	GO0060977	coronary vasculature morphogenesis	17	0.673014
27	GO0072160	nephron tubule epithelial cell differentiation	14	0.673014
28	GO0048255	mRNA stabilization	59	0.673014
29	GO0031915	positive regulation of synaptic plasticity	11	0.673014
30	GO1902667	regulation of axon guidance	12	0.673014
31	GO0072683	T cell extravasation	11	0.673014
32	GO0051654	establishment of mitochondrion localization	30	0.673014
33	GO0008090	retrograde axonal transport	22	0.673014
34	GO2000369	regulation of clathrin-dependent endocytosis	16	0.673014
35	GO2001135	regulation of endocytic recycling	20	0.699581
36	GO0072273	metanephric nephron morphogenesis	23	0.7067
37	GO1900116	extracellular negative regulation of signal transduction	10	0.71015
38	GO0050806	positive regulation of synaptic transmission	149	0.717757
39	GO0043967	histone H4 acetylation	13	0.727057
40	GO0060976	coronary vasculature development	47	0.744889
41	GO0072182	regulation of nephron tubule epithelial cell differentiation	12	0.762035
42	GO0071895	odontoblast differentiation	10	0.762673
43	GO0140056	organelle localization by membrane tethering	80	0.769759
44	GO0043153	entrainment of circadian clock by photoperiod	24	0.771198
45	GO0000245	spliceosomal complex assembly	69	0.771198
46	GO0007097	nuclear migration	24	0.771198
47	GO0003337	mesenchymal to epithelial transition involved in metanephros morphogenesis	10	0.812262
48	GO0048278	vesicle docking	63	0.851927
49	GO0022406	membrane docking	89	0.851927

### Sheet: OPC_damaging_early
	go_id	pathway	num_genes	FDR
0	GO0035235	ionotropic glutamate receptor signaling pathway	24	0.000147696
1	GO0051965	positive regulation of synapse assembly	60	0.000168933
2	GO0060074	synapse maturation	34	0.000192883
3	GO0007215	glutamate receptor signaling pathway	50	0.000192883
4	GO1990806	ligand-gated ion channel signaling pathway	33	0.000192883
5	GO0007157	heterophilic cell-cell adhesion via plasma membrane cell adhesion molecules	48	0.000783482
6	GO0008038	neuron recognition	44	0.000799608
7	GO0070593	dendrite self-avoidance	14	0.00177292
8	GO0098742	cell-cell adhesion via plasma-membrane adhesion molecules	226	0.00269677
9	GO0051963	regulation of synapse assembly	109	0.00380701
10	GO0030206	chondroitin sulfate biosynthetic process	19	0.00382609
11	GO0097104	postsynaptic membrane assembly	10	0.00515511
12	GO0050650	chondroitin sulfate proteoglycan biosynthetic process	24	0.00515511
13	GO0097106	postsynaptic density organization	36	0.00515511
14	GO0035249	synaptic transmission, glutamatergic	107	0.00515511
15	GO0050770	regulation of axonogenesis	153	0.00515511
16	GO0038130	ERBB4 signaling pathway	10	0.00515511
17	GO1900452	regulation of long-term synaptic depression	14	0.00531415
18	GO0007156	homophilic cell adhesion via plasma membrane adhesion molecules	126	0.00597066
19	GO0016358	dendrite development	227	0.00597066
20	GO0007158	neuron cell-cell adhesion	16	0.00630287
21	GO0007416	synapse assembly	192	0.00630287
22	GO0097090	presynaptic membrane organization	10	0.00772969
23	GO1905962	glutamatergic neuron differentiation	16	0.00772969
24	GO0010975	regulation of neuron projection development	438	0.00895925
25	GO0050773	regulation of dendrite development	96	0.0125533
26	GO0050771	negative regulation of axonogenesis	65	0.0125533
27	GO0019228	neuronal action potential	31	0.0126509
28	GO0099149	regulation of postsynaptic neurotransmitter receptor internalization	14	0.0139474
29	GO0050808	synapse organization	460	0.0193746
30	GO0050905	neuromuscular process	144	0.0204814
31	GO0048813	dendrite morphogenesis	135	0.0211547
32	GO1901890	positive regulation of cell junction assembly	101	0.0214399
33	GO0050919	negative chemotaxis	46	0.0223956
34	GO0046058	cAMP metabolic process	22	0.0228753
35	GO0060078	regulation of postsynaptic membrane potential	142	0.0244505
36	GO0030204	chondroitin sulfate metabolic process	27	0.0256178
37	GO0019226	transmission of nerve impulse	66	0.0265888
38	GO0030166	proteoglycan biosynthetic process	64	0.0287717
39	GO0001764	neuron migration	163	0.0357801
40	GO0060042	retina morphogenesis in camera-type eye	61	0.0379187
41	GO0021953	central nervous system neuron differentiation	163	0.0403026
42	GO0050807	regulation of synapse organization	234	0.0429315
43	GO0021954	central nervous system neuron development	83	0.0429315
44	GO0090128	regulation of synapse maturation	20	0.0446765
45	GO0050803	regulation of synapse structure or activity	240	0.0498086
46	GO0034329	cell junction assembly	420	0.0498086
47	GO0099505	regulation of presynaptic membrane potential	28	0.0612165
48	GO0019933	cAMP-mediated signaling	53	0.0716245
49	GO0051966	regulation of synaptic transmission, glutamatergic	75	0.0723629

### Sheet: OPC_protective_early
	go_id	pathway	num_genes	FDR
0	GO0060333	type II interferon-mediated signaling pathway	26	0.000168933
1	GO0072203	cell proliferation involved in metanephros development	10	0.000783482
2	GO0018158	protein oxidation	12	0.00107351
3	GO0035458	cellular response to interferon-beta	22	0.00269677
4	GO0002181	cytoplasmic translation	145	0.00444815
5	GO0072683	T cell extravasation	11	0.00895925
6	GO0035456	response to interferon-beta	28	0.0125533
7	GO0072075	metanephric mesenchyme development	13	0.0329538
8	GO0051036	regulation of endosome size	10	0.0340024
9	GO0007130	synaptonemal complex assembly	21	0.0395658
10	GO0006506	GPI anchor biosynthetic process	28	0.0407745
11	GO0072111	cell proliferation involved in kidney development	19	0.0440591
12	GO0006505	GPI anchor metabolic process	29	0.0479909
13	GO0098901	regulation of cardiac muscle cell action potential	28	0.0490771
14	GO0003337	mesenchymal to epithelial transition involved in metanephros morphogenesis	10	0.0502891
15	GO0072672	neutrophil extravasation	14	0.0502891
16	GO0098911	regulation of ventricular cardiac muscle cell action potential	12	0.0508688
17	GO0072160	nephron tubule epithelial cell differentiation	14	0.110231
18	GO0034111	negative regulation of homotypic cell-cell adhesion	12	0.110655
19	GO0070193	synaptonemal complex organization	24	0.113866
20	GO0061512	protein localization to cilium	68	0.115668
21	GO0072182	regulation of nephron tubule epithelial cell differentiation	12	0.115668
22	GO0002693	positive regulation of cellular extravasation	17	0.12638
23	GO0086069	bundle of His cell to Purkinje myocyte communication	14	0.13293
24	GO0061795	Golgi lumen acidification	11	0.145438
25	GO0032727	positive regulation of interferon-alpha production	21	0.145438
26	GO0000245	spliceosomal complex assembly	69	0.172376
27	GO0060231	mesenchymal to epithelial transition	16	0.172626
28	GO0043517	positive regulation of DNA damage response, signal transduction by p53 class mediator	14	0.203399
29	GO1901798	positive regulation of signal transduction by p53 class mediator	26	0.215273
30	GO0022618	protein-RNA complex assembly	183	0.215273
31	GO1902855	regulation of non-motile cilium assembly	11	0.219643
32	GO0000398	mRNA splicing, via spliceosome	275	0.230762
33	GO0031053	primary miRNA processing	20	0.230907
34	GO0000375	RNA splicing, via transesterification reactions	279	0.231805
35	GO0045056	transcytosis	19	0.242152
36	GO0042273	ribosomal large subunit biogenesis	67	0.245119
37	GO1904358	positive regulation of telomere maintenance via telomere lengthening	36	0.252176
38	GO0006695	cholesterol biosynthetic process	51	0.259661
39	GO0036258	multivesicular body assembly	29	0.26956
40	GO0010742	macrophage derived foam cell differentiation	33	0.273301
41	GO0030890	positive regulation of B cell proliferation	41	0.273301
42	GO0042255	ribosome assembly	55	0.273301
43	GO1902902	negative regulation of autophagosome assembly	13	0.275578
44	GO0045143	homologous chromosome segregation	59	0.286056
45	GO0090077	foam cell differentiation	34	0.288232
46	GO1904779	regulation of protein localization to centrosome	11	0.288232
47	GO1902369	negative regulation of RNA catabolic process	81	0.288232
48	GO0019885	antigen processing and presentation of endogenous peptide antigen via MHC class I	19	0.288232
49	GO0072344	rescue of stalled ribosome	23	0.288232

### Sheet: OPC_damaging_late
	go_id	pathway	num_genes	FDR
0	GO0007158	neuron cell-cell adhesion	16	5.63766e-24
1	GO0097104	postsynaptic membrane assembly	10	5.77149e-23
2	GO0097090	presynaptic membrane organization	10	4.04028e-18
3	GO0051965	positive regulation of synapse assembly	60	2.69699e-08
4	GO0071625	vocalization behavior	16	2.69699e-08
5	GO0035235	ionotropic glutamate receptor signaling pathway	24	3.24738e-08
6	GO0099068	postsynapse assembly	39	3.4795e-07
7	GO0007156	homophilic cell adhesion via plasma membrane adhesion molecules	126	4.13282e-07
8	GO1990806	ligand-gated ion channel signaling pathway	33	5.55717e-07
9	GO0098742	cell-cell adhesion via plasma-membrane adhesion molecules	226	5.98244e-07
10	GO0060074	synapse maturation	34	7.77812e-07
11	GO0007215	glutamate receptor signaling pathway	50	8.36128e-06
12	GO0035249	synaptic transmission, glutamatergic	107	8.39898e-06
13	GO0070593	dendrite self-avoidance	14	1.13627e-05
14	GO0007416	synapse assembly	192	1.13627e-05
15	GO0007157	heterophilic cell-cell adhesion via plasma membrane cell adhesion molecules	48	1.13627e-05
16	GO0051963	regulation of synapse assembly	109	3.52222e-05
17	GO0008038	neuron recognition	44	3.52222e-05
18	GO0021781	glial cell fate commitment	12	4.43165e-05
19	GO0019228	neuronal action potential	31	4.96476e-05
20	GO0099172	presynapse organization	51	6.402e-05
21	GO0099054	presynapse assembly	46	7.99475e-05
22	GO0001941	postsynaptic membrane organization	39	7.99475e-05
23	GO0097106	postsynaptic density organization	36	0.00013637
24	GO0060078	regulation of postsynaptic membrane potential	142	0.000194442
25	GO1901890	positive regulation of cell junction assembly	101	0.000236545
26	GO0071709	membrane assembly	56	0.000322256
27	GO0044091	membrane biogenesis	60	0.000454657
28	GO0048663	neuron fate commitment	55	0.000454657
29	GO0038130	ERBB4 signaling pathway	10	0.000454657
30	GO0051966	regulation of synaptic transmission, glutamatergic	75	0.000811436
31	GO0098815	modulation of excitatory postsynaptic potential	47	0.00217138
32	GO0032332	positive regulation of chondrocyte differentiation	18	0.00274896
33	GO1905962	glutamatergic neuron differentiation	16	0.00353824
34	GO0050808	synapse organization	460	0.00369471
35	GO0099560	synaptic membrane adhesion	27	0.00479487
36	GO0007638	mechanosensory behavior	11	0.00486784
37	GO0072497	mesenchymal stem cell differentiation	11	0.00562148
38	GO0034329	cell junction assembly	420	0.00807624
39	GO0099505	regulation of presynaptic membrane potential	28	0.00820407
40	GO0007411	axon guidance	217	0.00951228
41	GO0097485	neuron projection guidance	217	0.00951228
42	GO0016358	dendrite development	227	0.0104086
43	GO1901888	regulation of cell junction assembly	203	0.0118
44	GO0016339	calcium-dependent cell-cell adhesion via plasma membrane cell adhesion molecules	41	0.0124357
45	GO0019226	transmission of nerve impulse	66	0.0138205
46	GO0050807	regulation of synapse organization	234	0.0147907
47	GO0048813	dendrite morphogenesis	135	0.0152132
48	GO0021681	cerebellar granular layer development	13	0.0156718
49	GO0050771	negative regulation of axonogenesis	65	0.0185203

### Sheet: OPC_protective_late
	go_id	pathway	num_genes	FDR
0	GO0060333	type II interferon-mediated signaling pathway	26	0.00327103
1	GO1902369	negative regulation of RNA catabolic process	81	0.0279274
2	GO1902855	regulation of non-motile cilium assembly	11	0.0377217
3	GO0051654	establishment of mitochondrion localization	30	0.0464871
4	GO0000245	spliceosomal complex assembly	69	0.0654266
5	GO0000956	nuclear-transcribed mRNA catabolic process	120	0.0769082
6	GO0035458	cellular response to interferon-beta	22	0.0769082
7	GO0000398	mRNA splicing, via spliceosome	275	0.0887485
8	GO0000375	RNA splicing, via transesterification reactions	279	0.0940889
9	GO2000767	positive regulation of cytoplasmic translation	13	0.0950029
10	GO0022618	protein-RNA complex assembly	183	0.098576
11	GO0002181	cytoplasmic translation	145	0.102224
12	GO0051036	regulation of endosome size	10	0.112594
13	GO0072344	rescue of stalled ribosome	23	0.112594
14	GO0035196	miRNA processing	43	0.114451
15	GO0035456	response to interferon-beta	28	0.11609
16	GO0006405	RNA export from nucleus	84	0.123889
17	GO0051646	mitochondrion localization	48	0.123889
18	GO0006376	mRNA splice site recognition	28	0.13983
19	GO0043489	RNA stabilization	68	0.144223
20	GO0022613	ribonucleoprotein complex biogenesis	435	0.157613
21	GO0034111	negative regulation of homotypic cell-cell adhesion	12	0.183129
22	GO1902373	negative regulation of mRNA catabolic process	69	0.18815
23	GO0006397	mRNA processing	442	0.18815
24	GO2001135	regulation of endocytic recycling	20	0.18815
25	GO0032727	positive regulation of interferon-alpha production	21	0.195996
26	GO0061512	protein localization to cilium	68	0.208047
27	GO0016071	mRNA metabolic process	674	0.214551
28	GO0043517	positive regulation of DNA damage response, signal transduction by p53 class mediator	14	0.232441
29	GO0051028	mRNA transport	117	0.233119
30	GO0006406	mRNA export from nucleus	66	0.239256
31	GO0047497	mitochondrion transport along microtubule	26	0.240449
32	GO0000184	nuclear-transcribed mRNA catabolic process, nonsense-mediated decay	40	0.249411
33	GO0032784	regulation of DNA-templated transcription elongation	99	0.252999
34	GO0042273	ribosomal large subunit biogenesis	67	0.252999
35	GO0031053	primary miRNA processing	20	0.255408
36	GO0008380	RNA splicing	413	0.257684
37	GO0051168	nuclear export	160	0.264151
38	GO0009301	snRNA transcription	17	0.268796
39	GO0032786	positive regulation of DNA-templated transcription, elongation	57	0.271072
40	GO2000622	regulation of nuclear-transcribed mRNA catabolic process, nonsense-mediated decay	13	0.271072
41	GO1905515	non-motile cilium assembly	60	0.271072
42	GO0046831	regulation of RNA export from nucleus	13	0.277517
43	GO0072203	cell proliferation involved in metanephros development	10	0.283708
44	GO0006401	RNA catabolic process	277	0.290963
45	GO0043153	entrainment of circadian clock by photoperiod	24	0.299303
46	GO1904779	regulation of protein localization to centrosome	11	0.301947
47	GO0021854	hypothalamus development	22	0.306213
48	GO0006402	mRNA catabolic process	232	0.312303
49	GO1990182	exosomal secretion	20	0.313899

### Sheet: Mural_braak_increase_early
	go_id	pathway	num_genes	FDR
0	GO1903671	negative regulation of sprouting angiogenesis	10	2.26497e-07
1	GO0001865	NK T cell differentiation	11	3.35745e-07
2	GO0009214	cyclic nucleotide catabolic process	13	8.97324e-05
3	GO0015824	proline transport	12	0.00378034
4	GO0046058	cAMP metabolic process	22	0.00545918
5	GO0038065	collagen-activated signaling pathway	15	0.00592116
6	GO0043931	ossification involved in bone maturation	23	0.0119519
7	GO2000767	positive regulation of cytoplasmic translation	13	0.0176983
8	GO0032836	glomerular basement membrane development	11	0.0199747
9	GO0070977	bone maturation	25	0.0203715
10	GO0046638	positive regulation of alpha-beta T cell differentiation	47	0.0234202
11	GO0038063	collagen-activated tyrosine kinase receptor signaling pathway	10	0.0363816
12	GO0042795	snRNA transcription by RNA polymerase II	14	0.0415217
13	GO0000413	protein peptidyl-prolyl isomerization	18	0.0433297
14	GO0009301	snRNA transcription	17	0.0623985
15	GO0060323	head morphogenesis	35	0.0623985
16	GO0046632	alpha-beta T cell differentiation	114	0.0623985
17	GO0032328	alanine transport	17	0.0715247
18	GO0010752	regulation of cGMP-mediated signaling	10	0.0820315
19	GO0060259	regulation of feeding behavior	21	0.0862382
20	GO0043951	negative regulation of cAMP-mediated signaling	11	0.125006
21	GO0048070	regulation of developmental pigmentation	13	0.133078
22	GO0035116	embryonic hindlimb morphogenesis	25	0.136291
23	GO0046631	alpha-beta T cell activation	159	0.136604
24	GO0060325	face morphogenesis	30	0.136869
25	GO0060397	growth hormone receptor signaling pathway via JAK-STAT	10	0.139778
26	GO0061299	retina vasculature morphogenesis in camera-type eye	10	0.13991
27	GO2000515	negative regulation of CD4-positive, alpha-beta T cell activation	30	0.154887
28	GO0070102	interleukin-6-mediated signaling pathway	18	0.184998
29	GO0051770	positive regulation of nitric-oxide synthase biosynthetic process	15	0.192931
30	GO0048486	parasympathetic nervous system development	14	0.196799
31	GO0033210	leptin-mediated signaling pathway	10	0.196799
32	GO0045622	regulation of T-helper cell differentiation	39	0.196799
33	GO0097398	cellular response to interleukin-17	13	0.219752
34	GO0035524	proline transmembrane transport	10	0.224581
35	GO0042093	T-helper cell differentiation	68	0.245981
36	GO0031053	primary miRNA processing	20	0.245981
37	GO0045820	negative regulation of glycolytic process	15	0.258144
38	GO0032754	positive regulation of interleukin-5 production	10	0.260589
39	GO0035710	CD4-positive, alpha-beta T cell activation	107	0.262643
40	GO1990823	response to leukemia inhibitory factor	95	0.262643
41	GO2000514	regulation of CD4-positive, alpha-beta T cell activation	69	0.262643
42	GO0060612	adipose tissue development	54	0.279481
43	GO0043367	CD4-positive, alpha-beta T cell differentiation	85	0.282322
44	GO0032968	positive regulation of transcription elongation by RNA polymerase II	46	0.301923
45	GO0009154	purine ribonucleotide catabolic process	44	0.302701
46	GO0060347	heart trabecula formation	11	0.306988
47	GO0048791	calcium ion-regulated exocytosis of neurotransmitter	20	0.307269
48	GO0018208	peptidyl-proline modification	30	0.307269
49	GO0045582	positive regulation of T cell differentiation	108	0.311651

### Sheet: Mural_braak_decrease_early
	go_id	pathway	num_genes	FDR
0	GO0098810	neurotransmitter reuptake	33	1.38603e-10
1	GO0001504	neurotransmitter uptake	43	3.1592e-08
2	GO0045932	negative regulation of muscle contraction	20	2.26497e-07
3	GO0051481	negative regulation of cytosolic calcium ion concentration	13	4.581e-06
4	GO0010248	establishment or maintenance of transmembrane electrochemical gradient	10	9.90171e-06
5	GO0010882	regulation of cardiac muscle contraction by calcium ion signaling	24	1.36835e-05
6	GO0010881	regulation of cardiac muscle contraction by regulation of the release of sequestered calcium ion	20	2.04333e-05
7	GO0098712	L-glutamate import across plasma membrane	16	6.60871e-05
8	GO0086012	membrane depolarization during cardiac muscle cell action potential	21	0.00023311
9	GO2000347	positive regulation of hepatocyte proliferation	10	0.000992948
10	GO0015800	acidic amino acid transport	63	0.00107371
11	GO0044065	regulation of respiratory system process	12	0.00107371
12	GO0090075	relaxation of muscle	28	0.00113159
13	GO0051580	regulation of neurotransmitter uptake	18	0.00113159
14	GO0035641	locomotory exploration behavior	13	0.00217475
15	GO0010288	response to lead ion	20	0.0023493
16	GO0015812	gamma-aminobutyric acid transport	19	0.0023493
17	GO0044857	plasma membrane raft organization	10	0.00297658
18	GO0098719	sodium ion import across plasma membrane	24	0.00378034
19	GO0086010	membrane depolarization during action potential	27	0.00436681
20	GO2000650	negative regulation of sodium ion transmembrane transporter activity	11	0.0087169
21	GO0032232	negative regulation of actin filament bundle assembly	31	0.0104541
22	GO0051497	negative regulation of stress fiber assembly	28	0.0128319
23	GO2000738	positive regulation of stem cell differentiation	19	0.0160549
24	GO1902306	negative regulation of sodium ion transmembrane transport	12	0.0171282
25	GO0030501	positive regulation of bone mineralization	43	0.0176983
26	GO0086064	cell communication by electrical coupling involved in cardiac conduction	23	0.0187939
27	GO0015813	L-glutamate transmembrane transport	28	0.0191019
28	GO0002026	regulation of the force of heart contraction	25	0.0199747
29	GO0006940	regulation of smooth muscle contraction	54	0.0199747
30	GO0045986	negative regulation of smooth muscle contraction	11	0.0199747
31	GO0051957	positive regulation of amino acid transport	21	0.0199747
32	GO0060402	calcium ion transport into cytosol	26	0.0199747
33	GO0090103	cochlea morphogenesis	20	0.0203715
34	GO0010880	regulation of release of sequestered calcium ion into cytosol by sarcoplasmic reticulum	28	0.0229703
35	GO0030048	actin filament-based movement	126	0.0229703
36	GO0007216	G protein-coupled glutamate receptor signaling pathway	14	0.0238099
37	GO0071360	cellular response to exogenous dsRNA	15	0.0279142
38	GO0051895	negative regulation of focal adhesion assembly	16	0.0286152
39	GO0006939	smooth muscle contraction	97	0.0288281
40	GO0001662	behavioral fear response	38	0.0315185
41	GO0030050	vesicle transport along actin filament	19	0.0328219
42	GO0002209	behavioral defense response	39	0.0328219
43	GO2000345	regulation of hepatocyte proliferation	16	0.0328219
44	GO0010766	negative regulation of sodium ion transport	14	0.0333973
45	GO0006883	intracellular sodium ion homeostasis	21	0.0333973
46	GO2001028	positive regulation of endothelial cell chemotaxis	15	0.0596297
47	GO0006925	inflammatory cell apoptotic process	18	0.0623985
48	GO0072488	ammonium transmembrane transport	12	0.0623985
49	GO0014808	release of sequestered calcium ion into cytosol by sarcoplasmic reticulum	33	0.0623985

### Sheet: Mural_braak_increase_late
	go_id	pathway	num_genes	FDR
0	GO0002934	desmosome organization	10	2.67484e-06
1	GO0015838	amino-acid betaine transport	12	1.43792e-05
2	GO0035524	proline transmembrane transport	10	1.43792e-05
3	GO0045737	positive regulation of cyclin-dependent protein serine/threonine kinase activity	15	2.14388e-05
4	GO0001865	NK T cell differentiation	11	2.14388e-05
5	GO0006110	regulation of glycolytic process	45	2.14388e-05
6	GO0038083	peptidyl-tyrosine autophosphorylation	17	2.14388e-05
7	GO0043470	regulation of carbohydrate catabolic process	55	7.35099e-05
8	GO0034351	negative regulation of glial cell apoptotic process	10	8.22666e-05
9	GO1904031	positive regulation of cyclin-dependent protein kinase activity	18	0.000245857
10	GO0071676	negative regulation of mononuclear cell migration	22	0.000548798
11	GO0006096	glycolytic process	79	0.00132872
12	GO0021987	cerebral cortex development	115	0.00137202
13	GO0060571	morphogenesis of an epithelial fold	23	0.00179454
14	GO0032329	serine transport	10	0.00179454
15	GO0045821	positive regulation of glycolytic process	21	0.00199236
16	GO0006868	glutamine transport	10	0.00201311
17	GO0015697	quaternary ammonium group transport	26	0.00209406
18	GO0043931	ossification involved in bone maturation	23	0.00971975
19	GO0098868	bone growth	30	0.00975711
20	GO0046320	regulation of fatty acid oxidation	34	0.0102559
21	GO0017145	stem cell division	29	0.0103654
22	GO0036376	sodium ion export across plasma membrane	13	0.0121142
23	GO0048385	regulation of retinoic acid receptor signaling pathway	16	0.0123021
24	GO0006090	pyruvate metabolic process	106	0.0125921
25	GO0048546	digestive tract morphogenesis	41	0.0147515
26	GO0070977	bone maturation	25	0.0170555
27	GO0032328	alanine transport	17	0.0205648
28	GO0072337	modified amino acid transport	47	0.0223119
29	GO0015824	proline transport	12	0.0234296
30	GO0001710	mesodermal cell fate commitment	14	0.0234296
31	GO0021859	pyramidal neuron differentiation	12	0.0267851
32	GO0060348	bone development	195	0.0267851
33	GO0048665	neuron fate specification	22	0.0267851
34	GO0007501	mesodermal cell fate specification	10	0.0267851
35	GO0060412	ventricular septum morphogenesis	39	0.0364743
36	GO0021795	cerebral cortex cell migration	45	0.0364743
37	GO0003323	type B pancreatic cell development	22	0.0389114
38	GO0035116	embryonic hindlimb morphogenesis	25	0.039924
39	GO0031290	retinal ganglion cell axon guidance	20	0.0432086
40	GO0045721	negative regulation of gluconeogenesis	16	0.0445953
41	GO0005977	glycogen metabolic process	67	0.0472303
42	GO0016052	carbohydrate catabolic process	145	0.0500327
43	GO0060395	SMAD protein signal transduction	69	0.0500327
44	GO0038179	neurotrophin signaling pathway	36	0.0500327
45	GO0097062	dendritic spine maintenance	20	0.0500327
46	GO0071320	cellular response to cAMP	49	0.0621424
47	GO0089718	amino acid import across plasma membrane	47	0.0641277
48	GO0010907	positive regulation of glucose metabolic process	39	0.0641277
49	GO0032332	positive regulation of chondrocyte differentiation	18	0.0641277

### Sheet: Mural_braak_decrease_late
	go_id	pathway	num_genes	FDR
0	GO0038063	collagen-activated tyrosine kinase receptor signaling pathway	10	1.58477e-10
1	GO0019934	cGMP-mediated signaling	29	2.14388e-05
2	GO0009214	cyclic nucleotide catabolic process	13	3.4468e-05
3	GO0038065	collagen-activated signaling pathway	15	0.000130591
4	GO1903671	negative regulation of sprouting angiogenesis	10	0.000245857
5	GO0051895	negative regulation of focal adhesion assembly	16	0.000466558
6	GO0048070	regulation of developmental pigmentation	13	0.000470918
7	GO0017121	plasma membrane phospholipid scrambling	22	0.00128825
8	GO0030318	melanocyte differentiation	24	0.00971975
9	GO0010882	regulation of cardiac muscle contraction by calcium ion signaling	24	0.0118801
10	GO0061043	regulation of vascular wound healing	10	0.0134645
11	GO0010881	regulation of cardiac muscle contraction by regulation of the release of sequestered calcium ion	20	0.0147515
12	GO0010880	regulation of release of sequestered calcium ion into cytosol by sarcoplasmic reticulum	28	0.0159476
13	GO0014051	gamma-aminobutyric acid secretion	12	0.023276
14	GO0098719	sodium ion import across plasma membrane	24	0.0267851
15	GO0035767	endothelial cell chemotaxis	26	0.0347099
16	GO0001953	negative regulation of cell-matrix adhesion	35	0.0381593
17	GO1904706	negative regulation of vascular associated smooth muscle cell proliferation	23	0.039924
18	GO0014808	release of sequestered calcium ion into cytosol by sarcoplasmic reticulum	33	0.0422848
19	GO1903514	release of sequestered calcium ion into cytosol by endoplasmic reticulum	33	0.0422848
20	GO0070296	sarcoplasmic reticulum calcium ion transport	39	0.0432086
21	GO0010633	negative regulation of epithelial cell migration	63	0.0432086
22	GO0034138	toll-like receptor 3 signaling pathway	23	0.0445953
23	GO0035456	response to interferon-beta	28	0.0641277
24	GO0048066	developmental pigmentation	46	0.0673301
25	GO0061298	retina vasculature development in camera-type eye	19	0.0776669
26	GO0071711	basement membrane organization	35	0.0793884
27	GO0061299	retina vasculature morphogenesis in camera-type eye	10	0.0891168
28	GO0072203	cell proliferation involved in metanephros development	10	0.0963381
29	GO0010752	regulation of cGMP-mediated signaling	10	0.0973265
30	GO0070633	transepithelial transport	33	0.105663
31	GO0016525	negative regulation of angiogenesis	87	0.106724
32	GO2000347	positive regulation of hepatocyte proliferation	10	0.111125
33	GO1904753	negative regulation of vascular associated smooth muscle cell migration	11	0.125644
34	GO0021542	dentate gyrus development	22	0.144949
35	GO0061045	negative regulation of wound healing	65	0.145397
36	GO0060134	prepulse inhibition	12	0.148793
37	GO1901077	regulation of relaxation of muscle	11	0.149714
38	GO0042415	norepinephrine metabolic process	11	0.165036
39	GO0034111	negative regulation of homotypic cell-cell adhesion	12	0.165036
40	GO0019935	cyclic-nucleotide-mediated signaling	79	0.165036
41	GO0090331	negative regulation of platelet aggregation	10	0.169172
42	GO0046058	cAMP metabolic process	22	0.169398
43	GO0051443	positive regulation of ubiquitin-protein transferase activity	18	0.176041
44	GO0044070	regulation of monoatomic anion transport	18	0.182623
45	GO0046068	cGMP metabolic process	17	0.187838
46	GO0044319	wound healing, spreading of cells	34	0.207023
47	GO0052652	cyclic purine nucleotide metabolic process	39	0.207023
48	GO1901844	regulation of cell communication by electrical coupling involved in cardiac conduction	10	0.216192
49	GO1902043	positive regulation of extrinsic apoptotic signaling pathway via death domain receptors	14	0.222104

### Sheet: Mural_damaging_early
	go_id	pathway	num_genes	FDR
0	GO0140467	integrated stress response signaling	40	6.42111e-05
1	GO2000630	positive regulation of miRNA metabolic process	56	7.69953e-05
2	GO0010828	positive regulation of glucose transmembrane transport	37	7.9772e-05
3	GO0033687	osteoblast proliferation	30	0.000118226
4	GO1902895	positive regulation of miRNA transcription	50	0.000119805
5	GO0097398	cellular response to interleukin-17	13	0.000119805
6	GO0010763	positive regulation of fibroblast migration	13	0.000243993
7	GO0032922	circadian regulation of gene expression	66	0.000366677
8	GO0034349	glial cell apoptotic process	16	0.000379119
9	GO0061469	regulation of type B pancreatic cell proliferation	11	0.000478377
10	GO0010761	fibroblast migration	51	0.000542948
11	GO1902893	regulation of miRNA transcription	68	0.000980483
12	GO0061614	miRNA transcription	69	0.00123953
13	GO0038063	collagen-activated tyrosine kinase receptor signaling pathway	10	0.00123953
14	GO2000628	regulation of miRNA metabolic process	78	0.00123953
15	GO0034333	adherens junction assembly	13	0.00140161
16	GO0046326	positive regulation of glucose import	31	0.00146075
17	GO0060397	growth hormone receptor signaling pathway via JAK-STAT	10	0.00158732
18	GO0038083	peptidyl-tyrosine autophosphorylation	17	0.00225512
19	GO0043116	negative regulation of vascular permeability	16	0.00294418
20	GO0036003	positive regulation of transcription from RNA polymerase II promoter in response to stress	18	0.00294418
21	GO0010762	regulation of fibroblast migration	36	0.00348074
22	GO1902036	regulation of hematopoietic stem cell differentiation	17	0.00355473
23	GO0048008	platelet-derived growth factor receptor signaling pathway	52	0.00376531
24	GO0043620	regulation of DNA-templated transcription in response to stress	39	0.00394679
25	GO0033690	positive regulation of osteoblast proliferation	12	0.00437132
26	GO2000737	negative regulation of stem cell differentiation	25	0.00437132
27	GO0043618	regulation of transcription from RNA polymerase II promoter in response to stress	33	0.00437132
28	GO0060218	hematopoietic stem cell differentiation	35	0.00439503
29	GO0035767	endothelial cell chemotaxis	26	0.00439953
30	GO0048286	lung alveolus development	44	0.00485963
31	GO0033688	regulation of osteoblast proliferation	27	0.00492092
32	GO1900026	positive regulation of substrate adhesion-dependent cell spreading	38	0.00526428
33	GO1990823	response to leukemia inhibitory factor	95	0.00532047
34	GO0046632	alpha-beta T cell differentiation	114	0.00534824
35	GO0070102	interleukin-6-mediated signaling pathway	18	0.00539453
36	GO0010586	miRNA metabolic process	96	0.00574113
37	GO0042059	negative regulation of epidermal growth factor receptor signaling pathway	24	0.00604058
38	GO2001239	regulation of extrinsic apoptotic signaling pathway in absence of ligand	42	0.00616634
39	GO0031053	primary miRNA processing	20	0.00649719
40	GO1900024	regulation of substrate adhesion-dependent cell spreading	57	0.00712617
41	GO1901533	negative regulation of hematopoietic progenitor cell differentiation	14	0.00869692
42	GO0010907	positive regulation of glucose metabolic process	39	0.00869692
43	GO1905244	regulation of modification of synaptic structure	12	0.0107108
44	GO0034612	response to tumor necrosis factor	222	0.0114731
45	GO0072539	T-helper 17 cell differentiation	31	0.0116299
46	GO0000289	nuclear-transcribed mRNA poly(A) tail shortening	34	0.0118249
47	GO0071356	cellular response to tumor necrosis factor	203	0.0121958
48	GO0001865	NK T cell differentiation	11	0.0128411
49	GO0098868	bone growth	30	0.0130067

### Sheet: Mural_protective_early
	go_id	pathway	num_genes	FDR
0	GO0045932	negative regulation of muscle contraction	20	3.47512e-05
1	GO0010996	response to auditory stimulus	27	3.47512e-05
2	GO0097090	presynaptic membrane organization	10	7.69953e-05
3	GO0060134	prepulse inhibition	12	9.51575e-05
4	GO0007638	mechanosensory behavior	11	9.51575e-05
5	GO0090075	relaxation of muscle	28	0.000243993
6	GO0001964	startle response	25	0.00123953
7	GO0055119	relaxation of cardiac muscle	17	0.00123953
8	GO0060074	synapse maturation	34	0.00123953
9	GO0098719	sodium ion import across plasma membrane	24	0.00197337
10	GO0086012	membrane depolarization during cardiac muscle cell action potential	21	0.00201326
11	GO0010248	establishment or maintenance of transmembrane electrochemical gradient	10	0.00482226
12	GO0072488	ammonium transmembrane transport	12	0.0054568
13	GO0086010	membrane depolarization during action potential	27	0.00649719
14	GO0046068	cGMP metabolic process	17	0.00649719
15	GO0045986	negative regulation of smooth muscle contraction	11	0.0090524
16	GO0097107	postsynaptic density assembly	21	0.0090524
17	GO0097106	postsynaptic density organization	36	0.0106355
18	GO0015800	acidic amino acid transport	63	0.0130663
19	GO0010881	regulation of cardiac muscle contraction by regulation of the release of sequestered calcium ion	20	0.0130663
20	GO0099560	synaptic membrane adhesion	27	0.0150511
21	GO0090128	regulation of synapse maturation	20	0.0161029
22	GO1904861	excitatory synapse assembly	32	0.0211802
23	GO0086064	cell communication by electrical coupling involved in cardiac conduction	23	0.0228852
24	GO0010882	regulation of cardiac muscle contraction by calcium ion signaling	24	0.0245255
25	GO0099519	dense core granule cytoskeletal transport	11	0.0248123
26	GO0098712	L-glutamate import across plasma membrane	16	0.0251664
27	GO0001504	neurotransmitter uptake	43	0.0285463
28	GO0007216	G protein-coupled glutamate receptor signaling pathway	14	0.031986
29	GO0098815	modulation of excitatory postsynaptic potential	47	0.031986
30	GO2000463	positive regulation of excitatory postsynaptic potential	32	0.031986
31	GO0032252	secretory granule localization	14	0.0324095
32	GO0035641	locomotory exploration behavior	13	0.0324095
33	GO0098810	neurotransmitter reuptake	33	0.0324095
34	GO0015812	gamma-aminobutyric acid transport	19	0.0357381
35	GO0098814	spontaneous synaptic transmission	14	0.0411731
36	GO0015837	amine transport	99	0.0422936
37	GO0051966	regulation of synaptic transmission, glutamatergic	75	0.0439136
38	GO0021533	cell differentiation in hindbrain	21	0.0440911
39	GO0098698	postsynaptic specialization assembly	27	0.0506834
40	GO0051481	negative regulation of cytosolic calcium ion concentration	13	0.0534213
41	GO0060078	regulation of postsynaptic membrane potential	142	0.0542537
42	GO0015813	L-glutamate transmembrane transport	28	0.054609
43	GO0010880	regulation of release of sequestered calcium ion into cytosol by sarcoplasmic reticulum	28	0.054609
44	GO0006883	intracellular sodium ion homeostasis	21	0.0565766
45	GO0009214	cyclic nucleotide catabolic process	13	0.0595931
46	GO0010644	cell communication by electrical coupling	29	0.0615213
47	GO0007215	glutamate receptor signaling pathway	50	0.061919
48	GO0021702	cerebellar Purkinje cell differentiation	12	0.0660038
49	GO0035865	cellular response to potassium ion	11	0.0660038

### Sheet: Mural_damaging_late
	go_id	pathway	num_genes	FDR
0	GO0002934	desmosome organization	10	1.66551e-07
1	GO0098868	bone growth	30	3.22326e-06
2	GO0007501	mesodermal cell fate specification	10	4.87709e-06
3	GO0031290	retinal ganglion cell axon guidance	20	1.23566e-05
4	GO0001710	mesodermal cell fate commitment	14	1.39678e-05
5	GO0048333	mesodermal cell differentiation	27	4.41192e-05
6	GO0003416	endochondral bone growth	27	8.37738e-05
7	GO0050919	negative chemotaxis	46	0.000212884
8	GO0071600	otic vesicle morphogenesis	10	0.000440998
9	GO0060571	morphogenesis of an epithelial fold	23	0.000888724
10	GO0055010	ventricular cardiac muscle tissue morphogenesis	41	0.00127058
11	GO0034351	negative regulation of glial cell apoptotic process	10	0.00127058
12	GO0003148	outflow tract septum morphogenesis	22	0.00186825
13	GO0006110	regulation of glycolytic process	45	0.00626935
14	GO0043470	regulation of carbohydrate catabolic process	55	0.0116625
15	GO0048755	branching morphogenesis of a nerve	11	0.0130265
16	GO0060390	regulation of SMAD protein signal transduction	42	0.0130265
17	GO0051923	sulfation	17	0.0130876
18	GO0071676	negative regulation of mononuclear cell migration	22	0.0130876
19	GO0071599	otic vesicle development	15	0.0146048
20	GO0060044	negative regulation of cardiac muscle cell proliferation	10	0.0146048
21	GO0060348	bone development	195	0.0146048
22	GO0060412	ventricular septum morphogenesis	39	0.0146048
23	GO0060395	SMAD protein signal transduction	69	0.0146048
24	GO0010800	positive regulation of peptidyl-threonine phosphorylation	26	0.0153257
25	GO0048665	neuron fate specification	22	0.0171144
26	GO0055008	cardiac muscle tissue morphogenesis	53	0.0171144
27	GO0072178	nephric duct morphogenesis	11	0.0213524
28	GO0045725	positive regulation of glycogen biosynthetic process	13	0.0222059
29	GO0060415	muscle tissue morphogenesis	60	0.0227083
30	GO0098696	regulation of neurotransmitter receptor localization to postsynaptic specialization membrane	10	0.0228381
31	GO0038083	peptidyl-tyrosine autophosphorylation	17	0.0232678
32	GO0090030	regulation of steroid hormone biosynthetic process	14	0.0263219
33	GO1903826	L-arginine transmembrane transport	14	0.0266026
34	GO0009081	branched-chain amino acid metabolic process	26	0.0266026
35	GO0005977	glycogen metabolic process	67	0.026884
36	GO0006705	mineralocorticoid biosynthetic process	10	0.029438
37	GO0031664	regulation of lipopolysaccharide-mediated signaling pathway	22	0.0296115
38	GO0001707	mesoderm formation	64	0.0326457
39	GO0035272	exocrine system development	44	0.0326457
40	GO0030199	collagen fibril organization	63	0.0408698
41	GO0060601	lateral sprouting from an epithelium	11	0.0408698
42	GO0009083	branched-chain amino acid catabolic process	20	0.0463238
43	GO0048332	mesoderm morphogenesis	66	0.0463238
44	GO0002063	chondrocyte development	30	0.0464949
45	GO0044849	estrous cycle	15	0.0464949
46	GO0007431	salivary gland development	34	0.0469632
47	GO0005979	regulation of glycogen biosynthetic process	26	0.0486715
48	GO0007435	salivary gland morphogenesis	32	0.0506838
49	GO0007498	mesoderm development	116	0.0507556

### Sheet: Mural_protective_late
	go_id	pathway	num_genes	FDR
0	GO0009214	cyclic nucleotide catabolic process	13	2.45889e-11
1	GO0051895	negative regulation of focal adhesion assembly	16	1.18781e-07
2	GO0019934	cGMP-mediated signaling	29	3.19916e-07
3	GO0048070	regulation of developmental pigmentation	13	1.04125e-06
4	GO0010880	regulation of release of sequestered calcium ion into cytosol by sarcoplasmic reticulum	28	2.21421e-05
5	GO0038063	collagen-activated tyrosine kinase receptor signaling pathway	10	2.58166e-05
6	GO0010882	regulation of cardiac muscle contraction by calcium ion signaling	24	4.41192e-05
7	GO0001953	negative regulation of cell-matrix adhesion	35	4.41192e-05
8	GO1904706	negative regulation of vascular associated smooth muscle cell proliferation	23	4.55952e-05
9	GO0010881	regulation of cardiac muscle contraction by regulation of the release of sequestered calcium ion	20	6.1156e-05
10	GO0046058	cAMP metabolic process	22	8.37738e-05
11	GO0086064	cell communication by electrical coupling involved in cardiac conduction	23	0.000264821
12	GO0014808	release of sequestered calcium ion into cytosol by sarcoplasmic reticulum	33	0.000309053
13	GO1903514	release of sequestered calcium ion into cytosol by endoplasmic reticulum	33	0.000309053
14	GO0090075	relaxation of muscle	28	0.00040949
15	GO0010633	negative regulation of epithelial cell migration	63	0.000440998
16	GO0070296	sarcoplasmic reticulum calcium ion transport	39	0.000661499
17	GO0060134	prepulse inhibition	12	0.000682803
18	GO0060402	calcium ion transport into cytosol	26	0.000888724
19	GO0090331	negative regulation of platelet aggregation	10	0.00102362
20	GO0061298	retina vasculature development in camera-type eye	19	0.00106231
21	GO0036462	TRAIL-activated apoptotic signaling pathway	10	0.00127058
22	GO0030318	melanocyte differentiation	24	0.00127058
23	GO0015812	gamma-aminobutyric acid transport	19	0.00132019
24	GO0035306	positive regulation of dephosphorylation	48	0.00186825
25	GO1903671	negative regulation of sprouting angiogenesis	10	0.00187679
26	GO0001964	startle response	25	0.00187679
27	GO0038065	collagen-activated signaling pathway	15	0.00198729
28	GO0052652	cyclic purine nucleotide metabolic process	39	0.00198729
29	GO0086067	AV node cell to bundle of His cell communication	11	0.00213555
30	GO0045475	locomotor rhythm	14	0.00213555
31	GO0014051	gamma-aminobutyric acid secretion	12	0.00372338
32	GO0045986	negative regulation of smooth muscle contraction	11	0.00620135
33	GO0034111	negative regulation of homotypic cell-cell adhesion	12	0.00646579
34	GO0035024	negative regulation of Rho protein signal transduction	20	0.00668354
35	GO1904753	negative regulation of vascular associated smooth muscle cell migration	11	0.00713745
36	GO0010544	negative regulation of platelet activation	17	0.00921097
37	GO0055119	relaxation of cardiac muscle	17	0.00921097
38	GO0035791	platelet-derived growth factor receptor-beta signaling pathway	14	0.00933876
39	GO1901077	regulation of relaxation of muscle	11	0.00969368
40	GO0045932	negative regulation of muscle contraction	20	0.0111522
41	GO0090128	regulation of synapse maturation	20	0.0116402
42	GO0035307	positive regulation of protein dephosphorylation	40	0.0116402
43	GO0010644	cell communication by electrical coupling	29	0.0119756
44	GO0097090	presynaptic membrane organization	10	0.0121436
45	GO0016525	negative regulation of angiogenesis	87	0.0146048
46	GO0009154	purine ribonucleotide catabolic process	44	0.0167364
47	GO0010812	negative regulation of cell-substrate adhesion	58	0.0232678
48	GO0010596	negative regulation of endothelial cell migration	48	0.0232678
49	GO0048066	developmental pigmentation	46	0.0259252

### Sheet: Endo_braak_increase_early
	go_id	pathway	num_genes	FDR
0	GO0048070	regulation of developmental pigmentation	13	0.00818001
1	GO0008063	Toll signaling pathway	11	0.0107995
2	GO0045064	T-helper 2 cell differentiation	18	0.0358827
3	GO0001765	membrane raft assembly	10	0.0474706
4	GO1901739	regulation of myoblast fusion	18	0.0488769
5	GO0071378	cellular response to growth hormone stimulus	21	0.0877263
6	GO0043371	negative regulation of CD4-positive, alpha-beta T cell differentiation	21	0.0878055
7	GO0045623	negative regulation of T-helper cell differentiation	17	0.0878055
8	GO0046639	negative regulation of alpha-beta T cell differentiation	25	0.0878055
9	GO0060396	growth hormone receptor signaling pathway	20	0.0999925
10	GO0006825	copper ion transport	18	0.0999925
11	GO1901741	positive regulation of myoblast fusion	14	0.0999925
12	GO0097398	cellular response to interleukin-17	13	0.103373
13	GO0043116	negative regulation of vascular permeability	16	0.130003
14	GO0010763	positive regulation of fibroblast migration	13	0.169161
15	GO0050435	amyloid-beta metabolic process	50	0.171274
16	GO1901185	negative regulation of ERBB signaling pathway	29	0.171274
17	GO0070672	response to interleukin-15	11	0.17409
18	GO0097278	complement-dependent cytotoxicity	10	0.17409
19	GO0030318	melanocyte differentiation	24	0.17409
20	GO0002026	regulation of the force of heart contraction	25	0.179122
21	GO0048066	developmental pigmentation	46	0.179122
22	GO0060546	negative regulation of necroptotic process	15	0.179122
23	GO0001976	nervous system process involved in regulation of systemic arterial blood pressure	12	0.179122
24	GO0106049	regulation of cellular response to osmotic stress	11	0.198841
25	GO2000767	positive regulation of cytoplasmic translation	13	0.198841
26	GO0060143	positive regulation of syncytium formation by plasma membrane fusion	22	0.198841
27	GO0086064	cell communication by electrical coupling involved in cardiac conduction	23	0.198841
28	GO0010273	detoxification of copper ion	11	0.198841
29	GO0010644	cell communication by electrical coupling	29	0.200422
30	GO0062099	negative regulation of programmed necrotic cell death	16	0.220614
31	GO1902003	regulation of amyloid-beta formation	36	0.222455
32	GO0072540	T-helper 17 cell lineage commitment	16	0.222455
33	GO0017121	plasma membrane phospholipid scrambling	22	0.222455
34	GO0042059	negative regulation of epidermal growth factor receptor signaling pathway	24	0.222455
35	GO0015732	prostaglandin transport	27	0.222455
36	GO0035723	interleukin-15-mediated signaling pathway	10	0.222455
37	GO0033008	positive regulation of mast cell activation involved in immune response	15	0.222455
38	GO0043306	positive regulation of mast cell degranulation	15	0.222455
39	GO0045063	T-helper 1 cell differentiation	20	0.222455
40	GO2000515	negative regulation of CD4-positive, alpha-beta T cell activation	30	0.229888
41	GO0010745	negative regulation of macrophage derived foam cell differentiation	11	0.232191
42	GO0071280	cellular response to copper ion	21	0.238151
43	GO0045624	positive regulation of T-helper cell differentiation	19	0.257041
44	GO0055119	relaxation of cardiac muscle	17	0.257567
45	GO0060416	response to growth hormone	32	0.258725
46	GO0072537	fibroblast activation	14	0.258725
47	GO0031579	membrane raft organization	25	0.278002
48	GO0106070	regulation of adenylate cyclase-activating G protein-coupled receptor signaling pathway	12	0.278002
49	GO0010613	positive regulation of cardiac muscle hypertrophy	23	0.27892

### Sheet: Endo_braak_decrease_early
	go_id	pathway	num_genes	FDR
0	GO0015801	aromatic amino acid transport	11	2.89807e-05
1	GO0050855	regulation of B cell receptor signaling pathway	19	0.0107995
2	GO0150104	transport across blood-brain barrier	85	0.0318078
3	GO0038084	vascular endothelial growth factor signaling pathway	43	0.0380479
4	GO0045117	azole transmembrane transport	14	0.0478762
5	GO0098884	postsynaptic neurotransmitter receptor internalization	22	0.0690008
6	GO0035924	cellular response to vascular endothelial growth factor stimulus	62	0.0878055
7	GO0035542	regulation of SNARE complex assembly	13	0.0999925
8	GO0003209	cardiac atrium morphogenesis	25	0.0999925
9	GO0003230	cardiac atrium development	32	0.104975
10	GO0060841	venous blood vessel development	15	0.171274
11	GO0015802	basic amino acid transport	21	0.17409
12	GO0001569	branching involved in blood vessel morphogenesis	30	0.179122
13	GO0060245	detection of cell density	10	0.198841
14	GO0140374	antiviral innate immune response	40	0.200422
15	GO0048340	paraxial mesoderm morphogenesis	10	0.220614
16	GO0021872	forebrain generation of neurons	47	0.222455
17	GO2000095	regulation of Wnt signaling pathway, planar cell polarity pathway	15	0.222455
18	GO0002903	negative regulation of B cell apoptotic process	12	0.222455
19	GO0072210	metanephric nephron development	36	0.222455
20	GO0099590	neurotransmitter receptor internalization	29	0.222455
21	GO0072148	epithelial cell fate commitment	13	0.222455
22	GO0003279	cardiac septum development	100	0.222455
23	GO0006054	N-acetylneuraminate metabolic process	11	0.222455
24	GO0071577	zinc ion transmembrane transport	24	0.246302
25	GO0010717	regulation of epithelial to mesenchymal transition	90	0.258725
26	GO2000107	negative regulation of leukocyte apoptotic process	51	0.258725
27	GO0001967	suckling behavior	10	0.278002
28	GO0050857	positive regulation of antigen receptor-mediated signaling pathway	25	0.278002
29	GO0006925	inflammatory cell apoptotic process	18	0.27892
30	GO0006829	zinc ion transport	25	0.27892
31	GO0003148	outflow tract septum morphogenesis	22	0.286934
32	GO0072182	regulation of nephron tubule epithelial cell differentiation	12	0.286934
33	GO0002902	regulation of B cell apoptotic process	16	0.297617
34	GO0021884	forebrain neuron development	21	0.297617
35	GO0046415	urate metabolic process	12	0.297617
36	GO0003281	ventricular septum development	69	0.297617
37	GO2000050	regulation of non-canonical Wnt signaling pathway	24	0.297617
38	GO0072160	nephron tubule epithelial cell differentiation	14	0.297617
39	GO0071888	macrophage apoptotic process	10	0.302375
40	GO0021879	forebrain neuron differentiation	38	0.340472
41	GO0009595	detection of biotic stimulus	33	0.343594
42	GO0035865	cellular response to potassium ion	11	0.343594
43	GO0035767	endothelial cell chemotaxis	26	0.343594
44	GO0033572	transferrin transport	10	0.372117
45	GO0001570	vasculogenesis	78	0.372117
46	GO0048486	parasympathetic nervous system development	14	0.414974
47	GO1903725	regulation of phospholipid metabolic process	32	0.414974
48	GO0003338	metanephros morphogenesis	29	0.424719
49	GO0071711	basement membrane organization	35	0.426319

### Sheet: Endo_braak_increase_late
	go_id	pathway	num_genes	FDR
0	GO0010273	detoxification of copper ion	11	8.08403e-15
1	GO0070672	response to interleukin-15	11	1.84792e-08
2	GO0035723	interleukin-15-mediated signaling pathway	10	2.57504e-07
3	GO0071294	cellular response to zinc ion	20	2.57504e-07
4	GO0071280	cellular response to copper ion	21	3.29929e-06
5	GO0045601	regulation of endothelial cell differentiation	34	6.15732e-06
6	GO0070262	peptidyl-serine dephosphorylation	13	4.03167e-05
7	GO0010596	negative regulation of endothelial cell migration	48	0.000182751
8	GO2000737	negative regulation of stem cell differentiation	25	0.000182751
9	GO0043537	negative regulation of blood vessel endothelial cell migration	32	0.000182751
10	GO0097398	cellular response to interleukin-17	13	0.000282078
11	GO0071276	cellular response to cadmium ion	31	0.000311322
12	GO0046686	response to cadmium ion	53	0.0024773
13	GO2000767	positive regulation of cytoplasmic translation	13	0.00256808
14	GO0006882	intracellular zinc ion homeostasis	32	0.00291088
15	GO0003158	endothelium development	124	0.00291088
16	GO0008298	intracellular mRNA localization	13	0.00374888
17	GO0030948	negative regulation of vascular endothelial growth factor receptor signaling pathway	10	0.00489331
18	GO0031053	primary miRNA processing	20	0.0109427
19	GO0045446	endothelial cell differentiation	107	0.0119487
20	GO0061028	establishment of endothelial barrier	48	0.0123611
21	GO0048641	regulation of skeletal muscle tissue development	21	0.0132526
22	GO0032329	serine transport	10	0.0139961
23	GO0019082	viral protein processing	31	0.0153078
24	GO0060019	radial glial cell differentiation	14	0.0161865
25	GO0043407	negative regulation of MAP kinase activity	45	0.0162686
26	GO0106049	regulation of cellular response to osmotic stress	11	0.0162686
27	GO0048013	ephrin receptor signaling pathway	49	0.0162686
28	GO0010633	negative regulation of epithelial cell migration	63	0.0172773
29	GO0098935	dendritic transport	12	0.0221097
30	GO0042149	cellular response to glucose starvation	45	0.0221097
31	GO0043535	regulation of blood vessel endothelial cell migration	86	0.0221097
32	GO1900037	regulation of cellular response to hypoxia	16	0.0238062
33	GO0071425	hematopoietic stem cell proliferation	31	0.0238062
34	GO0032486	Rap protein signal transduction	13	0.0238062
35	GO1904738	vascular associated smooth muscle cell migration	27	0.0238062
36	GO0036119	response to platelet-derived growth factor	21	0.0238062
37	GO0007264	small GTPase mediated signal transduction	472	0.0238062
38	GO0101023	vascular endothelial cell proliferation	24	0.0238062
39	GO1905562	regulation of vascular endothelial cell proliferation	24	0.0238062
40	GO0015824	proline transport	12	0.0238062
41	GO0097150	neuronal stem cell population maintenance	22	0.026413
42	GO0060397	growth hormone receptor signaling pathway via JAK-STAT	10	0.027275
43	GO0097062	dendritic spine maintenance	20	0.0287435
44	GO0070828	heterochromatin organization	88	0.028745
45	GO1901985	positive regulation of protein acetylation	22	0.0313316
46	GO1901533	negative regulation of hematopoietic progenitor cell differentiation	14	0.0350541
47	GO0071901	negative regulation of protein serine/threonine kinase activity	87	0.0350541
48	GO1900038	negative regulation of cellular response to hypoxia	11	0.0350541
49	GO0010043	response to zinc ion	44	0.0350541

### Sheet: Endo_braak_decrease_late
	go_id	pathway	num_genes	FDR
0	GO0006825	copper ion transport	18	0.0374753
1	GO1990961	xenobiotic detoxification by transmembrane export across the plasma membrane	11	0.0656266
2	GO0097254	renal tubular secretion	18	0.069112
3	GO0010737	protein kinase A signaling	32	0.0732077
4	GO0086103	G protein-coupled receptor signaling pathway involved in heart process	15	0.0868979
5	GO0002693	positive regulation of cellular extravasation	17	0.125324
6	GO0001964	startle response	25	0.128309
7	GO1902624	positive regulation of neutrophil migration	30	0.128309
8	GO2001259	positive regulation of cation channel activity	44	0.128309
9	GO0098815	modulation of excitatory postsynaptic potential	47	0.128309
10	GO0070633	transepithelial transport	33	0.128309
11	GO0045793	positive regulation of cell size	11	0.136455
12	GO0046618	xenobiotic export from cell	14	0.16918
13	GO1902622	regulation of neutrophil migration	41	0.174066
14	GO0006826	iron ion transport	52	0.19042
15	GO0007158	neuron cell-cell adhesion	16	0.190847
16	GO0032308	positive regulation of prostaglandin secretion	12	0.194177
17	GO0072203	cell proliferation involved in metanephros development	10	0.194177
18	GO0060134	prepulse inhibition	12	0.208808
19	GO0010738	regulation of protein kinase A signaling	18	0.228265
20	GO0034982	mitochondrial protein processing	12	0.231105
21	GO0048791	calcium ion-regulated exocytosis of neurotransmitter	20	0.232429
22	GO0035812	renal sodium excretion	11	0.240367
23	GO0036152	phosphatidylethanolamine acyl-chain remodeling	11	0.241938
24	GO0071389	cellular response to mineralocorticoid stimulus	12	0.245796
25	GO0055002	striated muscle cell development	69	0.245796
26	GO0072111	cell proliferation involved in kidney development	19	0.247956
27	GO0048251	elastic fiber assembly	10	0.255843
28	GO0071625	vocalization behavior	16	0.256482
29	GO0030239	myofibril assembly	67	0.256482
30	GO2001257	regulation of cation channel activity	98	0.263715
31	GO0060392	negative regulation of SMAD protein signal transduction	14	0.264515
32	GO0043951	negative regulation of cAMP-mediated signaling	11	0.26557
33	GO0050905	neuromuscular process	144	0.274894
34	GO0032305	positive regulation of icosanoid secretion	17	0.275052
35	GO2000463	positive regulation of excitatory postsynaptic potential	32	0.28388
36	GO0042908	xenobiotic transport	47	0.289275
37	GO0072283	metanephric renal vesicle morphogenesis	13	0.297548
38	GO0002691	regulation of cellular extravasation	36	0.300468
39	GO0001821	histamine secretion	10	0.304965
40	GO0098719	sodium ion import across plasma membrane	24	0.306151
41	GO0003148	outflow tract septum morphogenesis	22	0.309543
42	GO0032310	prostaglandin secretion	16	0.31014
43	GO0031340	positive regulation of vesicle fusion	10	0.345303
44	GO0035865	cellular response to potassium ion	11	0.346236
45	GO0010039	response to iron ion	27	0.348594
46	GO0072075	metanephric mesenchyme development	13	0.351234
47	GO0051451	myoblast migration	13	0.360275
48	GO0060080	inhibitory postsynaptic potential	16	0.368224
49	GO0001895	retina homeostasis	68	0.368612

### Sheet: Endo_damaging_early
	go_id	pathway	num_genes	FDR
0	GO0034333	adherens junction assembly	13	2.2748e-05
1	GO0038063	collagen-activated tyrosine kinase receptor signaling pathway	10	2.2748e-05
2	GO0043620	regulation of DNA-templated transcription in response to stress	39	0.000181329
3	GO1905048	regulation of metallopeptidase activity	13	0.000237061
4	GO0038065	collagen-activated signaling pathway	15	0.000446069
5	GO0043618	regulation of transcription from RNA polymerase II promoter in response to stress	33	0.000934549
6	GO1900024	regulation of substrate adhesion-dependent cell spreading	57	0.000934549
7	GO1900026	positive regulation of substrate adhesion-dependent cell spreading	38	0.000934549
8	GO0010763	positive regulation of fibroblast migration	13	0.00102546
9	GO0097398	cellular response to interleukin-17	13	0.00108721
10	GO0010739	positive regulation of protein kinase A signaling	10	0.00112959
11	GO2000811	negative regulation of anoikis	17	0.00116299
12	GO0045446	endothelial cell differentiation	107	0.00117558
13	GO0045601	regulation of endothelial cell differentiation	34	0.00117558
14	GO0003158	endothelium development	124	0.00117558
15	GO1904407	positive regulation of nitric oxide metabolic process	32	0.00117558
16	GO1902947	regulation of tau-protein kinase activity	10	0.00124122
17	GO0045429	positive regulation of nitric oxide biosynthetic process	31	0.00125613
18	GO0001946	lymphangiogenesis	17	0.00148042
19	GO0098974	postsynaptic actin cytoskeleton organization	12	0.00171011
20	GO1904738	vascular associated smooth muscle cell migration	27	0.00171011
21	GO0010273	detoxification of copper ion	11	0.0023134
22	GO1905244	regulation of modification of synaptic structure	12	0.00242774
23	GO2000737	negative regulation of stem cell differentiation	25	0.00246131
24	GO0061028	establishment of endothelial barrier	48	0.00246131
25	GO0034975	protein folding in endoplasmic reticulum	11	0.00299314
26	GO1902041	regulation of extrinsic apoptotic signaling pathway via death domain receptors	44	0.00299314
27	GO0071280	cellular response to copper ion	21	0.00346659
28	GO0034446	substrate adhesion-dependent cell spreading	96	0.00346659
29	GO0001885	endothelial cell development	62	0.00346659
30	GO0035313	wound healing, spreading of epidermal cells	19	0.00374417
31	GO0070527	platelet aggregation	66	0.00387608
32	GO0044319	wound healing, spreading of cells	34	0.00411781
33	GO0010761	fibroblast migration	51	0.00557115
34	GO0010762	regulation of fibroblast migration	36	0.00624788
35	GO0007044	cell-substrate junction assembly	91	0.00669374
36	GO0150105	protein localization to cell-cell junction	22	0.00669374
37	GO2001223	negative regulation of neuron migration	11	0.00669374
38	GO0021535	cell migration in hindbrain	16	0.00761778
39	GO0010811	positive regulation of cell-substrate adhesion	117	0.00761778
40	GO1902287	semaphorin-plexin signaling pathway involved in axon guidance	14	0.00761778
41	GO1904753	negative regulation of vascular associated smooth muscle cell migration	11	0.00761778
42	GO0030514	negative regulation of BMP signaling pathway	56	0.0081911
43	GO0070262	peptidyl-serine dephosphorylation	13	0.00877035
44	GO0071294	cellular response to zinc ion	20	0.00928151
45	GO0150115	cell-substrate junction organization	98	0.00984104
46	GO0051014	actin filament severing	16	0.011113
47	GO0035970	peptidyl-threonine dephosphorylation	17	0.0117789
48	GO0007229	integrin-mediated signaling pathway	107	0.0124638
49	GO2000209	regulation of anoikis	23	0.0130613

### Sheet: Endo_protective_early
	go_id	pathway	num_genes	FDR
0	GO0010635	regulation of mitochondrial fusion	11	0.00669374
1	GO0006517	protein deglycosylation	15	0.0358215
2	GO0009081	branched-chain amino acid metabolic process	26	0.047004
3	GO0006516	glycoprotein catabolic process	32	0.0520926
4	GO0034982	mitochondrial protein processing	12	0.0777824
5	GO0034380	high-density lipoprotein particle assembly	10	0.0780686
6	GO0015747	urate transport	11	0.0796533
7	GO0010042	response to manganese ion	18	0.103929
8	GO0009083	branched-chain amino acid catabolic process	20	0.113217
9	GO0006825	copper ion transport	18	0.139281
10	GO0061709	reticulophagy	18	0.145887
11	GO0071577	zinc ion transmembrane transport	24	0.145887
12	GO0033147	negative regulation of intracellular estrogen receptor signaling pathway	14	0.15616
13	GO0021692	cerebellar Purkinje cell layer morphogenesis	17	0.172246
14	GO0021702	cerebellar Purkinje cell differentiation	12	0.172459
15	GO0030520	intracellular estrogen receptor signaling pathway	46	0.173457
16	GO0021694	cerebellar Purkinje cell layer formation	13	0.181704
17	GO0033572	transferrin transport	10	0.185823
18	GO1903599	positive regulation of autophagy of mitochondrion	14	0.186305
19	GO1990961	xenobiotic detoxification by transmembrane export across the plasma membrane	11	0.186641
20	GO0002691	regulation of cellular extravasation	36	0.187822
21	GO0006829	zinc ion transport	25	0.204016
22	GO0042276	error-prone translesion synthesis	11	0.22564
23	GO0034727	piecemeal microautophagy of the nucleus	10	0.231246
24	GO0072488	ammonium transmembrane transport	12	0.235332
25	GO0033146	regulation of intracellular estrogen receptor signaling pathway	32	0.243199
26	GO1902254	negative regulation of intrinsic apoptotic signaling pathway by p53 class mediator	18	0.252858
27	GO0140115	export across plasma membrane	66	0.256488
28	GO1900016	negative regulation of cytokine production involved in inflammatory response	26	0.258036
29	GO2000353	positive regulation of endothelial cell apoptotic process	15	0.261444
30	GO0032232	negative regulation of actin filament bundle assembly	31	0.266464
31	GO0090557	establishment of endothelial intestinal barrier	11	0.266464
32	GO0051180	vitamin transport	48	0.278414
33	GO0099022	vesicle tethering	31	0.283931
34	GO1901797	negative regulation of signal transduction by p53 class mediator	28	0.285952
35	GO0006826	iron ion transport	52	0.287575
36	GO0000422	autophagy of mitochondrion	91	0.287906
37	GO0035461	vitamin transmembrane transport	19	0.293052
38	GO0002693	positive regulation of cellular extravasation	17	0.294943
39	GO0009437	carnitine metabolic process	11	0.297874
40	GO0045830	positive regulation of isotype switching	25	0.301995
41	GO0010039	response to iron ion	27	0.307582
42	GO1903146	regulation of autophagy of mitochondrion	37	0.313125
43	GO0070886	positive regulation of calcineurin-NFAT signaling cascade	14	0.314755
44	GO0006086	acetyl-CoA biosynthetic process from pyruvate	10	0.322278
45	GO0071073	positive regulation of phospholipid biosynthetic process	10	0.326952
46	GO2000785	regulation of autophagosome assembly	45	0.326952
47	GO0045922	negative regulation of fatty acid metabolic process	31	0.336276
48	GO0051497	negative regulation of stress fiber assembly	28	0.33992
49	GO0051152	positive regulation of smooth muscle cell differentiation	12	0.340233

### Sheet: Endo_damaging_late
	go_id	pathway	num_genes	FDR
0	GO0010273	detoxification of copper ion	11	8.70052e-15
1	GO0042026	protein refolding	22	6.28819e-10
2	GO0071294	cellular response to zinc ion	20	4.68004e-08
3	GO0071276	cellular response to cadmium ion	31	5.38907e-08
4	GO0071280	cellular response to copper ion	21	6.16508e-08
5	GO0051131	chaperone-mediated protein complex assembly	20	1.76755e-07
6	GO0061077	chaperone-mediated protein folding	68	1.87041e-06
7	GO0051085	chaperone cofactor-dependent protein refolding	30	2.1117e-05
8	GO0006458	'de novo' protein folding	38	2.1117e-05
9	GO0002181	cytoplasmic translation	145	5.20054e-05
10	GO1902947	regulation of tau-protein kinase activity	10	5.8622e-05
11	GO0051084	'de novo' post-translational protein folding	35	6.31658e-05
12	GO0042921	glucocorticoid receptor signaling pathway	11	6.31658e-05
13	GO0034605	cellular response to heat	57	9.93447e-05
14	GO0006457	protein folding	185	0.000101076
15	GO0046686	response to cadmium ion	53	0.000103958
16	GO0035456	response to interferon-beta	28	0.000343471
17	GO0009408	response to heat	88	0.000356919
18	GO0045429	positive regulation of nitric oxide biosynthetic process	31	0.000356919
19	GO1904407	positive regulation of nitric oxide metabolic process	32	0.00049448
20	GO1903077	negative regulation of protein localization to plasma membrane	27	0.0006419
21	GO0035024	negative regulation of Rho protein signal transduction	20	0.000651604
22	GO0010596	negative regulation of endothelial cell migration	48	0.000759601
23	GO0043537	negative regulation of blood vessel endothelial cell migration	32	0.000877041
24	GO0080164	regulation of nitric oxide metabolic process	49	0.000896102
25	GO0043618	regulation of transcription from RNA polymerase II promoter in response to stress	33	0.00106564
26	GO0045428	regulation of nitric oxide biosynthetic process	47	0.00121912
27	GO1903901	negative regulation of viral life cycle	21	0.00121912
28	GO0034975	protein folding in endoplasmic reticulum	11	0.00137026
29	GO0006986	response to unfolded protein	130	0.00144706
30	GO0006809	nitric oxide biosynthetic process	61	0.00171759
31	GO1902041	regulation of extrinsic apoptotic signaling pathway via death domain receptors	44	0.00176572
32	GO0034333	adherens junction assembly	13	0.00182635
33	GO0006882	intracellular zinc ion homeostasis	32	0.00215459
34	GO0043620	regulation of DNA-templated transcription in response to stress	39	0.00252066
35	GO0036003	positive regulation of transcription from RNA polymerase II promoter in response to stress	18	0.0027735
36	GO0043534	blood vessel endothelial cell migration	113	0.00307275
37	GO0061684	chaperone-mediated autophagy	15	0.00387563
38	GO0046209	nitric oxide metabolic process	66	0.00410215
39	GO0048525	negative regulation of viral process	77	0.00758847
40	GO0070202	regulation of establishment of protein localization to chromosome	12	0.00811522
41	GO1902043	positive regulation of extrinsic apoptotic signaling pathway via death domain receptors	14	0.00811522
42	GO0060019	radial glial cell differentiation	14	0.00883828
43	GO0010043	response to zinc ion	44	0.00940004
44	GO0061469	regulation of type B pancreatic cell proliferation	11	0.00940004
45	GO1902004	positive regulation of amyloid-beta formation	19	0.00940004
46	GO1904874	positive regulation of telomerase RNA localization to Cajal body	15	0.0104018
47	GO1903076	regulation of protein localization to plasma membrane	104	0.0108744
48	GO0070527	platelet aggregation	66	0.0112062
49	GO1900034	regulation of cellular response to heat	16	0.0113382

### Sheet: Endo_protective_late
	go_id	pathway	num_genes	FDR
0	GO0010635	regulation of mitochondrial fusion	11	0.00049448
1	GO0007158	neuron cell-cell adhesion	16	0.0178319
2	GO0001964	startle response	25	0.0198624
3	GO0099505	regulation of presynaptic membrane potential	28	0.0217239
4	GO0007638	mechanosensory behavior	11	0.0316027
5	GO0035235	ionotropic glutamate receptor signaling pathway	24	0.032199
6	GO0098815	modulation of excitatory postsynaptic potential	47	0.037406
7	GO1901077	regulation of relaxation of muscle	11	0.0598619
8	GO0009214	cyclic nucleotide catabolic process	13	0.0800367
9	GO0042073	intraciliary transport	43	0.0842253
10	GO1990806	ligand-gated ion channel signaling pathway	33	0.0974917
11	GO0060134	prepulse inhibition	12	0.113212
12	GO0097090	presynaptic membrane organization	10	0.127894
13	GO2000463	positive regulation of excitatory postsynaptic potential	32	0.13928
14	GO0010996	response to auditory stimulus	27	0.150662
15	GO0019228	neuronal action potential	31	0.150662
16	GO0051965	positive regulation of synapse assembly	60	0.15559
17	GO0007215	glutamate receptor signaling pathway	50	0.155713
18	GO0010039	response to iron ion	27	0.168259
19	GO0086091	regulation of heart rate by cardiac conduction	37	0.169665
20	GO0008053	mitochondrial fusion	29	0.18048
21	GO0038130	ERBB4 signaling pathway	10	0.187815
22	GO0019226	transmission of nerve impulse	66	0.193583
23	GO0009081	branched-chain amino acid metabolic process	26	0.193583
24	GO0009083	branched-chain amino acid catabolic process	20	0.198363
25	GO0031340	positive regulation of vesicle fusion	10	0.198956
26	GO0045494	photoreceptor cell maintenance	39	0.215817
27	GO0002693	positive regulation of cellular extravasation	17	0.217732
28	GO0070778	L-aspartate transmembrane transport	11	0.221045
29	GO0071625	vocalization behavior	16	0.240243
30	GO0048251	elastic fiber assembly	10	0.240243
31	GO0061577	calcium ion transmembrane transport via high voltage-gated calcium channel	16	0.243807
32	GO0099560	synaptic membrane adhesion	27	0.265488
33	GO0072075	metanephric mesenchyme development	13	0.265488
34	GO0001976	nervous system process involved in regulation of systemic arterial blood pressure	12	0.269706
35	GO0045161	neuronal ion channel clustering	12	0.274245
36	GO0060080	inhibitory postsynaptic potential	16	0.276307
37	GO0086004	regulation of cardiac muscle cell contraction	33	0.27975
38	GO1903861	positive regulation of dendrite extension	23	0.282895
39	GO0046068	cGMP metabolic process	17	0.283268
40	GO0009154	purine ribonucleotide catabolic process	44	0.291143
41	GO0030534	adult behavior	133	0.29656
42	GO0035721	intraciliary retrograde transport	13	0.309481
43	GO0086012	membrane depolarization during cardiac muscle cell action potential	21	0.31549
44	GO0001514	selenocysteine incorporation	10	0.31549
45	GO1903599	positive regulation of autophagy of mitochondrion	14	0.316506
46	GO0010666	positive regulation of cardiac muscle cell apoptotic process	12	0.316506
47	GO0007379	segment specification	12	0.316506
48	GO0003148	outflow tract septum morphogenesis	22	0.320766
49	GO0006957	complement activation, alternative pathway	15	0.333872
