## Supplementary Table 9 for "Single-cell atlas of transcriptomic vulnerability across multiple neurodegenerative and neuropsychiatric diseases"

### Sheet: EN
	braak_increase_early	braak_decrease_early	braak_increase_late	braak_decrease_late	Protective_early	Damaging_early	Protective_late	Damaging_late
1	SNTG1	STAT1	MT-ND3	PDE10A	STAT1	ZNF25	PDE10A	OPRM1
2	INPP4B	RASGRF2	CLSTN2	RASGRF2	USP9Y	CDH2	FMN1	PSAP
3	RORA	NLGN4Y	PTPRT	STAT1	PDE5A	DDAH1	CADPS2	TSPYL1
4	SOX5	PDE10A	MT-ATP6	CD99L2	NLGN4Y	ANTXR1	KAZN	KCND3
5	PTPRK	CTNNA3	MT-CO3	PDE5A	UTY	FANCL	ZNF804B	GNAQ
6	PTPRT	UBE3A	SNTG1	ARIH2	CALM1	BRINP3	MT-CO2	HLCS
7	LSAMP	USP9Y	NCAM2	PDZD2	RAB11A	KSR2	NRG1	PPFIA2
8	TOX	PDE5A	NEGR1	UBE3A	ENSG00000282278	TOX	MT-CO3	PGBD5
9	PDZRN4	ENSG00000282278	MT-CO2	VAV3	MGST1	ZNF91	MT-CO1	CELF2
10	RPS6KA5	MGST1	LSAMP	RAB11A	FTH1	ELAVL3	MT-ATP6	NFIB
11	EFNA5	FILIP1L	POU6F2	SUMF1	ABCB1	NCOA1	SPARCL1	PIK3CB
12	SPOCK1	CD99L2	RALYL	GOLGA8B	UBE3A	TBC1D1	STAT4	FAM171B
13	FMN1	ANKUB1	KCNH7	ARHGAP15	CTNNA3	ANKRD36C	CABP1	PLCB4
14	MLLT3	ENC1	SOX5	MLIP	HSPH1	SLC16A7	PLCB1	GALNT9
15	LHFPL6	VAV3	MT-CYB	ASIC2	C12orf40	STX8	ENSG00000260851	CDH20
16	ZBTB16	C12orf40	PDZRN4	TARBP1	ANKUB1	PAN3	POU6F2	AGPAT4
17	MARCHF1	UTY	PLXDC2	CTNNA3	RPL37A	LRRC37A3	PDZRN4	CAMK2B
18	GAB1	P2RY14	MT-ND4	ENSG00000282278	PTGR1	LSAMP	LUC7L	GMDS
19	CADPS2	RAB11A	SLC35F1	WSB1	CCK	NCAM1	TMEM179	PPM1A
20	LRP1B	WSB1	LRP1B	GPC3	P2RY14	APBA1	ADAMTSL1	TMEFF2
21	PLCL1	GPC3	KHDRBS2	SHC3	NDUFA4	NDST3	PDE3B	FNIP2
22	SORT1	PDXDC1	EFNA5	ANKUB1	BEX1	CSMD2	MTERF1	HSPA12A
23	PARP8	ARHGAP15	TAFA2	FILIP1L	STMN1	GAB1	MT-CYB	FRMD4A
24	TRHDE	GOLGA8A	RORA	PDXDC1	BEX2	CRPPA	ENSA	PACRG
25	RORB	ENSG00000249209	SYT1	STAT4	SELENOW	CACNG2	TRMT9B	FSTL4
26	MAGI2	SLC22A25	MLLT3	GPC6	FILIP1L	PPP3CA	HTR1F	KAT6B
27	KHDRBS3	GOLGA8B	PTPRD	GOLGA8A	HSP90AA1	CUX2	RAPGEF5	NEGR1
28	CADM2	ARIH2	FSTL5	RAPH1	STRADB	MACF1	PEX5L	SLC6A7
29	MT-ND3	CRLF3	CNTN5	ENSG00000249209	IL7	MAPK10	PTCHD4	CNTN5
30	SYN3	RAPH1	LMO3	EML6	TTN	FGF12	DDX17	RYBP
31	MAPK10	PCDH11Y	MT-ND1	RPH3A	ENSG00000260851	CEP112	RNPC3	PTPRR
32	HTR1F	IL7	GRM3	CABP1	DDX5	GRM7	MYRIP	HS6ST1
33	DCC	CALM1	NRG1	ENC1	BEX3	SNX30	MARCHF1	CTNND2
34	MACROD2	SPRED1	CNTNAP2	TMEM179	CHST9	CMSS1	LINC02210-CRHR1	NCOR2
35	GABRB1	ETV5	PTPRK	CRLF3	HINT1	TMTC1	RORB	GPM6B
36	SPARCL1	OLFM1	ZEB1	PRKCA	SPARCL1	TMEM132B	NRXN3	TMCC1
37	SPOCK3	RTN4	RORB	CAMK2A	RPS27A	GREB1L	LUC7L3	GREB1L
38	FHIT	SLC22A24	INPP4B	PIK3CB	TMSB10	KLF12	CARMIL1	LRRC37A3
39	ZEB1	PRSS51	FGF14	NEK10	ENSG00000249209	GLIS3	SLC44A5	SLC24A4
40	FKBP5	SPRED2	HTR1F	PAK1	ARGLU1	SYT14	UNC5D	RAPH1
41	POU6F2	BCL2L14	LRRC4C	C12orf40	RAPH1	MACROD2	VWC2	LRRN2
42	FSTL5	RPS27A	SLC24A2	KIRREL3	CABP1	RAB27B	PDK3	ZMIZ1
43	SLC35F1	HOMER1	NRXN1	PLAG1	HSP90AB1	KIF13A	ARAP2	CALM3
44	CLSTN2	DOK6	TOX	ICA1	CTNNA1	CDH8	TOX	TAFA1
45	JAK2	CCK	CADM2	HS6ST3	GOLGA8B	GNAQ	MT-ND3	LRPAP1
46	NECAB1	ARPP19	FAM155A	P2RY14	PEBP1	LRRC7	MT-ND1	FLRT2
47	CARMIL1	BEX1	GRM5	IL7	PCDH11Y	DLG2	RPL37A	IHO1
48	CNTN5	NELL1	TSHZ2	FAM81A	YWHAB	PSPC1	RPH3A	MSH4
49	GRIP1	PIK3CB	PCLO	ARNT2	PPP2R3A	RYR2	ZBBX	TRERF1
50	TSHZ2	BASP1	MYT1L	CRACDL	TAF1D	FAM172A	ICA1	INTS6
51	PLXDC2	ABCB1	TRHDE	SPRED1	DYNLL1	KLHL32	HMGN3	GSE1
52	WIPF3	CCDC65	GRIP1	LUC7L3	ATP1B1	THRB	MAST4	MICU1
53	OPCML	STRADB	HTR1E	SRSF5	SRSF5	INO80D	TRPM3	RFX3
54	RAPGEF2	FTH1	CADM1	CIRBP	RPL13	DCC	TSHZ2	SETBP1
55	KCNQ3	GLCE	SPOCK1	EPB41L2	SEC62	CCDC3	IL1RAP	ARHGAP12
56	HSPA12A	RIMS1	WWOX	SORBS1	PTMA	IGSF21	ASIC2	DSE
57	MYRIP	CIRBP	CXXC4	SLF1	RPLP1	SLIT3	CPNE4	PTPRS
58	CNTNAP2	BEX3	FOXP2	STRADB	DNAJA1	DLGAP2	ADAM23	MYCBP2
59	AMPH	LMO4	TMEFF2	SPDYE3	RTN4	KLHL29	TRHDE	SMAD3
60	SYT1	MGAT4C	PDE1A	OGA	HSPD1	WWOX	CCDC59	HHAT
61	RIT2	THY1	ADGRB3	ESYT2	HNRNPDL	DGKB	MLIP	ANKUB1
62	NELL2	COL24A1	TCF4	SPRED2	RASA1	LARGE1	LSAMP	PTPRG
63	MCTP1	CREG2	MARCHF1	EFR3B	FTL	MICAL3	GPR137C	SEMA3C
64	CNTN1	FAM153B	KCTD16	TENT2	CLU	GRIA1	CSNKA2IP	UBE2E2
65	SCAPER	NRN1	GAB1	RTF1	RPL7A	LRFN5	RXFP1	GALNT13
66	KIF13A	PTGR1	EDIL3	PTH2R	MAK	CCND3	STXBP5L	SSBP3
67	FER	NRGN	GPR174	KCNN2	BEX4	CSMD1	SLC38A11	GAS7
68	RALYL	DYNLL1	STAG1	STS	SLC24A5	KDM6A	SYCP2L	SOBP
69	DNAH6	TMEM178B	TLE4	COL26A1	SLC3A1	HCN1	HDAC9	GNG2
70	ZNF638	STMN1	BBS9	ZRANB3	EIF1	IL1RAPL1	NIPAL2	SHTN1
71	NRG1	KCNK1	ADAMTS2	GPATCH2	RPL3	MCTP1	CAPS2	KCNQ5
72	CEP126	KLHL28	CNTN1	PRMT8	SRP14	CTNNA2	OSBPL3	GRIA1
73	ADGRB3	PTPRS	PRKG1	HGSNAT	SARAF	KLF3	MAN2A1	IQCJ-SCHIP1
74	BNIP3L	R3HDM2	NLGN1	MTR	RPL10	PRUNE2	USP33	PHIP
75	MBNL1	TASP1	IQCJ-SCHIP1	ADCY1	TCEAL2	CSMD3	OSBPL1A	ANKRD17
76	DAPK1	ATP2B2	SESN1	GOLT1B	SGCZ	GMDS	GRK3	TNR
77	TCF4	MLIP	MACROD2	VWA3A	RPS14	ROBO2	FOXP2	NDST3
78	CIT	SCAI	CDH10	TESPA1	PGP	ZFAND3	DCC	MNAT1
79	ZBTB20	TOMM20	RIT2	SYTL2	DDX24	SETBP1	MT-ND4	TTC28
80	RHBDL3	KIAA1217	AUTS2	MAK	SLC39A10	HTR1E	CDC14B	FGFR1OP2
81	CCDC92	RPL32	NRG3	RCAN2	FRAS1	DAPK1	FRAS1	HP1BP3
82	DST	CABP1	MT-CO1	NDST3	RGS4	GRIA4	SRRM2	RBPJ
83	SYNPR	SPDYE3	LHFPL6	LRRC8B	COX7C	NELL1	CIT	PTPRN2
84	GPC5	SV2B	OLFM3	CDH9	P4HA3	NRXN1	ZNF248	ABLIM2
85	SLC24A2	CDH11	CNKSR2	SLC22A24	RPS15	CNKSR2	MCF2L2	FILIP1L
86	NLGN1	FBXW7	FRAS1	RFLNA	CC2D2A	KCTD16	CACNB4	USP9Y
87	RYR2	XYLT1	DPP10	GNAL	RPL34	PTK2	GCNT4	ADAMTS2
88	TMEM232	RPS27	MT-ND2	JAK1	TOMM20	TTC7B	CADPS	STAG1
89	PLEKHA1	RPL38	ZEB2	NIPAL2	KANSL1L	DTNA	SLC38A1	CCDC6
90	HIBCH	SYP	RABGAP1L	ABCB1	CCNI	TCF4	SGCZ	SLC4A7
91	IQCJ-SCHIP1	MTCP1	ARPP21	TIMP3	PRSS51	AGBL4	GABRG3	BAIAP2
92	IMMP2L	SELENOW	CDH20	TRIM9	KDM5D	FAT3	SPATA6	SYN2
93	AFF3	ACTR2	CDH8	C20orf194	RPL11	ADCY9	CDK12	TIMP3
94	BAZ2B	CALM3	MMP16	ZBBX	LRTM1	RERE	DPP10	MLLT3
95	MAP7	RPL3	MEF2C	SLC22A25	HMGN3	SPIDR	PPP2R2B	HMGB1
96	KCNIP4	TCHP	KCNC2	NAALADL2	FAM153B	CAMK1D	TERF2IP	NHSL2
97	EDIL3	SLC6A7	OPCML	MGST1	ADAM23	CTNND2	TPK1	THSD7A
98	TSPAN5	XKR4	SLCO3A1	CDC14B	ARPP19	MAN1A1	KCNQ3	CACNA1C
99	CNKSR2	EYS	KCNQ5	RTN4	TIMP3	INPP4B	TAF1D	PLAG1
100	SNX31	SLC22A8	EPHA7	PRSS51	SCG3	ZNF609	MAP2K5	CADM1
101	FGF14	KCNN2	UNC5C	CHST9	NRN1	RIMS2	KALRN	PDE2A
102	KAZN	MFSD4B	GDAP1	ACTR2	BASP1	SMYD3	ARHGAP26	SLC8A2
103	USP47	NCALD	MKLN1	NRXN3	SHOC1	NAV3	ARHGAP21	NPTX1
104	TIAM2	ATP1B1	GABRB1	NMD3	GPSM2	ABL2	ENSG00000285635	SPTBN1
105	SEMA3A	GAP43	HIVEP3	PALM2AKAP2	TACC1	IGF1R	TTC39B	TMEM178B
106	ARID5B	TTN	GRM1	STK3	KLHL28	LRP1B	CDK14	TSC22D1
107	SNAP91	HINT1	KCNIP4	GALNTL6	NACA	EIF4G3	ZNF675	MAP2
108	TJP1	RFTN1	BRINP3	PI4KA	RPL15	BCL2	SLC35F1	TANC2
109	ANKS1B	HRH2	LRRTM3	ATR	ZRANB2	TTC28	SFXN5	FAT3
110	SPAG16	TMEM59L	DACH1	CHKA	RPL32	STOX2	TARBP1	ZFAND3
111	MTHFD2L	TRIM9	NELL2	GALNT11	RPL14	ATRNL1	DDX24	KCNK1
112	SGSM1	SLF1	SSBP2	SNRNP70	RPS23	MMP16	SYTL2	DKK3
113	CRPPA	RPL10	MTUS2	LRPAP1	PCSK1N	PTPRT	PDE7A	IGSF21
114	NIPAL2	CHKA	SLC8A1	ST6GAL2	DUSP16	TMEM108	PDE4B	SIPA1L1
115	CNTN3	SLC24A5	PDS5B	DGKB	RPL5	FRMD5	ITFG1	NPTXR
116	BBS9	PRICKLE1	RBFOX3	FRMD6	CGGBP1	GFOD1	DYNC2I1	AJAP1
117	RPS6KA2	CACNG3	PRICKLE2	DDX24	THY1	KHDRBS2	ZNF451	RIMBP2
118	MKLN1	LRRC8B	ZNF385B	PPP1R12A	WDR61	LIMCH1	GOLM2	MEIS2
119	CLU	DGKZ	DLG2	TAF1D	EID1	EXOC6B	ATAD2	NFAT5
120	SLIT2	ATP2B1	FHIT	TCHP	RPL41	RABGAP1L	ST8SIA1	CAMK2A
121	PHF3	MAPK4	KIAA1958	TTC8	RPS18	SIPA1L1	AEBP2	SSH2
122	PRKAR2B	KDM5D	CCDC3	HOMER1	LMO4	LRRC4C	AIG1	ATP2B1
123	CDH18	MAK	FGF12	TCF25	MFSD4B	UBE2E2	KCNT2	IGSF11
124	CACNA2D3	BEX2	AFF3	CAP2	RPL9	GRIN1	RPS6KA3	MAML2
125	FOXP2	PHACTR1	CHSY3	MYO5C	GAPDH	CNTN1	NDUFA10	HSP90AA1
126	RSPO2	PPP2R3A	MDGA2	PDHX	EIF1B	RUNX1T1	MAPK14	TBC1D5
127	ENSA	CHST9	KANSL1	MAPK4	PAK1	CREBBP	SLC24A2	CAMK1D
128	LRBA	SMAD3	TMTC2	KIAA1217	NRDC	ADGRL3	SUGP2	PPP4R4
129	EPB41	RPL41	KCNJ6	ETV5	RPL6	KIAA1549L	MDGA2	MYT1L
130	RPS6KC1	KIAA1549L	DST	UNC13A	RPS27	KCND3	ZBED5	HLF
131	IGF1R	XRRA1	MAGI2	PCED1B	MDH1	PDZRN3	CCSER1	PPP2R2C
132	OXR1	RPS18	VWC2L	FNDC3A	EYS	CDH18	KATNBL1	SLC7A14
133	RAPGEF5	PAK1	GUCY1A2	ADAM17	TOM1L1	FAF1	PIK3C2A	DPYD
134	FAM155A	RGS4	ZMYND8	CA10	RPL24	ASTN1	RASGRF1	OLFM1
135	CCDC3	FGF1	NOVA1	PPP2R3A	PRSS23	ATP8A2	MPHOSPH8	SSBP2
136	CACNA1C	TIMP3	PCDH9	TMEM241	RASGRP1	ADGRL2	RFC3	STXBP6
137	ADD3	GRIN2B	ANK2	BABAM2	BCL2L14	GABRB1	ATP8B1	CCNY
138	UNC5D	PIK3R1	KCNQ3	MCHR2	NEFL	CADM2	FBXL17	STOX2
139	ANO5	DAB1	AMPH	CREG2	OPRM1	ADGRB3	COL11A1	NR3C2
140	CADPS	CTNNA1	TNIK	GDA	SUMF1	ZNF804A	DGKI	MTA3
141	DYNC1I1	CAP2	SPAG16	MFSD4B	RPS7	SATB2	ANKS1B	UBE3A
142	NRXN1	GNPTAB	MAPK10	NTM	VDAC3	UNC79	VPS13D	TENM4
143	CCND3	GNAL	NKAIN2	PAFAH1B1	CCDC192	PBX1	CFAP221	PDXDC1
144	PRUNE2	EFR3B	FER	ENSG00000266202	ATP5MJ	TAFA5	COBLL1	EXOC4
145	NAV3	PLAG1	THRB	HNRNPDL	RPL13A	ZBTB16	TSEN15	RPS6KA2
146	ADGRV1	BCL11A	UBE2E2	SPARCL1	FAM227B	NCAM2	ENSG00000269237	STAT1
147	PDS5B	IGSF21	DPYD	KLHL28	ATP5PF	EXOC4	ST8SIA5	TSPAN7
148	AFF1	RPL13	DNAJC1	TRANK1	CALM3	PDE4D	CTNNA2	PRKG1
149	PRR16	CKB	PPM1E	DDX17	TUBA1A	RNLS	MAGI3	CRLF3
150	SESN1	PARG	SATB2	NDUFA10	RPP38	MKLN1	MGST3	TAFA5
151	FAM13A	SEPTIN7	NYAP2	SORCS3	STMN2	DPYD	PCDH9	ZFPM2
152	HTR1E	LRTM1	NBEA	IPO5	OPTN	FTO	LEPR	KIF13A
153	DNM3	P4HA3	ZNF704	MAX	LCA5	SYT1	SPAG16	PNMA2
154	FRYL	PTRH2	IGF1R	AEBP2	CDC40	PTPRD	NTNG1	SDK1
155	ARID1B	TMEM132B	LRRC7	ROBO1	RPL10A	OPCML	TACC1	CELF4
156	ZNF91	SUMF1	SEM1	ARPP19	PRKD3	CDKAL1	CCDC88A	MICAL3
157	ARHGAP32	CDH9	CDH18	CFAP221	PTRH2	GPC5	AHI1	CUX2
158	KCNH7	RFX4	ARID1B	NLK	RPL21	CACNA2D3	GPATCH2	SLCO3A1
159	PKD1L1	GLS	DCC	CUX2	CHORDC1	GRM5	MOB3B	ASXL3
160	NCOA1	TARBP1	KCNJ3	PDE7A	EIF5	SLC8A1	EML6	SGK1
161	CCDC59	RPL37	NR3C1	SVOP	RPS12	ARID1B	PRDM2	KCND2
162	MAGI3	RPL7A	RNLS	PUM3	CHGB	MYT1L	IL1RAPL2	PBX1
163	MYT1L	RPL34	FUT9	SPATA7	MTCH1	ANKS1B	SEMA3A	GRIK4
164	KHDRBS2	MAL2	MAP2	GULP1	RPL18	ZFPM2	ETV6	SFPQ
165	CAMK2D	NREP	ADGRL3	ELP2	GCNT1	MLLT3	ANO4	GPC3
166	ST6GALNAC3	NECTIN3	STPG2	CCDC191	LUC7L3	CHRM3	ABHD18	MAP6
167	PELI2	RPS23	CSMD2	DIAPH2	RPS8	PCDH7	ATPAF1	LINGO1
168	CDH10	RPLP1	FAM13A	PREPL	RPL38	ATXN1	CENPC	NPTN
169	EPHA7	RPL11	ST3GAL6	SIDT1	OLFM1	LDB2	ELP2	ARHGAP15
170	TMTC1	TMLHE	GABRB2	DYNC2LI1	GABARAPL2	SSH2	MANBA	BASP1
171	MCF2L2	PRKCA	CSMD1	TOM1L1	SLF1	TNRC6A	NREP	DYNC1I2
172	LEPR	IFNGR2	SCN3A	NDFIP1	DIRAS2	GALNT17	HMGCLL1	TMEM132B
173	CCDC171	RBM4B	GRM7	RSRP1	HSPA8	ESRRG	HABP4	PPP3CA
174	MTUS2	SUB1	CDH2	VSNL1	UBE2U	MT-ND3	FMN2	AUTS2
175	INPP5A	RNF213	KCNH5	ADAM23	CREG2	SFPQ	FAM81A	RALYL
176	CBLN2	LRPAP1	CLIP2	SIL1	ATP5IF1	KCNB2	PCNT	MMP16
177	SORCS1	SYT11	JAKMIP2	TLK1	SYT11	UBE2E3	TRAPPC9	DGKB
178	PTPN13	RPH3A	FRMPD4	FBXL13	GRIA2	KCNQ5	GDPD1	MGST1
179	PIK3CA	SEMA5B	NAV3	IFNGR2	HSPA4L	DAB1	TESPA1	ZEB2
180	TLE4	GPSM2	MED13L	HPCAL1	DDX3Y	AGAP1	PRKCH	BSN
181	CFAP161	BEX4	PLCB4	RFTN1	SLC22A24	CALN1	GOLT1B	SH3RF3
182	XRN1	SLIT3	CNTN4	TASP1	UQCRB	STPG2	ZC3H6	KCTD8
183	PLCXD3	RPS24	KIF13A	MTERF1	HHIP	EDIL3	CAST	RGS6
184	CERS6	FAM153A	MTSS1	NELL1	EIF4A2	CUX1	ZDHHC2	MTUS2
185	RFX3	RPL37A	PIK3CA	BDH1	PDCD7	CDH12	UST	GPM6A
186	TNKS	NDST3	ITGB8	LRTM1	ATP5MK	BTBD9	GLCCI1	CALM1
187	CENPC	PHYHIPL	PPP2R2B	ATP1B3	COX4I1	RBFOX1	SIDT1	GRIA4
188	HMGCLL1	NPTXR	CCDC178	RNMT	CCNH	NLGN1	XRN1	KCNJ6
189	PDE3B	NUAK1	SEZ6L	XYLT1	GOLGA8A	CCSER1	AAK1	DYNC2H1
190	GRM7	SLC1A2	CDHR3	MICU3	RNPC3	GALNTL6	UGGT2	QKI
191	KIZ	RPS14	CELF4	FBXW7	GCNT4	AFF3	CDKL1	ROBO1
192	TTC37	EXT1	LRRN3	DPH6	NDUFB2	SHISA9	NTRK2	CTNNA3
193	SYNE1	KCNIP3	CCND3	PARG	CRLF3	CLSTN2	ITPRID2	TTC3
194	DENND4A	PDGFD	TFDP2	MYO6	RPS4X	CHD5	DCLK1	KANSL1
195	CSMD3	SOBP	TBC1D5	LAMB1	UBC	LRRTM4	ACTN4	YWHAZ
196	THRB	PHEX	DPY19L1	CALM3	HOOK2	STAG1	VWC2L	GUCY1A2
197	TSHZ1	HOOK2	MSRA	SCFD2	RPS24	CELF2	OTUD3	LRFN2
198	ZNF451	CYSTM1	HP1BP3	GAS7	RPL23	NR3C2	DDX5	PRKAG2
199	CDHR3	RNF111	PACS1	ENPP2	CAV3	CACNA1C	EHBP1	PLXNA4
200	LAMA2	ST6GAL2	GRIK2	GLMN	ARL6IP5	EFNA5	KCNC2	NLGN4Y
201	JPH4	RPL24	FAM214A	NAP1L1	FAM184B	GRID2	GRM3	CHRM3
202	KCNJ3	CAMKK2	MSH4	STRBP	DNAJA4	ZDHHC14	GOLGA8B	PTK2
203	CXXC4	ANGPT2	RUNX1T1	RBM25	RPLP2	RBFOX3	HNRNPDL	KIRREL3
204	ANK2	ZNF804B	CACNA1C	GAP43	TCHP	LHFPL6	ANKRD13C	KCNH7
205	CDC42BPA	RPS12	TENM1	FAM184B	PAFAH1B1	HIVEP3	ASAP2	NCAM1
206	ZNF782	RPP38	SSBP3	RPP38	RPS3A	GPATCH8	NEMF	CDH18
207	CLVS2	SH3RF3	AFF2	FAM153A	CCNC	TNR	C1orf112	CDH22
208	ATP8A1	RPLP2	PRKAG2	DYNC2I1	ZBBX	GRM1	TCF7L2	ADGRL3
209	TNRC6B	PRMT8	CELF2	RNF213	MGST3	TJP1	FHIT	CACNA1E
210	ANKRD26	CCNI	CHGA	LUC7L	TTC19	FRMD4A	RBM4	CDH12
211	PRICKLE2	CCDC191	RARB	SGCD	ERAP1	SLCO3A1	SPPL2A	CAMK2N1
212	PCNT	OTOGL	RIMS2	NECTIN3	SAT1	CDH13	CRACDL	ZDHHC14
213	NEK1	LRFN2	PLCXD3	ANKRD28	P2RY12	FAM155A	FBXO22	HIVEP3
214	JAKMIP2	FAM227B	CHRM2	NRN1	RPA3	CNTN3	GCC2	MAN1A1
215	UTP23	SLC12A5	WDR64	KANSL1L	MTFR1	PLCE1	ZIM2	YWHAG
216	PAG1	RARRES1	ZBTB16	PLA2G4C	HRH2	FLRT2	CPD	KCTD16
217	HS3ST2	TMSB10	PCDH11X	MPPED2	MGLL	DOCK4	TTC39C	ATP2B4
218	GDAP1	RPS21	ANKH	SV2B	FAU	DPP6	ITPR2	RUNX1T1
219	CEP290	SLC39A11	EFR3A	RGS4	ROCK2	CNTNAP2	AGBL1	GALNT18
220	VWC2L	NPTN	MRTFB	PTPN5	IFNGR2	TIAM1	LRRK1	PDZD2
221	TTBK2	SEC62	KCND2	NCALD	BTD	LINGO2	PURG	GFOD1
222	UBE2E2	RPA3	PDSS2	UGGT2	TPT1	LPP	KCNIP4	VAV3
223	NEGR1	PRKD3	FAM135B	RBM4B	DNAJB1	ANKRD36	ZNF235	SEZ6L
224	DPY19L1	ARGLU1	SCN1A	DCLK2	REEP5	KANSL1	LCMT1	EDIL3
225	PCLO	KCNH3	CRADD	ZRANB2	MTERF1	FGF14	RPE	DGKG
226	ZNF706	NNAT	MOSMO	FNBP4	H2AZ1	RFX3	NR2C1	TMEM108
227	NR3C2	PTPRR	TJP1	RNF150	MT-CYB	NRG3	ANKRD26	PLXDC2
228	CFAP299	RPL9	LRFN5	BEX3	MTCP1	KCNIP4	SORCS1	RBFOX3
229	UBR5	EPHA5	PELI2	STXBP1	SOD1	EPHA6	VDAC3	CDH13
230	DPP10	TMEM241	CADPS	CIT	RPL35A	ST6GALNAC5	EPS15	CDH9
231	PAPOLA	BTD	RYR3	DDX5	RERG	SNTG1	PAM	RASGRF2
232	PTPRD	CES4A	SPOCK3	TET3	CCDC59	MAGI2	SORL1	GALNTL6
233	SLC38A11	VSNL1	FOXN3	SLC13A3	RPS19	LRRTM3	SOX5	BTBD9
234	NBEA	HMGN1	MAML2	CRYL1	PDE3B	TENM2	PAFAH1B1	PRNP
235	N4BP2	PDE4B	BNIP3L	PSD3	WSB1	FAM222B	CCAR1	ZNF804A
236	CLASP1	RPL14	SLC38A2	PTK2B	CPQ	TAFA1	ADAM22	SLIT3
237	AGAP1	TPM3	SYN1	BCL2L14	RPL37	PDE1A	C3orf38	NCAM2
238	ZNF675	TOMM7	TRPC4	FAR1	C2orf88	KIRREL3	PDS5A	ENC1
239	MSI2	SVOP	RYR2	C2orf72	SYNC	IQCJ-SCHIP1	NPAS3	CLSTN2
240	DYM	TOM1L1	PFKP	PDE4B	VWA3A	KCND2	GOLGA8A	HS6ST3
241	TTC39C	CDH13	ARHGAP32	CFAP36	ARHGAP15	PLXDC2	HS3ST5	GRIN2B
242	CLIP1	CLSTN3	SAMD5	GARNL3	SNAP23	RALYL	YARS1	TAFA2
243	NRG3	GPC6	PPP3CA	SHISA6	EPHB6	MTUS2	NTN4	SHISA9
244	CDKL1	RGS7	PLCH1	CACNG3	IGSF10	RASGRF2	RUFY2	PDE1A
245	TFDP2	STUM	MCTP1	SECISBP2	ATP5F1E	NEGR1	PIK3CA	DAB1
246	GABRB2	SHISA9	NCOA1	FAM153B	VPS36	AUTS2	ADCY8	EPHA6
247	OLFM3	RPL13A	DLG1	DNM1L	NEK11	RORA	PCED1B	ARIH2
248	CADM1	CA10	ENSG00000241962	NPTXR	GPATCH2	GPR174	RNF157	GRM1
249	MT-ND4	SCG5	DMD	TFCP2	HNRNPA2B1	CADM1	HERC2	CALN1
250	ARHGEF12	ADGRB2	CLU	C2CD5	PLK2	TAFA2	SEMA6D	CD99L2

### Sheet: IN
	braak_increase_early	braak_decrease_early	braak_increase_late	braak_decrease_late	Protective_early	Damaging_early	Protective_late	Damaging_late
1	PCDH9	RASGRF2	MT-ND3	RASGRF2	UBE3A	PLCL1	ENSG00000260851	SH3RF3
2	ERBB4	BACH1	ERBB4	UBE3A	STAT1	SPOCK1	PDE10A	MT-ND1
3	GRIA4	WSB1	SYN3	ARIH2	PDE5A	SYN3	GOLGA8A	CRPPA
4	KCNJ3	STAT1	PCDH9	STAT1	MFSD4B	ELAVL4	AHI1	SYN3
5	SLIT2	SCG2	SYT1	CD99L2	RASGRF2	CDH18	DDX24	MAP1B
6	NEGR1	UBE3A	PLCB1	PDE5A	BACH1	EXOC6B	GOLGA8B	NUP210L
7	CSMD3	PDE10A	LRRC4C	PDE10A	CALM1	CNTN4	AEBP2	EPC2
8	ADGRB3	SPRED2	ADARB2	GPC3	ENSG00000249209	PTPRG	TCF25	PDZRN3
9	PLCB1	BEX3	KCNQ5	WSB1	FILIP1L	DOK6	RNPC3	UNC13C
10	DPP10	NLGN4Y	KCND2	SHC3	RAB11A	SAMD4A	TERF2IP	PLCB4
11	CADM2	GOLGA8A	NRG3	MFSD4B	ATP1B1	RASSF2	SPARCL1	GRIA1
12	SYN3	BEX1	GRIA4	BACH1	USP9Y	ANK3	SUGP2	SEPTIN11
13	MYO16	MFSD4B	SLIT2	ENSG00000249209	ENSG00000282278	MGAT4C	TAF1D	DPP6
14	LRRC4C	LRP8	LSAMP	ARHGAP15	ANKUB1	MARCHF1	USP33	APP
15	IQCJ-SCHIP1	SHC3	KCNJ3	VAV3	RASA1	HTR1F	MTERF1	SGCZ
16	LSAMP	CALM1	MT-ATP6	PDXDC1	C12orf40	CRPPA	LUC7L	GABRA1
17	CNTN5	ARL4C	PDE4D	RAB11A	RPL37A	FAM214A	CACNA1A	PARM1
18	LRRTM4	KCNIP1	FLRT2	CDH12	DDX24	SEZ6L	ICA1	CRIM1
19	GABRB1	GOLGA8B	CADM2	SUMF1	CRLF3	RABGAP1L	C20orf194	NOVA1
20	RORA	SST	MT-CO2	GAD1	CTNNA3	NRG1	RTF1	LRFN2
21	UNC5D	GPC3	EGFR	FILIP1L	GOLGA8B	SLC35F4	SPTAN1	DPYD
22	SNTG1	FILIP1L	SNTG1	CRLF3	PTGR1	AFF3	TARBP1	NDST3
23	CDH18	CD99L2	PHACTR1	ANKUB1	CXCL14	EXOC4	CDK12	DPP10
24	CCNH	USP9Y	SLC24A2	EYS	NLGN4Y	PLD5	HNRNPDL	FZD3
25	PRELID2	SLC24A3	CNTN5	LRP8	PDXDC1	AHCY	DYNC2I1	DYNC2H1
26	TCF4	CDH12	KCNH7	TARBP1	SEC62	BCAS3	ZNF248	PPM1L
27	MAP7	MT-CO1	MT-CYB	ENSG00000282278	CTNNA1	PLCXD3	PAFAH1B1	TCF12
28	NAV3	NETO2	IL1RAPL1	PIK3CB	FTH1	SMYD3	DNM1	CFAP161
29	KCNQ5	PTPRS	RORA	GOLGA8B	RPL13	FTO	DDX17	FAT4
30	DGKB	PDE5A	MT-CO3	CIRBP	ABCB1	NTNG1	ABCA5	ANK2
31	IL1RAPL1	ENSG00000249209	WWOX	PPM1K	HSP90AA1	CRACD	LRRFIP1	CNTLN
32	BICC1	METAP1D	CDH18	SERINC1	ZPBP	PLXDC2	PIK3C2A	CSGALNACT1
33	TNKS	CCK	SEM1	AEBP2	FTL	TMEFF2	ZRANB2	TAFA1
34	CADM1	FGF1	SLC35F4	TMSB4X	TAF1D	OXR1	LINC02210-CRHR1	ZNF385B
35	SUPT3H	RAB11A	UNC5C	METAP1D	RPS27A	MBNL1	HGSNAT	CRACD
36	ARID1B	ATP1B1	CADM1	CALM1	TCF25	COL11A1	SRRM3	PTPRK
37	NRG3	RPS27A	DSCAM	CTNNA3	GOLGA8A	ARAP2	VPS53	NFIX
38	TAFA2	CIRBP	SGCZ	IFNGR2	TTN	KCTD16	OGA	MGAT4C
39	FRY	PDXDC1	MYO16	SPRED2	UTY	ZC3H13	ENSA	ZNF407
40	NBEA	SCAMP5	FAM155A	C12orf40	IFNGR2	PBX1	FNBP4	NR2F1
41	NLGN1	KIF26B	NTNG1	SPRED1	ARGLU1	INO80D	PDE3B	CDH18
42	CNTNAP2	CRH	DLG2	SCG2	SCG3	CNTN3	TUT4	NXPH1
43	KCND2	VAV3	NRXN3	TTN	PGP	EPHA3	SRRM2	SSH2
44	HS6ST3	CXCL14	NCAM2	ATP1B1	VAV3	FBXL7	AAK1	MED13L
45	STXBP5L	SEC62	GPR174	ZNF483	HNRNPDL	GUCY1A2	CLEC16A	ELAVL4
46	ATP8A1	SYP	DOK6	SRSF5	STRADB	RNF150	GARNL3	EPHA3
47	FGF13	IQSEC1	ADGRB3	PEBP1	SPARCL1	NELL1	GLMN	GNAQ
48	GABRB2	CALY	GABRB1	MAK	PEBP1	AK5	GAD1	FHIT
49	BAZ2B	NDUFA4	TCF4	ANKRD55	EYS	MAST4	SNRNP70	PTPRT
50	SLC9A9	PITPNC1	NFIB	SPDYE3	RPL34	RARB	TMEM179	RNF150
51	FAM155A	ZPBP	TAFA2	RELN	DDX5	RGS6	SLC4A8	LDB2
52	CNTNAP5	PCDH11Y	NEGR1	ZPBP	RPL10	SLC35F1	MPHOSPH8	PDE4B
53	LRRTM3	CTNNA3	ZEB2	HNRNPDL	BEX3	DCC	XRN1	DMD
54	SLC24A2	SARAF	UNC5D	AHI1	TCHP	TNKS	ADCY8	SLC8A1
55	MT-ND3	VGF	ARID1B	PLAG1	RPS27	TMEM132D	SIDT1	SLIT2
56	SYNE1	SEZ6L2	CHSY3	SARAF	METAP1D	KHDRBS2	ARNT2	GRIN2B
57	CELF2	CACNG8	NRXN1	DNM1L	SUMF1	NYAP2	PI4KA	NECAB1
58	NELL2	CRLF3	ZNF536	KIF26B	MT-CO1	STARD13	CPLANE1	RALA
59	MTERF1	VIP	PRKD1	FNDC3A	MAK	ROBO1	SRSF11	AFF2
60	SYT1	HMGN1	CSMD3	PNMA2	SARAF	TENM2	RPL37A	ATXN1
61	KCNH7	ATCAY	SYNE1	TCHP	RPL3	ANKRD36	SUMF1	PCDH11Y
62	PTPN13	BEX2	GRIN2A	PAFAH1B1	ATP1A1	ATXN1	NR2C1	RYBP
63	PLCXD3	HOOK2	MSRA	NDFIP1	RPL32	CDH2	TXNDC16	SGCD
64	ZNF638	SFPQ	FRY	DDX24	ARHGAP15	PRKN	CAMK2G	KIT
65	ZFPM2	BEX4	NFIA	ARL4C	RTF1	SAMD12	KIAA1217	NELL1
66	NRXN3	ANKRD55	TOX	STRADB	NDUFA4	FSTL5	GGA2	ARL17B
67	ADARB2	CAMK2N1	MACROD2	RAPH1	IL7	TBC1D5	RPAP2	CRADD
68	SCAPER	C12orf40	LRRTM4	PREPL	RPLP1	EFNA5	RNF157	CDH10
69	PRKD1	TMSB4X	NR3C2	TERF2IP	PPP2R3A	CACNA2D1	CCDC59	MLLT3
70	SH3GL3	PEBP1	CNTNAP2	NPTXR	WSB1	CTNND2	PGP	KITLG
71	FBXL17	PDE4B	PLCXD3	RTF1	BEX2	FGF12	HERC2	CDH20
72	RYR2	PTGR1	BBS9	TAF1D	COX7C	NCALD	TRANK1	UBE2E2
73	IL1RAP	EYS	FUT9	PHF20L1	RPL14	ZNF385D	FAM135B	PLP1
74	KCTD16	UTY	OLFM3	WDPCP	GPSM2	PCSK2	ARGLU1	TENM2
75	DOK6	SYT11	GDAP1	HMGN1	RPS18	THRB	LUC7L3	THSD7B
76	SPOCK1	ARGLU1	OPCML	TCF25	THY1	CRIM1	ANKRD26	PHACTR1
77	HECW1	SCG5	MAGI2	COL25A1	ZRANB2	GABRB2	GIT2	EXOC4
78	DYNC1I1	ENSG00000282278	CSMD1	OGA	RPS8	PSPC1	EPB41L2	VWC2L
79	GALNT13	SLC8A3	KCNC2	ATP2A2	NME7	EPHA7	RASGRF2	IGFBP5
80	MACROD2	PTMA	MLLT3	CDC14B	CC2D2A	KITLG	CEP57	IL1RAPL2
81	UNC5C	DYNLL1	MT-ND1	PDE3B	BEX1	MAP2	N4BP2L2	NTNG1
82	DST	RPH3A	TRERF1	TSPAN7	RTN4	CDKAL1	GOLGA4	RASGEF1B
83	MAGI2	MAP1LC3A	ZMYND8	ENPP2	RAPH1	RGS7	GOLM2	LYPD6B
84	LEPR	ETV5	UNC13C	FOCAD	RDX	NTRK2	DDX5	KCTD16
85	DLG2	PPP6R2	MT-ND4	STRBP	RPL24	AOPEP	ZNF540	AP1S2
86	CSMD1	RPL37A	CRACD	FBXL13	RPS23	DAB1	EML6	MT-ATP6
87	ZBTB20	PTPRJ	PTPRD	KIAA1217	RPS24	BBS9	NKTR	MIPOL1
88	NFIB	CHGB	PRELID2	HGSNAT	HINT1	GALNT13	ZIM2	TSPYL4
89	EHBP1	RPL10	CRADD	YTHDC2	RPL15	TOX	ADAM23	STPG2
90	SLC2A13	ATP1B3	LRRC7	PRNP	ENO4	KCTD1	ESYT2	MICU1
91	FMN1	SAMD4A	IQCJ-SCHIP1	ENO4	GAD1	TCF12	SRGAP3	SPOCK1
92	LRBA	IL1RAPL2	GAB1	ABCB1	RPL7A	CDH10	UNC80	TRPS1
93	RPS6KA5	STRADB	FGF14	RTN4	BCL2L14	TTC28	WDR37	GRM5
94	ANKS1B	ANKUB1	KCNIP4	DDX5	HOOK2	SFPQ	NDUFA10	ARHGAP28
95	DNM3	RPS27	SLCO3A1	APLP2	RPL6	AFF2	VPS13D	HS6ST3
96	PAM	SRSF7	LRRTM3	PARG	GNAS	LRRC3B	UBR2	SSBP2
97	PRR16	THY1	RGS6	XPO1	SRSF5	DOCK10	TARS3	ARHGAP5
98	PDZRN3	UNC13A	NAV3	DPH6	SLC24A5	FRMD4A	WDR19	LUZP2
99	RAPGEF2	SLC12A5	MT-ND2	BACH2	TMSB4X	AKAP6	ANK1	MT-ND4L
100	CCSER1	DDX24	FAM214A	GOLGA8A	RPL37	DPP10	FBXO22	NTRK2
101	ANK2	PTPRE	RGS7	SAMD4A	SCG5	CDH20	CAPN7	PLPPR1
102	CERS6	RPL13	GABRG3	SFPQ	GPC3	ZBTB16	SRSF5	FBXL7
103	MBNL1	FTH1	MYT1L	IL7	PIK3CB	ZNF536	ZFR2	MT-ND6
104	PHF3	IGF1	CA8	UGGT2	RPL11	CNTN1	GRK3	MARCHF1
105	TTC28	NPTXR	ATP8A2	SNRNP70	SYP	KCNC2	MDN1	FIGN
106	ANKRD26	SLC22A17	STXBP5L	KIF3A	RPL5	SHISA9	KIF26B	CLVS1
107	ENPP2	KIAA1217	DSCAML1	SMCHD1	STMN2	SLIT2	TPST1	SORCS1
108	PLP1	ENO4	ZNF804A	PJA2	TRIM25	PLP1	STAT1	CNTN1
109	NR3C2	IFNGR2	CELF2	SEC62	RPL9	THSD7B	ABCA10	LRP1B
110	LUZP2	TIMP2	SAMD12	GPSM2	TOMM20	GPR149	ANO4	GRID2
111	JAKMIP2	TRAPPC9	FBXL7	ZRANB2	MPHOSPH8	DPP6	CCDC88A	NRXN3
112	MAP4K3	FRRS1L	CTNNA2	MTERF1	H3-3B	VTI1A	CENATAC	MYO16
113	GRK3	HINT1	STAG1	SCAMP5	SRP14	BACH2	HERC1	RORA
114	FGF14	ABCB1	PLXNA4	ICA1	RPL30	PTPRK	ZNF451	HS3ST5
115	ATRNL1	SEPTIN7	TENM4	NBAS	APLP2	DMD	ATCAY	CNTN3
116	NFIA	OSBP2	PTPRT	ELAVL2	RPL38	ELMO1	DNM1L	CHL1
117	GUCY1B1	REEP5	AKAP6	YWHAG	RPL13A	EGFR	SLC23A2	PLCL1
118	CDK14	ARIH2	GABRB2	HLTF	PDCD7	NAP1L3	VDAC3	LRRTM4
119	SPAG16	RELN	TSPAN5	BEX3	TTC19	WWOX	DGKD	TNR
120	RBMS3	RIMBP2	CTNND2	GAS7	PCSK1N	GRM5	NEMF	CSMD1
121	NEBL	CLSTN3	NLGN1	GAD2	CCNC	CLVS1	HMGN3	CTNNA2
122	ASPH	SRRM4	TENM2	ARNT2	HSP90AB1	MLLT3	TTC21B	SLC35F1
123	SNAP91	EIF1	PNISR	NMT1	TOM1L1	RFX3	PCNT	BASP1
124	ZNF385B	CAMK2A	PDZRN3	ATP13A3	MTCP1	SGCZ	ABAT	ARPP21
125	ZBTB16	SHISA6	ZFPM2	ATP2B1	FBXL13	FRMPD4	CD46	PLCB1
126	GRIA2	COX7C	KLHL29	CXCL14	DYNC2I1	SYT1	MYRIP	GABRB2
127	HMGCLL1	RPL3	EDIL3	PIP5K1B	SUGP2	C8orf34	OSBPL6	CAMK4
128	ANK3	EPHB6	ANK3	KLHL28	CDH12	SLC2A13	DIXDC1	INPP4B
129	GHR	HUNK	PRKCA	TMEM179	SYT11	PRKD1	SPG7	CSRNP3
130	TSPAN5	SNRNP70	ASTN2	RNMT	PARG	ARPP21	METTL6	SHISA9
131	SLITRK5	PGP	TBC1D5	PDHX	SLF1	GRIK2	HTT	LPP
132	ATP8A2	TMEM59L	LUZP2	KCNQ1	SAT1	RIMS1	STAT4	TBL1XR1
133	CCDC59	RPL32	SEMA6D	NF1	STMN1	SSBP2	DTNB	PLXDC2
134	IMMP2L	BCL2L14	COBL	CAMK2A	BTD	NRXN3	MICU2	ADGRL3
135	PNISR	YWHAZ	RGS12	LONRF2	NDFIP1	BRINP3	ITFG1	TMTC2
136	KIAA0825	ADCY2	CDH20	MICU3	HNRNPA2B1	CDH13	MICAL2	CELF2
137	ITGA8	RPS18	FIGN	BEX2	MTERF1	RBFOX1	ATP6V0A1	CCSER1
138	ANKRD36	ROBO2	CNTNAP5	PGAP1	NACA	MYO16	MBTPS1	TSPYL1
139	MLLT3	H3-3B	FHIT	EIF4A2	RPL23	COBL	PPIP5K1	ARIH2
140	STXBP5	CALM3	PKNOX2	DGKG	SCN9A	PHACTR1	ZFP90	EPHA5
141	SYN2	HSP90AA1	LYPD6	PDE4B	RPS19	CADM1	VPS13C	MELK
142	ENSA	CNR1	RPS6KA2	CALM3	RPS7	CHRM3	ATR	HDAC9
143	XRN1	IL7	JAKMIP2	HAT1	REEP5	GABRG3	MAX	ROBO1
144	ANO4	SUGP2	KCTD16	TSPYL2	EPHB6	DGKB	GRK4	MT-CO3
145	PKP4	PLXNA2	ZDHHC14	TRAPPC9	RPS12	CALN1	ABLIM2	LRFN5
146	SEM1	CCDC136	LARGE1	PTGR1	CLU	SGIP1	RAPGEF5	SGK1
147	CNKSR2	ARHGAP15	NYAP2	LONRF1	SRGAP3	ANK2	ABHD18	RFX3
148	LRRC7	PAFAH1B1	MAP3K5	ITFG1	AHI1	AUTS2	CABP1	PDE4D
149	MGAT5	TCHP	TMTC2	LRRC8B	ARL6IP5	CSRNP3	CLIP1	NAV3
150	FAM214A	DENND2B	EFNA5	DDX17	SPDYE3	QKI	PDCD7	CNR1
151	CA8	STMN2	FGF13	ARMCX4	RPL35A	ADGRL3	KATNBL1	RNLS
152	LRFN5	RAI1	PPP2R2B	LRRC39	KCNC1	FUT9	NPEPPS	CDH2
153	RPS6KA2	SPRED1	TMEM132C	USP11	SCG2	KLF3	GRIPAP1	TTC28
154	ZNF248	EID1	PCDH7	ZNF565	RPS15	ANKS1B	DIP2A	MAGI2
155	ADGRL3	SELENOW	PEX5L	SIDT1	SST	INPP4B	NDUFS1	MMP16
156	GRIP1	GABBR2	LRRC3B	ZNF540	UQCRB	ARID1B	ATP1B1	PROX1
157	CLASP1	GRIK1	PRKG1	PLPPR4	EIF1B	SORCS1	SLC25A12	YWHAG
158	AHCY	RPS15	VWC2L	MORF4L1	PTMA	ROBO2	CIT	FGF14
159	SHPRH	TMEM178B	FGF12	PLXNC1	TERF2IP	EDIL3	HERC4	MAP2
160	PDE4D	GRIK3	PLP1	SLC25A36	PAFAH1B1	PDE4B	PIGL	QKI
161	ARHGAP26	FTL	ARHGAP28	VEZT	RNPC3	EPHA5	PTPRA	KHDRBS2
162	CPSF6	RPL6	RALYL	ACTR2	SLC22A17	ADGRL2	RBM25	GALNT13
163	FHIT	REEP1	RABGAP1L	GALNT11	MTCH1	CELF2	SEPTIN2	EPHA7
164	FBXL7	RPL41	MAP7	CC2D2A	VDAC3	KCNT2	MROH1	FSTL5
165	CEP290	EIF4A2	GUCY1A2	H3-3B	EIF4A2	NAV3	MCF2L2	ESRRG
166	ARHGAP18	RAPH1	SLC2A13	ESYT2	YWHAB	GALNT17	L2HGDH	KANSL1
167	EPHA7	R3HDM2	EFCAB2	IL3RA	CCK	PDZRN3	PWWP3A	GRIP1
168	MBD5	TCEAL2	PTPN13	RCN2	RPS4X	NCAM2	RCOR3	IGSF11
169	OPCML	MT-CYB	BICC1	CCNC	RPL10A	IQCJ-SCHIP1	SGSM1	ZNF536
170	SLAIN1	STMN1	HPSE2	KIF21A	P4HA3	PRUNE2	PKD2	UTY
171	RARB	RPL7A	CXXC4	ULK2	SEZ6L2	PRR16	RFLNA	DLG2
172	INPP4B	WLS	WWP1	HNRNPU	NPEPPS	IGSF11	PCM1	BTBD9
173	MEF2C	VSNL1	MEF2C	ATP1A1	RPL21	SLC26A3	GLG1	ARID1B
174	FGF12	DLGAP4	CDR2	SCAMP1	NRDC	MAGI2	ATP1A1	NR3C2
175	FER	DNAJA1	STPG2	RASA1	RPL19	CHSY3	CLIP4	SLC35F4
176	GDAP1	ATP6V1A	SHISA9	BTBD8	PTPRA	HS6ST3	TCHP	FAM155A
177	LAMA3	UPF3A	KHDRBS2	LRPAP1	ITGB3BP	SGK1	SMCHD1	EDIL3
178	MYO1B	ARL6IP5	ZBTB20	ARGLU1	PIK3C2A	CTNNA2	ARFGEF2	LRRTM3
179	FTO	SRSF5	KCNQ3	ROBO2	RPL18	CCSER1	INTU	PPP3CA
180	FUT9	MGLL	LDB2	ATP1B3	AHR	SEMA6D	NCOR1	PTPRD
181	SLC35F4	TOMM20	RBFOX3	PPP3CB	GAD2	LRRTM3	UPF3A	FUT9
182	MAPK10	GABBR1	LINGO2	BCL2L14	HMGN1	GRIP1	SH3PXD2A	SEMA6D
183	COBL	FUS	PRR16	BEX1	CALY	PDE3A	PPIP5K2	NYAP2
184	CDKAL1	RPL21	EPHA6	MAX	ITM2B	LRRTM4	EPS15L1	ADGRB3
185	TOX	MARCHF4	SESN1	ATR	DDX46	GRID2	ORC2	GRIK2
186	SSBP2	RNF111	ZNF385B	IRF1	OCIAD1	FIGN	VPS36	ADGRL2
187	TBCK	RTF1	MRTFB	TASP1	KLHL28	LSAMP	USP48	TBC1D5
188	TRPC4	HGSNAT	ADAMTSL3	PCSK5	PIGC	VWC2L	BIRC6	USP9Y
189	EXOC2	PDCD7	TRPS1	BTD	ARL4C	ZNF804A	JAK1	GUCY1A2
190	EPHA6	RPL11	PKP4	ELP2	C1QTNF7	NFIA	GGT7	DOK6
191	ANKRD30B	KIF1A	DLGAP1	ROBO1	CAMK2G	TRPS1	SRRM4	SEM1
192	KHDRBS2	RPL10A	UBE2E2	BEX4	PAPPA	EXT1	MAPT	CADM2
193	EXOC4	RPL15	CRB1	NUCKS1	SHOC1	DLG2	MAST1	GPR174
194	AKT3	RPL14	BRINP3	YME1L1	LYRM2	PLCE1	GDPD1	GABRB1
195	LCORL	FAM189A1	KSR2	MYEF2	EFCAB13	MDGA2	FMN1	UNC5D
196	PPFIA2	ATP5MK	SLC39A11	UBE2B	TUBB2A	ZNF804B	ELP2	UNC5C
197	USP47	BICDL1	MSI2	MYCBP2	HSPD1	NEGR1	MGST3	IMMP2L
198	ELAPOR2	ACTG1	MICAL3	FAM81A	DYNC1H1	UNC5D	MARK3	RALYL
199	DYNC2H1	ATP6V0A1	PLEKHA5	IMMP2L	STAG3	GABRB1	PPWD1	KCNH7
200	LRP1B	NTM	ARID5B	MICU2	CEP57	ESRRG	HECTD4	PRNP
201	CDHR3	GRM7	EHBP1	STAT4	RBM4B	KCNH7	NMNAT2	TAFA2
202	GPHN	RTN3	DGKB	ZRANB3	SRSF10	PDE4D	KIAA1841	GPM6A
203	BABAM2	DNM1	DPP10	MFN1	RPL41	IMMP2L	MANBA	NAP1L3
204	OSBPL8	ACTR2	GRM5	GNPTAB	P2RY14	SGCD	RNF149	KCNJ3
205	ARL15	RPLP1	ANK2	C2CD5	RPS25	FAM155A	KLHDC1	CADM1
206	BBS9	TUBB2A	IGF1R	PAM	SLC3A1	FAM222B	CEP95	EPHA6
207	AFDN	RPS24	TRPM3	MYO6	FAM184B	TAFA2	NFX1	ZNF804A
208	PRKG1	ATP2A2	RFX3	LRRFIP2	DNM1L	CNTN5	SCG3	CHSY3
209	CD47	HSP90AB1	CCSER1	FAM184B	RTN3	LINGO2	PDE5A	LSAMP
210	TNRC6B	KIAA1549L	SPECC1	NDUFA10	HACD3	KCNJ3	LPIN1	IL1RAPL1
211	DCC	FARP1	CACNA2D1	CALY	PAXBP1	NRG3	TTC19	PRKD1
212	ZNF804A	PIK3CB	CNTN1	PDE8A	ITGA9	FGF14	MDH1	HMGB1
213	ZNF25	UBASH3B	ATRNL1	MTCP1	KIF26B	PLCB1	MAPK14	TMEFF2
214	TMEM232	SERINC1	ANGPT1	NMD3	MGST3	HDAC9	UBE3A	CD99L2
215	GABRA4	SHANK1	PTCHD4	ADAMTS19	RPL28	PTPRD	PTCD3	NRG3
216	CDC42BPA	SCAI	PBX1	B4GALT6	SRRM2	FLRT2	RUFY2	SYT1
217	RFX3	HSPH1	CELF4	RDX	HAT1	TCF4	ZZEF1	PLCXD3
218	NECAB1	RPL13A	IGFBP5	SLC4A8	TSPAN7	CSMD1	CALD1	MT-ND4
219	LRCH2	TTN	NPAS3	PLCH1	WDR61	ANKRD30BL	RBM4	SNTG1
220	GLCCI1	GALNT11	EPHA7	SLF1	ZNF302	ZEB2	TRMT9B	TRPM3
221	JPH4	RPL38	DST	MDH1	TCEAL2	NR3C2	MAP2K5	CNTNAP2
222	ZNF451	RPS7	ARL15	RPL37A	SGCE	CNTNAP5	TUBGCP5	NCAM2
223	MANBA	NDUFB2	TMEFF2	LPGAT1	OLFM1	GRIA4	KDM1A	GALNTL6
224	IGF1R	OLFM2	CDK14	RPL13	SELENOW	UNC5C	DHX36	OLFM3
225	PRUNE2	GGT7	ATXN1	CLTC	MDH1	SNTG1	STXBP1	PRR16
226	GUCY1A2	CHRM3	GTDC1	RNF111	SNRNP70	CNTNAP2	ZNF675	CNTN5
227	TFDP2	CYSTM1	TMEM132D	PLPPR5	TUT4	KCNIP4	ERO1B	KCND2
228	NTNG1	BCL11A	LRFN2	SYT11	CLSTN1	NLGN1	C11orf58	NPAS3
229	AKAP6	MAP3K13	TMEM132B	WLS	ENSG00000260851	OLFM3	EXOSC10	GRIA4
230	DSCAM	MAPT	PLCB4	TTC19	BEX4	KCNQ5	ZBED5	TCF4
231	N4BP2	NACA	VTI1A	FAR1	RPS14	ADGRB3	RAP1GAP2	DSCAM
232	DYM	ERCC1	PPFIBP1	ZFHX2	UPF3A	NFIB	SYCP2L	KCNIP4
233	LDB2	RPS12	CSGALNACT1	MTCH1	PRSS51	LRP1B	DENND2B	CSMD3
234	CNTN3	RPL24	CADPS	PITPNC1	MAX	CADM2	CLASP2	LRRC4C
235	FLRT2	HACD3	PTPRG	EPB41L2	ATP5IF1	NRXN1	SNX9	EXT1
236	LINC02210-CRHR1	APLP2	PPM1L	PSAP	TMA7	RORA	CEP295	ZEB2
237	ARID5B	GAD1	SLC8A1	TOM1L1	FAU	KCND2	C11orf80	NFIB
238	WWP1	ROBO1	TMEM232	GLS	GRIK3	GALNTL6	HABP4	NRXN1
239	MSI2	RBFOX3	HTR1E	FNBP4	ERO1B	CSMD3	EPB41L5	NEGR1
240	ZNF273	MAN1A1	GRIA1	PHC3	PTRH2	IL1RAPL1	PNN	KCNC2
241	CWC27	CCDC57	SCN1A	RBFOX2	ERAP1	DSCAM	FTH1	KCNQ5
242	SPARCL1	ABR	LHFPL2	CLIP4	RPS3A	STPG2	USP11	LINGO2
243	PPP3CA	RPS23	KCTD1	PDE1C	TM2D3	LRRC4C	MAP4K5	NKAIN2
244	MGAT4C	LHFPL3	LDLRAD4	EML6	TIMP2	NPAS3	EYS	PCDH9
245	PTPRM	RPL5	MGAT4C	ARHGAP12	PSIP1	ADARB2	ANKRD36B	NLGN4Y
246	CNTN1	GAP43	MCTP1	GRM7	RPL23A	MT-ND3	SNAP91	NLGN1
247	PIK3CA	KCND3	KCND3	EXOC1	RPAP2	LPP	PRKDC	FLRT2
248	IL17RD	ATP6V0E2	AFF3	PGRMC1	USP11	PCDH9	NDFIP1	ADARB2
249	VPS13A	JARID2	TRPC4	CCDC91	PPM1K	ERBB4	NIN	MT-ND3
250	SYCP2L	GNAO1	PDGFD	AAK1	PWWP3A	GPR174	BRINP2	ERBB4

### Sheet: Astro
	braak_increase_early	braak_decrease_early	braak_increase_late	braak_decrease_late	Protective_early	Damaging_early	Protective_late	Damaging_late
1	SLC14A1	MMD2	SLC39A11	LRRC7	ENSG00000249209	FHOD3	TPST1	MCPH1
2	FKBP5	MT-CO3	RANBP3L	RASGRF2	RASGRF2	KCND2	ALDH1A1	FER
3	ADCY2	CST3	PFKP	CD99L2	MFSD4B	SORT1	SLC1A3	NUP210L
4	OSBPL11	UTY	MRAS	ALDH1A1	CD99L2	YARS1	FAM189A2	DOCK3
5	RASGRF2	MT-CO2	SAMD4A	ARHGAP15	HDDC2	CLIP2	F3	LCORL
6	RNF19A	COL5A3	PDE4DIP	TMEM241	P2RY14	ZNF706	SLC14A1	MTUS1
7	PLEKHA5	GRM3	ITPKB	ENSG00000249209	ARHGAP15	MPDZ	BAALC	NRG3
8	GFAP	MT-ATP6	ASTN2	SLC14A1	TMEM241	MARK3	AHCYL1	SMYD3
9	ERBIN	APOE	PARD3	EFEMP1	LRRC7	MAPT	GFAP	INPP4B
10	PARD3	CLU	RPS6KA2	MGST1	DLC1	IRS2	MAPRE2	KCNA2
11	CD99L2	MT-CYB	RORA	IL7	SLC1A2	ST6GAL1	ANGPTL4	PACRG
12	RIMS1	FRMD4A	HIF3A	SLCO1C1	GPC3	PDS5B	PRKCQ	OLFM2
13	TRPM3	MT-ND4	CHST11	F3	PDE5A	PDE3A	ARHGEF3	LARGE1
14	DLC1	SPARCL1	DLGAP1	CIRBP	PPP1R9A	DST	GNA14	ARHGEF10L
15	TMEM241	MT-CO1	CSRP1	FTH1	ANKUB1	NPL	LRIG1	CFAP54
16	AHCYL1	ZHX2	NEBL	P2RY14	PRKCQ	HNRNPU	BCL6	GNA13
17	HDDC2	SLC6A1	COL21A1	PAMR1	IL7	KIF1A	PPP3CC	THRB
18	DNAH7	NLGN4Y	PRKG1	PDE5A	FTH1	ERBIN	DST	VCAN
19	BCL6	MT-ND3	FAM107A	MGAT4C	RIMS1	LRRC1	ELL2	AMER2
20	HIF3A	NCAN	OXR1	SHISA6	HPSE2	CFAP54	LRRC7	ITPK1
21	LRMDA	BRINP2	NEDD4L	SLC1A3	FILIP1L	CDK5RAP2	RAB11A	FXR1
22	MFSD4B	SAT1	SH3PXD2B	RAB11A	BCL2L14	KCNN3	MAOB	ENSG00000285082
23	COLEC12	TMEM132B	MAML2	ETNPPL	VAV3	LTBP1	RASGRF2	AGAP1
24	ITGB8	GNAO1	PLCE1	RDX	CLYBL	MBNL1	COLEC12	METRN
25	GMPR	UNC5D	WWOX	SFPQ	UTY	SGK1	DTNA	TMEM47
26	ASB3	MT3	ERBIN	MFSD4B	RDX	MMP16	AASS	ZFAND3
27	MGST1	FGFR3	DKK3	SAT1	PIK3CB	GAB1	CHI3L1	SPAG16
28	MRAS	CKB	ARHGAP26	AMZ2	GLRX	RFX4	CIRBP	RNF24
29	ARHGAP15	WIF1	PTPRK	GLRX	GABRA2	PCSK5	PLSCR1	NR6A1
30	MAOB	LRRC4C	TPD52L1	ABI1	PDXDC1	SCD5	PRSS23	MLLT3
31	TPD52L1	ENSG00000260851	SASH1	ANKUB1	RAPH1	CTDSPL	CPNE8	VAV3
32	ENSG00000249209	SLC25A48	IRS2	CC2D2A	PAMR1	TMTC1	TMEM241	DLC1
33	PPFIA2	NTM	PLPP1	GNPTAB	RAB11A	ARHGAP42	SCARA3	FTO
34	ITPKB	PTN	NFIB	ARIH2	HEPN1	INPP4B	MYO9A	PCDH17
35	SLC9A9	USP9Y	SLC39A12	ZNF518A	MGST1	CCND3	IL7	TTC3
36	ITGB4	DAAM2	HMBOX1	PPP3CC	ZNF98	ERC1	PDHX	ZNF423
37	SRPX2	HSP90AA1	PLEKHA5	GABRA2	CACNB2	SERPINI2	AKAP10	EML6
38	CACNA2D3	EMID1	RFX2	GPC3	FSIP2	SPON1	TMEM164	LRRC37A3
39	CNTN1	SLC1A2	COL27A1	BCL2L14	GRIA4	MRTFA	CADPS	STIM2
40	SYTL4	NDRG2	NPAS2	AGBL4	ENSG00000282278	CACHD1	SRPX2	DOCK7
41	PPP3CC	ID2	GSN	FAM155A	CC2D2B	ADAMTSL3	ITPR2	MT-ND1
42	ARHGAP26	OSBPL6	CTNNA2	FSIP2	SAT1	CHST11	P2RY14	SOX5
43	GLRX	SLC25A33	NWD1	CLYBL	GNPTAB	ELP4	MFSD4B	RGMA
44	ASPH	SERPINE2	PSD2	DCHS2	AHCYL1	ENSG00000260851	RNF19A	LCOR
45	RAB11A	RGS7	MACROD2	HDDC2	ALDH1A1	TENM2	PLSCR4	ADRA1A
46	CLIP4	TOM1L2	TRAK1	AHCYL1	SLC1A3	AGAP1	IGFBP7	GPM6A
47	NTRK3	CCDC200	RHOQ	AASS	ANKDD1A	SEZ6L	PLCB1	FRMD5
48	EGLN3	ZNF98	SESN1	PIK3CB	F3	RXRA	OSMR	WDFY2
49	NPL	NRXN1	FAM168A	CNTN5	ARIH2	PALM	CC2D2B	DAPK1
50	FAM13C	EFR3B	SLC7A11	C1QTNF7	CC2D2A	ZFYVE21	PAMR1	PPARGC1A
51	SLC39A11	OLFM2	MT-ND3	CC2D2B	PPP3CC	NXN	YBX3	DNAJB6
52	PLSCR4	SLC35F1	VCAN	TTN	SPDYE3	FAM13A	GOLGA8B	RAVER2
53	IMMP2L	ELOVL5	KCNJ10	NRP1	PDHX	ST13	DPYSL2	DGKZ
54	P2RY14	PAMR1	ITGB8	IFNGR2	GPSM2	ATXN1	MFHAS1	MSI2
55	NEO1	TTYH1	SIPA1L1	ZMAT1	ZC2HC1C	DAAM1	AGBL4	CTBP2
56	GRAMD1C	SGCD	RIN2	LGI4	FAM155A	STAT3	PROS1	ARNTL
57	DPYSL2	KNDC1	ADCY2	SPARCL1	STRADB	OSBPL3	IRAG1	KIAA0930
58	RDX	ADAMTS9	FKBP5	PLD5	ARHGAP24	PPP1R12B	CD99L2	RFTN2
59	ALDH1L1	PDZRN3	ATP2B4	PRSS23	RASA1	ITPKB	RGS20	BMP7
60	ANKUB1	DCLK2	ZBTB16	CALN1	PLAG1	KAZN	CNTNAP3B	DLGAP1
61	ANKRD28	OAF	TMEM184B	FTL	GLIPR1L1	BAZ2B	SLC39A14	CADM2
62	NUMB	GALNT18	TBC1D5	GRIA4	IFNGR2	SERPINE2	CD44	FAM13A
63	PDE5A	ATP1B2	ZFP36L1	BAALC	BAALC	EXOC6B	FTH1	ZFHX4
64	MKLN1	CTSH	NAV3	PPP1R9A	PRSS23	BCKDHB	ETV6	ZBTB16
65	HMBOX1	GRIN2C	CAPN2	RERG	APC	SYTL4	LMOD1	PAPOLA
66	COL21A1	EZR	PTPRJ	FILIP1L	PTN	TAB2	RGL1	BBS9
67	DAAM1	EPHB1	FLRT2	CDH12	USP9Y	PLEC	LDLR	SAFB2
68	IL7	ESRRG	SLC38A2	HMGN1	ITPR2	ANAPC16	ENSG00000249209	PTPN4
69	NKAIN2	MSI2	TTC28	GRIA2	P2RY12	STARD3	EFEMP1	PON2
70	ETNPPL	PRKD1	TAFA5	SRSF5	CIRBP	LIMCH1	MRTFB	MYBPC1
71	CHST9	ATP2C1	PDZRN3	SHOC1	LRRTM4	CNN3	FGFR2	ARHGAP5
72	BCKDHB	CALN1	CAB39L	SRPX2	SRSF5	PNISR	ZMAT1	ANAPC16
73	RASA1	SON	LCOR	CD38	TMLHE	DNAJB1	WSB1	CDH20
74	CD109	GPR37L1	GRK3	PIK3C2A	CRLF3	FIGN	MYO6	RAMP1
75	ST8SIA1	CAMK1D	EYA2	DPP10	CEP85L	NCAM1	ZFYVE28	PTPRJ
76	CDH12	SETBP1	KCNN3	CD47	HECTD2	RIN2	CD47	LPIN1
77	CLYBL	JUN	CTNND2	PRKCQ	FGFR2	SDCCAG8	NRP1	KITLG
78	OTUD7B	MT-ND1	ADCY8	RGS20	GOLGA8B	COL21A1	TENM4	LRRN1
79	AKT3	ADGRG1	LPP	FAM189A2	GRIA2	FRMD5	TRPC1	SLC35F1
80	IRAG1	CDC42EP4	BICD1	IRF1	CNTN5	TRA2A	ARHGAP15	ILDR2
81	MED13L	NAMPT	GLIS3	CEMIP	IRF1	ELOVL5	PDE5A	KANK1
82	PPP1R9A	CAMK2G	DAAM1	HEPN1	ANGPTL4	DNAJB2	WLS	TBC1D5
83	STXBP5	MT-ND5	ACSBG1	PDXDC1	MT3	WWOX	DENND4A	SNTA1
84	TAB2	SCG3	DNM3	NKAIN3	TNIK	RBFOX1	NTRK3	ANKS1B
85	TXNIP	TMEM184B	SLC7A2	RAPH1	CDH12	MT-ND5	ACSS3	SCD5
86	MAP7	CXCL14	LGI1	ENSG00000282278	ME1	MAP4K4	HDDC2	TIAM2
87	NT5C2	BCAN	STARD13	ZC2HC1A	KLHL28	ESRRG	CALN1	PDE3B
88	OTUD7A	NKAIN3	PTCHD1	PTN	SHOC1	RHOT1	FSIP2	EMID1
89	DGKG	EDNRB	MBNL2	C11orf58	ID2	VGLL4	AHI1	PDE7B
90	HIPK3	ADGRB1	SSBP2	C2CD5	GLUL	PLCB4	ITGB4	ZNF706
91	CAB39L	CACHD1	SEMA3D	CADPS	AMZ1	SUGT1	C3orf70	NRXN1
92	WWOX	SLC4A4	CDH23	SPATA6	KLHL32	DLGAP1	FAM20C	PTPRK
93	FER	SQSTM1	EGFR	GPC5	NUMB	STIP1	MGST1	ZMYND8
94	AKAP10	PTPRG	TRPM3	FAT3	SRPX2	FBXO42	ABCC9	MT-CYB
95	DTNA	FOS	FAM171A1	ARHGAP24	C1QTNF7	DCAF5	RTN4	RASSF8
96	GLIS3	HSPH1	THRB	GLUD1	RERG	ADAMTS9	FADS2	MAML2
97	ATP9A	ASAP2	HP1BP3	FGFR3	CBR4	PLXNA2	FAM155A	SLC38A2
98	WLS	GAPDH	ARHGEF10L	GPCPD1	ZRANB2	MACF1	PIP4K2A	RNF220
99	MYO9A	GABBR1	MARCHF6	DPY19L3	PREX2	EEF2K	TMBIM1	FMNL2
100	DLGAP1	TAOK3	PADI2	PCNX2	ABI1	ZMIZ1	MAN1C1	COL5A3
101	STK3	RPS27	PNISR	FERMT2	PIGC	BANP	RALGDS	NCAM1
102	PPP1R12B	ENO1	CRADD	IL3RA	ETNPPL	PLXDC2	STK3	TLN2
103	LIFR	SLC27A1	NCAM2	RGS17	MSMO1	CMIP	ULK2	TTC28
104	CBR4	SREBF2	TNRC6A	SETBP1	PARG	TRAK1	CNTN5	GSN
105	RHOBTB3	FAT1	SLC20A2	ATL2	PIK3C2A	DIP2C	ZC2HC1A	PACS1
106	ARIH2	RHBDL3	SGCD	FADS2	CHST9	ERBB4	SLC44A3	CRADD
107	SHOC1	GTF2IRD1	FER	S100B	CHI3L1	ETV6	H3-3B	TTYH1
108	STOX1	MFGE8	GFAP	STAT1	RPS27	SYNPO2	HIPK3	CELF2
109	PIK3CB	IDI1	MEGF10	NUMB	ZNF565	BAIAP2	ANKRD28	GRAMD2B
110	FAM214A	HSP90AB1	DOCK7	BCO1	ENSG00000270099	NPAS2	CDHR3	TRAK1
111	NCAM2	HSPA5	MT-ATP6	ZRANB3	ENSG00000274322	DENND1A	RFX4	MGLL
112	PCDH9	RORB	CREB5	TMEM164	FTL	ADGRB3	KCTD3	MTSS2
113	ACSS3	TMEM178B	RHOT1	SPDYE3	PTPRZ1	PLEKHA5	FGF1	NCAM2
114	CABLES1	SEMA5A	AHNAK	UNC80	ENSG00000285082	NXPE1	ZNF708	ARHGAP42
115	USP54	TFRC	SACS	GRM3	ENSG00000283809	SOX9	DPH6	PTGES3
116	CNTN5	HSPA1A	PCDH7	ELL2	STAG3	PDE4DIP	ZNF518A	ZHX3
117	RYR3	MFAP3L	LIMCH1	DNM1L	TTN	ANKRD11	CNN3	WASF3
118	EPS15	TOB2	SLC25A18	TAF1D	FDFT1	SQSTM1	INTS10	FOXN3
119	CEP350	HTRA1	ASAP1	RALGAPA2	ARGLU1	CLASP1	UBAC2	AK3
120	PPM1K	NAT8L	GRAMD2B	WSB1	PPP1R3C	SEPTIN9	RDX	CTNND2
121	TBC1D5	FAM171A1	DGKZ	SCG3	PHEX	EXOC4	C1QTNF7	NR2F1
122	OSMR	SAMD4B	NAV2	C11orf65	RGS17	STARD13	MSMO1	DPF3
123	CA8	TMEM108	ZSWIM6	SLC1A2	ENTPD1	ATP2B4	LIMK2	TENM2
124	PRKCQ	CEP85L	TMTC1	H3-3B	TNS3	BTBD9	SNED1	PLEKHA7
125	TMTC1	PPP1R3C	MKLN1	MYO6	MTCP1	FTO	C1RL	CPEB3
126	RGL1	MLC1	COBL	SYCP3	WSB1	CADM2	ABI1	EAF2
127	LRRC7	ADAMTS17	SYNM	KCNQ3	OGFRL1	MAPK10	ANTXR1	CRB1
128	PHYHIPL	HMGCS1	FBXO2	PREX2	IDI1	CELF2	PREX2	LGI1
129	AUH	FAM155A	A2ML1	ZC2HC1C	PAQR3	NAV3	GPCPD1	CDKL1
130	SLC18B1	GLUL	MAP4K5	TEX9	DNHD1	TIAM1	PFKFB3	MAPK10
131	PLAG1	SYNE1	TIAM2	PAQR3	RNF111	NACC2	HECTD2	ARNT2
132	MTM1	PLEKHA6	ARHGEF4	ENOX1	RPA3	FHIT	OTUD7B	DOK5
133	MEGF9	GABRA2	SMTN	SUMF1	EFCAB13	NRG3	RBM25	SORCS2
134	CEP112	DOK5	REV3L	ENSG00000285868	GLUD1	SMYD3	NEO1	NCAN
135	PLD5	ZFP36L2	TRPS1	CBR4	PTRH2	DIP2B	OGA	MBNL2
136	IRS2	AMZ2	LHFPL6	CRLF3	PLD5	RAMP1	ENPP2	ZMAT3
137	LRRC1	ELOVL2	SRGAP1	AMZ1	PLPP3	KCNJ3	MAP1LC3B2	MT-ATP6
138	FAM107A	LAMA1	MBNL1	DPH6	SREBF2	RPTOR	RANBP9	SLC39A12
139	TRPS1	NFIX	HPSE2	ARMH1	DNM1L	NEK6	NSD3	ARL17B
140	CC2D2A	HMGB1	MAGI1	ENSG00000270099	DDX5	AK3	DLG2	SACS
141	DDX5	VEGFA	CHDH	UBE3A	EYS	GLIS3	SPATA6	ATP13A4
142	SCAPER	TIMP3	RAMP1	SNED1	C2CD5	CEP126	DPY19L3	DENND1A
143	REV3L	SEL1L3	PCDH17	U2SURP	INSYN2A	PAPOLA	PLEKHA5	TPCN1
144	MBNL1	MT-ND2	CDH2	OGA	XRRA1	SLC38A1	ALDH1L1	TCF4
145	RAPH1	PTPRA	MT-CO2	DYNC2H1	FGFR3	RUFY3	PAM	MT-CO3
146	ENSG00000283809	DBI	MEGF9	HECTD2	FAM184A	PRICKLE2	GRIK2	ARHGAP26
147	PHEX	SLC24A3	MPP6	NMNAT3	STAT1	TIAM2	CD38	NDRG2
148	SLC24A4	TSC22D4	CNTN1	APOE	SKP2	CRADD	ZFP36	MPDZ
149	WDFY3	TAFA5	AK3	UPP2	NLGN4Y	FXR1	SCML1	IGSF11
150	WDR49	SORCS2	PDE3B	BRINP2	CLASP2	CAMK2D	SRSF5	SLC7A2
151	TLN2	GPC6	C11orf49	NEGR1	CEMIP	CHL1	ZRANB2	SLC25A18
152	ACACB	PITPNC1	RASSF8	NEK1	MT2A	MAP2	KIAA1328	PIK3R1
153	REPS1	PPP6R2	SLC9A9	PLAG1	SCML1	HSPA4L	LIMS1	TNRC6A
154	GLIPR1L1	SNRNP70	DENND1A	FAM184A	ENSG00000285868	GABBR1	YTHDF1	NKAIN3
155	TPST1	NR4A1	MTUS1	WDPCP	ETFA	CRYAB	SOD2	AHCYL2
156	SLC7A2	KCNJ10	TCF4	KIAA0825	TAF1D	MARCHF3	TAF1D	SFXN5
157	FAM189A2	SPON1	ARHGAP42	EPB41L2	CGGBP1	CTBP2	AKAP13	SGCD
158	SESN1	CORO2B	PURG	CCNC	DENND1B	DGKB	MCL1	MT-CO2
159	CCND3	GINS3	ANAPC16	PER3	RHBDL2	KANK1	PPFIA1	RHOT1
160	PDZRN4	SRGAP3	IL17RB	KLHL28	WDPCP	HIVEP2	CLEC16A	HSPH1
161	MED12L	APCDD1	FYN	GLIPR1L1	MYO6	MEIS2	MACF1	CTDSPL
162	MARCHF6	NEK6	PRKD1	NKTR	MAK	JDP2	LGI4	MACROD2
163	LMNTD1	ENOX1	PLXDC2	GABRB1	WDR12	ITGB8	CALD1	FLRT2
164	GAS7	NAV1	TNRC6B	PDHX	NMT1	SMAD1	PSMG4	RHOQ
165	N4BP2L2	CTXND1	CPEB3	INTU	TIMP3	SMARCA2	MED13L	ARRB1
166	GALNT15	SHANK2	CAMK2B	TPST1	GAREM1	BNC2	MAP3K14	MT-ND4
167	PKIA	AFF3	SFXN5	AP3B1	OSBPL6	DCLK1	FNBP4	HSPB1
168	KDM6A	ABR	ZBTB20	GOLGA8B	C2orf72	DPP10	PNPLA8	PLXNA2
169	FSIP2	APC2	PRKN	GRIN2C	LRIG1	CDH4	UBE3A	SLC24A3
170	PDXDC1	CD38	PSD3	STRADB	AKAP7	FKBP5	SLC25A36	SPON1
171	LRBA	SYT11	CDH4	YME1L1	ZNF213	DNAJA1	NUMB	TOX
172	VCAN	KIF1A	RFX3	OSBPL6	HES1	NEDD4L	CC2D2A	PRDM16
173	RFX3	BMP7	WDFY2	ENSG00000274322	SLC25A26	ARHGAP35	APC	SIPA1L1
174	GJA1	ZFHX4	RNF24	APC	C11orf58	MKLN1	FILIP1L	TMEM178B
175	KANSL1L	PHACTR1	MOB3B	CCDC18	SYCP3	VCAN	SREBF2	ZSWIM6
176	SPAG1	SFXN5	MAPK10	DPP6	AQP4	SORBS1	DOCK4	KCNMA1
177	OXR1	TTYH3	EEF2K	ENPP2	CD47	AFF1	SAT1	PLEKHA6
178	STON2	SEZ6L	TBC1D1	PARG	ZNF197	HDAC4	IFT88	GDAP1
179	PDK4	OAT	RFTN2	ZNF565	SUMF1	GPC6	RSRP1	MIB1
180	MYRIP	PRAG1	FBXL17	HIF1A	AMMECR1	DOCK3	CLIC4	PARD3
181	PALLD	OSBPL3	ASB3	PPP1R3C	MEF2C	PLOD2	AKT3	KANSL1
182	PIAS1	GPRC5B	FTO	MBOAT2	OMG	ZFAND3	MTMR1	GRK3
183	AGBL4	SH3RF1	GJA1	SCN11A	MMD2	PBX1	C4orf19	ABCA1
184	ZNF608	SNTA1	DAPK1	NUP58	UBE3A	SERINC5	SLC9A9	TMEM184B
185	LGI4	NHSL1	PRCP	CHST9	BIRC6	HSPD1	CEMIP	PNISR
186	TENT2	ENSG00000285082	CTDSPL	GAS7	RBM39	SH3PXD2B	NAV1	NAV3
187	CNTLN	MACF1	SCRN1	ANKDD1A	SGCE	APP	NMD3	WWOX
188	ZFPM2	HIP1R	HGF	SKP2	GRM3	NBEA	MAP3K5	EFNA5
189	TRAK1	JDP2	PLEKHA7	ZRANB2	ERAP1	IQCA1	IGF1R	KCNN3
190	TSTD3	CADPS	ENAH	TARBP1	ENSG00000287542	PRDM16	GALNT15	HMGB1
191	SDCCAG8	CPE	SOX5	CRY2	IL3RA	GPR174	HIF1A	SH3PXD2B
192	ZC3H12C	SPOCK2	PHF21A	ENTPD1	SGCD	EPS15L1	RASD1	TRPS1
193	EFCAB13	GALNT2	ITSN1	LRRC3B	FADS2	HSP90AB1	HGSNAT	SLC15A2
194	SMAD1	CIRBP	BCL6	KIDINS220	CCNC	ABCA1	KLF7	CPE
195	GPC3	FAM184A	PRDM16	ZNF197	DMGDH	RORA	IRF1	NHSL1
196	GRM7	KCNIP1	TSEN15	P2RY12	CST3	FOXN3	IFNGR2	EGFR
197	CFAP54	METRN	CACNB2	ENSG00000287542	EPM2A	FARP1	TTC19	STARD13
198	C3orf70	TTLL4	PTPRE	ENSG00000283782	WDR17	SGMS1	DDX24	CTNNA2
199	C2CD5	EIF1	KCND3	FGFR2	SNRK	FAM107A	ANKUB1	ITGB8
200	ZC2HC1A	DENND5B	ANK2	NMD3	OAF	CHORDC1	PIK3IP1	KCNJ10
201	MAK	CHL1	MTSS2	PITPNC1	ATP1A2	ASTN2	ITPKC	NEBL
202	NMT1	SNORC	ALK	UGP2	SCG3	PPP2R2B	EPB41L2	HSPA1A
203	GNPTAB	LRRC3B	CFAP54	PHIP	ZNF302	BOC	FADS1	FAM171A1
204	BTD	GRIK4	SEM1	TENM2	USP53	P4HA1	JUNB	NPAS2
205	GRAMD2B	CASKIN1	KIAA0232	MTCH1	ATP8B1	MT-CYB	DEPP1	FUT9
206	MAP4K5	TENM4	EFCAB2	RPA3	FNBP4	CLU	SNTG1	CHPT1
207	SOX6	S100B	GNG7	INTS10	POU2F1	HP1BP3	PAXBP1	BRINP3
208	ENSG00000282278	ACADVL	CDR2	MYO10	HMGN1	WDR49	ENSG00000283782	GABBR1
209	ZC2HC1C	GPI	DOCK1	RNF111	RBL2	PACS1	TENT2	PCDH7
210	ZC3H6	CUX1	MED12L	MTCP1	BTD	ANKS1B	ASAP3	ATP1A2
211	DOCK4	C2orf72	CLIP2	CYP7B1	RBP2	TOB2	SEMA3B	ARAP2
212	PTCHD1	ZNF532	NCAN	TRPC1	PLCB1	NEBL	PNN	PDE4D
213	CTNNA3	PITPNA	PARD3B	GPC6	ACSBG1	L3MBTL4	DICER1	LMNTD1
214	KLF7	PIK3C2A	GPM6B	SLC25A37	CALN1	ZNF516	UNC80	HP1BP3
215	SYBU	CHD9	ARHGAP31	WDR12	DAAM2	ARHGAP26	DNM1L	HIF3A
216	NEK7	STEAP1B	ZMAT3	IFT88	HNRNPA2B1	ABHD3	SPDYE3	RFX2
217	SESTD1	STXBP6	MCPH1	ANGPTL4	TRIM9	OSBPL1A	KCND3	ANK2
218	NADK2	DENND2A	DOK5	ZNF532	NMD3	TAFA5	FERMT2	NTRK2
219	USP53	PTGES3	CLDN10	PTRH2	FAR2	SLC7A2	NDRG1	NWD1
220	ZBTB16	HSPA9	PPA2	TNC	PSMA3	RFX2	SRP54	ADGRB3
221	SLC39A12	CRY2	FRMPD4	LRPPRC	IGSF10	PLCE1	WASF2	PDE3A
222	HIF1A	RAB11FIP3	FUT9	NRXN1	CXCL14	FAT3	CLIP1	PFKP
223	IFNGR2	KIF21B	CPE	DZIP3	RNF212B	ANK2	IFITM3	FAM171B
224	P2RY12	TPCN1	LRP1B	OFD1	LUC7L3	SAMD4A	SMURF2	RORA
225	LMBRD1	DNAJB1	C1orf21	LDLR	H3-3B	SLC7A11	PLCE1	MEGF10
226	TRDN	NOTCH1	ADGRB3	SLC6A1	GRAMD1C	TLN2	GLIPR1L1	SASH1
227	STK33	ROR1	KCNMA1	SERPINE2	KCNQ3	EYA2	HMGCS1	PBX1
228	RBL2	MXD4	SRRM2	AP3B2	LRRTM1	DNAJB6	FAM184A	CNTN1
229	GRIA4	SMARCA2	EIF4G3	AMMECR1	ID4	MT-CO3	MAST4	NCKAP5
230	SGCZ	TMEM132A	ARHGAP29	RBM25	C2orf88	MT-ATP6	IDI1	DNM3
231	TMEM232	GPC1	COL23A1	ENOSF1	ERLEC1	MT-CO2	NAMPT	GPM6B
232	ARHGEF3	HS3ST3A1	ZNF704	CHN1	IQCK	SEM1	TEX9	CHST11
233	BCL2L14	SH3PXD2B	MXI1	PHACTR1	LGI4	MT-ND4	VPS13D	MRAS
234	BCAR3	NCKAP5	GAB1	MOXD1	HADHA	MIB1	AMMECR1	NFIB
235	TRPC1	RPLP2	BOC	ENSG00000283809	STON2	RPS6KA2	MARCHF3	PSD2
236	KANSL1	SIPA1L2	SPECC1	FARP1	HMGCS1	CERS6	NEK7	GJA1
237	CDK13	SPOP	TSHZ2	ANKAR	ZNRF3	ZBTB16	RGS17	PRKG1
238	CDH23	GNAQ	LRRN1	FGGY	HLTF	HSPB1	DZIP3	EYA2
239	CDH20	PSAP	ARRB1	PPM1K	EMC3	ZHX2	BMPR1B	NEDD4L
240	CDC14A	NSMF	PDS5B	PDCD6IP	SECISBP2	PARD3	YME1L1	TAFA5
241	CACNA1C	TET1	MT-CO3	INSYN2A	SLCO1C1	MBNL2	DHX36	SLC7A11
242	ZMAT1	GNG7	GPRC5B	DENND1B	CDC37	PTGES3	MTF2	ASTN2
243	SIPA1L1	SRRM2	ANGPT1	TUT4	AASS	BAG3	WRN	MT-ND3
244	USP34	TAFA1	ANKS1B	FBXL13	WIF1	HIF3A	GPC5	SEM1
245	HMGCLL1	ALDH1A1	FNDC3B	MTMR1	ATL2	CNTN1	PIK3CB	HSP90AA1
246	CHD2	SLC38A1	SLC17A5	USP45	COL10A1	MT-ND3	DDHD1	PDE4DIP
247	RFX4	LRRC4B	CADPS2	CABLES1	SYN3	HSPA1A	BCL2L14	RANBP3L
248	EMC2	ABTB2	DHRSX	SPI1	ITGA9	HSPH1	GADD45A	CDH4
249	PLCE1	DNM2	ST8SIA1	TSHR	SFTPD	HMGB1	TAB2	SLC39A11
250	NFIA	BMPR2	MPDZ	RBM39	IFT88	HSP90AA1	C11orf58	RPS6KA2

### Sheet: Immune
	braak_increase_early	braak_decrease_early	braak_increase_late	braak_decrease_late	Protective_early	Damaging_early	Protective_late	Damaging_late
1	FKBP5	NAV2	FKBP5	TMEM163	DLEU7	FGF14	SLC11A1	TLE4
2	DPYD	RASGEF1C	CSGALNACT1	PRKCA	ANKUB1	CDC42BPA	NAALADL2	SETD5
3	SLC11A1	P2RY12	NHSL1	PTPN2	LPAR6	CERS6	OLR1	SARAF
4	ACSL1	GRID2	HS3ST4	RASGRF2	RASGRF2	ITGA9	SAT1	LRRC37A3
5	TLR2	CX3CR1	CCND3	EML4	MED12L	APP	FTH1	DPYSL2
6	SLC1A3	SYNDIG1	ZBTB16	ANK2	FAM177B	ERC1	RASGRF2	SH3RF1
7	SPP1	ST6GALNAC3	DPYD	TGFBR1	ADAM28	NIBAN1	ZFP36L1	CAMKMT
8	FMN1	MAF	OXR1	RIMS1	TMSB4X	CDK14	MSR1	NSL1
9	TBC1D14	KCNQ3	APOE	SHOC1	SRGAP2B	MECP2	PFKFB3	COTL1
10	SSH2	HTRA1	ELMO1	GOLGA4	H2AC6	VAPA	ADAM28	PDS5B
11	SPATA6	CPED1	HDAC9	OPRM1	BROX	SLC26A3	ANKUB1	CASK
12	CD163	ITPR2	GLDN	ARHGAP12	IFNGR1	ZHX2	CSF2RA	ANP32A
13	DENND3	SFMBT2	CACNA1A	SLC2A3	OPRM1	STAU2	ANK2	HSPA5
14	KCNMA1	P3H2	ZFP36L2	ZFP36L1	VAV3	BANP	KCNIP1	IFI16
15	TMEM163	MICOS10	MT-ND3	ERC2	C11orf65	SAMD12	EPB41L3	SPEN
16	SIPA1L1	TBC1D4	TANC2	CD99L2	DDX5	STX4	RGS1	FLT1
17	ZBTB16	MAP4K4	PTPRG	TLN2	MIS18BP1	TSC22D2	WSB1	SMARCA2
18	RNF149	DSCAM	LRRK2	HIVEP3	RAB11A	CTNND2	CLEC7A	TIAM2
19	PTPN2	PRDM11	IRS2	ARIH2	INPP5D	ADGRE2	TMSB4X	SPNS2
20	HIF1A	SSBP2	GAB1	HAMP	CX3CR1	DHRSX	RAPGEF1	RIN3
21	RGS1	UTY	FMN1	NAV3	SAMSN1	RASGRP3	CSF3R	ITSN2
22	TBC1D8	CYFIP1	CPM	MCF2L2	TLN2	BTRC	SRGAP3	KIAA1109
23	DOCK5	A2M	UTRN	BIN1	DOCK8	AEBP2	FOS	ATP11A
24	ELL2	DIP2A	GALNT2	SIPA1L2	P2RY12	FAM222B	RNF149	FKBP4
25	RBPJ	MRC1	PADI2	TBC1D14	TRIM5	SND1	DPYD	FAM13A
26	MS4A6A	FRMD4A	ARHGAP22	CPEB4	BHLHE41	PDE8A	SYTL3	TGFB1
27	ANKUB1	KBTBD12	FGD4	BACH1	MEF2C	PTPN1	CD163	ADK
28	SHOC1	ZSWIM6	OSBPL3	PTPN1	RGS1	EIF4E	DPH6	BMPR1A
29	ACER3	KHDRBS3	CTTNBP2	LIMK2	ENO4	RBM47	RNF150	TLR5
30	ARHGAP26	RTTN	SORL1	LAP3	MEF2A	PTGES3	ARHGAP24	GLS
31	SLA	LPAR1	LHFPL2	KCNIP4	SORL1	TRIO	CARMIL1	SESN1
32	TANC2	ATP2C1	MAML3	NCKAP5	MCF2L2	PPP2R2A	GSAP	FAM20C
33	SRGN	MED12L	BNC2	SLC11A1	CSF3R	PCGF5	NPL	FLOT2
34	ERC2	CECR2	DTNA	MKNK1	PAQR3	ZNF292	SIPA1L1	ZNF846
35	RNF144B	HS3ST4	SMAP2	SETBP1	SLC11A1	CSMD3	IFI44L	MPRIP
36	SRGAP1	SREBF2	TBC1D5	MARCHF1	NAV3	TRIM44	ACER3	CHD7
37	PADI2	RGS10	PREX1	KCNQ3	CSF2RA	DSCAM	MANBA	SEMA4D
38	PLSCR1	IL6ST	CD86	NAV2	FRMD4A	NOL10	SRGN	TMEM65
39	SCIN	PID1	SSH2	NIBAN1	FTH1	HSP90AB1	MS4A4A	ARID1A
40	GLDN	FMNL3	SERPINE1	HIVEP2	TCHP	MCTP1	H2AC6	TMOD2
41	RPS6KA2	USP53	CELF2	GRIK1	KLHL5	PTBP3	SLC2A3	IRS2
42	SPTLC2	ZNF710	DOCK5	PCDH9	PLAT	CTSL	ID2	MPZL1
43	CPM	NLRP1	OGFRL1	SYT1	ITM2B	RIMS2	LPAR6	KHDRBS1
44	HCLS1	MEF2C	MSR1	SOX5	MGLL	PITPNB	SUMF1	STAMBPL1
45	CELF2	SPRED1	PDE3B	ACER3	SAT1	P4HA1	TLR2	HSPA1A
46	DCAF6	ITGB5	FAM13A	BCL6	ATM	NLK	ALPK1	ENSG00000249141
47	FRMD4B	MRC2	TBC1D1	IL4R	INSYN2B	KHDRBS1	PTPN2	PPP3CA
48	VMP1	CAPZB	PRKAG2	GLUL	ADAP2	RASGEF1B	GPD2	DSCAM
49	MAP3K8	RASAL2	PELI1	NAMPT	SFMBT2	KDM6B	LYN	BBS9
50	CD99L2	NLGN4Y	ATM	PLP1	ZFP36L1	ATXN1	RIMS1	SLC6A6
51	NHSL1	MARCHF3	FAM149A	STAT1	SRGAP2	DENND4C	ENTPD1	CNTRL
52	LRRK2	HDAC9	TXNIP	ADAM9	GPR34	IL4R	GLUL	FOXN3
53	CTSB	ITM2B	TTC7A	NRXN3	FAR2	JAK3	ATP8B4	FNBP1L
54	NAMPT	ANKRD44	FOXO3	GRB2	SRGAP2C	SIK3	TBC1D14	NCOR2
55	NIBAN1	SORL1	MITF	CADM2	SLC4A7	TNFRSF10D	TMEM163	ADAMTSL2
56	BACH1	APPL2	ARHGAP6	PAG1	TMEM156	RTN4	PARD3B	CA8
57	H2AC6	APBB1IP	RCSD1	WSB1	STAT1	GRAMD1A	HAVCR2	DENND1A
58	DTNA	SLC4A7	IL13RA1	CSMD1	ENTPD1	ECPAS	PARP14	PTPRG
59	PRKCE	NRIP1	PDGFC	RAB11A	LDLRAD4	GLS	PRKCQ	PRKCB
60	TCF4	ARHGAP22	TBXAS1	CX3CR1	FAM135A	GPHN	GPR183	TFEC
61	ETV6	SESN3	CARD11	NAALADL2	CLEC7A	ZFAND3	OSBPL1A	NFIC
62	ARIH2	DOCK4	IRAK3	MED12L	PIK3CB	RALYL	HGSNAT	MT-CO3
63	SRGAP3	RYR1	LDLRAD4	SH3RF3	SLC35G2	MYO5A	SGK1	MAP3K5
64	FCGBP	B3GNT5	ACSL1	CHSY1	ANKRD44	PTPRG	CIRBP	AIDA
65	MSR1	USP9Y	SNCA	B3GNT5	ATP8B1	AGAP1	DCTN4	DNAJC3
66	FAM110B	BLNK	FAM135A	RNF149	TTC7A	CTNNB1	VMP1	NHSL1
67	DLEU7	SNX29	ZFHX3	OLR1	SHOC1	AGO2	PLSCR1	BBX
68	HDAC4	ITGAX	RIN3	PDE4D	PTPRC	UBE2D3	MEF2A	ZFHX3
69	FAM13A	SOCS6	CPED1	C3	ATP8B4	FER	VWA8	CLASP1
70	MARCHF1	PMEPA1	FHIT	WDFY3	ZFP36L2	IQCJ-SCHIP1	ZFP36	ARRB2
71	BCL6	DAAM1	ZBTB20	SPRED1	PDE5A	IL1RAP	TNFAIP2	IRAK3
72	PELI1	ZBTB20	GSN	PIM1	FOXP2	ASH1L	PTPRC	STK10
73	ARHGAP15	NR3C1	TM6SF1	LYN	MANBA	TMTC2	HIF1A	ANKRD17
74	LIMK2	TANC1	RALGAPA2	CNTNAP2	RB1	ARHGAP26	AZIN2	P2RY12
75	TSPAN14	MKNK1	CD81	PARD3B	ENSG00000282278	RAB7A	TRIM5	SERTAD2
76	IGF2R	PRKCA	SLA	PFKFB3	TBXAS1	FARP1	CD83	CALCOCO2
77	SMAP2	MAP3K5	BAZ2B	SAT1	AOAH	NEGR1	PDE8A	AEBP2
78	EPB41L3	AFF3	ARHGAP15	CYTH4	EPB41L2	LARGE1	MCF2L2	LCP1
79	CPEB4	C12orf75	ALCAM	RASGEF1C	RASGEF1C	NFKBID	IFI44	ALCAM
80	TG	PLCL2	HP1BP3	GAREM1	PARP14	NR4A1	RAB11A	DNAJB1
81	RASSF4	P2RY13	SDK1	LPAR6	IL18	HSPA5	RAD51B	DOCK10
82	ERICH1	NXN	ANKRD44	CNTN5	RNF213	TRPS1	DLEU7	LRCH1
83	ETS2	ST6GAL1	SESN1	LGMN	APPL2	TRAF3	MAP3K8	ELOVL5
84	GAS7	ASTN1	PRKCE	GPCPD1	IL6ST	ASCC3	AOAH	SGMS1
85	PTPRC	AOAH	JAZF1	F13A1	HDGFL3	RALGAPA2	DUSP1	ARHGAP31
86	CCND3	CSF1R	TNRC6B	PTPRD	GRIK1	HIVEP3	ITGAX	UBE2E2
87	TRPS1	MCF2L	PILRA	HCK	MERTK	CHORDC1	ENSG00000260851	GPHN
88	CHST11	HSPH1	HCLS1	NRXN1	USP53	LIMS1	PADI2	ZMAT3
89	TRPM2	TTC28	ZNF846	RGL1	INKA2	PPP6R3	RNF144B	SDCCAG8
90	CEBPD	BIN2	ITM2B	LRRTM4	SLC8A1	MBP	CC2D2B	CMIP
91	SP100	ESRRG	PRKCH	ANKUB1	HNRNPDL	RAB10	KLHL5	PDXK
92	KLHL2	KLF12	ANP32A	DLG2	RERE	PITPNA	HLA-DRB1	VTI1A
93	USP15	KCNQ1	TNPO1	GPC3	DENND3	ASAP1	FAM177B	KCNQ1
94	VSIG4	EML1	KHDRBS3	EPB41L3	FAM149A	DNAJC3	ARHGAP18	NOL4L
95	RUNX1	USP6NL	SAMD4A	DTNB	TMSB10	SETD5	F13A1	CLIP2
96	APOE	HPGDS	MT-CO3	FTH1	B2M	BAZ1A	RNF213	SNX3
97	HAMP	SDK1	TSHR	VAV3	VSIR	HS2ST1	CREM	GALNT2
98	FTH1	CCDC50	ARL15	ALPK1	TGFBR2	ARID5B	RSRP1	RFX3
99	PSTPIP2	GGTA1	SLC38A2	RBM25	ZFHX3	IQGAP2	MS4A4E	TXNIP
100	JAK3	DENND11	RESF1	RUBCNL	CTTNBP2NL	NTM	FAM110B	CDK13
101	STARD13	OSBPL6	MAML2	NRG3	PLA2G4A	ANK3	TMEM156	PTK2
102	CD163L1	SPECC1	PIK3R5	SAMSN1	TRIM22	BBS9	AUTS2	HDAC4
103	PTPRG	EML4	ANAPC16	HSP90B1	RNF13	ALCAM	PIK3CB	MED13L
104	BMP2K	DIAPH2	SSBP2	SPATA6	LST1	WNK1	GPCPD1	WASF2
105	SH3PXD2B	EEPD1	STARD13	AGFG1	PTPRB	LRCH1	HLA-DPB1	HSPD1
106	SLC11A2	RUBCNL	KCNMA1	CD83	P2RY13	HIVEP1	ADAP2	PIP4K2A
107	GOLGA4	WLS	CDK6	PTK2	USP6NL	CLIP2	ADAMTS19	CELF2
108	ANKS1A	ZNRF2	MBNL1	CCSER1	TLR2	FMN1	BMP2K	STAG1
109	UGCG	NAV3	FNDC3A	ADGRL3	KANSL1L	NRP1	CACNA1D	CEP350
110	RIMS1	IGF1	RGS1	LARGE1	RPL41	ZCCHC7	PLA2G4A	CD81
111	OXR1	LYST	AXL	PARP14	CYFIP1	PIK3AP1	CPQ	NCOA3
112	ALCAM	BNC2	IQGAP2	HSPA1A	CD86	PPARD	CEBPD	DTNA
113	TNFRSF1B	HSPA1A	MT-CYB	DPP10	IRAG2	PAM	GPATCH2	ADGRG1
114	RHBDF2	ARHGAP35	ZNF618	ERBB4	UTY	RBM6	NAMPT	RYR1
115	PHF21A	SPIN1	MT-ND4	DCTN4	LRRK1	BCL2L1	HAMP	SUGT1
116	UBXN2B	SOX5	SFMBT2	GRIK2	SPATA6	FOSL2	REL	ARL17B
117	ALPK1	GAK	MT-CO2	ITGAV	HTRA1	CUX1	RAB31	RUBCNL
118	TBC1D2B	TIAM1	TMEM65	RALGPS2	RIN2	MARCHF1	PDE4D	UBE2D3
119	F13A1	DOCK10	CHPT1	ROBO2	H2BC5	CEMIP2	TCF25	DOCK11
120	SLC2A3	PTPN14	MT-ATP6	OPCML	LPCAT2	NEK6	SCLT1	ST13
121	MS4A4A	SGMS1	HIF1A	SLC11A2	ARGLU1	CUL1	EML4	SORT1
122	MYO1E	IL6R	EPB41	CECR2	SYNDIG1	CCL4	TRIM38	C17orf67
123	SLC25A37	AZIN2	MBNL2	PER3	FYB1	MYO9B	MIS18BP1	NFAT5
124	FGD4	MAMDC2	PELI2	CCDC200	MNDA	ANKS1B	TRIM22	ELMO1
125	PHC2	SH2B3	ITPR1	KLHL2	BMP2K	CTNNA2	NUBPL	CERS6
126	SLC2A5	SRGAP2B	L3MBTL4	FAM20A	GCC2	PTPN12	DOCK4	BLNK
127	RBM47	CSF2RA	SAMD12	DLGAP1	GALNT10	PSPC1	ARHGAP25	FER
128	ADGRE2	KIF26B	FLI1	NFKBIZ	ST6GALNAC3	FRMD5	H2BC8	CPEB3
129	CHSY1	GALNT1	CPVL	ANK3	SMAP2	TPRG1	THEMIS2	DISC1
130	UTRN	LPIN2	CIITA	IL1RAPL1	GPC3	SMYD3	ST3GAL1	NAA16
131	IRAK3	OTULINL	RIN2	ID2	OSBPL11	ATP11A	PAQR3	METTL21A
132	PFKFB3	SENP6	WIPF1	HRH2	CPVL	CHST11	ERICH1	CCNH
133	CARMIL1	MAML2	AUH	ZFP36	PIP5K1B	ST18	TCF4	PICALM
134	AGTPBP1	LRRK1	SNX27	ATP13A3	SSPN	PLAUR	CYRIA	CHST15
135	RB1	NOS1AP	RNF130	PTPRM	CD74	CD83	HLA-DMB	PACS1
136	SH3BGRL	ATP2B1	IMMP2L	PSTPIP2	RASSF4	KLHL6	PBX3	CSF1R
137	ITGAV	SRGAP2	SORT1	FOS	SIGLEC10	VEGFA	MTERF1	PIK3AP1
138	IL4R	BCAS3	KLHL24	CCNL1	DPH6	RAB7B	PEAK1	CAB39
139	PYGL	BCAR3	MYO1E	NCK2	PLCB2	OPCML	STAT1	ARHGAP22
140	ANK2	SLC9A9	VASH1	IARS1	LPIN2	ADGRL3	A2M	NFATC2
141	RNF13	ITGAM	ALOX15B	FUS	IL13RA1	CELF1	ITGAV	HIBCH
142	EPS15	GNG7	RGS12	DPH6	MAP3K8	SNTG1	IL4R	BIN1
143	PRKD3	GATM	CD74	TRAF3	RPS24	AGO3	NKTR	ZNF706
144	RIN3	ZMYND11	RASAL2	LRP1B	RPS18	GAS7	MX2	XPO1
145	ATF6	MARCKS	TAB2	ENPP2	RPS8	VTI1A	TMEM259	KCTD12
146	RNF150	EVL	FER	APBB1IP	PLCL2	FAM20C	GRB2	LPP
147	FMNL2	ZEB1	ASAH1	PRKCQ	ZNRF2	PEAK1	TTC7A	SEM1
148	ATP11A	CD83	SKAP2	MTCH1	ARHGAP24	ATG7	FRMD4B	AFF1
149	PRKAG2	PSMA1	MGAT1	LSAMP	SH3TC1	HDAC4	FCGBP	IMMP2L
150	CPVL	ANKH	ELL2	GPATCH2	CARMIL1	NFIC	VRK2	STIP1
151	C1QB	UVRAG	MYCBP2	MAP1B	RIMS1	CADM1	CD226	CDK6
152	NCK2	ABR	AKT3	CDKN1A	PKN2	FNDC3B	BTAF1	INTS6
153	FCGR3A	MT-ATP6	SH3KBP1	APP	HEATR5B	PAG1	KYNU	SYT17
154	JAZF1	CTBP2	PICALM	TYMP	PLAG1	PLCB1	ESR1	HNRNPU
155	ROCK1	ABCC4	FOXN3	TAF1D	MKNK1	ZMIZ1	GRIK1	SHTN1
156	ALOX5	PLAT	CREBRF	ABI1	OTULINL	CTNNA3	SWAP70	SLC15A2
157	MAN2A1	CACNB4	KCTD12	FAM155A	DAGLB	PPARG	RBM25	SAMD12
158	FYB1	TAL1	ATG4C	RANBP9	CCDC200	ATP2A2	SH3TC1	IL6ST
159	RAB31	RPS6KA5	AIDA	TFRC	CEBPD	SIPA1L1	PAPOLG	TBC1D16
160	ATG7	MCTP2	BBX	YTHDC2	NCKAP1L	GK	CD69	E2F3
161	GPD2	HSP90AA1	NCOA2	PDE4B	ARHGAP12	STAT3	TBC1D8	FLI1
162	LAP3	PDE9A	CYRIA	MAGI2	RCSD1	PACS1	GK	MGAT5
163	PIK3CB	PPP6R2	GRAMD1B	CUL1	VRK2	PHACTR1	SRSF5	CHPT1
164	ANOS1	CCDC92	P2RX7	PTPRE	SYTL3	MAP4K3	SECISBP2	RALGAPA2
165	RNF175	MSI2	SPON1	MAPK10	HMGN3	NKAIN2	ARID5B	RESF1
166	DISP1	EDA	GPRIN3	ANKS1B	CALCR	IL1B	SBF2	ATP2C1
167	CHSY3	JAK1	SDCBP	PLAT	CC2D2B	NCAM2	ASAH1	DNAJA1
168	SEC14L1	CLCN5	CLEC2D	PIK3CB	PCMTD1	NEDD4L	TENT2	MBNL1
169	GPC3	RERE	NCOA3	ADGRB3	TUT4	MT-ND3	IL18	ITPR1
170	GRIK1	SAMSN1	TRIO	TMSB4X	GPCPD1	ANKRD17	PPP6R2	GNAS
171	TRERF1	CARD11	LAPTM5	DENND3	CCDC146	IKZF1	DENND3	ZBTB1
172	NLRC5	C4orf19	RFX3	ATP2A2	MTCH1	ANKRD30BL	EIF4A2	MT-ND4
173	MFSD1	MT-CO3	CSF1R	PSD3	ZNF518A	MGAT5	TPK1	NRIP1
174	GK	PLCXD3	RASGRP3	CTNNA3	MAF	FKBP5	LRMDA	DIP2B
175	REL	MGLL	RASSF2	HSPA5	MAP4K4	PLCE1	ENSG00000249209	USP6NL
176	PAQR3	ENSG00000281593	CMKLR1	PCNX1	SLC22A23	PRUNE2	TFRC	STARD13
177	POU2F2	DIP2B	BNIP3L	NKAIN2	ANGPT2	HNRNPC	SAMSN1	BANP
178	STAT3	LRIG1	RPS19	DDX21	WDFY2	LRRC4C	TANC2	CTBP2
179	BABAM2	DNAJB1	MSN	ARHGAP26	CCDC18	STARD13	INPP4A	TBC1D1
180	RPS6KA3	UBAC2	MERTK	IL1B	LUC7L3	NLGN1	C20orf194	SNAP23
181	GNAQ	PDE4D	ZBTB1	B4GALT5	C3	LRRTM4	VAV3	RUNX2
182	VAV3	ARHGAP17	SRGAP1	FGF14	SRGN	LCP2	MB21D2	EPB41
183	MITF	GPCPD1	WNT2B	LRRC7	HGSNAT	SETBP1	RBPJ	ABR
184	TXNIP	ADAP2	ARRB2	MRC1	STX7	ROBO2	MKNK1	ZC3HAV1
185	PREX1	ARHGAP32	SMARCA2	QKI	PPP6R2	PRKCH	SPTLC3	NUFIP2
186	TGFBR1	HIBCH	NEK10	AFF3	OLR1	ZBTB1	TBC1D2B	FXR1
187	IL15	FCHSD2	ATG16L2	SNTG1	H2BC18	ARHGAP31	HNRNPDL	BNC2
188	NEK11	UBE2E1	RUNX2	JAK3	HCLS1	HOMER1	SLC35G2	MSN
189	LRRFIP1	ADAMTSL2	DOCK2	PPP2R2B	MAML3	ARAP2	FKBP15	KHDRBS3
190	GPR155	AKT3	NEDD4L	ATRNL1	SLC7A6OS	DOCK3	ENOSF1	SESN3
191	GRK3	SRGAP2C	EPS15	MICOS10	RPS11	BMPR2	C9orf72	GRID2
192	IQGAP1	SMURF1	C20orf194	PLCB1	FILIP1L	NR4A3	TARBP1	IKZF1
193	SH3TC1	DOCK8	MXD4	NEGR1	H2BC4	STK3	SIGLEC10	MRC1
194	GCA	ANKRD11	PDCD4	TARBP1	CLU	FAM155A	LST1	ITPR2
195	TPK1	SEMA4D	TBC1D16	BCAR3	ORMDL1	B4GALT5	ULK4	LAT2
196	CTTNBP2	PLPP1	MSI2	DYNC2H1	PRKCQ	SMAD3	PNN	LYST
197	PDK4	PPP1R15A	VSIR	PLTP	S100Z	MYO1E	NSMAF	HSP90AB1
198	MPZL1	SYT6	PPP1R12A	H2BC8	RPL11	MITF	KCNQ3	TAB2
199	CYTH1	GLCCI1	KCNQ1	TCERG1	TCF25	RAB20	ATP13A3	PAPOLA
200	ZNF804A	ITGA9	BBS9	FLVCR2	A2M	INTS6	DMXL2	SLC38A2
201	KCNIP1	CTTNBP2NL	ROCK1	RNGTT	MICOS10	NFKB1	C11orf65	SKAP2
202	TNFAIP8	GRAMD1B	FBXL20	SP140	MILR1	HERC4	EPSTI1	CARD11
203	FHIT	STRBP	TSC22D3	INSYN2B	RPA3	NFAT5	PRKN	MBNL2
204	GTDC1	POGZ	PDGFB	PIP5K1A	TBC1D9	CNTNAP2	NCKAP1L	SH3RF3
205	TTC7A	VASH1	NIPBL	KCNQ5	IGSF6	LITAF	PER3	MIB1
206	SPIDR	TRAK1	DOCK8	SLC2A5	HS3ST1	GOLGA4	H1-3	MAF
207	FAM177B	CYTH3	CREBL2	SNAP25	KCNIP1	PPP2R2B	ATP9B	PREX1
208	R3HCC1L	ZFP36L2	MED13L	CD226	ABCC4	MGAT1	H3-3B	KANSL1
209	FNDC3B	PGM5	MAN2A1	ITGAM	FCGR3A	DLG2	HMGN3	SSBP2
210	IL10RA	NCKAP5	GRK3	GPM6A	AIF1	DLGAP1	RNPC3	HERC4
211	NT5C2	APBA2	SDCCAG8	SPARCL1	WSB1	BCL2	QKI	TSHR
212	RASSF2	GNB4	ZNF804A	GRIA2	PLCG2	LRP1B	AKAP7	SPP1
213	DENND1A	KDM7A	PIK3CA	AZIN2	H1-3	HSP90AA1	UBAC2	MCF2L
214	PAPOLG	TLN2	METTL7A	TTN	ST3GAL6	NAMPT	SRSF11	GSN
215	SDCBP	TPCN1	DYM	PSMD1	SLC49A4	HSPH1	TLN2	MAML2
216	TMED8	ANXA4	MAP3K3	DPYSL2	ITGAM	STPG2	ZNRF2	RASSF8
217	ARHGAP18	PTGES3	KLHL6	SCLT1	SUMF1	ERBB4	FGGY	ANAPC16
218	LY96	AIG1	LYST	MNDA	MAP3K5	PDE4B	CD74	SPECC1
219	PTPN1	SLC22A23	SLC2A9	PLCXD3	GPR183	ABL2	HLA-DRA	JAZF1
220	DMXL2	SPTLC3	NEK7	MS4A4A	PCNX2	DPP10	SLC22A23	SDK1
221	KYNU	GAL3ST4	DUSP10	IL21R	CRLF3	KCNIP4	PLAT	ABHD3
222	MAN1A1	CDH23	PRKN	CYFIP1	DENND6A	NCK2	AGO4	GAB1
223	ARHGAP6	SMAD3	RNF13	RIMS2	ADAMTS19	DPYD	TNFRSF1B	CTTNBP2
224	SKAP2	DNAJA4	CNTRL	LY96	DDX24	LSAMP	BROX	PHACTR2
225	TBL1XR1	OSBPL11	DOCK4	SFPQ	RPL37A	GNA13	POU2F1	CSGALNACT1
226	GOLPH3	BAG3	ATP6V1B2	PPP6R2	UVRAG	HIVEP2	TTC7B	SYNDIG1
227	SLC2A9	PEAK1	SARAF	RORA	PSMA1	NRXN3	ABCA1	HP1BP3
228	TRIM5	ATM	LCORL	GK	RPL19	ADGRB3	TUBGCP2	DNAJB6
229	XRN2	STON2	GPR155	EIF5B	SERPINB9	IMMP2L	MCTP1	P4HA1
230	DTNBP1	PER3	TPRG1	UNC5C	ST6GAL1	LPP	B2M	PTGES3
231	GALNT10	GNAS	USP53	XRN2	SRRM2	NRG3	GPRIN3	CHORDC1
232	ADGRG1	FAM118A	CTBP2	SREBF2	RIC1	FNIP2	NHLRC3	CCND3
233	RASA2	FER	IL15	STXBP5L	OSBPL1A	NPAS3	HLA-DQA1	SNCA
234	ATP2B4	PKN2	PCM1	ENO4	BIN2	UGCG	MCL1	MT-ND3
235	SH3RF3	DPYS	HPS3	CTNNA2	CD163L1	PTPRD	MICOS10	ZBTB16
236	B2M	ROCK2	MVB12B	ANKS1A	UBAC2	GLDN	TTC28	NEK10
237	TNFSF13B	ELAVL4	PARP8	RALYL	SH3KBP1	CSMD1	DOP1B	RUNX1
238	PGK1	PLXNA2	CFLAR	AGBL4	H2BC21	JAZF1	MFSD4B	LHFPL2
239	WNT5A	CYSLTR1	PLXDC2	ZNRF2	ENSG00000270099	NRXN1	MTCH1	NEDD4L
240	PDE8A	SLC29A3	PBX3	PTPRB	TNRC6B	IL1RAPL1	SLC49A4	NCK2
241	DDIT4	MT-ND3	SLC6A6	CEMIP2	LTC4S	MAGI2	IFNGR1	FMN1
242	GLUL	NOL4L	DEPTOR	FGF12	RSRP1	ACSL1	ADPGK	GLDN
243	ASAH1	FUS	PLCL1	RAPGEF2	BLNK	CADM2	AP1B1	HDAC9
244	ABCA1	CALCR	JAK1	GPM6B	RDX	GPR174	ELL2	TBC1D5
245	FAM20A	LPAR5	NOL4L	PABPC1	CD99L2	FLT1	TAF1D	CACNA1A
246	GRB2	TPM1	ZNF652	PUM3	PLD1	CPEB4	LGMN	HSP90AA1
247	RPS19	TNRC18	PPP3CA	IBTK	WIPI1	SCIN	PTS	HSPH1
248	AGFG1	NR1D2	CLASP1	SCFD2	SP110	RUNX1	CACUL1	CPED1
249	SORT1	ZFHX3	PGM5	GRID2	LILRB4	PCDH9	EYS	FKBP5
250	DTNB	CA8	NFIA	RNF111	RNF166	RBFOX1	ATG7	HS3ST4

### Sheet: Oligo
	braak_increase_early	braak_decrease_early	braak_increase_late	braak_decrease_late	Protective_early	Damaging_early	Protective_late	Damaging_late
1	FKBP5	ZFYVE16	FKBP5	NAALADL2	LRRTM3	KANSL1	PDE1A	SGK1
2	ZBTB16	GLDN	QDPR	ZFYVE16	ANKUB1	DNMT3A	ZFYVE16	HBP1
3	KCNMB4	SLC4A8	SLC38A2	PPP2R2B	ENO4	JAKMIP3	NAALADL2	STAG1
4	SGK1	CNDP1	CPQ	PDE1A	CDH12	CHKA	NRXN3	IRAK2
5	KCNIP4	RASGRF2	ERBIN	NRXN3	SLC7A14	CDK12	TP53TG5	TSEN15
6	BCL2	PTN	SLC39A11	OPALIN	CD99L2	DENND1A	CIRBP	QKI
7	NCAM2	UTY	ANLN	GLDN	RIMS1	FTO	SVEP1	TRA2A
8	SPOCK1	LDB3	PEX5L	MOBP	ARHGAP15	HTRA1	MOG	GAB1
9	WWOX	SCD	CCP110	CIRBP	EMC10	INF2	RASGRF2	UBL3
10	ADIPOR2	TMEFF2	CDKL1	ENOSF1	PDE5A	SEMA5A	PPP2R2B	SRRM2
11	PIP4K2A	CERCAM	MT-ND3	KCNH8	PIGH	ZBTB1	ENOSF1	ENSG00000248710
12	ZDHHC20	SEMA4D	PLD5	POLR2F	KATNIP	PCDH9	SEMA3B	APLP1
13	LRRC1	PSD3	PIEZO2	LDB3	ENSG00000260851	GOLM2	PPFIA2	VEZF1
14	NDRG1	SAMD12	ZBTB16	TP53TG5	PIGC	BPTF	PHLDB1	PCMTD2
15	DYSF	PDE1A	IGF1R	FNBP1	ZNF565	WDR20	KCNIP4	XYLT1
16	CHRM5	SEPTIN7	BBS9	CARNS1	SVEP1	RNF220	OPALIN	BBX
17	IKZF2	FNBP1	WWOX	MOG	CFAP298-TCP10L	WDPCP	COL4A5	NPAS3
18	PDK4	SH3D19	SPP1	ANK2	TP53TG5	PLCE1	SIK3	HIPK2
19	ADGRL3	SLC5A11	LRRC1	AGPAT4	GSTK1	KDM4C	DMD	RFX3
20	TACC1	LDLRAD4	PNISR	SEMA3B	BCL2L14	PLCL1	LAMA2	GRM3
21	FIGN	PDE8A	ADAMTSL3	BCAS1	CPB2	CLIP4	LRRTM3	CPEB2
22	ZNF652	LPAR1	SEPTIN8	PLEKHH1	SPATA22	DCC	KCNH8	BANP
23	TXNIP	SLC22A15	AMER2	ASTN2	FTH1	MDGA2	RIMS1	ELAVL3
24	ATXN1	DOCK3	CLMN	GALNT13	STAT1	GLTP	GRIA2	TMPRSS5
25	KIRREL3	ASPA	ZNF652	RASGRF2	SIK3	WHRN	DPP10	PPFIBP2
26	MAN2A1	HNRNPDL	HP1BP3	SVEP1	SEMA3E	USP47	GALNT13	UTP23
27	ABCA6	MBP	SLC44A1	PDE8A	RAB11A	NFIB	STMN4	ZBTB1
28	CALN1	GSN	NCAM2	NECAB1	GCNT1	NAA16	EMC10	KIAA1958
29	ADARB2	EPN2	CADM2	AATK	FILIP1L	TSEN15	FTH1	DOCK9
30	HSP90AA1	SLC12A2	GNAO1	PHLDB1	GPC3	SLC22A23	PSD3	SGMS1
31	GPM6B	CARNS1	MAN2A1	PSD3	DOCK2	FHIT	CDH12	PCDH9
32	LRP1B	AGPAT4	USP31	PPFIA2	LAMA2	EPB41L2	LRP1B	PRKD1
33	AVEN	CCDC88A	CA2	FOLH1	VAV3	HBP1	PALM2AKAP2	RBM48
34	RGCC	STRN	L3MBTL4	EMC10	HAPLN2	PRKD1	PDE4D	DLG1
35	LRP4	PLA2G4C	CLIP4	CERCAM	PALM2AKAP2	KIF5C	PTK2	IRS2
36	TMEM144	CIRBP	FANCC	SLC7A14	IFNGR2	ZNF397	MEF2A	MICAL3
37	MT3	COL9A2	ST6GALNAC3	CNP	TMEM258	SPOCK1	ZNF708	HNRNPA2B1
38	APOLD1	NLGN4Y	LRP4	SAMD4B	STMN4	SH3KBP1	WSB1	LGR4
39	ARAP2	SLF2	NFIB	STMN4	COL10A1	FAM171A1	CERCAM	PBX1
40	NDRG2	ASTN2	SELENOP	ZNF280D	RASA1	NUFIP2	TMEM165	NEO1
41	PDE1C	AATK	PRKCE	SEPTIN4	MFSD4B	TBC1D5	NAV3	NCKAP5
42	PALM2AKAP2	DLG1	TLE4	UNC79	ST3GAL5	TIAM2	LRRTM4	DENND11
43	PTPRM	COBL	MKLN1	PALM2AKAP2	PHLDB1	BBX	FMN1	GOLM2
44	PTPRJ	MYO9B	SPOCK3	SIK3	KLHL28	VTI1A	AATK	NFIA
45	HTRA1	PKP4	LSS	ST3GAL5	SPINT2	PLD1	UNC79	PDE1C
46	MAT2A	NTM	MAP4K5	COL4A5	NRXN3	SERPINI1	AGPAT4	UBE2D3
47	QDPR	PPP1R12B	SEM1	PSEN1	CNTN5	CAMK2D	PIGH	RASSF2
48	IGF1R	EMC10	LAMP2	ASPA	PNN	NAV2	SLC7A14	FAM124A
49	KATNIP	MAGI1	LDLRAD3	CCDC88A	BTD	LGR4	FNBP1	SH3TC2
50	LRP2	UVRAG	PDS5B	PDE4D	SEMA3B	UTP23	CFTR	FDFT1
51	DOCK9	JAZF1	ELMO1	GAS7	CEMIP	TSPAN5	PLEKHH1	KNOP1
52	KDM6A	KIF13A	ADIPOR2	CFTR	ANKRD30BL	ENOX1	CSMD1	METTL7A
53	DIP2C	PSEN1	CDH20	JAM3	ARIH2	SEPTIN8	ANK2	TNKS
54	NTRK2	ZKSCAN1	SORT1	PLLP	MYRF	RBFOX1	CFAP298-TCP10L	PLOD3
55	LAMA2	GALNT13	CPM	PTK2	TRIM13	NEO1	CARNS1	INPP5A
56	XPO1	MGAT5	EFHD1	GREB1L	C11orf65	HDAC4	ZRANB2	MSI2
57	PHACTR3	CDK18	ZSWIM6	CREB5	RASGRF2	ENSG00000285837	NKTR	MT-CO1
58	SLC22A23	LPGAT1	CDH13	POGZ	STAG3	DNAJA1	ST3GAL5	MID1IP1
59	NRG3	OPALIN	KCNMB4	DMD	MEF2A	ATG4C	SYT1	PWWP2A
60	PRKX	SRCIN1	DIP2C	LIPA	MOG	KIAA1755	SLC4A8	ZCCHC2
61	MXI1	HIP1R	MID1IP1	ZNF518A	RNF111	PPP6R3	NRG3	ITPKB
62	IMMP2L	PPP2R2B	FDFT1	DAPK2	PDXDC1	ZHX2	ZNF280D	ST6GALNAC3
63	PPM1K	SEMA3B	CPEB3	LDLRAD4	PIK3CB	GNAO1	NRXN1	SHTN1
64	SYT1	MOG	SRRM2	CTNNA3	IL3RA	SNCA	PDE5A	ARHGAP35
65	RIMS1	WSB1	NFKBIZ	NEK3	SPDYE3	CNNM2	CNTN5	DOCK5
66	KLF9	LSAMP	RGCC	POC1B	ZNF708	TIAM1	ZKSCAN1	LCOR
67	CLDND1	TIAM1	MAP2K4	DPH6	NAALADL2	SFMBT2	DNM1L	MAP7
68	RFTN2	MYRF	APOLD1	MARCKSL1	CNDP1	SOS1	ANKRD30BL	RELN
69	CTNNA2	KIAA0930	TIAM2	SPATA22	PDE1A	HSPA4L	CREB5	PRKCE
70	ZFPM2	DTNA	DOCK1	CYP7B1	WSB1	ZNF532	KLHL32	P2RX7
71	HSPA1A	MEGF9	SUN2	LPGAT1	H3-3B	TCF4	DPH6	MFAP3L
72	ENO4	FGFR2	BCL2	AK5	TTC23L	PPFIBP2	SYT14	MEGF10
73	EFHD1	CTTNBP2	NCAM1	ZKSCAN1	AATK	NDUFAF6	GRIK2	SPOCK3
74	HAPLN2	PADI2	KANK1	BABAM2	SHOC1	NBEA	TRPC1	PHACTR3
75	ITPR2	TTLL4	PHYHIPL	KIF13A	PLAG1	TCP11L2	SREBF1	ST13
76	KIF6	CDK5RAP2	LRP1B	MAG	PLLP	HSPD1	LUC7L3	CLCN4
77	KIF19	MYO1E	FAM13B	CCDC7	NKTR	ATP11A	RBM25	SORCS2
78	CCNH	FAM13C	NCOA7	LRRTM3	CD9	BOK	PNN	ZDHHC11B
79	NRXN1	GAB2	PPA1	SNX29	TMTC4	ACER3	LDB3	TBC1D5
80	CADM2	MCAM	HTRA1	DPYD	IFIT3	PLOD3	RHOU	KLHL24
81	DPP10	SVEP1	OTUD7A	FTCDNL1	CDH13	DIP2C	RAB11A	TAFA5
82	FMNL3	GLUL	FRYL	SLC6A1	SYS1-DBNDD2	CADM1	LSAMP	TMCC2
83	CADM1	FAR1	CNTNAP2	FBXO7	ZC2HC1C	MT-ND1	CNP	PHLPP1
84	CD99L2	TMTC4	ACER3	SYT14	UBE2U	CDK19	FBXO7	HMBOX1
85	SNTG1	CDH1	CADM1	RETREG1	SNTG1	TMCC2	NEK3	HDAC4
86	ITGB8	RBM25	NLGN1	RBM25	INSYN2A	KCNJ2	SAMD4B	RNF220
87	ANLN	JAM3	ADAM12	S100B	CIRBP	TTLL11	HIP1R	CREBBP
88	PLCL1	PLEKHG3	LIFR	MEF2A	DNM1L	LPP	SRSF5	FBXO32
89	CDH20	DMD	ADARB2	SLC4A8	EFCAB13	LDLRAD3	GLDN	SUGT1
90	TLE4	AHI1	ITPR2	TUBA1A	ZRANB2	PWWP2A	BCAS1	PDZD2
91	GRIN2A	MKRN3	RBM48	DOCK3	MUSK	GRB10	EVA1C	PPP4R2
92	LRRTM4	MT-CO1	STARD13	RORA	KCNMB4	MAP4K5	PDE8A	ST18
93	OPCML	PER3	ITPKB	MBP	CNP	MAGI2	JAK1	ARHGAP12
94	BCKDHB	ENOSF1	TNKS	SLC13A3	INKA2	H2AC6	NECAB1	ENSG00000285635
95	DLGAP1	GAREM1	IRAK2	PIGH	NECAB1	FMNL2	FGFR2	PDK4
96	CHST3	GOLGA4	NDRG1	CLASP2	IL7	CREBBP	NEGR1	ZNF397
97	AMER2	NAALADL2	SLC22A23	ITFG1	PACRG	PCGF5	ITFG1	CTBP2
98	METTL7A	PPP1R14A	RFX3	DAAM2	ZFYVE16	MICAL3	CLASP2	CD22
99	NDUFAF6	KCNH8	ADSS2	SECISBP2L	PLP1	UBE2D3	DLGAP1	MBNL1
100	KHDRBS3	STEAP1B	PPP1R9A	TMEM165	RAPGEF5	STIP1	AASS	PREX1
101	NCAM1	PARD3B	PRUNE2	NCBP3	SCD	SH3TC2	ATRNL1	DNAJA1
102	ZHX2	KLHL4	ANAPC16	WSB1	PSMG4	PHLPP1	FAM155A	ACER3
103	NUP210L	RHOU	METTL7A	ZNF609	SCD5	SLC9A9	CEMIP	ARFGEF3
104	DOCK5	PMP22	COPA	DLC1	C12orf56	ZNF704	RBPJ	MPDZ
105	RELN	EEPD1	PPFIBP2	FTH1	HS3ST5	CD22	SNTG1	BOK
106	ANKRD30BL	UGT8	PLCL1	DNM1L	KCNH8	HIPK2	CLVS1	LDLRAD3
107	SHTN1	ROR1	STAG1	STOX2	SNED1	PDS5B	SLC1A3	MVB12B
108	MDGA2	SPATA22	PDE1C	RBPJ	PTGR1	LCORL	PLLP	STIP1
109	RALGAPA2	PPFIBP1	MSI2	AIG1	KCNK10	MFAP3L	CCDC7	BNIP3L
110	KLHL3	PSME4	PHF21A	FAR1	CC2D2B	CCDC59	GPR137C	MAP2K4
111	OTUD7A	PLEKHH1	JAKMIP3	RUFY2	GAS7	SORBS1	PER3	DOCK1
112	PCMTD2	ZDHHC9	GDAP1	TXNIP	MYRIP	SHTN1	LRRC8B	NFASC
113	FAM155A	CCSER2	MDGA2	FRMD4B	HIP1R	ST6GALNAC3	ARHGAP15	LIMCH1
114	BBS2	KIF13B	CAMKMT	ELAPOR2	AGBL3	PPP1R9A	AHI1	GDAP1
115	SORBS1	CA2	NFASC	GRAMD2B	CRLF3	HIP1	JAM3	STARD13
116	PLEKHH2	FOLH1	ST3GAL6	STRN	GLIPR1L1	MSI2	CCDC82	ALCAM
117	SGMS1	PTPRS	MAPT	NKAIN2	IRF1	CPEB2	STXBP5L	MAPRE2
118	PLXDC2	FBXO7	CHD7	UACA	PTRH2	ST13	FGF14	TMEM98
119	ELMO1	DTNB	DNAJB6	GSTK1	NKX6-2	STPG2	GRIN2A	ARHGEF7
120	LAMP2	DENND5A	LCORL	EXOC6B	PAXBP1	LIFR	BABAM2	DSCAML1
121	PTGES3	RBPJ	ATXN1	FGFR2	PTK2	UGT8	KATNIP	LAMP2
122	ATRNL1	FA2H	USP32	ROR1	FSIP2	MOBP	IQGAP1	PRKX
123	GRIA4	TSPAN5	NUFIP2	SUMF1	PPFIA2	CNTNAP2	DOCK2	NFIB
124	NRXN3	SREBF1	ARHGAP17	GARNL3	LUC7L3	ZNF706	CLIC4	LRP4
125	SLCO1A2	PLLP	NBEA	DIP2A	RHOU	ANAPC16	GOLGA4	CRADD
126	FGF14	BCAS1	CHORDC1	PLP1	TREH	ZFHX4	LPGAT1	PLD5
127	DGKG	DAPK2	WDFY3	SLC25A13	KCNIP4	TRA2A	FILIP1L	USP31
128	GPHN	TTL	NPAS3	IQGAP1	SYCP2	CAMKMT	POGZ	MT-ND1
129	ARRDC3	RYBP	NDUFAF6	ZNF708	SLAIN1	TMEM98	OPCML	H2AC6
130	ABCC5	LUC7L3	FIGN	ZEB2	PTN	HP1BP3	RIMS2	RTN4
131	DYNC1I1	SH3GL3	PAPOLA	PLA2G4C	CFTR	FAM124A	DOCK3	CLMN
132	MAPT	VSTM2B	TMPRSS5	SLC1A3	HHIP	KIAA1958	RIN2	KCNJ2
133	CFAP298-TCP10L	IQGAP1	HDAC4	PPP1R12B	PEX1	ATP8A1	MYRF	ENOX1
134	CLU	KNOP1	ENSG00000285837	TRPC1	BAIAP2L2	CDK18	PPP1R14A	PCSK6
135	AGO2	SGIP1	PEAK1	TRPC4AP	FTL	EFHD1	LDLRAD4	NCAM2
136	SEM1	LPP	GPRC5B	KATNIP	CLVS1	RFX3	PLCB1	PDS5B
137	NFASC	DDHD1	EHBP1	LPAR1	RAPH1	HSP90AB1	BCL2L14	UGT8
138	CDK19	BPTF	LGR4	TSGA10	TPST1	MT-ATP6	SEPTIN4	FMNL2
139	CBFB	PPP1R16B	DIP2B	PLEKHG3	NTM	XYLT1	STK3	CDH13
140	ENOX2	FUT9	KIRREL3	CCDC82	SNRNP70	ADARB2	DPYD	GPRC5B
141	FNIP2	DPH6	INPP5A	DYNC2H1	DMD	SUGT1	CPB2	OSBP2
142	FXR1	ARGLU1	TANC2	SH3GL3	OFD1	OSBP2	TUBA1A	CREBRF
143	DIPK2B	CYRIB	PPP4R2	SEC14L5	PRR18	P2RX7	PLA2G4C	HTRA1
144	KIZ	SEPTIN4	RNF144A	SLF2	SYT11	MAPK10	CC2D2B	TBCD
145	CSMD1	SMURF1	C10orf90	GRIA2	STRADB	CORO2B	SGCZ	C10orf90
146	SEMA4B	FBXL17	CNOT2	MTMR7	RPS6KA2	RASGRP3	PAK1	MKLN1
147	AGMO	HIPK2	SGK1	GRIK4	MTCP1	ENSG00000285635	UNC5C	KANSL1
148	TSC22D3	CRYL1	EDIL3	ATP8A1	PPP2R2B	CREBRF	GSTK1	MIB1
149	HSPH1	TP53TG5	MT-CO2	SEMA4D	HEPN1	FBXO32	SRSF11	NUFIP2
150	PAPOLA	RSRP1	CLCN4	TMEM144	KLF9	KLHL24	ADAMTS18	CORO2B
151	ROBO2	RHOBTB1	IKZF2	ANKIB1	MAK	CCDC88A	CD46	HMGB1
152	AMD1	SNX29	PRKX	H3-3B	ARGLU1	NT5DC1	STAT1	AGAP1
153	ALDH3A2	TUBA1A	BNIP3L	CDH11	PPP1R14A	AMER2	PAXBP1	GPM6B
154	SAMHD1	MAML2	SLC6A15	PNN	CCNC	C10orf90	HERC1	KIZ
155	KAZN	ANAPC5	ZNF706	ATP10B	ZIC4	ALCAM	ZNF565	BCL2
156	PCGF5	HDAC9	ZNF521	GPBP1	TSBP1	GDAP1	ROBO2	ENSG00000285837
157	DNAJB1	CAMK2N1	PRKD1	HIP1R	ABI3BP	BBS9	HHIP	RNF144A
158	SERPINI1	MTMR2	RHOBTB1	NKTR	DYSF	CRYAB	CD55	TNRC6B
159	CXXC4	NPC1	MTMR2	PPP1R14A	NMNAT3	DOCK1	SPATA22	ZCCHC24
160	PLPP4	GATAD1	ADGRL3	ENPP2	TOM1L1	WWOX	FOLH1	TIAM2
161	AGTPBP1	NEDD4L	DHCR24	SF1	NUF2	MAPRE2	RPS6KA2	ELMO1
162	TOB2	TAOK3	TSEN15	OSBPL1A	CLOCK	PBX1	FNBP4	ZNF706
163	FAM214A	HHIP	RELN	ZNF189	PARG	FRYL	PIK3CB	NDRG1
164	RASSF4	MEF2A	CDK6	ZMAT1	CD55	DIP2B	PAFAH1B1	SLC22A23
165	TBCD	SIK3	ADAM10	PADI2	TTN	CTTNBP2	RORA	NDRG2
166	PACRG	LRRFIP2	TCF12	PDE5A	TNIK	HERC4	PRKACB	SASH1
167	BCL6	FRMD4B	KANSL1	LRRC8B	BCAS1	LCOR	SECISBP2	CADM1
168	RALYL	TMC7	MT-ATP6	MTUS1	ERAP1	ABCA8	DDHD1	DNAJB1
169	CHORDC1	RNF13	DOCK5	BACE1	CCDC18	CPM	FAM126A	FRYL
170	CDKL1	SLC25A13	ABCA6	ENO4	SRSF5	CLASP1	PDHX	SLC44A1
171	CCSER1	NCBP3	ELF1	TRIM9	MYH11	TNRC6B	KALRN	PRUNE2
172	NMUR2	ERBB4	CAB39L	SRRM1	WDR12	SLCO1A2	STOX2	ZNF652
173	PPP3CA	CECR2	ARRB1	ATG10	UNC5D	MT-ND2	ATP8A2	CPM
174	KANSL1L	UNC5C	TPD52L1	FUT8	ENSG00000249209	ST18	HAPLN2	ATXN1
175	FBXL7	SEC14L5	CREBRF	PER3	PDCD6IP	SLC38A2	ZNF248	PLCL1
176	GPC5	GRAMD2B	CTBP2	SCD5	ENSG00000282278	MVB12B	ZMAT1	NDUFAF6
177	RIMS2	LRIG1	TNRC6B	HECW2	ASPHD1	APOLD1	RALYL	SPOCK1
178	CLMN	LIPA	ZMYND8	PRKACB	PLEKHH1	RTN4	IBTK	ADARB2
179	ZNF706	MAP4	NDRG2	DENND5A	SAMD4B	MEGF10	ASTN2	ANAPC16
180	LRP2BP	FAM126A	KNOP1	ZDHHC21	UNC5C	NFIA	KIF13A	PNISR
181	OGFOD1	LIMA1	MT-CYB	GTDC1	SGMS2	SLC25A13	TMEM232	MAP4K5
182	TENM2	SLCO3A1	GOLM2	ANAPC5	PEBP1	AK5	DENND4A	XPO1
183	NPTX2	SECISBP2L	ZDHHC11B	ZDHHC9	DDX5	DNAJB6	ATG10	DIP2C
184	SGCZ	COL16A1	GRIA4	RAP1GDS1	HMGN1	XPO1	PDCD6IP	HSP90AB1
185	BTBD8	MYO5A	DENND11	LUC7L3	APC2	AGAP1	ANKUB1	DIP2B
186	HSP90AB1	ANKS1B	NCKAP5	UNC5C	NUP210L	MIB1	TTC23L	SELENOP
187	GGCX	SESTD1	KIF13B	RPS6KA2	DPYD	DPYSL5	JMJD1C	KANK1
188	LIFR	DNM1L	XPO1	ANO4	TCHP	SH3GL3	PCM1	HIP1
189	KLF15	EVI5	CHDH	KIDINS220	EMC3	BCAS3	TRIM13	CRYAB
190	RHOBTB3	PNN	KAZN	JMJD1C	KCNQ1	MT-CO3	SLC22A15	ZSWIM6
191	PDE7A	ANKRD18A	RALGPS1	PLS3	ENOSF1	DOCK10	KCNQ5	NCOA7
192	MIB1	MYO1D	KIAA1958	INTU	CREB5	MAP2K4	TAFA2	DNAJB6
193	SELENOP	SELENOW	FMNL2	TJP1	ATP8A2	PDZD2	AGBL3	FXR1
194	KIAA1958	SLC13A3	MBNL1	PHACTR4	MTUS1	MBNL1	GPM6A	RFTN2
195	DNAJA1	PPM1H	FUT9	ATP8A2	AKNAD1	ADAMTSL3	ZNF518A	SPP1
196	UBE2B	GREB1L	RDX	RASAL1	MAP3K15	MPDZ	VAV3	APOLD1
197	PLCB1	TET3	SLC5A11	PDCD6IP	BCAT1	MT-CYB	GRM7	DPYSL5
198	HP1BP3	ZNF189	ALCAM	ZRANB2	TUBA1A	CA2	STAG3	YPEL2
199	SNX30	ADAMTS4	CSMD3	CLVS1	FAM184B	RNF144A	KHDRBS2	EFHD1
200	TRHDE	ITGA2	NUP210L	ATP9B	ANKRD28	TNKS	ZNF189	HSPH1
201	EHBP1	GNG7	FCHSD2	TFCP2	IFIT2	LIMCH1	SNRNP70	NUP210L
202	CELF2	ATE1	P2RX7	HHIP	SLC4A8	ARHGEF7	GRAMD2B	SEPTIN8
203	ARHGAP21	PAFAH1B1	ITPR1	WIPF1	KIAA0930	HMGB1	TERF2IP	KIRREL3
204	RTN1	DDX46	FBXL7	HMGN1	CLIC4	GPR174	DZIP3	BBS9
205	TMPRSS5	NR3C1	HSP90AA1	CDH12	P4HA3	IGF1R	IMMP1L	LIFR
206	CSMD3	CPLANE1	KHDRBS3	LIMA1	LRPAP1	QDPR	ABCA2	MT-ND2
207	FRMD4A	POGZ	MSMO1	LSAMP	TTC6	ARFGEF3	MUSK	LRP2
208	ATP11A	IBTK	FXR1	PTPDC1	TSC22D4	DSCAML1	TTL	ERBIN
209	MYRIP	PAXBP1	KCNIP3	ACSL4	ATP6V1D	DLG1	RYR2	ADAM10
210	ST13	MTMR7	TBC1D5	PAFAH1B1	PSMA3	ADAM10	MYO6	WWOX
211	CRIM1	C1GALT1	ZCCHC24	CPB2	DDHD2	LRP2	OXR1	CADM2
212	PBX1	SYT14	ARL15	TDRD3	GPR155	NCAM1	CCNL1	MT-CYB
213	PSMG4	SRRM1	KIF19	SEPTIN2	PDCD7	NKAIN2	MON2	NCAM1
214	STXBP5L	MAP3K2	PBX1	ANKS1B	AGTPBP1	FXR1	TENT2	CA2
215	GRM3	GALNT6	ARHGAP5	NAV3	FBXL13	ADGRB3	CD47	PAPOLA
216	ST3GAL6	CXADR	ERBB4	MUSK	ENTPD3	ZDHHC20	IFNGR2	ADIPOR2
217	CTNND2	RTN4	JADE2	UVRAG	KIF19	NCKAP5	DLC1	MAPT
218	SHANK2	SIPA1L1	HNRNPA2B1	AUTS2	TERF2IP	SGCD	ANO4	MT-CO3
219	SPARCL1	PIK3C2B	SASH1	ACTB	ZRANB3	PNISR	RUFY2	MT-ATP6
220	SLC7A14	ZEB2	HMBOX1	ULK2	GREB1L	YPEL2	TBC1D2	ZBTB16
221	CREBRF	LSS	ARHGAP12	RHOU	CKB	SEM1	PTS	HP1BP3
222	NPAS3	RAP1A	PNPT1	DZIP3	GRIN2A	CDKL1	AIG1	CHORDC1
223	TTC23L	ANK3	PDK4	IFNGR2	KLHL32	CCP110	AKAP6	PTGES3
224	HSPA4L	BAZ2B	PHACTR3	USP40	STK3	PEX5L	SYS1-DBNDD2	GNAO1
225	RFX3	FRMD5	ZFPM2	TMEM235	EYS	HIBCH	MBP	MT-ND4
226	PDS5B	NXPE3	ANKRD18A	ABCA5	CES4A	HSPH1	NOVA1	UTY
227	NEGR1	SRSF5	SNCA	RIMS1	MTMR7	GRM3	CCDC91	CCP110
228	PRUNE2	SERINC5	ARHGAP32	CECR2	SRP54	SASH1	LIMA1	ADAMTSL3
229	MTUS1	FAM222A	SLC25A48	CFAP298-TCP10L	CYSTM1	MAPT	ROR1	AMER2
230	ARHGAP26	PTPRA	SSBP2	ACTG1	ARL2BP	MT-CO2	SPDYE3	ZDHHC20
231	ARHGAP12	EXOC6B	CEP128	HS3ST5	UNC79	CPQ	SLC25A36	MT-CO2
232	TCF4	ANKUB1	NFKB1	PCM1	ASTN2	PRUNE2	DDX17	IGF1R
233	SLIT2	DGKD	MIB1	CLIC4	RPS27	MT-ND4	BCAT1	SLC39A11
234	ARIH2	ENPP2	SEMA5A	SERINC5	DDHD1	PAPOLA	NHLRC3	SEM1
235	MAGEC3	TTLL11	ELF2	PRR5L	DDR1	KIZ	PKD2	CDH20
236	STAT3	PPP2R3A	NBDY	TRIM13	CALD1	SLC39A11	PIK3C2A	PEX5L
237	TIAM2	TMEM135	PGBD5	FGGY	RBM25	MAN2A1	SRP54	SORT1
238	MAPK10	SYNJ2	ENSG00000285635	TMEM88B	SPATA1	LRRC1	SCD	FKBP5
239	MELK	CCDC91	MCPH1	EVA1C	DNAJC2	RFTN2	LTBP1	LRRC1
240	AZGP1	SREBF2	RFTN2	PIGU	FAM13C	HSPA1A	COL9A2	CPQ
241	TAFA5	FARP2	BBX	GRIN2A	TAF1D	CHORDC1	AGBL4	MAN2A1
242	NBEA	TMEM63A	TRMT11	CMTM5	AOX1	SORT1	HGSNAT	SLC38A2
243	KCNQ5	SLC26A3	WAC	JAZF1	ARG2	PTGES3	TENM2	CDKL1
244	NAALAD2	CCNY	MITF	MYO5A	DLEU7	HSP90AA1	CCSER1	TLE4
245	SETD7	SRRM2	AGAP1	STAG3	FMO5	ANLN	DTNA	HSPA1A
246	CNTN1	TF	CTNNA1	C20orf194	HPN	PIEZO2	ITGA2	PIEZO2
247	RASA1	ZNF609	KANSL1L	PPP2R3A	ZFHX2	TLE4	GREB1L	HSP90AA1
248	MAP2	CCDC82	TMCC2	BAZ2B	DUOX1	CDH20	DDX24	ANLN
249	F8	UBE2E2	LDLR	PPP1R16B	RPA3	MT-ND3	BTAF1	QDPR
250	CEP70	C20orf194	RTN1	NHLRC3	JUND	CADM2	SLC9B1	MT-ND3

### Sheet: OPC
	braak_increase_early	braak_decrease_early	braak_increase_late	braak_decrease_late	Protective_early	Damaging_early	Protective_late	Damaging_late
1	HIF3A	NLGN4Y	TAFA1	SHISA9	MFSD4B	CMIP	TPST1	BMP7
2	FKBP5	NKAIN3	FKBP5	SUMF1	SUMF1	CHST9	HAP1	TANC2
3	DOCK5	GPR158	LIFR	NLGN4Y	CD99L2	ZEB1	WSB1	THSD7A
4	SMOC1	RPL13	PARD3	MROH9	CTNNA3	PDE1C	BEST3	KAT2B
5	LIFR	GPC6	CNTN3	CD99L2	RASGRF2	SSBP3	BAALC	RAB27B
6	DGKG	LRRN1	PDZD2	WSB1	STAT1	CUX1	RASGRF2	PDE4B
7	ITGA8	SPATA6	MT-ND3	CACNA1A	ARHGAP15	OSBPL1A	ARHGEF3	MAST4
8	ZBTB16	PTPRT	CDH20	GPR158	PIGC	TNR	SLC24A2	PCDH11Y
9	ZFPM2	LDLRAD4	DOCK5	ARIH2	ANKUB1	SPOCK3	MFSD4B	AKAP6
10	PARD3	RASGRF2	VCAN	SFPQ	MROH9	LDLRAD4	STAT1	EXOC4
11	SPOCK1	UTY	EGFR	RPL13	ENSG00000282278	ANO4	RAB11A	NR3C2
12	ZDHHC14	SHC3	PLD5	RIMS1	RAB11A	CAMSAP2	CAMK2D	IKZF2
13	EEF2K	PCDH11Y	SEM1	MFSD4B	FILIP1L	NELL1	FILIP1L	GRIN2B
14	FMNL3	PLPPR1	SLAIN1	ARHGAP15	VAV3	MACROD2	SUMF1	FXR1
15	PDZD2	LUZP2	APOD	PREX2	PDE5A	ZFHX4	SHISA9	BAZ2B
16	BEST3	PREX2	ZFPM2	RASGRF2	WSB1	FRY	AHI1	BBS9
17	SAMHD1	SOX6	KCNQ3	AGBL4	BCL2L14	EGFR	RAB3IP	FAT3
18	CRISPLD2	TAOK3	MKLN1	STAT1	BTD	APBB2	NCOA1	DOCK10
19	GRAMD1C	PRICKLE1	SAMHD1	AGAP1	TTC6	AGAP1	PMP2	LDLRAD4
20	MGLL	CA8	MT-CO2	CIRBP	C12orf40	DISC1	KCNQ1	GRM5
21	HDAC4	COL9A1	KIAA1217	CTNNA3	BACH1	ILDR2	ARHGAP15	KIF26B
22	MEGF11	ADAMTS6	SMOC1	NRXN3	GPC3	BRINP3	MATN2	RNF150
23	MKLN1	MAML2	HIF3A	CCSER1	SHOC1	GAB1	CTNNA3	ZNF704
24	ATP13A4	ANKS1B	HDAC4	ASTN2	PDXDC1	PLCB1	CD99L2	SLC9A9
25	KCNIP1	PDE7B	CD81	GOLGA8B	ENSG00000249209	SCN1A	PDE5A	MTSS2
26	CNTN3	REV3L	MT-ATP6	AHI1	DDX5	NFIA	GOLGA8A	ACTB
27	SLAIN1	RBFOX1	PHACTR3	ABHD2	CRLF3	MSRA	GNA12	USP9Y
28	PHYHIPL	SULF2	MT3	CNTNAP2	IL7	KIF26B	UHRF2	PIK3CA
29	NCOA1	PCDH15	HP1BP3	HMGN1	PIK3CB	AKAP6	ABHD2	MYO5A
30	SGK1	NCALD	RFTN2	XKR4	GOLGA8B	CHL1	SNED1	CHST11
31	TNKS	LRP1	ITGA8	MMD2	SLC24A2	MYO5A	DDX5	ZNF462
32	SLC24A2	SH3D19	SGK1	KCNQ1	ARIH2	RGS12	MROH9	XYLT1
33	PLPP4	TLE4	FLRT2	FILIP1L	TIMP3	ANKRD11	OSMR	SLC44A5
34	PIP4K2A	BRINP1	KCND2	SHC3	TMEM241	MPDZ	B2M	PLAAT1
35	PTPRJ	SEL1L3	PCDH9	IL1RAP	RPL13	DOCK9	ZNF708	DISP1
36	NRCAM	PRRX1	FIGN	UTY	PAPPA	SLIT1	ARGLU1	RXRA
37	CHST9	ATP2C2	KHDRBS3	VEGFA	KCNQ1	FGF14	LUC7L3	APBB2
38	BCL6	KLHL1	PDZRN4	TARBP1	TTN	CRADD	PIGC	PLCB1
39	KAT2B	NRXN3	ZBTB16	XYLT1	RIMS1	PTPRE	BCL6	CCDC50
40	USP54	CNTN4	GAB1	RBM25	MGST1	PRKCE	GPC3	MPDZ
41	APCDD1	PID1	ZMYND8	ENPP2	RAPH1	ZSWIM6	VAV3	PRKG2
42	ZMYND8	THSD7A	GRM7	SYT1	P2RY14	ZEB2	ANKUB1	NAV1
43	TPST1	ARPP21	FHIT	SPATA6	ARGLU1	LRRTM3	AMZ1	TCF7L2
44	TMEM132C	OLIG1	CSGALNACT1	NAV2	RDX	HSPH1	TAF1D	GPC5
45	RAB31	NCKAP5	MARCKS	EPN2	CDH12	MT-CYB	TIMP3	CRADD
46	KIF19	PLEKHH2	GPNMB	LUC7L3	NDUFB9	FCHSD2	GOLGA8B	GUCY1A2
47	ABCC8	SGCZ	RAMP1	MAP1B	HAP1	ZMIZ1	ANKRD10	PLCB4
48	FAM13C	USP9Y	ERBB4	PLEKHH2	GLIPR1L1	CELF2	RBM25	ZFHX4
49	GSG1L	CASK	EEF2K	TPST1	ABHD2	THRB	PAPPA	ZHX2
50	HIP1	GHR	DISP1	PLPP3	KLHL28	FBXL7	ELL2	CDH13
51	CSGALNACT1	NTNG1	GALNT13	GAS7	GPR158	MAML2	FOXJ3	PRKD1
52	ALDH1L1	NOVA1	FER	CEMIP	PTPRZ1	TSHZ1	DNM1L	PELI2
53	SORBS1	KAZN	GABRB1	GPCPD1	RAB3IP	PLCB4	PAXBP1	CNTN4
54	ALK	PTPRD	SOX5	OLFM2	PMP2	DNM3	STK3	PID1
55	GNA12	KCTD16	NCAM2	SPDYE3	AKNAD1	PLCE1	IGSF9B	NOVA1
56	PHACTR3	XKR4	TCF4	RIMS2	IRF1	LRRC7	ENSG00000249209	ST6GAL2
57	KCNQ3	CCDC200	STK32A	FGFR1	ARMC8	MAST4	ARIH2	FCHSD2
58	CD81	LHFPL6	IKZF2	PAPPA	INSYN2A	ABLIM1	PDXDC1	LRRC7
59	RASSF4	CSPG5	HIP1	LHFPL3	SPDYE3	KIZ	CLIC4	MBNL2
60	EGFR	NRXN1	ADGRB3	SLF2	CFTR	TANC2	SPDYE3	NRG3
61	SPARCL1	ASTN2	GDAP1	MATN2	TPST1	GABRB1	CDH12	PDE1C
62	HTRA1	LHFPL3	MT-ND4	DPH6	GNA12	GDAP1	GLIS3	CALCRL
63	TIAM1	ANO4	UNC5C	B9D1	ARHGEF3	PTPRD	ALDH1L1	COL9A1
64	KCTD3	VWC2	MAP2	ANKUB1	ZNF565	CXXC4	IL7	MAPT
65	RAB3IP	TRPM3	ALK	DNM1L	FSIP2	FARP2	ENSG00000282278	ZNF521
66	RAB10	ZEB1	CRADD	LDLRAD4	HMGN1	P2RX7	TIAM1	P2RX7
67	BAALC	MFSD4B	MT-CO3	ARHGEF3	DNM1L	TMEM108	GLDC	TRPS1
68	GNG7	ZEB2	RXRA	PNN	STRADB	HDAC4	BCL2L14	LRFN5
69	KCND3	FRMD4B	RAB10	KIF3A	CAMK2D	CSRNP3	PIK3CB	ZMAT3
70	RNF157	PTPRO	GPM6B	ACAP3	CNTN5	LHFPL3	ZNF565	CRB1
71	UNC5D	RALYL	PHYHIPL	USP9Y	GCNT1	SLC8A1	FNBP4	LHFPL6
72	PLD5	CYRIB	ZNF608	CCDC88A	GNPTAB	MAGI1	ZRANB2	LRRTM4
73	NEBL	MROH9	PCDH7	LAMA4	STAG3	NLGN4X	IFNGR2	SCD5
74	KIAA1217	KIF13A	SPARCL1	SGCD	PREX2	FAM13A	SPRED1	PPP2R2B
75	SGMS1	MTSS1	PIK3CA	PMP2	PPP3CC	IGF1R	ADAMTS9	KCTD16
76	NPL	NR6A1	DMD	PLP1	BEST3	TNS3	ATP13A3	BCAS1
77	GALNT13	GRM5	KCND3	RBFOX1	MAK	PTPRN2	SLC35F5	HP1BP3
78	CPEB2	CNTNAP2	DGKB	ENOSF1	PRSS48	RXRA	NAV2	KCNQ3
79	CD99L2	MYT1L	LPP	VAV3	IFNGR2	ZNF516	TTN	ARHGAP42
80	FBXO31	SETBP1	TNKS	SECISBP2	RASA1	MARCHF1	PPP3CC	NTM
81	PIK3R1	TLL1	FGF14	PER3	TSBP1	HS6ST3	FAR2	HSP90AA1
82	CSPG4	NELL1	MGLL	SPG7	FAR2	PEAK1	HNRNPDL	PAPOLA
83	OSBPL1A	CACNG4	RAD18	CLIP2	ADAMTS9	LRMDA	KALRN	GRIK2
84	LPL	KHDRBS2	ATP13A4	CFTR	HNRNPDL	SGIP1	CFTR	OLIG2
85	MT3	CTTNBP2	DIAPH2	GALNT10	ANKRD10	MBNL2	AASS	TLE4
86	CPNE5	AGAP1	MBNL1	ROBO2	GAS7	RNF130	GPR155	KHDRBS3
87	GRIK3	SNTG1	PTPRJ	LIMA1	H3-3B	MT-ATP6	KCNMB4	PEAK1
88	TNIK	GRAMD2B	RFX3	IL7	PARG	CA10	AGBL4	PLCL1
89	ABLIM1	PRKD1	NLGN1	PIK3CB	OSMR	DGKB	RDX	BCHE
90	ATP2B1	SEMA5A	ETV1	KLHL23	LUC7L3	GRIK4	CEMIP	CTNND2
91	BCR	SUMF1	C10orf90	GOLGA8A	CCNC	FARS2	TRIO	CSMD1
92	RAMP1	LAMA4	GRAMD1C	SYN2	CEMIP	ADGRL3	EEA1	LMO3
93	STAT3	FERMT1	BBS9	NTN1	SGCE	ZNF704	PLPP4	DISC1
94	L3MBTL4	ZNF521	NMT1	ASIC2	CGGBP1	PEX5L	L3MBTL4	SASH1
95	BCKDHB	NTM	FAM13C	FNBP4	GLRX	ADAMTS17	PARG	DLGAP1
96	OPHN1	CACNA1A	FAM13A	BCL2L14	SNED1	MSI2	MARCHF3	GRIA3
97	PYGL	DLG2	ZSWIM6	DENND2A	RNF111	LPP	NPAS2	MYT1L
98	RAD18	ESRRG	AGMO	GPATCH2	TAF1D	LUZP2	CRLF3	CSGALNACT1
99	FAR2	SMAD3	BCKDHB	NKTR	PLAG1	QKI	IRF1	MT-CYB
100	RXRA	MAP4K4	DAB1	CNTN5	ZRANB2	EXOC4	TTC6	SMOC1
101	UBASH3B	PCDH11X	CXXC4	CASK	CD46	TAFA2	C1QTNF7	GAB1
102	CACNG5	PTN	BRINP3	TENT5A	B2M	GRIA3	INSYN2A	FBXL7
103	SNAP25	GALNT10	KAT2B	KIAA1549L	NCOA1	RIN2	FNDC3A	CXXC4
104	CHST3	EPN2	DNAH11	DENND5A	SRSF5	HSP90AA1	TTC19	CADM1
105	KIAA1958	PTPRZ1	MT-CYB	BTD	GOLGA8A	ACAP3	SORBS1	PARD3
106	IRS2	COL9A2	CSRNP3	FAM184B	MTCP1	FAM155A	GLRX	PIK3R1
107	FOXO1	MAGI1	FMNL3	IFNGR2	B9D1	DOCK4	IL1RAP	TLN2
108	ARHGEF6	GRIA3	PIK3R1	GOLGA4	EFCAB13	HMGB1	SAMD4A	HMGB1
109	ADAMTS9	NTN1	RNF150	ZRANB2	WDR12	MBNL1	CRACDL	SGCZ
110	CAMK2D	ANK3	ZMAT3	ZNF565	HEPN1	KLF12	SRSF11	KLHL1
111	APBA2	GOLGA8A	CADM2	SLC35F3	GLIS3	DOCK10	GOLGA4	MTSS1
112	NFASC	CDH10	GLCCI1	SLC8A3	ZNF708	CACNA2D3	PNN	SCN1A
113	TSPYL2	PTPRM	DGKG	PDHX	ANGPT2	CDK14	SRSF5	PLPPR1
114	AHCYL1	SERPINE2	KCNN2	GRIK4	INTS12	MT-CO1	PREX1	HS6ST3
115	ARHGAP15	FARP2	KIAA1958	PDE8A	FBXL13	RNF144A	CNTN5	DIAPH2
116	ACACB	NSG2	TLE1	IRF1	GLDC	HIPK2	UBASH3B	NXPH1
117	IL6ST	PSD3	ARID5B	SCFD2	KIF3A	DLGAP1	HNRNPA2B1	C10orf90
118	IFI16	OLFM2	FBXO31	FUS	TTC19	PLPPR1	UPF3A	MAPK10
119	CRIM1	PDGFRA	FGF12	DDX24	DDX46	BAZ2B	PIP4K2A	GALNT13
120	AMZ1	BCHE	PBX1	LUC7L	EEA1	LRRTM4	RNF111	MCTP1
121	BMERB1	FGFR1	TSHZ1	PAFAH1B1	ZPBP	NTRK2	MTERF1	ANK3
122	PLEKHA2	SLC35F3	ZCCHC24	YME1L1	CBR4	LRP1B	PDHX	MAGI2
123	ELF2	C2orf72	TRPS1	CDH12	RGS17	CADM1	FSIP2	NFIA
124	ARHGAP32	NXPH1	COBL	ZFHX3	ZFHX3	NPAS3	MTMR1	IL1RAPL1
125	AASS	TMEM108	LMO3	SREBF2	ENSG00000285868	SLC24A3	CIT	ZEB2
126	ZHX2	DLGAP1	SGMS1	SLC25A36	TMLHE	NTM	EPB41L2	RAB31
127	GRB10	FHIT	KIZ	CLSTN2	STK17A	ZBTB16	ELF2	ETV1
128	ZMIZ1	XYLT1	NLGN4X	ARGLU1	CD81	TRPS1	DOCK5	QKI
129	SPRED2	UTRN	ARHGAP42	ANKRD11	WDR11	STK32A	RASA1	NAV3
130	PDK4	CLSTN2	CSMD3	STAG3	DNAH11	PAPOLA	KIAA0040	SLC8A1
131	ITPK1	CDH18	CHST3	KIF26B	ENSG00000270099	NCALD	SHROOM4	FRMD4A
132	DIP2C	TMEM132D	OLIG1	MYRIP	BAALC	SYNE1	ACTN2	ALCAM
133	PRKX	HS6ST3	CADM1	AMZ1	SPRED1	CLASP1	RETREG1	FAM13A
134	AKT3	ZNF385D	AKT3	PIP5K1A	FNDC3A	TCF4	SERGEF	NELL1
135	CSMD2	NR3C1	ESRRG	FSIP2	TSTD3	EYA2	PTK2	BRINP3
136	RHOU	KIF26B	PHLDA1	RANBP17	TCHP	HIBCH	HMGN1	SORBS2
137	INTS10	SLC44A5	ZHX2	PTPRO	ELL2	TMEM132D	GRAMD1C	STK32A
138	SLC6A11	BCAN	RTN1	SHROOM4	SLC35F5	MMD2	TRIM44	ADD3
139	ZHX3	ST8SIA1	ENOX2	DTNA	SOD2	KLHL1	DHX36	ADGRL3
140	TYRO3	DCLK2	CNTN1	MTERF1	PTN	BACH2	CC2D2A	RUNX1T1
141	TXNIP	GINS3	RNF144A	PPP3CC	ENSG00000250349	AFAP1L2	KLHL28	SNTG1
142	SEMA3E	COL5A3	BCL6	ADK	MATN2	SGK1	PREX2	DOCK9
143	CHST8	DOK5	METTL7A	HNRNPDL	PRSS51	FGFR1	P2RY14	SLC24A3
144	TLN2	SAT1	MAPT	UNC79	HNRNPA2B1	ARPP21	ENSG00000260851	TNS3
145	EVA1C	SPON1	ZDHHC14	PCDH11Y	RPA3	PPP2R2B	MAK	NKAIN3
146	IKZF2	BCAS1	ATP10B	UBE3A	DNHD1	DST	STAG3	CNTNAP5
147	SNX13	DDAH1	PAPOLA	NKAIN3	SHISA9	PLCL1	DDX24	ANKS1B
148	KLF15	LNX1	MXI1	MAMLD1	SLC24A5	CERS6	KDM7A	PTPRT
149	PTCH1	AUTS2	CHST9	SOBP	EYS	TLN2	CD46	HDAC9
150	DISP1	NT5E	TOX	BAALC	PTGR1	SLC9A9	APBA2	RORA
151	RGCC	RAP1GAP	BAZ2B	DNAJC10	RPL30	NKAIN3	GPR158	MDGA2
152	ATP1A2	LIMA1	MPDZ	CACNG4	VEGFA	ZBTB20	PYGL	OPHN1
153	CREM	GRIK4	KIF13A	SNED1	WWP1	FRMD4A	TANC1	SLAIN1
154	METTL7A	PELI2	EDIL3	HGSNAT	PAMR1	MT-CO3	WDR11	NLGN4X
155	MSI2	GOLGA8B	RAPGEF4	KCNQ5	CC2D2B	HDAC9	GLIPR1L1	TAFA2
156	RAB5A	ZFHX3	ABLIM1	CYRIB	RBM39	SNTG1	STAT3	GPM6B
157	MYT1	SCN1A	RAB31	GPC3	SRSF10	ANK3	MAX	MT-ATP6
158	LPIN1	SOX4	CALN1	PDCD6IP	CC2D2A	IL1RAPL1	DNHD1	LRRC4C
159	YAF2	KCNIP4	PDGFC	ZNF708	RUNX2	GPR174	LYST	COBL
160	TSC22D1	CA10	SGCZ	ZMAT1	DPY19L1	ANKS1B	ANKDD1A	KIZ
161	DYNC2H1	CCND1	RGCC	SETBP1	UHRF2	NCAM1	SCMH1	KCNIP4
162	DZIP1	KLF12	FAM214A	PHLDB1	SYCP2	PRUNE2	LUC7L	CTNNA2
163	TLE1	SEZ6L	ARHGEF6	NKAIN2	SCRG1	NCAM2	BTD	PRRX1
164	TRIO	NFIB	NCOA2	MYEF2	PNN	COBL	LMO2	MT-CO3
165	DNAJC6	ANO3	ARAP2	C2orf72	SERGEF	MCTP1	STRADB	UNC5C
166	PRKAG2	TSHZ2	FXR1	GRIP1	DNAJC2	PRKCA	RSRP1	DSCAM
167	LPP	FRMD6	GPRC5B	NDUFB9	MEF2C	MAPK10	CCNL1	UTY
168	RTN1	ELMO1	CALCRL	CRLF3	FMO3	RFTN2	PLAT	NLGN1
169	DPY19L3	TAFA2	ATP2B4	RNF111	PTK2	WWOX	BIRC6	NFIB
170	ANK2	ADRA1A	TBC1D5	STK33	LRPAP1	ZCCHC24	NKTR	MAML2
171	MXI1	ZFP36L1	PPA2	SYT11	PSMA3	NAV1	PDE8A	NEGR1
172	VCAN	ADCY8	TBL1XR1	PIGC	FRMD5	CNTN3	DPY19L1	NCAM1
173	B2M	PDGFC	HDAC9	ATP13A3	TOM1L1	ADGRB3	PFKFB3	HIP1
174	CTNNA1	NAV1	NFIA	PIGL	FAM185A	CNTN1	PLPP3	FIGN
175	SLC35F5	NUP42	DCC	TMEM178B	ITM2C	CTNND2	TCF25	SOX6
176	AGMO	NRSN1	KIF19	PTK2	AGBL3	LRRC4C	MYO9A	DPP6
177	NPAS2	LDB2	MAPK10	CPLANE1	STK3	NXPH1	FAM184B	CSRNP3
178	ARHGEF3	DTNA	CDH10	WSCD1	ADGRG1	MDGA2	EFCAB13	GLCCI1
179	CAV3	VEGFA	POU6F2	EPB41L2	ATP13A5	KIF13A	TMEM241	EGFR
180	IGSF9B	MOB3B	ATP1A2	PDE5A	WNK3	MAPT	PAMR1	RIN2
181	PRKCA	PDE4D	CCDC50	ENSG00000282278	IL3RA	TOX	INPP5F	MAGI1
182	MTERF1	COL9A3	MAP1LC3B	SLC16A9	AASS	DSCAM	RNF157	DLG2
183	MPPED2	PPP1R9A	PIP4K2A	DDHD1	RBM4B	ATP10B	PDCD6IP	FHIT
184	SIK3	PHACTR1	KANSL1	TNRC6C	AZIN1	NEGR1	FBXL5	LRRTM3
185	NBAS	OSBPL3	OLIG2	ATCAY	ATP8B1	VCAN	C4orf19	CNTN3
186	SLC1A2	TOX	HTRA1	ADCY8	SRSF11	NLGN1	DICER1	ATP10B
187	ADIPOR2	PPFIA2	LRRC7	MTMR1	SCG3	CDH10	SPOCK1	ADGRB3
188	MYO9A	GPC5	ATP2B1	CENPP	B3GNT5	PARD3	C12orf40	ZSWIM6
189	UHRF2	GPM6A	SLC1A2	TRIM44	PTRH2	NRG3	CIRBP	DMD
190	ACSL3	LRRC4C	HSP90AA1	AUTS2	C11orf65	MYT1L	AKAP12	ZBTB20
191	ANKRD44	LRP1B	PEAK1	PCNX2	CIRBP	LRRN1	VEGFA	MT-ND4
192	TNS1	CMYA5	RUNX1T1	COL5A3	AHI1	RALYL	PLAG1	ZCCHC24
193	PGAP1	CACNA1E	DSCAML1	SUSD5	PDE8A	CADM2	FTH1	RAPGEF4
194	ASIC2	TNK2	HIBCH	TRPC1	CPB2	SOX5	SHOC1	PHACTR3
195	IGF1R	ACAP3	NRG3	ABCA5	TRAF3IP2	PCDH7	FAM20C	GDAP1
196	MARCHF6	MMD2	NPAS3	RAB11FIP3	PHYHIPL	PBX1	MAP1B	CNTN1
197	CAMTA1	JARID2	PRKCE	FRMD5	SECISBP2	MAP2	GPCPD1	AFAP1L2
198	KMT2C	AGO3	ZBTB20	TTN	EMC3	RAPGEF4	KCNIP1	SGK1
199	NPAS3	RBPJ	ZCCHC14	PHACTR4	C2orf88	GRID2	MTCP1	CADM2
200	TIMP3	DMD	BCHE	TAF1D	DUOX1	MT-CO2	RELL1	MT-CO2
201	GFAP	KAT6B	SOX13	HAP1	GPR155	ERBB4	MYEF2	POU6F2
202	ENSG00000284762	FAM184A	PRKG2	TMEM41B	UPF3A	PDE7B	YME1L1	GRID2
203	TPCN1	CADPS	PON2	FRMD4B	MAX	CTNNA2	ENSG00000250349	TOX
204	OTUD7B	FGF12	GRIK1	TYW1	BCL6	CREB5	DDX46	GRIK1
205	TMEM132B	KCNH5	ADARB2	KLHDC10	FAM13C	GRIK1	ITPKC	OLIG1
206	DOCK7	PPP2R2B	MAP3K5	CCDC146	AMZ1	MAGI2	ENPP2	DSCAML1
207	PCCA	CACNA1D	ADGRL3	PAMR1	SPATA6L	C10orf90	ARID5A	NCALD
208	RTKN	RIT2	MBNL2	HERC1	POLR1C	MT-ND4	RDH10	KLF12
209	SORT1	USP43	SNX13	PREX1	PAXBP1	CSMD1	SRSF10	RALYL
210	DUSP1	ZNF536	DOCK11	SORCS1	FOXJ3	PTPRT	CACNG5	PBX1
211	ARIH2	SIRT2	TXNIP	STRADB	ZNF197	PCDH15	RAPH1	ARPP21
212	DGKB	SORBS2	SASH1	ENSG00000283782	TRIM13	NAV3	GADD45B	GPC6
213	HNRNPU	RIMS2	PHF21A	KCNMA1	LMO2	DLG2	CAMTA1	TCF4
214	INPP5F	GRID2	GRID2	PRKCB	BCAT1	CSMD3	H3-3B	FLRT2
215	INPP5A	SYN2	MCTP1	ANKDD1A	FTH1	PHACTR3	HGSNAT	DAB1
216	GABRB1	MEF2C	SLC8A1	COL20A1	SLC25A36	FLRT2	AP2B1	PDZRN4
217	OSMR	MACROD2	CHST11	SEL1L3	DIMT1	FGF12	XRCC5	PDZD2
218	CEBPD	COL20A1	TRAK1	PLAT	MARCHF6	MT-ND3	ASIC2	VCAN
219	TPM1	CAMK4	DOCK9	PPP6R2	MARCHF3	NRXN1	BEAN1	ADARB2
220	TMED10	ST3GAL6	SLC9A9	ENSG00000249209	PDCD6IP	PCDH9	PIP5K1A	NCAM2
221	PITPNM2	NAV3	HS6ST3	KLHL28	DDX24	PDE4D	CFAP298-TCP10L	SEZ6L
222	PRXL2A	IL1RAP	RORA	SLC23A2	MYEF2	GPC6	RPL13	SOX5
223	ATRNL1	LRMDA	C16orf95	DHX36	NDFIP1	CNTNAP5	TYW1	PDE4D
224	LAMP2	SAMD12	TAFA2	PLCE1	HGSNAT	PDZD2	NRDC	SEM1
225	ZCCHC14	MCTP1	CNTNAP5	TNFRSF21	DDHD1	SGCZ	FUS	RNF144A
226	FAM20C	THBS2	RICTOR	CRACDL	FGF1	SEM1	CRY1	KCND2
227	SLC25A27	PLCB4	MTX2	SH3RF3	SLC25A12	RORA	FBXL13	PCDH7
228	ENO1	MED12L	NR3C2	HIP1R	MRPL19	TMEM132C	INTS10	LUZP2
229	ZNF451	MAP2K6	TLN2	TRIM33	CTNNA1	KCND2	PAM	CDH10
230	FER	LTBP1	BNIP3L	PARG	FNBP4	DPP6	LPIN1	CSMD3
231	SH3RF3	PDE1C	HS3ST1	SPAG9	AMMECR1	CHST11	KIF3A	ERBB4
232	ETV6	KCNJ6	GOLIM4	ATRN	RCOR3	PDZRN4	KCNC1	NCKAP5
233	MAP1LC3B	LRFN5	ZNF704	URI1	SVIL	POU6F2	DENND4A	DCC
234	APOD	GPR37L1	MYO5A	UGDH	CALD1	TAFA1	STK17A	PDE7B
235	DST	FBLN2	GPI	SRSF5	PEX1	DCC	CDYL	KIF13A
236	CLU	SNX22	RASSF4	ENOX1	MYRIP	XYLT1	SYN3	PCDH15
237	PHC2	ETV5	PDE4D	MON2	ERAP1	CDH20	SIPA1L2	RFTN2
238	RPS6KA2	HES5	NBEA	CLIC4	ALDH1L1	DAB1	FNDC3B	LRRN1
239	RAB11A	STEAP1B	PDE4B	CHSY3	VEZT	GRIA4	SECISBP2	PCDH9
240	ACAN	AFF3	KLF12	PLEKHH1	HHIP	DSCAML1	TRIM24	KAZN
241	UBE4B	SERINC5	CST3	INSYN2A	ZNF302	FHIT	ARMC8	MARCKS
242	STAT5B	NHSL1	PDK4	RPRD2	SERP1	DMD	AGBL3	FGF12
243	TMOD1	MPZL1	NEGR1	DYNC1H1	DDHD2	NCKAP5	CCNC	NRXN1
244	CDH20	NKAIN4	LRRTM4	AIG1	ANGPTL1	KCNIP4	HNRNPR	CDH20
245	TAFA5	DENND5A	LHFPL6	CALM1	ANKRD23	ZHX2	FADS2	ESRRG
246	CHD2	FAT3	TSPAN5	HMGXB3	BIRC6	ADARB2	TERF2IP	MAP2
247	KCNMB4	GRIP1	NRCAM	UHRF2	KCNC1	ESRRG	DYNC2I1	TAFA1
248	CRACDL	RAD51B	TNIK	INKA2	CLTA	KAZN	BTAF1	MT-ND3
249	STK3	GRIK1	SESN1	ICA1	IL1RAPL2	HIP1	SGCD	GRIA4
250	CADM1	GRIA1	NAV3	CD9	RIC3	SEZ6L	GAS7	NLGN4Y

### Sheet: Mural
	braak_increase_early	braak_decrease_early	braak_increase_late	braak_decrease_late	Protective_early	Damaging_early	Protective_late	Damaging_late
1	ZBTB16	SLC6A1	FKBP5	DLC1	ATP1A2	RHOB	DLC1	SIK2
2	FKBP5	ATP1A2	ZBTB16	ADAMTS9	SLC12A2	MSI2	ADAMTS9	CPAMD8
3	ADAMTS9	ITIH5	RANBP3L	COL4A1	DLC1	TRAPPC10	CACNA1C	CFH
4	ELL2	SLC20A2	SLC38A2	COLEC12	PTEN	CREB5	TRPC4	ADD3
5	PITPNC1	COLEC12	EGFR	MYO1B	SLC38A11	GABARAPL1	PRKG1	KAT2B
6	PDE10A	DLC1	PRKCA	COL4A2	COBLL1	TRPM3	PTPRK	HSPH1
7	CEBPD	SEMA5A	PRKAG2	CACNA1C	COLEC12	JUN	PCBP3	CLU
8	ATP1B3	PTN	NTRK3	PTEN	CDH6	FAM13B	PTEN	P4HA1
9	COL4A1	GRM3	SLC4A4	ANO3	DCN	AFF3	IGFBP7	DCDC2
10	NID1	CDH6	KCNMA1	TRPC4	GRM3	CHSY1	SLC38A11	PRELID2
11	PCBP3	COBLL1	MXI1	SLC1A3	SNRK	ADAMTS1	PDGFRB	URB1
12	KLF9	MPPED2	HIF3A	IGFBP7	ANO3	HSPA9	GPC5	SETBP1
13	NTRK3	ZEB1	FMNL2	SLC38A11	PTPRK	CDC14B	PDE7B	MED13L
14	YBX3	TRPC3	DUSP1	FRMD3	SLC6A1	BCKDHB	COBLL1	CYP1B1
15	BCL6	SESN3	HP1BP3	SNTB1	SLC30A10	OPA3	SNTB1	LIFR
16	CRISPLD2	NR3C1	PIAS1	CDH6	MYO1B	ZBTB1	LHFPL6	IGF2BP2
17	USP53	INPP4B	BNC2	SGIP1	ADGRB3	MID1	FRMD3	PTGDR
18	BTBD9	FRY	SPTLC3	COL4A4	RGS5	BMP6	COL4A1	ST6GAL1
19	TRPC4	MGLL	TSC22D3	VMP1	ARHGAP29	FMNL2	SGIP1	PRKCH
20	TMTC1	HTR1F	FBXL7	CYTH3	PTN	BMP5	SPARCL1	TBL1XR1
21	STAT3	ARHGAP29	MAGI1	PDE10A	GPC5	CDC42EP4	PTPRG	KANSL1
22	OSMR	SLC12A7	MPP6	INPP4B	FAM13C	KDM6B	PDE10A	ENSG00000249209
23	PDE4D	KIAA1109	BCL6	SLC12A2	KIAA1109	TIPARP	SLC12A2	TSPAN5
24	NAV2	SLC30A10	DNAH11	RBMS3	PRKG1	ITGAV	MYO1B	ANO2
25	VMP1	NCALD	GPC6	FGF1	SPARCL1	RAP1A	COL4A2	MAGI1
26	MAP2K6	SNRK	TACC1	SLC6A1	TRPC3	PTPRM	SOX5	USP54
27	HIPK2	SLC38A11	IGF1R	EPS8	LHFPL6	LDLRAD4	EBF1	TFDP2
28	SORBS1	CCDC3	COL11A1	SIPA1L2	PDGFRB	ELF1	CALD1	TCF7L2
29	SLC6A17	GAB1	PRELP	PRKG1	TCF4	CAB39L	HTR1F	CREM
30	LAMB1	DGKB	SLC39A11	PDE3A	FRMD6	FBXO34	COLEC12	TBC1D5
31	GRAMD2B	FGF1	THSD4	PTPRG	ITIH5	GLUL	PAG1	LGR4
32	SGIP1	ABCA9	SLC7A2	GPC5	ABCA10	MED13L	INPP4B	GREB1
33	SLC38A2	RGS5	BICC1	RGS6	SLC1A3	GEM	ARHGAP42	ADCY5
34	ADAMTS1	GRM8	DAPK1	GPCPD1	FRMD3	GNA12	SIPA1L2	MICOS10
35	BNC2	PDZRN3	ARHGAP10	COL4A3	PID1	INSR	PDE3A	CLMP
36	DENND3	PALD1	GLUL	PCBP3	ABCA9	UBE2K	GRM8	PDGFD
37	PDK4	PRKG1	SIK2	NAV2	TRPC4	NBEAL1	CDH6	MLLT10
38	COL4A2	DACH1	ZIC1	RFTN1	RAPH1	SPSB1	RNF152	KANSL1L
39	ADAMTS4	EBF1	LRP1B	PAG1	MEF2C	MAFF	RGS6	CDC14A
40	SLC16A12	SLC6A13	SLC24A3	HTR1F	EBF1	ARHGEF28	EPS8	TCF7L1
41	SIK2	NOTCH3	JARID2	SMOC2	MED12L	COL18A1	COL4A3	LRMDA
42	ARHGAP26	LSAMP	ADAMTSL3	COBLL1	ZEB1	ABTB2	BTBD9	SSBP3
43	SPIDR	PLCL1	AFDN	SEMA5A	RAPGEF5	INTS6	ADGRD1	ARHGAP20
44	ADGRD1	PLXDC1	SHISA6	GRK3	ZNF385B	PPP2R1B	GRM3	BTD
45	BICC1	FRMD6	LEPR	LHFPL6	C2CD2	MT-ND4	KALRN	NFIA
46	MKLN1	MYO1B	UNC5C	ADAMTS4	PDE5A	NID1	PDE8A	ENSG00000282278
47	AKAP13	RERGL	LHFPL2	GRM8	PALD1	CTIF	CYTH3	RETREG1
48	TSC22D3	PDZD2	AHCYL2	SLC19A1	LSAMP	GPR174	SLC19A1	SLC9B2
49	CPM	MAML3	PLXNA4	NOTCH3	UACA	SYTL4	CA2	SDC2
50	IGFBP4	PREX2	INSR	GRK5	RBMS3	SPIDR	COL4A4	KCNT2
51	APOLD1	WWOX	TMTC1	RGS5	ZSWIM5	FNDC3B	P2RY14	ENPP6
52	GLIS3	CACNA2D3	PTPN13	RUNX1T1	LAMA2	TRA2B	DAAM2	WWTR1
53	RGL3	DENND2B	CCND3	PDE7B	GRK3	SMURF1	JAG1	RAB11A
54	KDM6A	SLC19A1	TMOD1	CA2	PTPRD	ADAM17	SLC30A10	SAMD4A
55	APOD	MEF2C	CTBP2	THSD7B	CNTNAP2	SKIL	RAPH1	CACNB2
56	TOP1	LDB2	DCDC2C	DGKB	RUNX1T1	RASSF8	SLC6A1	PDZRN3
57	TRPM3	PLCB4	SLC16A12	STARD13	STAT1	CLIC4	CPM	PDLIM1
58	C1RL	MAPK10	EYA2	GRM3	NOTCH3	NUP98	RGS5	ARHGAP28
59	LPP	SPECC1	SIPA1L1	H3-3B	ARHGAP42	ARIH1	DENND2A	ARHGAP10
60	CMSS1	SLC6A12	SNED1	C2CD2	COL4A3	FOXO3	PTH1R	MICU1
61	JUNB	PITPNM2	ARHGEF28	MEF2C	BBS9	GPBP1	ZEB1	PTPRE
62	PHC2	PIK3CD	NFKBIA	MAML2	PBX1	CLIP1	SLC6A17	SYNDIG1
63	ADCY3	XAF1	PRDM6	ZEB1	COL4A4	PRDM6	FAM13C	PLXDC2
64	SYT1	ROR1	N4BP2L2	FILIP1L	GRM8	JUND	ELL2	HSPA1A
65	MAN2A1	PTPRK	ALDH1L1	GUCY1A2	ENSG00000249209	TCF7L2	C2CD2	EDA
66	FMNL2	RNF220	KAZN	RBPMS	HTR1F	HABP4	ABCC9	DIP2B
67	CBLB	GUCY1A1	SLIT2	IGFBP4	TJP1	GFPT2	MAML2	SESTD1
68	GABRE	ETS1	AKAP13	FAM13C	RHOJ	MAN2A1	ARHGAP29	FOS
69	IL1R1	PDGFRB	TBC1D8	CAMK2D	CACNA1C	THSD4	LIN7A	STK24
70	HIVEP2	ADGRL3	EYA1	LIN7A	MTSS1	RAB7A	PID1	DOCK4
71	SLC2A3	STAC	ALDH7A1	LAMA4	DISC1	UBASH3B	FRY	PCGF5
72	TMOD1	FRMD4A	FAM91A1	SLC30A10	SIPA1L2	NFIL3	SNRK	SNTG2
73	NCOA7	GPC5	NR2F1	CRISPLD2	PLXDC1	L3MBTL4	UTRN	SLC47A1
74	RASAL2	LBH	BNIP3L	PTPRK	PTH1R	EPHA7	GGT5	FGFR1
75	TBX15	TESC	TCF7L2	EDNRA	PDZD2	SLC4A4	RBPMS	DSP
76	AASS	NFASC	SEM1	NFASC	ABCA1	CHSY3	PIP5K1B	NEO1
77	ANKH	PSD3	IGFBP5	PLSCR1	SGCE	PDE7A	DCN	PLD1
78	HIF3A	MAP2	ABLIM1	SNRK	RCSD1	TNFAIP3	EPAS1	FAM20A
79	C7	NR2F2	PPP1CB	DACH1	ADGRF5	SPAG9	SLC1A3	PPP1CB
80	NAMPT	SASH1	MKLN1	MAP3K20	LRRTM4	AKAP13	TXNIP	MICAL2
81	FOSL2	ANO3	RIPOR3	PDGFRB	CADM2	HSPA1A	STARD13	SLC41A2
82	JAG1	ECM2	SESTD1	GPHN	PLP1	FOSB	ZFHX3	ALDH7A1
83	ELF2	SMOC2	SYTL4	EBF1	CYSLTR2	ZFAND3	MEF2C	SEM1
84	ARHGEF7	COL6A1	APCDD1	DENND2B	SSH2	HIPK2	GJC1	PATJ
85	MRTFA	ACTN4	PARD3B	ARHGAP42	P2RY14	FBXL7	NOTCH3	SH3D19
86	CREB3L2	ZSWIM5	KCNQ3	GGT5	PCBP3	CCNL1	CLMN	FOXO1
87	STK3	ADK	ACADL	IMMP2L	LCLAT1	LRCH3	LEF1	F3
88	STK38	TCF4	HDAC4	ARID5B	SNTB1	CAMK1D	CPE	CAPZB
89	CFH	CYTH3	EVA1C	RAPH1	PAPSS2	FGFR2	ADGRB3	IL18
90	RHOB	APBB2	MT-ND3	STAT1	KLHL23	REL	RAPGEF5	LINGO2
91	AHI1	RAPGEF5	USP53	JAG1	FBXW8	PDE3A	ADAMTS4	GNAL
92	SNX25	SMIM19	BCAT2	CYSLTR2	KCNIP1	CTNNB1	ARHGAP26	NCOA1
93	ZFAND3	ESRRG	SNX25	NAALADL2	SLC12A7	ETF1	RERG	ERRFI1
94	KAZN	ADGRF5	GRAMD2B	NTN4	KCNIP4	MCC	TCF4	RALGPS2
95	PCGF5	ADCY9	NPAS2	FGD4	PDE7B	B4GALT5	TBX2	ZFHX4
96	CTBP2	PHLDB2	PTPRE	MAP2	MAP2	TIAM1	NAV2	ZIC1
97	DDX5	IQSEC1	DENND3	TBX2	GPCPD1	UBR1	DGKB	FCHSD2
98	PHLDA1	LHFPL6	CDC14A	MGLL	TTN	DAPK1	ABCA10	MSI2
99	SLC22A23	RGS6	TEAD1	BACH1	RERGL	ZNF141	DACH1	TSPAN18
100	NEGR1	FBXW8	LTBP1	MED12L	PREX2	SDK1	TRPC3	FAM91A1
101	HEYL	CPE	SSBP3	CIRBP	ABCA6	ERCC1	RGL3	ECHDC2
102	KLHL29	NR2F1	EHBP1	NR3C1	CD99L2	CUX1	PDE4D	GPM6A
103	NAP1L1	CYP7B1	FAT3	TMEM108	SLC20A2	LRRFIP1	ECE1	KIAA1217
104	SMURF1	KANK2	APOD	MPRIP	VWA8	ADAMTSL3	TNS3	JAZF1
105	FOXO3	NTN4	SLC22A23	ADGRD1	DPP10	CCN1	TIMP3	SLC7A11
106	ZCCHC24	FARP2	CHST15	PSD3	CYTH3	FOXK2	ANKRD44	VEGFA
107	MAOA	RGS4	FOXP2	BTBD9	SLC19A1	SQSTM1	PLEKHG3	C8orf34
108	MCC	NEDD4L	TGFBR3	TNFRSF21	MFSD4B	NFKBIA	GRK3	DHRS3
109	FSTL1	SERINC5	ISYNA1	P2RY14	MYO6	IER2	RFTN1	BCAT2
110	ZSWIM6	MYO6	MED13L	LCLAT1	FGF1	RAP1B	PLXDC1	NOVA1
111	SIK3	GRK3	ATP1B3	SOX5	DGKB	CDH11	PHC2	ARHGAP21
112	ATP13A3	MICU3	PKP2	TCF4	KALRN	TSC22D2	CRISPLD2	PHLDB2
113	MXI1	MT-ND3	ALCAM	PLCE1	MICU3	KCTD20	RBMS3	PTPRM
114	CDC42EP4	GALNT18	SLC6A20	ABCC9	ENPP2	TLN2	RHOJ	PCCA
115	ENPEP	FRZB	LINGO2	KITLG	SLC6A12	ADAM12	SLC6A12	SGCD
116	GBE1	PRRX1	STIM2	A2M	PLCB4	HSPH1	ARHGEF12	CPED1
117	CREM	HIP1	BMP5	SCFD2	SPTBN1	KLF2	TTLL7	FAT4
118	DENND4A	ASAP2	FGFR2	ITGA7	IFI44L	ZFP36	LPL	ALDH1L1
119	PKP2	PEAK1	NEBL	MT2A	STAMBPL1	PHF10	ARHGEF7	PLXNA4
120	KCNQ3	PPARGC1B	ITGA11	GABRE	UTY	NPAS2	PTMA	NRG1
121	RNF24	RNF150	AOPEP	ARHGAP29	NUCKS1	CHD2	PDE4B	MDGA2
122	RIMS1	TPCN1	PLA2R1	KIRREL1	DENND2B	ELOVL5	MAP2	RIN2
123	PDLIM1	TJP1	LIFR	PTMA	NR3C2	SRGAP1	PDK4	DCDC2C
124	GALNT2	SOX5	VEGFA	LAMC3	DAAM2	HOMER1	CAMK2D	UNC5C
125	NLGN1	SYTL2	FBXO32	ABCA10	C20orf194	PRKAG2	SEMA5A	DIXDC1
126	RBMS1	ARHGAP6	DCAF6	PDE5A	SUMF1	GLIS3	VMP1	FAT3
127	MTHFD1L	KIF13A	EYS	NBEAL1	FGF14	SMC5	MED12L	SYTL4
128	PGAP1	RAD51B	MSI2	SPRED1	PSD3	SLC22A23	LSAMP	FHIT
129	SLC39A11	RUFY3	JAM3	FRMD4A	RCOR3	SNX25	CYSLTR2	JAM2
130	TMEM108	RASGRF2	MT-ATP6	TPM1	RFC1	RNF19A	ANO3	WWOX
131	FILIP1L	ZFHX3	FAM214A	NTM	SLC8A1	LPP	CCDC102B	PHACTR2
132	KCNE4	SNTB1	MAPK10	EVL	RASGRF2	STK24	COL5A3	KIAA1671
133	LRP1B	SH3KBP1	DIXDC1	ADAMTS1	PCDH9	LHFPL2	ZEB2	AOPEP
134	ARID5B	SYNE2	ELF1	VCL	MGLL	NR4A2	AGAP1	PPFIBP1
135	SNX9	CACNA1C	INTS6	SH3RF1	CCDC102B	MRTFA	HES4	MID1
136	NOVA1	MT-CO3	TMEM132C	PREX2	MAPK10	AHCYL2	EDNRA	DUSP1
137	TGFBR3	ITPR1	PAM	XPO1	FGF12	AXL	KCNIP4	PBX3
138	DAPK1	STAMBPL1	FOXO1	PLXDC1	ARHGEF6	SPRED2	LAMC3	ARNT2
139	KCNIP4	PLCH1	TFDP2	SPECC1	MPPED2	EYA2	MPRIP	SLC13A3
140	CAPZB	RAPGEF1	RFX3	TRPC3	SEMA5A	ERBIN	MGLL	SIPA1L1
141	USP54	TTN	MAGI2	GRID1	B2M	ABL1	DISC1	FOXP2
142	CAMKMT	FOXP2	MBNL2	AMOTL1	CSMD1	BRAF	LZTS1	SLC6A20
143	SMCHD1	B2M	TBX15	PDE8A	GJC1	BCL6	DENND2B	WDR86
144	SRGN	GPR174	GABARAPL1	PHC2	NR1D2	NRP2	MAP2K6	MAN1C1
145	RNF115	NKD1	LSS	FOCAD	NRXN1	TDRP	KIRREL1	VGLL4
146	PDE7A	COL24A1	GALNT15	RBM25	ANKUB1	CYFIP1	ZBTB38	CAB39L
147	PLPP1	MT-ATP6	CARMIL1	WSB1	LPL	PPP1CB	NBEAL1	STIM2
148	WIPI1	ANO10	AKT3	LAMB1	TANC2	PHLDA1	TNFRSF21	CHST15
149	SSBP3	TBX18	SGMS1	FN1	SENP7	COPA	CADM2	INSR
150	SEMA3C	NTM	RNF115	TFCP2	RERG	PTGES3	MAOA	EYS
151	GPC6	CTTNBP2	GK5	EPAS1	ATF7IP	SLC7A2	ADAMTS1	PPM1H
152	RAB11A	ADARB2	BCKDHB	CPE	WDPCP	PDLIM1	PAPSS2	HS3ST5
153	TANK	KLHL23	L3MBTL4	GPATCH2	LDB2	PER1	SPTBN1	PIAS1
154	ZCCHC7	MT-CO1	TNS1	SPARCL1	ZDHHC17	ANKH	ETS1	TBC1D8
155	DUSP1	OPCML	RGCC	ACSL4	CLCN3	HNRNPC	PREX2	ABLIM1
156	COL11A1	SLC40A1	SESN3	CPEB4	RNF220	SEPTIN11	PLCE1	ABI3BP
157	AHCYL2	NR3C2	DHRS3	ZEB2	SYNPO2	UBE2D3	GABRE	SNCAIP
158	VPS13D	CPQ	ZC4H2	MCAM	DAB1	GMDS	CBLB	DNAH14
159	CHD1	DLEU7	AASS	FAM189A1	TNIK	KDM2A	FGF1	FGD6
160	NFKBIZ	CCDC141	SH3BP5	FSTL1	SCARB1	COL6A2	PITPNC1	MAGI2
161	ARIH1	ITGA7	TUT7	THBS1	SESN3	SKI	DDX5	HDAC4
162	SCMH1	ATXN1	SNTG2	ACTB	USP9Y	F3	MTUS1	L3MBTL4
163	SLC7A2	ENSG00000249209	ARID1B	OSMR	TXNIP	ARPC2	CERS6	PARD3
164	MED13	PRMT2	UST	DGKG	BCAS3	NXN	S1PR3	NDRG1
165	MDM2	SYNE1	PDZRN4	CHST11	OXR1	SMAD3	PLSCR1	TMEM132C
166	ECE1	UST	BAZ2B	ENSG00000249209	KIRREL1	SLC4A7	RCSD1	TLN2
167	RHOBTB3	ZNF385B	USP34	FRY	TNRC6B	EXT1	ERBB4	AKAP13
168	MAP3K5	SLC1A3	SLCO1A2	RND3	CACNA2D3	ELF2	KCNE4	SLIT2
169	LPAR1	KLF12	PDGFD	SVIL	IFI44	ATP13A3	DPP10	TMOD1
170	XRCC5	RORA	TRPM3	VWA8	CLASP2	APOLD1	SPARC	PDZRN4
171	INTS6	GRIA4	PLPP1	SYTL2	CIRBP	CREB3L2	ITGB5	SLC38A2
172	PER1	ITM2B	NFIA	TANC2	SYT1	GPC6	ATP1A2	GLUL
173	ANKRD17	KCNIP1	ERBIN	PLA2G4C	PIP5K1B	HEYL	GUCY1A2	GK5
174	DDX3X	ACTB	ANO2	TENM4	RAPGEF4	ALCAM	CSMD1	SLC16A12
175	CP	ARHGAP44	UBR5	SH3RF3	XRRA1	BTG2	LAMA4	KCNK2
176	SESN1	P2RY14	NKD1	CD44	TIMP3	PLPP3	BCL2	SH3BP5
177	SND1	COL27A1	FOXO3	USP12	HLF	ATF6	MTSS1	SLC39A11
178	COL4A4	KIAA1328	FBN1	RIMS1	RGL1	AFDN	CNTNAP2	JAM3
179	TACC1	GUCY1B1	USP54	ABI2	ETV1	NFKBIZ	FAM189A1	BMP6
180	TMEM165	ARMCX4	PLEKHA5	LAMA2	INPP4B	SLC38A2	ABCA6	PARD3B
181	C1S	MPRIP	NCOA2	IL4R	C2CD5	TOP1	ABHD2	HP1BP3
182	PDE3A	AFAP1L2	NHSL2	CMSS1	PLSCR1	VCL	H3-3B	LRFN5
183	FNDC3A	DOCK10	ASTN2	LPL	RGS4	ACTN1	KLHL23	FBN1
184	GK5	RERG	SEMA3C	CBLB	GRIK2	MTHFD1L	APBB2	SLCO1A2
185	GPX3	IFI44L	NT5C2	PID1	NRG3	ANXA2	ASAP1	ATP1B3
186	LARP4	BCL2	BMP6	SH3KBP1	SPECC1	TACC1	LRRTM4	ANKRD28
187	UBR5	CNTN6	FAT4	LSAMP	NLGN4Y	ARHGAP10	HIP1	LDLRAD4
188	F3	ST3GAL5	LPP	KIF5C	RBFOX1	AFF4	PALD1	NEBL
189	JAK2	MYOM1	NFIB	TENT5A	CA2	PCGF5	DENND3	NAA11
190	LDLRAD3	UTY	PPFIBP1	GALNT18	GAB1	NFE2L2	IGFBP4	TGFBR3
191	UBE2D3	EPHA3	VPS13A	RERGL	RPRD2	IGF1R	GRK5	BACH2
192	SLC4A7	FOXN3	KANSL1L	SLC6A17	FRY	CEBPD	STXBP5	ROBO1
193	STXBP4	IL34	URB1	ARRDC3	ITFG1	NFKB1	RNF24	NR2F1
194	IL18R1	PAG1	ADARB1	DCBLD1	GUCY1B1	AGO2	RHOB	KCNQ3
195	GADD45B	ARHGEF17	GREB1	CP	RABGAP1	COL11A1	LAMB1	FGFR2
196	CCNL1	PHLPP1	MT-CO3	ARHGAP6	CACHD1	PGAP1	MICU3	ACADL
197	MID1	QKI	EXT1	NAV3	HERC1	KAZN	CPEB4	CHSY3
198	MED13L	A2M	KIAA1217	ASAP1	TCAIM	FGFR1	GRIA4	LRP1B
199	KSR1	TMEM51	SLC47A1	FARP1	FAM155A	CSNK1A1	SPRED1	IGF1R
200	MERTK	COL6A2	NDRG1	ADGRL3	TNRC6A	BICC1	MCAM	EHBP1
201	SAMD4A	IGFBP7	C8orf34	PDE4D	RAD51B	FOS	EDIL3	PDE7A
202	KCNMA1	MAST4	BACH2	ENPEP	PARP8	CCNH	PHKB	PLA2R1
203	KCNT2	POU6F2	DAB1	NAP1L1	IL1RAPL1	TPM4	B2M	TRPM3
204	GLRX	ITGA1	WWOX	ARHGAP15	LEF1	SIK3	DOCK10	MXI1
205	ABCA5	DAB1	ERRFI1	STXBP5	GUCY1A1	UBR4	SMOC2	BCKDHB
206	SEC23A	RBM20	GPM6A	TNS3	FHL5	CAPZB	SP3	EXT1
207	DNAJC1	TNRC6B	SH3PXD2A	LZTS1	PHKB	GNAL	RUNX1T1	PKP2
208	NDRG1	ZNF618	NEO1	SLC9A9	ABCA8	HDAC4	KANK3	NHSL2
209	CAMTA1	SYNPO2	CHD9	GTDC1	HSPA2	TRIO	PLCL1	ARHGEF28
210	RHEB	NR1D2	WDR86	ABCA9	ITM2B	ZHX2	CIRBP	PRDM6
211	NRP2	CIRBP	FCHO2	COL24A1	MOB3B	KLF6	PPP1R12A	ADAMTSL3
212	FBN1	BCAS3	SRGAP2	TMEM168	CPPED1	RHEB	BTG1	ALCAM
213	FLVCR2	SEPTIN7	KANSL1	NOP58	CTNNA2	THBS1	NRXN1	FLRT2
214	SESTD1	AKAP7	RBPJ	NMD3	PTPRG	KLF9	MAP3K20	ADAM12
215	TBC1D8	CLYBL	RIN2	ALPK1	ZC3H6	PRKCA	IFI16	EGFR
216	ARID4B	FRMD3	ST6GAL1	SHOC1	PKIG	FKBP5	ADGRF5	HIF3A
217	ALPK1	NRG2	PIK3C2A	PPP1R12A	ARHGAP32	SLC2A3	PDE1C	LEPR
218	PPP2R1B	ISYNA1	HS3ST5	IFITM3	ANKIB1	SEMA3C	SLC6A13	PTPN13
219	PTMA	MED12L	FSTL4	COL12A1	PER3	BNC2	OSMR	ZBTB16
220	TRIO	TCF7L1	RCAN2	COL6A3	TBX2	NAMPT	C1QTNF1	SNED1
221	PDK1	UNC5B	GMDS	SPRY1	FAM189A1	MCL1	PLS3	SEMA3C
222	USP32	ZNRF3	SAMD12	STAMBPL1	DLEU7	DUSP1	IL18R1	EPHA7
223	NAA11	PDE2A	KLF15	GBE1	CFH	ZNF331	TERF2IP	LHFPL2
224	MT2A	SCARB1	IL18	MPPED2	SERPINI1	VMP1	PHLPP1	SLC7A2
225	UGGT2	KTN1	SRRM2	APBB2	PRRX1	FOSL2	MAP1B	MYRIP
226	GALNT15	CHD9	ANKRD28	ARHGEF6	SYN3	ZBTB16	NRXN3	GMDS
227	COPA	LRMDA	TSPAN18	COL5A3	RIMS1	BACH2	PALM2AKAP2	EYA2
228	CCNH	PARVA	RFTN2	MAP2K6	SH3RF1	EGR1	RAPGEF4	SPTLC3
229	BRAF	NUBPL	ILDR2	SEMA6D	NR2F2	STAT3	FRMD4A	AFDN
230	CRTC3	ZFP36L1	PHACTR2	SUCLG2	F13A1	COL4A2	DPYSL2	BMP5
231	NRDC	AK5	NADK2	PDZD2	KCNQ5	YBX3	IFITM3	KCNMA1
232	MYRIP	USP9Y	CHRM3	CEP83	TTC37	HIVEP2	THSD7B	RANBP3L
233	SH3BP5	GRID2	PIK3CA	PUM3	PIK3CD	NR4A3	SORT1	AHCYL2
234	BRD4	NTN1	JAM2	AKAP7	SCP2	EGFR	CDC42EP4	SORBS1
235	EYA2	AGAP1	STAG1	LRIG1	TNFRSF21	SIK2	LRIG1	DAPK1
236	MAPKAPK2	PTCH1	SLC6A12	TMEM165	EPS8	PITPNC1	GPCPD1	SLC24A3
237	EZR	VWA8	SORBS1	COL15A1	TTC21B	CTBP2	GRIK2	THSD4
238	SAT1	CLCN3	ANKS1A	RRBP1	RGS7	CREM	MFGE8	FBXL7
239	CALCOCO2	KIRREL1	DOCK4	RASGRF2	GAS7	COL4A1	ABI2	SLC4A4
240	MPZL1	SMYD3	ENPP6	PLEKHG3	NTN4	CHD1	ITGA1	EYA1
241	OLA1	MELTF	NCOA3	MIPOL1	ABCC9	SORBS1	TMEM165	MPP6
242	LYST	PPM1L	NXN	ENSG00000282218	TMEM62	JUNB	MACF1	CEMIP
243	CNN3	ITSN1	WWTR1	PLS3	TCAF1	ESYT2	IL1RAPL1	COL11A1
244	HIPK3	SOBP	CEBPD	SLCO1C1	CFAP298-TCP10L	SAMD4A	GRAMD2B	BICC1
245	SORT1	LAMC1	SLC9B2	IFI16	FAM135A	CRISPLD2	PTPRD	PRKAG2
246	DDIT4	CDC42BPA	NCOA1	ESRRG	TMEM108	ZSWIM6	ADGRL3	PRKCA
247	NIPBL	MT-ND4	FAM20A	FHL2	PDE8B	AKAP12	TFPI	FMNL2
248	ARFGAP3	PPM1H	ZFAND5	ADGRF5	CTTNBP2	NR4A1	SECISBP2	KAZN
249	NFIL3	RGL1	SDK1	GLS	RIPOR3	ELL2	MYO6	BNC2
250	STK39	MRC2	SLC41A2	EPHA3	SOX5	ATP1B3	ARHGAP17	GPC6

### Sheet: Endo
	braak_increase_early	braak_decrease_early	braak_increase_late	braak_decrease_late	Protective_early	Damaging_early	Protective_late	Damaging_late
1	ADAMTS9	GPCPD1	ANGPT2	GPCPD1	ABCG2	ZC3HAV1	THSD4	DEPP1
2	RPGR	SLCO1A2	RIMKLB	FAM155A	RUNDC3B	SLC20A1	CFH	TPT1
3	IL4R	SLC39A10	MT2A	IFI44L	TFRC	B4GALT5	ATP10A	CRK
4	CP	SPOCK3	SLC38A2	THSD4	ABLIM1	TMEM50B	TFRC	TRA2B
5	FKBP5	ABCG2	SLCO4A1	NET1	EBF1	NR4A1	ZNF385D	B4GALT5
6	SLCO4A1	STXBP6	STAU2	SLCO1A2	SLC16A1	ZRANB2	ABLIM1	SNAP23
7	CHSY1	GPR85	ARL15	ATP10A	CD99L2	SF1	ANKRD30BL	HSPB1
8	PITPNC1	ST6GAL1	ST6GALNAC3	CP	GAB1	SESTD1	GPCPD1	KTN1
9	KCTD8	DACH1	APOLD1	EDN1	GPCPD1	KDM6B	SNED1	NOS3
10	ELL2	PLPPR4	PLEKHG1	ABLIM1	MFSD4B	TMEM132C	RHOBTB1	TANC2
11	ARHGAP26	EBF1	YBX3	PALMD	NET1	EHD4	MCC	PLSCR1
12	YBX3	IFI44L	IFI16	CTNNA2	PPM1H	ABR	CTNNA2	CADPS2
13	PON2	LAMA3	USP34	HLF	PHF21A	CDH11	GALNT15	GSN
14	AKAP12	DNM3	MT1E	RNF19A	CGNL1	MT1M	ESYT2	STOX2
15	HIPK3	ZNF385B	WWTR1	EML1	NR3C2	SEC62	ZMYND8	LATS2
16	BACE2	SLC7A1	MT1M	ATP7B	SERINC5	PTGES3	MTUS1	MT-CO2
17	CMIP	GAB1	RHOJ	RHOBTB1	MTUS1	MAST4	MYEF2	DNAJB6
18	IRAK3	KLF12	RELL1	ABCG2	JAM2	BAZ1A	CLASP2	FGD4
19	MT2A	MYO10	DUSP1	ADGRL3	MAP3K1	CASP4	SMAD6	AFF1
20	AFF3	TSPAN5	STAT3	PARD3B	BTNL9	SPARC	PCDH9	DUSP16
21	MRTFB	A2M	MFAP3	MEF2A	TMLHE	HSP90AB1	ICA1	CDKAL1
22	TSHZ2	HEG1	DOCK4	CALD1	ZNF366	CREM	SLC1A1	RPS28
23	ATP11A	UTRN	CPNE8	SMAD6	RNF144B	RRBP1	ARIH2	LPAR6
24	TMTC1	NFIA	MARCHF3	RUNX1T1	KDM7A	CSRNP1	DDX17	TMEM50B
25	VWF	SLC12A2	MSI2	CLIC5	PDCD4	TPM3	JCAD	RASIP1
26	RFTN1	LEF1	ASRGL1	EPSTI1	OGA	CCNL1	ATP7B	MIDN
27	IL18R1	LAMA4	SRGN	SLC5A6	SLC5A6	DOCK6	PRSS23	CNOT6L
28	TGM2	XAF1	RAPGEF5	RCSD1	SGMS1	NOS3	RIMS1	PITPNC1
29	ETS2	RUNX1T1	BACE2	SLC6A6	ARHGAP12	PSME4	TUT4	S1PR1
30	MYOF	MLLT3	RFX3	KIAA1217	NFIA	SRPK2	LSAMP	ZC3HAV1
31	ELOVL7	PPM1H	NPAS2	SPOCK2	CP	SKI	TNS1	STAG1
32	ENSG00000250349	NR3C1	SLC2A3	STAT1	PAPSS2	CAVIN2	RNF144B	RUSC2
33	CRIM1	NR4A1	SPIDR	SPOCK3	MGAT5	YES1	KCNT2	SUSD6
34	CFH	ABCB1	CLDN5	NAALADL2	SLCO1A2	CADM2	CD99L2	ANKH
35	ARRDC3	TFRC	LDLRAD3	IMMP2L	UACA	PPA1	CADM2	VTI1A
36	ANGPT2	PTPRB	KAT6A	ITIH5	SLC12A6	TIAM1	NRXN1	ITGA5
37	SOD2	ACVR1	SDCBP	ST8SIA6	CSGALNACT1	MCF2L	MYRIP	LUZP1
38	ST6GALNAC3	ITIH5	KCTD8	LAMA4	SORBS2	ZFAND5	CP	FMNL3
39	CADPS2	SNED1	PLSCR4	ATP9A	PCCA	PECAM1	LMO2	MYL12A
40	ABCC4	NCALD	ANO2	JCAD	ATP10A	FNDC3B	SERINC5	LAP3
41	ACSL5	PGM5	MRTFB	PDXK	TJP1	ADIPOR2	ADGRB3	TRAK1
42	PDE10A	APBB2	ARHGAP26	DACH1	WSB1	CNN3	ENPP2	CHSY1
43	FOSL2	SHLD1	EPB41L4A	IL1R1	NR3C1	CX3CL1	KCNMB4	UBC
44	ADIPOR2	ABLIM1	INSR	CLIC4	HIF1A	ASXL1	ENSG00000250349	RAPGEF2
45	SUSD6	COBLL1	FMNL2	ABCD3	AUH	CNTNAP2	ARNT2	RFX3
46	GALNT18	JCAD	CREM	CD99L2	GPR85	ELF1	SBF2	TGM2
47	SLC38A2	PRTG	FYN	FUT8	ITIH5	NOTCH1	SFMBT2	CDH2
48	DOCK9	APCDD1	NFKBIA	IFI27	ESYT2	GNAI2	THSD7A	HEG1
49	SVIL	SRGAP2B	RALGAPA2	RIMS2	HLF	S1PR1	VWF	PPP3CC
50	STAT3	TNFSF10	LRRC32	NCALD	CNTLN	LRRFIP1	IL4R	DAB2IP
51	OSMR	ANKRD29	ADIPOR2	ZDHHC21	LMO2	LUZP1	SLC16A6	CD55
52	RELL1	EML1	PLPP1	RUNDC3B	ADGRF5	ECPAS	PRKX	MPDZ
53	DEPP1	FN1	STK3	PDE4D	REV3L	NSUN6	PRKN	PAPOLA
54	PECAM1	SLCO2B1	PECAM1	FRAS1	ANKRD37	TNS2	ZKSCAN1	NUFIP2
55	CPNE8	RCSD1	MGAT4A	ID1	IMMP2L	ARL15	SLC26A2	ASRGL1
56	SLC4A7	SLC39A8	REEP3	A2M	JCAD	ARPC2	LRRTM4	ZEB1
57	KCTD12	RHOBTB1	NOTCH4	COBLL1	ZZZ3	PLSCR1	TNRC6A	RPL10
58	MOSMO	SRGAP2	PALM2AKAP2	ZMYND8	RIMS1	ANKRD17	ARSG	FNDC3B
59	MCTP1	RUNDC3B	TNFRSF10D	ITFG1	KIAA1109	DDX3X	KCNIP4	JUND
60	CEBPD	AGAP1	ANKS1A	IFI44	EXOC4	CCN1	DCLK1	MAN1A1
61	ITGA1	CGNL1	SEC14L1	MCC	VAV3	CMTM8	ANKRD28	MT-ND3
62	PLSCR4	SGMS1	FLT1	MLLT3	SLC1A1	GBP2	WDPCP	CLEC2B
63	SLC16A1	LDLRAD4	RPGR	USP54	RCSD1	MORF4L2	WSB1	IQCJ-SCHIP1
64	TACC1	ACTN2	UVRAG	RORA	EPS15	RASIP1	ADGRL3	ADGRL4
65	PLOD2	TRPM3	OSMR	LYPLAL1	ENSG00000282278	UBC	LEPR	RHOA
66	PLPP1	DLC1	YES1	EXT1	ST8SIA6	MT-CYB	PDZRN3	MRTFA
67	KCNT2	SLC7A5	MCPH1	CEMIP	TGFBR2	BACE2	DLG2	SHOC2
68	PLXNA2	ITM2A	STARD4	ITGA6	PDK4	MT-CO1	REV3L	ZBTB38
69	NPAS2	NRP1	SESTD1	SNED1	MAML3	SENP5	OGA	CAMSAP2
70	ZMYND8	ST8SIA6	ADAMTS1	ZMAT1	ATP7B	RUFY3	RBM20	CDH11
71	PAPSS2	PROM1	CEP112	LMO2	WDFY3	RNF130	ABCG2	SPOCK2
72	RALGAPA2	ATP10A	TCF4	RAD51B	MGST2	CSNK1A1	DST	SP100
73	PELI1	DUSP1	CDH2	CHKA	VGLL4	RELL1	NET1	SPTAN1
74	RNF145	FGD6	NEDD4	ZNF518A	ABCA1	NAV2	IL1RAPL1	TPM4
75	ASRGL1	FOXN3	TMTC2	NDRG1	PIAS2	TBCA	SLC5A6	ANO6
76	FAM107A	RORA	GALNT15	ADIRF	RHOBTB1	CALD1	AKAP13	IER2
77	MARCHF3	EPHA3	CTTNBP2NL	DDX60L	CBLB	RPS6KA3	SLC6A6	PTPN12
78	ITGAV	AUTS2	EPHA4	KCNT2	TSPAN5	STOM	LRP1B	BMPR2
79	SLC22A23	ARNT2	S1PR1	ADGRF5	PCMTD1	CCN2	HGSNAT	NR4A1
80	ERG	MFSD2A	KAT2B	TEK	KLF12	MPDZ	MAP3K20	ARHGAP31
81	ATP1A1	ESYT2	ECT2	SPARCL1	ZNF280D	ZFR	PDK4	DLGAP4
82	SEC14L1	MYRIP	MAGI1	NR3C2	SCAMP1	NFKBIZ	PDE4B	LDLR
83	SPARC	HMCN1	DLL4	SLC22A5	DACH1	PTPN14	ADGRF5	ST6GAL1
84	PXN	SLC38A5	ELL2	BABAM2	ZNF292	CTNNA1	RPGR	MED13L
85	GLIS3	CLIC5	FKBP5	MTUS1	PIGC	GCH1	GLIS3	BACE2
86	ANO2	IFI44	ETV6	KDM7A	PIK3CB	ATP1B3	MOB3B	CLIC2
87	NAMPT	MAML3	ENSG00000274322	CD109	PLAG1	NXPE3	ZNF423	CAVIN2
88	EMP1	ADK	ASAP1	RANBP17	ATP6V1C1	PLA1A	HLF	MLEC
89	TM4SF1	EMCN	PON2	WSB1	SHROOM2	ARAP3	GRIK2	ADGRL2
90	WARS1	ATP9A	SGPP2	PRKACB	SLC12A2	ATP1A1	ITGA1	PPA1
91	ANXA2	LMO2	PLSCR1	RAPH1	CHST15	HBEGF	ENSG00000260851	CYRIB
92	ARHGAP29	LRMDA	SASH1	TMSB4X	THSD4	ACTN1	CAMK2D	BST2
93	CAMK2D	EFR3B	ATP11C	HIBCH	EPHA3	CD59	KALRN	TRIM5
94	ITPR2	STOX2	ERG	KLF12	PDXDC1	KLHL2	PRTG	TBC1D1
95	ADD1	LMCD1	GALNT18	MAP2	APPL2	CHORDC1	ABCA5	IFI27
96	SORT1	HERC6	CHSY1	SLC16A14	FAXDC2	SON	SRSF11	TAMALIN
97	ELF2	ADGRF5	XRN2	ARRDC3	LAMA4	ITCH	NAALADL2	SUGT1
98	MCF2L	SPTBN1	MEF2C	OGA	CGGBP1	MAP2	FAM120B	RASGRP3
99	SLC26A2	FRY	TANC1	KANK1	MECOM	WWTR1	PPP2R2B	PDLIM5
100	EDN1	MAML2	IRAK3	CFH	HBP1	DDX21	LRRFIP2	ZNRF1
101	S1PR1	HES1	SOCS3	LIFR	NSD3	HSP90AA1	PTPRD	CALCRL
102	MGAT4A	PRKCH	HP1BP3	JAM2	MAP3K20	NEDD9	SLC2A1	TMPO
103	SULF2	NKD1	ATP1A1	FAM120B	PRKACB	SKIL	EDN1	CCDC50
104	DDX5	CD320	RBM17	CCDC7	RASA2	SOCS3	CTNND2	HYAL2
105	DOCK4	ABLIM3	SWAP70	GALNT17	MCC	RALY	NLK	RBM17
106	SOCS3	KDM7A	RAP1B	SPATS2L	SF3B1	VAPA	CNTNAP2	RBPMS
107	LDLRAD3	FOXQ1	SLC52A3	IFNGR1	MRTFB	IL18R1	CSMD1	SPATS2L
108	IFITM3	KLF2	DOCK6	TFRC	HERC4	BCL2L1	SCN2A	FMNL2
109	TMSB10	ARHGAP18	ZBTB38	ANKAR	THSD7A	TRIM44	TERF2IP	GCH1
110	PDLIM1	RASSF3	CEBPD	ZNF385B	ANKUB1	INSR	CDC14B	PELI1
111	PARVB	SRGAP2C	FOSL2	LEPR	EPC1	ARID5A	PARD3B	SKIL
112	PALM2AKAP2	SLC5A6	MID1	ABCB1	UBE2R2	PITPNB	ZC3H6	ELOVL5
113	ETV6	USP54	KCTD12	TNFSF10	ATXN2	CYFIP1	SYT1	GNAS
114	CHIC2	NRP2	INPP5D	VIM	MYO6	SRGN	SRSF5	CHORDC1
115	LAMA5	CD34	HYAL2	ITM2A	SLC22A5	GBE1	ATRNL1	PACS1
116	FMNL2	SERPINB6	SEMA6B	KIAA1671	PON2	MIDN	MYO5C	ETV6
117	PLEKHG1	SPOCK2	DOCK1	PRTG	RUNX1T1	SLC4A7	KIAA1217	MCPH1
118	UPP1	SERINC5	RNF145	SUMF1	XPR1	GARRE1	COL18A1	APBB2
119	CCNY	STAT1	KALRN	CIRBP	CDH2	LRRC8A	PDZD2	MCTP1
120	PLSCR1	MAP3K1	MOSMO	MBOAT2	MOB3B	CPNE8	ROBO2	NES
121	NLK	TANC2	WNT2B	MAGI2	ARHGAP15	KIAA0232	PER3	MBNL1
122	PITPNM2	EEPD1	TSC22D1	CAVIN2	MTSS1	TNFRSF10D	PKD2	ATP11A
123	GRB10	LRP8	PELI1	PDE3B	CCNY	CREB1	VWA8	IGFBP7
124	ADAMTS1	BBS9	USP15	AFF3	MYRIP	DENND5A	METTL15	ANKRD37
125	PEAK1	PLCB4	ITGA10	TBC1D4	SNRK	ZBTB38	TAF1	IFNAR1
126	RBMS1	ST3GAL6	GJA1	BMP2K	XPO1	NOSTRIN	KAZN	CCNL1
127	MSN	HLF	IQSEC1	MOB3B	RPL13A	EIF3A	NAV2	USP6NL
128	DGKH	PPARD	SLC7A1	AKAP12	SPATA1	INPP1	EVL	TASOR2
129	MT1M	CXCL12	WASF2	NFIA	BNIP3L	ELMO1	MDM2	PITPNB
130	IQSEC1	ZNF423	MPDZ	NRXN1	CEMIP2	ACER3	LYPLAL1	RBFOX2
131	CLDN5	CA4	MECOM	GPR85	ODF2L	RHOB	SF3B1	INPP5A
132	EGFR	JARID2	FNDC3B	ZNF532	ZKSCAN1	SPAG9	FAXDC2	CEBPD
133	CFLAR	CDH2	DDX3X	DDX60	PTPRK	GBP1	NEK3	ATP1A1
134	SLC1A1	LCORL	C4orf19	HLA-A	BBS9	RAPGEF1	SECISBP2	SELENOW
135	PTPN12	CLASP2	SYTL4	DCLK1	MTF2	SPEN	NRG3	DIPK2B
136	SWAP70	CCND3	CD34	PLCL1	APCDD1	EDN1	LMBRD1	VCL
137	GALNT15	QKI	FCHO2	MBD5	SCARB1	ATP11A	CEP192	GMDS
138	LRRFIP1	SENP7	CYSTM1	NPIPB4	KCNMB4	PHLDB1	PDCD4	HP1BP3
139	ZBTB16	RASGRP3	PAPSS2	CXCL12	RBL2	AFF4	SLC5A4	MRPL1
140	ENSG00000274322	ITGA6	FOXO3	LRMDA	RNF217	RASAL2	SESN3	HSPA5
141	UBE2D3	GBP4	NAV1	DEPTOR	SUN1	SP100	MBOAT2	EGFR
142	IL1R1	GLCCI1	PRKCA	BACH2	SNED1	KCTD12	PDXK	TNFRSF10D
143	RFX3	ZSWIM5	TACC1	ANKRD36C	MSH3	MSRA	SCN3A	CTTNBP2NL
144	NEDD9	RNF220	ABL2	RGS5	YTHDC1	MT-ND4	DDX60L	RHOB
145	MYO9A	FMNL3	ERBIN	PDE4B	R3HCC1L	FMNL2	ANKRD26	AHCYL2
146	PHF10	ANKRD44	MCTP1	LIMS2	EXOC1	ZFYVE28	DERA	MYL12B
147	MAP2	THSD4	RBMS2	TNRC6A	ZDHHC20	TIMP3	AUH	HNRNPA2B1
148	SSH1	RAD51B	ITGA1	SFPQ	PLPPR4	MAGI3	CYLD	IFITM3
149	STK3	FAXDC2	CADPS2	GTDC1	CSF3	ACSL5	DAB1	GNAQ
150	CERK	IFI27	BTG1	PRKD1	TANK	PARP14	CHST15	KLF7
151	B4GALT5	RBM20	LRCH1	CDC14A	PHF3	ACTR3	SPAAR	ICAM2
152	UBA6	CDC14B	SOD2	TENT2	PRKN	SEC14L1	KIF1B	STAU2
153	STARD4	PIK3CB	SUSD6	ZNF423	PARG	EGR1	ERBB4	DOCK9
154	MFAP3	SLC16A14	UBE2D3	TRPM3	IGF1R	ANO2	MTF2	BSG
155	TTC7A	BCAS3	TSC22D3	VCAM1	LEPR	ZFP36	PDE4D	CRY1
156	PICALM	PALMD	ARFGEF2	DLG2	ENSG00000249209	ITGA5	FBXL20	FBXL7
157	FNDC3B	KIAA1671	ANKRD17	TDRD3	GALNT15	DUSP16	SNTG1	ITGB1
158	EVA1C	SLC6A6	KMT2E	RIMS1	DISP1	DNAJA1	GALNT17	ANKRD17
159	ANO6	RSAD2	IL4R	CASP10	XRN1	KLF7	NHLRC2	NFKBIA
160	SEMA6B	TBL1X	IGFBP7	PLP1	RCL1	SLCO4A1	NCAM2	STOM
161	RTN4	MFHAS1	TMEM132C	CELF2	RORA	FERMT2	HS6ST3	EIF1
162	ATP7B	TANK	MACF1	PSMA1	ITM2A	NFE2L2	MRRF	PTGES3
163	CDYL2	IMMP2L	CCDC149	PGM5	ZFYVE16	FBXO11	DMD	XAF1
164	XRN2	AP1S2	DENND4A	NEK3	RCOR3	PLPP1	ITGA6	DNAJC1
165	PTTG1IP	AIF1L	ROCK2	HIF1A	BABAM2	HYAL2	RAD51B	SRGN
166	USP34	INPP5D	SRRM2	NEK7	PPP3CC	SPRED2	EOGT	SAMD4A
167	PLA1A	ZBTB20	MGAT1	CA4	AGAP1	FNDC3A	RBL2	FXR1
168	EPB41L4A	KANK1	SLC1A1	PLPPR4	NGLY1	ITGB1	RPS6KA2	STAT3
169	GADD45B	DDX60L	KANSL1	TMEM168	GCNT1	DUSP5	HIF3A	DUSP1
170	ACSL4	ANKRD37	VTI1A	AKAP7	TBC1D4	TM4SF1	KIAA1328	MCL1
171	PDZD2	NET1	GMDS	DNM2	SPAAR	KALRN	DPP10	MSN
172	ERO1A	LIFR	ITSN2	CADM2	WWOX	KLF4	CERK	MFSD2A
173	MTHFD1L	BICD1	ADD1	CAPS2	RELCH	MT1E	TOGARAM1	GSK3B
174	CYTH1	DGKI	NACC2	CFAP298-TCP10L	CYYR1	TAMALIN	FGF12	RTN1
175	IFNGR1	DENND2C	IFNAR1	SPATA1	RBM20	XAF1	RCOR3	MYH9
176	NAP1L1	IFIT1	HLA-E	CYLD	SLC39A10	CRY1	CSGALNACT1	SLC7A1
177	KALRN	RNASE1	RBMS1	CD47	OSBPL1A	SORBS1	MAPK14	ACTB
178	ETFA	ZNF704	HNRNPA2B1	CCN1	SAMM50	EVA1C	NRXN3	A2M
179	TMEM165	PBX1	ZFAND3	MFHAS1	THSD1	WARS1	ZNF43	RALGAPA2
180	CACNA1C	PDGFB	PIK3C2B	COL4A1	MAOA	ZFAND3	PTPRB	HSP90B1
181	PDLIM5	CTBP2	ZNF407	TRPM6	SHPRH	CELF2	OPCML	CALM1
182	ATOH8	TBC1D4	TBCD	ICA1	CWF19L2	MSN	IRAK3	FLT1
183	CRTC3	EIF2AK2	BRD4	NT5DC1	ZSWIM5	PTPN12	DNAJC10	JUN
184	CSNK1A1	OCLN	TGM2	DYNC2H1	ZNF438	ELL2	ETS2	EPHA4
185	SMAD9	GCNT1	BAZ1A	DGKI	INSYN2A	KTN1	CIRBP	MT1E
186	STAU2	ISG15	TM4SF18	WARS1	ARSG	TACC1	PHF21A	SEM1
187	C4orf19	SAMD9L	SRPK2	FGD6	UBE2E3	SWAP70	ABCD3	TSC22D2
188	VMP1	MAP4K4	MBNL1	RSAD2	DDX17	CRTC3	SOX5	GALNT18
189	ZNF385D	LIMS2	RESF1	HERC6	RAD51B	RBMS2	DPH6	TM4SF1
190	IL6ST	ID1	CDA	TCIM	PTPRB	YBX3	OXR1	HSPA8
191	MAN2A1	FBXL13	NPC1	MAML2	AFDN	SIK3	WDR11	RYBP
192	SNTG2	AKAP9	SCARB1	CPE	VPS54	CTTNBP2NL	STAT1	TPST2
193	PPP3CA	SEMA6A	LIMCH1	PHF14	BCAS3	CDH5	ANKRD36C	IFI16
194	ABCD3	CD2AP	RASGRP3	SENP6	SERPINB6	CHSY1	PIAS2	TBC1D4
195	STX12	MX1	CNOT6L	PLCB4	FGGY	IQCJ-SCHIP1	TOX	ACTN4
196	TUBB6	PUM1	EGFL7	GPM6A	IMMP1L	CCNH	PLCE1	MARCHF3
197	LRRC1	JUN	LIMK2	ZKSCAN1	YIPF4	RTN4	MDGA2	RALGAPA1
198	REEP3	NHS	GLIS3	CHN1	RPL21	TEAD1	ACER2	SDCBP
199	HIVEP1	PRELID2	AFDN	FOCAD	MLLT3	JUN	ANKRD44	AUTS2
200	CADM2	SPTAN1	ANKRD12	GPATCH2	ENTPD1	ELOVL5	CMTM8	PICALM
201	WNT2B	TGFBR2	MRPL1	MTSS1	PRTG	TUBB6	SYNRG	ANXA3
202	GGT5	MBNL2	VGLL4	PROM1	TNS1	ADAMTS1	GLUL	WARS1
203	ROCK2	EPHA4	DYNC2I1	HEG1	ANGPT2	EIF1	RUNX1T1	TM4SF18
204	SESTD1	ATL2	UBR5	CSMD1	FCHO2	UBE2D3	ALPK1	KLF4
205	IFI16	NPIPB4	ASXL1	SCLT1	RNGTT	STX12	ACACB	LIMCH1
206	CFAP298-TCP10L	HSPA1A	CHIC2	SMAD7	MAPK14	CYTH1	CACNA1C	YES1
207	RBPMS	PARP14	MAFF	RGS6	ESR2	NES	ARHGEF37	ACTG1
208	JMJD1C	PRICKLE2	ATOH8	UFL1	HERPUD1	SAT1	PIGN	STARD4
209	ZFYVE28	VWA8	JUNB	AGO4	NUDCD3	RIMKLB	NRCAM	TMTC2
210	ZFAND3	ARHGEF28	DOCK9	VWA8	COX6C	MLKL	VAMP4	INSR
211	LIMK2	ZKSCAN1	JMJD1C	DLGAP1	MTX2	MT2A	IFI44	RGCC
212	SLCO3A1	SAMD12	SEMA3F	TLN2	UBE2E2	FLT1	FBXW4	PTMA
213	RAP1B	RNF213	CRADD	NRXN3	AGTPBP1	MYO1E	CNTN5	ZSWIM6
214	CDH5	PARD3B	RTN1	B2M	CHD9	CDK17	RNF4	ELF1
215	CD59	ICA1	ATP11A	PAM	ARFGEF1	DLGAP4	NUP133	UBE2D3
216	TEAD1	ZNF532	CDKN1A	SNAP25	A2M	KLF2	ANK2	HSPA1A
217	MIDN	MECOM	MT-ND3	GRK5	ARNT2	SOX18	PLP1	ABCB1
218	PDE8A	ENTPD1	PRKCE	KHDRBS2	TCEA1	TPM4	CDC14A	NPAS2
219	PIK3R3	TBC1D5	ATP1B3	ESYT2	TRIQK	IER2	ZNF248	PPFIBP1
220	ATP11C	LRRK2	DEK	COL4A2	MAP4K3	MCL1	NR3C2	MYO1E
221	BACH1	CCDC141	ACTN4	MAP2K5	ARGLU1	ACTN4	GRB10	TMSB10
222	SLC52A3	TJP1	DAB2IP	ADK	TRIM25	TRA2B	FZD6	PALM2AKAP2
223	CCSER1	FRMD4B	PHACTR1	EPHA3	ITGA1	LDLR	VPS36	EMCN
224	NUFIP2	PSD3	CARHSP1	NR4A1	NCOA1	STARD4	NTRK2	KCTD8
225	SIK3	EPN2	FLI1	SLC30A9	RANBP17	CRIM1	CHKA	DNAJA1
226	ASAP1	CDK6	OSBPL10	EOGT	DCBLD1	UBR1	PARP14	CPNE8
227	HSP90B1	ZFHX3	FAM241A	CCDC91	SOD2	ADGRL4	CUL5	HSP90AA1
228	EEF1A1	MBOAT2	RBPMS	LRRTM4	KIDINS220	PELI1	KIDINS220	DLC1
229	CDC42BPA	TOX	EFNA1	SSBP2	RPA1	ACTB	NCOR1	ARL15
230	ZSWIM6	RAMP2	LHFPL6	U2SURP	FAM227B	DUSP1	ARHGAP29	HSP90AB1
231	CHPT1	DGKE	SP100	ZEB2	CHST12	TSC22D2	PNISR	SLC9A3R2
232	MID1	TTN	ZBTB46	ADGRG6	MAP2K5	STAT3	SPG7	ANO2
233	DUSP5	UTY	CNOT8	XAF1	TMEM123	EMP1	DLGAP1	SLC2A3
234	ADGRL4	TRPC6	HK1	TRA2A	ZFAND6	PICALM	TAFA2	PLXNA2
235	RBM17	METTL15	TMPO	HSPA4L	SESN3	PALM2AKAP2	ATP9B	SLCO4A1
236	IGFBP3	CHD9	NUFIP2	IL13RA1	MLLT1	RYBP	ITGAV	KLF6
237	PRKCA	NAALADL2	PDK4	SLC5A4	IFT140	FOSL2	ANK3	HSPH1
238	G3BP1	MGLL	BHLHE40	SAMD4A	LRMDA	ACTG1	PEX5L	WWTR1
239	BCR	ARHGEF12	CDYL2	CAV1	ARMCX4	SAMD4A	CCDC88A	ID3
240	UBR5	CALM1	TPST2	FAM13A	BRWD3	ZSWIM6	CEP68	BCL2L1
241	PPA1	FOCAD	SMIM3	EBF1	DEPTOR	COL4A1	CARD8	SGPP2
242	TXNIP	PAM	MAP3K3	ENOSF1	SPOCK3	PITPNC1	SEC23A	MT1M
243	TRIM5	IER2	ADAMTS9	CLU	MTERF4	VCL	NT5DC1	APOLD1
244	SYTL4	FNBP1	STX12	TMCC1	PDE5A	MYH9	NIPSNAP2	SLC38A2
245	NAV1	CDC14A	MYO9A	LDLRAD4	TAFA2	KLF6	GRM7	SLC39A10
246	NUDCD1	CTNNA2	SOCS2	OMD	RASSF3	COL4A2	AKAP9	ANGPT2
247	SERPINE1	ENG	TBC1D22A	FZD6	VPS36	APOLD1	ZMAT1	RIMKLB
248	SPATA6L	SMYD3	DYSF	PCDH9	MYSM1	AKAP12	PIR	KLF2
249	PITPNB	ITSN1	IGF2R	PTPRD	WASF2	PLXNA2	KCNQ5	MT2A
250	ECPAS	ANO10	CNST	PDGFB	ZNF451	PLEKHG1	UFL1	PLEKHG1
